## Supplementary material for "Multi-level Regulatory Roles of Lactate Metabolism Gene Network in Oral Cancer: Machine Learning Insights": RP11-326C3.11.csv

SNP	CHR	BP	effect_allele	other_allele	P	EAF	BETA	SE	gene	samplesize	source
rs10794312	11	340808	G	A	7.8585e-42	0.344816289501537	-0.280527200799604	0.020702197747672	RP11-326C3.11	5164	biofsci
rs10902116	11	248063	T	C	8.1949e-09	0.324032558460371	-0.13221693110526	0.022936807144761	RP11-326C3.11	4339	biofsci
rs1110056	11	546988	T	C	5.913e-09	0.0890668451951797	0.194863768657303	0.0334857746906506	RP11-326C3.11	5496	biofsci
rs11246089	11	344351	G	A	2.061e-08	0.0421874399107795	-0.265956656983101	0.0474363530451791	RP11-326C3.11	5499	biofsci
rs11246130	11	365636	T	C	3.1504e-15	0.66590448814268	0.159360104975558	0.0202107959486561	RP11-326C3.11	5502	biofsci
rs11246132	11	368778	C	T	3.8735e-25	0.50708952667991	0.19749372790079	0.0190677024282684	RP11-326C3.11	5502	biofsci
rs11603142	11	300228	G	C	2.1361e-39	0.298133064225474	0.308227730686599	0.0234697122277163	RP11-326C3.11	4338	biofsci
rs116991140	11	325114	A	G	1.7603e-85	0.0336605890603086	1.16621524122562	0.0595202127850735	RP11-326C3.11	4339	biofsci
rs117761415	11	365550	G	A	7.607e-17	0.0159473484369067	0.779485884672299	0.0934938031103953	RP11-326C3.11	3645	biofsci
rs12421894	11	316071	T	G	4.0706e-42	0.103292044226453	-0.484426506173501	0.035622739225042	RP11-326C3.11	4254	biofsci
rs138097180	11	263823	G	T	3.1982e-18	0.0181501317691065	0.737623446836288	0.084742420049434	RP11-326C3.11	3907	biofsci
rs141016101	11	314873	A	G	5.9313e-15	0.0630913303726588	-0.373851388335371	0.0478977333489687	RP11-326C3.11	3687	biofsci
rs149221168	11	344253	A	G	8.4946e-25	0.020551929166936	0.75012759820041	0.0729539979965775	RP11-326C3.11	4667	biofsci
rs151180274	11	351848	T	C	5.7769e-10	0.0445534574289362	-0.322419836396584	0.0520350918944811	RP11-326C3.11	4338	biofsci
rs2686877	11	258702	C	A	2.4904e-19	0.292994111429866	0.188314490263192	0.0209489710166858	RP11-326C3.11	5500	biofsci
rs36049429	11	287878	G	T	1.6671e-14	0.0311670051554445	0.47406727309114	0.0617757718388246	RP11-326C3.11	4339	biofsci
rs4029235	11	199673	T	C	1.8352e-15	0.0447082966871885	0.413109761692359	0.0519491161807247	RP11-326C3.11	4338	biofsci
rs4758639	11	305406	G	A	1.6769846438804e-308	0.669173597593346	0.99189026201107	0.0209132922051642	RP11-326C3.11	5164	biofsci
rs4963124	11	762791	G	C	9.423e-09	0.723790878508796	0.126353815419977	0.022009408876653	RP11-326C3.11	5163	biofsci
rs61876177	11	199813	G	A	3.1745e-14	0.845609226904191	-0.206726117974948	0.0272330546667038	RP11-326C3.11	5164	biofsci
rs61878860	11	336677	A	G	2.6503e-11	0.061786579038395	0.295497595160361	0.0443357232048554	RP11-326C3.11	4388	biofsci
rs61878862	11	344592	T	G	1.7121e-15	0.0528118993899891	-0.382077944785019	0.047996124008871	RP11-326C3.11	4339	biofsci
rs6598046	11	303271	A	T	2.812e-93	0.241122608501452	0.471313254150618	0.0230053669943827	RP11-326C3.11	5163	biofsci
rs7119903	11	347579	A	G	4.5037e-12	0.286187530165416	0.151918154034396	0.0219522215528577	RP11-326C3.11	5079	biofsci
rs71487286	11	395797	T	G	3.4119e-11	0.161798007246377	0.173144868780137	0.0261244275963211	RP11-326C3.11	5402	biofsci
rs72848705	11	384124	A	G	9.361e-12	0.0852556708958093	0.232674699394938	0.0341360454504684	RP11-326C3.11	5502	biofsci
rs72867735	11	306862	T	C	8.5046e-24	0.0417403127124405	-0.589473868158811	0.0586103771472842	RP11-326C3.11	3639	biofsci
rs73392700	11	224845	C	G	4.7017e-09	0.0406283442898639	0.282858004571217	0.0482898855435283	RP11-326C3.11	5501	biofsci
rs7396570	11	353911	T	C	1.3503e-10	0.117005643075476	0.196583020753412	0.0306132555872322	RP11-326C3.11	5164	biofsci
rs7481685	11	384140	A	G	3.0553e-09	0.326533523537803	-0.124398410440517	0.0209831172202947	RP11-326C3.11	5164	biofsci
rs77537847	11	312251	A	G	5.8193e-73	0.0550941534413288	0.938018281682552	0.0519194479200828	RP11-326C3.11	3563	biofsci
rs7936606	11	327873	T	C	7.4224e-136	0.129005813086898	0.794629207509052	0.0320315550215881	RP11-326C3.11	4337	biofsci
rs7944917	11	325800	T	C	4.5183e-11	0.97715557638238	-0.420217829918958	0.0638047114969568	RP11-326C3.11	5502	biofsci
rs9666295	11	323222	C	T	1.4238e-56	0.142913634925656	-0.53645748715494	0.0338476066397635	RP11-326C3.11	3563	biofsci
