## Supplementary material for "Multi-level Regulatory Roles of Lactate Metabolism Gene Network in Oral Cancer: Machine Learning Insights": RP11-326C3.12.csv

SNP	CHR	BP	effect_allele	other_allele	P	EAF	BETA	SE	gene	samplesize	source
rs10902116	11	248063	T	C	1.0741e-08	0.324032558460371	0.131168719018745	0.022936807144761	RP11-326C3.12	4339	biofsci
rs111412325	11	307539	A	G	6.5858e-11	0.0557787109731605	0.303039756838511	0.0464080241410299	RP11-326C3.12	4408	biofsci
rs11246130	11	365636	T	C	4.1162e-19	0.66590448814268	-0.180559208846104	0.0202107959486561	RP11-326C3.12	5502	biofsci
rs114879827	11	297182	A	G	8.4014e-09	0.0283351409978308	0.461693544712974	0.0801495633485477	RP11-326C3.12	2827	biofsci
rs116991140	11	325114	A	G	4.4731e-19	0.0336605890603086	0.531194091021667	0.0595202127850735	RP11-326C3.12	4339	biofsci
rs116995469	11	332759	T	C	2.3245e-45	0.0365451547902546	-0.892464565638616	0.0631404189463173	RP11-326C3.12	3562	biofsci
rs12270786	11	343881	G	A	6.0783e-11	0.409288164065234	-0.144236260341936	0.0220487427338361	RP11-326C3.12	4254	biofsci
rs12271346	11	338901	A	G	4.494e-56	0.0959081609456695	-0.510748171202606	0.0323735743978529	RP11-326C3.12	5502	biofsci
rs138097180	11	263823	G	T	1.1277e-09	0.0181501317691065	-0.516089812343058	0.084742420049434	RP11-326C3.12	3907	biofsci
rs141016101	11	314873	A	G	1.4945e-15	0.0630913303726588	0.382104167791398	0.0478977333489687	RP11-326C3.12	3687	biofsci
rs142487126	11	328732	C	A	3.5478e-25	0.0198430800109479	-0.880496368730016	0.0849424423324795	RP11-326C3.12	3563	biofsci
rs150913113	11	328639	G	A	3.2408e-10	0.0472872075659532	-0.420561066697016	0.0668969517707248	RP11-326C3.12	2480	biofsci
rs183428155	11	332222	T	C	1.7664e-22	0.0190920661858294	-0.883279850365724	0.0905528690286052	RP11-326C3.12	3256	biofsci
rs186373656	11	302039	T	C	6.9295e-14	0.0292172424525366	0.482110785818872	0.0643732773181568	RP11-326C3.12	4254	biofsci
rs2091850	11	304951	T	C	1.5689e-15	0.783926489748337	0.190589490988056	0.0239085617677826	RP11-326C3.12	5164	biofsci
rs28365927	11	236091	A	G	4.0928e-08	0.847627945999542	-0.145579110868881	0.026533091087335	RP11-326C3.12	5499	biofsci
rs34467189	11	284936	T	C	3.8688e-16	0.242687927107061	0.20591745764475	0.0252885968591192	RP11-326C3.12	4254	biofsci
rs3817639	11	286391	C	T	3.2654e-12	0.143273379279431	-0.189806791935862	0.0272491661789166	RP11-326C3.12	5486	biofsci
rs4963205	11	525784	C	T	1.0967e-11	0.546247616846727	-0.146473932279031	0.0215618460046857	RP11-326C3.12	4339	biofsci
rs61876182	11	218489	A	G	1.4147e-09	0.206076891277387	-0.14267062421792	0.02356789748545	RP11-326C3.12	5502	biofsci
rs61878861	11	337210	C	A	1.9434e-45	0.272228468630537	0.341192470536707	0.0241171439452551	RP11-326C3.12	4339	biofsci
rs6421985	11	280221	A	C	3.2364e-21	0.866681175190424	-0.275974038378976	0.0291890846223546	RP11-326C3.12	5079	biofsci
rs6541	11	252851	G	A	3.1268e-31	0.233464210208396	0.262075197248834	0.0225468183048998	RP11-326C3.12	5496	biofsci
rs6598043	11	324630	G	C	1.6769846438804e-308	0.67621383738547	-1.09896612163957	0.0210291014544697	RP11-326C3.12	5164	biofsci
rs6598047	11	284538	T	C	1.3039e-11	0.76499722273653	-0.173053418500379	0.0255693585254697	RP11-326C3.12	4254	biofsci
rs7102856	11	303148	G	A	3.809e-43	0.324675792507205	-0.280534009351283	0.0203713607836237	RP11-326C3.12	5495	biofsci
rs7112167	11	300047	T	C	1.15e-27	0.43853552372929	0.216176688064822	0.0198321778359148	RP11-326C3.12	5163	biofsci
rs7130403	11	346997	A	G	2.8981e-17	0.196179070430567	0.228471514620099	0.0270354894944974	RP11-326C3.12	4338	biofsci
rs7483714	11	337299	T	C	3.6431e-13	0.0319221344949632	-0.453053436614999	0.0623345078651916	RP11-326C3.12	4164	biofsci
rs7935419	11	678973	C	T	3.2724e-08	0.118970448045758	-0.162718346002049	0.029444889074237	RP11-326C3.12	5502	biofsci
rs7944917	11	325800	T	C	1.585e-35	0.97715557638238	-0.793730611022142	0.0638047114969568	RP11-326C3.12	5502	biofsci
rs9737419	11	286621	A	G	1.6807e-09	0.830122836404243	0.172258484977139	0.0285858753695883	RP11-326C3.12	4339	biofsci
