## Supplementary material for "Multi-level Regulatory Roles of Lactate Metabolism Gene Network in Oral Cancer: Machine Learning Insights": RP11-326C3.13.csv

SNP	CHR	BP	effect_allele	other_allele	P	EAF	BETA	SE	gene	samplesize	source
rs10081	11	214544	T	C	5.2049e-10	0.076008117554211	-0.223481215952575	0.0359716734998592	RP11-326C3.13	5502	biofsci
rs10751652	11	346015	T	C	3.0674e-28	0.208691133840179	0.258625194921997	0.023469136910107	RP11-326C3.13	5497	biofsci
rs10902116	11	248063	T	C	8.9011e-20	0.324032558460371	0.208766231270186	0.022936807144761	RP11-326C3.13	4339	biofsci
rs111412325	11	307539	A	G	5.26e-30	0.0557787109731605	0.528132596329748	0.0464080241410299	RP11-326C3.13	4408	biofsci
rs11246074	11	336332	G	A	5.3008e-23	0.161536712889293	0.255811078733773	0.0259028209090679	RP11-326C3.13	5502	biofsci
rs11246168	11	517286	A	G	8.695e-09	0.221129360835243	0.136469396747537	0.0237148362609976	RP11-326C3.13	5162	biofsci
rs114879827	11	297182	A	G	6.0656e-13	0.0283351409978308	0.57700472150253	0.0801495633485477	RP11-326C3.13	2827	biofsci
rs116995469	11	332759	T	C	5.2432e-19	0.0365451547902546	-0.562391711554848	0.0631404189463173	RP11-326C3.13	3562	biofsci
rs12252	11	320772	G	A	3.2614e-17	0.950692866045898	-0.418353093942881	0.0495867027715343	RP11-326C3.13	4338	biofsci
rs12294975	11	338695	G	C	1.302e-25	0.290243264452001	0.247422959516165	0.0236512631810736	RP11-326C3.13	4339	biofsci
rs12790303	11	336085	A	C	1.5164e-15	0.0202198665096192	0.676031178065789	0.0847602971571239	RP11-326C3.13	3513	biofsci
rs141016101	11	314873	A	G	6.0987e-33	0.0630913303726588	0.572636561280261	0.0478977333489687	RP11-326C3.13	3687	biofsci
rs142487126	11	328732	C	A	1.8051e-14	0.0198430800109479	-0.650973395303423	0.0849424423324795	RP11-326C3.13	3563	biofsci
rs148832365	11	329211	A	G	5.6741e-12	0.0198475289169295	-0.701165812144913	0.101802658750623	RP11-326C3.13	2480	biofsci
rs149221168	11	344253	A	G	2.4037e-12	0.020551929166936	-0.511319981158413	0.0729539979965775	RP11-326C3.13	4667	biofsci
rs186373656	11	302039	T	C	9.1921e-09	0.0292172424525366	-0.369811603537347	0.0643732773181568	RP11-326C3.13	4254	biofsci
rs2091849	11	304949	T	C	6.6425e-13	0.78354245695944	-0.171725085087373	0.0238955103440302	RP11-326C3.13	5163	biofsci
rs34265491	11	587014	T	C	1.2253e-11	0.275066666666667	0.162919272521531	0.0240393189697119	RP11-326C3.13	4339	biofsci
rs34467189	11	284936	T	C	9.3344e-09	0.242687927107061	0.145217238603806	0.0252885968591192	RP11-326C3.13	4254	biofsci
rs4131943	11	339969	G	A	3.4454e-37	0.107369179068651	-0.441830233952237	0.0346748364831729	RP11-326C3.13	4339	biofsci
rs61876182	11	218489	A	G	7.6795e-16	0.206076891277387	-0.18993604262499	0.02356789748545	RP11-326C3.13	5502	biofsci
rs61878862	11	344592	T	G	1.5841e-08	0.0528118993899891	0.271293291347743	0.047996124008871	RP11-326C3.13	4339	biofsci
rs6421985	11	280221	A	C	9.9207e-19	0.866681175190424	-0.257911832814663	0.0291890846223546	RP11-326C3.13	5079	biofsci
rs7111803	11	300364	C	T	6.7521e-55	0.47261316089768	-0.297965077610616	0.0190944502723916	RP11-326C3.13	5502	biofsci
rs72847388	11	370876	G	A	1.0554e-09	0.100670954863036	0.199533785663667	0.0327056312451715	RP11-326C3.13	5163	biofsci
rs72882960	11	268927	T	C	3.0342e-39	0.234766686801571	0.294937428151889	0.0225033135072857	RP11-326C3.13	5496	biofsci
rs7483531	11	361304	A	G	6.3396e-21	0.536845963013081	-0.185179246128882	0.0197335087520121	RP11-326C3.13	5164	biofsci
rs7483714	11	337299	T	C	3.1625e-11	0.0319221344949632	-0.413820097364648	0.0623345078651917	RP11-326C3.13	4164	biofsci
rs77094218	11	386275	A	C	1.0319e-09	0.0272175831101308	0.402730716293961	0.0659716797650888	RP11-326C3.13	4339	biofsci
rs77537847	11	312251	A	G	1.0378e-13	0.0550941534413288	-0.386067822788944	0.0519194479200828	RP11-326C3.13	3563	biofsci
rs7938456	11	317137	G	T	4.8712e-10	0.519956850053937	-0.147559460601107	0.0237111872671787	RP11-326C3.13	3563	biofsci
rs7944394	11	323649	C	T	1.6769846438804e-308	0.436936936936937	-0.853658318400183	0.0192192665477968	RP11-326C3.13	5502	biofsci
rs7947015	11	328604	A	G	6.2869e-80	0.832186732186732	-0.498483831279352	0.0263310601053991	RP11-326C3.13	5164	biofsci
rs9737419	11	286621	A	G	1.6435e-13	0.830122836404243	0.210820830850714	0.0285858753695883	RP11-326C3.13	4339	biofsci
