## Supplementary material for "Multi-level Regulatory Roles of Lactate Metabolism Gene Network in Oral Cancer: Machine Learning Insights": RP11-326C3.14.csv

SNP	CHR	BP	effect_allele	other_allele	P	EAF	BETA	SE	gene	samplesize	source
rs7395319	11	331326	C	T	7.3044e-17	0.154317248805438	-0.280360156366585	0.0336082661671763	RP11-326C3.14	3392	biofsci
