## Supplementary material for "Multi-level Regulatory Roles of Lactate Metabolism Gene Network in Oral Cancer: Machine Learning Insights": RP11-326K13.4.csv

SNP	CHR	BP	effect_allele	other_allele	P	EAF	BETA	SE	gene	samplesize	source
rs12607426	18	29407769	A	G	5.3187e-12	0.370687702876123	0.136126111720855	0.0197372894664059	RP11-326K13.4	5502	biofsci
rs77385843	18	29494251	G	A	3.8352e-15	0.0652247763560186	-0.303481593196733	0.0386103984932422	RP11-326K13.4	5501	biofsci
