## Supplementary material for "Multi-level Regulatory Roles of Lactate Metabolism Gene Network in Oral Cancer: Machine Learning Insights": RP11-327F22.1.csv

SNP	CHR	BP	effect_allele	other_allele	P	EAF	BETA	SE	gene	samplesize	source
rs117372389	16	50668077	T	G	2.2043e-19	0.022145144076841	0.479655294813376	0.0532790490423291	RP11-327F22.1	8134	biofsci
rs1548990	16	50779339	T	C	2.2091e-32	0.505002454034054	-0.161766092593657	0.0136539124036646	RP11-327F22.1	10729	biofsci
rs61406638	16	50804933	T	C	9.225e-124	0.114969427040085	0.506196553696602	0.0213940708898592	RP11-327F22.1	10736	biofsci
rs71384562	16	50466678	T	C	4.6918e-11	0.0824224896865564	0.163297072690628	0.0248152986384968	RP11-327F22.1	10736	biofsci
rs7205452	16	50903215	T	G	5.8605e-12	0.721307469643998	0.104807685221762	0.0152265930412834	RP11-327F22.1	10728	biofsci
rs79124041	16	50701957	A	G	3.8721e-15	0.0349845051326748	0.303177957244592	0.0385766763681073	RP11-327F22.1	9952	biofsci
rs8052602	16	51004760	T	C	4.4108e-09	0.537632582191522	0.0803225858614677	0.013688238899364	RP11-327F22.1	10735	biofsci
