## Supplementary material for "Multi-level Regulatory Roles of Lactate Metabolism Gene Network in Oral Cancer: Machine Learning Insights": RP11-327F22.2.csv

SNP	CHR	BP	effect_allele	other_allele	P	EAF	BETA	SE	gene	samplesize	source
rs12919875	16	50704541	C	T	7.3541e-19	0.386904436299984	0.179196687919074	0.0202034689184489	RP11-327F22.2	5164	biofsci
rs17313747	16	50774733	G	A	2.9339e-45	0.113009173619238	0.425289881279477	0.0301235200860929	RP11-327F22.2	5497	biofsci
rs6500333	16	50837284	A	G	5.3663e-10	0.0707982191127365	-0.250498484803995	0.040350915722293	RP11-327F22.2	4668	biofsci
rs6596	16	50709723	A	G	2.1263e-08	0.162736480030575	-0.144654598988287	0.0258256443241247	RP11-327F22.2	5502	biofsci
rs7203253	16	50689442	G	T	4.8047e-09	0.699132690595114	-0.125589994274731	0.0214548053837284	RP11-327F22.2	5164	biofsci
rs75160718	16	50799712	T	C	1.3152e-10	0.0388388346244527	-0.344171596504458	0.0535658962373868	RP11-327F22.2	4668	biofsci
rs75344959	16	50790891	G	A	1.0191e-13	0.0687233868326236	-0.315621371835767	0.0424324933230845	RP11-327F22.2	4339	biofsci
rs79124041	16	50701957	A	G	1.7556e-13	0.0349845051326748	0.382181006843723	0.0518823570644317	RP11-327F22.2	5502	biofsci
rs8056611	16	50767647	A	G	2.2445e-92	0.498158517794731	-0.388668208217513	0.0190659149011559	RP11-327F22.2	5502	biofsci
