## Supplementary material for "Multi-level Regulatory Roles of Lactate Metabolism Gene Network in Oral Cancer: Machine Learning Insights": RP11-327F22.6.csv

SNP	CHR	BP	effect_allele	other_allele	P	EAF	BETA	SE	gene	samplesize	source
rs113593463	16	50719743	A	G	2.6472e-16	0.0226326020549847	-0.524840802642673	0.0640956478240771	RP11-327F22.6	5502	biofsci
rs116903677	16	50775715	T	C	1.4811e-30	0.0259504286246739	0.694459274965217	0.0604397938194809	RP11-327F22.6	5415	biofsci
rs117499698	16	50971374	G	T	1.8335e-14	0.0160318694131364	0.72893109914894	0.0951358782496659	RP11-327F22.6	3502	biofsci
rs12919875	16	50704541	C	T	3.4221e-44	0.386904436299984	-0.281715150251959	0.0202034689184489	RP11-327F22.6	5164	biofsci
rs12925755	16	50846162	A	C	3.1714e-33	0.347431506849315	-0.240435376800961	0.0200205985978451	RP11-327F22.6	5502	biofsci
rs144167849	16	50971114	A	C	3.7792e-12	0.0150495534075615	0.625930406583386	0.090122875409757	RP11-327F22.6	4153	biofsci
rs144808919	16	50570472	A	G	2.0629e-18	0.0164310028803352	0.739183638996141	0.0844414584518884	RP11-327F22.6	4339	biofsci
rs16948441	16	50420881	T	C	1.8992e-09	0.0362619346127881	0.316150529871113	0.0526364866675179	RP11-327F22.6	5164	biofsci
rs16948903	16	50868177	G	T	9.6714e-11	0.133094065917547	-0.181634307958683	0.0280646334917619	RP11-327F22.6	5502	biofsci
rs1861756	16	50758838	T	C	1.0998e-11	0.0706361829025845	0.274566531579788	0.0404196339677882	RP11-327F22.6	4662	biofsci
rs34609432	16	50721405	T	C	1.1894e-12	0.0151774506447564	0.688309729906887	0.0968536352887961	RP11-327F22.6	3566	biofsci
rs4467072	16	50986889	T	G	2.6035e-08	0.189127972819932	-0.135541345735978	0.02435166110959	RP11-327F22.6	5498	biofsci
rs4785434	16	50587976	T	C	1.5553e-18	0.0554683010917449	0.365910878260905	0.0416479863257649	RP11-327F22.6	5502	biofsci
rs62029864	16	50752164	A	G	1.1046e-40	0.255841606583368	-0.291856087095249	0.0218536942789404	RP11-327F22.6	5499	biofsci
rs62029929	16	50901801	C	A	2.8747e-09	0.0954555748471352	0.192667210533008	0.0324421112906662	RP11-327F22.6	5502	biofsci
rs7202124	16	50714029	G	A	1.6769846438804e-308	0.720226239242362	0.903629490806654	0.0212366861605685	RP11-327F22.6	5502	biofsci
rs7202460	16	50489241	A	G	1.8946e-25	0.552130632203982	0.199863427974946	0.0191702646321058	RP11-327F22.6	5502	biofsci
rs75160718	16	50799712	T	C	3.9897e-33	0.0388388346244527	0.642281878834387	0.0535658962373868	RP11-327F22.6	4668	biofsci
rs8047222	16	50660962	G	A	1.6739e-29	0.667473784556721	0.228222024420574	0.0202346015906457	RP11-327F22.6	5502	biofsci
