## Supplementary material for "Multi-level Regulatory Roles of Lactate Metabolism Gene Network in Oral Cancer: Machine Learning Insights": RP11-330M2.7.csv

SNP	CHR	BP	effect_allele	other_allele	P	EAF	BETA	SE	gene	samplesize	source
rs6477657	9	99486817	G	A	1.8126e-08	0.16052450493157	0.164609334749268	0.0292425671509244	RP11-330M2.7	4339	biofsci
