## Supplementary material for "Multi-level Regulatory Roles of Lactate Metabolism Gene Network in Oral Cancer: Machine Learning Insights": RP11-331F9.3.csv

SNP	CHR	BP	effect_allele	other_allele	P	EAF	BETA	SE	gene	samplesize	source
rs12377368	9	35646570	C	G	4.5062e-11	0.0739789069990412	0.278606892975149	0.0423003299184909	RP11-331F9.3	4079	biofsci
rs2039767	9	35638955	T	C	2.3951e-10	0.468630524545037	-0.144999321533757	0.0228936657720344	RP11-331F9.3	3831	biofsci
