## Supplementary material for "Multi-level Regulatory Roles of Lactate Metabolism Gene Network in Oral Cancer: Machine Learning Insights": RP11-332O19.3.csv

SNP	CHR	BP	effect_allele	other_allele	P	EAF	BETA	SE	gene	samplesize	source
rs10509759	10	104689665	T	A	1.564e-34	0.0954744470446139	0.227839973091597	0.018590227816121	RP11-332O19.3	16753	biofsci
rs79780963	10	104952499	T	C	5.24e-33	0.845455272843655	0.183897402239615	0.0153660156619943	RP11-332O19.3	16207	biofsci
rs79981445	10	104494977	T	C	5.8935e-12	0.0191785923285631	0.316674593375041	0.0460122331417878	RP11-332O19.3	12555	biofsci
