## Supplementary material for "Multi-level Regulatory Roles of Lactate Metabolism Gene Network in Oral Cancer: Machine Learning Insights": RP11-333A23.4.csv

SNP	CHR	BP	effect_allele	other_allele	P	EAF	BETA	SE	gene	samplesize	source
rs13275078	8	71463655	C	T	4.0783e-10	0.0408460501717317	0.310757909509567	0.0497133113917081	RP11-333A23.4	5164	biofsci
rs17748913	8	71139576	G	A	2.2868e-09	0.909128171496495	-0.198202033847018	0.0331663376584702	RP11-333A23.4	5502	biofsci
rs180856629	8	71058711	G	A	1.302e-08	0.0191997559168374	0.400381482675108	0.0704153152787738	RP11-333A23.4	5355	biofsci
rs34038309	8	71007199	A	G	1.1947e-14	0.202182554850547	0.183208461054142	0.0237421223147684	RP11-333A23.4	5499	biofsci
rs427330	8	71454171	T	G	5.2302e-17	0.148423466462832	0.224744210104679	0.026813998533058	RP11-333A23.4	5502	biofsci
rs6989313	8	71383357	C	T	1.2398e-51	0.504021751444432	-0.288577461747811	0.0190889672067347	RP11-333A23.4	5489	biofsci
rs71517440	8	71204419	A	C	1.4845e-23	0.826551411746942	0.251883999425728	0.025181600910327	RP11-333A23.4	5500	biofsci
