## Supplementary material for "Multi-level Regulatory Roles of Lactate Metabolism Gene Network in Oral Cancer: Machine Learning Insights": RP11-333E1.1.csv

SNP	CHR	BP	effect_allele	other_allele	P	EAF	BETA	SE	gene	samplesize	source
rs11558	17	5287946	C	G	3.0788e-16				RP11-333E1.1	5075	biofsci
rs11650141	17	5268765	G	C	1.0178e-26	0.0130434782608696	-0.936062908414318	0.0874825148050765	RP11-333E1.1	5075	biofsci
rs116910691	17	5182222	C	G	4.0931e-21				RP11-333E1.1	5075	biofsci
rs138791798	17	5154686	C	G	9.3467e-13				RP11-333E1.1	5075	biofsci
rs182086664	17	5217600	T	C	8.0408e-09	0.0139621470679491	0.429309886122258	0.0744347538182707	RP11-333E1.1	6555	biofsci
rs187950359	17	5147975	T	A	5.4563e-21				RP11-333E1.1	5075	biofsci
rs2585273	17	5126207	A	G	2.9694e-83	0.665918012985052	0.193915451535202	0.0100314759183683	RP11-333E1.1	22334	biofsci
rs34502502	17	5167427	G	C	5.0315e-11				RP11-333E1.1	5075	biofsci
rs35855711	17	5191890	A	T	1.8051e-25				RP11-333E1.1	5075	biofsci
rs4790264	17	5336791	T	G	2.9957e-10	0.754218814597662	0.0692240893005078	0.0109895206141366	RP11-333E1.1	22334	biofsci
rs56176579	17	5262253	T	C	2.0082e-21	0.24088266384778	0.105178360313037	0.0110658152000081	RP11-333E1.1	22330	biofsci
rs62073635	17	4770197	C	T	2.9528e-09	0.321047297297297	-0.0759088767701195	0.0127919780202759	RP11-333E1.1	14018	biofsci
rs7214776	17	4811615	C	T	1.1649e-09	0.0973354879927844	0.097127921402456	0.0159618605427208	RP11-333E1.1	22336	biofsci
rs76400443	17	5141765	G	A	1.1571e-12	0.0171730515191546	0.393864410148981	0.0553919429222953	RP11-333E1.1	9655	biofsci
