## Supplementary material for "Multi-level Regulatory Roles of Lactate Metabolism Gene Network in Oral Cancer: Machine Learning Insights": RP11-333E1.2.csv

SNP	CHR	BP	effect_allele	other_allele	P	EAF	BETA	SE	gene	samplesize	source
rs11867480	17	5145559	C	T	1.0408e-12	0.188120114251353	0.199686453181525	0.0280257755233645	RP11-333E1.2	4168	biofsci
rs35619177	17	5569946	A	G	2.0149e-10	0.0521418194668028	0.313433221291467	0.0492788537342725	RP11-333E1.2	4166	biofsci
