## Supplementary material for "Multi-level Regulatory Roles of Lactate Metabolism Gene Network in Oral Cancer: Machine Learning Insights": RP11-333I13.1.csv

SNP	CHR	BP	effect_allele	other_allele	P	EAF	BETA	SE	gene	samplesize	source
rs4267554	2	46901045	G	A	1.3837e-11	0.125798582878383	0.204386940341066	0.0302365436329171	RP11-333I13.1	4973	biofsci
rs4953414	2	46944553	G	C	5.8845e-15	0.565675247225787	-0.152811758694789	0.0195751894208328	RP11-333I13.1	5311	biofsci
