## Supplementary material for "Multi-level Regulatory Roles of Lactate Metabolism Gene Network in Oral Cancer: Machine Learning Insights": RP11-334C17.5.csv

SNP	CHR	BP	effect_allele	other_allele	P	EAF	BETA	SE	gene	samplesize	source
rs11150852	17	78228340	G	T	1.7932e-82	0.847272381676487	-0.52622072182562	0.0273540458599198	RP11-334C17.5	5164	biofsci
rs111745899	17	78181918	A	C	6.3891e-49	0.124152853760105	-0.509293952942442	0.0346446687488481	RP11-334C17.5	3831	biofsci
rs111888106	17	78384523	A	G	4.5999e-14	0.944805839706028	-0.354567693304985	0.0470080598863783	RP11-334C17.5	4339	biofsci
rs112032495	17	78271345	A	G	2.3734e-10	0.0199862755189569	-0.527036192651243	0.0831969742772058	RP11-334C17.5	3688	biofsci
rs113130081	17	78053887	A	G	9.3195e-13	0.0640256192054463	-0.287007593791428	0.0401960160487701	RP11-334C17.5	5164	biofsci
rs113353821	17	78045064	A	G	4.1066e-13	0.065976071251099	-0.278587877530327	0.0384158465409516	RP11-334C17.5	5498	biofsci
rs1138680	17	78174673	T	G	1.6769846438804e-308	0.485580504416303	1.05448443910642	0.0190858639282965	RP11-334C17.5	5495	biofsci
rs117099101	17	78123628	A	G	4.0971e-33	0.0263852242744063	0.759362893594303	0.0633425279520114	RP11-334C17.5	4851	biofsci
rs117253827	17	78168815	A	G	8.5152e-12	0.0176607186506967	-0.574145173753788	0.0840671743226233	RP11-334C17.5	4078	biofsci
rs117918077	17	78176044	T	C	7.6705e-10	0.0163336933045356	0.705963411575313	0.114759076608956	RP11-334C17.5	2363	biofsci
rs118033223	17	78277533	A	G	2.6792e-12	0.958570885594831	0.356475054767379	0.05097161043917	RP11-334C17.5	4846	biofsci
rs118050447	17	78253550	A	G	3.647e-14	0.0371365225547881	-0.381771898107798	0.0504129062984852	RP11-334C17.5	5502	biofsci
rs118076380	17	78198662	T	C	4.6345e-123	0.064717125382263	0.914558131255951	0.0387651111276116	RP11-334C17.5	5497	biofsci
rs118144449	17	78169267	C	T	1.4287e-10	0.0238254808658937	-0.469192730481102	0.0731650340695331	RP11-334C17.5	4016	biofsci
rs12150323	17	78083087	A	G	1.8078e-09	0.031374355966992	-0.334856312934741	0.0556794667334123	RP11-334C17.5	5307	biofsci
rs146197143	17	78257815	A	G	1.9605e-10	0.0244207528288815	0.3933932185083	0.061811516954984	RP11-334C17.5	5493	biofsci
rs187674509	17	78180637	C	A	5.6966e-35	0.0181219110378913	1.15976860069214	0.0940027720701061	RP11-334C17.5	3180	biofsci
rs34367357	17	78172292	A	G	1.6491e-51	0.0702801805189921	0.581278009470023	0.0384982918821379	RP11-334C17.5	5163	biofsci
rs35335406	17	78158317	T	C	5.8053e-14	0.0626998021007764	-0.295517441388085	0.039337811507539	RP11-334C17.5	5498	biofsci
rs35692831	17	78233282	C	T	9.4102e-55	0.363718411552347	0.328876334034283	0.0211038671197651	RP11-334C17.5	4851	biofsci
rs35864932	17	78281882	C	T	1.3173e-31	0.461182638192892	-0.230896067180594	0.0197394305629205	RP11-334C17.5	5164	biofsci
rs41299328	17	78388947	T	G	4.5293e-10	0.0140255905511811	0.847892411191773	0.135993522036276	RP11-334C17.5	1955	biofsci
rs41301928	17	78406667	A	G	1.5456e-10	0.0182573161086211	0.571273244501765	0.0892502881673798	RP11-334C17.5	3502	biofsci
rs4494604	17	78408485	T	C	2.0587e-11	0.0889328063241107	0.224448366889924	0.0334902590145964	RP11-334C17.5	5502	biofsci
rs4889969	17	78095367	C	T	8.8991e-10	0.0324000318623546	0.335916884879988	0.0548149350347554	RP11-334C17.5	5308	biofsci
rs55714027	17	77958254	A	G	3.5843e-08	0.788406972030807	0.139524802089405	0.0253202675104176	RP11-334C17.5	4675	biofsci
rs55908102	17	78181592	T	C	1.1659e-13	0.0323029285189462	-0.40010416248009	0.053918033916407	RP11-334C17.5	5502	biofsci
rs55952112	17	78164786	T	C	1.2497e-08	0.0389725587891141	-0.28043687721928	0.0492625427686826	RP11-334C17.5	5501	biofsci
rs56003911	17	78026694	T	C	1.7054e-33	0.215998346424142	0.27939171367641	0.0231654641667904	RP11-334C17.5	5502	biofsci
rs62075646	17	78120986	C	T	1.1334e-10	0.831736232103628	0.165702865408205	0.0256979366647857	RP11-334C17.5	5410	biofsci
rs6565693	17	78429030	C	T	3.388e-09	0.150444495099157	0.192568007504692	0.0325734983430922	RP11-334C17.5	3687	biofsci
rs71389743	17	78203525	T	G	3.1587e-35	0.0334040922224188	0.699744600644725	0.0564998183792138	RP11-334C17.5	4851	biofsci
rs72850898	17	78117423	T	C	3.7716e-10	0.024832951032213	-0.383678368003171	0.0612591595355683	RP11-334C17.5	5502	biofsci
rs72852531	17	78136799	C	T	1.421e-29	0.0849038571810849	-0.386429301416833	0.0342187836088899	RP11-334C17.5	5496	biofsci
rs77319086	17	78110917	A	C	2.5802e-31	0.0701999159053553	0.434486472290754	0.0373266958437431	RP11-334C17.5	5498	biofsci
rs8074842	17	78167216	G	C	2.9719e-79	0.417553502514326	-0.382598768170433	0.0202978783274852	RP11-334C17.5	4990	biofsci
rs8081350	17	77989837	T	C	2.3696e-09	0.366527703066165	0.12192860460642	0.0204228676772001	RP11-334C17.5	5163	biofsci
rs9895606	17	78223170	C	T	5.8677e-14	0.0409371428571429	-0.361519571320865	0.0481326567150229	RP11-334C17.5	5497	biofsci
rs9895637	17	78158260	T	C	2.096e-18	0.293357441948991	0.183412359178969	0.0209566223924781	RP11-334C17.5	5492	biofsci
rs9897199	17	78200209	A	G	1.4611e-77	0.21316269711291	-0.434526843883194	0.0233087749237319	RP11-334C17.5	5487	biofsci
rs9906819	17	78426075	C	A	1.1689e-11	0.555013373816236	0.146559396312329	0.0216030477156229	RP11-334C17.5	4338	biofsci
