## Supplementary material for "Multi-level Regulatory Roles of Lactate Metabolism Gene Network in Oral Cancer: Machine Learning Insights": RP11-334J6.6.csv

SNP	CHR	BP	effect_allele	other_allele	P	EAF	BETA	SE	gene	samplesize	source
rs62580631	9	134409360	T	C	2.0213e-31	0.146734601106144	0.357281060749732	0.0306392354577891	RP11-334J6.6	4254	biofsci
rs6597505	9	134420144	T	C	2.6488e-12	0.593256460022073	-0.152860869606557	0.0218528762839967	RP11-334J6.6	4339	biofsci
