## Supplementary material for "Multi-level Regulatory Roles of Lactate Metabolism Gene Network in Oral Cancer: Machine Learning Insights": RP11-335G20.7.csv

SNP	CHR	BP	effect_allele	other_allele	P	EAF	BETA	SE	gene	samplesize	source
rs9689	1	25688276	A	G	6.6663e-17	0.469728404375707	0.173439656284786	0.0207637562893315	RP11-335G20.7	4656	biofsci
