## Supplementary material for "Multi-level Regulatory Roles of Lactate Metabolism Gene Network in Oral Cancer: Machine Learning Insights": RP11-335O4.3.csv

SNP	CHR	BP	effect_allele	other_allele	P	EAF	BETA	SE	gene	samplesize	source
rs4378469	12	68079714	G	C	1.0666e-10	0.0855301135270348	0.263772147809775	0.0408493074102978	RP11-335O4.3	3831	biofsci
