## Supplementary material for "Multi-level Regulatory Roles of Lactate Metabolism Gene Network in Oral Cancer: Machine Learning Insights": RP11-337C18.8.csv

SNP	CHR	BP	effect_allele	other_allele	P	EAF	BETA	SE	gene	samplesize	source
rs75262949	1	146649186	A	G	2.0671e-11	0.035479440652572	0.281691303826801	0.0420353220758361	RP11-337C18.8	8269	biofsci
