## Supplementary material for "Multi-level Regulatory Roles of Lactate Metabolism Gene Network in Oral Cancer: Machine Learning Insights": RP11-340F14.5.csv

SNP	CHR	BP	effect_allele	other_allele	P	EAF	BETA	SE	gene	samplesize	source
rs11612328	12	121497462	A	G	7.042e-12	0.122217059666241	-0.205990669928686	0.030042246259671	RP11-340F14.5	5164	biofsci
rs1169721	12	121641509	G	A	2.1132e-12	0.218121688150626	0.162209264185604	0.0230837148407008	RP11-340F14.5	5502	biofsci
rs117048777	12	121573621	T	C	1.4353e-12	0.0490410752038659	0.312730925346408	0.0441672916626286	RP11-340F14.5	5496	biofsci
rs12309537	12	121444673	T	G	8.854e-12	0.326834516080326	-0.138711169699522	0.0203272570963118	RP11-340F14.5	5500	biofsci
rs185394597	12	121599393	A	G	2.6807e-10	0.0114390299702585	-1.3824317390068	0.218870798740825	RP11-340F14.5	923	biofsci
rs208310	12	121604250	C	G	1.845e-34	0.310942455822383	0.252362975803094	0.0206135114929095	RP11-340F14.5	5492	biofsci
rs2393849	12	121665898	G	A	1.7206e-09	0.179384254175029	-0.150821911360863	0.0250451529991469	RP11-340F14.5	5415	biofsci
rs2859399	12	121499362	G	A	2.592e-10	0.66275424376816	0.131571710960981	0.0208133688145189	RP11-340F14.5	5164	biofsci
rs7310821	12	121567185	T	C	1.1819e-46	0.93986912920587	-0.593663517263209	0.0413913361684487	RP11-340F14.5	5164	biofsci
rs73214166	12	121475933	G	A	5.0535e-09	0.240205329508568	-0.13043661008835	0.0223144027933675	RP11-340F14.5	5502	biofsci
