## Supplementary material for "Multi-level Regulatory Roles of Lactate Metabolism Gene Network in Oral Cancer: Machine Learning Insights": RP11-341G23.4.csv

SNP	CHR	BP	effect_allele	other_allele	P	EAF	BETA	SE	gene	samplesize	source
rs11111814	12	104248696	C	T	3.3061e-08	0.0738284039234845	0.214110203984141	0.0387571870219645	RP11-341G23.4	4868	biofsci
rs118033087	12	104221860	G	A	5.7644e-15	0.0199302655933881	-0.578454986075451	0.0740754240076132	RP11-341G23.4	4665	biofsci
rs148844059	12	104209054	C	T	9.7289e-54	0.0244389794036274	1.01353087515262	0.0656695612974524	RP11-341G23.4	4863	biofsci
rs2248786	12	104817798	C	T	1.5422e-08	0.106567996231156	-0.185796012469752	0.0328447200660712	RP11-341G23.4	4868	biofsci
rs2271637	12	104153004	G	C	1.6964e-41	0.73989734553951	0.31184055569201	0.0231092288310541	RP11-341G23.4	4865	biofsci
rs2583242	12	104274894	G	A	1.5245e-13	0.67040993507474	0.159258981536192	0.021564613217813	RP11-341G23.4	4866	biofsci
rs4300459	12	104183658	A	G	1.7002e-87	0.286538389266789	-0.444443230445301	0.0224147038281488	RP11-341G23.4	4868	biofsci
rs4964605	12	104224284	C	G	1.2101e-80	0.150637880274779	0.538844311006099	0.0283332357599391	RP11-341G23.4	4868	biofsci
rs7301863	12	104135884	T	C	1.3685e-11	0.648672604635074	0.152037807039764	0.0224864755357349	RP11-341G23.4	4339	biofsci
rs75845252	12	104539534	T	C	1.4498e-08	0.0491360691144708	0.281458682971243	0.0496627524034377	RP11-341G23.4	4339	biofsci
