## Supplementary material for "Multi-level Regulatory Roles of Lactate Metabolism Gene Network in Oral Cancer: Machine Learning Insights": RP11-341N2.1.csv

SNP	CHR	BP	effect_allele	other_allele	P	EAF	BETA	SE	gene	samplesize	source
rs10168241	2	242924333	A	G	2.965e-10	0.102835667919371	0.230479080782953	0.0365804972197812	RP11-341N2.1	4050	biofsci
rs111884257	2	242979500	T	C	2.4582e-18	0.0620673191692528	0.586768025523498	0.0671812809016955	RP11-341N2.1	1903	biofsci
rs112718575	2	242820763	C	T	1.734e-67	0.245189586870402	-0.450815107430973	0.0259725020700666	RP11-341N2.1	4005	biofsci
rs113082096	2	242740279	T	C	1.3405e-11	0.046115668298063	-0.373144983727951	0.0551655037222914	RP11-341N2.1	3735	biofsci
rs114177322	2	243029946	A	G	1.361e-11	0.0435192953020134	-0.591459328595186	0.0874693989256254	RP11-341N2.1	1570	biofsci
rs11676038	2	242771741	G	A	4.7701e-09	0.238429788355142	-0.232716928952138	0.0397467000772226	RP11-341N2.1	1743	biofsci
rs12996869	2	243019417	C	T	7.8356e-13	0.0452750146284377	0.328970047927022	0.0459186019272245	RP11-341N2.1	5486	biofsci
rs141733595	2	242975273	G	A	2.6646e-17	0.0177165354330709	0.841250647964035	0.0994327342313143	RP11-341N2.1	2906	biofsci
rs35640804	2	242973692	T	C	5.8105e-19	0.0606914490083451	0.565812427901141	0.0636044456823603	RP11-341N2.1	2168	biofsci
rs3934504	2	242809477	A	G	2.7195e-08	0.0932483206193783	0.221147634173565	0.039784772096133	RP11-341N2.1	3736	biofsci
rs4234096	2	242707833	C	T	2.9164e-13	0.396389598328303	0.189645636662719	0.0259845495811026	RP11-341N2.1	3095	biofsci
rs4337504	2	242764352	G	A	1.8678e-34	0.669630054488099	0.301250335453592	0.0246091407399147	RP11-341N2.1	3732	biofsci
rs4973686	2	243020723	A	G	1.6769846438804e-308	0.433258762117822	0.853497094940689	0.0192379426024548	RP11-341N2.1	5502	biofsci
rs62193051	2	242557430	T	G	1.1095e-09	0.284625635046223	0.128895536757675	0.0211550389400245	RP11-341N2.1	5487	biofsci
rs73007193	2	243054736	C	T	3.2528e-43	0.120765756518169	-0.403678747363913	0.0292896503024831	RP11-341N2.1	5489	biofsci
rs77332177	2	242891245	A	G	1.2312e-53	0.0895089867152904	0.576531001929548	0.0373921588954534	RP11-341N2.1	4388	biofsci
