## Supplementary material for "Multi-level Regulatory Roles of Lactate Metabolism Gene Network in Oral Cancer: Machine Learning Insights": RP11-342D11.3.csv

SNP	CHR	BP	effect_allele	other_allele	P	EAF	BETA	SE	gene	samplesize	source
rs10827167	10	33277782	T	C	6.1945e-10	0.303442573662057	-0.128262944859782	0.020737073152005	RP11-342D11.3	5501	biofsci
rs11009336	10	33597769	T	G	4.3685e-09	0.130871479249476	-0.165920779799085	0.0282682987987196	RP11-342D11.3	5501	biofsci
rs1187051	10	33306432	A	G	1.7851e-11	0.458266000225488	0.128622390032168	0.0191325494268922	RP11-342D11.3	5502	biofsci
rs17230635	10	33408865	C	T	4.9444e-11	0.0440729483282675	0.30537580437578	0.0464605349890122	RP11-342D11.3	5498	biofsci
rs1923271	10	33368686	T	C	5.9336e-11	0.102678007495052	0.207330455283919	0.0316747823398801	RP11-342D11.3	5409	biofsci
rs2474711	10	33441017	G	C	1.3192e-17	0.680416800945322	0.202936262132518	0.0237571864216666	RP11-342D11.3	4074	biofsci
rs2475198	10	33365637	A	G	1.1382e-57	0.0612891652714662	-0.636406799086067	0.0397580308044023	RP11-342D11.3	5498	biofsci
rs35551876	10	33450458	A	G	1.8734e-12	0.0890870005058169	-0.23576864249699	0.0334732224741946	RP11-342D11.3	5499	biofsci
rs752251	10	33363021	G	T	5.4791e-84	0.330113871246571	-0.393629719089448	0.0202718007935815	RP11-342D11.3	5502	biofsci
rs78333199	10	33343135	T	C	1.7664e-22	0.063527321190582	-0.381231289651023	0.0390838089900784	RP11-342D11.3	5502	biofsci
