## Supplementary material for "Multi-level Regulatory Roles of Lactate Metabolism Gene Network in Oral Cancer: Machine Learning Insights": RP11-343H19.1.csv

SNP	CHR	BP	effect_allele	other_allele	P	EAF	BETA	SE	gene	samplesize	source
rs4238789	16	56742746	T	C	6.1992e-20	0.181102510855201	-0.271166557286299	0.0296655169445014	RP11-343H19.1	3831	biofsci
