## Supplementary material for "Multi-level Regulatory Roles of Lactate Metabolism Gene Network in Oral Cancer: Machine Learning Insights": RP11-343N15.5.csv

SNP	CHR	BP	effect_allele	other_allele	P	EAF	BETA	SE	gene	samplesize	source
rs115809828	1	120271778	C	T	4.6763e-08	0.030362473347548	-0.303765272512814	0.0556041135846265	RP11-343N15.5	5493	biofsci
rs12123157	1	121237156	T	G	4.6942e-10	0.0526777233871557	-0.451967930742056	0.0725609958165386	RP11-343N15.5	1903	biofsci
rs1591882	1	121183313	G	A	8.4175e-43	0.588496082553029	0.265656580818982	0.0193716196809746	RP11-343N15.5	5502	biofsci
