## Supplementary material for "Multi-level Regulatory Roles of Lactate Metabolism Gene Network in Oral Cancer: Machine Learning Insights": RP11-344B5.2.csv

SNP	CHR	BP	effect_allele	other_allele	P	EAF	BETA	SE	gene	samplesize	source
rs1556145	9	132022575	C	A	2.7578e-09	0.231211522824951	0.0674929239697369	0.0113519340626923	RP11-344B5.2	21828	biofsci
