## Supplementary material for "Multi-level Regulatory Roles of Lactate Metabolism Gene Network in Oral Cancer: Machine Learning Insights": RP11-344B5.4.csv

SNP	CHR	BP	effect_allele	other_allele	P	EAF	BETA	SE	gene	samplesize	source
rs1105649	9	132061814	T	C	3.0899e-25	0.297137901127493	0.253229187438296	0.02439775584229	RP11-344B5.4	4022	biofsci
rs111294671	9	131988809	T	C	1.2544e-11	0.0737764350453172	-0.296113319419252	0.0437145058046077	RP11-344B5.4	3829	biofsci
rs17456563	9	132005564	T	C	7.3206e-10	0.0291182960759858	0.418485142941985	0.0679458269782898	RP11-344B5.4	3831	biofsci
rs395119	9	131996071	C	T	6.6604e-22	0.723968037096841	0.239910908621973	0.0249416158419334	RP11-344B5.4	4022	biofsci
rs4387067	9	132007833	C	T	1.4283e-102	0.677080187254606	0.512764371265062	0.0238449584621101	RP11-344B5.4	4022	biofsci
rs7850401	9	132021157	G	A	1.1595e-16	0.0245151973593728	0.612229195321737	0.0738755922099763	RP11-344B5.4	3831	biofsci
