## Supplementary material for "Multi-level Regulatory Roles of Lactate Metabolism Gene Network in Oral Cancer: Machine Learning Insights": RP11-344E13.3.csv

SNP	CHR	BP	effect_allele	other_allele	P	EAF	BETA	SE	gene	samplesize	source
rs11871072	17	20975195	A	G	1.2123e-15	0.601021716181571	0.162158550903991	0.0202617141773279	RP11-344E13.3	5079	biofsci
rs8080233	17	20866854	C	A	1.9822e-30	0.257020987467915	-0.258158126951133	0.0225174557734224	RP11-344E13.3	5164	biofsci
rs9898210	17	20606206	G	A	1.1876e-12	0.733309447032127	-0.158129323196744	0.0222507384857591	RP11-344E13.3	5164	biofsci
