## Supplementary material for "Multi-level Regulatory Roles of Lactate Metabolism Gene Network in Oral Cancer: Machine Learning Insights": RP11-345J4.8.csv

SNP	CHR	BP	effect_allele	other_allele	P	EAF	BETA	SE	gene	samplesize	source
rs112201399	16	29690177	C	T	6.4122e-11	0.0404094327360505	0.356187191728298	0.0545137194827436	RP11-345J4.8	4339	biofsci
rs144236784	16	29437170	G	T	5.4836e-10	0.0568444916071773	-0.287652477911363	0.0463611639608296	RP11-345J4.8	4339	biofsci
rs17779818	16	29346790	A	G	7.803e-14	0.265524625267666	0.16652771551396	0.0222818303536348	RP11-345J4.8	5164	biofsci
rs3862476	16	29687360	C	T	1.1649e-09	0.0565059386633576	0.282900768586789	0.0464914985352159	RP11-345J4.8	4339	biofsci
rs3881431	16	29644174	A	G	1.2222e-88	0.369703016786008	0.406913307047088	0.0203861318240251	RP11-345J4.8	5163	biofsci
rs4788197	16	29970834	A	G	4.9471e-08	0.44194699090944	0.108951312897195	0.0199789692291264	RP11-345J4.8	5079	biofsci
rs62037075	16	29624530	T	C	2.9803e-10	0.0748592097431436	-0.259521115785336	0.0411964435496438	RP11-345J4.8	4254	biofsci
rs71387661	16	29437123	C	T	6.7011e-11	0.0182119205298013	-0.466005042787868	0.0713954195259561	RP11-345J4.8	5486	biofsci
rs73532587	16	30382291	A	G	1.6195e-08	0.0225175526579739	0.449015464991942	0.079491460714503	RP11-345J4.8	3595	biofsci
