## Supplementary material for "Multi-level Regulatory Roles of Lactate Metabolism Gene Network in Oral Cancer: Machine Learning Insights": RP11-345P4.6.csv

SNP	CHR	BP	effect_allele	other_allele	P	EAF	BETA	SE	gene	samplesize	source
rs4648762	1	1587315	A	G	8.6725e-106	0.0533869686134287	1.29923271526426	0.059475061353365	RP11-345P4.6	2797	biofsci
rs9442425	1	1554362	G	A	5.2768e-09	0.69874783535367	0.160932648295863	0.0275654565269883	RP11-345P4.6	3126	biofsci
rs9661285	1	1590575	G	A	4.3377e-30	0.295160996907404	0.379370629126852	0.0332874692130117	RP11-345P4.6	2169	biofsci
