## Supplementary material for "Multi-level Regulatory Roles of Lactate Metabolism Gene Network in Oral Cancer: Machine Learning Insights": RP11-345P4.7.csv

SNP	CHR	BP	effect_allele	other_allele	P	EAF	BETA	SE	gene	samplesize	source
rs4648762	1	1587315	A	G	6.0207e-114	0.0533869686134287	1.34931666442993	0.059475061353365	RP11-345P4.7	2797	biofsci
rs9661285	1	1590575	G	A	1.1869e-78	0.295160996907404	0.625005521943508	0.0332874692130117	RP11-345P4.7	2169	biofsci
