## Supplementary material for "Multi-level Regulatory Roles of Lactate Metabolism Gene Network in Oral Cancer: Machine Learning Insights": RP11-347C12.2.csv

SNP	CHR	BP	effect_allele	other_allele	P	EAF	BETA	SE	gene	samplesize	source
rs111359561	16	29588158	A	G	2.141e-08	0.394209936496078	0.123022448873234	0.0219667253898354	RP11-347C12.2	4339	biofsci
rs111688805	16	30448522	T	C	2.8563e-23	0.12027037836973	-0.327954332349298	0.033001693821313	RP11-347C12.2	4339	biofsci
rs11644048	16	29885698	G	A	1.0745e-13	0.40345533075699	0.144404915801687	0.0194314628004693	RP11-347C12.2	5502	biofsci
rs11645241	16	30539097	T	C	4.3614e-19	0.182998164857012	0.227188770342611	0.0254481960618999	RP11-347C12.2	5164	biofsci
rs137959928	16	30434035	A	C	2.6651e-09	0.029308799043675	0.378745836258694	0.0636429964642997	RP11-347C12.2	4339	biofsci
rs138538951	16	29631828	A	G	3.2946e-09	0.0202510155823683	-0.450863282394221	0.0762095438539275	RP11-347C12.2	4339	biofsci
rs141527770	16	30685539	T	C	1.6829e-10	0.0367302125960675	0.36459091943807	0.0570761325398525	RP11-347C12.2	4338	biofsci
rs142921687	16	29763374	A	C	2.6854e-08	0.0198688271604938	0.472056475393885	0.0848885028311757	RP11-347C12.2	3563	biofsci
rs143319475	16	30383420	A	G	5.3708e-16	0.0217799474277131	-0.595899803928409	0.0735433625740072	RP11-347C12.2	4339	biofsci
rs147075881	16	30396998	C	T	3.7197e-09	0.0179804715408431	-0.468438133408595	0.0794501583121769	RP11-347C12.2	4486	biofsci
rs148319768	16	29954615	A	G	3.9022e-17	0.0261222419477555	-0.546485003613622	0.0649363693588914	RP11-347C12.2	4661	biofsci
rs148836471	16	29761963	T	C	7.2015e-11	0.0223266745005875	-0.498948203593373	0.0765692499721272	RP11-347C12.2	3907	biofsci
rs148924270	16	30191592	T	C	7.8952e-17	0.0207740135975362	0.62717666017085	0.0752642097888936	RP11-347C12.2	4339	biofsci
rs17855121	16	31004169	C	T	1.6062e-12	0.267554583279715	-0.153326694506623	0.0217025994007874	RP11-347C12.2	5417	biofsci
rs34679599	16	30168296	T	C	2.7746e-31	0.0707668090847763	-0.487002144766954	0.0418613291357826	RP11-347C12.2	4339	biofsci
rs35478648	16	30054613	G	T	1.5372e-14	0.0691778926001107	-0.325074671128569	0.0423031949311031	RP11-347C12.2	4339	biofsci
rs36005832	16	30500000	A	G	2.244e-35	0.802626548401896	0.297527997404519	0.0239706093524531	RP11-347C12.2	5493	biofsci
rs3764322	16	30528611	G	A	5.6821e-12	0.727241820654348	-0.1660010608835	0.0241024873148404	RP11-347C12.2	4339	biofsci
rs4548895	16	29923510	G	A	9.8942e-31	0.586877924287537	0.223188075939577	0.0193655597344535	RP11-347C12.2	5499	biofsci
rs56329348	16	30030092	A	G	5.5427e-09	0.0306180208922966	0.394023452692564	0.0675854978889475	RP11-347C12.2	3688	biofsci
rs61598883	16	30443547	G	T	5.2807e-11	0.197487125876021	-0.162208056484057	0.0247170414902718	RP11-347C12.2	5164	biofsci
rs61744716	16	30569349	T	C	1.8231e-08	0.0180294041784885	-0.458564487841204	0.0814791200855018	RP11-347C12.2	4254	biofsci
rs61764220	16	30127888	C	T	1.1271e-08	0.026475077635665	0.368169730357101	0.0644724157879522	RP11-347C12.2	4667	biofsci
rs62055389	16	30187673	G	T	2.5575e-21	0.0629350487254573	0.419033800452152	0.044203742821654	RP11-347C12.2	4339	biofsci
rs71389462	16	30326963	C	T	1.044e-27	0.0491636428002478	0.48134302210146	0.0441230735900725	RP11-347C12.2	5494	biofsci
rs72785554	16	31139261	G	A	6.0624e-10	0.0890644753476612	0.213800774600646	0.0345458441081042	RP11-347C12.2	5164	biofsci
rs72791250	16	30349065	T	G	1.5383e-13	0.0480057491915199	0.370776495093179	0.0502141815427049	RP11-347C12.2	4339	biofsci
rs72793375	16	30737905	A	G	2.4707e-27	0.190317769874957	-0.263345240423881	0.0243153752792031	RP11-347C12.2	5488	biofsci
rs72798131	16	29822957	T	C	4.6229e-10	0.0337338262476895	0.401999687365628	0.0645098670270281	RP11-347C12.2	3686	biofsci
rs72798151	16	29933890	T	C	7.3469e-11	0.0351375376561806	-0.379728236020563	0.0583004369552398	RP11-347C12.2	4339	biofsci
rs74451468	16	30146257	G	T	3.5228e-19	0.0569184336789971	0.368700851602602	0.0411905633500466	RP11-347C12.2	5490	biofsci
rs74646985	16	30160745	A	G	1.7938e-08	0.0179903914954513	-0.483972686395461	0.0859509636988458	RP11-347C12.2	3831	biofsci
rs76106647	16	30388890	A	G	2.7685e-13	0.0224016095789577	0.470626566623126	0.0644235019743643	RP11-347C12.2	5501	biofsci
rs77871165	16	30405895	C	T	2.5566e-09	0.0204828660436137	0.451636890873403	0.075803439220108	RP11-347C12.2	4337	biofsci
rs79623117	16	30190891	A	G	2.0618e-24	0.038921261018975	0.565926259198136	0.0555031000655273	RP11-347C12.2	4339	biofsci
rs8050176	16	30326571	C	G	5.9239e-303	0.440331893090659	-0.715205392448851	0.0192239876692395	RP11-347C12.2	5490	biofsci
rs8061772	16	30119525	C	A	6.7732e-25	0.118628837991817	-0.31364076655056	0.0304399206637059	RP11-347C12.2	5161	biofsci
