## Supplementary material for "Multi-level Regulatory Roles of Lactate Metabolism Gene Network in Oral Cancer: Machine Learning Insights": RP11-347I19.3.csv

SNP	CHR	BP	effect_allele	other_allele	P	EAF	BETA	SE	gene	samplesize	source
rs113526867	12	122060559	T	C	1.8126e-08	0.219726525510397	-0.0659470025643385	0.0117157886202168	RP11-347I19.3	21247	biofsci
rs117774166	12	122265770	A	G	3.344e-08	0.0210435056746532	-0.454880083554991	0.0823729824263865	RP11-347I19.3	3577	biofsci
rs7974348	12	122254713	G	A	1.7806e-40	0.182644969747078	-0.166895508274687	0.0125302572394168	RP11-347I19.3	21332	biofsci
