## Supplementary material for "Multi-level Regulatory Roles of Lactate Metabolism Gene Network in Oral Cancer: Machine Learning Insights": RP11-349A22.5.csv

SNP	CHR	BP	effect_allele	other_allele	P	EAF	BETA	SE	gene	samplesize	source
rs10132077	14	59013971	C	A	8.841e-17	0.23100575282682	-0.110836578595739	0.0133229852144124	RP11-349A22.5	15857	biofsci
rs10132600	14	58560625	G	A	5.6723e-20	0.497263221471443	0.0985079081230975	0.0107653033302112	RP11-349A22.5	17258	biofsci
rs10151525	14	58772018	G	A	2.3196e-26	0.0562311813240527	-0.248205345060825	0.023364461279165	RP11-349A22.5	17259	biofsci
rs1080069	14	59513100	C	T	1.1717e-08	0.0478381795195955	0.182548213028117	0.0320041047402859	RP11-349A22.5	10717	biofsci
rs11158219	14	59282755	A	G	1.1193e-13	0.599166831977782	0.0850902058951729	0.0114582628694972	RP11-349A22.5	15857	biofsci
rs117319941	14	59118956	A	G	2.2272e-13	0.0160415725259828	0.39417931241781	0.0537439071250287	RP11-349A22.5	10967	biofsci
rs117862989	14	58747148	C	A	3.6417e-153	0.0785649581037216	0.527353337750056	0.0200034646058338	RP11-349A22.5	17261	biofsci
rs117999816	14	59111526	T	C	8.7372e-17	0.0159190980790632	0.420696606251054	0.0505590268181392	RP11-349A22.5	12486	biofsci
rs11850642	14	59089772	C	G	8.1503e-11	0.257078677136817	0.0800379771447458	0.012317514450014	RP11-349A22.5	17255	biofsci
rs137871178	14	58604730	C	T	1.2713e-12	0.0210370154190379	0.311448315366334	0.0438820293863012	RP11-349A22.5	12608	biofsci
rs191269907	14	59064171	C	T	6.6565e-11	0.0192140371229698	0.303234129608653	0.0464484605123236	RP11-349A22.5	12298	biofsci
rs2750131	14	59191254	A	C	1.3765e-09	0.581868676849831	-0.0689671192835395	0.0113842820824251	RP11-349A22.5	15857	biofsci
rs28468382	14	58719784	G	C	2.6295e-56	0.0291148919900593	-0.5111675190955	0.0323308889089845	RP11-349A22.5	16922	biofsci
rs311840	14	59137233	G	A	2.9567e-14	0.586643616821376	-0.0830668128952153	0.0109295561821025	RP11-349A22.5	17261	biofsci
rs57917190	14	59260613	T	C	1.8865e-13	0.0580430543341108	0.171029611949474	0.0232484587920336	RP11-349A22.5	16920	biofsci
rs61976286	14	59159370	A	G	2.0643e-11	0.031038351269373	-0.223031172744834	0.0332817770797955	RP11-349A22.5	15009	biofsci
rs67711619	14	58470622	G	T	1.1513e-11	0.0574092247301276	-0.157007300769458	0.0231366028749146	RP11-349A22.5	17261	biofsci
rs72720504	14	59136339	C	T	6.8476e-12	0.0629030366983234	0.155968586305103	0.0227326317308122	RP11-349A22.5	16414	biofsci
rs73295854	14	59033944	C	G	3.5343e-17	0.04892405305202	0.212315312652985	0.0251934538117314	RP11-349A22.5	16930	biofsci
rs77008447	14	58557146	A	G	9.5833e-10	0.0285652735889703	-0.211905987231254	0.0346472404361038	RP11-349A22.5	15010	biofsci
rs9323328	14	58653514	A	G	3.6458e-52	0.511263318112633	0.165219150509383	0.010871039834544	RP11-349A22.5	16932	biofsci
