## Supplementary material for "Multi-level Regulatory Roles of Lactate Metabolism Gene Network in Oral Cancer: Machine Learning Insights": RP11-349I1.2.csv

SNP	CHR	BP	effect_allele	other_allele	P	EAF	BETA	SE	gene	samplesize	source
rs12891171	14	94886716	A	C	1.6965e-12	0.399637653808409	0.16460148003105	0.0233232465257815	RP11-349I1.2	3831	biofsci
rs7144453	14	94932863	T	G	1.7424e-16	0.689328709240214	0.203384850049538	0.0246868217961229	RP11-349I1.2	3831	biofsci
