## Supplementary material for "Multi-level Regulatory Roles of Lactate Metabolism Gene Network in Oral Cancer: Machine Learning Insights": RP11-350F4.2.csv

SNP	CHR	BP	effect_allele	other_allele	P	EAF	BETA	SE	gene	samplesize	source
rs17121283	12	44185593	T	C	5.3448e-11	0.152880604306813	0.173801234972862	0.0264896488352352	RP11-350F4.2	5502	biofsci
rs4251520	12	44175338	C	T	4.8076e-31	0.878406431644901	0.337975457385833	0.0291690076108877	RP11-350F4.2	5502	biofsci
rs4644689	12	44086404	C	T	1.0412e-40	0.426420768147387	-0.265806873138782	0.0198964686656523	RP11-350F4.2	5164	biofsci
rs7350559	12	44362805	G	A	4.6069e-14	0.0780137794526284	0.268299358905778	0.0355707318209366	RP11-350F4.2	5494	biofsci
