## Supplementary material for "Multi-level Regulatory Roles of Lactate Metabolism Gene Network in Oral Cancer: Machine Learning Insights": RP11-350G8.5.csv

SNP	CHR	BP	effect_allele	other_allele	P	EAF	BETA	SE	gene	samplesize	source
rs75164063	1	154036161	A	G	3.3922e-14	0.0164358887763143	-0.592630594980814	0.0781597397861882	RP11-350G8.5	5063	biofsci
