## Supplementary material for "Multi-level Regulatory Roles of Lactate Metabolism Gene Network in Oral Cancer: Machine Learning Insights": RP11-351I24.1.csv

SNP	CHR	BP	effect_allele	other_allele	P	EAF	BETA	SE	gene	samplesize	source
rs10743117	11	9751331	G	T	4.5063e-10	0.580255306292016	0.0595889351153884	0.00955640046754685	RP11-351I24.1	22479	biofsci
rs12419064	11	10320608	G	A	2.6072e-46	0.542222556277951	0.135204572984547	0.00946293851989436	RP11-351I24.1	22495	biofsci
rs148674621	11	10151864	A	G	7.9366e-09	0.120621389034786	-0.0869577198297159	0.0150714456262398	RP11-351I24.1	20752	biofsci
rs3814700	11	10324658	C	T	5.0783e-33	0.926100897819581	0.217360013522152	0.0181581245006142	RP11-351I24.1	22158	biofsci
rs7107916	11	10012511	G	A	5.9854e-14	0.745414223425049	0.0812705759709144	0.010823665659499	RP11-351I24.1	22490	biofsci
