## Supplementary material for "Multi-level Regulatory Roles of Lactate Metabolism Gene Network in Oral Cancer: Machine Learning Insights": RP11-352G18.2.csv

SNP	CHR	BP	effect_allele	other_allele	P	EAF	BETA	SE	gene	samplesize	source
rs4776774	15	66572692	G	A	7.9577e-18	0.0644430914418357	0.400146699290022	0.0465270629268772	RP11-352G18.2	3831	biofsci
