## Supplementary material for "Multi-level Regulatory Roles of Lactate Metabolism Gene Network in Oral Cancer: Machine Learning Insights": RP11-353B9.1.csv

SNP	CHR	BP	effect_allele	other_allele	P	EAF	BETA	SE	gene	samplesize	source
rs56692783	15	49854997	G	C	4.6567e-14	0.254214131773399	0.173337596729672	0.0229848034489182	RP11-353B9.1	4992	biofsci
rs7173509	15	49272084	T	C	5.1392e-09	0.678809333485592	-0.123119774707101	0.0210734928637376	RP11-353B9.1	5164	biofsci
