## Supplementary material for "Multi-level Regulatory Roles of Lactate Metabolism Gene Network in Oral Cancer: Machine Learning Insights": RP11-354E11.2.csv

SNP	CHR	BP	effect_allele	other_allele	P	EAF	BETA	SE	gene	samplesize	source
rs12359155	10	19996168	C	T	2.2447e-08	0.0638505768724868	0.218044250004997	0.0389914790516974	RP11-354E11.2	5502	biofsci
rs183353458	10	20005831	A	C	1.1192e-08	0.0286619616880311	1.07395969870529	0.188024738034471	RP11-354E11.2	508	biofsci
rs59653397	10	20007647	A	G	2.0004e-14	0.0197649158196912	-0.52410747770502	0.0685063038631489	RP11-354E11.2	5499	biofsci
rs684204	10	20006934	A	T	5.7387e-09	0.484670078347901	-0.218827787200185	0.0375734524725592	RP11-354E11.2	1418	biofsci
