## Supplementary material for "Multi-level Regulatory Roles of Lactate Metabolism Gene Network in Oral Cancer: Machine Learning Insights": RP11-355N15.1.csv

SNP	CHR	BP	effect_allele	other_allele	P	EAF	BETA	SE	gene	samplesize	source
rs113194763	15	58773939	A	G	1.7463e-11	0.0611411945364907	0.320709799675303	0.0476828082004346	RP11-355N15.1	3831	biofsci
rs11854840	15	58790603	G	A	1.6352e-10	0.605254028216791	-0.149395664649336	0.0233722879614105	RP11-355N15.1	3831	biofsci
rs12441548	15	58792620	G	A	9.8723e-44	0.408747300215983	0.32228122473528	0.0232388647939372	RP11-355N15.1	3831	biofsci
rs1869142	15	58792456	T	C	2.5154e-08	0.0623668188736682	0.263251064333633	0.0472428017755026	RP11-355N15.1	3831	biofsci
rs1869145	15	58797499	C	T	1.9522e-17	0.763022799335649	-0.228269006131462	0.0268662397612501	RP11-355N15.1	3831	biofsci
rs62001834	15	58755364	A	T	1.0251e-10	0.0663300343364977	0.296714079515862	0.0459068105820253	RP11-355N15.1	3831	biofsci
