## Supplementary material for "Multi-level Regulatory Roles of Lactate Metabolism Gene Network in Oral Cancer: Machine Learning Insights": RP11-356C4.3.csv

SNP	CHR	BP	effect_allele	other_allele	P	EAF	BETA	SE	gene	samplesize	source
rs2078478	16	90130136	T	C	3.442e-27	0.161303060217177	0.304286342784499	0.0281744004948564	RP11-356C4.3	4656	biofsci
