## Supplementary material for "Multi-level Regulatory Roles of Lactate Metabolism Gene Network in Oral Cancer: Machine Learning Insights": RP11-356C4.5.csv

SNP	CHR	BP	effect_allele	other_allele	P	EAF	BETA	SE	gene	samplesize	source
rs1048149	16	90110950	T	C	1.0968e-101	0.172339585389931	-0.567205625984811	0.0264936697939106	RP11-356C4.5	4994	biofsci
rs111671315	16	89785888	C	T	1.4873e-21	0.0148026315789474	-0.924830796123117	0.0969851293151195	RP11-356C4.5	3645	biofsci
rs12920483	16	90000371	T	C	1.2439e-08	0.111001444390948	0.207120009250792	0.0363770499413021	RP11-356C4.5	3829	biofsci
rs140954946	16	90010172	A	G	1.5761e-39	0.093967907250273	-0.451141860784465	0.0342925014088544	RP11-356C4.5	4994	biofsci
rs142314514	16	90130996	G	A	5.2878e-11	0.0283505154639175	0.479575159207233	0.0730758924234283	RP11-356C4.5	3399	biofsci
rs147123965	16	90131234	T	C	1.9735e-15	0.0303931412682475	0.528614157143305	0.0665492694560511	RP11-356C4.5	3831	biofsci
rs147256394	16	89920603	T	C	1.0804e-08	0.0229630249288941	0.436094131623082	0.0762709011705899	RP11-356C4.5	3831	biofsci
rs148866908	16	90053004	G	A	6.5566e-12	0.0270612438677006	-0.423670932198763	0.0616966553369394	RP11-356C4.5	4989	biofsci
rs183040	16	89647676	C	T	1.8541e-34	0.199758109287017	-0.31729592430923	0.0259188462827854	RP11-356C4.5	4656	biofsci
rs2077426	16	90128224	C	G	1.6769846438804e-308	0.351037311032486	-0.844425272837658	0.0217116091625611	RP11-356C4.5	4656	biofsci
rs3114863	16	89438667	G	C	1.1273e-12	0.640941630998826	0.149783765468564	0.0210547885111841	RP11-356C4.5	4901	biofsci
rs3785181	16	90105333	T	C	1.2904e-72	0.0955027693267806	-0.614562145995983	0.0340993383896965	RP11-356C4.5	4978	biofsci
rs452176	16	89653032	G	A	2.8929e-08	0.453044793861782	0.116565328421251	0.0210103331689349	RP11-356C4.5	4571	biofsci
rs4566167	16	89304656	G	A	4.4055e-09	0.111699281455435	-0.186421727852481	0.0317686692204429	RP11-356C4.5	4993	biofsci
rs466045	16	89638106	G	A	1.1758e-08	0.766520249070811	-0.154008918482387	0.0270048954028384	RP11-356C4.5	3831	biofsci
rs4785587	16	89772619	G	A	4.9965e-42	0.46778565067565	0.282123622491405	0.0207688179101447	RP11-356C4.5	4656	biofsci
rs4785751	16	90029417	G	A	1.9301e-33	0.504705323193916	-0.241163414059021	0.0200128970041676	RP11-356C4.5	4994	biofsci
rs55839877	16	89707493	C	T	1.1819e-13	0.0826591217322172	0.269631489250314	0.0363443534332121	RP11-356C4.5	4992	biofsci
rs61286271	16	89677398	T	C	6.0864e-11	0.202392974753019	0.163143115757286	0.0249389479427803	RP11-356C4.5	4980	biofsci
rs62054656	16	90136621	A	C	5.4759e-61	0.0681524403833296	-0.654695866052409	0.0397370591873128	RP11-356C4.5	4986	biofsci
rs6500472	16	90163588	C	A	2.5794e-75	0.357461921499707	0.437746238169215	0.0238377136383506	RP11-356C4.5	3831	biofsci
rs7192878	16	89342733	A	G	5.8731e-10	0.183143074581431	0.160237324943032	0.0258697650860562	RP11-356C4.5	4994	biofsci
rs72813437	16	89975466	T	C	1.2158e-37	0.0343832806222754	-0.70416483157613	0.0549142035074577	RP11-356C4.5	4994	biofsci
rs78545310	16	89704931	T	C	2.247e-11	0.0738040701259801	0.256071250715633	0.0382824414285593	RP11-356C4.5	4991	biofsci
rs79139787	16	89795360	T	C	7.0018e-13	0.0596576796278734	0.303456385232257	0.042267063894736	RP11-356C4.5	4989	biofsci
