## Supplementary material for "Multi-level Regulatory Roles of Lactate Metabolism Gene Network in Oral Cancer: Machine Learning Insights": RP11-356I2.2.csv

SNP	CHR	BP	effect_allele	other_allele	P	EAF	BETA	SE	gene	samplesize	source
rs1111800	6	138086139	C	G	1.0637e-12	0.510285347625878	0.152941816438869	0.0214739569850424	RP11-356I2.2	4339	biofsci
rs11154952	6	138300252	A	G	3.8955e-11	0.174702046323364	0.186815283573789	0.0282706501980583	RP11-356I2.2	4339	biofsci
rs113661016	6	138248016	T	C	1.361e-11	0.0162732390368513	0.573708254639338	0.0848429835314016	RP11-356I2.2	4339	biofsci
rs117309442	6	137882739	A	C	5.8605e-12	0.0133871936970021	0.74804996515428	0.108680802724725	RP11-356I2.2	3205	biofsci
rs118174818	6	137794935	T	C	5.6751e-10	0.0500942211055276	0.305064551766234	0.0492103096796738	RP11-356I2.2	4339	biofsci
rs1545092	6	138244943	C	T	1.3628e-20	0.369950016911571	-0.206849354605167	0.0222346936047692	RP11-356I2.2	4339	biofsci
rs1656893	6	138125335	G	A	7.5049e-21	0.377090458115675	0.207456771257514	0.0221490403204554	RP11-356I2.2	4339	biofsci
rs17780048	6	138179146	T	C	9.8566e-83	0.0563851210152361	0.896732569435728	0.0465383014648486	RP11-356I2.2	4339	biofsci
rs186278374	6	138218558	T	C	2.2673e-09	0.0506750108237887	-0.292543766822203	0.048942460111121	RP11-356I2.2	4339	biofsci
rs5029924	6	138187498	T	C	3.8995e-55	0.0314597152721207	0.961806949167235	0.0614970012063527	RP11-356I2.2	4339	biofsci
rs9389536	6	138157037	A	G	2.6295e-09	0.0882229832572298	-0.225322966417474	0.0378490503288103	RP11-356I2.2	4339	biofsci
