## Supplementary material for "Multi-level Regulatory Roles of Lactate Metabolism Gene Network in Oral Cancer: Machine Learning Insights": RP11-356J5.12.csv

SNP	CHR	BP	effect_allele	other_allele	P	EAF	BETA	SE	gene	samplesize	source
rs10789893	11	112391048	T	C	4.9102e-30	0.668137010471405	-0.168363398313444	0.0147870083448339	RP11-356J5.12	10313	biofsci
rs10891329	11	112009892	T	C	2.2249e-24	0.666377292971994	-0.147466926817277	0.0144735762970032	RP11-356J5.12	10736	biofsci
rs12361107	11	112384439	A	G	2.8184e-13	0.0378454773869347	-0.263318023730712	0.0360581195369748	RP11-356J5.12	10561	biofsci
rs12419156	11	111989862	C	T	3.1123e-08	0.167910951203058	0.107021214772176	0.0193346608563695	RP11-356J5.12	9573	biofsci
rs73562251	11	112332522	A	G	7.8387e-14	0.255439888759442	0.116941942459147	0.0156483845337474	RP11-356J5.12	10736	biofsci
rs76460663	11	111979741	G	C	5.9985e-09	0.0541766109785203	-0.270649324002954	0.0465297030967651	RP11-356J5.12	4507	biofsci
