## Supplementary material for "Multi-level Regulatory Roles of Lactate Metabolism Gene Network in Oral Cancer: Machine Learning Insights": RP11-356M20.1.csv

SNP	CHR	BP	effect_allele	other_allele	P	EAF	BETA	SE	gene	samplesize	source
rs1001839	15	59698848	G	A	2.9083e-23	0.506331769462562	0.18958881314904	0.0190811917540474	RP11-356M20.1	5494	biofsci
rs55971531	15	59714001	C	A	8.1464e-09	0.766864543982731	0.13417540083484	0.023271715144103	RP11-356M20.1	5164	biofsci
