## Supplementary material for "Multi-level Regulatory Roles of Lactate Metabolism Gene Network in Oral Cancer: Machine Learning Insights": RP11-356N1.2.csv

SNP	CHR	BP	effect_allele	other_allele	P	EAF	BETA	SE	gene	samplesize	source
rs1104997	1	108596672	C	T	8.8784e-14	0.028006947459835	-0.467268006571348	0.0626667033114302	RP11-356N1.2	4677	biofsci
rs111807063	1	108554190	A	G	9.8637e-10	0.0259673874150181	-0.412512502190586	0.0674977505016094	RP11-356N1.2	4339	biofsci
rs11590483	1	108574647	T	C	8.6964e-28	0.0234451030699814	0.775113041840795	0.0709440165701781	RP11-356N1.2	4339	biofsci
rs116146463	1	108615322	A	G	1.094e-82	0.0235341401330773	1.31458547219582	0.0682426504249418	RP11-356N1.2	4672	biofsci
rs12073792	1	108553711	C	A	2.6635e-13	0.114390579599327	-0.21912565012712	0.0299753290097562	RP11-356N1.2	5493	biofsci
rs12116550	1	108528710	A	G	1.2462e-15	0.429535119696343	-0.154058127197132	0.0192579880741943	RP11-356N1.2	5502	biofsci
rs12144019	1	108526253	A	G	3.5721e-08	0.0660159103823362	0.238242183161642	0.0432310844257094	RP11-356N1.2	4339	biofsci
rs12402496	1	108732781	A	G	1.6509e-13	0.707136114781952	0.154608815491919	0.0209650442724919	RP11-356N1.2	5493	biofsci
rs12409813	1	108524089	T	G	8.448e-11	0.792344695403811	0.152583676571113	0.0235015289289353	RP11-356N1.2	5502	biofsci
rs1498398	1	109080968	G	T	3.4211e-09	0.194277404394136	0.146988310069611	0.0248706976311079	RP11-356N1.2	5164	biofsci
rs1539553	1	108589998	C	T	7.312e-292	0.627930240459024	0.720283957543832	0.0197276455447842	RP11-356N1.2	5499	biofsci
rs17020766	1	108592961	A	G	2.6922e-66	0.040875214981846	-0.828061987973089	0.0481456580851957	RP11-356N1.2	5502	biofsci
rs55905275	1	108701440	A	G	1.4705e-13	0.0385523050006103	0.366210471418134	0.0495555381558794	RP11-356N1.2	5493	biofsci
rs670321	1	108648369	A	G	1.316e-61	0.438514380614479	-0.31817670771992	0.0192115971017419	RP11-356N1.2	5502	biofsci
rs71655945	1	108721368	A	G	3.6889e-42	0.187045036397088	-0.374551132318718	0.0275285818886452	RP11-356N1.2	4339	biofsci
rs76463942	1	108680707	A	G	1.2694e-12	0.0543244365585715	-0.298643259590401	0.0420778397145998	RP11-356N1.2	5497	biofsci
rs78450241	1	108695853	A	G	6.5499e-56	0.0873877317026562	0.531768189727046	0.0337564155453242	RP11-356N1.2	5502	biofsci
