## Supplementary material for "Multi-level Regulatory Roles of Lactate Metabolism Gene Network in Oral Cancer: Machine Learning Insights": RP11-357H14.19.csv

SNP	CHR	BP	effect_allele	other_allele	P	EAF	BETA	SE	gene	samplesize	source
rs11649801	17	46724912	G	C	8.0159e-30	0.16	-0.139905019077861	0.012333931559967	RP11-357H14.19	24455	biofsci
rs2288280	17	46661572	T	C	1.1378e-08	0.0612149005751231	-0.10595851863677	0.0185605588979769	RP11-357H14.19	25256	biofsci
rs2740760	17	46643389	A	G	4.8193e-12	0.434145241317095	-0.0620363377089729	0.008976852953966	RP11-357H14.19	25257	biofsci
rs3110610	17	46753099	G	A	1.8896e-12	0.124402828205618	-0.0955531379159718	0.0135684560322582	RP11-357H14.19	24933	biofsci
