## Supplementary material for "Multi-level Regulatory Roles of Lactate Metabolism Gene Network in Oral Cancer: Machine Learning Insights": RP11-358B23.5.csv

SNP	CHR	BP	effect_allele	other_allele	P	EAF	BETA	SE	gene	samplesize	source
rs9889323	17	40449246	C	T	8.3997e-15	0.711370817313183	0.195735607677102	0.0252187860177932	RP11-358B23.5	3829	biofsci
