## Supplementary material for "Multi-level Regulatory Roles of Lactate Metabolism Gene Network in Oral Cancer: Machine Learning Insights": RP11-358M11.2.csv

SNP	CHR	BP	effect_allele	other_allele	P	EAF	BETA	SE	gene	samplesize	source
rs11632172	15	57370823	C	T	3.9701e-10	0.283199805778101	-0.136607224168733	0.0218396841197015	RP11-358M11.2	5164	biofsci
rs116853328	15	57171956	A	G	1.5109e-09	0.0125	0.570705466550755	0.0944360641620893	RP11-358M11.2	4542	biofsci
rs12910542	15	56772823	G	A	5.2264e-09	0.203272796065078	-0.138379348212062	0.0236967169347322	RP11-358M11.2	5498	biofsci
rs1384129	15	56842900	T	C	6.7859e-10	0.851426940639269	-0.165397709418558	0.0268028503813963	RP11-358M11.2	5502	biofsci
rs141130844	15	56989541	T	C	5.4179e-09	0.0143783298029399	-0.632106227093603	0.108356114079403	RP11-358M11.2	3005	biofsci
rs147285933	15	57635954	T	G	1.6766e-16	0.0443045785511539	0.430038387830249	0.0521682321194484	RP11-358M11.2	4339	biofsci
rs16977338	15	57529117	G	C	4.9276e-09	0.0391184730899295	-0.351303455733773	0.0600570058524272	RP11-358M11.2	3688	biofsci
rs17239452	15	57530118	G	A	7.8095e-12	0.120149224270657	-0.225892547503635	0.0330160551168002	RP11-358M11.2	4339	biofsci
rs2544129	15	57598517	C	T	7.189e-218	0.340711789244241	0.633704428759494	0.0201137697187676	RP11-358M11.2	5502	biofsci
rs2591057	15	57632025	T	C	4.251e-27	0.0518938378461185	0.463915124803561	0.0430320039332846	RP11-358M11.2	5488	biofsci
rs4774921	15	57584896	A	G	2.5748e-45	0.869014084507042	0.412035435899179	0.0291652818524858	RP11-358M11.2	5164	biofsci
rs72736061	15	57626161	G	A	1.7432e-20	0.0547911172266177	0.388688419486865	0.0418971693492504	RP11-358M11.2	5500	biofsci
rs72742676	15	56761558	C	T	1.2162e-15	0.0982142857142857	0.256396469527899	0.0320379449359481	RP11-358M11.2	5500	biofsci
rs72749405	15	57209793	A	G	1.3422e-08	0.015231383864166	0.622939424344141	0.109660849970803	RP11-358M11.2	2772	biofsci
rs74738237	15	57596753	C	G	5.6247e-103	0.079164615442875	-0.766859903233752	0.0355901008601546	RP11-358M11.2	5415	biofsci
rs78519596	15	57014634	T	A	1.101e-29	0.0971729448176946	0.364186206910274	0.0321847206849255	RP11-358M11.2	5502	biofsci
rs795471	15	56818694	G	A	2.5607e-16	0.117680222506202	0.242431776365618	0.0295922777654433	RP11-358M11.2	5499	biofsci
