## Supplementary material for "Multi-level Regulatory Roles of Lactate Metabolism Gene Network in Oral Cancer: Machine Learning Insights": RP11-359B12.1.csv

SNP	CHR	BP	effect_allele	other_allele	P	EAF	BETA	SE	gene	samplesize	source
rs10774480	12	1091657	T	C	8.0977e-10	0.55306475252734	0.0526200164824122	0.0085655711164234	RP11-359B12.1	27570	biofsci
rs3748523	12	1058738	G	C	1.231e-13	0.107421983260351	-0.114282280919157	0.0154158446196912	RP11-359B12.1	21943	biofsci
