## Supplementary material for "Multi-level Regulatory Roles of Lactate Metabolism Gene Network in Oral Cancer: Machine Learning Insights": RP11-359J14.2.csv

SNP	CHR	BP	effect_allele	other_allele	P	EAF	BETA	SE	gene	samplesize	source
rs1512717	12	22669803	T	C	4.8808e-08	0.0661508407706745	0.227473551154035	0.0416938947824397	RP11-359J14.2	4656	biofsci
