## Supplementary material for "Multi-level Regulatory Roles of Lactate Metabolism Gene Network in Oral Cancer: Machine Learning Insights": RP11-360F5.1.csv

SNP	CHR	BP	effect_allele	other_allele	P	EAF	BETA	SE	gene	samplesize	source
rs62308272	4	39137873	G	A	1.7819e-32	0.39422133313203	0.277397511965811	0.0233777051859371	RP11-360F5.1	3831	biofsci
