## Supplementary material for "Multi-level Regulatory Roles of Lactate Metabolism Gene Network in Oral Cancer: Machine Learning Insights": RP11-360F5.3.csv

SNP	CHR	BP	effect_allele	other_allele	P	EAF	BETA	SE	gene	samplesize	source
rs10030384	4	39419229	T	A	1.1274e-23	0.261303392911239	-0.219342965401926	0.0218695626347936	RP11-360F5.3	5416	biofsci
rs11096969	4	39005601	C	T	2.0748e-26	0.535495509038295	-0.20325457131538	0.019114011107542	RP11-360F5.3	5502	biofsci
rs111849542	4	39031384	A	C	3.123e-08	0.106117323730099	-0.442379677801437	0.0799327258241973	RP11-360F5.3	825	biofsci
rs112445369	4	39185070	T	C	4.8649e-23	0.070901731504385	0.413414435219038	0.0418245166896694	RP11-360F5.3	4339	biofsci
rs114228407	4	39074845	A	C	5.7939e-09	0.0284822550251256	-0.333679181152768	0.0573075913084821	RP11-360F5.3	5502	biofsci
rs114800647	4	39042236	C	T	1.2484e-16	0.0361528614100801	-0.428674867209292	0.0517835842585697	RP11-360F5.3	5351	biofsci
rs115271527	4	39183556	C	T	1.6031e-18	0.0324688420118582	-0.472605839541628	0.0538140602060564	RP11-360F5.3	5496	biofsci
rs12642243	4	38901529	T	A	8.3856e-12	0.510266862944929	-0.130291036269598	0.0190715394805975	RP11-360F5.3	5501	biofsci
rs13140558	4	39008651	A	C	5.9382e-22	0.20406295041097	-0.227799152240113	0.0236539278583784	RP11-360F5.3	5502	biofsci
rs13142220	4	39355501	A	G	1.9868e-24	0.073858207529142	-0.371773339296736	0.0364490812855875	RP11-360F5.3	5502	biofsci
rs138004411	4	39100311	A	G	3.0167e-14	0.0558294604970701	0.315923770163557	0.0415815010020871	RP11-360F5.3	5486	biofsci
rs2066789	4	39308187	G	A	1.279e-11	0.325322259385922	-0.137775641578434	0.0203479015770838	RP11-360F5.3	5502	biofsci
rs2608816	4	39426809	C	T	3.1604e-12	0.0961928743235117	-0.225354818259177	0.0323307200922739	RP11-360F5.3	5502	biofsci
rs2711981	4	39039258	C	T	8.7273e-46	0.339034016162375	-0.286128226389143	0.020145193468359	RP11-360F5.3	5498	biofsci
rs3796509	4	39110186	G	T	2.2396e-199	0.4028433334592	-0.586112941778245	0.0194557083460273	RP11-360F5.3	5491	biofsci
rs513434	4	40022562	A	G	2.5566e-09	0.130809015062856	-0.168509472766583	0.0282843165595084	RP11-360F5.3	5497	biofsci
rs73238525	4	39095875	C	T	5.2264e-09	0.0253117704003189	0.399203318544628	0.0683590736916722	RP11-360F5.3	4337	biofsci
rs75089163	4	38990336	C	T	2.3551e-09	0.0459145647824893	0.272041957372726	0.0455590094742642	RP11-360F5.3	5499	biofsci
rs76510496	4	39142417	A	G	7.5807e-14	0.0348253077480087	-0.388798766507023	0.0519965183763104	RP11-360F5.3	5502	biofsci
rs7694114	4	39626269	A	C	3.6833e-08	0.557946580791817	0.106644505888098	0.0193701877884513	RP11-360F5.3	5403	biofsci
rs9997741	4	39219149	A	G	1.9226e-10	0.0320395738203957	-0.344678882224383	0.0541318092509318	RP11-360F5.3	5502	biofsci
