## Supplementary material for "Multi-level Regulatory Roles of Lactate Metabolism Gene Network in Oral Cancer: Machine Learning Insights": RP11-362F19.1.csv

SNP	CHR	BP	effect_allele	other_allele	P	EAF	BETA	SE	gene	samplesize	source
rs11100727	4	142732365	G	A	1.6013e-10	0.564741035856574	0.123005888131862	0.0192328926342896	RP11-362F19.1	5499	biofsci
rs111950749	4	142216667	C	T	1.0603e-98	0.0614276358873608	-0.942707225639852	0.0447068833769563	RP11-362F19.1	4339	biofsci
rs113990425	4	142272633	C	T	3.2216e-73	0.136698029194254	-0.518428384576682	0.0286437182072513	RP11-362F19.1	5164	biofsci
rs114661028	4	142198522	C	T	4.8759e-14	0.0164855072463768	0.648788447961463	0.0860987403404548	RP11-362F19.1	4160	biofsci
rs115297763	4	142280807	A	G	1.5421e-16	0.0220290596105501	-0.536019836923401	0.064947696856139	RP11-362F19.1	5502	biofsci
rs13104121	4	142597692	A	C	5.1826e-09	0.0410381543921917	0.451350707185424	0.07726887973318	RP11-362F19.1	2128	biofsci
rs13113750	4	142109808	A	G	1.459e-10	0.229752982563475	-0.145417591407992	0.0226878214225746	RP11-362F19.1	5489	biofsci
rs13125445	4	142018890	C	T	6.5921e-09	0.246180305575554	-0.144552352151442	0.0249189526024309	RP11-362F19.1	4339	biofsci
rs1369971	4	142233873	T	C	1.9361e-112	0.909434818793977	0.748504908700083	0.0332168381283348	RP11-362F19.1	5502	biofsci
rs142369192	4	142737274	C	T	1.6403e-08	0.0387419585418156	0.314076654180982	0.0556262006625664	RP11-362F19.1	4339	biofsci
rs150794801	4	142472940	G	A	1.8177e-12	0.115430210325048	0.210548164868437	0.0298738865290991	RP11-362F19.1	5487	biofsci
rs151298364	4	142543441	G	A	6.7106e-35	0.020987393478414	0.982232430500473	0.07969948803983	RP11-362F19.1	3831	biofsci
rs17007473	4	142566070	T	G	2.5065e-18	0.0333317054112131	-0.463725506425727	0.0531076646768968	RP11-362F19.1	5502	biofsci
rs17341855	4	142049118	G	A	7.899e-09	0.0221217633212069	0.434653519047966	0.0753220668644449	RP11-362F19.1	4074	biofsci
rs1897925	4	142150338	G	A	1.0365e-36	0.0932282396813289	-0.467258321901199	0.0369204887799427	RP11-362F19.1	4339	biofsci
rs2131413	4	142619029	G	A	1.0727e-11	0.139861855514456	-0.186794250066343	0.0274846975657848	RP11-362F19.1	5502	biofsci
rs28841287	4	142346123	C	T	4.1171e-11	0.0164200341491178	-0.592346134507159	0.0897548540073882	RP11-362F19.1	3843	biofsci
rs34117773	4	143077486	T	G	1.9408e-08	0.0819853081109885	0.195318630850015	0.0347702906771843	RP11-362F19.1	5495	biofsci
rs34585213	4	142416383	A	G	4.5013e-45	0.19086173706262	-0.341774482568858	0.0242601439937008	RP11-362F19.1	5501	biofsci
rs35671858	4	142344663	T	A	3.1257e-33	0.191763240345778	-0.290908135336252	0.0242209494393496	RP11-362F19.1	5499	biofsci
rs4956367	4	142258922	A	G	3.1002e-55	0.0574092247301276	-0.641517786818357	0.0409800303313035	RP11-362F19.1	5502	biofsci
rs57326150	4	142200219	A	T	7.7189e-46	0.366670538583653	0.290199918545782	0.0204192145105778	RP11-362F19.1	5164	biofsci
rs62325276	4	142284387	T	C	1.1069e-21	0.052292567166709	-0.461293195612225	0.0482206491132648	RP11-362F19.1	4339	biofsci
rs62325277	4	142292555	C	T	3.947e-15	0.0166910554234498	-0.658304569390055	0.0837921400883426	RP11-362F19.1	4339	biofsci
rs6537074	4	142727232	T	A	5.643e-72	0.277356282791681	-0.382054100147852	0.0212952655482393	RP11-362F19.1	5501	biofsci
rs68144038	4	142453887	A	G	1.2903e-09	0.023943661971831	-0.391486674201445	0.06451021227325	RP11-362F19.1	5141	biofsci
rs6842402	4	142215923	C	T	1.6769846438804e-308	0.453850201059792	-1.02561781364048	0.0191475209775312	RP11-362F19.1	5502	biofsci
rs71608435	4	142284010	T	G	1.5709e-17	0.0380437889441491	0.656379386265703	0.0770226576544789	RP11-362F19.1	2303	biofsci
rs71608466	4	142935959	A	C	5.6704e-09	0.0463358527768649	0.264217296253981	0.0453490716670925	RP11-362F19.1	5502	biofsci
rs72728273	4	142399101	G	A	9.529e-37	0.0823349177043642	0.43975390900212	0.0347282893065555	RP11-362F19.1	5487	biofsci
rs7375182	4	142190924	T	C	1.1324e-08	0.731206026307739	-0.122915547287739	0.0215282506853033	RP11-362F19.1	5489	biofsci
rs74865020	4	142264557	T	G	4.9223e-12	0.0295523504717569	0.389174319006766	0.0563375727799717	RP11-362F19.1	5493	biofsci
rs75571391	4	142015696	A	G	3.9814e-14	0.0308884523029906	0.469170184799073	0.0620447756882056	RP11-362F19.1	4339	biofsci
rs77732297	4	142503866	C	T	7.0565e-19	0.0229628527500868	-0.635976609400492	0.0716674114717706	RP11-362F19.1	4339	biofsci
rs78188210	4	142008465	C	T	4.0829e-09	0.0987654320987654	0.187942953466034	0.0319581957635794	RP11-362F19.1	5500	biofsci
rs79989952	4	142116338	T	C	3.4606e-10	0.0368441275669214	-0.357664044393656	0.0569846322621933	RP11-362F19.1	4339	biofsci
rs80055941	4	142538358	A	G	8.6583e-19	0.0223568117242411	-0.609836717363452	0.0688987614519446	RP11-362F19.1	4819	biofsci
rs80299293	4	142832279	A	G	7.3372e-13	0.0274008579182351	-0.471667477660295	0.0657568734626574	RP11-362F19.1	4339	biofsci
