## Supplementary material for "Multi-level Regulatory Roles of Lactate Metabolism Gene Network in Oral Cancer: Machine Learning Insights": RP11-363E7.4.csv

SNP	CHR	BP	effect_allele	other_allele	P	EAF	BETA	SE	gene	samplesize	source
rs7038675	9	19456098	T	C	3.118e-13	0.642428605711543	0.109912483221436	0.0150788129316572	RP11-363E7.4	9573	biofsci
