## Supplementary material for "Multi-level Regulatory Roles of Lactate Metabolism Gene Network in Oral Cancer: Machine Learning Insights": RP11-365O16.6.csv

SNP	CHR	BP	effect_allele	other_allele	P	EAF	BETA	SE	gene	samplesize	source
rs147479860	1	224390357	G	C	3.0694e-11	0.0415105878755447	0.344470004824786	0.0518522428348541	RP11-365O16.6	4674	biofsci
