## Supplementary material for "Multi-level Regulatory Roles of Lactate Metabolism Gene Network in Oral Cancer: Machine Learning Insights": RP11-366M4.11.csv

SNP	CHR	BP	effect_allele	other_allele	P	EAF	BETA	SE	gene	samplesize	source
rs11100583	4	165877645	G	C	2.8567e-70	0.151353289796535	0.471505402748373	0.0266062546693511	RP11-366M4.11	5499	biofsci
rs11723353	4	166062690	C	G	2.1885e-08	0.0573012232415902	-0.229643788489932	0.0410349317388152	RP11-366M4.11	5497	biofsci
rs12501843	4	165823053	A	G	1.313e-11	0.167737908073615	-0.194422759663369	0.0287305876466093	RP11-366M4.11	4339	biofsci
rs148095619	4	165912226	C	T	1.4639e-62	0.0502270572383852	-0.820452819499725	0.0491486296597872	RP11-366M4.11	4339	biofsci
rs182179022	4	165907896	A	G	7.4235e-13	0.0198855835240275	0.551425144416763	0.0768922587523723	RP11-366M4.11	4339	biofsci
rs28581275	4	165895606	C	T	9.0681e-28	0.72321630804077	-0.232790121347989	0.0213146536540423	RP11-366M4.11	5498	biofsci
rs4422382	4	166039754	T	G	1.7871e-19	0.0253220594094471	-0.59433264751316	0.0658496551490383	RP11-366M4.11	4672	biofsci
rs4572834	4	165832030	G	A	5.3162e-11	0.82564460719544	0.164941848077657	0.0251366771431096	RP11-366M4.11	5497	biofsci
rs4690799	4	165942744	A	G	4.1225e-26	0.380289193302892	-0.207552335815586	0.0196369114731621	RP11-366M4.11	5502	biofsci
rs78267005	4	165933062	C	T	1.6711e-08	0.057345557738485	0.260544418363225	0.0461704414884062	RP11-366M4.11	4339	biofsci
