## Supplementary material for "Multi-level Regulatory Roles of Lactate Metabolism Gene Network in Oral Cancer: Machine Learning Insights": RP11-367F23.1.csv

SNP	CHR	BP	effect_allele	other_allele	P	EAF	BETA	SE	gene	samplesize	source
rs10991784	9	93917094	C	T	5.1216e-44	0.20600890767721	-0.393062237544953	0.0282473760362884	RP11-367F23.1	3831	biofsci
rs150484840	9	93894823	A	G	2.7698e-08	0.0784459840489809	-0.236077824280566	0.0424951982360525	RP11-367F23.1	3830	biofsci
rs2015325	9	94140402	G	A	5.38e-10	0.497118155619597	-0.141834820647535	0.0228489441236464	RP11-367F23.1	3831	biofsci
rs296622	9	93860760	A	G	1.2666e-15	0.319730868114436	-0.19591214956773	0.0244960613135939	RP11-367F23.1	3831	biofsci
rs296638	9	93842021	A	C	2.297e-08	0.166597767672592	-0.171322985172498	0.0306596369248731	RP11-367F23.1	3831	biofsci
