## Supplementary material for "Multi-level Regulatory Roles of Lactate Metabolism Gene Network in Oral Cancer: Machine Learning Insights": RP11-367J7.2.csv

SNP	CHR	BP	effect_allele	other_allele	P	EAF	BETA	SE	gene	samplesize	source
rs12123141	1	157625919	A	G	4.4948e-10	0.0563831491270223	-0.290199003835403	0.0465390666231643	RP11-367J7.2	4339	biofsci
rs12565518	1	157662137	C	T	2.2271e-10	0.0527775666843985	0.304628922577071	0.0480108625022964	RP11-367J7.2	4339	biofsci
rs12737968	1	157637968	G	A	1.0271e-08	0.0421935129191864	0.305780740852418	0.0533984249881981	RP11-367J7.2	4339	biofsci
rs2210913	1	157668993	T	C	7.2199e-71	0.424668345296704	0.38654428832695	0.0217173133354842	RP11-367J7.2	4339	biofsci
rs72708352	1	157654873	T	C	1.0878e-21	0.0701397762031982	0.402196675378677	0.0420338484363819	RP11-367J7.2	4339	biofsci
