## Supplementary material for "Multi-level Regulatory Roles of Lactate Metabolism Gene Network in Oral Cancer: Machine Learning Insights": RP11-367J11.3.csv

SNP	CHR	BP	effect_allele	other_allele	P	EAF	BETA	SE	gene	samplesize	source
rs10026517	4	7093387	C	T	8.1319e-16	0.178980795971288	-0.225488737516061	0.0280033701989594	RP11-367J11.3	4339	biofsci
rs115982136	4	7104965	T	C	3.8209e-18	0.0276149640061367	-0.569001918328461	0.0655237759910249	RP11-367J11.3	4337	biofsci
rs6842659	4	7045657	A	C	2.9295e-08	0.656165180302443	0.126581123193839	0.0228246823170398	RP11-367J11.3	4254	biofsci
