## Supplementary material for "Multi-level Regulatory Roles of Lactate Metabolism Gene Network in Oral Cancer: Machine Learning Insights": RP11-368I7.2.csv

SNP	CHR	BP	effect_allele	other_allele	P	EAF	BETA	SE	gene	samplesize	source
rs11641525	16	89691310	A	G	2.6037e-11	0.0336942530476263	0.29923671005796	0.044880569646033	RP11-368I7.2	7624	biofsci
rs12149178	16	89751640	C	T	2.0119e-13	0.0162344292423933	0.523770219176913	0.0712787103204747	RP11-368I7.2	6162	biofsci
rs13330285	16	89768558	G	A	2.2365e-17	0.422627967505324	-0.0956004315885383	0.011272705270619	RP11-368I7.2	16125	biofsci
rs139031001	16	89675362	T	C	1.1205e-08	0.0184504670035217	0.439766630879399	0.0769966962933379	RP11-368I7.2	4657	biofsci
rs141817469	16	89927151	T	C	2.2525e-08	0.0298325475532434	0.209885223476194	0.0375364792052569	RP11-368I7.2	12261	biofsci
rs142125760	16	90052874	G	A	2.7495e-14	0.0330531760142234	-0.391407632539115	0.0514367083959675	RP11-368I7.2	5913	biofsci
rs149979653	16	89779865	T	C	1.7045e-08	0.0534208403607832	-0.20608052188585	0.036541691234458	RP11-368I7.2	7405	biofsci
rs3212359	16	89985177	T	C	7.7807e-16	0.346865711969738	0.105099185217849	0.0130431613117537	RP11-368I7.2	12973	biofsci
rs34141697	16	89786121	T	A	4.9075e-95	0.240341054791008	0.263044662410475	0.0127176703255014	RP11-368I7.2	16932	biofsci
rs456311	16	89637906	A	G	4.4198e-08	0.766774473836648	-0.0854037172338161	0.0156039825392487	RP11-368I7.2	11483	biofsci
rs7199850	16	89655615	A	G	6.1711e-15	0.466816143497758	0.111386821891624	0.0142794464318472	RP11-368I7.2	9852	biofsci
rs75687828	16	89618876	A	G	5.3069e-13	0.0856259378836797	0.146379188745148	0.0202817104381345	RP11-368I7.2	15525	biofsci
rs8051733	16	90024206	G	A	3.8424e-13	0.718775913129319	0.0877627604728536	0.0120867031817292	RP11-368I7.2	16932	biofsci
