## Supplementary material for "Multi-level Regulatory Roles of Lactate Metabolism Gene Network in Oral Cancer: Machine Learning Insights": RP11-368I7.4.csv

SNP	CHR	BP	effect_allele	other_allele	P	EAF	BETA	SE	gene	samplesize	source
rs13332145	16	89081075	G	A	4.6657e-08	0.16722972972973	0.15872807683307	0.0290513895040119	RP11-368I7.4	4254	biofsci
rs3794638	16	89753436	A	C	4.5734e-11	0.142393906420022	-0.204264571058192	0.0310239168691532	RP11-368I7.4	4254	biofsci
rs4785763	16	90066936	A	C	2.4781e-08	0.691946972694895	0.129621818914793	0.0232509675357034	RP11-368I7.4	4339	biofsci
rs4785766	16	90102384	C	A	4.4348e-08	0.190316770429539	0.149656545829652	0.0273460167430432	RP11-368I7.4	4339	biofsci
rs62067106	16	89744591	G	A	1.2724e-27	0.420219753971098	-0.239210418343611	0.021964247063476	RP11-368I7.4	4254	biofsci
rs7197490	16	89691798	T	C	1.9184e-08	0.027666999002991	-0.36775676376574	0.0654487922701086	RP11-368I7.4	4339	biofsci
rs72813442	16	89979052	T	C	8.799e-10	0.33212419651919	0.139718057305153	0.0227925052700086	RP11-368I7.4	4339	biofsci
rs77651727	16	89708267	T	C	1.3272e-37	0.0755718206770357	0.520526792615442	0.040613801944013	RP11-368I7.4	4339	biofsci
