## Supplementary material for "Multi-level Regulatory Roles of Lactate Metabolism Gene Network in Oral Cancer: Machine Learning Insights": RP11-368P15.3.csv

SNP	CHR	BP	effect_allele	other_allele	P	EAF	BETA	SE	gene	samplesize	source
rs140192417	14	53585684	T	C	4.2118e-21	0.148662252681303	-0.274605946507239	0.0291291100758697	RP11-368P15.3	4656	biofsci
