## Supplementary material for "Multi-level Regulatory Roles of Lactate Metabolism Gene Network in Oral Cancer: Machine Learning Insights": RP11-370I10.4.csv

SNP	CHR	BP	effect_allele	other_allele	P	EAF	BETA	SE	gene	samplesize	source
rs10875851	12	49033372	A	C	6.1485e-42	0.339850623704689	-0.319396875786119	0.0235395862317956	RP11-370I10.4	4022	biofsci
rs11168275	12	48272275	C	T	3.8432e-11	0.760430908490877	-0.172668686288229	0.0261227380577964	RP11-370I10.4	4022	biofsci
rs11168326	12	48345666	C	T	5.0859e-11	0.785150524298117	0.178311744878584	0.0271469071430766	RP11-370I10.4	4022	biofsci
rs11168460	12	48597365	G	A	1.6769846438804e-308	0.353230920208349	-0.906918731067741	0.0233270590113724	RP11-370I10.4	4022	biofsci
rs11168573	12	48838935	T	G	1.8787e-12	0.809198353660839	0.199858029839511	0.0283756236195408	RP11-370I10.4	4022	biofsci
rs11495433	12	48929072	T	C	5.4337e-27	0.446623381525801	0.241280626852908	0.0224276019085821	RP11-370I10.4	4022	biofsci
rs11513959	12	48795929	T	C	1.3894e-42	0.0397010626675936	-0.800231205926327	0.0585092641607316	RP11-370I10.4	3831	biofsci
rs11574026	12	48288246	A	G	9.0296e-42	0.0994186265997206	0.504545228452619	0.037262210012453	RP11-370I10.4	4022	biofsci
rs11574044	12	48275834	C	A	1.1364e-08	0.107553272450533	-0.205457049417621	0.035988272800424	RP11-370I10.4	4022	biofsci
rs117342396	12	48630209	G	A	9.8483e-17	0.0222895709741209	0.627395998891933	0.0755280010222869	RP11-370I10.4	4022	biofsci
rs117864303	12	48745118	T	C	8.8879e-10	0.0212283260411603	0.474037285148051	0.0773509048280222	RP11-370I10.4	4022	biofsci
rs117931765	12	48772257	A	G	5.5288e-27	0.0606568635372061	0.502438421363825	0.0467102144158253	RP11-370I10.4	4022	biofsci
rs12146726	12	48780394	G	T	1.0171e-132	0.161256404374092	0.743333755303723	0.0303210943041404	RP11-370I10.4	4021	biofsci
rs12821733	12	48355183	C	A	3.019e-10	0.108277970708138	0.225986150101396	0.0358822086537624	RP11-370I10.4	4022	biofsci
rs140951346	12	48592110	T	C	7.6852e-14	0.0281411431428095	-0.504001406928558	0.0674204276541446	RP11-370I10.4	4022	biofsci
rs145142034	12	48574230	A	C	2.502e-13	0.0143047940390834	0.720801356358696	0.0984849302980907	RP11-370I10.4	3656	biofsci
rs145965936	12	48957264	C	T	8.7447e-14	0.0201833073322933	-0.605915184962842	0.0812382094205058	RP11-370I10.4	3831	biofsci
rs146739938	12	48583767	T	C	5.2598e-39	0.041995841995842	-0.74410042328361	0.05695634114721	RP11-370I10.4	3831	biofsci
rs1489107	12	48739012	A	G	6.8455e-30	0.0379794375850899	-0.662456443578991	0.0583307455008841	RP11-370I10.4	4022	biofsci
rs150534604	12	48445487	G	A	4.2552e-20	0.0303419380997432	0.611514654844053	0.0666036394061965	RP11-370I10.4	3831	biofsci
rs187234875	12	48614912	T	C	1.9671e-15	0.0197782501771498	0.636099765995537	0.0800770136959989	RP11-370I10.4	4022	biofsci
rs2239185	12	48244559	G	A	7.7596e-09	0.475132913540213	-0.130287189200707	0.0225668045173914	RP11-370I10.4	3937	biofsci
rs2286024	12	48360620	A	G	3.8842e-105	0.473805855161787	-0.486267050474118	0.0223301043094611	RP11-370I10.4	4022	biofsci
rs2450993	12	48729154	A	C	7.0992e-16	0.0256358701115914	-0.635779292880605	0.0787957530804969	RP11-370I10.4	3224	biofsci
rs2926799	12	49263634	G	A	2.0399e-09	0.167066634669226	-0.183582761726856	0.030625200054526	RP11-370I10.4	3831	biofsci
rs35299693	12	48358203	G	A	4.526e-17	0.0293127804553764	-0.555120403112509	0.0660991394820986	RP11-370I10.4	4022	biofsci
rs4760650	12	48284272	G	T	2.1095e-17	0.503620336848733	-0.193932275772871	0.0228491635667595	RP11-370I10.4	3831	biofsci
rs61942010	12	49021229	G	A	1.8172e-11	0.0548713874267554	0.337121333085833	0.0501661185229138	RP11-370I10.4	3831	biofsci
rs61942168	12	49333269	C	T	3.4997e-08	0.0178571428571429	-0.475692164866057	0.0862651950140648	RP11-370I10.4	3831	biofsci
rs73102080	12	48502143	A	G	8.0877e-20	0.0309698797739921	-0.600896221518026	0.0659463143272013	RP11-370I10.4	3831	biofsci
rs73114045	12	48340195	T	C	3.6306e-09	0.0254104386179858	0.428337464414918	0.0725958789239391	RP11-370I10.4	3831	biofsci
rs73293065	12	48747115	T	C	1.0839e-14	0.0329775798525799	0.482581703716873	0.0624361775755412	RP11-370I10.4	4022	biofsci
rs75472809	12	48662217	G	A	1.4813e-17	0.0304435139292429	0.567123726129575	0.0664959168606676	RP11-370I10.4	3831	biofsci
rs77290820	12	48241345	A	G	2.7883e-09	0.0415376381083458	-0.332127710997557	0.0558798894605217	RP11-370I10.4	4022	biofsci
rs78454708	12	49105444	T	C	4.9113e-11	0.0345497076023392	-0.40135389827661	0.0610563471935209	RP11-370I10.4	4021	biofsci
rs79314534	12	48678276	C	T	4.8941e-23	0.0223551963527096	0.745432159744189	0.0754195916291496	RP11-370I10.4	4022	biofsci
rs7975821	12	49017629	G	A	3.0385e-21	0.702442062353741	0.230745339507351	0.0243878179471914	RP11-370I10.4	4022	biofsci
rs9804777	12	49164825	C	T	1.7201e-11	0.121234850578343	-0.235482317123771	0.0350008646269669	RP11-370I10.4	3831	biofsci
