## Supplementary material for "Multi-level Regulatory Roles of Lactate Metabolism Gene Network in Oral Cancer: Machine Learning Insights": RP11-373L24.1.csv

SNP	CHR	BP	effect_allele	other_allele	P	EAF	BETA	SE	gene	samplesize	source
rs13019590	2	61099420	C	A	3.3459e-27	0.3502010597918	0.243091763953301	0.022503079254374	RP11-373L24.1	4339	biofsci
