## Supplementary material for "Multi-level Regulatory Roles of Lactate Metabolism Gene Network in Oral Cancer: Machine Learning Insights": RP11-373N22.3.csv

SNP	CHR	BP	effect_allele	other_allele	P	EAF	BETA	SE	gene	samplesize	source
rs6868569	5	147565814	T	G	6.3092e-18	0.555889014722537	-0.179594074399416	0.0208183980432165	RP11-373N22.3	4673	biofsci
