## Supplementary material for "Multi-level Regulatory Roles of Lactate Metabolism Gene Network in Oral Cancer: Machine Learning Insights": RP11-378A13.1.csv

SNP	CHR	BP	effect_allele	other_allele	P	EAF	BETA	SE	gene	samplesize	source
rs10172824	2	219222123	C	T	1.7161e-217	0.419447708578143	-0.608764243142281	0.019339232965744	RP11-378A13.1	5490	biofsci
rs10498060	2	219431291	A	G	9.8059e-18	0.24875745526839	-0.195208407015709	0.0227621743255258	RP11-378A13.1	5164	biofsci
rs111981995	2	219291648	G	A	1.1786e-08	0.0266197294517839	0.409311346358174	0.0717724923035954	RP11-378A13.1	3746	biofsci
rs112940003	2	218918457	T	G	2.1148e-57	0.0502376266141808	-0.784746781246579	0.0491437326999937	RP11-378A13.1	4339	biofsci
rs113666430	2	219069285	A	G	1.6657e-15	0.0309836808703536	0.493395098425887	0.0619523986923678	RP11-378A13.1	4339	biofsci
rs114225066	2	219090287	A	G	5.7163e-92	0.0795899712718725	-0.716458456168321	0.0352244592458294	RP11-378A13.1	5501	biofsci
rs115781203	2	219089070	G	A	4.7518e-31	0.0138888888888889	-1.1716304282158	0.101109834411988	RP11-378A13.1	3571	biofsci
rs115989393	2	219107165	T	C	2.1645e-19	0.03033611479373	0.563590952538839	0.0625892268994557	RP11-378A13.1	4339	biofsci
rs116494390	2	219180721	A	G	4.1887e-31	0.0218465338891462	-0.989775491424607	0.0853365082919867	RP11-378A13.1	3213	biofsci
rs116831766	2	219108424	C	A	4.3297e-26	0.0425325998370008	0.562000517430427	0.0531945591510106	RP11-378A13.1	4339	biofsci
rs13003127	2	218863197	T	C	1.3433e-19	0.229499567620408	0.205539941278798	0.0226945434677588	RP11-378A13.1	5490	biofsci
rs13023453	2	219531383	G	A	1.8572e-08	0.0399197401108351	-0.273890172894208	0.0486941833154139	RP11-378A13.1	5502	biofsci
rs13386932	2	219132796	G	A	3.0954e-41	0.0447459986082116	0.621002837066099	0.0461722445159445	RP11-378A13.1	5487	biofsci
rs13426335	2	218782760	A	G	2.0575e-09	0.210222182404587	-0.140209438750819	0.0233955345821491	RP11-378A13.1	5502	biofsci
rs1427674	2	218882911	C	G	2.0659e-26	0.459109857773418	-0.211732671680158	0.0199105406782041	RP11-378A13.1	5079	biofsci
rs143855082	2	218895459	A	G	8.2156e-11	0.0167637336691327	-0.543202780343946	0.083613394751708	RP11-378A13.1	4339	biofsci
rs144787054	2	219091283	A	C	7.6127e-10	0.0149918962722853	0.674335763600607	0.10959463084684	RP11-378A13.1	2819	biofsci
rs148418050	2	219174113	T	G	6.066e-37	0.0635659292466621	0.558694886582137	0.0439986522745422	RP11-378A13.1	4339	biofsci
rs149752174	2	219115080	C	T	9.7043e-10	0.0188985354731211	0.482020916036261	0.0788350123540325	RP11-378A13.1	4339	biofsci
rs16858660	2	219015900	G	A	1.1434e-14	0.0148203169213356	-0.941836833530428	0.121967991910182	RP11-378A13.1	2302	biofsci
rs17572380	2	219237012	C	T	2.9232e-10	0.0277832952626875	0.41167754336071	0.0653155759032684	RP11-378A13.1	4339	biofsci
rs190478577	2	218895668	A	G	1.2975e-08	0.0142788720589116	-0.659487527505628	0.115978321141274	RP11-378A13.1	2641	biofsci
rs2227255	2	219267781	C	T	4.8316e-08	0.397735593984115	-0.119695322157044	0.0219330661970286	RP11-378A13.1	4339	biofsci
rs3092968	2	219027024	G	A	1.8791e-35	0.0231040649620571	-0.788493638263078	0.0634536135666351	RP11-378A13.1	5502	biofsci
rs3181212	2	218928573	A	G	1.0304e-54	0.131259512937595	0.439767565711558	0.0282302213848823	RP11-378A13.1	5502	biofsci
rs35716557	2	219296837	T	C	2.7603e-13	0.017541948136849	-0.682201432997381	0.0933818948733668	RP11-378A13.1	3327	biofsci
rs4672870	2	218941916	T	C	1.6769846438804e-308	0.421155951527049	-0.74726724992024	0.0193161191825571	RP11-378A13.1	5497	biofsci
rs4672880	2	219076403	C	T	1.982e-56	0.0873576609417866	-0.534386445113559	0.0337616687376682	RP11-378A13.1	5502	biofsci
rs55688902	2	219114671	G	A	2.9944e-25	0.0269655620532814	0.688028678164238	0.0662706656807619	RP11-378A13.1	4339	biofsci
rs62182126	2	219279230	A	G	4.1249e-13	0.0727757926636211	0.266113377811315	0.0366977008634511	RP11-378A13.1	5502	biofsci
rs62182790	2	219081809	A	G	1.2283e-29	0.0448574414091655	0.592166579241562	0.0523763116258236	RP11-378A13.1	4254	biofsci
rs62182794	2	219098118	G	A	3.2711e-48	0.033642831303509	-0.772124903569026	0.052922965918807	RP11-378A13.1	5491	biofsci
rs72947598	2	219140385	G	A	1.3446e-96	0.0707687092126451	0.873049052242933	0.0418608099464391	RP11-378A13.1	4339	biofsci
rs72949337	2	219102882	T	C	4.869e-18	0.0134052388289676	-0.985805737564188	0.113883037506116	RP11-378A13.1	2915	biofsci
rs75631654	2	219451410	T	C	2.4498e-08	0.0174883159957787	-0.456685069855493	0.081893101505486	RP11-378A13.1	4339	biofsci
rs77252344	2	218883308	A	G	2.379e-20	0.0553793778855571	-0.433838983059535	0.0469339849257362	RP11-378A13.1	4339	biofsci
rs77461256	2	218924095	T	C	1.1054e-17	0.0997319844475482	0.272480554216874	0.0318229181324015	RP11-378A13.1	5499	biofsci
rs77939743	2	218861859	G	A	1.6576e-08	0.0238749156789053	-0.396895894046703	0.0703180011775956	RP11-378A13.1	4339	biofsci
