## Supplementary material for "Multi-level Regulatory Roles of Lactate Metabolism Gene Network in Oral Cancer: Machine Learning Insights": RP11-378J18.3.csv

SNP	CHR	BP	effect_allele	other_allele	P	EAF	BETA	SE	gene	samplesize	source
rs111409470	1	222706572	C	T	2.1599e-15	0.0427295259733554	-0.423984053153486	0.0534543733567187	RP11-378J18.3	4278	biofsci
rs17011636	1	222725850	C	T	6.4307e-104	0.223156111545478	-0.561030469820563	0.0259168796949533	RP11-378J18.3	4294	biofsci
rs2133186	1	222794455	A	T	2.5405e-41	0.0831246086412023	-0.465089754270106	0.0345432081305782	RP11-378J18.3	5498	biofsci
rs3008651	1	222763235	T	G	3.0969e-24	0.250965029619721	0.223315918688617	0.0219870547213777	RP11-378J18.3	5502	biofsci
rs77311608	1	222883730	T	C	2.184e-12	0.0209040137794248	-0.541381766072408	0.0770968465377036	RP11-378J18.3	4110	biofsci
