## Supplementary material for "Multi-level Regulatory Roles of Lactate Metabolism Gene Network in Oral Cancer: Machine Learning Insights": RP11-379B18.5.csv

SNP	CHR	BP	effect_allele	other_allele	P	EAF	BETA	SE	gene	samplesize	source
rs145331351	3	125614545	T	C	3.1829e-10	0.0396959459459459	-0.312590952738949	0.0497004456219014	RP11-379B18.5	5310	biofsci
rs2947693	3	125549639	A	C	1.9201e-10	0.15604252216295	0.170398580045397	0.0267598316574897	RP11-379B18.5	5302	biofsci
