## Supplementary material for "Multi-level Regulatory Roles of Lactate Metabolism Gene Network in Oral Cancer: Machine Learning Insights": RP11-379F4.4.csv

SNP	CHR	BP	effect_allele	other_allele	P	EAF	BETA	SE	gene	samplesize	source
rs3851363	3	158328966	C	A	3.5201e-14	0.461097135795931	0.117632604785825	0.0155235236002779	RP11-379F4.4	8350	biofsci
rs75107964	3	158458751	A	G	1.1694e-13	0.140748848795954	-0.136702562244956	0.0184230293314137	RP11-379F4.4	12181	biofsci
