## Supplementary material for "Multi-level Regulatory Roles of Lactate Metabolism Gene Network in Oral Cancer: Machine Learning Insights": RP11-379K17.4.csv

SNP	CHR	BP	effect_allele	other_allele	P	EAF	BETA	SE	gene	samplesize	source
rs3772185	3	169689187	G	A	4.6835e-40	0.203144464157638	0.155588293075551	0.0117448173283475	RP11-379K17.4	22392	biofsci
rs77879098	3	169544298	G	T	4.9695e-08	0.0325998185117967	0.158958595479728	0.0291533416744113	RP11-379K17.4	18654	biofsci
