## Supplementary material for "Multi-level Regulatory Roles of Lactate Metabolism Gene Network in Oral Cancer: Machine Learning Insights": RP11-380G5.2.csv

SNP	CHR	BP	effect_allele	other_allele	P	EAF	BETA	SE	gene	samplesize	source
rs112802874	10	89640021	G	T	7.9024e-18	0.0450359479764117	-0.395465702961168	0.0459801068460106	RP11-380G5.2	5499	biofsci
rs644205	10	89745814	A	G	5.2515e-09	0.195892367244166	0.140250614460567	0.0240192177665337	RP11-380G5.2	5502	biofsci
