## Supplementary material for "Multi-level Regulatory Roles of Lactate Metabolism Gene Network in Oral Cancer: Machine Learning Insights": RP11-380G5.4.csv

SNP	CHR	BP	effect_allele	other_allele	P	EAF	BETA	SE	gene	samplesize	source
rs78169109	10	89849352	A	G	1.6134e-09	0.0581222056631893	0.276783873215823	0.0458798357671104	RP11-380G5.4	4339	biofsci
