## Supplementary material for "Multi-level Regulatory Roles of Lactate Metabolism Gene Network in Oral Cancer: Machine Learning Insights": RP11-380L11.4.csv

SNP	CHR	BP	effect_allele	other_allele	P	EAF	BETA	SE	gene	samplesize	source
rs34682942	12	124547824	A	G	5.3022e-09	0.0897663641629658	-0.194675323639826	0.0333496631445208	RP11-380L11.4	5502	biofsci
rs7312404	12	124446728	G	A	1.6961e-23	0.321839296452195	0.203855336793608	0.0204069609883986	RP11-380L11.4	5501	biofsci
rs79533202	12	124484345	C	T	2.9926e-26	0.0282325078942995	0.610045700100947	0.0575531100032026	RP11-380L11.4	5502	biofsci
