## Supplementary material for "Multi-level Regulatory Roles of Lactate Metabolism Gene Network in Oral Cancer: Machine Learning Insights": RP11-380M21.4.csv

SNP	CHR	BP	effect_allele	other_allele	P	EAF	BETA	SE	gene	samplesize	source
rs113114656	18	45399356	T	C	8.1723e-21	0.0407982791586998	-0.507772848276589	0.0542643093462488	RP11-380M21.4	4339	biofsci
rs113726413	18	45419602	C	G	5.8855e-69	0.0329086501263733	1.12391789300052	0.0640383513478391	RP11-380M21.4	3831	biofsci
rs117831128	18	45396686	G	A	2.7351e-08	0.022803738317757	-0.408497671390914	0.073503854501289	RP11-380M21.4	4153	biofsci
rs12327437	18	45117529	C	A	1.1713e-10	0.0915596757301889	0.239819627563705	0.0372211555871715	RP11-380M21.4	4339	biofsci
rs12958057	18	45559072	A	G	2.7904e-10	0.417602822393464	-0.137347674391836	0.0217670128515248	RP11-380M21.4	4339	biofsci
rs143255955	18	45417509	T	C	1.0107e-21	0.0203750536813475	0.727588699330908	0.0759820275413968	RP11-380M21.4	4339	biofsci
rs143415175	18	45193647	A	G	2.2577e-08	0.0220550868990751	-0.417709332502185	0.074712359817236	RP11-380M21.4	4153	biofsci
rs148420879	18	45486140	T	C	3.8966e-40	0.0366950757575758	0.757153514624572	0.0570958302572616	RP11-380M21.4	4339	biofsci
rs1792658	18	45382605	C	A	6.1643e-51	0.209120974106505	0.396244580218953	0.026395892524378	RP11-380M21.4	4339	biofsci
rs1792666	18	45363214	T	A	4.7015e-226	0.537808177991581	0.691103862917949	0.0215310568545688	RP11-380M21.4	4339	biofsci
rs183649946	18	45492104	A	G	9.8553e-12	0.0205123219754047	0.527061549832408	0.0774100121656716	RP11-380M21.4	4153	biofsci
rs186750575	18	45375684	A	G	6.8948e-42	0.0241797884268513	1.03393772296781	0.0762474077245941	RP11-380M21.4	3645	biofsci
rs191704414	18	45085546	C	T	7.0386e-09	0.0147294151876637	0.549091195494911	0.0948327654953992	RP11-380M21.4	3831	biofsci
rs2653624	18	45253081	T	C	2.0012e-12	0.0868470979982189	-0.268136219567025	0.03811893599372	RP11-380M21.4	4339	biofsci
rs34057660	18	45506758	A	C	3.0044e-13	0.169604269232215	0.208647340912931	0.0286041622791674	RP11-380M21.4	4339	biofsci
rs34134494	18	45131311	C	T	4.8039e-17	0.406704498477959	0.183383364180623	0.0218532060847304	RP11-380M21.4	4339	biofsci
rs55804000	18	45485223	T	C	1.3212e-15	0.0872273442770407	-0.304064127374083	0.0380436818735168	RP11-380M21.4	4339	biofsci
rs56045368	18	45287136	C	A	3.8752e-16	0.147924470606223	-0.246191403760085	0.0302364721770634	RP11-380M21.4	4339	biofsci
rs62086500	18	45342622	G	T	4.9531e-34	0.101873036801489	-0.43161515218098	0.0354888301415047	RP11-380M21.4	4339	biofsci
rs72912353	18	45369316	C	T	7.9157e-31	0.110831133509319	-0.394747803108142	0.0341953588568978	RP11-380M21.4	4339	biofsci
rs75038901	18	45175960	A	G	4.5037e-12	0.0192126196575435	0.770250545630384	0.111299840420545	RP11-380M21.4	2142	biofsci
rs79154733	18	45432735	T	C	3.7739e-12	0.0182900432900433	0.592143851733247	0.085256983288687	RP11-380M21.4	3831	biofsci
rs8093436	18	45486099	T	G	1.7644e-19	0.601140138930837	0.197895349757745	0.0219226043821585	RP11-380M21.4	4339	biofsci
