## Supplementary material for "Multi-level Regulatory Roles of Lactate Metabolism Gene Network in Oral Cancer: Machine Learning Insights": RP11-382A18.1.csv

SNP	CHR	BP	effect_allele	other_allele	P	EAF	BETA	SE	gene	samplesize	source
rs10106375	8	128545370	A	G	3.7043e-08	0.0814894765245548	0.109867543253903	0.0199595863845768	RP11-382A18.1	16768	biofsci
rs113694160	8	128112976	A	G	8.6563e-10	0.0260094413126174	0.21822193681535	0.0355844984615329	RP11-382A18.1	15587	biofsci
rs117937098	8	128564882	T	C	2.8524e-15	0.0181776926179911	0.350175389056817	0.044341153186129	RP11-382A18.1	14249	biofsci
rs144396788	8	128445986	C	T	5.018e-265	0.158279220779221	0.512047096134869	0.0147227968479686	RP11-382A18.1	17314	biofsci
rs144827265	8	128389666	A	G	8.2102e-13	0.0167618177666134	0.338749813203366	0.0473266291131741	RP11-382A18.1	13545	biofsci
rs4871796	8	128473525	A	G	4.6847e-09	0.069678085334149	0.124850431760435	0.0213120808030513	RP11-382A18.1	16982	biofsci
rs57480414	8	128458628	G	T	1.0273e-12	0.210648497659671	-0.0939096471990539	0.0131771573377656	RP11-382A18.1	17318	biofsci
rs6981397	8	128455654	G	A	7.8176e-25	0.67869101978691	-0.119130904520241	0.0115774598898183	RP11-382A18.1	17106	biofsci
rs6985419	8	128429721	T	C	7.054e-24	0.65589802130898	-0.114665527051413	0.0113801771604932	RP11-382A18.1	17106	biofsci
rs76102714	8	128355940	G	A	5.3405e-09	0.525036818851252	-0.0628173222141135	0.0107633943686154	RP11-382A18.1	17307	biofsci
rs9297765	8	128683892	G	A	1.2367e-14	0.67644596651446	-0.0891237508212398	0.0115563531102086	RP11-382A18.1	17106	biofsci
