## Supplementary material for "Multi-level Regulatory Roles of Lactate Metabolism Gene Network in Oral Cancer: Machine Learning Insights": RP11-382A20.6.csv

SNP	CHR	BP	effect_allele	other_allele	P	EAF	BETA	SE	gene	samplesize	source
rs117440012	15	84231672	T	C	6.7369e-11	0.0501246882793017	-0.327864228216375	0.0502373823171438	RP11-382A20.6	4161	biofsci
rs28711295	15	83768944	T	A	6.719e-11	0.410565268285315	0.145490320141231	0.0222912177699992	RP11-382A20.6	4158	biofsci
rs62010205	15	83777375	C	T	4.0232e-41	0.125674808411039	-0.443964532367698	0.0330574256608437	RP11-382A20.6	4164	biofsci
rs6603042	15	83678394	T	G	1.9683e-09	0.327564731637352	0.140017617968463	0.0233343251343159	RP11-382A20.6	4169	biofsci
