## Supplementary material for "Multi-level Regulatory Roles of Lactate Metabolism Gene Network in Oral Cancer: Machine Learning Insights": RP11-382J12.1.csv

SNP	CHR	BP	effect_allele	other_allele	P	EAF	BETA	SE	gene	samplesize	source
rs13266715	8	71921095	T	G	4.1256e-10	0.0771310502483844	0.395366734091098	0.0632647508706592	RP11-382J12.1	1755	biofsci
rs146115757	8	71768465	A	C	1.3029e-105	0.482066029618224	0.820235447977923	0.0375799695771141	RP11-382J12.1	1418	biofsci
rs184926872	8	71611321	A	G	1.844e-10	0.0900358262427228	-0.385646146507307	0.0605058516257914	RP11-382J12.1	1667	biofsci
