## Supplementary material for "Multi-level Regulatory Roles of Lactate Metabolism Gene Network in Oral Cancer: Machine Learning Insights": RP11-383B4.4.csv

SNP	CHR	BP	effect_allele	other_allele	P	EAF	BETA	SE	gene	samplesize	source
rs10741039	10	18659816	C	A	1.3344e-08	0.516517536904897	0.129889584122835	0.0228610423152991	RP11-383B4.4	3831	biofsci
rs11014511	10	18787195	C	T	8.2795e-14	0.113025668007065	0.269377433234244	0.036081522842059	RP11-383B4.4	3831	biofsci
rs11015631	10	18978245	C	T	1.238e-10	0.111811055115591	-0.233260889472217	0.0362521586274115	RP11-383B4.4	3831	biofsci
rs11015824	10	19000677	T	A	8.5843e-21	0.714022878169746	-0.236440028388997	0.0252817549227986	RP11-383B4.4	3831	biofsci
rs112133583	10	18695681	T	C	5.799e-10	0.0281308968119972	0.428099438892022	0.0690928726423534	RP11-383B4.4	3831	biofsci
rs118130351	10	18928418	T	C	4.0835e-08	0.0241245316186335	-0.408549944427563	0.0744564422787197	RP11-383B4.4	3831	biofsci
rs12266596	10	18990816	G	A	5.4572e-13	0.185050170994776	0.212212421489908	0.0294183793792154	RP11-383B4.4	3831	biofsci
rs12765864	10	18778071	C	T	5.2768e-09	0.308030355829171	0.144466654116188	0.024745067677741	RP11-383B4.4	3831	biofsci
rs189575073	10	18925165	A	C	2.2891e-08	0.0215263157894737	-0.448609833784582	0.08027231037909	RP11-383B4.4	3684	biofsci
rs2480316	10	19093405	T	G	3.3977e-08	0.175530308749151	0.165757476466463	0.0300307044833798	RP11-383B4.4	3831	biofsci
rs61839224	10	18663147	A	G	5.8079e-11	0.0659017135955311	-0.301522332902433	0.0460451916349693	RP11-383B4.4	3831	biofsci
rs7067650	10	18977879	T	C	9.0798e-10	0.0969596752978316	0.236471485974964	0.0386082198852167	RP11-383B4.4	3831	biofsci
rs7074671	10	18975561	G	A	2.6978e-19	0.459183265338773	-0.205871793671171	0.0229250789148539	RP11-383B4.4	3831	biofsci
rs7081271	10	18872699	T	C	1.7866e-12	0.120410387462888	0.247497411062956	0.035104024035935	RP11-383B4.4	3831	biofsci
rs7088091	10	18804094	C	T	3.285e-134	0.370588898492991	-0.583192222460772	0.023654595406955	RP11-383B4.4	3831	biofsci
rs7091297	10	18733555	G	A	1.6785e-10	0.244101325078334	-0.169893582054749	0.0265957392070677	RP11-383B4.4	3831	biofsci
rs76633208	10	19266354	G	A	7.7793e-14	0.0578464788056262	-0.365743744685138	0.0489361303583321	RP11-383B4.4	3831	biofsci
rs77610370	10	18792637	A	G	7.0819e-19	0.154508847330313	0.280483522148558	0.0316080509081294	RP11-383B4.4	3831	biofsci
rs7915717	10	19187239	G	A	4.4547e-10	0.0809399977054572	0.261259464580143	0.0418866279608393	RP11-383B4.4	3831	biofsci
