## Supplementary material for "Multi-level Regulatory Roles of Lactate Metabolism Gene Network in Oral Cancer: Machine Learning Insights": RP11-383F6.1.csv

SNP	CHR	BP	effect_allele	other_allele	P	EAF	BETA	SE	gene	samplesize	source
rs10500130	7	138815913	A	C	5.7593e-09	0.105471832838513	0.180738631593808	0.0310355504488303	RP11-383F6.1	5502	biofsci
rs7776526	7	138740532	G	T	3.9987e-16	0.609483539716098	-0.159110928096627	0.0195506399410974	RP11-383F6.1	5496	biofsci
