## Supplementary material for "Multi-level Regulatory Roles of Lactate Metabolism Gene Network in Oral Cancer: Machine Learning Insights": RP11-383H13.1.csv

SNP	CHR	BP	effect_allele	other_allele	P	EAF	BETA	SE	gene	samplesize	source
rs10090715	8	72897438	C	T	7.5942e-17	0.771830555130754	0.157747301459343	0.0189204429989377	RP11-383H13.1	7931	biofsci
rs1155489	8	72917231	A	G	6.1684e-11	0.273464163822526	-0.120239630410303	0.0183866702974697	RP11-383H13.1	7444	biofsci
rs13257737	8	72752975	A	C	5.1986e-74	0.138963223488034	-0.409297117984122	0.0224895940516787	RP11-383H13.1	8262	biofsci
rs13265835	8	72714729	A	G	3.2912e-10	0.282066218196851	-0.108591962766455	0.0172798820499426	RP11-383H13.1	8269	biofsci
rs13277178	8	73040059	A	G	3.9998e-09	0.259563777549389	-0.106571868853483	0.0181115306844572	RP11-383H13.1	7931	biofsci
rs2197312	8	72865220	A	G	3.6252e-08	0.157176301778499	-0.117755063847639	0.0213789150050179	RP11-383H13.1	8258	biofsci
rs3779758	8	72753770	T	C	7.9659e-43	0.266000225487617	0.241407546034691	0.017598252333459	RP11-383H13.1	8269	biofsci
rs3824153	8	72754502	A	G	3.5937e-19	0.0662612171989963	0.342966704703726	0.0383250125382702	RP11-383H13.1	5502	biofsci
rs55767033	8	72827081	A	G	1.771e-08	0.0261237135055661	-0.365300108602609	0.0648511616756217	RP11-383H13.1	4673	biofsci
rs62520798	8	72825460	T	C	6.0785e-22	0.0589246702807671	-0.317992677302209	0.0330275627903957	RP11-383H13.1	8266	biofsci
rs72661653	8	73034205	A	G	1.3081e-09	0.0537900244827421	-0.288648582344564	0.0475823125042553	RP11-383H13.1	4339	biofsci
rs7841167	8	72727272	T	G	2.0792e-13	0.819532863948733	0.182168529071781	0.0248060962555362	RP11-383H13.1	5494	biofsci
rs78459449	8	72800030	T	C	3.1116e-09	0.0352422907488987	0.306487856356795	0.051722670507087	RP11-383H13.1	5497	biofsci
