## Supplementary material for "Multi-level Regulatory Roles of Lactate Metabolism Gene Network in Oral Cancer: Machine Learning Insights": RP11-383J24.5.csv

SNP	CHR	BP	effect_allele	other_allele	P	EAF	BETA	SE	gene	samplesize	source
rs6987358	8	125455570	C	T	1.1009e-10	0.17865296803653	0.160574851021815	0.0248860658083527	RP11-383J24.5	5502	biofsci
rs76360853	8	125530390	A	G	2.8437e-13	0.0759823349564036	0.262719137953873	0.0359805439765908	RP11-383J24.5	5501	biofsci
