## Supplementary material for "Multi-level Regulatory Roles of Lactate Metabolism Gene Network in Oral Cancer: Machine Learning Insights": RP11-384K6.2.csv

SNP	CHR	BP	effect_allele	other_allele	P	EAF	BETA	SE	gene	samplesize	source
rs10023289	4	119721294	C	T	2.051e-37	0.288312085225288	0.269009544409231	0.0210449786748573	RP11-384K6.2	5502	biofsci
rs11098461	4	119821213	A	G	3.3731e-26	0.192147980369951	0.256290941103296	0.0242046504323838	RP11-384K6.2	5498	biofsci
rs111747134	4	119507486	A	G	2.106e-28	0.0717951778467415	0.4213412117028	0.0381173181804267	RP11-384K6.2	5164	biofsci
rs113346670	4	119695792	A	G	1.0341e-16	0.0669976732590992	-0.316495983944913	0.038128830573917	RP11-384K6.2	5502	biofsci
rs113614285	4	119554519	A	G	2.8007e-24	0.0333604556550041	-0.539983596959869	0.0531145338526783	RP11-384K6.2	5496	biofsci
rs115463680	4	119979316	C	T	9.1518e-14	0.0552646887725422	-0.310975878750575	0.0417277260987018	RP11-384K6.2	5500	biofsci
rs116082064	4	119696450	T	C	1.7364e-08	0.0189352056612119	-0.443915612287535	0.0787601107619423	RP11-384K6.2	4339	biofsci
rs116825783	4	119751718	C	T	2.1987e-09	0.0326566251910063	0.361330117324933	0.0603968370482621	RP11-384K6.2	4339	biofsci
rs11728735	4	119452976	T	C	5.6327e-37	0.0556701030927835	-0.594772585349916	0.046818478356863	RP11-384K6.2	4339	biofsci
rs11728902	4	119483415	A	G	1.6769846438804e-308	0.371746575342466	-0.812423260750328	0.0197257619901551	RP11-384K6.2	5502	biofsci
rs12509236	4	119655888	T	C	1.7366e-62	0.706339960163854	0.349202507504321	0.0209312610517297	RP11-384K6.2	5502	biofsci
rs12643469	4	118775565	C	T	2.565e-11	0.395840410674518	0.130027310274335	0.0194952262132232	RP11-384K6.2	5501	biofsci
rs13145646	4	119877537	G	T	3.2645e-19	0.292945995715735	-0.187665119425889	0.0209461704384098	RP11-384K6.2	5502	biofsci
rs139057818	4	119483637	T	C	1.2705e-23	0.0380889098469585	0.499479254792014	0.0498576830728396	RP11-384K6.2	5490	biofsci
rs145538511	4	119711466	C	T	1.9594e-18	0.0234522684310019	-0.551929101065883	0.0630092015601213	RP11-384K6.2	5499	biofsci
rs1523742	4	119199053	A	C	2.4833e-28	0.465403841094449	-0.211005458106393	0.0191150641023303	RP11-384K6.2	5500	biofsci
rs17257902	4	119665443	T	C	7.677e-09	0.0195914044919031	0.431239757327027	0.0746683792165091	RP11-384K6.2	4669	biofsci
rs1825695	4	119356022	T	C	3.6696e-17	0.0505256588737939	0.412823607508232	0.0490108876195501	RP11-384K6.2	4339	biofsci
rs1993609	4	119926975	A	T	1.9942e-14	0.301910949742022	-0.158870180722296	0.0207649009557432	RP11-384K6.2	5502	biofsci
rs2168986	4	119950355	G	A	1.0224e-10	0.333541005890349	0.130811617074907	0.0202375718733418	RP11-384K6.2	5492	biofsci
rs2389779	4	119501954	C	T	1.6394e-10	0.0262952292592412	0.380798962789907	0.059576169903612	RP11-384K6.2	5502	biofsci
rs28394116	4	120524283	G	T	1.0275e-11	0.291495224793326	0.142737257493025	0.0209824418970446	RP11-384K6.2	5499	biofsci
rs28783784	4	119782825	T	A	1.1242e-21	0.341100494731674	-0.192593954274735	0.0201357011411358	RP11-384K6.2	5487	biofsci
rs28945124	4	118701529	A	G	3.7692e-13	0.0344143826562087	-0.380224270565078	0.0523472527796624	RP11-384K6.2	5491	biofsci
rs34630138	4	119596158	A	G	7.536e-30	0.0306390296886314	-0.627738948657026	0.0553151940940596	RP11-384K6.2	5502	biofsci
rs4403117	4	118940029	G	A	1.1552e-22	0.683590763113626	0.20729504473656	0.0211577370719931	RP11-384K6.2	5164	biofsci
rs4834729	4	119865067	T	C	7.7596e-09	0.219146658510476	0.137339017626278	0.0237870027237782	RP11-384K6.2	5164	biofsci
rs62327843	4	119912792	C	T	1.7364e-08	0.178821987510601	0.144732004380784	0.0256780931766348	RP11-384K6.2	5164	biofsci
rs6534109	4	119793273	T	C	1.9734e-18	0.170397015720757	0.229234651362652	0.0261713267910324	RP11-384K6.2	5164	biofsci
rs71608359	4	119204545	G	C	3.9467e-37	0.0619957451932726	-0.503380600053928	0.0395385110870704	RP11-384K6.2	5500	biofsci
rs72669459	4	119682877	C	T	5.2526e-13	0.0307326621923937	0.399040812301875	0.0552787638081477	RP11-384K6.2	5493	biofsci
rs72677007	4	119130436	C	T	4.5328e-36	0.0681844581252178	-0.489509325796794	0.0390376992357525	RP11-384K6.2	5164	biofsci
rs7436139	4	118974820	G	A	1.8032e-21	0.130015565548253	0.2697278102204	0.0283446626965532	RP11-384K6.2	5502	biofsci
rs7673532	4	118808647	G	T	5.9672e-14	0.0786721053269254	0.265875151058239	0.0354084741980395	RP11-384K6.2	5502	biofsci
rs79610863	4	119919265	A	G	1.1902e-11	0.10416040288635	0.211652543955271	0.0312102844437472	RP11-384K6.2	5501	biofsci
rs79655198	4	119856816	C	T	1.3991e-11	0.0387856732426738	-0.333649659018527	0.0493717958268881	RP11-384K6.2	5502	biofsci
