## Supplementary material for "Multi-level Regulatory Roles of Lactate Metabolism Gene Network in Oral Cancer: Machine Learning Insights": RP11-384K6.6.csv

SNP	CHR	BP	effect_allele	other_allele	P	EAF	BETA	SE	gene	samplesize	source
rs10016301	4	119085221	C	T	2.4247e-35	0.712064019326589	-0.261230838164596	0.0210569840289375	RP11-384K6.6	5500	biofsci
rs10023289	4	119721294	C	T	4.6112e-18	0.288312085225288	0.182306336766687	0.0210449786748573	RP11-384K6.6	5502	biofsci
rs10446726	4	119249996	C	T	7.4404e-22	0.0689343650575435	0.361943466358559	0.0376730123714348	RP11-384K6.6	5489	biofsci
rs111316097	4	118543580	G	A	1.7917e-08	0.0250771087568727	-0.379058539114294	0.0673175760738592	RP11-384K6.6	4513	biofsci
rs113346670	4	119695792	A	G	1.2498e-20	0.0669976732590992	-0.355067108953487	0.038128830573917	RP11-384K6.6	5502	biofsci
rs113614285	4	119554519	A	G	7.7037e-26	0.0333604556550041	-0.558270930965346	0.0531145338526783	RP11-384K6.6	5496	biofsci
rs114856557	4	120167627	T	G	2.9421e-10	0.0301779834104456	-0.351148894973103	0.0557228835033567	RP11-384K6.6	5502	biofsci
rs116082064	4	119696450	T	C	6.6678e-12	0.0189352056612119	-0.540648780325353	0.0787601107619423	RP11-384K6.6	4339	biofsci
rs11728735	4	119452976	T	C	1.2361e-15	0.0556701030927835	-0.374575917941918	0.046818478356863	RP11-384K6.6	4339	biofsci
rs12186329	4	119423556	T	A	4.9615e-29	0.066368895360277	-0.428320370802839	0.0383030808058055	RP11-384K6.6	5500	biofsci
rs13130107	4	119609246	G	A	3.8016e-42	0.710726957046878	0.286011018096839	0.0210241929223854	RP11-384K6.6	5502	biofsci
rs139057818	4	119483637	T	C	3.1141e-19	0.0380889098469585	0.446959171443085	0.0498576830728396	RP11-384K6.6	5490	biofsci
rs145538511	4	119711466	C	T	2.1681e-13	0.0234522684310019	-0.462355220128014	0.0630092015601213	RP11-384K6.6	5499	biofsci
rs17863892	4	118594117	G	A	2.3475e-14	0.0495096817086346	-0.335349679377788	0.0439526172871881	RP11-384K6.6	5500	biofsci
rs187254198	4	120306882	T	C	1.9363e-08	0.0209429000751315	0.458802485033651	0.0816694230897594	RP11-384K6.6	3656	biofsci
rs1913576	4	119297789	T	C	4.2484e-35	0.927656825867244	-0.454868500704288	0.036798681393438	RP11-384K6.6	5502	biofsci
rs1994630	4	119927268	A	C	1.2189e-19	0.301647703489478	-0.188328219142932	0.0207700439097562	RP11-384K6.6	5502	biofsci
rs2220496	4	118545737	C	G	1.1059e-13	0.449418692435452	0.142371058723502	0.0191675833331316	RP11-384K6.6	5500	biofsci
rs2279506	4	119954710	G	A	6.8263e-17	0.331147356157691	0.169137737025445	0.0202557738261152	RP11-384K6.6	5502	biofsci
rs28394590	4	120373738	G	A	5.9214e-50	0.280409204948525	0.315379754430093	0.0212219739203346	RP11-384K6.6	5502	biofsci
rs3775846	4	120432527	T	C	1.4414e-08	0.140428021438816	-0.155525591504849	0.0274382681459456	RP11-384K6.6	5502	biofsci
rs4317266	4	118778909	G	A	4.475e-08	0.397270359044059	0.106652600761009	0.0194938130834766	RP11-384K6.6	5495	biofsci
rs4834722	4	119854044	T	C	1.7037e-17	0.129492600422833	-0.241824251134965	0.0284088026896332	RP11-384K6.6	5496	biofsci
rs60899768	4	120320771	A	G	2.1597e-11	0.208613807138384	-0.157128325734527	0.0234702045967806	RP11-384K6.6	5498	biofsci
rs62328872	4	119267560	C	T	1.9478e-10	0.0446546314401346	0.293870090180574	0.046166790803496	RP11-384K6.6	5499	biofsci
rs6534109	4	119793273	T	C	3.4913e-11	0.170397015720757	0.173364102929157	0.0261713267910324	RP11-384K6.6	5164	biofsci
rs6848564	4	119979946	T	A	1.4902e-12	0.183738059615606	0.175739801224991	0.0248377925552952	RP11-384K6.6	5404	biofsci
rs72669459	4	119682877	C	T	8.6563e-10	0.0307326621923937	0.338997019053466	0.0552787638081477	RP11-384K6.6	5493	biofsci
rs72671606	4	119817747	G	A	1.6065e-21	0.191946333947161	0.230630342655742	0.0242055355432139	RP11-384K6.6	5502	biofsci
rs72673784	4	120132185	C	T	4.1362e-10	0.0300632911392405	0.348849676416896	0.0558257735628505	RP11-384K6.6	5502	biofsci
rs7436139	4	118974820	G	A	9.344e-11	0.130015565548253	0.183596883684384	0.0283446626965532	RP11-384K6.6	5502	biofsci
rs75544156	4	120453275	C	T	4.3211e-08	0.0245763109713159	-0.337225481386669	0.0615700793096108	RP11-384K6.6	5502	biofsci
rs7689157	4	119129669	T	G	6.9422e-10	0.583070913221987	-0.132978286316151	0.0215618319712275	RP11-384K6.6	4424	biofsci
rs7689541	4	119506139	A	G	4.3016e-269	0.379382915554887	-0.688535043098026	0.0196459919108293	RP11-384K6.6	5502	biofsci
rs79610863	4	119919265	A	G	1.8316e-08	0.10416040288635	0.175632754678743	0.0312102844437472	RP11-384K6.6	5501	biofsci
