## Supplementary material for "Multi-level Regulatory Roles of Lactate Metabolism Gene Network in Oral Cancer: Machine Learning Insights": RP11-384P7.7.csv

SNP	CHR	BP	effect_allele	other_allele	P	EAF	BETA	SE	gene	samplesize	source
rs10733471	9	33775367	C	T	5.3468e-24	0.414459665144597	0.201804706820906	0.0199743355393247	RP11-384P7.7	5164	biofsci
rs10758265	9	34543604	A	G	2.0202e-10	0.463408967706962	0.125510570789873	0.0197346767700551	RP11-384P7.7	5163	biofsci
rs12001415	9	33576146	G	A	3.3593e-08	0.162996807222283	0.147096968069114	0.0266402796416101	RP11-384P7.7	5164	biofsci
rs1325105	9	33854960	T	G	8.3672e-10	0.628214326171506	0.124969598557079	0.0203606501608197	RP11-384P7.7	5164	biofsci
rs148593207	9	33581131	A	G	7.5711e-23	0.0554332599559736	0.461623760633239	0.0469125070510706	RP11-384P7.7	4339	biofsci
rs1856190	9	33608615	C	T	2.3869e-21	0.376240228502706	0.192692919397889	0.0203119018623851	RP11-384P7.7	5164	biofsci
rs6476445	9	34426124	G	C	8.2079e-20	0.235024284943335	0.211426134970983	0.0232066093309972	RP11-384P7.7	5164	biofsci
rs7043915	9	33673792	G	A	1.5897e-184	0.0528730358986122	1.27384374247246	0.0439714372371385	RP11-384P7.7	5164	biofsci
rs72731297	9	34272085	C	T	2.2304e-16	0.132577187287688	0.238197726047087	0.0290163021582252	RP11-384P7.7	5164	biofsci
rs78110999	9	34563655	A	C	2.3963e-27	0.0425048939980841	0.528402550479826	0.0487757701235843	RP11-384P7.7	5164	biofsci
rs79563726	9	34579361	A	G	1.8978e-18	0.0583260976254294	0.36794070600562	0.0419865468494311	RP11-384P7.7	5164	biofsci
