## Supplementary material for "Multi-level Regulatory Roles of Lactate Metabolism Gene Network in Oral Cancer: Machine Learning Insights": RP11-386I23.1.csv

SNP	CHR	BP	effect_allele	other_allele	P	EAF	BETA	SE	gene	samplesize	source
rs11800771	1	93127109	C	T	5.5952e-13	0.243993930708927	0.183869748659636	0.0255016918849441	RP11-386I23.1	4168	biofsci
