## Supplementary material for "Multi-level Regulatory Roles of Lactate Metabolism Gene Network in Oral Cancer: Machine Learning Insights": RP11-387H17.4.csv

SNP	CHR	BP	effect_allele	other_allele	P	EAF	BETA	SE	gene	samplesize	source
rs3859192	17	38128648	T	C	1.949e-18	0.45554678395549	-0.182280748790338	0.0208080671214185	RP11-387H17.4	4656	biofsci
