## Supplementary material for "Multi-level Regulatory Roles of Lactate Metabolism Gene Network in Oral Cancer: Machine Learning Insights": RP11-388C12.8.csv

SNP	CHR	BP	effect_allele	other_allele	P	EAF	BETA	SE	gene	samplesize	source
rs2264578	17	80711700	A	G	1.0336e-15	0.385670850549622	0.188298093486937	0.0234703711281519	RP11-388C12.8	3831	biofsci
