## Supplementary material for "Multi-level Regulatory Roles of Lactate Metabolism Gene Network in Oral Cancer: Machine Learning Insights": RP11-389C8.2.csv

SNP	CHR	BP	effect_allele	other_allele	P	EAF	BETA	SE	gene	samplesize	source
rs13180645	5	71720184	A	G	2.3029e-11	0.0768869342955946	-0.118318037517743	0.0176985037871332	RP11-389C8.2	22490	biofsci
rs34670683	5	71671965	A	G	1.543e-11	0.420571986921718	0.0644079757346888	0.00955041158580795	RP11-389C8.2	22495	biofsci
