## Supplementary material for "Multi-level Regulatory Roles of Lactate Metabolism Gene Network in Oral Cancer: Machine Learning Insights": RP11-389O22.1.csv

SNP	CHR	BP	effect_allele	other_allele	P	EAF	BETA	SE	gene	samplesize	source
rs6681552	1	113434265	G	A	1.1061e-08	0.565711481103938	0.100349961623277	0.0175627361166434	RP11-389O22.1	6598	biofsci
