## Supplementary material for "Multi-level Regulatory Roles of Lactate Metabolism Gene Network in Oral Cancer: Machine Learning Insights": RP11-390B4.5.csv

SNP	CHR	BP	effect_allele	other_allele	P	EAF	BETA	SE	gene	samplesize	source
rs2688789	10	17733014	A	G	1.0222e-08	0.465350069525349	0.109452892559289	0.0191117325928565	RP11-390B4.5	5502	biofsci
