## Supplementary material for "Multi-level Regulatory Roles of Lactate Metabolism Gene Network in Oral Cancer: Machine Learning Insights": RP11-390F4.3.csv

SNP	CHR	BP	effect_allele	other_allele	P	EAF	BETA	SE	gene	samplesize	source
rs10815471	9	6848369	G	C	2.127e-09	0.645620989052473	-0.123178909521644	0.0205716472697225	RP11-390F4.3	5164	biofsci
rs10975807	9	6728118	A	G	2.8846e-15	0.0950286879057829	-0.264937389045757	0.033554217311198	RP11-390F4.3	5164	biofsci
rs1755617	9	6644932	T	C	2.5009e-09	0.769996194824962	-0.139388950640225	0.0233819154292994	RP11-390F4.3	5164	biofsci
rs35630035	9	6713219	A	G	1.4359e-60	0.229674643315468	0.384065492268842	0.0233936648252683	RP11-390F4.3	5164	biofsci
rs77694116	9	6719223	T	C	5.1516e-09	0.07058599695586	-0.224438309906505	0.0384174029726477	RP11-390F4.3	5164	biofsci
rs820516	9	6684753	C	G	7.2391e-25	0.586233463619964	-0.20573219813773	0.0199792370949405	RP11-390F4.3	5164	biofsci
