## Supplementary material for "Multi-level Regulatory Roles of Lactate Metabolism Gene Network in Oral Cancer: Machine Learning Insights": RP11-390P2.4.csv

SNP	CHR	BP	effect_allele	other_allele	P	EAF	BETA	SE	gene	samplesize	source
rs113731451	6	138989339	C	G	6.1355e-11	0.059004549103559	0.131848309006431	0.0201587507081157	RP11-390P2.4	22160	biofsci
rs117490169	6	138833393	A	G	2.7917e-37	0.100521715253306	0.208943534966538	0.0163766820001049	RP11-390P2.4	20619	biofsci
rs12528006	6	138942131	C	A	5.0254e-60	0.770251396648045	0.183149284485822	0.0112077548595168	RP11-390P2.4	22493	biofsci
rs13209413	6	139050249	G	A	8.3065e-13	0.705231312713744	-0.0739955952429756	0.0103403570769949	RP11-390P2.4	22495	biofsci
rs35755972	6	138986886	T	C	3.5021e-24	0.0238239145764078	-0.344147758159759	0.0339245658395937	RP11-390P2.4	18681	biofsci
rs3935065	6	139023684	A	C	3.2597e-24	0.163794089609152	-0.130439635714957	0.0128491701519915	RP11-390P2.4	22111	biofsci
rs4445072	6	138914474	A	G	2.7727e-256	0.268499379909053	-0.363778517692594	0.0106380740876127	RP11-390P2.4	22495	biofsci
rs55706289	6	138780395	G	T	6.3375e-10	0.138540801690949	-0.0843613893806875	0.0136469562386864	RP11-390P2.4	22495	biofsci
rs60173254	6	138825015	G	T	9.1748e-15	0.12941400304414	-0.109660991883439	0.0141496228285363	RP11-390P2.4	22166	biofsci
rs62432498	6	138747367	G	A	3.4629e-09	0.0663393029077605	0.119904613287659	0.0202949532485331	RP11-390P2.4	19599	biofsci
rs6570263	6	139008355	C	T	6.1461e-55	0.0200809085148901	0.594917536108043	0.0381091119735597	RP11-390P2.4	17496	biofsci
rs6901919	6	139019029	G	A	1.0334e-114	0.224040738096133	0.257406238974218	0.0113073033997618	RP11-390P2.4	22495	biofsci
rs6937076	6	139081227	C	T	6.8729e-09	0.923050524308866	0.103383499089659	0.0178428917501699	RP11-390P2.4	22111	biofsci
rs72975291	6	138930446	C	T	1.6787e-40	0.0362263236541335	-0.349930753390576	0.0262633878511979	RP11-390P2.4	20762	biofsci
rs72983026	6	139026267	T	C	3.1069e-12	0.0759921828021648	-0.124058615351312	0.0177917931607549	RP11-390P2.4	22495	biofsci
rs72987069	6	139160329	G	A	6.229e-32	0.0521975790072305	0.260375602369603	0.0221394646891429	RP11-390P2.4	20619	biofsci
rs77480937	6	138791843	A	G	4.3053e-13	0.0162848733043256	0.336689393942841	0.0464674764264102	RP11-390P2.4	14455	biofsci
rs7753036	6	138911847	T	C	1.2611e-13	0.157571416167405	0.0974018843124261	0.0131441216026917	RP11-390P2.4	21802	biofsci
rs77949626	6	138874116	C	T	1.442e-13	0.0139111289031225	-0.379703018670629	0.0513653606058587	RP11-390P2.4	13815	biofsci
rs78116124	6	138920105	C	A	3.2503e-13	0.0319535221496006	-0.196695119127199	0.0270055768692523	RP11-390P2.4	22164	biofsci
rs78431885	6	139047627	A	G	1.0565e-08	0.0154278538539736	0.256683992858571	0.0448638432653845	RP11-390P2.4	16354	biofsci
rs79112779	6	138812727	G	A	5.8988e-13	0.0395189003436426	-0.19012520440969	0.0263960132739615	RP11-390P2.4	18906	biofsci
rs9389625	6	139154056	G	T	5.8359e-10	0.420110972709772	-0.0591721674798007	0.00955206345421097	RP11-390P2.4	22494	biofsci
rs9495090	6	138823105	T	G	5.6568e-09	0.110227061232086	-0.0924265569641995	0.0158628628984656	RP11-390P2.4	20260	biofsci
