## Supplementary material for "Multi-level Regulatory Roles of Lactate Metabolism Gene Network in Oral Cancer: Machine Learning Insights": RP11-392A22.2.csv

SNP	CHR	BP	effect_allele	other_allele	P	EAF	BETA	SE	gene	samplesize	source
rs112325066	3	156436162	A	G	1.5563e-47	0.020390287623238	0.992805026590946	0.0685496807699334	RP11-392A22.2	5327	biofsci
rs114149968	3	156230647	A	C	1.5845e-17	0.0238226177382262	0.599813911475845	0.0703932579276655	RP11-392A22.2	4339	biofsci
rs116778381	3	156596645	A	G	9.5368e-22	0.0399058337161231	0.466703119844477	0.0487067408180503	RP11-392A22.2	5501	biofsci
rs11711144	3	156340721	C	T	6.1185e-99	0.757886227770049	0.470353825669941	0.0222785578934626	RP11-392A22.2	5490	biofsci
rs12485642	3	156334457	A	C	1.043e-31	0.110345738657809	0.356500495086826	0.0304253998469622	RP11-392A22.2	5502	biofsci
rs12486016	3	156375525	A	C	3.8734e-46	0.0901404197493583	-0.474765611426421	0.0332932876646322	RP11-392A22.2	5500	biofsci
rs13094553	3	156609300	G	A	7.354e-17	0.0438189087678204	-0.388456126928565	0.0465718890934618	RP11-392A22.2	5502	biofsci
rs13098118	3	156827918	G	A	3.5754e-23	0.0893455098934551	-0.331369860892773	0.0334203910049997	RP11-392A22.2	5502	biofsci
rs13322435	3	156795468	G	A	8.0165e-10	0.577847814599532	0.118599848705165	0.0193011617662643	RP11-392A22.2	5502	biofsci
rs1375926	3	156048473	G	A	3.3576e-17	0.501504042113179	0.160995082499645	0.0190901750776253	RP11-392A22.2	5488	biofsci
rs139052710	3	156550621	A	G	2.6871e-16	0.0281142554879661	-0.531633376565177	0.0649410457057042	RP11-392A22.2	4339	biofsci
rs142446415	3	156423897	T	C	6.7059e-30	0.0135728890242311	-1.07569616927744	0.0947024016196785	RP11-392A22.2	4164	biofsci
rs144384657	3	156717590	G	T	9.2139e-09	0.0164236228864881	-0.51634815906969	0.0898856574235686	RP11-392A22.2	3831	biofsci
rs150351994	3	156390110	A	C	1.3655e-44	0.0179485928888455	1.05679984715526	0.0754345156611771	RP11-392A22.2	4985	biofsci
rs151326986	3	156542324	C	A	2.6916e-08	0.0198664674572789	0.444511623429949	0.0799423824598858	RP11-392A22.2	4018	biofsci
rs17431517	3	156226468	A	C	2.7503e-16	0.207869813589898	0.19225857601469	0.0234925799768677	RP11-392A22.2	5502	biofsci
rs1835372	3	156519027	C	T	1.6769846438804e-308	0.387133310680711	0.935547502102515	0.0195833900696534	RP11-392A22.2	5495	biofsci
rs1996876	3	156165890	T	G	4.6966e-13	0.108003896420164	0.250185126593478	0.0345850960883449	RP11-392A22.2	4339	biofsci
rs28482343	3	156306722	T	C	1.9362e-12	0.0914326853851692	-0.262155823950919	0.037244391650696	RP11-392A22.2	4339	biofsci
rs4470464	3	156234500	G	T	9.9377e-29	0.267265793150323	-0.23980066795927	0.0215632569562684	RP11-392A22.2	5491	biofsci
rs59289038	3	155802561	C	T	4.3413e-12	0.0878689514607081	-0.233200512840362	0.0336727330648129	RP11-392A22.2	5502	biofsci
rs62275802	3	156636204	A	G	3.9094e-15	0.0583253085879366	-0.35992055437707	0.0458048225787533	RP11-392A22.2	4339	biofsci
rs62278649	3	157166855	A	G	3.8412e-08	0.410707143428526	0.119967386002652	0.0218201866137962	RP11-392A22.2	4339	biofsci
rs73168622	3	156373830	A	G	1.4489e-23	0.0659166031019578	-0.432825354713877	0.0432613374160539	RP11-392A22.2	4339	biofsci
rs73168696	3	156653615	G	A	1.3724e-08	0.0161702127659574	-0.514179395180651	0.0905755698951259	RP11-392A22.2	3831	biofsci
rs73873779	3	156763279	T	C	7.2413e-13	0.029451566951567	0.537238095834461	0.0748763896633395	RP11-392A22.2	3120	biofsci
rs74521862	3	156914035	A	C	9.9905e-22	0.0386685312314603	0.53321731890719	0.0556768632042591	RP11-392A22.2	4339	biofsci
rs74625547	3	156180594	A	G	7.2115e-12	0.0407124681933842	-0.359060274452456	0.0523923182193186	RP11-392A22.2	4664	biofsci
rs75036304	3	156524038	T	C	6.0111e-228	0.0702109769148448	1.20275059944282	0.0373137987132235	RP11-392A22.2	5501	biofsci
rs75281293	3	156339091	A	C	2.7747e-09	0.0265048729218422	-0.352773273037537	0.0593464786497211	RP11-392A22.2	5502	biofsci
rs77744193	3	156707559	T	C	1.7918e-64	0.0395985622551593	0.828773586595034	0.0488830842266243	RP11-392A22.2	5502	biofsci
rs78239892	3	156608420	A	C	2.6489e-09	0.0175393856964751	-0.527926072997335	0.0887002374067231	RP11-392A22.2	3688	biofsci
rs78452051	3	156490179	G	T	1.2442e-16	0.0643574941201625	-0.321992678905452	0.0388941112620885	RP11-392A22.2	5489	biofsci
rs78506599	3	156139896	G	T	8.5217e-09	0.0739064563747961	-0.218361621380432	0.0379251474339462	RP11-392A22.2	5079	biofsci
rs78845753	3	156210494	G	T	2.0029e-13	0.0241710754816041	0.456148558205918	0.0620711623946654	RP11-392A22.2	5502	biofsci
rs79246293	3	156420088	C	T	5.7769e-10	0.022706004038812	-0.416207784593805	0.0671703733831166	RP11-392A22.2	4994	biofsci
rs907060	3	156255087	T	G	7.2615e-23	0.818463677703033	0.243460257725209	0.0247310888255345	RP11-392A22.2	5502	biofsci
rs9829685	3	156704742	A	G	9.9422e-90	0.387605240306565	0.39325017431553	0.0195790042625966	RP11-392A22.2	5495	biofsci
rs9839655	3	156787029	G	A	1.0325e-21	0.630629549636029	-0.212935083465678	0.0222419030945181	RP11-392A22.2	4339	biofsci
