## Supplementary material for "Multi-level Regulatory Roles of Lactate Metabolism Gene Network in Oral Cancer: Machine Learning Insights": RP11-392P7.6.csv

SNP	CHR	BP	effect_allele	other_allele	P	EAF	BETA	SE	gene	samplesize	source
rs10845671	12	13079642	A	C	1.1325e-27	0.2107007940791	-0.263043884385717	0.0241289245969139	RP11-392P7.6	5164	biofsci
rs12368294	12	13079836	G	T	2.055e-09	0.019927339767921	0.445766872534186	0.074376292677643	RP11-392P7.6	4628	biofsci
rs1531970	12	13080205	C	T	1.285e-67	0.795407617008259	0.411070298305304	0.023659130707598	RP11-392P7.6	5489	biofsci
rs188316475	12	13076627	T	C	2.5154e-08	0.0136500429922614	0.56277451405742	0.100993201144466	RP11-392P7.6	3641	biofsci
rs3782567	12	13145613	C	T	8.9327e-10	0.523988373848709	0.116981550087365	0.019091236244368	RP11-392P7.6	5500	biofsci
