## Supplementary material for "Multi-level Regulatory Roles of Lactate Metabolism Gene Network in Oral Cancer: Machine Learning Insights": RP11-393B14.1.csv

SNP	CHR	BP	effect_allele	other_allele	P	EAF	BETA	SE	gene	samplesize	source
rs147683133	3	183192496	T	C	1.1182e-20	0.0564611154752553	0.385532007402581	0.0413470188006157	RP11-393B14.1	5490	biofsci
rs4859131	3	183267442	G	A	3.9831e-08	0.385609151267899	-0.121111429404371	0.0220543438776965	RP11-393B14.1	4339	biofsci
rs6780106	3	183176904	G	C	1.4824e-49	0.205930092103276	-0.348936782025634	0.0235784027316463	RP11-393B14.1	5500	biofsci
rs6798003	3	183107772	G	A	4.1734e-10	0.143968797564688	0.169646551591521	0.0271547446284088	RP11-393B14.1	5502	biofsci
rs952770	3	183160744	C	T	7.0489e-93	0.284813710316711	0.431899661726465	0.0211277430487991	RP11-393B14.1	5499	biofsci
