## Supplementary material for "Multi-level Regulatory Roles of Lactate Metabolism Gene Network in Oral Cancer: Machine Learning Insights": RP11-394O4.3.csv

SNP	CHR	BP	effect_allele	other_allele	P	EAF	BETA	SE	gene	samplesize	source
rs10055393	5	148737290	T	C	6.3226e-35	0.694673132589	0.255387294657381	0.0207141879502462	RP11-394O4.3	5494	biofsci
rs353261	5	148773850	G	C	1.217e-10	0.151381619458128	-0.179742975136612	0.02792254010076	RP11-394O4.3	4992	biofsci
