## Supplementary material for "Multi-level Regulatory Roles of Lactate Metabolism Gene Network in Oral Cancer: Machine Learning Insights": RP11-395B7.4.csv

SNP	CHR	BP	effect_allele	other_allele	P	EAF	BETA	SE	gene	samplesize	source
rs13231099	7	100663740	A	G	2.0674e-20	0.212240219474614	-0.222808191071051	0.0240647381458575	RP11-395B7.4	5164	biofsci
rs4729660	7	100757059	C	T	1.2399e-09	0.562261049090075	-0.120490948470197	0.0198342274720896	RP11-395B7.4	5164	biofsci
