## Supplementary material for "Multi-level Regulatory Roles of Lactate Metabolism Gene Network in Oral Cancer: Machine Learning Insights": RP11-395B7.7.csv

SNP	CHR	BP	effect_allele	other_allele	P	EAF	BETA	SE	gene	samplesize	source
rs10900	7	100733565	G	A	9.2893e-37	0.0829645551481435	-0.437700286792241	0.0345609246870995	RP11-395B7.7	5502	biofsci
rs3919482	7	100810700	G	A	6.4654e-12	0.0839565560524635	0.236123496144653	0.0343747355759347	RP11-395B7.7	5502	biofsci
rs6942824	7	100739682	C	T	5.8309e-16	0.505374121537826	-0.154304502901628	0.0190668869738073	RP11-395B7.7	5502	biofsci
rs73163727	7	100543960	A	G	3.5279e-10	0.263858093126386	0.135700821238247	0.0216301100209202	RP11-395B7.7	5502	biofsci
