## Supplementary material for "Multi-level Regulatory Roles of Lactate Metabolism Gene Network in Oral Cancer: Machine Learning Insights": RP11-395G23.3.csv

SNP	CHR	BP	effect_allele	other_allele	P	EAF	BETA	SE	gene	samplesize	source
rs1115200	8	107666508	G	A	1.0227e-14	0.150906002265006	-0.101903333995992	0.0131719319057949	RP11-395G23.3	22491	biofsci
rs12681941	8	107123020	A	G	8.5332e-15	0.113854284635712	0.115184142452357	0.0148440824852256	RP11-395G23.3	22491	biofsci
rs1546330	8	107321337	A	G	3.2667e-27	0.295953800860572	0.111596407783857	0.0103283147260833	RP11-395G23.3	22495	biofsci
rs17251720	8	107362966	C	T	4.6525e-10	0.0589374892371276	0.134901733535713	0.0216521785977967	RP11-395G23.3	19229	biofsci
rs2914860	8	107175621	T	C	1.1928e-12	0.330546055845766	-0.071219181175924	0.0100222599141476	RP11-395G23.3	22495	biofsci
rs72678523	8	107283589	T	C	2.0227e-83	0.0977516919665048	-0.309544928911761	0.0159968232652431	RP11-395G23.3	22154	biofsci
rs7834736	8	107380627	G	A	4.287e-20	0.402576293226055	-0.0924617377345615	0.010071536161926	RP11-395G23.3	20495	biofsci
