## Supplementary material for "Multi-level Regulatory Roles of Lactate Metabolism Gene Network in Oral Cancer: Machine Learning Insights": RP11-395I6.3.csv

SNP	CHR	BP	effect_allele	other_allele	P	EAF	BETA	SE	gene	samplesize	source
rs10031722	4	40151804	C	G	2.9246e-29	0.696757330100765	-0.234941571543146	0.0209223784012348	RP11-395I6.3	5406	biofsci
rs11097014	4	40060368	C	A	1.2897e-51	0.239741024576239	0.337661232947156	0.0223393317243787	RP11-395I6.3	5497	biofsci
rs112236718	4	40073620	T	C	4.5677e-09	0.0664462620394435	-0.224394632275994	0.0382788816765313	RP11-395I6.3	5501	biofsci
rs147437779	4	40043372	T	C	3.5157e-08	0.0257185487670803	0.332169934090481	0.0602444699730636	RP11-395I6.3	5498	biofsci
rs55697050	4	40199327	A	G	2.9745e-09	0.202596288788399	0.145250850671261	0.0244814432035969	RP11-395I6.3	5164	biofsci
rs62307974	4	39461744	G	A	1.052e-11	0.18095381261979	0.168364624961244	0.0247620527056085	RP11-395I6.3	5502	biofsci
rs79720045	4	39797668	C	T	6.2497e-10	0.360351171906247	-0.138264866412685	0.0223592073502838	RP11-395I6.3	4339	biofsci
