## Supplementary material for "Multi-level Regulatory Roles of Lactate Metabolism Gene Network in Oral Cancer: Machine Learning Insights": RP11-395I14.2.csv

SNP	CHR	BP	effect_allele	other_allele	P	EAF	BETA	SE	gene	samplesize	source
rs3750198	8	25296466	G	A	3.1002e-09	0.0935397797737608	-0.19400866995647	0.0327380013763639	RP11-395I14.2	5502	biofsci
rs61490611	8	25263294	G	T	2.2041e-09	0.261340148070202	0.129793535961511	0.0216969853331624	RP11-395I14.2	5502	biofsci
