## Supplementary material for "Multi-level Regulatory Roles of Lactate Metabolism Gene Network in Oral Cancer: Machine Learning Insights": RP11-395P17.3.csv

SNP	CHR	BP	effect_allele	other_allele	P	EAF	BETA	SE	gene	samplesize	source
rs10760523	9	130776897	T	C	4.8586e-21	0.165997064050066	0.121226511353093	0.0128795843049088	RP11-395P17.3	21772	biofsci
rs10987831	9	130778977	T	C	3.8964e-22	0.0460629921259843	0.273253005754952	0.028246124225238	RP11-395P17.3	14262	biofsci
rs13283456	9	130884753	T	C	3.1423e-18	0.15072629969419	-0.156030909912054	0.0179218154777117	RP11-395P17.3	12161	biofsci
rs141682342	9	130881742	T	C	2.1527e-19	0.0146433345485478	0.629295809505186	0.0698813807028368	RP11-395P17.3	7096	biofsci
rs2900262	9	130924526	T	C	7.4082e-09	0.0641362252663623	0.112076959177618	0.0193857818482752	RP11-395P17.3	22166	biofsci
rs4240425	9	130835780	T	C	1.6769846438804e-308	0.847360207072437	0.514600877261619	0.0132087465383343	RP11-395P17.3	22157	biofsci
rs57421798	9	130811856	C	T	5.8381e-41	0.0276310704624501	0.388436890732775	0.0289817717740155	RP11-395P17.3	22156	biofsci
