## Supplementary material for "Multi-level Regulatory Roles of Lactate Metabolism Gene Network in Oral Cancer: Machine Learning Insights": RP11-396B14.2.csv

SNP	CHR	BP	effect_allele	other_allele	P	EAF	BETA	SE	gene	samplesize	source
rs16958108	16	11263856	G	T	2.1204e-17	0.873636329319392	0.279835695841673	0.0329722747545273	RP11-396B14.2	4166	biofsci
