## Supplementary material for "Multi-level Regulatory Roles of Lactate Metabolism Gene Network in Oral Cancer: Machine Learning Insights": RP11-396K3.1.csv

SNP	CHR	BP	effect_allele	other_allele	P	EAF	BETA	SE	gene	samplesize	source
rs143788021	7	72294536	C	T	8.3506e-12	0.0125130344108446	-1.92829319333091	0.282231926778817	RP11-396K3.1	508	biofsci
