## Supplementary material for "Multi-level Regulatory Roles of Lactate Metabolism Gene Network in Oral Cancer: Machine Learning Insights": RP11-397D12.6.csv

SNP	CHR	BP	effect_allele	other_allele	P	EAF	BETA	SE	gene	samplesize	source
rs7856656	9	37421065	T	C	1.915e-31	0.665620654665715	0.282487456078455	0.0242156320842189	RP11-397D12.6	3831	biofsci
