## Supplementary material for "Multi-level Regulatory Roles of Lactate Metabolism Gene Network in Oral Cancer: Machine Learning Insights": RP11-397E7.4.csv

SNP	CHR	BP	effect_allele	other_allele	P	EAF	BETA	SE	gene	samplesize	source
rs10031843	4	87528766	T	C	2.2073e-13	0.227560957197856	-0.180907251126513	0.0246615479478861	RP11-397E7.4	4677	biofsci
rs16930	4	88043945	A	G	2.0984e-09	0.593216820172127	-0.126100931393495	0.0210526113381908	RP11-397E7.4	4675	biofsci
rs2012345	4	87826244	G	A	8.9097e-28	0.274232526526451	-0.253459318941721	0.0232035482813547	RP11-397E7.4	4666	biofsci
rs2705621	4	87834110	C	T	1.188e-19	0.1971761863415	0.235840225990888	0.0260013699647076	RP11-397E7.4	4672	biofsci
rs2869679	4	88502669	T	C	6.4984e-09	0.0990078309130997	0.201183776180792	0.0346665361996057	RP11-397E7.4	4664	biofsci
