## Supplementary material for "Multi-level Regulatory Roles of Lactate Metabolism Gene Network in Oral Cancer: Machine Learning Insights": RP11-398A8.3.csv

SNP	CHR	BP	effect_allele	other_allele	P	EAF	BETA	SE	gene	samplesize	source
rs11128242	3	72069484	A	G	4.6853e-14	0.237808560428776	0.120868285061585	0.0160294261659309	RP11-398A8.3	10736	biofsci
rs116727284	3	72204460	T	C	2.9456e-09	0.0290649064906491	0.264799110902558	0.0446180344582055	RP11-398A8.3	8900	biofsci
rs11719454	3	72138954	G	A	1.6744e-86	0.321787207439534	0.295164379360957	0.0149731586606211	RP11-398A8.3	10219	biofsci
rs62243818	3	72123025	G	T	1.4965e-25	0.0780933450556171	-0.265780546099832	0.0254386571559675	RP11-398A8.3	10732	biofsci
rs72950600	3	72148540	T	C	8.5332e-15	0.0180863477246208	0.446446572738497	0.057535482020555	RP11-398A8.3	8505	biofsci
rs7618650	3	72177754	C	T	2.2499e-08	0.661280018039009	0.0806281580214517	0.0144195146329229	RP11-398A8.3	10736	biofsci
rs9810011	3	72110452	A	G	1.6552e-11	0.443283866057839	-0.0925010684168334	0.0137374424024405	RP11-398A8.3	10736	biofsci
