## Supplementary material for "Multi-level Regulatory Roles of Lactate Metabolism Gene Network in Oral Cancer: Machine Learning Insights": RP11-398F12.1.csv

SNP	CHR	BP	effect_allele	other_allele	P	EAF	BETA	SE	gene	samplesize	source
rs12157531	22	46429851	A	G	7.3795e-189	0.058920063525675	-1.18663701836541	0.0404836674467498	RP11-398F12.1	5502	biofsci
rs141082442	22	46413999	T	C	6.9969e-09	0.0190046880634692	0.524214735998998	0.0905207535699605	RP11-398F12.1	3273	biofsci
rs142613343	22	46463320	G	A	5.5821e-18	0.0267392113095238	-0.746510158010643	0.0863956389614891	RP11-398F12.1	2574	biofsci
rs28733782	22	46398254	G	C	6.4244e-21	0.499492041991195	-0.230883764187481	0.0246071283825171	RP11-398F12.1	3303	biofsci
rs56411701	22	46443327	A	G	2.2784e-09	0.0208508982424282	0.408719764356974	0.0683843803301054	RP11-398F12.1	5237	biofsci
rs62225897	22	46490012	T	C	4.9727e-15	0.0449656831529045	-0.391128746206094	0.0499691782975309	RP11-398F12.1	4663	biofsci
rs77252713	22	46474527	T	C	1.181e-09	0.133862870504092	0.191787532058618	0.0315294818272207	RP11-398F12.1	4338	biofsci
rs79665205	22	46411918	T	C	3.9377e-12	0.0353348035284683	0.416663972445894	0.0600414969805023	RP11-398F12.1	4069	biofsci
rs8139201	22	46443789	C	T	5.0787e-92	0.31006987994983	0.419338755968402	0.0206106821573306	RP11-398F12.1	5502	biofsci
