## Supplementary material for "Multi-level Regulatory Roles of Lactate Metabolism Gene Network in Oral Cancer: Machine Learning Insights": RP11-399D2.1.csv

SNP	CHR	BP	effect_allele	other_allele	P	EAF	BETA	SE	gene	samplesize	source
rs113875275	4	36106740	A	G	9.2215e-14	0.014309102815979	0.982323499845282	0.131823653324738	RP11-399D2.1	2040	biofsci
rs116385933	4	36067509	A	C	2.1985e-15	0.0228932834491359	-0.569129292045867	0.0717736669456923	RP11-399D2.1	4339	biofsci
rs13116561	4	36521442	A	G	2.0624e-16	0.026135829379835	0.55298087967878	0.0672857100748052	RP11-399D2.1	4339	biofsci
rs13129845	4	36337434	C	T	1.9869e-12	0.286857401675851	0.166977422098147	0.0237338917613991	RP11-399D2.1	4339	biofsci
rs16991904	4	36084658	A	G	3.6377e-70	0.405276410237138	-0.387189875400477	0.0218653750812054	RP11-399D2.1	4339	biofsci
rs4376169	4	36050449	T	C	3.249e-137	0.107319466988789	0.864734236916206	0.0346819007879505	RP11-399D2.1	4339	biofsci
rs55665737	4	36188894	T	C	9.8393e-33	0.0186649794368871	0.945104957797579	0.0793172722754042	RP11-399D2.1	4339	biofsci
rs61739432	4	36310065	A	G	1.8042e-08	0.0216821598101266	-0.441585909437517	0.0784400151764809	RP11-399D2.1	3831	biofsci
rs6812542	4	36089558	C	T	2.22e-14	0.114228268630914	0.257743670431863	0.0337475672914686	RP11-399D2.1	4339	biofsci
rs6813938	4	36238473	G	A	5.2665e-11	0.611196751513329	0.144529656924495	0.0220208823190309	RP11-399D2.1	4339	biofsci
rs76523770	4	36061584	T	G	3.3595e-12	0.057836313981147	-0.320136917626844	0.0459861120470644	RP11-399D2.1	4339	biofsci
rs7655734	4	35889917	G	A	3.6959e-08	0.613543965617377	-0.121355323104972	0.0220453646099716	RP11-399D2.1	4339	biofsci
rs7675286	4	36019457	A	C	6.5407e-20	0.22238716223834	0.23581255046828	0.0258138991875601	RP11-399D2.1	4339	biofsci
rs78311799	4	36351506	A	G	9.1484e-10	0.813566359655745	-0.168781240998965	0.0275633211939389	RP11-399D2.1	4339	biofsci
