## Supplementary material for "Multi-level Regulatory Roles of Lactate Metabolism Gene Network in Oral Cancer: Machine Learning Insights": RP11-399O19.5.csv

SNP	CHR	BP	effect_allele	other_allele	P	EAF	BETA	SE	gene	samplesize	source
rs1324551	10	90751516	C	T	1.4196e-24	0.494869385453862	0.195173788785906	0.0190737240570242	RP11-399O19.5	5498	biofsci
