## Supplementary material for "Multi-level Regulatory Roles of Lactate Metabolism Gene Network in Oral Cancer: Machine Learning Insights": RP11-399O19.8.csv

SNP	CHR	BP	effect_allele	other_allele	P	EAF	BETA	SE	gene	samplesize	source
rs112506086	10	90780815	A	C	5.8848e-09	0.125430750764704	-0.172905295908794	0.0297093241995213	RP11-399O19.8	5164	biofsci
rs138097828	10	90778187	A	G	2.5857e-08	0.0289701753672132	-0.316689001206999	0.0568837679318519	RP11-399O19.8	5493	biofsci
rs1800682	10	90749963	A	G	5.025e-66	0.461178548611372	0.328220713041691	0.0191235150229381	RP11-399O19.8	5502	biofsci
rs9658702	10	90757245	A	G	5.3865e-12	0.0521816260285348	-0.295554525708685	0.0428650508642038	RP11-399O19.8	5502	biofsci
rs9658766	10	90771612	A	G	8.8371e-89	0.160432550766211	0.518883748026494	0.0259747076828521	RP11-399O19.8	5502	biofsci
