## Supplementary material for "Multi-level Regulatory Roles of Lactate Metabolism Gene Network in Oral Cancer: Machine Learning Insights": RP11-400L8.2.csv

SNP	CHR	BP	effect_allele	other_allele	P	EAF	BETA	SE	gene	samplesize	source
rs13392064	2	9626365	C	G	1.3783e-25	0.566014946780403	-0.241009886131535	0.0230503535005964	RP11-400L8.2	3831	biofsci
rs66589853	2	9410733	G	A	4.7936e-08	0.14469353777055	0.177272212358333	0.0324745754301922	RP11-400L8.2	3831	biofsci
