## Supplementary material for "Multi-level Regulatory Roles of Lactate Metabolism Gene Network in Oral Cancer: Machine Learning Insights": RP11-400N9.1.csv

SNP	CHR	BP	effect_allele	other_allele	P	EAF	BETA	SE	gene	samplesize	source
rs13414407	2	234313158	G	A	4.8973e-08	0.0764403021534067	-0.212272838173025	0.0389141575781453	RP11-400N9.1	4677	biofsci
