## Supplementary material for "Multi-level Regulatory Roles of Lactate Metabolism Gene Network in Oral Cancer: Machine Learning Insights": RP11-401P9.4.csv

SNP	CHR	BP	effect_allele	other_allele	P	EAF	BETA	SE	gene	samplesize	source
rs35419407	16	50575019	A	C	3.2715e-11	0.227378325008712	0.125670103457402	0.0189436234277577	RP11-401P9.4	7931	biofsci
rs7193683	16	50359439	A	T	7.421e-14	0.192603393425239	0.148314732378142	0.0198271125044306	RP11-401P9.4	8179	biofsci
rs749985	16	50673651	T	C	3.0187e-29	0.672817467774061	-0.186062650456123	0.016573522509787	RP11-401P9.4	8269	biofsci
rs76870746	16	50678189	A	G	4.9711e-12	0.0763729977116705	0.247896722109844	0.0358927289997747	RP11-401P9.4	5502	biofsci
