## Supplementary material for "Multi-level Regulatory Roles of Lactate Metabolism Gene Network in Oral Cancer: Machine Learning Insights": RP11-401P9.5.csv

SNP	CHR	BP	effect_allele	other_allele	P	EAF	BETA	SE	gene	samplesize	source
rs79124041	16	50701957	A	G	7.6463e-11	0.0349845051326748	-0.337619250361083	0.0518823570644317	RP11-401P9.5	5502	biofsci
