## Supplementary material for "Multi-level Regulatory Roles of Lactate Metabolism Gene Network in Oral Cancer: Machine Learning Insights": RP11-403A21.1.csv

SNP	CHR	BP	effect_allele	other_allele	P	EAF	BETA	SE	gene	samplesize	source
rs11662113	18	21208378	A	C	1.0238e-10	0.307546318914653	-0.0971226444307518	0.0150265563682817	RP11-403A21.1	10398	biofsci
rs12458273	18	21371052	T	C	3.2745e-13	0.0434432515337423	-0.248749615831494	0.0341567044505388	RP11-403A21.1	10313	biofsci
rs1618609	18	21263400	A	C	1.3697e-09	0.0294384253463979	-0.261350529519873	0.0431356918069375	RP11-403A21.1	9405	biofsci
rs1786045	18	21537962	C	T	6.2997e-09	0.0430323172129269	-0.198485180743708	0.034171503958631	RP11-403A21.1	10398	biofsci
rs2011174	18	21540672	G	A	1.2823e-88	0.348988221081244	-0.290349296422284	0.0145482343367364	RP11-403A21.1	10398	biofsci
rs56162339	18	21624960	C	T	9.3937e-11	0.197832868166147	-0.121416967347418	0.0187478911334278	RP11-403A21.1	8964	biofsci
rs75879888	18	21571852	T	C	1.7662e-12	0.125177625629764	0.149033818723808	0.0211335534208463	RP11-403A21.1	10223	biofsci
