## Supplementary material for "Multi-level Regulatory Roles of Lactate Metabolism Gene Network in Oral Cancer: Machine Learning Insights": RP11-403A21.2.csv

SNP	CHR	BP	effect_allele	other_allele	P	EAF	BETA	SE	gene	samplesize	source
rs117023085	18	21619913	G	A	1.6016e-31	0.0197171489306321	-0.901882856521225	0.0772133536968961	RP11-403A21.2	4339	biofsci
rs12605274	18	21314315	A	G	6.8479e-16	0.035734716448648	-0.41459265657188	0.051354827336696	RP11-403A21.2	5502	biofsci
rs141126800	18	21505225	C	T	3.9507e-18	0.0247324491781453	-0.599949163756886	0.0691185672530975	RP11-403A21.2	4339	biofsci
rs1429437	18	21573386	A	C	1.6769846438804e-308	0.285703248734886	-0.871751415089429	0.0217818598089903	RP11-403A21.2	5164	biofsci
rs2044296	18	21811670	C	G	2.7477e-09	0.0644472978586805	-0.231148635187703	0.0388759519640255	RP11-403A21.2	5487	biofsci
rs2337026	18	20850675	T	G	1.5156e-11	0.0684084995663487	-0.262963929877923	0.0389784077252939	RP11-403A21.2	5164	biofsci
rs2337028	18	20825209	C	T	1.3999e-08	0.0535757139428846	-0.270462251980111	0.0476719871646827	RP11-403A21.2	4339	biofsci
rs34121518	18	21499340	G	A	6.0274e-12	0.0512041150339023	0.297516591634195	0.0432499769783682	RP11-403A21.2	5502	biofsci
rs34901693	18	21631073	T	C	4.167e-41	0.153275207636514	-0.355317019006653	0.0264616922612122	RP11-403A21.2	5502	biofsci
rs4800522	18	21513302	C	A	1.1912e-30	0.0273479360452655	-0.677939314014299	0.0589066805125079	RP11-403A21.2	5417	biofsci
rs62088013	18	21923733	T	C	4.2987e-11	0.115455781285401	-0.196891724805286	0.029862847298017	RP11-403A21.2	5490	biofsci
rs62089608	18	21668838	T	C	4.3572e-15	0.510901826484018	0.149593304433164	0.0190703191404158	RP11-403A21.2	5502	biofsci
rs62093351	18	21311761	G	A	7.7892e-17	0.0417032988035626	-0.397567936044609	0.0477031911934689	RP11-403A21.2	5498	biofsci
rs62094789	18	21382051	T	C	8.5152e-12	0.0702318659689885	0.286908708797388	0.0420083617085988	RP11-403A21.2	4339	biofsci
rs7237115	18	20985412	T	C	8.8732e-11	0.11470954591779	-0.194010302220261	0.0299172388502923	RP11-403A21.2	5501	biofsci
rs72877852	18	21598857	G	A	2.291e-47	0.19394006170119	0.348551882223498	0.0241105587991131	RP11-403A21.2	5502	biofsci
rs75879888	18	21571852	T	C	1.0253e-20	0.125177625629764	0.268872227508479	0.0288072242469041	RP11-403A21.2	5502	biofsci
rs938602	18	21392678	G	A	2.8402e-63	0.284819884184403	-0.355137098661859	0.0211506955393346	RP11-403A21.2	5487	biofsci
