## Supplementary material for "Multi-level Regulatory Roles of Lactate Metabolism Gene Network in Oral Cancer: Machine Learning Insights": RP11-403I13.8.csv

SNP	CHR	BP	effect_allele	other_allele	P	EAF	BETA	SE	gene	samplesize	source
rs115460791	1	149294752	T	C	5.704e-10	0.0621621621621622	0.667301052749527	0.107656984503989	RP11-403I13.8	740	biofsci
