## Supplementary material for "Multi-level Regulatory Roles of Lactate Metabolism Gene Network in Oral Cancer: Machine Learning Insights": RP11-404F10.2.csv

SNP	CHR	BP	effect_allele	other_allele	P	EAF	BETA	SE	gene	samplesize	source
rs12096589	1	160648481	G	T	4.6261e-12	0.0308752417794971	0.381184207458396	0.0551099073933605	RP11-404F10.2	5502	biofsci
rs4656925	1	160646357	T	C	6.079e-41	0.282686453576865	-0.2836653484627	0.0211698457750438	RP11-404F10.2	5502	biofsci
rs56280861	1	160618357	T	G	1.8651e-15	0.0820019874636906	-0.276247431467628	0.034748104587123	RP11-404F10.2	5501	biofsci
