## Supplementary material for "Multi-level Regulatory Roles of Lactate Metabolism Gene Network in Oral Cancer: Machine Learning Insights": RP11-405F3.4.csv

SNP	CHR	BP	effect_allele	other_allele	P	EAF	BETA	SE	gene	samplesize	source
rs4784006	16	57713536	A	G	1.1325e-25	0.755050844420553	0.243731380369685	0.023269022900347	RP11-405F3.4	4993	biofsci
rs9925879	16	57713685	C	A	5.5196e-11	0.144152950804765	-0.186784115916413	0.0284901261293167	RP11-405F3.4	4993	biofsci
rs9938646	16	57705831	G	A	5.832e-14	0.262076761883754	-0.177009632591957	0.02356452368864	RP11-405F3.4	4656	biofsci
