## Supplementary material for "Multi-level Regulatory Roles of Lactate Metabolism Gene Network in Oral Cancer: Machine Learning Insights": RP11-408H1.3.csv

SNP	CHR	BP	effect_allele	other_allele	P	EAF	BETA	SE	gene	samplesize	source
rs112439323	3	172298567	G	A	1.2648e-09	0.0346027742749054	0.3795290763381	0.0625058180039362	RP11-408H1.3	3831	biofsci
rs17608639	3	172301990	T	C	6.6034e-11	0.0374552634826607	0.392863754150981	0.0601675096333533	RP11-408H1.3	3831	biofsci
rs234041	3	172314227	T	C	4.3694e-91	0.3780863617573	0.476844461037309	0.0235596253458421	RP11-408H1.3	3831	biofsci
rs34435474	3	172197169	A	G	1.0306e-10	0.312018489984592	0.15935204963083	0.0246575758411212	RP11-408H1.3	3831	biofsci
rs60069263	3	172306820	T	C	2.357e-11	0.115294927176115	-0.239014660148143	0.035770463513094	RP11-408H1.3	3831	biofsci
rs62281983	3	172334348	C	T	2.7332e-10	0.0727541796656268	0.27768916642839	0.0439847886887032	RP11-408H1.3	3831	biofsci
