## Supplementary material for "Multi-level Regulatory Roles of Lactate Metabolism Gene Network in Oral Cancer: Machine Learning Insights": RP11-408H20.1.csv

SNP	CHR	BP	effect_allele	other_allele	P	EAF	BETA	SE	gene	samplesize	source
rs1790702	18	28662776	G	A	1.949e-09	0.493615231686802	-0.120371230059001	0.0200558549200241	RP11-408H20.1	4973	biofsci
