## Supplementary material for "Multi-level Regulatory Roles of Lactate Metabolism Gene Network in Oral Cancer: Machine Learning Insights": RP11-411B10.2.csv

SNP	CHR	BP	effect_allele	other_allele	P	EAF	BETA	SE	gene	samplesize	source
rs117399218	18	14032055	T	C	1.8078e-09	0.0352324819908317	0.372675684407744	0.0619649309824492	RP11-411B10.2	3831	biofsci
rs55680241	18	14047104	C	T	9.1487e-09	0.223843134294557	-0.157479936767809	0.0274083117405728	RP11-411B10.2	3831	biofsci
rs9958799	18	14132402	C	G	1.946e-35	0.240183493166201	0.332238873599995	0.02674256041727	RP11-411B10.2	3831	biofsci
