## Supplementary material for "Multi-level Regulatory Roles of Lactate Metabolism Gene Network in Oral Cancer: Machine Learning Insights": RP11-412D9.4.csv

SNP	CHR	BP	effect_allele	other_allele	P	EAF	BETA	SE	gene	samplesize	source
rs10746071	12	107353595	G	A	6.2434e-18	0.424635393173959	-0.166476372391771	0.0192948971246837	RP11-412D9.4	5497	biofsci
rs73201803	12	107334498	T	C	8.2143e-09	0.0719305498139727	-0.212667807059652	0.0368958721477537	RP11-412D9.4	5502	biofsci
rs7975063	12	107301005	A	T	1.1869e-09	0.0698649483626092	0.413324589243785	0.0679586631443251	RP11-412D9.4	1666	biofsci
