## Supplementary material for "Multi-level Regulatory Roles of Lactate Metabolism Gene Network in Oral Cancer: Machine Learning Insights": RP11-414H23.3.csv

SNP	CHR	BP	effect_allele	other_allele	P	EAF	BETA	SE	gene	samplesize	source
rs7727557	5	90616224	T	C	1.26e-08	0.926767581442754	0.22595536223844	0.0397011916643427	RP11-414H23.3	4674	biofsci
