## Supplementary material for "Multi-level Regulatory Roles of Lactate Metabolism Gene Network in Oral Cancer: Machine Learning Insights": RP11-417F21.1.csv

SNP	CHR	BP	effect_allele	other_allele	P	EAF	BETA	SE	gene	samplesize	source
rs11683396	2	46777693	T	C	6.3355e-11	0.192106746852095	-0.16606008231343	0.0254089331058725	RP11-417F21.1	4990	biofsci
