## Supplementary material for "Multi-level Regulatory Roles of Lactate Metabolism Gene Network in Oral Cancer: Machine Learning Insights": RP11-418J17.1.csv

SNP	CHR	BP	effect_allele	other_allele	P	EAF	BETA	SE	gene	samplesize	source
rs111377376	1	119721352	T	C	6.0813e-65	0.0336913316006727	-0.899172286848335	0.0528380953047354	RP11-418J17.1	5501	biofsci
rs112235632	1	119617449	A	C	7.2649e-35	0.0297596734557874	-0.691035868539467	0.0561010471548639	RP11-418J17.1	5502	biofsci
rs114903134	1	118916997	G	A	4.0632e-09	0.0253818067606297	-0.356511675544855	0.0606157741298741	RP11-418J17.1	5501	biofsci
rs115413568	1	119606217	C	T	1.4384e-17	0.0228813193455079	-0.590163322388707	0.0691713829731604	RP11-418J17.1	4674	biofsci
rs12079257	1	119648309	T	C	1.6769846438804e-308	0.729163521062962	-0.944850780034104	0.0214554491830678	RP11-418J17.1	5500	biofsci
rs12129232	1	119792718	C	G	7.924e-45	0.161323421225849	0.375805823936373	0.0267513630979544	RP11-418J17.1	5164	biofsci
rs12734353	1	119607194	A	G	3.4168e-42	0.192262535979397	0.332000869442618	0.0243906661457425	RP11-418J17.1	5412	biofsci
rs139616980	1	119877285	T	C	2.7315e-15	0.0146023741989705	-0.722854765712121	0.0914716565279495	RP11-418J17.1	4153	biofsci
rs140216305	1	119700152	A	G	3.22e-10	0.0262557568975165	0.407033447432082	0.0647338413168488	RP11-418J17.1	4667	biofsci
rs140330038	1	119404781	G	A	5.0289e-10	0.0220481659047831	-0.565166655919087	0.0908905704184697	RP11-418J17.1	2807	biofsci
rs17022747	1	119449721	A	G	2.9139e-25	0.219342294042135	0.239410455710329	0.0230541523308646	RP11-418J17.1	5494	biofsci
rs2712255	1	119273856	A	G	9.8083e-26	0.455750207656875	-0.200891933127065	0.0191548211376137	RP11-418J17.1	5494	biofsci
rs4659137	1	119520794	C	T	5.8069e-45	0.806503359251151	0.339533076058206	0.0241315325447727	RP11-418J17.1	5502	biofsci
rs61807013	1	119759678	G	A	6.3106e-25	0.0206279584835193	-0.7137955708619	0.0692292951779625	RP11-418J17.1	5164	biofsci
rs61836760	1	118998793	A	G	8.1743e-13	0.741409259119402	0.156017472304079	0.0217953246307194	RP11-418J17.1	5490	biofsci
rs72691111	1	119768931	G	A	8.0567e-22	0.0197274881516588	-0.658037193656565	0.0685512536103597	RP11-418J17.1	5502	biofsci
rs7555579	1	119834278	A	G	3.978e-32	0.264897260273973	-0.254879596596471	0.0216028950193645	RP11-418J17.1	5502	biofsci
rs76375795	1	119572597	C	T	1.0708e-10	0.0684167011161637	0.243805447627759	0.0377600705666609	RP11-418J17.1	5502	biofsci
rs77336936	1	120047960	G	A	1.7834e-08	0.034662706830717	-0.293490090337884	0.0521139425640365	RP11-418J17.1	5502	biofsci
rs77640079	1	119493865	A	C	2.7066e-36	0.0317675745307324	-0.684367473493714	0.0543999327117568	RP11-418J17.1	5493	biofsci
rs78040285	1	119702593	A	G	5.0869e-10	0.0155865463494668	-0.784717937191181	0.126233501253327	RP11-418J17.1	2045	biofsci
rs80032050	1	119765192	T	G	1.3682e-19	0.1354320009059	0.252282782539678	0.0278614653435906	RP11-418J17.1	5501	biofsci
