## Supplementary material for "Multi-level Regulatory Roles of Lactate Metabolism Gene Network in Oral Cancer: Machine Learning Insights": RP11-420G6.4.csv

SNP	CHR	BP	effect_allele	other_allele	P	EAF	BETA	SE	gene	samplesize	source
rs111240521	6	2803058	C	T	1.2727e-09	0.0176425581709348	-0.225077998063771	0.0370761194036555	RP11-420G6.4	20987	biofsci
rs1130185	6	2888001	C	A	2.5575e-21	0.114806704922984	0.132306409298442	0.0139572556594765	RP11-420G6.4	25256	biofsci
rs114078972	6	3044864	A	G	1.066e-09	0.0122761676204541	-0.53212669489143	0.0872481873899704	RP11-420G6.4	5417	biofsci
rs114183131	6	2686087	A	G	1.2245e-35	0.0335206585404464	0.315752844212809	0.0253396928136884	RP11-420G6.4	24036	biofsci
rs115311554	6	2937294	C	T	4.3554e-22	0.0144422550103331	0.409317758222911	0.0423619140402914	RP11-420G6.4	19575	biofsci
rs115537306	6	2757805	T	C	1.433e-08	0.0253653913303736	-0.18587157176395	0.0327862082417184	RP11-420G6.4	18815	biofsci
rs116695846	6	2903580	A	G	2.3601e-31	0.0798765011175512	-0.191507892215584	0.0164419740043429	RP11-420G6.4	25165	biofsci
rs13196890	6	2921019	A	C	1.1258e-08	0.0611151107911367	-0.109336223901585	0.019146523754765	RP11-420G6.4	23770	biofsci
rs147662517	6	2832778	C	T	7.8233e-28	0.051941602939716	-0.253417549641985	0.0231744778003132	RP11-420G6.4	18906	biofsci
rs148392707	6	2861147	A	G	4.1403e-39	0.0354068578494317	0.355427071928811	0.027167715527285	RP11-420G6.4	19835	biofsci
rs149472492	6	2561902	C	A	1.2727e-09	0.0269302483261293	-0.177308801458752	0.0292077885972971	RP11-420G6.4	22366	biofsci
rs1555676	6	2690318	C	T	1.3479e-11	0.329071537290715	-0.064456496500666	0.00953047322283327	RP11-420G6.4	24933	biofsci
rs160666	6	2774052	C	A	7.9105e-14	0.692059077755647	-0.0720044707078993	0.00963708853631073	RP11-420G6.4	25262	biofsci
rs160670	6	2810306	C	T	5.5993e-20	0.456797675485548	0.0822886427118267	0.00899152546076473	RP11-420G6.4	24924	biofsci
rs17209317	6	2599592	G	T	1.8609e-10	0.422831050228311	0.0577660487364917	0.00906489583938669	RP11-420G6.4	24933	biofsci
rs190657405	6	2860447	C	T	2.5931e-11	0.0177207895115978	0.317009594614599	0.0475412178303564	RP11-420G6.4	12709	biofsci
rs28699555	6	2799191	A	G	8.3895e-31	0.133770928462709	-0.151797596467644	0.0131552917927743	RP11-420G6.4	24933	biofsci
rs318430	6	2877664	T	G	1.6769846438804e-308	0.043968023255814	0.933516105002122	0.0231683680915432	RP11-420G6.4	22160	biofsci
rs318486	6	2890283	A	G	1.2834e-23	0.325512279055217	0.0969256679036863	0.00967602079480951	RP11-420G6.4	24324	biofsci
rs318488	6	2892835	C	T	1.8553e-27	0.571107218218736	-0.100606734946341	0.00926695849917937	RP11-420G6.4	23770	biofsci
rs35572811	6	2873542	C	T	1.8782e-100	0.107668090847763	-0.334912750778921	0.0157411920727818	RP11-420G6.4	21003	biofsci
rs3926503	6	2711003	A	G	1.5553e-19	0.165411809669406	0.108965753219295	0.0120525338427916	RP11-420G6.4	24933	biofsci
rs405616	6	2843335	G	T	1.6769846438804e-308	0.512199763998325	0.420217389171269	0.00896056595448403	RP11-420G6.4	24924	biofsci
rs56336295	6	2886471	T	C	5.4827e-125	0.0614011619018499	0.443583498507245	0.01865426500922	RP11-420G6.4	24932	biofsci
rs6911499	6	2607267	A	G	1.1109e-13	0.320391306002817	0.0712904613585379	0.00959856491794187	RP11-420G6.4	24924	biofsci
rs6930943	6	2982690	A	T	4.542e-12	0.0708387491398425	-0.120787237996119	0.0174573259135885	RP11-420G6.4	24926	biofsci
rs72842116	6	2864074	A	G	3.2682e-308	0.165469046114972	-0.460027410006877	0.0122583754358626	RP11-420G6.4	24096	biofsci
rs74571545	6	3023565	C	T	9.0279e-16	0.0351391953429416	0.217935680450832	0.0271077765623703	RP11-420G6.4	20069	biofsci
rs75445779	6	2935799	C	T	4.2199e-21	0.0189110905885316	-0.324888062434241	0.0344639343192609	RP11-420G6.4	22689	biofsci
rs75459008	6	2869323	C	T	6.9733e-25	0.0489259230945646	-0.213854371127321	0.0207609478028232	RP11-420G6.4	24930	biofsci
rs75966200	6	2856883	T	C	2.2119e-57	0.0209195506844331	0.547536996086718	0.0342939368712713	RP11-420G6.4	20757	biofsci
rs79206630	6	2806300	T	C	8.496e-14	0.0214681757778491	0.253351960760161	0.0339500114921489	RP11-420G6.4	20650	biofsci
rs8912	6	2785659	A	G	1.2005e-15	0.040589514375453	0.205278030950162	0.0256456487619512	RP11-420G6.4	19522	biofsci
rs898768	6	2779882	T	C	1.847e-49	0.148220526889398	0.185113068359484	0.0125208373934339	RP11-420G6.4	25262	biofsci
rs9378350	6	2963370	A	C	4.0026e-30	0.693618700439701	0.110055819853709	0.00965071772408643	RP11-420G6.4	25262	biofsci
rs9501929	6	3157854	C	T	1.9854e-09	0.0431722286152666	0.132434431416326	0.0220753486158698	RP11-420G6.4	24838	biofsci
