## Supplementary material for "Multi-level Regulatory Roles of Lactate Metabolism Gene Network in Oral Cancer: Machine Learning Insights": RP11-420K14.2.csv

SNP	CHR	BP	effect_allele	other_allele	P	EAF	BETA	SE	gene	samplesize	source
rs112511886	19	21606390	A	G	2.2842e-11	0.0170338405632523	0.535506544777097	0.080085325313996	RP11-420K14.2	4656	biofsci
rs113906320	19	21698294	G	T	5.6739e-53	0.0324364889654789	-0.928265987946854	0.0605945433503394	RP11-420K14.2	4339	biofsci
rs114291391	19	21161175	G	A	9.49e-09	0.0156538268015877	0.466691790407815	0.0813108562282764	RP11-420K14.2	4908	biofsci
rs11667577	19	21858421	A	G	9.3908e-14	0.0892872277311637	0.280427279405262	0.0376447826514253	RP11-420K14.2	4339	biofsci
rs11667936	19	22029417	G	A	4.3925e-10	0.0453243254799675	0.286230208019569	0.0458739014375461	RP11-420K14.2	5491	biofsci
rs11673636	19	21878301	C	T	2.2218e-54	0.129195657160333	0.441620480689053	0.0284391690615415	RP11-420K14.2	5495	biofsci
rs117016975	19	21206561	G	A	5.5558e-12	0.0276064682173554	0.400929395103162	0.0581832871514428	RP11-420K14.2	5502	biofsci
rs117822173	19	21340695	A	G	2.183e-41	0.0463124942454654	-0.688292860385371	0.051078489401669	RP11-420K14.2	4339	biofsci
rs12974019	19	21762129	C	T	1.8936e-118	0.176279631586894	0.5789616085492	0.0250214623421123	RP11-420K14.2	5500	biofsci
rs138817134	19	21676557	A	G	7.6324e-13	0.0180780973806846	0.590303123253538	0.0823548541049608	RP11-420K14.2	4153	biofsci
rs139414351	19	21784191	T	C	3.1511e-16	0.0152497140678612	-0.749464851112183	0.0917640898598292	RP11-420K14.2	3954	biofsci
rs140457315	19	21728544	A	C	3.1318e-78	0.0375239729484203	-1.05765513140258	0.0564859984086148	RP11-420K14.2	4339	biofsci
rs143466513	19	21629342	C	T	1.2169e-09	0.0156868451688009	0.568469713368778	0.09352599673732	RP11-420K14.2	3702	biofsci
rs144091441	19	21005146	A	C	2.5126e-12	0.0183257273245864	-0.64342820359709	0.0918841863874975	RP11-420K14.2	3292	biofsci
rs145111604	19	21609365	A	C	1.8072e-27	0.0182516810758886	-0.888914431764194	0.0818612030578143	RP11-420K14.2	4164	biofsci
rs146444590	19	21320798	C	A	5.5366e-14	0.0753195257160456	0.271938736621654	0.0361683185419892	RP11-420K14.2	5488	biofsci
rs146616688	19	21550027	C	T	1.9296e-08	0.017189686188287	0.468621659870446	0.0834098677305316	RP11-420K14.2	4254	biofsci
rs149170003	19	21676131	A	G	3.2518e-16	0.0137399463806971	-0.85279619366586	0.104465810038202	RP11-420K14.2	3381	biofsci
rs149829426	19	21405568	C	A	7.2094e-14	0.0161112778945262	-0.638078871616353	0.0852613473925482	RP11-420K14.2	4339	biofsci
rs16997288	19	20987865	C	A	2.9469e-11	0.136898920510304	-0.184398223222998	0.0277328094363143	RP11-420K14.2	5502	biofsci
rs184043424	19	21626998	A	G	2.3175e-20	0.0206814868804665	-0.711957638829449	0.0769975275865948	RP11-420K14.2	4164	biofsci
rs1987880	19	21518961	C	G	1.6769846438804e-308	0.676603302611367	-0.846236897360391	0.0210357033891408	RP11-420K14.2	5164	biofsci
rs2336615	19	20868216	G	A	5.9814e-24	0.270064175160438	0.216768892037332	0.0214786413441269	RP11-420K14.2	5498	biofsci
rs2435023	19	22066349	C	T	5.4702e-15	0.644200986577951	0.155823433360026	0.019937233179373	RP11-420K14.2	5488	biofsci
rs2666458	19	22123138	A	G	2.2327e-17	0.442712069160784	0.162844771049542	0.0192009021293867	RP11-420K14.2	5497	biofsci
rs28593220	19	21846450	G	A	4.2865e-12	0.046694246533364	-0.312993012946873	0.0451831927686328	RP11-420K14.2	5502	biofsci
rs35059815	19	21861391	A	T	1.6206e-33	0.0279444081487201	-0.703611980665924	0.0583194069247666	RP11-420K14.2	5412	biofsci
rs35246851	19	22139957	C	T	9.6436e-10	0.0264600867125733	0.409011418044826	0.066883295675572	RP11-420K14.2	4339	biofsci
rs4809168	19	21828794	G	A	9.1028e-15	0.737931034482759	0.330983045402494	0.0427003270938415	RP11-420K14.2	1418	biofsci
rs56171309	19	21585797	G	A	5.1138e-46	0.0198557692307692	-1.20252138014243	0.0844431681349404	RP11-420K14.2	3603	biofsci
rs58001930	19	21742863	T	C	2.664e-83	0.753935001698562	0.427999671169584	0.0221346319943724	RP11-420K14.2	5501	biofsci
rs653097	19	21460290	C	T	1.68e-34	0.0709690212840964	0.455290887303565	0.0371662996468245	RP11-420K14.2	5490	biofsci
rs66519141	19	21833157	T	A	9.7743e-09	0.244037857845664	0.225364804539258	0.0392977618294026	RP11-420K14.2	1755	biofsci
rs68101689	19	21061861	A	G	7.4736e-15	0.131421992374769	0.219471287435806	0.0282230993449077	RP11-420K14.2	5499	biofsci
rs7257161	19	21821184	G	A	1.6173e-209	0.307936135243015	-0.637998352705236	0.0206538131215255	RP11-420K14.2	5500	biofsci
rs7259645	19	21842436	T	C	8.8853e-41	0.404451222956561	-0.25972071923748	0.0194237448294092	RP11-420K14.2	5502	biofsci
rs73019743	19	21708175	G	T	1.6391e-50	0.0243772018117765	-0.923913513047431	0.061814706656905	RP11-420K14.2	5502	biofsci
rs73552468	19	21772097	A	G	1.3516e-71	0.233449082811203	0.403208004566215	0.022535028898489	RP11-420K14.2	5502	biofsci
rs75324086	19	21822710	A	G	5.6696e-11	0.614164266468457	0.144505334004379	0.0220544754440309	RP11-420K14.2	4338	biofsci
rs75834682	19	22610527	T	C	3.1598e-14	0.0449554350822383	-0.397196317720637	0.0523218797218743	RP11-420K14.2	4254	biofsci
rs75977109	19	22774877	T	C	2.5754e-09	0.09070364663585	0.222654156338209	0.0373787762247904	RP11-420K14.2	4339	biofsci
rs76368926	19	21838444	T	C	1.8621e-09	0.0159516327367127	-0.531349596136876	0.0884226845731338	RP11-420K14.2	4074	biofsci
rs77472091	19	21288171	A	G	2.2387e-10	0.0516408834838594	0.273655573983605	0.0431354445837243	RP11-420K14.2	5487	biofsci
rs77808832	19	22120260	T	C	1.7905e-36	0.115640222029226	-0.376361580274805	0.0298394168093623	RP11-420K14.2	5491	biofsci
rs78597559	19	21807889	C	T	1.2932e-11	0.0416567142788898	0.363694971261505	0.0537263230510097	RP11-420K14.2	4339	biofsci
rs8107022	19	22618698	T	G	1.878e-10	0.85184109652689	-0.176464080964009	0.0276980193005821	RP11-420K14.2	5164	biofsci
