## Supplementary material for "Multi-level Regulatory Roles of Lactate Metabolism Gene Network in Oral Cancer: Machine Learning Insights": RP11-420K14.3.csv

SNP	CHR	BP	effect_allele	other_allele	P	EAF	BETA	SE	gene	samplesize	source
rs10409238	19	21888264	C	T	1.6769846438804e-308	0.643595938243177	0.899142129355139	0.0228742782475613	RP11-420K14.3	4166	biofsci
rs111502648	19	21742793	A	G	5.2581e-10	0.0344901558850169	-0.37274484372583	0.0600126940036112	RP11-420K14.3	4169	biofsci
rs111755913	19	21822680	A	C	2.4404e-09	0.11639307398246	-0.212504480363643	0.0356234355964734	RP11-420K14.3	3831	biofsci
rs112333007	19	21896755	G	A	6.6639e-66	0.14092204312508	-0.539683058483079	0.0314748233448855	RP11-420K14.3	4169	biofsci
rs113082133	19	22442017	T	C	1.5896e-08	0.202851138075977	-0.160558838814198	0.0284099511305313	RP11-420K14.3	3831	biofsci
rs113711222	19	22042048	A	G	7.074e-22	0.0368844418285266	0.582657723709582	0.0606133265065572	RP11-420K14.3	3831	biofsci
rs113906320	19	21698294	G	T	4.0047e-09	0.0324364889654789	-0.379435140023317	0.0644870137193558	RP11-420K14.3	3831	biofsci
rs11666184	19	21267556	G	C	1.5996e-13	0.188168134781493	0.207044105400841	0.0280600798797659	RP11-420K14.3	4157	biofsci
rs11673636	19	21878301	C	T	1.4963e-53	0.129195657160333	0.503430596793711	0.032677566973498	RP11-420K14.3	4162	biofsci
rs117266957	19	21571685	C	T	6.2077e-12	0.0500047737254153	-0.360343118356173	0.0524158317244641	RP11-420K14.3	3831	biofsci
rs117302736	19	21797906	G	A	3.2388e-14	0.0792532581895034	0.320922734006569	0.0422912252920996	RP11-420K14.3	3831	biofsci
rs117406919	19	21953026	A	G	3.2077e-09	0.0178480367159612	-0.522944649870433	0.0883277847935873	RP11-420K14.3	3656	biofsci
rs1230310	19	22673623	T	C	1.7506e-08	0.408261903862855	0.125723916252689	0.0223104621402416	RP11-420K14.3	4158	biofsci
rs12461146	19	21872832	C	G	3.0724e-77	0.725812133072407	-0.456993347121809	0.024566629061176	RP11-420K14.3	4163	biofsci
rs12461278	19	22019133	A	G	2.6994e-13	0.0212905835946192	-0.578403042437331	0.0791422257179863	RP11-420K14.3	3831	biofsci
rs142028118	19	21792247	A	G	1.3287e-24	0.0203559571109781	0.828319854601149	0.0809000912803404	RP11-420K14.3	3831	biofsci
rs144946577	19	21938394	G	A	7.9561e-10	0.0134620614631493	0.645479718570036	0.10502777808748	RP11-420K14.3	3413	biofsci
rs146861560	19	21931559	C	T	3.5736e-10	0.0220874072328896	-0.487495980569092	0.0777331984196658	RP11-420K14.3	3831	biofsci
rs147570634	19	21937904	T	C	2.0922e-08	0.0137052955964642	-0.564539790846681	0.100736923118196	RP11-420K14.3	3645	biofsci
rs151143375	19	21170793	G	A	1.5373e-09	0.0221727019498607	0.468663818420919	0.0775869246620178	RP11-420K14.3	3831	biofsci
rs189849375	19	21886998	C	T	3.8819e-18	0.01460185017232	0.837349067770417	0.0964432313753749	RP11-420K14.3	3736	biofsci
rs2136890	19	22033122	T	C	2.1193e-12	0.0535744465100558	0.341732300232331	0.0486347826417606	RP11-420K14.3	4169	biofsci
rs34487034	19	20921628	A	C	2.3187e-11	0.120318634853519	-0.225168993298023	0.0336862488664517	RP11-420K14.3	4163	biofsci
rs35338214	19	22043001	T	C	7.0373e-28	0.189684825213983	0.318934434733438	0.0291397382122831	RP11-420K14.3	3831	biofsci
rs62110826	19	21954003	C	T	2.3156e-08	0.0284243637403489	-0.384047591109611	0.0687456531118968	RP11-420K14.3	3831	biofsci
rs62112969	19	22042268	C	T	1.1151e-11	0.802995760339173	-0.195051393935671	0.0287233118729543	RP11-420K14.3	3831	biofsci
rs7254436	19	21566680	G	C	1.3604e-35	0.431828676979912	0.275310791421262	0.0221092321435607	RP11-420K14.3	4169	biofsci
rs7256700	19	21820763	T	C	9.9655e-12	0.309804838144209	-0.161206293100985	0.0236831246842841	RP11-420K14.3	4169	biofsci
rs7257322	19	21792624	A	G	3.5829e-17	0.0741628614916286	0.352143488950485	0.0417934782395126	RP11-420K14.3	4169	biofsci
rs7259739	19	21960407	C	T	6.3802e-50	0.310597412480974	0.351586872206379	0.0236664808060352	RP11-420K14.3	4169	biofsci
rs73030007	19	21963691	T	C	7.0394e-10	0.0243072797695898	0.457360262006226	0.0741829695239851	RP11-420K14.3	3831	biofsci
rs8107633	19	20911512	C	G	9.3684e-19	0.353512575888985	0.211310715273452	0.0238971688180325	RP11-420K14.3	3831	biofsci
rs9917101	19	21854552	G	C	1.5386e-24	0.0398330496798768	0.572570173537342	0.0559981783054282	RP11-420K14.3	4169	biofsci
