## Supplementary material for "Multi-level Regulatory Roles of Lactate Metabolism Gene Network in Oral Cancer: Machine Learning Insights": RP11-421F16.3.csv

SNP	CHR	BP	effect_allele	other_allele	P	EAF	BETA	SE	gene	samplesize	source
rs10842825	12	27151680	G	A	1.9228e-09	0.358995076853696	0.125241478957538	0.0208586311406056	RP11-421F16.3	4994	biofsci
rs10842826	12	27155170	C	A	1.189e-63	0.402162835465972	0.343736846958416	0.0204085334361517	RP11-421F16.3	4993	biofsci
rs10842934	12	27718777	G	T	2.1986e-08	0.536153181254463	-0.11226907304327	0.0200645303362173	RP11-421F16.3	4994	biofsci
rs11048788	12	27117382	C	G	1.365e-27	0.304159903363406	0.236813231847427	0.021756323666712	RP11-421F16.3	4991	biofsci
rs111652906	12	26497128	G	A	2.1559e-08	0.0203091846013944	-0.435430848458395	0.0777693960454357	RP11-421F16.3	4155	biofsci
rs112926221	12	26860710	T	G	7.7524e-18	0.0909126108336237	-0.310112024164433	0.0360465441718024	RP11-421F16.3	4656	biofsci
rs118003041	12	27601471	T	C	1.0065e-17	0.0213195983831008	-0.59387320816433	0.0692708916349006	RP11-421F16.3	4994	biofsci
rs12320133	12	27551457	G	T	1.6653e-08	0.0736288935600994	0.216229881728949	0.0383128179115045	RP11-421F16.3	4994	biofsci
rs138081620	12	27166158	C	A	3.8017e-09	0.025570383125269	0.409465870807194	0.0694869704561905	RP11-421F16.3	4156	biofsci
rs142577042	12	27593053	C	T	5.435e-10	0.0136627258532233	-0.534914174764171	0.0861944560441147	RP11-421F16.3	4994	biofsci
rs146758328	12	26904374	A	C	2.9785e-24	0.015310008632509	-0.979848901545621	0.0964399225945967	RP11-421F16.3	3566	biofsci
rs147609881	12	27153533	T	C	2.9841e-284	0.92643629830664	-1.38146963013503	0.0383438008836067	RP11-421F16.3	4990	biofsci
rs16930702	12	26588798	T	C	2.7729e-08	0.0867653165225926	-0.197527078378799	0.0355571497657687	RP11-421F16.3	4991	biofsci
rs17497606	12	27494449	T	C	1.1847e-31	0.179567669172932	-0.305439700179867	0.0260925764718834	RP11-421F16.3	4985	biofsci
rs2220406	12	26596618	C	T	2.3603e-16	0.119254185692542	-0.253231885437311	0.030874406905305	RP11-421F16.3	4994	biofsci
rs2279351	12	27090550	C	A	6.8566e-09	0.134540944793115	-0.169906976050195	0.0293231237682197	RP11-421F16.3	4994	biofsci
rs35172370	12	27499357	A	G	8.4915e-12	0.156211074623485	-0.188257419888249	0.0275633118430818	RP11-421F16.3	4993	biofsci
rs3751227	12	27746639	C	G	7.552e-12	0.256086513418639	-0.15697516502637	0.0229271276711948	RP11-421F16.3	4993	biofsci
rs60733774	12	27824951	A	C	3.049e-08	0.119370450363971	-0.195153364455284	0.0352357794448468	RP11-421F16.3	3831	biofsci
rs73083088	12	27441696	A	C	9.8323e-19	0.154871098025894	0.244437212684633	0.0276603424974973	RP11-421F16.3	4993	biofsci
rs732149	12	26858291	T	C	5.5116e-10	0.828178110129164	-0.164816324125743	0.0265678515903255	RP11-421F16.3	4978	biofsci
rs74558900	12	27681411	A	C	6.7857e-39	0.0206687843406593	-0.982101893719036	0.0752868494510484	RP11-421F16.3	4358	biofsci
rs78524139	12	27308414	G	A	7.759e-11	0.0451674561622206	0.313505595742539	0.0481915940207427	RP11-421F16.3	4992	biofsci
rs7956724	12	27057739	G	A	6.1355e-11	0.0809273840769904	-0.240219314621965	0.0367296588211316	RP11-421F16.3	4983	biofsci
rs7960668	12	27000650	A	G	1.5936e-09	0.467536144350912	-0.12105419583871	0.0200603522808368	RP11-421F16.3	4991	biofsci
rs7967906	12	27025262	A	G	1.499e-11	0.766739639163584	0.159658254688962	0.0236600851643394	RP11-421F16.3	4994	biofsci
