## Supplementary material for "Multi-level Regulatory Roles of Lactate Metabolism Gene Network in Oral Cancer: Machine Learning Insights": RP11-421L21.3.csv

SNP	CHR	BP	effect_allele	other_allele	P	EAF	BETA	SE	gene	samplesize	source
rs10493942	1	101545482	A	G	1.6177e-279	0.206933645353665	0.840672090736932	0.0235317590129302	RP11-421L21.3	5502	biofsci
rs10875329	1	101210608	G	C	1.7117e-10	0.0545671211617337	0.301784835731426	0.0472616963277831	RP11-421L21.3	4339	biofsci
rs10875357	1	101664644	C	T	2.2045e-16	0.306678082191781	-0.169734299190741	0.0206735888517626	RP11-421L21.3	5502	biofsci
rs11166564	1	101693122	C	T	6.951e-10	0.442537848755994	-0.118440229709446	0.0192051741838865	RP11-421L21.3	5495	biofsci
rs114115083	1	101706246	C	T	2.2786e-08	0.0196734252949975	0.383689629683573	0.0686434860604647	RP11-421L21.3	5502	biofsci
rs116483120	1	101221308	G	A	6.3721e-14	0.0327709699689334	0.435955730427942	0.0581251057194968	RP11-421L21.3	4669	biofsci
rs116526780	1	101764034	C	T	4.57e-10	0.0841008981463787	0.214100955278079	0.0343479305148283	RP11-421L21.3	5502	biofsci
rs116566706	1	101267332	A	G	6.4805e-20	0.0253302123390737	0.601965851735255	0.0658887109089497	RP11-421L21.3	4665	biofsci
rs145199991	1	101291168	C	A	2.742e-11	0.0802226588081205	-0.263181261300484	0.0395184860129561	RP11-421L21.3	4339	biofsci
rs166424	1	101960142	C	T	1.9702e-08	0.162876164088355	-0.152141676991744	0.0270979921616784	RP11-421L21.3	4994	biofsci
rs17408707	1	101438051	G	A	3.3757e-09	0.0625262835952135	-0.232950819053438	0.0394030478777804	RP11-421L21.3	5494	biofsci
rs17450029	1	101540999	C	T	9.4892e-60	0.240933518734263	-0.363402353152438	0.022291340732189	RP11-421L21.3	5502	biofsci
rs2772093	1	101637309	A	T	7.011e-24	0.769271423178558	-0.228085428210387	0.0226356067851998	RP11-421L21.3	5498	biofsci
rs35331718	1	101506736	T	C	3.5332e-27	0.0241117299140871	0.728433798056793	0.0674619407889451	RP11-421L21.3	4669	biofsci
rs4459133	1	101664811	T	G	1.9456e-18	0.165451538952986	-0.224738534597139	0.0256544981389853	RP11-421L21.3	5502	biofsci
rs4908112	1	101499663	T	C	6.6499e-10	0.830694275274056	-0.157054675359392	0.0254380750501121	RP11-421L21.3	5494	biofsci
rs6678966	1	101683111	A	G	8.8145e-11	0.0356746411483254	-0.333352224184039	0.0513964483239086	RP11-421L21.3	5502	biofsci
rs6693121	1	101744633	A	C	5.4901e-11	0.384118155511293	0.128515466750917	0.0195994367557178	RP11-421L21.3	5502	biofsci
rs78459681	1	101595763	C	T	2.1561e-35	0.0346969195097714	0.646713040141461	0.0520891659732963	RP11-421L21.3	5502	biofsci
rs950038	1	101549316	G	A	2.3216e-10	0.274324476680822	-0.135425620761091	0.0213659000317259	RP11-421L21.3	5502	biofsci
