## Supplementary material for "Multi-level Regulatory Roles of Lactate Metabolism Gene Network in Oral Cancer: Machine Learning Insights": RP11-422J8.1.csv

SNP	CHR	BP	effect_allele	other_allele	P	EAF	BETA	SE	gene	samplesize	source
rs10752596	1	37897737	G	A	1.6769846438804e-308	0.319744204636291	-0.440590496497863	0.0116549082479661	RP11-422J8.1	16923	biofsci
rs10908340	1	37785527	G	A	4.4787e-121	0.454452054794521	0.255358881333454	0.0109136588583455	RP11-422J8.1	16932	biofsci
rs11211085	1	38466697	A	G	1.6655e-16	0.270526886906197	-0.131176459585823	0.015911942113056	RP11-422J8.1	10007	biofsci
rs11264059	1	37924400	A	C	1.1708e-158	0.311772415388174	-0.31803249029552	0.0118501699206164	RP11-422J8.1	16594	biofsci
rs112983862	1	38105005	T	C	6.6448e-28	0.0222188170395342	0.403728435025914	0.0368701767146954	RP11-422J8.1	16930	biofsci
rs113975865	1	37815410	T	C	1.5829e-13	0.017195509700863	-0.368928971338369	0.0499903755201042	RP11-422J8.1	11839	biofsci
rs114018066	1	37823170	G	A	7.647e-66	0.0358295674628793	-0.547605692438857	0.0319517864713281	RP11-422J8.1	14177	biofsci
rs114157359	1	38240331	G	A	4.145e-11	0.0128594722798696	-0.393861297119611	0.059687710779337	RP11-422J8.1	11056	biofsci
rs114474054	1	38123157	A	C	4.495e-24	0.0403314483191957	0.28398721317281	0.0280608684610104	RP11-422J8.1	16406	biofsci
rs114745536	1	37958339	C	T	1.3173e-200	0.0743187136710199	-0.620094713736559	0.0205197559758486	RP11-422J8.1	17261	biofsci
rs115345471	1	38139445	T	C	2.9431e-17	0.0370412931893051	0.243099541540424	0.0287729221011521	RP11-422J8.1	16932	biofsci
rs115830916	1	37941920	T	C	3.4628e-30	0.0155961247689982	0.568086369934377	0.0497596806347229	RP11-422J8.1	13153	biofsci
rs11589225	1	37840709	C	T	4.0241e-09	0.0347137389038195	-0.182535199501038	0.0310270434806544	RP11-422J8.1	15500	biofsci
rs115995793	1	37656829	T	C	4.1704e-29	0.0773860705073087	0.240441293529181	0.0214716151426743	RP11-422J8.1	15190	biofsci
rs116070955	1	38126880	A	G	4.142e-24	0.0348432785786121	-0.322213445278185	0.031813809626503	RP11-422J8.1	14690	biofsci
rs116685741	1	38092967	T	C	6.5701e-26	0.0197814108933249	0.458640370548442	0.0435725563180766	RP11-422J8.1	13582	biofsci
rs116791499	1	38290932	T	G	8.9762e-17	0.0362301151389397	0.252163947703446	0.0303165475676504	RP11-422J8.1	15580	biofsci
rs12041035	1	37552173	A	G	6.5414e-10	0.0376116596144805	-0.176423628309173	0.0285632270681561	RP11-422J8.1	16931	biofsci
rs12074120	1	38197401	G	T	1.6858e-45	0.288786928408255	0.171475178479894	0.0121121385066287	RP11-422J8.1	16594	biofsci
rs12087957	1	37954413	A	G	1.2281e-252	0.360834277085693	-0.380520152513505	0.0112083509578437	RP11-422J8.1	17257	biofsci
rs12139812	1	37891045	A	G	7.6164e-216	0.132914764079148	-0.50194665574373	0.0160071260246679	RP11-422J8.1	16932	biofsci
rs12408993	1	37943089	G	C	3.1806e-163	0.890979711893808	-0.471410568657463	0.0173145928795595	RP11-422J8.1	17170	biofsci
rs12563070	1	37776619	T	G	1.3873e-28	0.219202463802896	-0.150958573191034	0.0136110300508556	RP11-422J8.1	15769	biofsci
rs12727298	1	37566620	G	C	5.1947e-17	0.508380959687009	-0.0913657874622943	0.0109001070689081	RP11-422J8.1	16838	biofsci
rs12736968	1	37879962	T	C	5.9818e-123	0.0676708976907784	0.510307748241157	0.0216401733664592	RP11-422J8.1	16923	biofsci
rs138442292	1	37905970	A	G	4.4253e-34	0.0137348124669836	0.662346171156628	0.054418687499004	RP11-422J8.1	12464	biofsci
rs1395721	1	37951995	A	G	3.3826e-93	0.127450980392157	0.337944707451077	0.0165028180218321	RP11-422J8.1	16509	biofsci
rs140199039	1	38219383	C	T	2.6404e-25	0.191548771407297	-0.168711411458753	0.0162316154953582	RP11-422J8.1	12255	biofsci
rs140898727	1	37815330	T	C	1.0961e-38	0.0350565560047368	0.404911086486895	0.0311264153319262	RP11-422J8.1	15256	biofsci
rs141223139	1	38084875	G	A	2.2459e-22	0.0237370394881977	0.386620533085262	0.0397344871157811	RP11-422J8.1	13666	biofsci
rs141893782	1	38105958	G	A	3.0038e-21	0.0192547969656403	0.42138526386286	0.0445311870674184	RP11-422J8.1	13352	biofsci
rs145517064	1	37903991	A	G	2.7325e-14	0.0172710087643925	0.369726318972772	0.0485810812657214	RP11-422J8.1	12482	biofsci
rs145878033	1	37522867	T	C	6.47e-14	0.0376514958894822	0.232400840127703	0.0309938039459215	RP11-422J8.1	14365	biofsci
rs146369515	1	38477816	T	C	2.9389e-11	0.0608275241736002	0.156663837724663	0.0235591803850737	RP11-422J8.1	15769	biofsci
rs148354502	1	38327359	A	G	2.0699e-13	0.0307645800390661	0.243529753800426	0.0331585635042245	RP11-422J8.1	15251	biofsci
rs148486609	1	37448384	A	G	2.0832e-12	0.0187200479233227	-0.305482944818963	0.0434628439260966	RP11-422J8.1	14409	biofsci
rs150573	1	37648088	A	C	3.142e-09	0.628463048237337	-0.0659798817238288	0.0111381008345705	RP11-422J8.1	17261	biofsci
rs150763550	1	38025687	T	C	9.3467e-13	0.0165141474702851	0.339201534639374	0.0475078831131211	RP11-422J8.1	13640	biofsci
rs150892223	1	37800224	T	C	3.268e-16	0.0437509893936995	0.222445365230869	0.0272504428801751	RP11-422J8.1	16094	biofsci
rs188907533	1	38030212	A	G	4.5494e-20	0.0167531674553503	0.550182754857508	0.0599699982404661	RP11-422J8.1	8440	biofsci
rs192827795	1	37794904	T	C	2.0702e-09	0.0128863103871472	0.457589186187529	0.076361589044044	RP11-422J8.1	6741	biofsci
rs2273013	1	38019747	T	C	2.1666e-09	0.17516227567774	0.0857907613224954	0.0143345354680104	RP11-422J8.1	16842	biofsci
rs2282256	1	37920683	C	G	8.0999e-24	0.0395299145299145	-0.974526942522161	0.0968493229701123	RP11-422J8.1	1404	biofsci
rs2745480	1	37866643	C	T	2.0466e-10	0.170769288586568	-0.0909304799164579	0.0143024175277943	RP11-422J8.1	17261	biofsci
rs2745486	1	37861046	G	A	4.035e-18	0.24127175015972	0.109160445128706	0.0125792764443414	RP11-422J8.1	17261	biofsci
rs28580415	1	38297095	A	T	3.9488e-55	0.147123031342585	-0.242343924343775	0.015496225715605	RP11-422J8.1	16594	biofsci
rs28730330	1	38405257	T	C	6.5669e-19	0.570313106984694	0.098742167837381	0.0111171096416777	RP11-422J8.1	16509	biofsci
rs34544045	1	37663276	T	C	6.5312e-32	0.263247438446246	-0.145103462169692	0.012342508095139	RP11-422J8.1	16923	biofsci
rs41267299	1	37948912	T	C	3.7469e-33	0.0591286772962048	0.287153664627446	0.0239382494104043	RP11-422J8.1	15684	biofsci
rs41267323	1	38032288	A	G	4.0869e-14	0.0200984413453651	-0.395599415041161	0.0523411194666862	RP11-422J8.1	9267	biofsci
rs41267329	1	38147472	T	C	1.2422e-15	0.0235749768460049	-0.307564182661036	0.0384450422696012	RP11-422J8.1	14696	biofsci
rs4335340	1	38098035	G	C	2.5441e-73	0.248327279678838	0.227883742374098	0.0125815036148371	RP11-422J8.1	16922	biofsci
rs4653279	1	37807857	T	C	4.3862e-135	0.302796803652968	-0.292552127569993	0.0118270258033867	RP11-422J8.1	16932	biofsci
rs515648	1	38499314	C	T	3.1479e-18	0.559126013151858	-0.095310977655952	0.01094798613062	RP11-422J8.1	16923	biofsci
rs55981639	1	38194230	C	T	3.7874e-18	0.821722173364432	-0.123349807618328	0.0142027896254796	RP11-422J8.1	16920	biofsci
rs56365156	1	38054140	A	G	2.0092e-37	0.0337699024139702	0.417545643545291	0.0326608139315638	RP11-422J8.1	14365	biofsci
rs590954	1	38229103	C	T	1.9611e-09	0.112024469508698	0.103425073077853	0.0172346397396856	RP11-422J8.1	16922	biofsci
rs60525879	1	38163433	C	T	6.0354e-16	0.159237971985384	0.120159393542708	0.0148550333229537	RP11-422J8.1	16924	biofsci
rs61482335	1	38108676	C	T	5.8476e-36	0.309931506849315	0.14711005650811	0.0117503799249265	RP11-422J8.1	16932	biofsci
rs61778188	1	37829081	A	C	2.8353e-66	0.0462762978961683	0.460921903345681	0.0268035509583853	RP11-422J8.1	15769	biofsci
rs61779485	1	37712422	G	A	3.2706e-46	0.127878010115498	0.230013513808237	0.0161163048050558	RP11-422J8.1	17261	biofsci
rs6426029	1	38131269	C	T	2.2393e-27	0.234132420091324	-0.139100437329872	0.0128328539706876	RP11-422J8.1	16932	biofsci
rs6687329	1	38127154	A	G	1.6433e-96	0.356871735127213	0.2341975700057	0.0112343293393503	RP11-422J8.1	17261	biofsci
rs6696523	1	37890828	A	G	2.7721e-24	0.0169384667114997	-0.460811739187553	0.04532247567594	RP11-422J8.1	14618	biofsci
rs684260	1	38148765	A	G	2.7227e-22	0.23863508178229	-0.122657136005341	0.0126317826620812	RP11-422J8.1	17247	biofsci
rs72653570	1	37555362	T	C	2.4536e-22	0.0721912913411999	-0.216787367494924	0.0223009327738837	RP11-422J8.1	15010	biofsci
rs72657747	1	37876195	T	C	5.553e-53	0.0198024351022283	-0.688721290991301	0.0449536438277168	RP11-422J8.1	12747	biofsci
rs72657756	1	37904582	G	A	1.6769846438804e-308	0.169346452283817	0.587651917793778	0.0150136024555592	RP11-422J8.1	15769	biofsci
rs74826138	1	38476830	C	A	3.1326e-11	0.0316778178075142	-0.227824668857078	0.0343099106739373	RP11-422J8.1	13847	biofsci
rs74898418	1	37772682	T	C	2.5914e-37	0.0224054882498905	-0.497797768135574	0.0389989163717506	RP11-422J8.1	15009	biofsci
rs7515306	1	38000185	G	A	7.8982e-91	0.147468901499493	0.306780706926226	0.0151791232825298	RP11-422J8.1	17261	biofsci
rs77985780	1	37534224	A	G	2.0874e-08	0.0158841802942383	0.287790075240612	0.0513489054063826	RP11-422J8.1	12131	biofsci
rs78265133	1	37512085	G	A	1.0246e-08	0.0297891644344595	0.196477519494014	0.0343090295447665	RP11-422J8.1	14697	biofsci
rs79910970	1	37799276	A	G	9.0742e-15	0.0222043735102083	0.322194389947927	0.0415648885324225	RP11-422J8.1	13330	biofsci
rs914364	1	37732093	A	G	3.7325e-15	0.0211054278194369	0.328764362886108	0.041807846546296	RP11-422J8.1	13846	biofsci
