## Supplementary material for "Multi-level Regulatory Roles of Lactate Metabolism Gene Network in Oral Cancer: Machine Learning Insights": RP11-423G4.9.csv

SNP	CHR	BP	effect_allele	other_allele	P	EAF	BETA	SE	gene	samplesize	source
rs11114074	12	109260526	A	G	3.5007e-12	0.279922338967565	0.147859745753861	0.0212564326845689	RP11-423G4.9	5490	biofsci
rs2287536	12	109192646	A	G	2.6413e-12	0.866225514155732	-0.196117098750665	0.0280347507327089	RP11-423G4.9	5490	biofsci
rs59381557	12	109157724	G	C	3.7605e-09	0.0268488438754061	0.34763118989737	0.058975517838217	RP11-423G4.9	5502	biofsci
