## Supplementary material for "Multi-level Regulatory Roles of Lactate Metabolism Gene Network in Oral Cancer: Machine Learning Insights": RP11-423H2.1.csv

SNP	CHR	BP	effect_allele	other_allele	P	EAF	BETA	SE	gene	samplesize	source
rs114525652	5	177180906	A	G	6.6614e-25	0.0675847121636623	0.440687079566344	0.0427623191078884	RP11-423H2.1	4339	biofsci
rs116120158	5	177046538	T	C	9.4012e-13	0.0311464784675212	-0.392159848162508	0.0549320420454557	RP11-423H2.1	5491	biofsci
rs117565742	5	177385598	A	G	4.6342e-09	0.0214478911334629	0.43694113066941	0.0745633328787388	RP11-423H2.1	4285	biofsci
rs142496867	5	177396782	T	C	1.1689e-08	0.0399392558845862	0.301613749010207	0.0528757317433133	RP11-423H2.1	4664	biofsci
rs147106731	5	177396466	G	A	6.5245e-11	0.0280421137882162	0.409571485309219	0.0627090296432898	RP11-423H2.1	4665	biofsci
rs149700023	5	177383322	G	A	2.2408e-19	0.0212252773757839	0.670367388832439	0.0744769902046927	RP11-423H2.1	4339	biofsci
rs2382160	5	177266026	A	G	2.2987e-227	0.373516751977664	0.634395650191233	0.0197067467551126	RP11-423H2.1	5502	biofsci
rs28367897	5	176986206	G	A	1.3753e-10	0.485875829549424	-0.122422599285133	0.0190733970998104	RP11-423H2.1	5502	biofsci
rs28404158	5	177028676	C	A	5.6242e-11	0.0210499109758199	-0.452950286465776	0.0691178927358394	RP11-423H2.1	5079	biofsci
rs28605160	5	177386573	A	G	4.7167e-28	0.118638262894719	-0.323725652522415	0.0294805256827625	RP11-423H2.1	5502	biofsci
rs3792849	5	177034786	T	C	1.9308e-25	0.602127821552282	0.209560851759846	0.0201036887720497	RP11-423H2.1	5164	biofsci
rs55759807	5	177391352	G	T	9.49e-09	0.0574880328242535	-0.235049343222927	0.0409536437995134	RP11-423H2.1	5502	biofsci
rs55874328	5	177264740	A	T	4.1027e-09	0.0296129612961296	-0.372431853228081	0.0633398277569484	RP11-423H2.1	4337	biofsci
rs62390467	5	177469557	G	A	4.3127e-14	0.167750803422775	-0.198858019760516	0.0263349736807241	RP11-423H2.1	5164	biofsci
rs68047133	5	177268479	A	G	7.2844e-25	0.0952511130203858	-0.376520978176759	0.0365671504634261	RP11-423H2.1	4339	biofsci
rs72815191	5	177349670	A	G	2.5479e-16	0.0793860809738026	-0.288902575403886	0.0352625536017633	RP11-423H2.1	5502	biofsci
