## Supplementary material for "Multi-level Regulatory Roles of Lactate Metabolism Gene Network in Oral Cancer: Machine Learning Insights": RP11-423H2.3.csv

SNP	CHR	BP	effect_allele	other_allele	P	EAF	BETA	SE	gene	samplesize	source
rs10068145	5	177431395	A	G	1.1621e-19	0.158561139936498	-0.244425474697738	0.026941655427201	RP11-423H2.3	5163	biofsci
rs111604132	5	177373623	A	G	3.8513e-46	0.0383966244725738	0.707496157637886	0.0496112530599886	RP11-423H2.3	5502	biofsci
rs11249784	5	177383782	G	A	8.3449e-112	0.29683698296837	-0.508506037589487	0.0226315501688773	RP11-423H2.3	4677	biofsci
rs116120158	5	177046538	T	C	6.104e-17	0.0311464784675212	-0.45940216083035	0.0549320420454557	RP11-423H2.3	5491	biofsci
rs140340667	5	177142272	T	C	1.4143e-33	0.0607040229885057	0.542888330010937	0.0449552284668138	RP11-423H2.3	4339	biofsci
rs149700023	5	177383322	G	A	9.3628e-17	0.0212252773757839	0.61911232417357	0.0744769902046927	RP11-423H2.3	4339	biofsci
rs179810	5	176931706	C	G	4.3572e-15	0.493188882793929	0.164100315838587	0.0209194222424388	RP11-423H2.3	4571	biofsci
rs2913837	5	177705915	T	C	2.636e-10	0.115087004114294	0.188774023808651	0.0298745072415532	RP11-423H2.3	5501	biofsci
rs3792849	5	177034786	T	C	1.7132e-52	0.602127821552282	0.306530994551828	0.0201036887720497	RP11-423H2.3	5164	biofsci
rs4552630	5	177391007	G	A	2.9913e-11	0.458494623655914	-0.127169181997258	0.0191318161572526	RP11-423H2.3	5502	biofsci
rs56398376	5	177259260	G	A	4.0455e-11	0.384269399249061	0.334159004279873	0.050610981337353	RP11-423H2.3	825	biofsci
rs72815191	5	177349670	A	G	2.5694e-25	0.0793860809738026	-0.366610664776092	0.0352625536017633	RP11-423H2.3	5502	biofsci
