## Supplementary material for "Multi-level Regulatory Roles of Lactate Metabolism Gene Network in Oral Cancer: Machine Learning Insights": RP11-424I19.2.csv

SNP	CHR	BP	effect_allele	other_allele	P	EAF	BETA	SE	gene	samplesize	source
rs11638966	15	101709549	G	A	3.857e-32	0.518131659056317	0.161176596083638	0.0136577603853571	RP11-424I19.2	10736	biofsci
rs2005180	15	101718700	A	G	8.6335e-09	0.0776992165106058	0.146729450677402	0.0254928941184221	RP11-424I19.2	10736	biofsci
rs2073595	15	101844924	T	C	1.4686e-10	0.18660979367883	-0.112254420850781	0.0175164891707546	RP11-424I19.2	10736	biofsci
rs7168592	15	101723499	T	C	3.8669e-30	0.103254537938292	-0.255820063713214	0.0224271755821766	RP11-424I19.2	10736	biofsci
rs752028	15	101869185	T	C	1.3697e-09	0.305516930361908	0.089769863783781	0.0148154647121371	RP11-424I19.2	10736	biofsci
