## Supplementary material for "Multi-level Regulatory Roles of Lactate Metabolism Gene Network in Oral Cancer: Machine Learning Insights": RP11-425I13.3.csv

SNP	CHR	BP	effect_allele	other_allele	P	EAF	BETA	SE	gene	samplesize	source
rs358323	4	141308034	T	A	8.9907e-12	0.0372635199694248	0.343342874935887	0.0503302464065037	RP11-425I13.3	5502	biofsci
rs75100498	4	141185611	C	T	6.3042e-12	0.0391275070944159	0.380490304000349	0.055362565512877	RP11-425I13.3	4339	biofsci
rs7663838	4	141284198	T	C	4.8833e-14	0.915573678078845	-0.258354849549474	0.0342877608925764	RP11-425I13.3	5502	biofsci
