## Supplementary material for "Multi-level Regulatory Roles of Lactate Metabolism Gene Network in Oral Cancer: Machine Learning Insights": RP11-425M5.5.csv

SNP	CHR	BP	effect_allele	other_allele	P	EAF	BETA	SE	gene	samplesize	source
rs6019502	20	36203747	G	A	8.8959e-18	0.363072914610556	-0.191692458719964	0.0223227858255755	RP11-425M5.5	4339	biofsci
