## Supplementary material for "Multi-level Regulatory Roles of Lactate Metabolism Gene Network in Oral Cancer: Machine Learning Insights": RP11-426C22.4.csv

SNP	CHR	BP	effect_allele	other_allele	P	EAF	BETA	SE	gene	samplesize	source
rs2250104	16	29263021	A	G	1.905e-34	0.354798396604574	0.256158158582513	0.0209279541325582	RP11-426C22.4	4987	biofsci
rs252352	16	29182370	G	A	2.9939e-64	0.182065829168355	-0.438823980071929	0.025929093599145	RP11-426C22.4	4994	biofsci
rs75556002	16	28979277	T	C	2.7904e-10	0.0194442317997397	0.470447030348034	0.0745546077475846	RP11-426C22.4	4718	biofsci
rs871888	16	29318906	G	A	1.0436e-09	0.276764548443833	-0.136629710197423	0.0223895041618745	RP11-426C22.4	4983	biofsci
