## Supplementary material for "Multi-level Regulatory Roles of Lactate Metabolism Gene Network in Oral Cancer: Machine Learning Insights": RP11-426C22.5.csv

SNP	CHR	BP	effect_allele	other_allele	P	EAF	BETA	SE	gene	samplesize	source
rs117528781	16	29198260	G	A	4.4967e-09	0.0239596954080455	0.377372778646366	0.0643453789807607	RP11-426C22.5	5164	biofsci
rs117539168	16	29234544	T	C	1.3545e-09	0.012846393833731	-0.62185871972243	0.102606791360992	RP11-426C22.5	3745	biofsci
rs148579588	16	29120577	G	A	8.5697e-10	0.0810398866514963	0.214437563007423	0.0349577064666009	RP11-426C22.5	5494	biofsci
rs2370287	16	29263902	A	G	5.6225e-48	0.358951514583138	0.2892307221789	0.0198747120588551	RP11-426C22.5	5501	biofsci
rs252337	16	29188135	A	G	9.7522e-107	0.181676948709866	-0.542646543871944	0.0247281343330649	RP11-426C22.5	5500	biofsci
rs257884	16	29315375	T	C	2.4136e-09	0.204995759771799	0.145449621682762	0.0243744443354218	RP11-426C22.5	5164	biofsci
rs871888	16	29318906	G	A	2.0628e-17	0.276764548443833	-0.181080584546237	0.0213286907592741	RP11-426C22.5	5491	biofsci
