## Supplementary material for "Multi-level Regulatory Roles of Lactate Metabolism Gene Network in Oral Cancer: Machine Learning Insights": RP11-426C22.6.csv

SNP	CHR	BP	effect_allele	other_allele	P	EAF	BETA	SE	gene	samplesize	source
rs11639841	16	29316340	A	G	2.9705e-14	0.242781378903948	-0.202483622160091	0.0266446853909639	RP11-426C22.6	3831	biofsci
rs171794	16	29303120	T	C	3.7523e-10	0.0812359430223841	0.237659064521753	0.0379398580038238	RP11-426C22.6	4654	biofsci
rs257868	16	29412503	T	C	3.8412e-08	0.452067874290703	0.114476949202809	0.0208215622413257	RP11-426C22.6	4656	biofsci
rs3891914	16	29274081	A	G	6.1681e-61	0.636524740008394	-0.35480532203767	0.0215443524062561	RP11-426C22.6	4656	biofsci
rs72795914	16	29044745	C	T	1.8784e-16	0.172251165341376	-0.225848034428911	0.0274440462766315	RP11-426C22.6	4656	biofsci
rs889685	16	29128990	A	G	3.7292e-26	0.351456933645354	0.229626375382331	0.0217056626161328	RP11-426C22.6	4656	biofsci
