## Supplementary material for "Multi-level Regulatory Roles of Lactate Metabolism Gene Network in Oral Cancer: Machine Learning Insights": RP11-428G5.5.csv

SNP	CHR	BP	effect_allele	other_allele	P	EAF	BETA	SE	gene	samplesize	source
rs10506080	12	31935769	G	A	1.4373e-24	0.171652448419708	-0.258651940488486	0.0252809512651119	RP11-428G5.5	5502	biofsci
rs11051484	12	31770310	A	G	3.0739e-09	0.782704723071696	-0.137101204092539	0.023130074584563	RP11-428G5.5	5495	biofsci
rs113398785	12	32112450	A	G	5.6501e-27	0.255609681255034	-0.237058625604481	0.022043352885801	RP11-428G5.5	5408	biofsci
rs1259747	12	32047141	T	A	5.7453e-16	0.861255852590243	0.223432871215176	0.0276023658956077	RP11-428G5.5	5492	biofsci
rs1259866	12	32106966	T	C	5.807e-28	0.64279003344733	0.218087131952967	0.0198942860488188	RP11-428G5.5	5502	biofsci
rs1262403	12	32047399	G	A	2.2094e-30	0.162204603776476	-0.296257991386803	0.0258620892850299	RP11-428G5.5	5501	biofsci
rs12825207	12	31750559	T	C	5.0787e-16	0.170472559824866	0.205582848029692	0.0253502408263798	RP11-428G5.5	5502	biofsci
rs138720719	12	32080270	T	A	2.2267e-16	0.105112143867448	0.255536223963597	0.0311276508305942	RP11-428G5.5	5486	biofsci
rs146327503	12	32147428	A	G	1.7528e-09	0.0206392653745971	0.454483064382305	0.0755043052152751	RP11-428G5.5	4339	biofsci
rs150438953	12	31990013	G	A	1.9436e-11	0.0168468694996228	0.572105053958263	0.085257746145219	RP11-428G5.5	4153	biofsci
rs1666200	12	32045304	G	T	1.3165e-207	0.468079885231048	-0.587745979019524	0.0191151822912853	RP11-428G5.5	5496	biofsci
rs16919113	12	32133526	C	G	2.4025e-11	0.25187141391496	-0.146706900114128	0.0219647413034686	RP11-428G5.5	5500	biofsci
rs1797734	12	31947194	G	A	4.037e-43	0.636794616913901	0.281675490005113	0.0204604911820549	RP11-428G5.5	5164	biofsci
rs2166807	12	32134638	T	C	7.7228e-57	0.209254881025015	0.372367599817437	0.0234373292600257	RP11-428G5.5	5501	biofsci
rs36045210	12	32186156	T	C	9.5319e-12	0.0992891088331173	0.217410068593125	0.0319091890382371	RP11-428G5.5	5491	biofsci
rs57129688	12	32211384	A	G	3.3784e-08	0.0891314320666718	-0.184811248494403	0.0334778727074855	RP11-428G5.5	5495	biofsci
rs77066554	12	31984500	G	A	1.3469e-12	0.069476425955985	0.265870528359042	0.0375025430020936	RP11-428G5.5	5499	biofsci
rs7967974	12	32166498	C	T	7.3566e-11	0.404661339421613	0.1265040875821	0.0194221278567415	RP11-428G5.5	5502	biofsci
rs7974437	12	31735697	G	A	4.8261e-08	0.313014393626217	-0.112194208216093	0.0205574260143824	RP11-428G5.5	5502	biofsci
