## Supplementary material for "Multi-level Regulatory Roles of Lactate Metabolism Gene Network in Oral Cancer: Machine Learning Insights": RP11-429E11.3.csv

SNP	CHR	BP	effect_allele	other_allele	P	EAF	BETA	SE	gene	samplesize	source
rs11204444	20	60298648	T	C	5.063e-12	0.0800668772060189	-0.181969718743645	0.0263579070575111	RP11-429E11.3	9771	biofsci
rs12479878	20	60268069	A	G	2.0326e-08	0.228249840279605	-0.0735431931403351	0.0131111732761062	RP11-429E11.3	16512	biofsci
rs2104777	20	60305926	G	A	2.5016e-14	0.146927843036014	0.167309295336015	0.0219508390627152	RP11-429E11.3	8279	biofsci
rs35900525	20	60308501	A	G	3.6959e-08	0.914525691699605	-0.127633865522265	0.0231863435831679	RP11-429E11.3	11898	biofsci
rs4295086	20	60307398	A	T	1.9489e-17	0.641169288228112	0.142747656640171	0.0167999690051867	RP11-429E11.3	7700	biofsci
rs4925276	20	60300480	A	G	1.2805e-12	0.0760463263680373	0.198406084609138	0.0279579072526475	RP11-429E11.3	9104	biofsci
rs6089483	20	60286221	A	G	1.0882e-30	0.215072211410427	0.204114207774115	0.0177233241965246	RP11-429E11.3	9429	biofsci
rs6089489	20	60294388	T	C	2.7607e-97	0.414411080566716	-0.303949664226379	0.0145212295511231	RP11-429E11.3	9771	biofsci
rs6142844	20	60306290	T	C	2.9496e-08	0.130518683117946	-0.117732332528884	0.0212348416443705	RP11-429E11.3	9771	biofsci
rs7345389	20	60407972	A	C	4.9545e-47	0.447693292487769	-0.187838601739708	0.0130416303367152	RP11-429E11.3	11889	biofsci
