## Supplementary material for "Multi-level Regulatory Roles of Lactate Metabolism Gene Network in Oral Cancer: Machine Learning Insights": RP11-429G19.2.csv

SNP	CHR	BP	effect_allele	other_allele	P	EAF	BETA	SE	gene	samplesize	source
rs112850881	10	97494858	A	G	3.6271e-12	0.0487485448195576	0.186399628408748	0.026816231967882	RP11-429G19.2	14994	biofsci
rs12261029	10	97849786	G	C	5.7223e-25	0.0481959944962544	-0.264865765812788	0.0256652873849601	RP11-429G19.2	16547	biofsci
rs7899286	10	97340536	A	G	5.1929e-12	0.192510946700891	0.0952653675717073	0.0138059747506206	RP11-429G19.2	16875	biofsci
