## Supplementary material for "Multi-level Regulatory Roles of Lactate Metabolism Gene Network in Oral Cancer: Machine Learning Insights": RP11-429J17.2.csv

SNP	CHR	BP	effect_allele	other_allele	P	EAF	BETA	SE	gene	samplesize	source
rs112631898	8	144532267	A	T	7.2082e-09	0.156918366428025	-0.0977220731996684	0.0168896927357314	RP11-429J17.2	13249	biofsci
rs117356900	8	144696087	A	G	7.7651e-22	0.0230482937984844	-0.391771424195336	0.0407976240466672	RP11-429J17.2	13341	biofsci
rs11986259	8	144653397	A	G	9.0388e-24	0.232537894305612	-0.163662228085147	0.0162822066223434	RP11-429J17.2	10568	biofsci
rs13254352	8	144649650	A	C	5.9267e-19	0.764365001632387	-0.145510105437077	0.0163615833581169	RP11-429J17.2	10370	biofsci
rs140183687	8	144749123	A	G	3.1646e-18	0.012970969734404	0.780617881567584	0.0896705357097415	RP11-429J17.2	4857	biofsci
rs144093946	8	144824027	C	T	1.7084e-08	0.0184657742333618	0.365307733668362	0.0647789147001156	RP11-429J17.2	6574	biofsci
rs146781600	8	144991629	T	C	2.7495e-11	0.0166777482269504	-0.477777920536641	0.0717459673744449	RP11-429J17.2	5923	biofsci
rs150909962	8	144757110	A	G	2.9171e-19	0.0173700700331736	-0.612562940516328	0.0682764819229506	RP11-429J17.2	6284	biofsci
rs192173901	8	144726336	T	G	6.5083e-10	0.0192622950819672	-0.676497409227532	0.109509900320119	RP11-429J17.2	2207	biofsci
rs4874439	8	144751588	G	A	2.7173e-22	0.268597153416686	-0.120698677167238	0.0124295797548285	RP11-429J17.2	16474	biofsci
rs56344153	8	144509707	T	C	1.3494e-09	0.24068644796037	0.0963728911933798	0.0158991819175748	RP11-429J17.2	10823	biofsci
rs72614047	8	144796967	G	A	8.0043e-23	0.141028367286182	-0.151812469493972	0.0154371956533294	RP11-429J17.2	17320	biofsci
rs73718140	8	144774526	C	T	8.9681e-35	0.0206935888660735	-0.495745447696366	0.0403022143208408	RP11-429J17.2	15190	biofsci
rs7464821	8	144778938	C	T	4.8197e-232	0.200788744404178	-0.436965275966357	0.0134350401381846	RP11-429J17.2	17262	biofsci
rs7822430	8	144880924	A	C	1.0289e-16	0.436430440910006	-0.113325401323633	0.0136515246194732	RP11-429J17.2	10908	biofsci
rs7834418	8	144614515	T	C	1.2968e-11	0.266762290471369	0.106229991172503	0.0156936018869114	RP11-429J17.2	10379	biofsci
