## Supplementary material for "Multi-level Regulatory Roles of Lactate Metabolism Gene Network in Oral Cancer: Machine Learning Insights": RP11-430B1.2.csv

SNP	CHR	BP	effect_allele	other_allele	P	EAF	BETA	SE	gene	samplesize	source
rs11639229	15	52389150	T	C	1.4194e-10	0.114211828198786	-0.216463716354996	0.0337496829266576	RP11-430B1.2	4339	biofsci
rs140611512	15	52458575	A	G	5.6696e-13	0.0174493199897357	-0.628902028519033	0.0872493484439773	RP11-430B1.2	3831	biofsci
rs16964751	15	52478843	A	G	8.6529e-46	0.0337033492822967	0.750314959023291	0.0528242015645798	RP11-430B1.2	5502	biofsci
rs28714155	15	52581954	A	C	1.6126e-15	0.150456612424368	-0.212459234784246	0.0266640605903923	RP11-430B1.2	5502	biofsci
rs4776010	15	52472683	T	G	6.2347e-171	0.148389642602127	-0.747360372227644	0.0268165217847404	RP11-430B1.2	5502	biofsci
rs62015231	15	52392127	T	C	5.0632e-53	0.702008001811731	-0.319447897044099	0.0208425751821396	RP11-430B1.2	5502	biofsci
rs75354455	15	52403356	T	C	7.7231e-23	0.100239479986315	-0.312674936968609	0.0317830141869736	RP11-430B1.2	5488	biofsci
rs76134575	15	52426774	G	A	7.4082e-09	0.068977881784555	-0.21748174107205	0.0376174872992787	RP11-430B1.2	5502	biofsci
rs8025608	15	52535718	T	C	2.1994e-14	0.843098761703413	-0.200311526457213	0.0262246215070387	RP11-430B1.2	5496	biofsci
