## Supplementary material for "Multi-level Regulatory Roles of Lactate Metabolism Gene Network in Oral Cancer: Machine Learning Insights": RP11-430C7.4.csv

SNP	CHR	BP	effect_allele	other_allele	P	EAF	BETA	SE	gene	samplesize	source
rs12027855	1	204595544	A	C	2.2983e-18	0.52621293547296	-0.166894982242068	0.019092040615227	RP11-430C7.4	5502	biofsci
rs143178916	1	204548696	A	G	9.6385e-12	0.0162329716942654	-0.826647036682	0.121355153803987	RP11-430C7.4	2126	biofsci
rs58253723	1	204378038	T	C	1.4077e-09	0.0816256308304022	0.210987561271098	0.0348463303942489	RP11-430C7.4	5493	biofsci
rs79680436	1	204594847	T	G	1.3999e-08	0.048864948056945	0.25087417317148	0.0442185904946646	RP11-430C7.4	5502	biofsci
