## Supplementary material for "Multi-level Regulatory Roles of Lactate Metabolism Gene Network in Oral Cancer: Machine Learning Insights": RP11-430C7.5.csv

SNP	CHR	BP	effect_allele	other_allele	P	EAF	BETA	SE	gene	samplesize	source
rs12119098	1	204521577	G	A	8.3452e-20	0.335526850272159	-0.207080616626999	0.0227346262462946	RP11-430C7.5	4339	biofsci
rs143178916	1	204548696	A	G	2.9435e-23	0.0162329716942654	-1.20560277546571	0.121355153803987	RP11-430C7.5	2126	biofsci
rs17413714	1	204633340	C	A	1.0318e-11	0.235484234657447	0.152822463218739	0.0224672836252189	RP11-430C7.5	5502	biofsci
rs3014627	1	204384900	C	T	3.4784e-10	0.271618270538357	0.151463218285218	0.0241341032019659	RP11-430C7.5	4339	biofsci
rs7533494	1	204612679	A	G	5.8677e-14	0.0584665144596651	0.305180490153138	0.0406305987342916	RP11-430C7.5	5502	biofsci
rs875093	1	204600719	A	G	3.2864e-22	0.465703834986236	-0.186703739173022	0.0192654847409501	RP11-430C7.5	5414	biofsci
