## Supplementary material for "Multi-level Regulatory Roles of Lactate Metabolism Gene Network in Oral Cancer: Machine Learning Insights": RP11-430H10.1.csv

SNP	CHR	BP	effect_allele	other_allele	P	EAF	BETA	SE	gene	samplesize	source
rs10838417	11	45141107	G	A	1.8659e-08	0.541696664266859	-0.121163881383189	0.0215444587178273	RP11-430H10.1	4339	biofsci
rs12418562	11	45373480	C	G	4.7978e-52	0.172208979719433	0.431592308417987	0.0284316408707502	RP11-430H10.1	4339	biofsci
rs12792074	11	45591430	A	G	4.2543e-10	0.036380074912817	0.358022335742332	0.057333109525403	RP11-430H10.1	4339	biofsci
rs1906581	11	45449607	T	C	2.355e-10	0.144173421012387	-0.193631813589284	0.030560094315002	RP11-430H10.1	4339	biofsci
rs3758729	11	45208835	T	C	1.4508e-14	0.436863467247924	-0.166470945039215	0.0216426512700818	RP11-430H10.1	4339	biofsci
rs4755976	11	45358699	G	A	7.3921e-35	0.758218143802997	0.308796290314541	0.0250715530515354	RP11-430H10.1	4339	biofsci
rs57788284	11	45774767	T	C	2.1401e-09	0.889681730660324	0.205136938991871	0.034264872551592	RP11-430H10.1	4339	biofsci
