## Supplementary material for "Multi-level Regulatory Roles of Lactate Metabolism Gene Network in Oral Cancer: Machine Learning Insights": RP11-430K21.2.csv

SNP	CHR	BP	effect_allele	other_allele	P	EAF	BETA	SE	gene	samplesize	source
rs10116411	9	114612419	G	A	4.3373e-17	0.538332894885189	0.131077692046296	0.0155979879867075	RP11-430K21.2	8269	biofsci
rs10981014	9	114458600	T	C	2.1033e-10	0.146510579127363	0.139719969716746	0.0219899854758957	RP11-430K21.2	8269	biofsci
rs12337581	9	114435171	T	C	2.2617e-09	0.0432114124574936	-0.233425296067876	0.0390493494266818	RP11-430K21.2	7931	biofsci
rs1322259	9	114411891	T	C	2.5474e-27	0.0281058282208589	-0.512062180871397	0.047292743557737	RP11-430K21.2	8184	biofsci
rs76848340	9	114341775	A	C	4.0697e-08	0.0983518794692364	0.143424313503008	0.0261346441267165	RP11-430K21.2	8255	biofsci
rs7847956	9	114435288	G	A	2.7917e-37	0.263782930587395	0.225130969932134	0.0176454289602413	RP11-430K21.2	8269	biofsci
rs7852631	9	114365780	A	C	1.0318e-11	0.0726369703554245	-0.208091291119382	0.0305926626167866	RP11-430K21.2	7931	biofsci
rs7860334	9	114699872	C	T	4.7346e-08	0.101262730655042	-0.14075816098569	0.0257761062455483	RP11-430K21.2	8269	biofsci
rs7875230	9	114572011	T	C	2.9574e-55	0.206339960163854	-0.300861385186745	0.0192154065635036	RP11-430K21.2	8269	biofsci
