## Supplementary material for "Multi-level Regulatory Roles of Lactate Metabolism Gene Network in Oral Cancer: Machine Learning Insights": RP11-432J22.2.csv

SNP	CHR	BP	effect_allele	other_allele	P	EAF	BETA	SE	gene	samplesize	source
rs10122402	9	138806150	A	G	3.2498e-51	0.69127972819932	0.320652265311748	0.0213001371935531	RP11-432J22.2	5164	biofsci
rs10776851	9	138718121	A	G	1.336e-08	0.118940016433854	-0.174131316333352	0.0306499069461834	RP11-432J22.2	5079	biofsci
rs11103182	9	138663796	G	T	8.8991e-10	0.33134328358209	-0.12916944290765	0.0210792524083113	RP11-432J22.2	5079	biofsci
rs7029951	9	138687695	A	G	2.3316e-08	0.280186524552722	-0.122392445337927	0.0219129239334563	RP11-432J22.2	5163	biofsci
