## Supplementary material for "Multi-level Regulatory Roles of Lactate Metabolism Gene Network in Oral Cancer: Machine Learning Insights": RP11-433A23.1.csv

SNP	CHR	BP	effect_allele	other_allele	P	EAF	BETA	SE	gene	samplesize	source
rs10513985	18	68093075	A	G	5.4492e-13	0.103066631590815	-0.105551415410727	0.0146322800558289	RP11-433A23.1	25262	biofsci
rs11151591	18	68152416	C	A	4.5881e-17	0.268168970457273	-0.0854595405156144	0.0101777532263406	RP11-433A23.1	24595	biofsci
rs111799074	18	68701291	C	T	3.6502e-29	0.0318302387267905	0.298826465226314	0.0266573711831786	RP11-433A23.1	22832	biofsci
rs113507998	18	68274590	A	G	2.4608e-24	0.0279088612421946	0.310973610628642	0.0305499067341875	RP11-433A23.1	19747	biofsci
rs113839816	18	68368492	A	G	2.965e-10	0.0754453083220206	-0.111043927465419	0.0176243417238707	RP11-433A23.1	23077	biofsci
rs11661020	18	68792212	T	C	3.7139e-10	0.0540618955512573	-0.124077745149751	0.019803326973067	RP11-433A23.1	24931	biofsci
rs118014196	18	68600379	T	C	1.5228e-26	0.055957113600771	0.212769814179062	0.0199547778383379	RP11-433A23.1	23770	biofsci
rs118131811	18	68269666	G	T	6.0183e-18	0.0322386260921964	0.232979608946643	0.0269892854681421	RP11-433A23.1	22001	biofsci
rs12604527	18	68652091	T	G	1.9508e-19	0.768312377436844	-0.0958088790049566	0.0106265393749952	RP11-433A23.1	24874	biofsci
rs12960794	18	68281174	T	C	7.6354e-27	0.089626239511823	-0.177550306234167	0.0165524920742243	RP11-433A23.1	22366	biofsci
rs12963885	18	68665227	C	T	2.7115e-13	0.117541200985035	-0.100947486296034	0.0138136629760029	RP11-433A23.1	25262	biofsci
rs143625351	18	68403632	T	C	5.8148e-09	0.0169258020074788	-0.230966394097722	0.0396726775392012	RP11-433A23.1	19092	biofsci
rs146137093	18	68348424	A	G	2.2896e-09	0.0138427464008859	0.304370204715567	0.0509329481275736	RP11-433A23.1	14119	biofsci
rs148614625	18	68355509	A	G	1.6421e-22	0.0181656504065041	0.425924254191034	0.0436312863470261	RP11-433A23.1	14726	biofsci
rs17082882	18	68267731	C	T	1.2112e-16	0.0471528510571775	-0.177450748189135	0.0214265918265516	RP11-433A23.1	24240	biofsci
rs17241630	18	68167273	T	C	4.9911e-11	0.054093567251462	0.137355241161977	0.0209022934825646	RP11-433A23.1	22366	biofsci
rs2463994	18	68463041	G	A	2.806e-25	0.128505643000038	-0.138102794064952	0.0132943265914799	RP11-433A23.1	25261	biofsci
rs34969880	18	68475044	G	T	3.2993e-14	0.0401826484018265	0.172982719253782	0.0228025888472051	RP11-433A23.1	24933	biofsci
rs4891872	18	68327380	A	G	3.2422e-247	0.227737722245291	0.35625764020975	0.010609063004117	RP11-433A23.1	25259	biofsci
rs62103366	18	68728721	T	C	8.6818e-18	0.372522057980979	-0.0790449497800544	0.00920186607607064	RP11-433A23.1	25262	biofsci
rs7234280	18	68373110	T	C	2.394e-51	0.346424142207524	0.140941567082056	0.00934972981226822	RP11-433A23.1	25262	biofsci
rs72960987	18	68259243	G	A	1.9885e-25	0.978473413379074	0.34163178359939	0.0327826989088858	RP11-433A23.1	22088	biofsci
rs77339301	18	68208549	C	G	1.6215e-16	0.0271839588523668	-0.233164405716545	0.0282722903464909	RP11-433A23.1	23654	biofsci
rs77653294	18	68566405	G	C	4.8808e-08	0.0229131608813055	-0.16497938780126	0.0302414832645196	RP11-433A23.1	24420	biofsci
rs78890685	18	68139201	G	T	3.1139e-10	0.0275922287710107	0.1845323523632	0.0293229652100236	RP11-433A23.1	21673	biofsci
rs79895194	18	68324533	G	A	1.6711e-16	0.0345526124679891	0.202128388206483	0.0245194318266877	RP11-433A23.1	24931	biofsci
rs80060413	18	68164084	G	T	2.364e-08	0.0393605378361476	0.130412143277641	0.023357956597944	RP11-433A23.1	24237	biofsci
rs8084894	18	68366848	G	A	1.1774e-12	0.0392119430338666	0.164287602331251	0.023112730874812	RP11-433A23.1	24844	biofsci
rs9946348	18	68602782	C	G	1.2727e-09	0.367615049751244	-0.0567692237805546	0.00935134725493841	RP11-433A23.1	24595	biofsci
