## Supplementary material for "Multi-level Regulatory Roles of Lactate Metabolism Gene Network in Oral Cancer: Machine Learning Insights": RP11-433J8.1.csv

SNP	CHR	BP	effect_allele	other_allele	P	EAF	BETA	SE	gene	samplesize	source
rs10873473	14	97066609	T	C	3.2423e-12	0.443441691293476	0.150543632614855	0.0216080999877789	RP11-433J8.1	4339	biofsci
rs112158101	14	97059001	G	A	4.7399e-08	0.0308648954211419	-0.338926849305734	0.0620676938991565	RP11-433J8.1	4339	biofsci
rs186885293	14	96894958	C	A	6.2027e-09	0.0306864456079116	-0.361695486732006	0.0622421721760091	RP11-433J8.1	4339	biofsci
rs75564413	14	97059591	A	G	2.8201e-44	0.0941282817167112	-0.513113844012305	0.0367617994248596	RP11-433J8.1	4339	biofsci
rs8019325	14	97059276	G	T	9.3314e-28	0.117075119872136	0.364581619173962	0.0333884296915546	RP11-433J8.1	4339	biofsci
