## Supplementary material for "Multi-level Regulatory Roles of Lactate Metabolism Gene Network in Oral Cancer: Machine Learning Insights": RP11-434B12.1.csv

SNP	CHR	BP	effect_allele	other_allele	P	EAF	BETA	SE	gene	samplesize	source
rs13020230	2	8973821	C	G	8.1175e-09	0.107627983668342	-0.0897780509085587	0.0155705182033262	RP11-434B12.1	21473	biofsci
rs4669342	2	8968557	A	G	9.1685e-28	0.508098763576234	-0.102985356646367	0.00943037531329481	RP11-434B12.1	22495	biofsci
