## Supplementary material for "Multi-level Regulatory Roles of Lactate Metabolism Gene Network in Oral Cancer: Machine Learning Insights": RP11-434C1.1.csv

SNP	CHR	BP	effect_allele	other_allele	P	EAF	BETA	SE	gene	samplesize	source
rs10772365	12	10982898	C	G	1.6769846438804e-308	0.613626786193158	0.74399033219135	0.0195904988056316	RP11-434C1.1	5495	biofsci
rs11053985	12	10929062	G	T	1.5244e-08	0.11617199391172	-0.168350516355286	0.0297502149493331	RP11-434C1.1	5502	biofsci
rs11054055	12	11021093	G	A	1.991e-81	0.167123180466427	-0.488344900595395	0.0255514750052529	RP11-434C1.1	5502	biofsci
rs11054279	12	11550361	C	A	5.8094e-21	0.103823770119123	-0.29356061858799	0.0312521284945643	RP11-434C1.1	5502	biofsci
rs11533168	12	11226421	T	G	5.3262e-12	0.491142564650376	0.135749321703158	0.0196829430610077	RP11-434C1.1	5164	biofsci
rs116913629	12	10820329	C	G	1.9204e-09	0.0450613613018327	-0.370056264109833	0.0616318745082413	RP11-434C1.1	3059	biofsci
rs117772051	12	11115248	C	A	2.3568e-20	0.0167167642250699	0.734494643921613	0.0794494898669104	RP11-434C1.1	4819	biofsci
rs117907172	12	11479571	T	C	1.6126e-15	0.0467350103376981	-0.390813546855244	0.0490491160490028	RP11-434C1.1	4665	biofsci
rs118054378	12	10980480	C	A	2.1455e-13	0.0138373270334121	-0.772648414337491	0.105276925868963	RP11-434C1.1	3306	biofsci
rs12310531	12	11000171	C	T	8.5351e-19	0.0477655873695478	-0.395920409322154	0.0447231250716905	RP11-434C1.1	5496	biofsci
rs12369692	12	10975130	C	T	1.6296e-16	0.0755790420508208	-0.334907025017773	0.0406120202531707	RP11-434C1.1	4339	biofsci
rs12371445	12	11403795	C	T	3.4806e-24	0.0470921255790015	0.514109307278318	0.0506746283775066	RP11-434C1.1	4339	biofsci
rs181606138	12	11188230	C	T	3.9071e-08	0.0145983424516548	-0.458472718550907	0.0834345256689549	RP11-434C1.1	4993	biofsci
rs193147487	12	11468499	T	C	2.2421e-08	0.0184939721012435	-0.454831727814674	0.0813332369755505	RP11-434C1.1	4164	biofsci
rs1965070	12	11427985	T	C	5.4558e-10	0.0177557242781132	-0.4552337850812	0.0733609090600444	RP11-434C1.1	5327	biofsci
rs2167482	12	11354334	G	A	7.9442e-146	0.624170450576319	-0.506132440088133	0.0196823814928304	RP11-434C1.1	5502	biofsci
rs2607884	12	10746083	C	T	1.1884e-09	0.199402412898861	0.145108095172132	0.0238590070820191	RP11-434C1.1	5502	biofsci
rs34858945	12	11361337	A	G	1.4935e-74	0.135478246076638	0.50885094922244	0.0278549230739406	RP11-434C1.1	5502	biofsci
rs34866460	12	11658736	C	T	4.8973e-08	0.0525779421755869	-0.232990366482825	0.0427121242337761	RP11-434C1.1	5502	biofsci
rs35672518	12	11240241	C	A	2.7129e-148	0.777498370122008	0.652145164162093	0.0251456606076836	RP11-434C1.1	4571	biofsci
rs3782672	12	10789169	G	A	1.1571e-12	0.209741065053177	-0.166489248210356	0.0234152213282641	RP11-434C1.1	5502	biofsci
rs4763604	12	11146863	T	G	1.7772e-18	0.0203612157995203	0.596636685752021	0.0680253438400169	RP11-434C1.1	5417	biofsci
rs4763697	12	11655384	C	T	2.098e-13	0.428533363785162	-0.145996406274843	0.0198840169801214	RP11-434C1.1	5164	biofsci
rs56242278	12	11184594	T	C	8.854e-12	0.0391840182875317	-0.377527190932112	0.0553242560606269	RP11-434C1.1	4339	biofsci
rs61912262	12	11088634	G	T	1.3604e-35	0.0314594446724114	0.680166618406924	0.0546222047836466	RP11-434C1.1	5500	biofsci
rs7300727	12	10902579	A	G	1.7325e-19	0.665867306155076	0.188359629004991	0.0208611647770557	RP11-434C1.1	5164	biofsci
rs73046577	12	10939311	G	A	1.6365e-12	0.0553082191780822	-0.294530968282661	0.0417046809513417	RP11-434C1.1	5502	biofsci
rs73054820	12	11526799	T	C	5.7113e-09	0.0250144213120772	-0.418171293653425	0.0717890632881416	RP11-434C1.1	3978	biofsci
rs73067307	12	11332558	G	A	5.6843e-38	0.0249450549450549	0.798151168302215	0.061958156535209	RP11-434C1.1	5355	biofsci
rs74819713	12	11361481	T	C	4.7451e-26	0.0381069782398971	0.588787560981723	0.0557743554725691	RP11-434C1.1	4385	biofsci
rs75598701	12	11003178	A	G	1.9005e-16	0.0183408428306387	-0.584566959318321	0.0710451938258311	RP11-434C1.1	5502	biofsci
rs76006500	12	11357296	T	C	1.5712e-08	0.021938865657577	0.551606851382267	0.0975639130111193	RP11-434C1.1	2448	biofsci
rs76675543	12	10865504	T	C	2.4493e-09	0.0598901098901099	-0.239982094874814	0.0402337242233162	RP11-434C1.1	5486	biofsci
rs76955873	12	11364700	C	A	6.0634e-09	0.0142401623306037	-0.619908024051911	0.106608657916336	RP11-434C1.1	3134	biofsci
rs77815469	12	11639556	A	G	3.1509e-21	0.0504895960832313	0.411774483484451	0.043538543566031	RP11-434C1.1	5502	biofsci
rs78101093	12	11702086	A	C	5.9249e-13	0.0397581060216161	0.39568736779544	0.0549397917019021	RP11-434C1.1	4339	biofsci
rs78400021	12	11135654	A	G	9.5465e-45	0.0390561062107848	0.690627136414406	0.0492074910163453	RP11-434C1.1	5502	biofsci
rs79407843	12	11058994	T	C	1.8878e-19	0.0608541381668947	-0.359855135793909	0.0398979018331495	RP11-434C1.1	5496	biofsci
rs7969815	12	10943581	C	T	1.276e-16	0.806251405441871	0.224776491789364	0.0271603682728602	RP11-434C1.1	4339	biofsci
