## Supplementary material for "Multi-level Regulatory Roles of Lactate Metabolism Gene Network in Oral Cancer: Machine Learning Insights": RP11-434D12.1.csv

SNP	CHR	BP	effect_allele	other_allele	P	EAF	BETA	SE	gene	samplesize	source
rs114666678	3	13923703	A	C	4.1415e-10	0.0327677004095963	-0.376771091838109	0.0602978461771799	RP11-434D12.1	4339	biofsci
rs116456017	3	14222513	A	G	1.5933e-08	0.0175151267003321	-0.49862907576854	0.0882357551217532	RP11-434D12.1	3732	biofsci
rs13069140	3	13903303	A	G	7.2429e-17	0.108271637415912	-0.264201501204497	0.0316678254808876	RP11-434D12.1	5164	biofsci
rs13080685	3	13875055	T	C	9.6787e-13	0.691269871096246	0.151979396228507	0.0212999490173376	RP11-434D12.1	5164	biofsci
rs3731175	3	14187710	C	T	3.8401e-24	0.257596346204658	0.228063472919095	0.0225010086051378	RP11-434D12.1	5164	biofsci
rs4684208	3	14389483	C	T	1.2292e-13	0.351865136298422	-0.152756684907735	0.0206049267437864	RP11-434D12.1	5164	biofsci
rs62234583	3	13924847	G	A	4.4375e-09	0.389649923896499	0.118382791472666	0.0201773945343809	RP11-434D12.1	5164	biofsci
rs6442435	3	14288558	T	C	3.1664e-22	0.322519156003473	-0.204086102326266	0.0210506552167371	RP11-434D12.1	5164	biofsci
rs7624679	3	13917333	T	C	3.4049e-28	0.41448060733614	-0.219921803405556	0.0199741881152699	RP11-434D12.1	5164	biofsci
rs8516	3	14184669	C	T	4.6937e-121	0.212010266475428	-0.563236848661706	0.0240742718206561	RP11-434D12.1	5164	biofsci
rs9310440	3	14313725	T	C	3.7514e-09	0.331854564675678	-0.123183222028882	0.0208969298413656	RP11-434D12.1	5164	biofsci
rs9823550	3	14263903	G	C	1.8832e-08	0.194930927757228	0.139655060986091	0.0248390475572871	RP11-434D12.1	5164	biofsci
