## Supplementary material for "Multi-level Regulatory Roles of Lactate Metabolism Gene Network in Oral Cancer: Machine Learning Insights": RP11-435F17.3.csv

SNP	CHR	BP	effect_allele	other_allele	P	EAF	BETA	SE	gene	samplesize	source
rs111783923	3	113580785	G	A	9.5949e-11	0.144718058529622	0.100997929291832	0.0156024731650237	RP11-435F17.3	16594	biofsci
rs2632253	3	113598223	T	G	1.3453e-24	0.425551505129843	-0.111439738689559	0.0108855508908081	RP11-435F17.3	17261	biofsci
rs2712342	3	113541245	G	T	1.8781e-13	0.638937231697413	0.0842990405708908	0.0114578772879848	RP11-435F17.3	16509	biofsci
rs9883363	3	113548230	A	G	1.0899e-64	0.234382903388973	-0.21579457256393	0.012706355254836	RP11-435F17.3	17258	biofsci
