## Supplementary material for "Multi-level Regulatory Roles of Lactate Metabolism Gene Network in Oral Cancer: Machine Learning Insights": RP11-436I9.4.csv

SNP	CHR	BP	effect_allele	other_allele	P	EAF	BETA	SE	gene	samplesize	source
rs1805673	12	9163059	A	G	1.8056e-28	0.71808410688113	-0.28101090347151	0.0253910984134802	RP11-436I9.4	3831	biofsci
