## Supplementary material for "Multi-level Regulatory Roles of Lactate Metabolism Gene Network in Oral Cancer: Machine Learning Insights": RP11-436I9.5.csv

SNP	CHR	BP	effect_allele	other_allele	P	EAF	BETA	SE	gene	samplesize	source
rs10842914	12	9275778	T	C	1.6769846438804e-308	0.312452815944436	0.815073128924498	0.0205712263117586	RP11-436I9.5	5500	biofsci
rs11046949	12	8883322	G	A	1.2323e-08	0.234685399199335	-0.128293025008668	0.0225265179464581	RP11-436I9.5	5486	biofsci
rs111332887	12	9135283	T	C	3.6312e-28	0.105372848948375	0.342145105368598	0.0310908162302106	RP11-436I9.5	5487	biofsci
rs117312461	12	9976916	G	A	3.465e-10	0.0336932020405742	0.360153537213744	0.0573821836106278	RP11-436I9.5	4664	biofsci
rs117902159	12	9110790	A	G	2.1263e-08	0.0204948619323727	-0.463019425528573	0.0826628506826225	RP11-436I9.5	3645	biofsci
rs118085779	12	9141665	C	A	2.1223e-12	0.0158898967782296	-0.615680507452595	0.0876288795121826	RP11-436I9.5	4164	biofsci
rs118134021	12	9743238	A	C	1.2916e-12	0.0181160925748951	0.511116770756563	0.0720349481011026	RP11-436I9.5	5417	biofsci
rs12423765	12	9137278	T	G	3.0869e-51	0.128292869432231	0.429618690298638	0.028532063324255	RP11-436I9.5	5492	biofsci
rs1345282	12	9040662	A	G	3.1403e-14	0.844200709808956	-0.199713968285275	0.0263048046422395	RP11-436I9.5	5494	biofsci
rs149835030	12	9185591	G	A	2.0951e-12	0.0182093758005294	-0.526044515476956	0.0748498172277968	RP11-436I9.5	4992	biofsci
rs1805756	12	9101979	A	G	3.2494e-11	0.020075695244364	0.50780800461128	0.0765347407100648	RP11-436I9.5	4339	biofsci
rs34920912	12	9200699	G	A	2.6062e-173	0.716912042280106	-0.594094583781898	0.0211684470670654	RP11-436I9.5	5498	biofsci
rs3741851	12	9303440	G	A	1.9821e-13	0.173926115224172	-0.18484528867441	0.0251497032129323	RP11-436I9.5	5502	biofsci
rs4370983	12	9478906	G	C	4.7791e-24	0.769906416052026	0.236459350671492	0.02337871633939	RP11-436I9.5	5164	biofsci
rs4883195	12	9033626	T	C	1.4059e-09	0.0782041033839595	-0.221901139174978	0.0366487975118878	RP11-436I9.5	5164	biofsci
rs4883219	12	9338655	A	G	2.8439e-44	0.575366864134433	-0.277850270057525	0.0199073073437025	RP11-436I9.5	5164	biofsci
rs61914417	12	9479236	G	A	1.2094e-08	0.0271475094762693	0.384741003793417	0.0675173739634665	RP11-436I9.5	4153	biofsci
rs61914581	12	9918800	G	A	2.6398e-13	0.143227600721587	-0.1989688552822	0.0272131375616768	RP11-436I9.5	5502	biofsci
rs7137336	12	9393282	G	A	4.5959e-26	0.124638280281108	-0.304747631206965	0.0288605903049411	RP11-436I9.5	5502	biofsci
rs73054026	12	9297676	G	A	4.1374e-14	0.0177153920619555	0.614933714879506	0.0813759597283875	RP11-436I9.5	4339	biofsci
rs74891347	12	9202577	G	A	1.2261e-15	0.0332302936630603	-0.4255825330042	0.0531858498093179	RP11-436I9.5	5502	biofsci
rs75685435	12	9368672	A	G	8.0842e-29	0.0479239033847645	0.49726640539601	0.0446407229714623	RP11-436I9.5	5499	biofsci
rs76096507	12	9277150	A	G	6.6707e-16	0.0228240895422653	0.515871153800337	0.0638731076332987	RP11-436I9.5	5495	biofsci
rs79532540	12	9409841	G	A	1.4137e-24	0.047131234825574	-0.500109077783061	0.048873618671813	RP11-436I9.5	4661	biofsci
