## Supplementary material for "Multi-level Regulatory Roles of Lactate Metabolism Gene Network in Oral Cancer: Machine Learning Insights": RP11-436I9.6.csv

SNP	CHR	BP	effect_allele	other_allele	P	EAF	BETA	SE	gene	samplesize	source
rs117902159	12	9110790	A	G	2.1966e-12	0.0204948619323727	-0.580400673497897	0.0826628506826225	RP11-436I9.6	3645	biofsci
rs118085779	12	9141665	C	A	2.5706e-12	0.0158898967782296	-0.61334081636962	0.0876288795121826	RP11-436I9.6	4164	biofsci
rs148068398	12	9109812	G	A	1.1869e-10	0.0147440434064638	-0.583630643797075	0.090613213028781	RP11-436I9.6	4192	biofsci
rs149835030	12	9185591	G	A	4.3996e-14	0.0182093758005294	-0.453195736978711	0.0600378534780038	RP11-436I9.6	7759	biofsci
rs17729741	12	9014717	C	T	5.623e-09	0.351723101206359	0.0949002859457958	0.0162846259087439	RP11-436I9.6	8269	biofsci
rs1805673	12	9163059	A	G	4.6292e-158	0.71808410688113	-0.462942486517486	0.0172826792047295	RP11-436I9.6	8269	biofsci
rs1805711	12	9180496	T	C	1.2765e-17	0.080692634073621	0.244047331684922	0.028557241681382	RP11-436I9.6	8265	biofsci
rs2284349	12	9150834	T	C	3.656e-24	0.22076475917258	0.190139013439307	0.0187504574172188	RP11-436I9.6	8267	biofsci
rs34332	12	9409129	C	T	7.4256e-11	0.329550152204141	-0.107723134933779	0.0165430125671912	RP11-436I9.6	8269	biofsci
rs61916001	12	9172176	C	T	5.8109e-17	0.0733361758207682	0.24967481999921	0.0298325789799754	RP11-436I9.6	8267	biofsci
rs61918378	12	9381872	C	T	4.9969e-14	0.0452850777484769	-0.345314520041042	0.0458469337140751	RP11-436I9.6	5502	biofsci
rs71447542	12	9084189	A	G	3.0511e-15	0.0131205235860706	-0.782262209477973	0.0991623726948639	RP11-436I9.6	3927	biofsci
rs74891347	12	9202577	G	A	3.4165e-11	0.0332302936630603	-0.287518987419756	0.0433840308149256	RP11-436I9.6	8269	biofsci
rs919209	12	9333749	A	G	2.5687e-10	0.215603743094442	0.119558075314506	0.018908740501116	RP11-436I9.6	8269	biofsci
