## Supplementary material for "Multi-level Regulatory Roles of Lactate Metabolism Gene Network in Oral Cancer: Machine Learning Insights": RP11-438B23.2.csv

SNP	CHR	BP	effect_allele	other_allele	P	EAF	BETA	SE	gene	samplesize	source
rs10968823	9	28912686	A	C	1.6608e-37	0.16939182077883	0.325427202559187	0.02542598660514	RP11-438B23.2	5497	biofsci
rs57508300	9	28802298	T	C	1.4349e-16	0.0458915916491094	0.376386436482979	0.0455574374207774	RP11-438B23.2	5502	biofsci
rs75409186	9	28940698	A	G	1.5946e-12	0.0127111626366346	0.699809881974022	0.0990376419770485	RP11-438B23.2	4062	biofsci
rs7871600	9	28940111	C	T	1.3005e-08	0.190217595550378	-0.13810659397546	0.0242893110985878	RP11-438B23.2	5502	biofsci
rs824248	9	28772700	T	A	4.3153e-23	0.219781252349094	0.227887895942333	0.0230271202892268	RP11-438B23.2	5499	biofsci
rs866632	9	28855071	G	A	1.9665e-24	0.314517644406028	-0.209427658433588	0.0205307144052456	RP11-438B23.2	5502	biofsci
