## Supplementary material for "Multi-level Regulatory Roles of Lactate Metabolism Gene Network in Oral Cancer: Machine Learning Insights": RP11-438E5.1.csv

SNP	CHR	BP	effect_allele	other_allele	P	EAF	BETA	SE	gene	samplesize	source
rs4470657	4	80157307	A	G	1.5601e-17	0.177209934324753	0.219621796168848	0.0257693422393222	RP11-438E5.1	5164	biofsci
