## Supplementary material for "Multi-level Regulatory Roles of Lactate Metabolism Gene Network in Oral Cancer: Machine Learning Insights": RP11-438N16.2.csv

SNP	CHR	BP	effect_allele	other_allele	P	EAF	BETA	SE	gene	samplesize	source
rs2059600	12	114229227	G	A	1.5616e-13	0.346687211093991	0.177199180891137	0.0240048742706571	RP11-438N16.2	3831	biofsci
rs75960784	12	114236907	G	A	2.8731e-08	0.0699733112806826	-0.24849295397059	0.044783188071401	RP11-438N16.2	3831	biofsci
