## Supplementary material for "Multi-level Regulatory Roles of Lactate Metabolism Gene Network in Oral Cancer: Machine Learning Insights": RP11-439C15.4.csv

SNP	CHR	BP	effect_allele	other_allele	P	EAF	BETA	SE	gene	samplesize	source
rs10216516	8	1921589	A	G	2.1069e-66	0.234322227293473	0.431011184546715	0.0250391369882194	RP11-439C15.4	4445	biofsci
rs1043223	8	1953223	C	T	2.4947e-09	0.300330715171559	-0.136636592929299	0.0229186810911636	RP11-439C15.4	4530	biofsci
rs11783193	8	2062984	A	C	2.1375e-09	0.42567006417516	-0.12720769107535	0.0212480275064057	RP11-439C15.4	4530	biofsci
rs139183179	8	1957248	T	G	1.3834e-09	0.0292257903908389	0.386048040431169	0.0637305885977993	RP11-439C15.4	4339	biofsci
rs148718425	8	1921773	T	C	6.6722e-46	0.0725564776394652	-0.581470869211414	0.0408853093243858	RP11-439C15.4	4445	biofsci
rs2280902	8	2077072	A	G	1.4066e-12	0.442613401480702	0.149825980082302	0.0211517039955815	RP11-439C15.4	4530	biofsci
rs73184711	8	1911603	G	T	2.5709e-08	0.0765139270007142	-0.220080165864465	0.0395230525580893	RP11-439C15.4	4530	biofsci
rs73546707	8	1893887	A	C	1.1707e-09	0.0765090796453324	-0.240473142694734	0.0395242008307968	RP11-439C15.4	4530	biofsci
rs7386024	8	1890648	T	C	7.9748e-12	0.657082775759893	-0.151362211076593	0.0221325375537869	RP11-439C15.4	4530	biofsci
