## Supplementary material for "Multi-level Regulatory Roles of Lactate Metabolism Gene Network in Oral Cancer: Machine Learning Insights": RP11-439E19.3.csv

SNP	CHR	BP	effect_allele	other_allele	P	EAF	BETA	SE	gene	samplesize	source
rs10218644	1	246670030	T	C	2.9156e-10	0.433571647040832	-0.0601293738237804	0.00953980228839924	RP11-439E19.3	22371	biofsci
rs10924808	1	246862176	T	G	1.677e-08	0.257525649216431	-0.0610035629677155	0.0108116338734786	RP11-439E19.3	22371	biofsci
rs3124088	1	246817007	G	A	1.9241e-14	0.787947686872863	-0.0885400966057607	0.0115657048104293	RP11-439E19.3	22371	biofsci
rs3795466	1	246939746	T	C	2.4013e-19	0.0721816244195783	-0.165508112562311	0.0184041045882699	RP11-439E19.3	22042	biofsci
rs4926459	1	246947793	T	C	8.3899e-73	0.345995544311445	0.179355415975015	0.00993840513639695	RP11-439E19.3	22371	biofsci
rs61852490	1	246917536	A	G	6.4731e-19	0.949535743942025	-0.191857514274661	0.0215970635756922	RP11-439E19.3	22371	biofsci
rs72764632	1	246913506	T	C	6.3203e-18	0.065602328155101	-0.173031195244557	0.0200580994893128	RP11-439E19.3	20274	biofsci
rs7526386	1	247021870	A	G	3.6499e-15	0.472042217996973	0.0751446208474296	0.00955260612827083	RP11-439E19.3	21986	biofsci
