## Supplementary material for "Multi-level Regulatory Roles of Lactate Metabolism Gene Network in Oral Cancer: Machine Learning Insights": RP11-439E19.8.csv

SNP	CHR	BP	effect_allele	other_allele	P	EAF	BETA	SE	gene	samplesize	source
rs10218644	1	246670030	T	C	7.7973e-10	0.433571647040832	-0.122089783416116	0.0198558716198471	RP11-439E19.8	5164	biofsci
rs1691251	1	247027779	T	C	2.5197e-12	0.468484270734032	0.133770347361832	0.0191037726692418	RP11-439E19.8	5502	biofsci
rs4926459	1	246947793	T	C	1.1533e-67	0.345995544311445	0.348665063790977	0.0200601267931061	RP11-439E19.8	5491	biofsci
rs74152076	1	246861470	C	T	1.2095e-26	0.253474320241692	-0.23443281685622	0.0219426255259053	RP11-439E19.8	5488	biofsci
