## Supplementary material for "Multi-level Regulatory Roles of Lactate Metabolism Gene Network in Oral Cancer: Machine Learning Insights": RP11-439E19.9.csv

SNP	CHR	BP	effect_allele	other_allele	P	EAF	BETA	SE	gene	samplesize	source
rs10924800	1	246837340	A	C	5.6842e-24	0.45865777503662	-0.199390246311533	0.0197474741320722	RP11-439E19.9	5164	biofsci
rs138061524	1	246768943	T	C	4.5229e-14	0.0226445349744301	-0.508024983591779	0.0673335608943497	RP11-439E19.9	4983	biofsci
rs3124078	1	246788031	T	C	5.1131e-12	0.518528262176789	0.131702096170788	0.0190806235759719	RP11-439E19.9	5501	biofsci
rs3129584	1	246685849	T	C	3.9484e-11	0.128567003523444	-0.194196822354177	0.0293974813960516	RP11-439E19.9	5164	biofsci
rs34972294	1	246835163	T	C	8.8762e-15	0.391173028278023	-0.151569689110532	0.0195465340663287	RP11-439E19.9	5495	biofsci
rs4325176	1	246940757	G	A	9.8761e-10	0.0335655776292251	-0.323463331215827	0.0529287273110184	RP11-439E19.9	5502	biofsci
rs6669532	1	246840366	G	A	4.394e-28	0.894043484825608	0.340373263261899	0.0309785084061652	RP11-439E19.9	5500	biofsci
rs6683786	1	246840223	G	A	8.3766e-28	0.189018112488084	0.266104255914764	0.0243482314110735	RP11-439E19.9	5502	biofsci
