## Supplementary material for "Multi-level Regulatory Roles of Lactate Metabolism Gene Network in Oral Cancer: Machine Learning Insights": RP11-439E19.10.csv

SNP	CHR	BP	effect_allele	other_allele	P	EAF	BETA	SE	gene	samplesize	source
rs12045922	1	246844066	T	C	3.2509e-09	0.26876244879552	-0.131365904916434	0.0221961856103734	RP11-439E19.10	5164	biofsci
rs138721753	1	246855737	C	T	8.273e-09	0.0162938784246575	-0.497104754947121	0.0862639702473052	RP11-439E19.10	4192	biofsci
rs1630829	1	247023866	C	T	1.266e-10	0.479445524920871	0.126674129074546	0.019696504450818	RP11-439E19.10	5164	biofsci
rs3795465	1	246939856	A	G	1.7762e-87	0.408959374647676	0.396806005636853	0.0200144257861824	RP11-439E19.10	5164	biofsci
rs56029285	1	246858176	C	A	1.1825e-09	0.048751614291864	0.303216093051247	0.0498481115688904	RP11-439E19.10	4339	biofsci
rs61839816	1	246636543	A	G	4.2197e-08	0.801219325739622	-0.135146482504565	0.0246563676757946	RP11-439E19.10	5164	biofsci
rs74152076	1	246861470	C	T	6.8458e-29	0.253474320241692	-0.252306984201858	0.0226205169673261	RP11-439E19.10	5164	biofsci
rs79259180	1	246983548	G	A	2.7012e-09	0.07456525893369	-0.222829552551495	0.037458529183098	RP11-439E19.10	5164	biofsci
