## Supplementary material for "Multi-level Regulatory Roles of Lactate Metabolism Gene Network in Oral Cancer: Machine Learning Insights": RP11-439L8.4.csv

SNP	CHR	BP	effect_allele	other_allele	P	EAF	BETA	SE	gene	samplesize	source
rs111723802	1	32040264	G	A	5.4315e-11	0.0643217369005898	0.305424970575352	0.0465679129363063	RP11-439L8.4	3831	biofsci
rs113059597	1	31973975	T	G	3.9593e-28	0.0951833247265387	-0.428089444617333	0.0389285469061302	RP11-439L8.4	3831	biofsci
rs11575883	1	32085485	G	A	2.7381e-18	0.60179663319997	0.203543720759656	0.0233373524684877	RP11-439L8.4	3831	biofsci
rs116080631	1	31913337	A	G	1.0348e-12	0.0403569010542606	0.413724806371472	0.0580593056836991	RP11-439L8.4	3830	biofsci
rs12039509	1	31895411	A	G	9.8962e-27	0.703718384295961	0.267772775377869	0.0250194135423046	RP11-439L8.4	3831	biofsci
rs12755649	1	32009993	A	G	4.4649e-08	0.0435276140580659	0.306349150628847	0.0559899754416243	RP11-439L8.4	3831	biofsci
rs140829732	1	32074773	A	G	4.9863e-08	0.0211008008135249	-0.433353611031541	0.0794896291123028	RP11-439L8.4	3831	biofsci
rs142037241	1	32271643	T	G	2.5591e-08	0.0156354300385109	0.512857412015361	0.092086512131751	RP11-439L8.4	3831	biofsci
rs28742121	1	31974905	A	G	7.8433e-182	0.505039066923338	0.657046128415252	0.0228497250371326	RP11-439L8.4	3831	biofsci
rs35976845	1	31898639	T	C	2.1955e-10	0.0911735952702388	-0.251892695225342	0.039687515988174	RP11-439L8.4	3831	biofsci
rs59756989	1	31966086	T	C	1.4553e-14	0.0560775570330852	0.381924282687362	0.0496553705632662	RP11-439L8.4	3831	biofsci
rs61780533	1	31612441	G	A	2.3207e-09	0.0319834793996172	0.38784734782888	0.0649269030113968	RP11-439L8.4	3831	biofsci
rs6425780	1	32155911	G	T	4.6907e-22	0.474742822048211	0.220882599426758	0.0228777718491914	RP11-439L8.4	3831	biofsci
rs6425793	1	32668428	G	A	3.8938e-08	0.298422335679132	0.13721149660788	0.0249675188528787	RP11-439L8.4	3831	biofsci
rs72660842	1	31851400	A	G	5.3359e-24	0.102141493134491	-0.381142275947366	0.0377245331671202	RP11-439L8.4	3831	biofsci
rs72660893	1	31972565	G	C	5.7197e-37	0.090888503057296	0.504849484707465	0.0397434785287746	RP11-439L8.4	3831	biofsci
rs74886700	1	31844441	T	C	1.2579e-11	0.043371421550559	-0.379888138834793	0.0560861232833025	RP11-439L8.4	3831	biofsci
rs7525003	1	31698455	G	A	4.7925e-22	0.799577182981615	0.27546692337889	0.0285381061453795	RP11-439L8.4	3831	biofsci
