## Supplementary material for "Multi-level Regulatory Roles of Lactate Metabolism Gene Network in Oral Cancer: Machine Learning Insights": RP11-439L18.3.csv

SNP	CHR	BP	effect_allele	other_allele	P	EAF	BETA	SE	gene	samplesize	source
rs6900153	6	143279014	A	G	5.3112e-12	0.449647076586268	0.116299032181963	0.0168622636192494	RP11-439L18.3	7106	biofsci
