## Supplementary material for "Multi-level Regulatory Roles of Lactate Metabolism Gene Network in Oral Cancer: Machine Learning Insights": RP11-440L14.1.csv

SNP	CHR	BP	effect_allele	other_allele	P	EAF	BETA	SE	gene	samplesize	source
rs4690305	4	748451	T	C	8.3915e-09	0.465434083601286	-0.0682813334081634	0.011853780776724	RP11-440L14.1	14302	biofsci
rs936552	4	766838	C	G	1.0862e-09	0.324739544013287	0.0613786412346934	0.0100683444169636	RP11-440L14.1	22493	biofsci
