## Supplementary material for "Multi-level Regulatory Roles of Lactate Metabolism Gene Network in Oral Cancer: Machine Learning Insights": RP11-441O15.3.csv

SNP	CHR	BP	effect_allele	other_allele	P	EAF	BETA	SE	gene	samplesize	source
rs7067702	10	101174958	T	C	4.8465e-12	0.41444061801936	0.345318182998423	0.0499736878434766	RP11-441O15.3	825	biofsci
