## Supplementary material for "Multi-level Regulatory Roles of Lactate Metabolism Gene Network in Oral Cancer: Machine Learning Insights": RP11-443B7.1.csv

SNP	CHR	BP	effect_allele	other_allele	P	EAF	BETA	SE	gene	samplesize	source
rs10926854	1	235249820	A	G	9.6025e-17	0.0856536101934875	-0.217900831933135	0.0262234134754778	RP11-443B7.1	9284	biofsci
rs12132394	1	235247955	G	A	4.6638e-14	0.522385634191923	0.110795875087426	0.0146920748803143	RP11-443B7.1	9284	biofsci
rs144786991	1	235516201	C	T	1.855e-11	0.133030990173847	-0.141353485527366	0.021044452876679	RP11-443B7.1	9789	biofsci
rs16844292	1	235099547	C	T	2.3063e-260	0.875995771510552	0.713953375287307	0.020712671972454	RP11-443B7.1	10729	biofsci
rs1986754	1	235178586	G	A	7.552e-12	0.455052051439069	0.135714925927348	0.01982136819982	RP11-443B7.1	5132	biofsci
rs2244398	1	235097172	A	G	1.0582e-10	0.548982341336669	0.0941166709995709	0.0145727534682849	RP11-443B7.1	9509	biofsci
rs2673961	1	235059175	C	T	4.7606e-10	0.335732271036116	0.0899844612393752	0.0144509244149376	RP11-443B7.1	10736	biofsci
rs2802930	1	235096612	C	T	1.115e-34	0.0789852381394485	0.332179283210996	0.027043383093249	RP11-443B7.1	9398	biofsci
rs28471972	1	235143085	C	A	4.5484e-12	0.245962397525895	-0.127755336064307	0.0184649557819718	RP11-443B7.1	7907	biofsci
rs3738620	1	235095772	T	C	8.3856e-12	0.331236653978275	-0.100654560554448	0.0147334573465533	RP11-443B7.1	10398	biofsci
rs61837300	1	235093845	C	A	1.4462e-24	0.0872369572662582	-0.24741802282799	0.0241843529473623	RP11-443B7.1	10736	biofsci
rs6586358	1	235115954	G	C	3.5986e-78	0.456748082041647	-0.264124570339797	0.0141116307456294	RP11-443B7.1	10119	biofsci
rs66548517	1	235170979	C	A	3.4631e-11	0.435066864784547	-0.130431440565039	0.0196865759901348	RP11-443B7.1	5249	biofsci
rs881070	1	235756737	T	C	6.9719e-09	0.231468797564688	-0.0937066327979925	0.0161803074900702	RP11-443B7.1	10736	biofsci
rs9787398	1	235160328	T	C	2.6887e-34	0.664679805906667	0.230716951063777	0.0188927972767364	RP11-443B7.1	6285	biofsci
