## Supplementary material for "Multi-level Regulatory Roles of Lactate Metabolism Gene Network in Oral Cancer: Machine Learning Insights": RP11-443B7.2.csv

SNP	CHR	BP	effect_allele	other_allele	P	EAF	BETA	SE	gene	samplesize	source
rs16844292	1	235099547	C	T	5.9097e-79	0.875995771510552	0.591520265394421	0.031441934896132	RP11-443B7.2	4656	biofsci
rs2802930	1	235096612	C	T	2.2673e-09	0.0789852381394485	0.25319172924752	0.0423567534206906	RP11-443B7.2	3831	biofsci
rs28665176	1	235135642	A	G	9.9009e-10	0.0856127886323268	-0.226330036216142	0.0370377096642243	RP11-443B7.2	4656	biofsci
rs7516485	1	235113673	A	G	4.7692e-28	0.499588880187941	-0.227565825902973	0.0207256738133292	RP11-443B7.2	4656	biofsci
rs9659114	1	235163026	G	A	2.0113e-11	0.578660436137072	0.161340888544536	0.0240620546060575	RP11-443B7.2	3542	biofsci
