## Supplementary material for "Multi-level Regulatory Roles of Lactate Metabolism Gene Network in Oral Cancer: Machine Learning Insights": RP11-443B7.3.csv

SNP	CHR	BP	effect_allele	other_allele	P	EAF	BETA	SE	gene	samplesize	source
rs116288823	1	235136103	A	G	2.8427e-22	0.0629434653238727	0.429019188620097	0.0442009858357215	RP11-443B7.3	4339	biofsci
rs2802928	1	235094931	A	G	7.1914e-12	0.344523117123952	-0.137487091882034	0.0200602728281124	RP11-443B7.3	5502	biofsci
rs28469799	1	235129240	A	G	1.3145e-47	0.530874818383421	-0.277150770841733	0.019121362938654	RP11-443B7.3	5491	biofsci
rs4920161	1	235025603	A	G	2.2739e-10	0.588691796008869	0.122857797345081	0.0193730068191622	RP11-443B7.3	5502	biofsci
rs58346045	1	235100916	T	C	7.9734e-59	0.875662369874854	-0.46720562569046	0.0288905009826152	RP11-443B7.3	5502	biofsci
rs61837300	1	235093845	C	A	7.2653e-32	0.0872369572662582	0.396870006386194	0.0337827835564573	RP11-443B7.3	5502	biofsci
rs74444174	1	235107429	A	T	1.1562e-09	0.0808040798138337	0.286598505218666	0.047088345363214	RP11-443B7.3	3036	biofsci
