## Supplementary material for "Multi-level Regulatory Roles of Lactate Metabolism Gene Network in Oral Cancer: Machine Learning Insights": RP11-443P15.2.csv

SNP	CHR	BP	effect_allele	other_allele	P	EAF	BETA	SE	gene	samplesize	source
rs10937232	3	185676165	A	G	8.9424e-72	0.423149546827795	0.203255953561212	0.0113453204260698	RP11-443P15.2	15914	biofsci
rs2194411	3	185548663	A	G	4.8588e-08	0.126092765794999	0.0933150205816446	0.0171019391140027	RP11-443P15.2	15514	biofsci
rs4340734	3	185612212	A	G	2.5857e-08	0.426936926472296	-0.0644239364209044	0.0115720535315606	RP11-443P15.2	15261	biofsci
rs6771152	3	185616979	A	G	1.1274e-10	0.304058135145338	0.0785572911690753	0.0121813135631998	RP11-443P15.2	15924	biofsci
rs6782289	3	185613363	A	C	5.1546e-11	0.212277848762923	-0.0919126650320194	0.0139976341367314	RP11-443P15.2	15261	biofsci
rs6809601	3	185597788	T	C	1.7006e-10	0.366057838660578	0.0750561468598103	0.0117526810296745	RP11-443P15.2	15599	biofsci
rs9682718	3	185688776	C	A	6.78e-13	0.905024347891737	0.137299604528684	0.0191121263559744	RP11-443P15.2	15925	biofsci
