## Supplementary material for "Multi-level Regulatory Roles of Lactate Metabolism Gene Network in Oral Cancer: Machine Learning Insights": RP11-445F6.2.csv

SNP	CHR	BP	effect_allele	other_allele	P	EAF	BETA	SE	gene	samplesize	source
rs34320498	6	139607725	A	C	6.9375e-67	0.171995104975334	-0.437082588665699	0.0252977912699001	RP11-445F6.2	5486	biofsci
rs79394423	6	139579886	T	C	2.3609e-09	0.0142092684954281	-0.48092683160649	0.0805464647294315	RP11-445F6.2	5502	biofsci
