## Supplementary material for "Multi-level Regulatory Roles of Lactate Metabolism Gene Network in Oral Cancer: Machine Learning Insights": RP11-445H22.3.csv

SNP	CHR	BP	effect_allele	other_allele	P	EAF	BETA	SE	gene	samplesize	source
rs112239935	20	43107592	T	G	3.5782e-10	0.0360348351550698	0.348224622970996	0.0555240485635239	RP11-445H22.3	4669	biofsci
rs11696392	20	43300331	C	G	8.3353e-100	0.397734806629834	-0.797743384250802	0.0376182259163929	RP11-445H22.3	1475	biofsci
rs117113154	20	43049576	G	A	3.0346e-10	0.0140502468777229	-0.634308450127915	0.100733448224986	RP11-445H22.3	3557	biofsci
rs12481475	20	43097021	G	A	1.3127e-15	0.119102341717259	-0.242825963368389	0.03037868757189	RP11-445H22.3	5164	biofsci
rs140893297	20	43276369	T	C	3.0675e-13	0.0261858664085189	0.490164103008302	0.0672231201668087	RP11-445H22.3	4339	biofsci
rs2299691	20	43272338	T	G	5.2146e-62	0.43356576376384	-0.335520419090025	0.0201910309791618	RP11-445H22.3	4994	biofsci
rs244127	20	43172124	G	T	2.095e-17	0.0849152169125743	0.290290105822123	0.034198045098913	RP11-445H22.3	5502	biofsci
rs244129	20	43153801	G	A	9.4876e-10	0.137395997301552	-0.190762355913684	0.0311815286399823	RP11-445H22.3	4339	biofsci
rs36029929	20	43341963	T	C	1.3203e-11	0.101034405217	-0.241006540083101	0.0356191865571667	RP11-445H22.3	4339	biofsci
rs6103878	20	43445466	G	C	4.7235e-11	0.631288969060037	-0.138633437843705	0.0210714734076643	RP11-445H22.3	4838	biofsci
rs6130661	20	43300935	A	G	7.5811e-40	0.813334933205344	0.363967762671418	0.0275501481838316	RP11-445H22.3	4339	biofsci
rs62204573	20	43339075	A	G	2.8969e-10	0.0437521788933712	-0.330847759822992	0.0524813628944643	RP11-445H22.3	4339	biofsci
rs62207803	20	43168032	A	G	1.2222e-08	0.106151066420519	-0.176506160672716	0.030984475068061	RP11-445H22.3	5489	biofsci
rs74174912	20	43296659	G	C	4.988e-180	0.0680969048649074	-1.08316715382463	0.0378593427480533	RP11-445H22.3	5497	biofsci
rs74174919	20	43377995	A	G	3.9422e-09	0.0198915009041591	-0.486870628684804	0.0827096965403557	RP11-445H22.3	3749	biofsci
rs75918137	20	43342028	C	A	8.9035e-12	0.0254887910738049	0.494594166135989	0.0724871271743447	RP11-445H22.3	3831	biofsci
rs78452522	20	43360545	T	C	3.0229e-10	0.0219640765326045	-0.422791438198552	0.0671363935210086	RP11-445H22.3	5164	biofsci
