## Supplementary material for "Multi-level Regulatory Roles of Lactate Metabolism Gene Network in Oral Cancer: Machine Learning Insights": RP11-445P17.8.csv

SNP	CHR	BP	effect_allele	other_allele	P	EAF	BETA	SE	gene	samplesize	source
rs10795261	10	5379984	A	C	1.9436e-11	0.689080546538839	-0.138195772868832	0.0205951882786891	RP11-445P17.8	5502	biofsci
rs10904390	10	5050997	A	G	4.9237e-21	0.213399159330637	-0.226018960897791	0.0240169763354647	RP11-445P17.8	5164	biofsci
rs111495161	10	5149385	T	C	3.049e-08	0.0215961275909147	-0.381430612250179	0.0688701813249637	RP11-445P17.8	4989	biofsci
rs111537719	10	5121145	A	G	4.4629e-37	0.0405538435199452	0.69233972956847	0.0544206673139813	RP11-445P17.8	4339	biofsci
rs111606597	10	4794357	A	G	1.3066e-08	0.119858562691132	-0.166935797078914	0.0293637397897864	RP11-445P17.8	5497	biofsci
rs112452791	10	5319267	G	A	4.6376e-37	0.0292821425544538	0.809845248830246	0.063671083781232	RP11-445P17.8	4339	biofsci
rs11252873	10	5039706	G	A	6.6553e-09	0.141498030958787	0.166660700758852	0.0287375764318468	RP11-445P17.8	4984	biofsci
rs113602804	10	5265452	G	T	3.0609e-15	0.070664439830279	-0.638534143382676	0.0809459641223412	RP11-445P17.8	1162	biofsci
rs114488149	10	5152587	A	G	5.7007e-15	0.0165940133682069	0.656345379820045	0.0840326453563164	RP11-445P17.8	4339	biofsci
rs117047783	10	5359576	A	G	2.825e-20	0.0601945003353454	-0.416364100652447	0.0451328521188955	RP11-445P17.8	4339	biofsci
rs117927297	10	5193542	T	G	5.0416e-12	0.024061170088388	0.466317959558213	0.0675382662840485	RP11-445P17.8	4668	biofsci
rs12359137	10	5180007	T	C	4.8869e-22	0.015069066555044	0.915204963854941	0.0948320309046857	RP11-445P17.8	3746	biofsci
rs12360243	10	5024234	T	C	1.4282e-33	0.217503805175038	-0.279021264003795	0.0231073510562149	RP11-445P17.8	5502	biofsci
rs12766997	10	5367395	T	C	7.7746e-15	0.152808182984827	0.20589898313185	0.0264947927800819	RP11-445P17.8	5502	biofsci
rs12771527	10	5333146	C	G	2.3777e-50	0.152074602635255	-0.396383165470072	0.0265640315156397	RP11-445P17.8	5495	biofsci
rs149369542	10	5300050	A	G	7.815e-09	0.0195554736906735	-0.461825278573548	0.0800071511483374	RP11-445P17.8	4074	biofsci
rs17399851	10	5329803	A	G	1.9862e-08	0.0181475217900351	-0.48039659669516	0.0855848990210686	RP11-445P17.8	3831	biofsci
rs17399879	10	5332298	G	T	4.4415e-49	0.1430510418658	-0.401286916740758	0.0272518975586419	RP11-445P17.8	5492	biofsci
rs2997319	10	5036555	G	A	6.52e-12	0.187999388309057	0.167690415693117	0.0244165488276062	RP11-445P17.8	5494	biofsci
rs34390260	10	5304958	T	C	1.1458e-71	0.131388238846531	-0.505153112910293	0.0282184796196013	RP11-445P17.8	5502	biofsci
rs35983920	10	5148012	T	C	5.3592e-11	0.0177029360967185	0.545035581467258	0.0830770937821629	RP11-445P17.8	4166	biofsci
rs4881400	10	5144037	G	T	1.2776e-48	0.255082866699237	0.320462620057841	0.0218690583305132	RP11-445P17.8	5502	biofsci
rs56166478	10	5115529	G	T	2.6037e-11	0.0201263685385914	-0.520249765123198	0.078030051913548	RP11-445P17.8	4164	biofsci
rs61729614	10	5165970	G	A	6.5607e-09	0.0189546748932131	0.466226735910697	0.0803575959445521	RP11-445P17.8	4164	biofsci
rs61856128	10	5063382	A	C	5.4599e-16	0.704461179708704	-0.16933564583131	0.0209038287840939	RP11-445P17.8	5496	biofsci
rs72774269	10	5283203	A	G	1.7766e-23	0.0265382923610772	0.643342606567279	0.0644321975970754	RP11-445P17.8	4662	biofsci
rs72774295	10	5304394	A	G	5.414e-39	0.0734344921299966	-0.477407317647669	0.0365490478290373	RP11-445P17.8	5501	biofsci
rs72776964	10	5179409	C	T	2.2029e-12	0.0252127324298771	0.507873983003139	0.0723364168926277	RP11-445P17.8	3888	biofsci
rs74342842	10	5328031	A	G	7.1843e-24	0.0188989513822688	0.794206877603637	0.078834161598074	RP11-445P17.8	4339	biofsci
rs74582680	10	5070983	C	A	1.6422e-08	0.138788864366748	0.160694358312031	0.0284616291732255	RP11-445P17.8	5164	biofsci
rs75340656	10	5254072	T	G	1.1963e-12	0.0206797450955892	-0.475995371488825	0.0669868799415723	RP11-445P17.8	5502	biofsci
rs7894134	10	5120332	T	G	3.8103e-100	0.554905439583255	-0.407591765477176	0.0191870191015989	RP11-445P17.8	5499	biofsci
rs9423559	10	5265462	A	G	1.6769846438804e-308	0.329293158133213	0.88052648946045	0.0203030842111192	RP11-445P17.8	5492	biofsci
