## Supplementary material for "Multi-level Regulatory Roles of Lactate Metabolism Gene Network in Oral Cancer: Machine Learning Insights": RP11-446H18.3.csv

SNP	CHR	BP	effect_allele	other_allele	P	EAF	BETA	SE	gene	samplesize	source
rs9847558	3	106988334	G	C	1.7373e-13	0.729870522064097	0.158221746707757	0.0214750528262222	RP11-446H18.3	5499	biofsci
