## Supplementary material for "Multi-level Regulatory Roles of Lactate Metabolism Gene Network in Oral Cancer: Machine Learning Insights": RP11-447M12.2.csv

SNP	CHR	BP	effect_allele	other_allele	P	EAF	BETA	SE	gene	samplesize	source
rs10858312	9	137881246	C	T	2.6826e-16	0.367837190742219	-0.178359884557824	0.0217868082669025	RP11-447M12.2	4530	biofsci
rs139430389	9	137917482	T	C	7.5251e-11	0.0224863764297263	0.471349821215126	0.0724050786056815	RP11-447M12.2	4339	biofsci
rs145009617	9	137784165	A	G	1.6807e-09	0.0202580519036215	0.459160598395995	0.0761965812140715	RP11-447M12.2	4339	biofsci
rs2989724	9	137807917	T	C	5.7836e-26	0.282520562897127	0.260971091789613	0.0247647648310507	RP11-447M12.2	4022	biofsci
rs3012796	9	137823724	C	T	1.8582e-38	0.277178016004832	-0.304378404142074	0.0234714993940526	RP11-447M12.2	4530	biofsci
rs4842208	9	137907951	A	C	2.572e-11	0.498519913885899	0.140135463083559	0.0210120197147465	RP11-447M12.2	4530	biofsci
rs59246873	9	137912211	C	T	3.7661e-11	0.0262911073333724	0.434225592672387	0.0656624213930723	RP11-447M12.2	4530	biofsci
rs6537952	9	137764457	G	A	6.608e-10	0.327779040691066	-0.138205793419375	0.0223815050071862	RP11-447M12.2	4530	biofsci
rs74944228	9	137856876	T	C	7.5186e-33	0.0253826582125116	0.797396970863416	0.0667959733672382	RP11-447M12.2	4530	biofsci
rs77365615	9	137895472	G	A	5.3162e-11	0.09503220285547	0.235075262379227	0.0358248136760077	RP11-447M12.2	4530	biofsci
rs78026713	9	137888304	A	G	2.4924e-08	0.0468365609032991	-0.283171660610801	0.0508058814071337	RP11-447M12.2	4339	biofsci
rs7873100	9	137856843	G	C	3.7236e-185	0.727653631284916	0.684868467721254	0.0236000409279614	RP11-447M12.2	4530	biofsci
rs79554514	9	137852069	A	G	4.0081e-21	0.023626261596493	0.652471836330797	0.0691720030883105	RP11-447M12.2	4530	biofsci
