## Supplementary material for "Multi-level Regulatory Roles of Lactate Metabolism Gene Network in Oral Cancer: Machine Learning Insights": RP11-448G15.3.csv

SNP	CHR	BP	effect_allele	other_allele	P	EAF	BETA	SE	gene	samplesize	source
rs10012779	4	10038112	T	C	3.6137e-17	0.931852494904507	0.31870269969689	0.0378291116343284	RP11-448G15.3	5502	biofsci
rs10016075	4	10006663	G	T	9.7045e-22	0.201687174454593	-0.227595947054496	0.0237574057468158	RP11-448G15.3	5502	biofsci
rs10030578	4	10581872	A	G	2.4233e-19	0.560468262617911	-0.172709093515272	0.0192067585453089	RP11-448G15.3	5502	biofsci
rs10939702	4	10096692	T	G	2.1666e-146	0.602354125527549	0.518031626701072	0.0201056306573159	RP11-448G15.3	5164	biofsci
rs114999462	4	10139936	A	G	4.9463e-10	0.0170797052913597	-0.457682839555004	0.0735741700379385	RP11-448G15.3	5502	biofsci
rs11729337	4	9831905	T	C	6.379e-17	0.0640284303096013	-0.32582037897199	0.0389835220536247	RP11-448G15.3	5490	biofsci
rs12108388	4	10054337	A	T	1.9005e-27	0.0829653115917412	-0.375163728252382	0.0345639225601502	RP11-448G15.3	5501	biofsci
rs138489656	4	10260547	A	C	1.2627e-10	0.0177503736920777	-0.48374299760663	0.075215815779866	RP11-448G15.3	5069	biofsci
rs140062126	4	10170836	A	G	9.2654e-13	0.0167228943694742	0.694814161757483	0.0972979179338593	RP11-448G15.3	3212	biofsci
rs141037145	4	10458259	A	G	3.2747e-09	0.0264478106278311	0.354378726273679	0.0598895974909888	RP11-448G15.3	5414	biofsci
rs17410228	4	10293031	C	A	5.0333e-37	0.494242241184022	-0.24256628307058	0.0190809268885412	RP11-448G15.3	5494	biofsci
rs17477692	4	10316350	G	A	1.6437e-10	0.0181091718681668	-0.468099314486379	0.0732412245722837	RP11-448G15.3	5242	biofsci
rs28643326	4	9912993	C	T	3.8122e-11	0.241647640791476	0.147226088136489	0.0222688560701358	RP11-448G15.3	5502	biofsci
rs34517659	4	10094042	A	G	4.0134e-29	0.060372897123808	-0.448452730194832	0.0400354179115853	RP11-448G15.3	5499	biofsci
rs3822259	4	10118745	G	T	4.9351e-69	0.315744044193808	-0.36340408574337	0.0206942863992899	RP11-448G15.3	5404	biofsci
rs4698048	4	10398635	T	G	1.3826e-10	0.595210617426428	0.154112240250537	0.0240128765251153	RP11-448G15.3	3599	biofsci
rs59325794	4	10498495	T	C	4.2736e-13	0.062051123638891	-0.3032348587633	0.0418462766012503	RP11-448G15.3	4906	biofsci
rs62286697	4	10310715	T	C	2.1942e-30	0.0746368276403612	0.415634464915329	0.0362803080354157	RP11-448G15.3	5500	biofsci
rs62288491	4	10421208	T	A	4.777e-45	0.612279575576785	0.275834120510524	0.0195850666726208	RP11-448G15.3	5491	biofsci
rs6811809	4	9918557	A	G	1.3197e-48	0.775252906537823	-0.334663316609037	0.0228420413760673	RP11-448G15.3	5500	biofsci
rs76835013	4	10360091	T	G	3.2918e-20	0.0659382825753292	0.35383739509011	0.0384225814781152	RP11-448G15.3	5499	biofsci
