## Supplementary material for "Multi-level Regulatory Roles of Lactate Metabolism Gene Network in Oral Cancer: Machine Learning Insights": RP11-452D12.1.csv

SNP	CHR	BP	effect_allele	other_allele	P	EAF	BETA	SE	gene	samplesize	source
rs10129444	14	52572594	A	G	7.7777e-10	0.0808984522461306	-0.175400301934622	0.028524084748361	RP11-452D12.1	8265	biofsci
rs10873060	14	52686004	C	T	7.3959e-11	0.353689466592692	0.112437765122157	0.0172649159496595	RP11-452D12.1	7338	biofsci
rs11157902	14	52681510	T	C	6.2024e-10	0.560576141247532	-0.0989467672282024	0.0159978605057724	RP11-452D12.1	7931	biofsci
rs11157906	14	52733030	G	A	8.2418e-10	0.141410920685532	-0.137024995172699	0.0223164109986317	RP11-452D12.1	8269	biofsci
rs12884456	14	52622566	T	C	3.5924e-08	0.107961194367899	0.138085291914107	0.0250617612098637	RP11-452D12.1	8266	biofsci
rs2357448	14	52633311	G	C	5.84e-33	0.29925802190972	-0.208471401081869	0.0174324682310825	RP11-452D12.1	7846	biofsci
rs56358500	14	52705940	G	A	5.5609e-10	0.048446108815427	-0.236928094593022	0.0381994219323201	RP11-452D12.1	7433	biofsci
