## Supplementary material for "Multi-level Regulatory Roles of Lactate Metabolism Gene Network in Oral Cancer: Machine Learning Insights": RP11-452F19.3.csv

SNP	CHR	BP	effect_allele	other_allele	P	EAF	BETA	SE	gene	samplesize	source
rs17476063	1	223016406	A	T	1.5219e-41	0.240756100755228	0.340781489130889	0.0252391471793935	RP11-452F19.3	4294	biofsci
