## Supplementary material for "Multi-level Regulatory Roles of Lactate Metabolism Gene Network in Oral Cancer: Machine Learning Insights": RP11-452H21.4.csv

SNP	CHR	BP	effect_allele	other_allele	P	EAF	BETA	SE	gene	samplesize	source
rs111642945	11	77926824	A	G	3.5761e-08	0.018870115543169	0.443798549880861	0.0805339702543889	RP11-452H21.4	4164	biofsci
rs11237397	11	77825062	A	C	9.7069e-13	0.0159336151953051	0.650931490436526	0.0912345985726837	RP11-452H21.4	3831	biofsci
rs12278476	11	77690421	T	C	1.1035e-08	0.0582573661077649	0.232858367724938	0.0407508256142484	RP11-452H21.4	5488	biofsci
rs146164779	11	78221834	T	C	2.7857e-08	0.0283471837488458	0.404978457295558	0.0729086626031681	RP11-452H21.4	3415	biofsci
rs230662	11	77883855	C	A	1.4112e-09	0.45792776880003	-0.11583506738983	0.0191336417888719	RP11-452H21.4	5502	biofsci
rs873311	11	78145886	C	G	3.1131e-96	0.197517072759464	0.49864907650216	0.0239553164664418	RP11-452H21.4	5497	biofsci
