## Supplementary material for "Multi-level Regulatory Roles of Lactate Metabolism Gene Network in Oral Cancer: Machine Learning Insights": RP11-452K12.3.csv

SNP	CHR	BP	effect_allele	other_allele	P	EAF	BETA	SE	gene	samplesize	source
rs3740514	10	99078954	T	C	1.6956e-26	0.307959754486831	0.228951205344281	0.021492317003603	RP11-452K12.3	5079	biofsci
rs72835307	10	98988342	C	T	1.2808e-18	0.022394469895288	-0.567433903537739	0.0644276797131629	RP11-452K12.3	5502	biofsci
