## Supplementary material for "Multi-level Regulatory Roles of Lactate Metabolism Gene Network in Oral Cancer: Machine Learning Insights": RP11-452K12.4.csv

SNP	CHR	BP	effect_allele	other_allele	P	EAF	BETA	SE	gene	samplesize	source
rs11189117	10	99066678	T	C	3.4999e-63	0.0604099041292368	0.671366597143201	0.0400130282526776	RP11-452K12.4	5502	biofsci
rs117276183	10	98948752	A	C	1.0484e-22	0.0389162963264973	0.483428488934129	0.0492922169926922	RP11-452K12.4	5502	biofsci
rs1890966	10	99094436	A	G	3.5237e-24	0.351581738965713	-0.204378866138956	0.0201477588859381	RP11-452K12.4	5403	biofsci
rs2275580	10	99125949	C	T	6.091e-30	0.589018112488084	0.220243218198568	0.0193753270988958	RP11-452K12.4	5502	biofsci
