## Supplementary material for "Multi-level Regulatory Roles of Lactate Metabolism Gene Network in Oral Cancer: Machine Learning Insights": RP11-452K12.7.csv

SNP	CHR	BP	effect_allele	other_allele	P	EAF	BETA	SE	gene	samplesize	source
rs10882952	10	99278837	A	G	1.5195e-10	0.272365057886032	0.160379521886002	0.0250456034802845	RP11-452K12.7	4022	biofsci
