## Supplementary material for "Multi-level Regulatory Roles of Lactate Metabolism Gene Network in Oral Cancer: Machine Learning Insights": RP11-452L6.1.csv

SNP	CHR	BP	effect_allele	other_allele	P	EAF	BETA	SE	gene	samplesize	source
rs12932429	16	31403145	T	C	4.177e-08	0.0603847663918335	0.219486061261875	0.0400280964495604	RP11-452L6.1	5500	biofsci
