## Supplementary material for "Multi-level Regulatory Roles of Lactate Metabolism Gene Network in Oral Cancer: Machine Learning Insights": RP11-453E17.1.csv

SNP	CHR	BP	effect_allele	other_allele	P	EAF	BETA	SE	gene	samplesize	source
rs10000695	4	68457695	A	G	3.2011e-12	0.424429223744292	0.0669639555120392	0.0096092464178454	RP11-453E17.1	22166	biofsci
rs111836839	4	68946919	C	T	3.1421e-10	0.014180577993179	-0.291559615314949	0.0463425652978588	RP11-453E17.1	16654	biofsci
rs113295524	4	67936780	T	C	1.3391e-08	0.0194718899867106	-0.229297976779245	0.0403622560780223	RP11-453E17.1	16075	biofsci
rs114937214	4	68495212	C	T	1.6545e-10	0.0459268495428096	0.152414464207543	0.0238497894106255	RP11-453E17.1	20061	biofsci
rs115012036	4	67872993	T	G	1.0401e-10	0.0649405772495756	0.132561759703431	0.0205169026486869	RP11-453E17.1	19561	biofsci
rs115494798	4	68394442	T	C	2.2577e-08	0.0135925399083294	-0.303516354218469	0.0542865952814289	RP11-453E17.1	12654	biofsci
rs11940917	4	68299413	G	A	2.1747e-12	0.50954969237157	-0.0662315617075205	0.00943106806606013	RP11-453E17.1	22494	biofsci
rs13102739	4	68631416	C	T	1.7309e-31	0.627625991205983	-0.113846014616397	0.00975218347051089	RP11-453E17.1	22495	biofsci
rs146739793	4	68688583	C	T	1.3823e-17	0.0136154743123671	-0.436082979846622	0.0510851154873977	RP11-453E17.1	14266	biofsci
rs1497425	4	68236670	A	C	4.9161e-38	0.0756237496697241	-0.229906974549429	0.0178319223260242	RP11-453E17.1	22494	biofsci
rs354878	4	68468228	A	G	7.58e-43	0.550587036128204	0.130060847717605	0.00947882457202031	RP11-453E17.1	22490	biofsci
rs56339946	4	68689127	G	C	3.4557e-23	0.473826227738802	0.0950733151933017	0.0095852596805329	RP11-453E17.1	21828	biofsci
rs718591	4	68716465	A	G	1.0633e-09	0.138127853881279	-0.0839588339532502	0.013765097215013	RP11-453E17.1	22166	biofsci
rs72640727	4	68329124	C	T	3.9713e-12	0.0331667520929438	-0.196630991597552	0.0283407549037275	RP11-453E17.1	19413	biofsci
rs72642346	4	68479934	T	C	1.6769846438804e-308	0.137923225002831	-0.614315634029038	0.013672879378338	RP11-453E17.1	22494	biofsci
rs78152931	4	68687767	G	A	1.1254e-25	0.0147514565513822	-0.685759842072727	0.0654663333720981	RP11-453E17.1	8027	biofsci
rs974483	4	68615500	G	A	1.8755e-20	0.334116276447818	0.0926490404180713	0.00999525750791012	RP11-453E17.1	22495	biofsci
