## Supplementary material for "Multi-level Regulatory Roles of Lactate Metabolism Gene Network in Oral Cancer: Machine Learning Insights": RP11-454F8.2.csv

SNP	CHR	BP	effect_allele	other_allele	P	EAF	BETA	SE	gene	samplesize	source
rs1122779	16	53388769	G	A	2.184e-12	0.347403068880391	-0.168483197938768	0.0239932780704872	RP11-454F8.2	3831	biofsci
rs117297253	16	53057709	A	G	3.4562e-08	0.022812227968662	0.422127166500194	0.0765166702617811	RP11-454F8.2	3831	biofsci
rs12149668	16	53156995	A	G	3.7001e-08	0.324407023719051	-0.134343235654147	0.0244060742400122	RP11-454F8.2	3830	biofsci
rs12922605	16	53914927	A	G	8.7363e-09	0.0788447327366779	0.246658205142572	0.0428694935680644	RP11-454F8.2	3746	biofsci
rs147230589	16	53407447	G	A	5.5892e-10	0.0256702795208214	0.456843732722054	0.0736642747508028	RP11-454F8.2	3684	biofsci
rs17819063	16	53873428	A	G	3.8109e-08	0.118765526466654	0.194205352044868	0.035313274305822	RP11-454F8.2	3831	biofsci
rs2110833	16	53385733	C	G	1.5443e-18	0.129164463246959	0.302675616457504	0.0344478024762425	RP11-454F8.2	3746	biofsci
rs2388012	16	53227088	A	G	3.7958e-10	0.0185304717336346	0.543042887160041	0.0867162044552387	RP11-454F8.2	3656	biofsci
rs2908778	16	53396356	T	C	1.4176e-99	0.28102538614467	0.538339297602035	0.0254155417511524	RP11-454F8.2	3831	biofsci
rs61400540	16	53442606	A	G	2.4238e-21	0.314295421086407	-0.233414972000028	0.0246088531365343	RP11-454F8.2	3831	biofsci
rs66908435	16	53267709	T	C	1.4387e-22	0.0956736809045226	0.379664677467922	0.0388391842161287	RP11-454F8.2	3831	biofsci
rs71390213	16	53626236	A	G	4.5239e-09	0.0905005462310061	0.233504936458776	0.0398200778408554	RP11-454F8.2	3831	biofsci
