## Supplementary material for "Multi-level Regulatory Roles of Lactate Metabolism Gene Network in Oral Cancer: Machine Learning Insights": RP11-454L9.2.csv

SNP	CHR	BP	effect_allele	other_allele	P	EAF	BETA	SE	gene	samplesize	source
rs3783653	14	55855007	A	G	8.1095e-12	0.151687301826967	0.217729111216896	0.0318475720704584	RP11-454L9.2	3831	biofsci
