## Supplementary material for "Multi-level Regulatory Roles of Lactate Metabolism Gene Network in Oral Cancer: Machine Learning Insights": RP11-455F5.3.csv

SNP	CHR	BP	effect_allele	other_allele	P	EAF	BETA	SE	gene	samplesize	source
rs1129062	16	30035998	G	A	3.6262e-11	0.0525058569525472	-0.283130834206948	0.0427787012475558	RP11-455F5.3	5492	biofsci
rs11864642	16	30084276	T	C	1.2461e-09	0.0570129085830754	0.249736185344691	0.0411135744603807	RP11-455F5.3	5502	biofsci
rs143242484	16	30104738	T	C	6.0394e-10	0.040415359330644	-0.337372615294683	0.054509890663524	RP11-455F5.3	4339	biofsci
rs34679599	16	30168296	T	C	1.858e-20	0.0707668090847763	0.388067079487446	0.0418613291357826	RP11-455F5.3	4339	biofsci
rs35478648	16	30054613	G	T	3.9245e-10	0.0691778926001107	0.264695321003405	0.0423031949311031	RP11-455F5.3	4339	biofsci
rs4787482	16	29878249	T	G	3.1195e-17	0.304892767616749	0.180446331439621	0.0213743255833339	RP11-455F5.3	5164	biofsci
rs4787644	16	30418119	G	A	1.1801e-13	0.144558278221645	-0.201223457077908	0.0271234508381285	RP11-455F5.3	5496	biofsci
rs7205802	16	30114124	T	C	2.9755e-113	0.461047014168139	0.432517792959447	0.0191239086759039	RP11-455F5.3	5502	biofsci
rs73530148	16	30070540	T	C	5.9485e-09	0.0766615737203973	-0.210387325946219	0.0361608301586804	RP11-455F5.3	5402	biofsci
rs80282267	16	30059960	A	G	1.3051e-08	0.0281117655649126	0.344167244533284	0.0605352736013797	RP11-455F5.3	4994	biofsci
rs8050176	16	30326571	C	G	5.7735e-15	0.440331893090659	0.150116274911557	0.0192239876692395	RP11-455F5.3	5490	biofsci
