## Supplementary material for "Multi-level Regulatory Roles of Lactate Metabolism Gene Network in Oral Cancer: Machine Learning Insights": RP11-455F5.4.csv

SNP	CHR	BP	effect_allele	other_allele	P	EAF	BETA	SE	gene	samplesize	source
rs8061772	16	30119525	C	A	1.6688e-17	0.118628837991817	0.259195924451456	0.0304399206637059	RP11-455F5.4	5161	biofsci
