## Supplementary material for "Multi-level Regulatory Roles of Lactate Metabolism Gene Network in Oral Cancer: Machine Learning Insights": RP11-455G16.1.csv

SNP	CHR	BP	effect_allele	other_allele	P	EAF	BETA	SE	gene	samplesize	source
rs1511021	4	120126211	G	T	4.3295e-61	0.126292745527289	0.56712663237308	0.0343919462206463	RP11-455G16.1	3831	biofsci
rs2127826	4	120425215	G	A	1.173e-08	0.480614324534161	0.130417132575887	0.022865757166682	RP11-455G16.1	3831	biofsci
rs4834778	4	120392225	C	T	1.0306e-10	0.230891858839972	-0.175193515455583	0.0271100870364395	RP11-455G16.1	3831	biofsci
rs62326863	4	120000848	A	G	3.0627e-09	0.177833981352157	-0.177118789754208	0.0298773303455025	RP11-455G16.1	3831	biofsci
rs6833531	4	120134154	T	C	4.011e-10	0.0389565617099517	-0.369224288114922	0.0590428221180014	RP11-455G16.1	3831	biofsci
rs6851130	4	120133712	G	A	5.9773e-13	0.347848180432318	-0.174672567287124	0.0242567098024058	RP11-455G16.1	3746	biofsci
rs898169	4	120051946	T	C	1.0543e-18	0.559433036388344	-0.203172695883597	0.0230117108067183	RP11-455G16.1	3831	biofsci
