## Supplementary material for "Multi-level Regulatory Roles of Lactate Metabolism Gene Network in Oral Cancer: Machine Learning Insights": RP11-455O6.2.csv

SNP	CHR	BP	effect_allele	other_allele	P	EAF	BETA	SE	gene	samplesize	source
rs111411640	17	79143403	A	G	1.4147e-09	0.0755238159401738	0.287292330598013	0.0474549604555687	RP11-455O6.2	3180	biofsci
rs117340325	17	79243737	C	T	6.8598e-13	0.0676548948472309	-0.326694945035096	0.045487384613845	RP11-455O6.2	3831	biofsci
rs12450689	17	79133245	C	T	2.3036e-10	0.194027746447101	-0.203759429684481	0.0321412461052892	RP11-455O6.2	3095	biofsci
rs12948647	17	79120129	A	G	3.3364e-08	0.120579633076309	0.212668605449031	0.0385066913123596	RP11-455O6.2	3180	biofsci
rs2279913	17	79168268	C	A	4.3675e-53	0.456451088722782	-0.351797382330569	0.0229387197993381	RP11-455O6.2	3830	biofsci
