## Supplementary material for "Multi-level Regulatory Roles of Lactate Metabolism Gene Network in Oral Cancer: Machine Learning Insights": RP11-456K23.1.csv

SNP	CHR	BP	effect_allele	other_allele	P	EAF	BETA	SE	gene	samplesize	source
rs77685836	18	42241036	G	C	2.0373e-08	0.0785450015101178	0.198854421970805	0.0354540047730004	RP11-456K23.1	5496	biofsci
