## Supplementary material for "Multi-level Regulatory Roles of Lactate Metabolism Gene Network in Oral Cancer: Machine Learning Insights": RP11-456P18.2.csv

SNP	CHR	BP	effect_allele	other_allele	P	EAF	BETA	SE	gene	samplesize	source
rs115877710	1	161787076	T	C	5.1951e-09	0.0182166581502299	-0.478298706357396	0.0818892457124701	RP11-456P18.2	4169	biofsci
rs1340977	1	161676904	T	C	1.7744e-14	0.345749079155078	-0.153692829000735	0.0200488956287891	RP11-456P18.2	5499	biofsci
rs2341468	1	161862312	G	A	2.5037e-34	0.130501245565034	-0.345749604207694	0.0282997695260607	RP11-456P18.2	5502	biofsci
rs2341469	1	161862021	A	G	5.1064e-11	0.0916231350295013	0.217027933231287	0.0330437328874201	RP11-456P18.2	5502	biofsci
rs61104653	1	161754444	G	A	2.6855e-64	0.0408592286817261	-0.815426118735097	0.0481634290232421	RP11-456P18.2	5500	biofsci
rs61802507	1	161801699	T	C	3.2408e-10	0.731531463515911	0.135274672789707	0.0215169117990913	RP11-456P18.2	5499	biofsci
rs6699818	1	161673508	T	C	3.1192e-09	0.0377903594834607	-0.305752161550485	0.0516019985064614	RP11-456P18.2	5164	biofsci
