## Supplementary material for "Multi-level Regulatory Roles of Lactate Metabolism Gene Network in Oral Cancer: Machine Learning Insights": RP11-457M11.5.csv

SNP	CHR	BP	effect_allele	other_allele	P	EAF	BETA	SE	gene	samplesize	source
rs10456340	6	26745330	T	C	1.5613e-133	0.148662953928292	0.789699387486997	0.0321126969679359	RP11-457M11.5	3831	biofsci
rs113343204	6	25711311	G	A	5.8049e-30	0.024169921875	-0.766146736086392	0.0673754747554274	RP11-457M11.5	4670	biofsci
rs115432239	6	27201880	T	C	2.2607e-13	0.0185694635488308	-0.526748466172003	0.0718394591290594	RP11-457M11.5	5316	biofsci
rs116574109	6	26575786	A	G	1.3392e-12	0.0159153815737446	0.838072830703018	0.118199911245366	RP11-457M11.5	2285	biofsci
rs12194634	6	26285333	C	T	7.1886e-13	0.0375591165801919	0.359796033443393	0.0501394993580447	RP11-457M11.5	5502	biofsci
rs138585026	6	27673797	A	G	2.3465e-09	0.0787967312778809	0.229403621222028	0.0384138416956125	RP11-457M11.5	4668	biofsci
rs139579977	6	27120894	G	A	2.5224e-70	0.0231385588139104	-1.2878321736217	0.0726423238206324	RP11-457M11.5	4192	biofsci
rs140883844	6	27062335	A	G	7.6755e-78	0.0273114075436983	-1.09234858035257	0.0584878633765731	RP11-457M11.5	5502	biofsci
rs142640758	6	27610972	T	C	1.3955e-09	0.0408736500556928	0.310561451748579	0.0512807667886229	RP11-457M11.5	4850	biofsci
rs143278243	6	26095442	A	G	5.3233e-11	0.017180891964629	-0.502488122663564	0.0765812882212244	RP11-457M11.5	5049	biofsci
rs147431492	6	27005669	A	G	2.7028e-19	0.0182009626955475	1.08778238067719	0.121129848744161	RP11-457M11.5	1907	biofsci
rs148200104	6	26746607	T	C	2.039e-11	0.0577626010003848	-0.289975058719995	0.0432598437618408	RP11-457M11.5	4909	biofsci
rs149234133	6	26630756	C	T	2.6047e-13	0.0203187442823439	0.536645724763569	0.0733784183503663	RP11-457M11.5	4665	biofsci
rs1624064	6	26378681	C	T	1.0675e-87	0.443872374008794	-0.38089190648049	0.0191870592388731	RP11-457M11.5	5502	biofsci
rs16891474	6	26239453	G	T	7.5913e-54	0.169303619076252	-0.392724204615028	0.0254197004851276	RP11-457M11.5	5502	biofsci
rs16891824	6	26561376	A	G	2.071e-68	0.160403426360873	0.468671778775169	0.0268132672034126	RP11-457M11.5	5164	biofsci
rs185561641	6	26066760	T	C	3.568e-08	0.982037573698411	-0.445416350890707	0.0808246113866531	RP11-457M11.5	4339	biofsci
rs199728	6	25951373	C	A	4.4448e-08	0.811648359944136	-0.13343122729498	0.0243834705045467	RP11-457M11.5	5501	biofsci
rs199739	6	25960509	A	C	1.9216e-18	0.306107043104099	0.18123417725348	0.0206843466889009	RP11-457M11.5	5502	biofsci
rs2273193	6	26458525	C	G	7.4612e-09	0.236895431083923	0.1297178517381	0.0224413701257894	RP11-457M11.5	5492	biofsci
rs34446632	6	27209978	T	C	7.9157e-25	0.0560174746335964	0.427035118996415	0.0415044483857764	RP11-457M11.5	5489	biofsci
rs3800316	6	27256102	C	A	1.3203e-63	0.23631681828434	-0.378047578286395	0.022454181314675	RP11-457M11.5	5495	biofsci
rs4509113	6	27013722	C	G	6.4839e-250	0.507324900887295	0.644352563710054	0.0190834462819504	RP11-457M11.5	5493	biofsci
rs504576	6	25885181	G	A	1.5687e-13	0.53621711395463	-0.141109929249558	0.0191177370919725	RP11-457M11.5	5501	biofsci
rs56388125	6	27306134	A	C	1.2431e-34	0.809707241910632	0.298094097809851	0.0242856407845412	RP11-457M11.5	5502	biofsci
rs62396224	6	26292926	G	A	6.4013e-14	0.0471270928462709	-0.337372745247965	0.0449854319227646	RP11-457M11.5	5502	biofsci
rs62401111	6	27358377	T	C	1.2429e-25	0.0728680203045685	0.43223426527597	0.0413000817218122	RP11-457M11.5	4339	biofsci
rs6456773	6	27277402	C	T	4.7996e-19	0.0169299060596676	-0.691584692208637	0.0775606101145757	RP11-457M11.5	4994	biofsci
rs72834643	6	26041986	T	C	4.0888e-10	0.124049798324542	-0.196052050426281	0.0313663206236851	RP11-457M11.5	4677	biofsci
rs72841505	6	26366428	A	G	2.8523e-11	0.0403994454553332	-0.322357626522629	0.0484471469720504	RP11-457M11.5	5495	biofsci
rs72844485	6	26583985	G	A	1.6769846438804e-308	0.130068773723176	-1.15034369572034	0.0283397311663696	RP11-457M11.5	5502	biofsci
rs73386672	6	27126653	T	G	5.6361e-17	0.022251399350425	-0.954028304191742	0.113947841647267	RP11-457M11.5	1770	biofsci
rs76789956	6	27654657	A	G	1.1812e-42	0.0349736219756231	-0.710706509149939	0.0519184528450013	RP11-457M11.5	5496	biofsci
rs7760931	6	27299525	T	C	9.9126e-26	0.0257431470274119	-0.685035626951744	0.0653229864833024	RP11-457M11.5	4672	biofsci
rs77782783	6	27193625	C	T	1.9377e-10	0.0198371830709627	0.435227045535654	0.0683652799999457	RP11-457M11.5	5502	biofsci
rs79657479	6	27198923	T	A	3.228e-08	0.0393996247654784	0.306661734713951	0.0554672408909782	RP11-457M11.5	4294	biofsci
rs9295735	6	27408680	T	A	2.6464e-23	0.233733525223451	0.225880086850359	0.0227120162940011	RP11-457M11.5	5412	biofsci
rs9366639	6	26167613	G	C	7.7157e-38	0.200260676224795	-0.311837009521164	0.0242519955764542	RP11-457M11.5	5308	biofsci
rs9467715	6	26341301	C	T	6.079e-62	0.259661988451975	0.361102651033452	0.0217423005987038	RP11-457M11.5	5502	biofsci
rs9468152	6	27492906	C	A	1.1476e-43	0.144293284227141	-0.375942073962168	0.0271293369580273	RP11-457M11.5	5502	biofsci
