## Supplementary material for "Multi-level Regulatory Roles of Lactate Metabolism Gene Network in Oral Cancer: Machine Learning Insights": RP11-458F8.1.csv

SNP	CHR	BP	effect_allele	other_allele	P	EAF	BETA	SE	gene	samplesize	source
rs117711701	7	66877028	G	A	1.0503e-08	0.0138813773210745	-0.5326285769436	0.0930794570266501	RP11-458F8.1	4216	biofsci
rs117989793	7	65980600	A	G	3.7564e-21	0.0267745328858388	-0.605950040157627	0.0641964233666307	RP11-458F8.1	4656	biofsci
rs13241598	7	66300652	G	A	3.5792e-73	0.276610482567536	-0.419158500533554	0.0231663756139561	RP11-458F8.1	4656	biofsci
rs143861822	7	65516669	G	A	4.8864e-21	0.0482666254571679	-0.455046989210849	0.0483501024502841	RP11-458F8.1	4656	biofsci
rs313821	7	65574403	T	C	1.0363e-12	0.0659386231683716	-0.297529560840189	0.0417561906475691	RP11-458F8.1	4656	biofsci
rs6969224	7	65834998	G	T	2.0775e-18	0.72740874989463	0.203699624651579	0.0232719781391042	RP11-458F8.1	4656	biofsci
rs6972959	7	66714454	G	A	1.2137e-12	0.23790546435086	-0.172887108035081	0.0243372713245137	RP11-458F8.1	4656	biofsci
