## Supplementary material for "Multi-level Regulatory Roles of Lactate Metabolism Gene Network in Oral Cancer: Machine Learning Insights": RP11-458F8.2.csv

SNP	CHR	BP	effect_allele	other_allele	P	EAF	BETA	SE	gene	samplesize	source
rs35390465	7	66355416	T	C	3.5238e-58	0.1075378401842	-0.537881118674679	0.0334505263512011	RP11-458F8.2	4656	biofsci
rs3800815	7	66244981	G	A	1.9387e-18	0.699165817385725	0.197955967214939	0.0225956496227443	RP11-458F8.2	4656	biofsci
rs4996149	7	66375019	C	G	4.7383e-13	0.487753525207649	-0.149943367787197	0.0207318863169301	RP11-458F8.2	4656	biofsci
rs78949927	7	66193117	T	C	9.1915e-16	0.0675161215134799	-0.335011532835295	0.0416826174333468	RP11-458F8.2	4571	biofsci
