## Supplementary material for "Multi-level Regulatory Roles of Lactate Metabolism Gene Network in Oral Cancer: Machine Learning Insights": RP11-458I7.4.csv

SNP	CHR	BP	effect_allele	other_allele	P	EAF	BETA	SE	gene	samplesize	source
rs11205354	1	150249101	A	C	4.39e-08	0.55402307489947	0.0802642670492758	0.0146614790481826	RP11-458I7.4	9414	biofsci
rs12142278	1	150125249	G	A	9.7282e-09	0.228339025705555	-0.103207532683584	0.0179951410882751	RP11-458I7.4	8763	biofsci
rs12723224	1	150098436	A	G	5.0475e-09	0.85650924228158	-0.125960530423457	0.0215479215860573	RP11-458I7.4	8762	biofsci
rs1824850	1	150132430	G	A	1.0337e-58	0.154527482750601	0.32574603423315	0.0201625423516434	RP11-458I7.4	9414	biofsci
rs5011221	1	149772497	T	C	1.0331e-08	0.915285496483549	0.149841251784266	0.0261722301027504	RP11-458I7.4	9414	biofsci
