## Supplementary material for "Multi-level Regulatory Roles of Lactate Metabolism Gene Network in Oral Cancer: Machine Learning Insights": RP11-459O1.2.csv

SNP	CHR	BP	effect_allele	other_allele	P	EAF	BETA	SE	gene	samplesize	source
rs10944376	6	89122925	T	G	3.7471e-86	0.137450351359609	-0.348888406999071	0.0177352789243123	RP11-459O1.2	13408	biofsci
rs112658003	6	89169754	G	A	1.4537e-29	0.0159583546680321	0.837871793229071	0.0742070492630477	RP11-459O1.2	5782	biofsci
rs116859650	6	89263414	C	T	4.6231e-09	0.01508170536921	-0.456857558069769	0.0779620406262404	RP11-459O1.2	5538	biofsci
rs116935206	6	89090762	A	G	2.2868e-16	0.0166639961544624	0.619392962454197	0.0754786578994172	RP11-459O1.2	5356	biofsci
rs117058349	6	89329667	G	T	1.2199e-13	0.077082803627426	-0.176947044953025	0.0238653222044974	RP11-459O1.2	12340	biofsci
rs117313366	6	89843703	A	G	2.3628e-12	0.0853047964838525	-0.152732374400476	0.0217843668469251	RP11-459O1.2	13503	biofsci
rs117690601	6	89827455	A	C	2.2286e-19	0.0762419776562871	0.213839634807322	0.023755736181048	RP11-459O1.2	12580	biofsci
rs117958932	6	88782993	A	G	4.8003e-11	0.0356472385941934	0.227425460608626	0.0345778538905045	RP11-459O1.2	12165	biofsci
rs12206737	6	89279775	G	A	1.7173e-37	0.39132512616608	0.161586181198055	0.0126273732034584	RP11-459O1.2	13165	biofsci
rs12208616	6	89091378	A	T	1.6769846438804e-308	0.424786738193651	-0.596609389011806	0.0144864010385514	RP11-459O1.2	9751	biofsci
rs12214042	6	89245880	T	C	3.4961e-11	0.0164201384176958	-0.346551425460367	0.0523191257979358	RP11-459O1.2	11310	biofsci
rs13218238	6	89945387	C	T	4.2994e-14	0.10088331886301	0.152596698839553	0.0202069333844767	RP11-459O1.2	13500	biofsci
rs1359430	6	89164433	C	T	2.6735e-121	0.190635262144717	-0.362825021014994	0.0154921678151911	RP11-459O1.2	13502	biofsci
rs1408733	6	89258892	C	A	4.3131e-22	0.0384502617801047	0.313743756173451	0.0324665503718543	RP11-459O1.2	12830	biofsci
rs142978388	6	89181658	A	G	1.9655e-20	0.0330364264823185	0.335948335942539	0.0362622874597965	RP11-459O1.2	11903	biofsci
rs145716387	6	88949772	T	C	1.2279e-08	0.0268471466474794	-0.231790893252956	0.0406950548216151	RP11-459O1.2	11556	biofsci
rs146211076	6	89133626	C	T	1.0843e-22	0.0311833006061641	-0.36156265433493	0.0368802242352306	RP11-459O1.2	12168	biofsci
rs16880610	6	89185158	T	C	1.3685e-12	0.0343226788432268	-0.236878528587788	0.033424372595991	RP11-459O1.2	13503	biofsci
rs17207749	6	88972525	C	T	1.2687e-13	0.0286953620286954	-0.290539281940659	0.0392122549654033	RP11-459O1.2	11667	biofsci
rs2013277	6	89283423	C	A	4.3882e-57	0.3308599695586	0.205927404089345	0.01293270138098	RP11-459O1.2	13503	biofsci
rs205226	6	89743077	C	T	2.6939e-11	0.547397105807179	-0.081460763555714	0.012227123299118	RP11-459O1.2	13499	biofsci
rs2279083	6	89259374	T	C	1.4373e-83	0.258690668570784	-0.269130109034897	0.0138956783665187	RP11-459O1.2	13503	biofsci
rs2325098	6	88901935	T	C	1.6389e-15	0.594617039749349	-0.0987406759722419	0.0123955755821439	RP11-459O1.2	13500	biofsci
rs2325102	6	88942948	G	T	4.339e-37	0.682062460069901	0.166272639058338	0.01306733093831	RP11-459O1.2	13503	biofsci
rs2757736	6	89274250	A	G	1.0135e-17	0.278953501484795	-0.116335196748426	0.0135712182110107	RP11-459O1.2	13497	biofsci
rs282136	6	89950960	T	C	2.6295e-09	0.44437972114698	-0.0729032494431408	0.0122462665574475	RP11-459O1.2	13503	biofsci
rs35166568	6	89655709	C	T	1.6834e-13	0.016875	0.488376381902385	0.0662483731334371	RP11-459O1.2	6867	biofsci
rs35482563	6	89142836	C	T	2.9837e-46	0.0329916198844683	0.489703645721863	0.0342965749708907	RP11-459O1.2	13324	biofsci
rs4257832	6	89263433	A	G	1.0371e-09	0.902789310787348	0.125377598761376	0.0205409087390438	RP11-459O1.2	13503	biofsci
rs56070745	6	89181249	A	G	9.043e-43	0.0741139168837051	-0.318447410126052	0.0232304321592953	RP11-459O1.2	13502	biofsci
rs62417864	6	88880660	G	T	7.0233e-21	0.0431733047932115	0.280669753307717	0.0299428978831511	RP11-459O1.2	13500	biofsci
rs62429626	6	89156340	C	T	2.1297e-18	0.0237126172358875	0.371230543605017	0.0424244084390447	RP11-459O1.2	12000	biofsci
rs62430887	6	89219617	A	G	2.3283e-42	0.0972514239840973	0.280181725735859	0.0205416340341693	RP11-459O1.2	13497	biofsci
rs6454750	6	90000771	T	C	1.4939e-10	0.44849695585997	-0.0783771625104842	0.012235343362341	RP11-459O1.2	13503	biofsci
rs6901651	6	89536565	A	G	3.4004e-09	0.0303386004514673	0.250178969045788	0.042324305370629	RP11-459O1.2	9488	biofsci
rs6910207	6	89011163	G	C	6.4805e-159	0.495376137092817	-0.326916839649942	0.0121712313438649	RP11-459O1.2	13502	biofsci
rs6917566	6	89007021	A	T	1.1257e-123	0.082890809721307	0.525463950525668	0.0222162822285313	RP11-459O1.2	13326	biofsci
rs72923528	6	89400185	A	G	4.0967e-23	0.0609445813787072	0.261857862056415	0.026445747907573	RP11-459O1.2	12492	biofsci
rs73484351	6	89173546	T	G	7.3254e-58	0.0763318112633181	-0.367463758732151	0.0229170699885965	RP11-459O1.2	13503	biofsci
rs74491801	6	89458505	G	A	4.898e-09	0.0433846948437634	0.181679173352073	0.0310525532589387	RP11-459O1.2	12494	biofsci
rs76464067	6	88896499	T	C	1.994e-10	0.0183012802436411	-0.399190381962949	0.0627490107931762	RP11-459O1.2	7068	biofsci
rs7742156	6	89248038	G	A	1.9782e-38	0.131206213828815	0.23377999251076	0.0180339876814361	RP11-459O1.2	13487	biofsci
rs7748367	6	88914486	C	T	2.4419e-32	0.173082804495757	-0.190480498735622	0.016088831158567	RP11-459O1.2	13496	biofsci
rs7761067	6	89177710	T	C	3.0043e-42	0.724518274965591	0.185591870929971	0.0136252217814856	RP11-459O1.2	13494	biofsci
rs78858806	6	88840961	G	A	3.676e-10	0.0396374458874459	-0.232140132162991	0.0370416678096363	RP11-459O1.2	9573	biofsci
rs79140485	6	89111898	T	G	9.5986e-51	0.0348882868025288	0.500185345184681	0.0333853069098451	RP11-459O1.2	13323	biofsci
rs806365	6	88845949	T	C	6.9885e-09	0.584088090495697	-0.0714987712408655	0.0123461063753394	RP11-459O1.2	13503	biofsci
rs806374	6	88857320	C	T	1.4969e-15	0.328538812785388	0.103352739905676	0.0129558547259946	RP11-459O1.2	13503	biofsci
rs806378	6	88859551	T	C	4.5301e-19	0.284952989988961	-0.120332065032818	0.0134853040425876	RP11-459O1.2	13494	biofsci
rs9344795	6	89096817	G	A	1.816e-66	0.902683302641963	-0.353583562930057	0.0205309234078537	RP11-459O1.2	13503	biofsci
rs9362466	6	88876581	C	T	3.7371e-26	0.411428793411545	-0.132912731781208	0.0125641838582442	RP11-459O1.2	13080	biofsci
rs9444589	6	88887368	T	C	2.2766e-57	0.115957007027697	0.303407558482592	0.0190057353096086	RP11-459O1.2	13503	biofsci
rs9450905	6	88882562	G	A	7.5553e-10	0.112214086208198	0.118646956890637	0.0192793352221505	RP11-459O1.2	13503	biofsci
rs9450918	6	88907735	G	A	3.248e-22	0.0695629199063939	-0.23182715736974	0.0239186939498097	RP11-459O1.2	13503	biofsci
