## Supplementary material for "Multi-level Regulatory Roles of Lactate Metabolism Gene Network in Oral Cancer: Machine Learning Insights": RP11-460N20.5.csv

SNP	CHR	BP	effect_allele	other_allele	P	EAF	BETA	SE	gene	samplesize	source
rs10245151	7	64221216	G	C	6.9778e-43	0.0975996636471353	-0.455145299423528	0.0331564557537974	RP11-460N20.5	5164	biofsci
rs112428897	7	63651830	A	G	4.4536e-09	0.0351697187954946	-0.313356595652743	0.0534173051809933	RP11-460N20.5	5164	biofsci
rs112591628	7	64383222	G	T	5.7874e-21	0.0269994327850255	-0.622153601808061	0.0662302371572804	RP11-460N20.5	4339	biofsci
rs117025061	7	64068477	T	C	6.0378e-11	0.0180461850693873	0.527613121610727	0.0806402643532933	RP11-460N20.5	4339	biofsci
rs117332501	7	64693037	T	C	2.7832e-20	0.0301323459902316	-0.591436384366272	0.0640998379033112	RP11-460N20.5	4164	biofsci
rs117477965	7	64550672	A	G	7.3063e-28	0.054093023255814	-0.519235361390652	0.0474564595971824	RP11-460N20.5	4339	biofsci
rs117611310	7	64943532	A	G	7.4612e-09	0.024523494536724	-0.448604417092409	0.0776105354645875	RP11-460N20.5	3470	biofsci
rs117681986	7	65469802	G	A	1.2794e-10	0.0138161029061458	1.01761890509844	0.158268489213874	RP11-460N20.5	1465	biofsci
rs117884631	7	63866047	A	C	5.411e-17	0.0532746339533043	0.400430533327996	0.0477989033981899	RP11-460N20.5	4339	biofsci
rs117889101	7	64182370	A	C	7.392e-21	0.022301644031451	0.6810371655368	0.0726974696615962	RP11-460N20.5	4339	biofsci
rs11980936	7	63704092	G	A	4.0218e-34	0.661366763491821	0.253233471160409	0.0207924617714288	RP11-460N20.5	5164	biofsci
rs12668689	7	64311337	A	T	1.6769846438804e-308	0.47850456707179	0.810293731323396	0.019698065945721	RP11-460N20.5	5164	biofsci
rs13235618	7	65083582	C	T	7.9852e-80	0.0519990480723465	0.838462006621073	0.0443189846407316	RP11-460N20.5	5164	biofsci
rs140671711	7	64478984	A	G	2.3823e-22	0.0238578931721336	0.684010170117549	0.0703424691605871	RP11-460N20.5	4339	biofsci
rs141350638	7	64520853	A	G	4.7109e-15	0.0210419647114926	-0.585956253390413	0.0747936961043632	RP11-460N20.5	4339	biofsci
rs141701498	7	63717296	A	G	1.7388e-10	0.0242408646423057	0.445508554086868	0.0697982944925217	RP11-460N20.5	4339	biofsci
rs144203191	7	63765988	C	T	5.1546e-11	0.0346290590187248	0.353398735752461	0.0538176127299456	RP11-460N20.5	5164	biofsci
rs17146452	7	64904905	A	C	1.9251e-184	0.144051970756516	0.811621660342962	0.0280226101606169	RP11-460N20.5	5164	biofsci
rs187658700	7	63585828	A	G	2.5192e-10	0.0256639809012235	-0.393632502911113	0.0622265172643955	RP11-460N20.5	5164	biofsci
rs2099420	7	63666944	A	G	3.4311e-24	0.391741201068649	-0.20453545442575	0.0201580287412286	RP11-460N20.5	5164	biofsci
rs28565886	7	64899961	C	T	4.5925e-95	0.208594398731788	-0.500983961987207	0.0242181522063978	RP11-460N20.5	5164	biofsci
rs2862876	7	64101034	A	G	1.6437e-30	0.46373689227836	-0.226539029479628	0.0197318180177189	RP11-460N20.5	5164	biofsci
rs34924484	7	64878509	A	C	6.0701e-10	0.0153657037492317	-0.630884921847506	0.101943076276946	RP11-460N20.5	3180	biofsci
rs35222285	7	64702961	T	C	1.0097e-42	0.0307815845824411	0.851478034546581	0.0621489595015241	RP11-460N20.5	4339	biofsci
rs4072879	7	65373851	G	A	7.7501e-15	0.968988773637256	0.44115283030146	0.0567640066267947	RP11-460N20.5	5164	biofsci
rs58330502	7	65396724	A	G	5.3044e-81	0.131157849089332	-0.555612824170105	0.0291490430337234	RP11-460N20.5	5164	biofsci
rs62457203	7	64542042	G	T	9.7919e-13	0.0311552795031056	-0.440745363048912	0.0617870218620992	RP11-460N20.5	4339	biofsci
rs62463906	7	63790660	G	A	2.0307e-11	0.0728648979279761	-0.253811525537158	0.0378619734973981	RP11-460N20.5	5163	biofsci
rs73141516	7	64459809	T	C	3.8176e-36	0.0402670775552132	-0.685473884553437	0.054605944711142	RP11-460N20.5	4339	biofsci
rs73147205	7	64735173	A	G	1.5879e-81	0.0634164403850901	0.77215277677469	0.0403754791953007	RP11-460N20.5	5164	biofsci
rs73699607	7	64640338	A	G	2.8866e-74	0.0780089153046062	0.729775045840759	0.0400271525801206	RP11-460N20.5	4339	biofsci
rs74385767	7	64734647	A	G	3.6744e-27	0.0472421095089241	-0.546150894453887	0.0505981058240198	RP11-460N20.5	4339	biofsci
rs7459260	7	64441172	A	C	3.1824e-35	0.0165642532727758	0.95478243977277	0.077096197586684	RP11-460N20.5	5164	biofsci
rs75135968	7	64791268	T	C	3.3955e-29	0.0447713292324151	-0.582208284593994	0.0519082644229272	RP11-460N20.5	4339	biofsci
rs75782448	7	64488319	A	G	3.4973e-19	0.0383725323509965	-0.500244169927257	0.0558825887738929	RP11-460N20.5	4339	biofsci
rs77293332	7	65425712	C	T	1.1951e-16	0.0295488758315933	-0.48133030239818	0.0581078183352464	RP11-460N20.5	5164	biofsci
rs77642604	7	65504568	C	T	1.2272e-25	0.0218654354930746	0.70425767980178	0.0672842656184525	RP11-460N20.5	5164	biofsci
rs7789282	7	64331585	C	T	1.145e-27	0.0295177530471648	0.69824076722825	0.0640546723814296	RP11-460N20.5	4254	biofsci
rs78339363	7	64049316	A	G	1.9802e-22	0.0847582380251387	-0.344201169012712	0.0353291355592097	RP11-460N20.5	5164	biofsci
rs79479544	7	64139031	G	A	4.2392e-30	0.0561744045887194	0.487124210339614	0.0427343173762042	RP11-460N20.5	5164	biofsci
rs79871749	7	65473238	T	C	1.1285e-21	0.0299591917985468	-0.552064177072368	0.0577207328292802	RP11-460N20.5	5164	biofsci
rs9638463	7	65089072	A	C	3.3577e-248	0.484064386317907	0.662522345256989	0.0196898571755441	RP11-460N20.5	5164	biofsci
