## Supplementary material for "Multi-level Regulatory Roles of Lactate Metabolism Gene Network in Oral Cancer: Machine Learning Insights": RP11-461A8.4.csv

SNP	CHR	BP	effect_allele	other_allele	P	EAF	BETA	SE	gene	samplesize	source
rs111836121	16	3596698	T	C	3.6459e-08	0.0186639953603627	0.296574187953163	0.0538501267300656	RP11-461A8.4	9414	biofsci
rs111961751	16	3774237	A	G	5.3386e-19	0.0255808048749524	-0.529747737301724	0.0594894650475271	RP11-461A8.4	5668	biofsci
rs11541712	16	3724352	A	G	6.4962e-53	0.0576167778836988	0.626374885191509	0.0409106568691061	RP11-461A8.4	5502	biofsci
rs117917234	16	3601335	T	C	3.6293e-08	0.0252107925801012	0.260574782458133	0.0473075620373874	RP11-461A8.4	9091	biofsci
rs130023	16	3833306	G	A	1.1729e-10	0.0256446452098626	0.292027088174777	0.0453261141390043	RP11-461A8.4	9740	biofsci
rs137967419	16	3887144	A	G	1.6849e-18	0.0370872512573803	0.338476339500948	0.0385648914753609	RP11-461A8.4	9414	biofsci
rs147812702	16	3746766	T	C	1.4014e-13	0.0144191258871871	-0.48065059138663	0.0649861538880277	RP11-461A8.4	8331	biofsci
rs168746	16	3385007	C	T	1.0779e-10	0.457605788894132	0.0944360835399302	0.0146283259042288	RP11-461A8.4	9414	biofsci
rs17794167	16	3741656	A	G	3.4484e-08	0.0379090183559457	0.19862561944589	0.0360018160711043	RP11-461A8.4	10577	biofsci
rs2074801	16	3726454	G	T	3.3931e-12	0.403866506738164	-0.107163142439195	0.0153963395886951	RP11-461A8.4	8761	biofsci
rs2601794	16	3989332	C	T	6.5669e-19	0.0540616821470724	-0.29668001279656	0.0334027643630935	RP11-461A8.4	8763	biofsci
rs3207360	16	3498115	G	T	3.1824e-36	0.423082706766917	0.174974591950355	0.0139225627561411	RP11-461A8.4	10568	biofsci
rs34167944	16	3757922	T	C	3.4929e-40	0.64299757141205	0.193547904601981	0.0145860328727736	RP11-461A8.4	10238	biofsci
rs34832017	16	3699480	A	T	3.3979e-12				RP11-461A8.4	5075	biofsci
rs36099109	16	3742348	T	C	6.8247e-20	0.167019107318178	0.168398980115346	0.0184437680841306	RP11-461A8.4	10565	biofsci
rs37835	16	3501656	G	A	6.0934e-15	0.342935687458861	0.11485699828964	0.014721292766004	RP11-461A8.4	10239	biofsci
rs40536	16	3768327	A	G	1.0753e-21	0.0203871039714413	-0.52698908192501	0.0550708078882479	RP11-461A8.4	8255	biofsci
rs4786426	16	3709326	T	C	2.2943e-18	0.0291655593941005	-0.385352273511323	0.0440825791058071	RP11-461A8.4	9087	biofsci
rs4786429	16	3728517	C	T	8.3207e-249	0.728073864505276	-0.529091950628797	0.0157051842034135	RP11-461A8.4	10239	biofsci
rs55845471	16	3682740	T	C	1.0962e-24	0.0310061495529947	-0.446995335141671	0.0435786896172124	RP11-461A8.4	8763	biofsci
rs56240109	16	3769581	G	A	4.9958e-16	0.0916572970541938	0.20488086399022	0.0252574508414043	RP11-461A8.4	9414	biofsci
rs7199513	16	3773490	A	G	9.5623e-26	0.471976828385228	0.153162836808215	0.0146001464952305	RP11-461A8.4	9412	biofsci
rs74249106	16	3379136	T	C	9.5063e-11	0.0486746987951807	0.206874632925499	0.031951230624662	RP11-461A8.4	10577	biofsci
rs74848508	16	3494254	G	C	2.7126e-19				RP11-461A8.4	5075	biofsci
rs74856421	16	3773110	T	C	3.2562e-12	0.0548845319610428	0.210296609522977	0.0301881383714187	RP11-461A8.4	10577	biofsci
rs74955362	16	3540866	T	C	6.1027e-11	0.0603951683865291	0.200118967583677	0.0305931493103324	RP11-461A8.4	9414	biofsci
rs78047718	16	3441639	A	G	3.647e-14	0.11053439431272	-0.166086682574331	0.0219317147426126	RP11-461A8.4	10573	biofsci
rs8049904	16	3959612	C	A	2.6076e-12	0.344097802894873	-0.107341560996837	0.0153404257351888	RP11-461A8.4	9414	biofsci
rs8053674	16	3671274	T	G	8.7618e-49	0.0518581382883688	-0.50004939228803	0.034065398579479	RP11-461A8.4	8763	biofsci
rs886528	16	3811556	G	A	1.967e-34	0.422065129215436	-0.173143245475016	0.0141490422955615	RP11-461A8.4	10239	biofsci
rs9925417	16	3579803	T	A	3.6337e-29				RP11-461A8.4	5075	biofsci
