## Supplementary material for "Multi-level Regulatory Roles of Lactate Metabolism Gene Network in Oral Cancer: Machine Learning Insights": RP11-462L8.2.csv

SNP	CHR	BP	effect_allele	other_allele	P	EAF	BETA	SE	gene	samplesize	source
rs7919481	10	33405184	C	T	4.5101e-12	0.12433093100687	0.12173416134751	0.0175911333989639	RP11-462L8.2	14841	biofsci
