## Supplementary material for "Multi-level Regulatory Roles of Lactate Metabolism Gene Network in Oral Cancer: Machine Learning Insights": RP11-463M16.4.csv

SNP	CHR	BP	effect_allele	other_allele	P	EAF	BETA	SE	gene	samplesize	source
rs8075255	17	46958166	C	T	5.0276e-14	0.189612204055432	-0.194930490426363	0.0258834022156608	RP11-463M16.4	4857	biofsci
