## Supplementary material for "Multi-level Regulatory Roles of Lactate Metabolism Gene Network in Oral Cancer: Machine Learning Insights": RP11-463O9.9.csv

SNP	CHR	BP	effect_allele	other_allele	P	EAF	BETA	SE	gene	samplesize	source
rs118037340	16	86558647	T	C	1.6731e-08	0.0406520031421838	0.196721871901828	0.0348618391078751	RP11-463O9.9	10549	biofsci
rs16941403	16	86552713	T	C	1.9683e-09	0.0784627092846271	0.152287088543823	0.0253790665017621	RP11-463O9.9	10736	biofsci
rs16944719	16	86565187	T	A	1.3054e-44	0.0419469500076441	0.477043221957948	0.0340438763654103	RP11-463O9.9	10735	biofsci
rs35120182	16	86554285	A	G	7.3818e-09	0.0717102483451481	-0.154195132956701	0.0266685921507984	RP11-463O9.9	10561	biofsci
rs43140	16	86524083	A	G	7.0638e-09	0.346273817129543	0.0830418550194326	0.0143435279418659	RP11-463O9.9	10736	biofsci
rs4843975	16	86551782	A	C	5.3578e-24	0.542450835271728	-0.144968538264695	0.0143492005527814	RP11-463O9.9	9784	biofsci
rs66947910	16	86608277	G	T	7.8202e-18	0.88675799086758	0.185258031561294	0.021535621635973	RP11-463O9.9	10736	biofsci
rs7191473	16	86665821	A	G	5.433e-16	0.091115787891315	0.192124809772012	0.0237144279860783	RP11-463O9.9	10736	biofsci
rs7200348	16	86617693	G	A	2.1011e-33	0.565109549400579	0.1657907166711	0.0137659913373272	RP11-463O9.9	10736	biofsci
rs72802540	16	86608524	T	C	7.0394e-10	0.113878799464729	0.132511117399007	0.0214930526331253	RP11-463O9.9	10726	biofsci
rs9935390	16	86557416	G	A	2.9354e-145	0.404127955283632	0.357175022281941	0.0139171932326984	RP11-463O9.9	10720	biofsci
