## Supplementary material for "Multi-level Regulatory Roles of Lactate Metabolism Gene Network in Oral Cancer: Machine Learning Insights": RP11-464D20.6.csv

SNP	CHR	BP	effect_allele	other_allele	P	EAF	BETA	SE	gene	samplesize	source
rs113508903	17	60624626	G	T	2.0499e-09	0.021148373416662	-0.617307523456779	0.102992729608886	RP11-464D20.6	2277	biofsci
rs12603917	17	60442661	T	C	3.2617e-10	0.270572946527539	0.16164537198657	0.0257155494020857	RP11-464D20.6	3831	biofsci
rs143208068	17	60609896	A	G	7.9576e-11	0.0318738229755179	-0.42280429771688	0.0650348086071617	RP11-464D20.6	3831	biofsci
rs143320659	17	60651680	G	T	1.2018e-11	0.0357587529259425	-0.417120730047753	0.0615240464390915	RP11-464D20.6	3831	biofsci
rs2443115	17	60631928	G	A	8.4647e-96	0.659746338517288	-0.500759873368432	0.0241123216406375	RP11-464D20.6	3831	biofsci
rs2465440	17	60763912	T	G	2.1573e-16	0.35179479655712	0.196487566813694	0.0239236788561803	RP11-464D20.6	3831	biofsci
rs56171146	17	60572302	A	G	2.3119e-13	0.0664050784764571	0.336341205878054	0.0458886971659806	RP11-464D20.6	3830	biofsci
