## Supplementary material for "Multi-level Regulatory Roles of Lactate Metabolism Gene Network in Oral Cancer: Machine Learning Insights": RP11-464F9.1.csv

SNP	CHR	BP	effect_allele	other_allele	P	EAF	BETA	SE	gene	samplesize	source
rs13013	10	75562161	C	A	6.2086e-21	0.569844789356984	-0.159028860335631	0.0169426568866999	RP11-464F9.1	7106	biofsci
