## Supplementary material for "Multi-level Regulatory Roles of Lactate Metabolism Gene Network in Oral Cancer: Machine Learning Insights": RP11-464F9.9.csv

SNP	CHR	BP	effect_allele	other_allele	P	EAF	BETA	SE	gene	samplesize	source
rs11000760	10	75493734	G	A	8.8246e-14	0.571834292638594	-0.163388321682229	0.0219101434428779	RP11-464F9.9	4254	biofsci
