## Supplementary material for "Multi-level Regulatory Roles of Lactate Metabolism Gene Network in Oral Cancer: Machine Learning Insights": RP11-464F9.20.csv

SNP	CHR	BP	effect_allele	other_allele	P	EAF	BETA	SE	gene	samplesize	source
rs7897545	10	75083459	C	T	1.4164e-08	0.0670746340292777	0.103985647029704	0.0183344465458961	RP11-464F9.20	23770	biofsci
