## Supplementary material for "Multi-level Regulatory Roles of Lactate Metabolism Gene Network in Oral Cancer: Machine Learning Insights": RP11-465B22.3.csv

SNP	CHR	BP	effect_allele	other_allele	P	EAF	BETA	SE	gene	samplesize	source
rs111893801	1	956327	T	C	1.2259e-22	0.0473429407791038	0.666163947979878	0.0680356177849825	RP11-465B22.3	2395	biofsci
rs12759295	1	1035805	A	G	1.5745e-48	0.298000118336193	0.372685090466481	0.0254573274178585	RP11-465B22.3	3688	biofsci
rs147888107	1	1015087	G	T	1.5519e-23	0.0180063913470993	0.943276965191819	0.0943427913658004	RP11-465B22.3	3177	biofsci
rs2799057	1	939950	T	C	6.0784e-12	0.0156644770085902	1.33787212454096	0.194520358914327	RP11-465B22.3	857	biofsci
rs2799071	1	988503	A	T	2.1553e-52	0.0809859154929577	0.6867594203927	0.0450851416637256	RP11-465B22.3	3305	biofsci
rs28477686	1	910394	T	C	3.1031e-21	0.64155436802974	0.249349355092242	0.0263605119980803	RP11-465B22.3	3129	biofsci
rs28479311	1	996248	T	C	2.1081e-39	0.155338643032517	-0.389265804080482	0.0296387007530614	RP11-465B22.3	4338	biofsci
rs28546443	1	868418	T	C	1.484e-08	0.748034540533574	-0.188485588057853	0.0332813483168861	RP11-465B22.3	2395	biofsci
rs35668979	1	1099810	T	C	1.2037e-08	0.0194131781965347	-0.452957745475017	0.0794788204234031	RP11-465B22.3	4158	biofsci
rs4072537	1	1065296	T	C	5.5788e-13	0.692148293271042	0.173025532579935	0.023996662124145	RP11-465B22.3	4075	biofsci
rs61766352	1	1086179	C	T	8.9838e-52	0.270360480640854	0.398827678008616	0.0263447352503908	RP11-465B22.3	3652	biofsci
rs62639985	1	909221	C	T	1.64e-29	0.0290031092110377	0.912719461386366	0.080911259375592	RP11-465B22.3	2712	biofsci
rs6604973	1	1095383	G	A	2.6359e-11	0.145440792188145	-0.202959187278827	0.030449206702997	RP11-465B22.3	4339	biofsci
rs6669800	1	903321	G	A	1.3094e-11	0.108200867052023	0.255239345409384	0.0377143409739474	RP11-465B22.3	3643	biofsci
rs74048006	1	1027845	G	T	1.3446e-67	0.168027705331566	-0.457190108544302	0.0263176438259442	RP11-465B22.3	5164	biofsci
rs7526076	1	998395	A	G	1.6769846438804e-308	0.25467740106588	1.01172519343374	0.0225896058122352	RP11-465B22.3	5162	biofsci
