## Supplementary material for "Multi-level Regulatory Roles of Lactate Metabolism Gene Network in Oral Cancer: Machine Learning Insights": RP11-465B22.5.csv

SNP	CHR	BP	effect_allele	other_allele	P	EAF	BETA	SE	gene	samplesize	source
rs10907183	1	1071118	G	C	1.3974e-47	0.578034682080925	0.241828869171378	0.0166890174234749	RP11-465B22.5	7360	biofsci
rs2298217	1	1064979	T	C	1.0331e-08	0.13067784765898	0.122765248341847	0.021442213354848	RP11-465B22.5	9573	biofsci
rs9442398	1	1021695	A	G	5.1565e-12	0.280696528191518	0.116968462238988	0.0169485122205622	RP11-465B22.5	8621	biofsci
