## Supplementary material for "Multi-level Regulatory Roles of Lactate Metabolism Gene Network in Oral Cancer: Machine Learning Insights": RP11-465N4.4.csv

SNP	CHR	BP	effect_allele	other_allele	P	EAF	BETA	SE	gene	samplesize	source
rs10800804	1	201949888	C	T	1.6769846438804e-308	0.599501736373245	-0.772276168124468	0.0204245347443209	RP11-465N4.4	4992	biofsci
rs115093480	1	201966355	A	G	3.747e-13	0.0211061577040958	-0.525026487562263	0.0722738956503309	RP11-465N4.4	4633	biofsci
rs118116033	1	201941808	A	G	4.9061e-37	0.0606002308580223	-0.533579117698326	0.041966519670478	RP11-465N4.4	4987	biofsci
rs2494113	1	201924137	T	C	6.3476e-13	0.378441166221396	-0.15368666742018	0.0213667372122373	RP11-465N4.4	4656	biofsci
rs2819365	1	201983242	T	C	8.1969e-50	0.31051523920478	0.320893982129244	0.0216250409144311	RP11-465N4.4	4994	biofsci
rs2820304	1	201918527	G	T	1.217e-10	0.565090758765831	0.129926971429042	0.020183771116175	RP11-465N4.4	4994	biofsci
rs3806357	1	201979455	A	G	1.3522e-14	0.0762142155751945	-0.290863865111747	0.0377706037180224	RP11-465N4.4	4978	biofsci
rs41310134	1	201932306	T	C	7.2525e-15	0.0925515237257676	0.268949739110832	0.0345684865570078	RP11-465N4.4	4982	biofsci
rs61821541	1	201964389	A	G	6.3849e-13	0.0843575894186195	0.258935394900058	0.0360027523115721	RP11-465N4.4	4994	biofsci
rs6427933	1	202025290	G	A	2.3862e-11	0.585628922545004	-0.13568683774498	0.0203120967867218	RP11-465N4.4	4994	biofsci
rs72744840	1	201921769	C	T	2.4452e-18	0.0628761685234985	-0.363149131186434	0.0415764074859962	RP11-465N4.4	4909	biofsci
rs7417480	1	201996922	A	G	1.2338e-16	0.0274858332929723	-0.555401654104934	0.0670799248891788	RP11-465N4.4	4157	biofsci
rs7528795	1	201992968	C	A	1.4583e-20	0.589149482589319	0.189368764292662	0.0203705561727009	RP11-465N4.4	4978	biofsci
rs79307954	1	202004405	A	G	5.4469e-18	0.0684305880576734	-0.342544992696316	0.0396303572275485	RP11-465N4.4	4994	biofsci
