## Supplementary material for "Multi-level Regulatory Roles of Lactate Metabolism Gene Network in Oral Cancer: Machine Learning Insights": RP11-466A19.1.csv

SNP	CHR	BP	effect_allele	other_allele	P	EAF	BETA	SE	gene	samplesize	source
rs10775410	17	30863752	T	C	3.304e-10	0.570427299034161	0.121013963782945	0.0192577800065159	RP11-466A19.1	5502	biofsci
rs117068604	17	30822021	T	C	3.4681e-26	0.0151857543161891	0.866497214007795	0.0818539013223056	RP11-466A19.1	4990	biofsci
rs143542674	17	30728181	G	A	1.9516e-11	0.885053743513714	0.244940393394951	0.0365054165454419	RP11-466A19.1	3688	biofsci
rs17806357	17	30833245	T	C	1.2539e-09	0.057060122494896	-0.249775540138011	0.0411275011753296	RP11-466A19.1	5494	biofsci
rs2249246	17	30820506	T	G	8.852e-20	0.359741248097412	-0.180797920630951	0.0198633195230717	RP11-466A19.1	5502	biofsci
rs3744616	17	30569148	G	A	9.479e-12	0.0675262322375808	0.26721752519255	0.0392136542017713	RP11-466A19.1	5164	biofsci
rs9916217	17	30822504	C	G	2.4645e-36	0.170482970944776	0.319243646122553	0.0253611520684588	RP11-466A19.1	5497	biofsci
