## Supplementary material for "Multi-level Regulatory Roles of Lactate Metabolism Gene Network in Oral Cancer: Machine Learning Insights": RP11-466C23.5.csv

SNP	CHR	BP	effect_allele	other_allele	P	EAF	BETA	SE	gene	samplesize	source
rs61886104	11	63607457	G	T	3.5646e-17	0.0666754736921567	0.342343985410389	0.0406265855042827	RP11-466C23.5	4868	biofsci
