## Supplementary material for "Multi-level Regulatory Roles of Lactate Metabolism Gene Network in Oral Cancer: Machine Learning Insights": RP11-466F5.8.csv

SNP	CHR	BP	effect_allele	other_allele	P	EAF	BETA	SE	gene	samplesize	source
rs2790049	1	165743523	A	G	7.7522e-42	0.122692438370644	0.443400232148108	0.0327194008196898	RP11-466F5.8	4339	biofsci
rs6676649	1	165553758	T	A	7.778e-09	0.158324840523912	0.169769627385737	0.0294065037389554	RP11-466F5.8	4339	biofsci
