## Supplementary material for "Multi-level Regulatory Roles of Lactate Metabolism Gene Network in Oral Cancer: Machine Learning Insights": RP11-466P24.6.csv

SNP	CHR	BP	effect_allele	other_allele	P	EAF	BETA	SE	gene	samplesize	source
rs10041915	5	75635692	G	T	1.9823e-58	0.484841444999419	0.317300482839641	0.0196889047847528	RP11-466P24.6	5164	biofsci
rs11739821	5	75517415	G	C	3.5037e-08	0.337225300974584	-0.11476870657132	0.0208136788544496	RP11-466P24.6	5164	biofsci
rs17566757	5	75601181	G	A	5.7206e-18	0.0922415440473916	-0.293732244392716	0.0340050526624198	RP11-466P24.6	5164	biofsci
rs17566966	5	75629558	T	C	4.1236e-29	0.0342791411042945	-0.610703614704537	0.0545324643227939	RP11-466P24.6	5079	biofsci
rs2972825	5	75562394	T	C	9.9177e-11	0.1850838115373	0.163885809170868	0.0253367668739651	RP11-466P24.6	5164	biofsci
rs3733861	5	75622870	A	G	8.5046e-24	0.259530791788856	0.225757722507317	0.0224462573458462	RP11-466P24.6	5164	biofsci
rs4546360	5	75577563	C	T	3.5457e-12	0.107069827325053	0.223158411888914	0.0320888087957141	RP11-466P24.6	5079	biofsci
rs55837873	5	75579503	C	A	6.9711e-13	0.0214385386274261	0.508493769614634	0.070819872928599	RP11-466P24.6	4752	biofsci
rs62361443	5	75577297	A	C	3.1625e-11	0.174467275494673	0.172130303437391	0.0259279242389274	RP11-466P24.6	5164	biofsci
rs6864385	5	75643037	G	A	9.6067e-14	0.0205730759150869	0.599285571845605	0.0804809867780784	RP11-466P24.6	3831	biofsci
