## Supplementary material for "Multi-level Regulatory Roles of Lactate Metabolism Gene Network in Oral Cancer: Machine Learning Insights": RP11-467H10.1.csv

SNP	CHR	BP	effect_allele	other_allele	P	EAF	BETA	SE	gene	samplesize	source
rs116853748	7	76725577	T	C	4.8632e-15	0.307746085011186	-0.195994999876361	0.0250306505423056	RP11-467H10.1	3746	biofsci
rs12538248	7	76996631	G	T	2.688e-09	0.100906941591411	-0.204229720094108	0.0343272073441648	RP11-467H10.1	4677	biofsci
rs38580	7	76453904	G	A	7.2653e-10	0.686195254172809	-0.142505419451889	0.0231332455848656	RP11-467H10.1	4339	biofsci
rs56411641	7	76547151	T	C	3.3167e-10	0.0487390633041688	0.313248898344279	0.0498542005545302	RP11-467H10.1	4339	biofsci
rs6962391	7	76759712	T	C	2.2329e-51	0.210646254528456	-0.382339906879489	0.025356459278679	RP11-467H10.1	4677	biofsci
rs74338692	7	76946200	T	C	3.1156e-11	0.0242579386847077	-0.446313822391123	0.0672058157493032	RP11-467H10.1	4677	biofsci
rs78109882	7	76773931	C	T	9.1308e-44	0.142643381297913	0.425875024932702	0.0306961290576335	RP11-467H10.1	4339	biofsci
rs78391114	7	76855444	A	G	1.1973e-09	0.177375229608786	-0.164588836727203	0.0270678611859361	RP11-467H10.1	4677	biofsci
rs998995	7	77063022	A	T	4.3108e-12	0.193020371344809	-0.181502012109064	0.0262036225722669	RP11-467H10.1	4675	biofsci
