## Supplementary material for "Multi-level Regulatory Roles of Lactate Metabolism Gene Network in Oral Cancer: Machine Learning Insights": RP11-467H10.2.csv

SNP	CHR	BP	effect_allele	other_allele	P	EAF	BETA	SE	gene	samplesize	source
rs2075761	7	76828953	T	C	2.6835e-29	0.086558627264061	0.414126839410838	0.0368538612984638	RP11-467H10.2	4656	biofsci
rs3108411	7	76873319	T	C	7.6973e-11	0.142857142857143	0.192685203183722	0.0296142631497305	RP11-467H10.2	4656	biofsci
