## Supplementary material for "Multi-level Regulatory Roles of Lactate Metabolism Gene Network in Oral Cancer: Machine Learning Insights": RP11-467L13.5.csv

SNP	CHR	BP	effect_allele	other_allele	P	EAF	BETA	SE	gene	samplesize	source
rs10771898	12	32149083	C	T	7.403e-15	0.682831920083633	-0.164444401731618	0.0211441505061677	RP11-467L13.5	5164	biofsci
rs10843988	12	31797666	G	A	2.5921e-19	0.342567855345181	0.186295141076594	0.0207344783497233	RP11-467L13.5	5164	biofsci
rs11051493	12	31781378	A	G	1.3032e-09	0.0607153656745432	-0.242182985873131	0.0399187370606292	RP11-467L13.5	5502	biofsci
rs11051598	12	31951883	T	C	1.4369e-26	0.294305026804444	0.232258464661722	0.0217715096233335	RP11-467L13.5	5079	biofsci
rs111310580	12	31845585	A	G	7.9625e-28	0.0145980445410103	1.04145864078337	0.0952521690537849	RP11-467L13.5	3831	biofsci
rs1150984	12	32061988	C	A	6.6717e-13	0.369915795804827	-0.141981443934202	0.0197583384035683	RP11-467L13.5	5495	biofsci
rs118026180	12	32147876	T	C	2.9061e-08	0.0508400200601805	-0.261311585620228	0.0471086327060083	RP11-467L13.5	4669	biofsci
rs11831242	12	31941309	A	G	4.6282e-14	0.062917657718881	-0.296283027019279	0.0392849317836724	RP11-467L13.5	5495	biofsci
rs11838142	12	32108725	C	T	5.842e-18	0.178185953280395	0.222060313538662	0.02571392500274	RP11-467L13.5	5164	biofsci
rs12320891	12	31921440	A	G	3.0076e-63	0.355654934758199	-0.345069699113797	0.0205550346156566	RP11-467L13.5	5164	biofsci
rs1259869	12	32105151	T	A	4.7721e-08	0.662764991512376	0.123966658738538	0.0227061797088685	RP11-467L13.5	4339	biofsci
rs138314529	12	32084683	G	T	6.5566e-12	0.0178006157582065	0.582403758038563	0.0848094941225773	RP11-467L13.5	3976	biofsci
rs141025110	12	31376688	G	A	1.1606e-09	0.0191090736957497	0.477167153240608	0.0784079322412553	RP11-467L13.5	4339	biofsci
rs141297448	12	31997287	C	T	2.6653e-29	0.0161491034560778	0.941024705477679	0.0837374490983715	RP11-467L13.5	4488	biofsci
rs144821837	12	31604445	T	G	3.8654e-25	0.0220343910948663	0.677948468789767	0.065453572587521	RP11-467L13.5	5416	biofsci
rs144950820	12	31822797	G	A	1.5717e-34	0.0297200562444075	-0.687979211359442	0.0561372803080661	RP11-467L13.5	5502	biofsci
rs150429583	12	31842480	T	C	4.838e-24	0.0170171695621254	0.832508046956326	0.0823189541348264	RP11-467L13.5	4411	biofsci
rs150664546	12	31969947	C	T	1.38e-14	0.0154196901353207	0.745794388967568	0.0968790612049009	RP11-467L13.5	3509	biofsci
rs1666230	12	32029806	A	G	4.3e-25	0.818632793415762	0.255997776499339	0.0247400605459618	RP11-467L13.5	5502	biofsci
rs2625878	12	31777310	C	G	3.1602e-22	0.365770798731693	0.191929510828303	0.0197959352711908	RP11-467L13.5	5500	biofsci
rs35025	12	31197341	C	T	1.6045e-08	0.272536126615185	-0.12104081705917	0.0214231534618001	RP11-467L13.5	5495	biofsci
rs66942377	12	31952140	A	G	2.4425e-21	0.428738626496017	0.182806949043073	0.0192746907039078	RP11-467L13.5	5495	biofsci
rs73076467	12	31514392	A	G	2.5093e-17	0.100411967042637	0.302437708725649	0.0357170519067563	RP11-467L13.5	4339	biofsci
rs73090395	12	31894061	T	G	1.6769846438804e-308	0.169835283251232	1.01587068207465	0.026653338705119	RP11-467L13.5	4992	biofsci
rs7485047	12	31801645	C	A	1.1791e-16	0.169586433085353	-0.236995401345745	0.028605359245111	RP11-467L13.5	4339	biofsci
rs75093514	12	31822592	A	G	3.2197e-65	0.0805465388389824	0.597431497221895	0.0350296978728757	RP11-467L13.5	5502	biofsci
rs76218704	12	31779966	A	G	9.9253e-09	0.0306213861063605	0.344440171306073	0.0600897003377598	RP11-467L13.5	4665	biofsci
rs76683754	12	31891634	A	C	2.5101e-09	0.0422171057597947	-0.28258181302628	0.0474074878833492	RP11-467L13.5	5502	biofsci
rs80182014	12	31821365	G	A	5.3984e-09	0.0675094024237359	-0.240582737766337	0.0412359216643534	RP11-467L13.5	4671	biofsci
