## Supplementary material for "Multi-level Regulatory Roles of Lactate Metabolism Gene Network in Oral Cancer: Machine Learning Insights": RP11-468E2.5.csv

SNP	CHR	BP	effect_allele	other_allele	P	EAF	BETA	SE	gene	samplesize	source
rs10134506	14	24589818	C	G	1.524e-11	0.03840993598344	-0.334632400836247	0.0496075072397188	RP11-468E2.5	5501	biofsci
rs11623285	14	24557642	G	T	8.4531e-13	0.106167086324176	0.221373810695593	0.0309457910276774	RP11-468E2.5	5502	biofsci
rs12434539	14	24605039	G	A	1.4973e-119	0.179195979899497	0.577912611292731	0.0248588086310417	RP11-468E2.5	5501	biofsci
rs7158286	14	24622147	A	G	3.5325e-10	0.485202902663478	-0.124540961010477	0.0198525434795845	RP11-468E2.5	5079	biofsci
rs78807053	14	24740272	A	G	8.626e-14	0.154462067647621	0.19679814261295	0.026378326490222	RP11-468E2.5	5502	biofsci
