## Supplementary material for "Multi-level Regulatory Roles of Lactate Metabolism Gene Network in Oral Cancer: Machine Learning Insights": RP11-468E2.9.csv

SNP	CHR	BP	effect_allele	other_allele	P	EAF	BETA	SE	gene	samplesize	source
rs114801506	14	24420260	T	C	1.8058e-18	0.0399407675537822	-0.222675492249424	0.0253943563184308	RP11-468E2.9	20220	biofsci
