## Supplementary material for "Multi-level Regulatory Roles of Lactate Metabolism Gene Network in Oral Cancer: Machine Learning Insights": RP11-469M7.1.csv

SNP	CHR	BP	effect_allele	other_allele	P	EAF	BETA	SE	gene	samplesize	source
rs6737175	2	201700346	T	C	1.1621e-12	0.0944966594949609	0.231725813581778	0.0325919933588064	RP11-469M7.1	5501	biofsci
rs7585508	2	202118753	G	A	1.3836e-08	0.560005275189028	0.19293325017734	0.0339940534186134	RP11-469M7.1	1756	biofsci
