## Supplementary material for "Multi-level Regulatory Roles of Lactate Metabolism Gene Network in Oral Cancer: Machine Learning Insights": RP11-472B18.1.csv

SNP	CHR	BP	effect_allele	other_allele	P	EAF	BETA	SE	gene	samplesize	source
rs11550000	4	39460352	G	C	6.5996e-10	0.195451982710017	-0.0753377744070504	0.0121996590353743	RP11-472B18.1	21364	biofsci
