## Supplementary material for "Multi-level Regulatory Roles of Lactate Metabolism Gene Network in Oral Cancer: Machine Learning Insights": RP11-472B18.2.csv

SNP	CHR	BP	effect_allele	other_allele	P	EAF	BETA	SE	gene	samplesize	source
rs11930163	4	39488013	A	G	8.3254e-11	0.363976140138931	0.154210824696223	0.023744102837117	RP11-472B18.2	3831	biofsci
rs1552291	4	39642737	A	G	1.7288e-15	0.329114408075864	-0.193508775084503	0.0243125911001737	RP11-472B18.2	3831	biofsci
rs4975025	4	39605297	C	A	7.5741e-26	0.873202219621758	0.360928929894716	0.0343333108104367	RP11-472B18.2	3831	biofsci
rs529	4	39549111	C	G	1.3487e-31	0.299947145877378	-0.291574001522943	0.0249310829676229	RP11-472B18.2	3831	biofsci
rs62310121	4	39738078	A	G	8.4817e-11	0.115459583412956	-0.232067077956767	0.035748275175496	RP11-472B18.2	3831	biofsci
