## Supplementary material for "Multi-level Regulatory Roles of Lactate Metabolism Gene Network in Oral Cancer: Machine Learning Insights": RP11-472N13.2.csv

SNP	CHR	BP	effect_allele	other_allele	P	EAF	BETA	SE	gene	samplesize	source
rs4749683	10	31875905	C	A	1.5547e-17	0.612742507737601	0.199888399639045	0.0234525465662781	RP11-472N13.2	3831	biofsci
