## Supplementary material for "Multi-level Regulatory Roles of Lactate Metabolism Gene Network in Oral Cancer: Machine Learning Insights": RP11-472N13.3.csv

SNP	CHR	BP	effect_allele	other_allele	P	EAF	BETA	SE	gene	samplesize	source
rs11008601	10	31989954	A	G	4.459e-09	0.116318133776234	0.196422016251666	0.0334825474314172	RP11-472N13.3	4339	biofsci
rs6481755	10	31995248	A	G	4.2197e-08	0.33768649704987	-0.124418538994808	0.0226987282204602	RP11-472N13.3	4339	biofsci
