## Supplementary material for "Multi-level Regulatory Roles of Lactate Metabolism Gene Network in Oral Cancer: Machine Learning Insights": RP11-473I1.5.csv

SNP	CHR	BP	effect_allele	other_allele	P	EAF	BETA	SE	gene	samplesize	source
rs9928759	16	9200322	A	C	9.1164e-09	0.678681965728089	0.123127732414762	0.0214269338046014	RP11-473I1.5	4994	biofsci
