## Supplementary material for "Multi-level Regulatory Roles of Lactate Metabolism Gene Network in Oral Cancer: Machine Learning Insights": RP11-473I1.9.csv

SNP	CHR	BP	effect_allele	other_allele	P	EAF	BETA	SE	gene	samplesize	source
rs72769965	16	9217572	T	C	2.9076e-18	0.806287346386561	-0.210214756938973	0.0241213045403818	RP11-473I1.9	5502	biofsci
rs74440820	16	9210074	T	C	1.3467e-10	0.100328695918055	0.20378863626522	0.0317328925981346	RP11-473I1.9	5501	biofsci
