## Supplementary material for "Multi-level Regulatory Roles of Lactate Metabolism Gene Network in Oral Cancer: Machine Learning Insights": RP11-473I1.10.csv

SNP	CHR	BP	effect_allele	other_allele	P	EAF	BETA	SE	gene	samplesize	source
rs4985031	16	9199852	C	T	1.7939e-14	0.124281258220903	0.221480108336365	0.0288961222665421	RP11-473I1.10	5502	biofsci
rs56202006	16	9400058	T	C	7.732e-09	0.0794536437085033	0.229197449118305	0.0396926812112819	RP11-473I1.10	4339	biofsci
