## Supplementary material for "Multi-level Regulatory Roles of Lactate Metabolism Gene Network in Oral Cancer: Machine Learning Insights": RP11-473M20.5.csv

SNP	CHR	BP	effect_allele	other_allele	P	EAF	BETA	SE	gene	samplesize	source
rs111497883	16	3114358	A	G	4.6361e-22	0.927251158684617	0.248964594791399	0.0257831417229936	RP11-473M20.5	11150	biofsci
rs117020619	16	3094028	A	C	6.7524e-12	0.0266049875545954	-0.250472355276693	0.0364976401819536	RP11-473M20.5	14494	biofsci
rs139846795	16	3049661	T	C	1.8358e-08	0.0183232269970999	-0.306238313464975	0.0544259181162982	RP11-473M20.5	9384	biofsci
rs146445479	16	3031252	A	C	4.1488e-08	0.0147921448610048	-0.513003533985246	0.0935420907306891	RP11-473M20.5	3921	biofsci
rs2239301	16	3116256	G	T	5.5716e-11	0.66582406471183	0.115275242904642	0.0175861176989187	RP11-473M20.5	7266	biofsci
rs2250306	16	3096863	T	G	5.2592e-132	0.240674955595027	-0.406097922482137	0.0166106807297994	RP11-473M20.5	9916	biofsci
rs2256045	16	3051358	G	A	1.6188e-16	0.547047018348624	-0.121745358344723	0.0147618442817314	RP11-473M20.5	9260	biofsci
rs7188573	16	3111203	C	T	4.6592e-74	0.728107886790522	0.294028115218842	0.0161504215856023	RP11-473M20.5	9683	biofsci
rs72772522	16	3099335	A	G	2.2439e-13	0.0294576161091263	0.317947486153687	0.0433554900325475	RP11-473M20.5	9304	biofsci
rs79018933	16	3116560	T	C	1.9914e-10	0.0169077757685353	-0.476817001816334	0.0749488363250498	RP11-473M20.5	5355	biofsci
rs9927163	16	3116186	G	T	5.8692e-22	0.638703181635119	0.149192653309269	0.0154894312969683	RP11-473M20.5	9031	biofsci
