## Supplementary material for "Multi-level Regulatory Roles of Lactate Metabolism Gene Network in Oral Cancer: Machine Learning Insights": RP11-473M20.7.csv

SNP	CHR	BP	effect_allele	other_allele	P	EAF	BETA	SE	gene	samplesize	source
rs111497883	16	3114358	A	G	4.57e-10	0.927251158684617	0.252610654884832	0.040526640390944	RP11-473M20.7	4513	biofsci
rs117271496	16	3105807	A	G	2.3851e-26	0.0376437674852347	-0.612343339848752	0.0576556479185696	RP11-473M20.7	4152	biofsci
rs11860424	16	3116170	G	A	2.0806e-17	0.508911784613071	-0.197746621703384	0.0232941797956655	RP11-473M20.7	3687	biofsci
rs148197565	16	3089237	A	C	1.0703e-08	0.0128929273084479	-0.731130928080209	0.127837971758324	RP11-473M20.7	2404	biofsci
rs187317457	16	3096322	T	C	3.0316e-08	0.0199745006374841	-0.466400432537014	0.0841969225073138	RP11-473M20.7	3603	biofsci
rs191738883	16	3067617	T	G	1.519e-08	0.0206775623635281	0.468509512632641	0.0827828452394453	RP11-473M20.7	3603	biofsci
rs3888711	16	3106026	A	G	8.6889e-72	0.363463287110707	-0.392119914231242	0.0218855997851872	RP11-473M20.7	4512	biofsci
rs79712082	16	3112982	T	C	3.153e-38	0.0873110083718606	0.464926866915561	0.0359644527836658	RP11-473M20.7	4851	biofsci
rs8046164	16	2894092	G	A	2.6885e-08	0.580780938780112	0.107432404720042	0.0193195951517842	RP11-473M20.7	5502	biofsci
