## Supplementary material for "Multi-level Regulatory Roles of Lactate Metabolism Gene Network in Oral Cancer: Machine Learning Insights": RP11-473M20.9.csv

SNP	CHR	BP	effect_allele	other_allele	P	EAF	BETA	SE	gene	samplesize	source
rs11641468	16	3116533	G	A	3.9232e-09	0.825839539131657	0.180761203415816	0.0307020183802935	RP11-473M20.9	3688	biofsci
rs11645732	16	3284176	A	C	1.7162e-10	0.0628434744791049	0.263252115614741	0.0412310668485686	RP11-473M20.9	4994	biofsci
rs116976733	16	3227448	A	C	3.6607e-11	0.0134938001458789	0.73983198782143	0.111801007619523	RP11-473M20.9	3005	biofsci
rs117472079	16	3572988	C	G	1.1053e-10	0.0202312138728324	0.574627358611361	0.0890632772689225	RP11-473M20.9	3180	biofsci
rs12921606	16	3338167	A	G	4.2871e-10	0.314034877209823	-0.144396765539024	0.0231286464535854	RP11-473M20.9	4339	biofsci
rs17682835	16	3281499	T	G	8.2625e-10	0.0340320301460198	0.323172826147209	0.0526348680185685	RP11-473M20.9	5490	biofsci
rs181926082	16	3109901	G	A	1.9502e-12	0.0167793853265987	-0.626149545936039	0.0889669715737481	RP11-473M20.9	3829	biofsci
rs2179018	16	3130145	T	G	1.471e-12	0.0299389957766307	-0.483526859506248	0.0683237048899601	RP11-473M20.9	3688	biofsci
rs2227269	16	3063264	T	C	3.7564e-15	0.197296031838932	-0.188602230194726	0.0239872599642264	RP11-473M20.9	5487	biofsci
rs2239301	16	3116256	G	T	4.2629e-08	0.66582406471183	0.12227839045054	0.0223143892935034	RP11-473M20.9	4513	biofsci
rs224198	16	3223025	T	C	1.9326e-66	0.0614349990426958	-0.734592970689892	0.0426637494447673	RP11-473M20.9	4764	biofsci
rs2741916	16	3266552	G	A	8.8614e-11	0.477639144650306	-0.123767357401159	0.0190848803258483	RP11-473M20.9	5502	biofsci
rs35594155	16	3121156	T	C	1.5619e-10	0.0713175574049935	0.289527732267788	0.0452436566917925	RP11-473M20.9	3688	biofsci
rs424599	16	3240546	T	A	1.048e-35	0.537382471774346	0.23871756514917	0.019138438023055	RP11-473M20.9	5491	biofsci
rs4786370	16	3113898	C	T	2.6698e-14	0.578216283405842	0.146966718614446	0.0193034371333087	RP11-473M20.9	5502	biofsci
rs4786384	16	3136919	T	C	1.6769846438804e-308	0.511056655557734	-0.802587592962483	0.0210566142813193	RP11-473M20.9	4513	biofsci
rs55877753	16	3303818	A	C	1.3543e-14	0.0282392026578073	0.54155660115532	0.0703265461334598	RP11-473M20.9	3684	biofsci
rs56161091	16	3145279	A	G	2.0625e-38	0.0852255351681957	0.44267867478487	0.0341570415957338	RP11-473M20.9	5497	biofsci
rs58530056	16	3125628	G	A	7.775e-19	0.0317116848231607	-0.588922695979028	0.0664473311496139	RP11-473M20.9	3688	biofsci
rs72772568	16	3146219	G	A	1.8486e-24	0.0739132567952115	0.489267755367645	0.0479350003789246	RP11-473M20.9	3179	biofsci
rs76749769	16	3291408	T	C	4.2383e-12	0.080527422128798	0.242750564892958	0.0350334913470664	RP11-473M20.9	5502	biofsci
