## Supplementary material for "Multi-level Regulatory Roles of Lactate Metabolism Gene Network in Oral Cancer: Machine Learning Insights": RP11-473M20.11.csv

SNP	CHR	BP	effect_allele	other_allele	P	EAF	BETA	SE	gene	samplesize	source
rs117037427	16	3239621	A	G	4.7068e-17	0.017946629917314	0.722326783197616	0.0860537751459531	RP11-473M20.11	3831	biofsci
rs11861531	16	3116325	T	C	1.8992e-09	0.575087928860575	0.147977602219604	0.0246370647852428	RP11-473M20.11	3371	biofsci
rs12931655	16	3149842	A	G	9.5442e-11	0.0210490631163708	-0.525413271026755	0.0811574406899529	RP11-473M20.11	3684	biofsci
rs172792	16	3189445	C	T	1.1607e-08	0.0178309578274386	-0.540591821326362	0.0947525671439472	RP11-473M20.11	3180	biofsci
rs2238397	16	3245197	G	C	5.6741e-12	0.174549021280225	-0.209635428542558	0.0304366439024563	RP11-473M20.11	3746	biofsci
rs402936	16	3243942	C	T	3.7514e-23	0.52209818014987	-0.221210296883382	0.0223212513126123	RP11-473M20.11	4022	biofsci
rs409646	16	3173575	G	C	2.5226e-71	0.81661530366807	-0.514513479760256	0.028812017278932	RP11-473M20.11	4022	biofsci
rs72774436	16	3230503	A	G	4.4697e-09	0.0209437045105709	-0.479047498534615	0.0816678881882463	RP11-473M20.11	3656	biofsci
rs9930050	16	3528737	G	T	1.771e-08	0.0610920852359208	0.262249799667053	0.0465543207532225	RP11-473M20.11	4022	biofsci
