## Supplementary material for "Multi-level Regulatory Roles of Lactate Metabolism Gene Network in Oral Cancer: Machine Learning Insights": RP11-473M20.14.csv

SNP	CHR	BP	effect_allele	other_allele	P	EAF	BETA	SE	gene	samplesize	source
rs11639707	16	3266987	A	T	5.1129e-10	0.0611240310077519	0.124258679645011	0.0199910998994499	RP11-473M20.14	21801	biofsci
rs11643300	16	3246683	G	T	3.3945e-10	0.0158157125666151	0.466650538770351	0.0743109605188705	RP11-473M20.14	5817	biofsci
rs11649450	16	3181996	A	G	1.2625e-68	0.392695367515511	0.170301122716482	0.00972743499662895	RP11-473M20.14	22157	biofsci
rs224197	16	3222361	G	A	4.5055e-15	0.898439617454602	-0.124215674530002	0.0158442402267918	RP11-473M20.14	21828	biofsci
