## Supplementary material for "Multi-level Regulatory Roles of Lactate Metabolism Gene Network in Oral Cancer: Machine Learning Insights": RP11-473O4.3.csv

SNP	CHR	BP	effect_allele	other_allele	P	EAF	BETA	SE	gene	samplesize	source
rs298603	8	130961207	C	G	1.9419e-32	0.205650711117908	0.335190331537812	0.0282655905029103	RP11-473O4.3	3831	biofsci
