## Supplementary material for "Multi-level Regulatory Roles of Lactate Metabolism Gene Network in Oral Cancer: Machine Learning Insights": RP11-474I16.1.csv

SNP	CHR	BP	effect_allele	other_allele	P	EAF	BETA	SE	gene	samplesize	source
rs111528110	1	161652307	T	C	5.6106e-10	0.0429310197452774	0.328398896838216	0.052958168202128	RP11-474I16.1	4339	biofsci
rs112572824	1	161481595	A	C	5.0126e-17	0.0321830350785589	0.520715227894394	0.0620896950926362	RP11-474I16.1	4164	biofsci
rs12756398	1	161606926	A	T	2.2613e-19	0.126843018213356	0.29030414535565	0.0322560161506278	RP11-474I16.1	4339	biofsci
rs74127074	1	161597264	A	T	7.4695e-34	0.326311144144563	-0.277682208124144	0.022895205313491	RP11-474I16.1	4339	biofsci
