## Supplementary material for "Multi-level Regulatory Roles of Lactate Metabolism Gene Network in Oral Cancer: Machine Learning Insights": RP11-476D10.1.csv

SNP	CHR	BP	effect_allele	other_allele	P	EAF	BETA	SE	gene	samplesize	source
rs10878050	12	40458140	G	T	2.6403e-243	0.175578116187253	-0.412913253466203	0.0123955910896964	RP11-476D10.1	22481	biofsci
rs1105121	12	41027917	A	G	1.9918e-28	0.526175354203465	-0.104415302579763	0.00944208550705456	RP11-476D10.1	22495	biofsci
rs11174291	12	40316934	A	T	5.3001e-38	0.578050925217923	-0.123959093603165	0.00961870163674044	RP11-476D10.1	22157	biofsci
rs11175862	12	40679269	A	T	3.9504e-245	0.659513023782559	-0.332695772955856	0.0099498991526136	RP11-476D10.1	22491	biofsci
rs11176619	12	40829042	T	G	2.8121e-10	0.0292506622367889	0.183006808972075	0.0290081804736361	RP11-476D10.1	20926	biofsci
rs113027094	12	41097254	C	T	2.0447e-18	0.0454152960526316	0.208569299806865	0.023823422557553	RP11-476D10.1	20321	biofsci
rs11564115	12	40630639	G	T	7.0691e-19	0.0278639718215364	0.270209544881133	0.0304499199766882	RP11-476D10.1	19908	biofsci
rs11564219	12	40419841	T	C	1.1463e-50	0.0374061294905622	-0.388335338072405	0.0259405577796158	RP11-476D10.1	20636	biofsci
rs11564235	12	40829121	A	T	1.0789e-14	0.212993917911951	0.092502018769748	0.0119670904135669	RP11-476D10.1	20828	biofsci
rs11564236	12	40828306	T	A	7.9693e-20	0.0322118673050616	0.245186613862829	0.0269030814995917	RP11-476D10.1	22160	biofsci
rs116859512	12	40615376	T	G	7.3548e-28	0.0225510923185342	-0.394029933364469	0.0360150569309522	RP11-476D10.1	17488	biofsci
rs116936369	12	41007229	T	C	1.1112e-17	0.0291851987711495	-0.269499804075399	0.0314777382820266	RP11-476D10.1	17810	biofsci
rs116956046	12	40107049	C	T	4.0121e-14	0.769544052438789	-0.0980912740161283	0.0129741781649532	RP11-476D10.1	16749	biofsci
rs117570249	12	40138791	A	G	4.0507e-12	0.0184534270650264	-0.26986427031809	0.0389111327851444	RP11-476D10.1	18232	biofsci
rs117574718	12	39601107	A	G	5.9177e-16	0.0229397258702758	-0.298231624681645	0.036860129859675	RP11-476D10.1	16419	biofsci
rs117650596	12	40350618	T	C	4.0681e-09	0.0148791072535648	-0.251980666078562	0.0428443823778012	RP11-476D10.1	18583	biofsci
rs12296462	12	40349236	A	G	7.0294e-38	0.0326509773412428	0.368144124861793	0.0286143874691461	RP11-476D10.1	19334	biofsci
rs12370996	12	40723171	T	C	7.0561e-40	0.0434925324142459	-0.321008008586983	0.024288795546937	RP11-476D10.1	20373	biofsci
rs12423473	12	40379801	A	C	1.6769846438804e-308	0.266263294374084	0.405517934206712	0.0106663598206845	RP11-476D10.1	22495	biofsci
rs12815941	12	39582228	A	G	2.0628e-17	0.0270747047093112	-0.294535689756257	0.0346912545942684	RP11-476D10.1	15772	biofsci
rs138971013	12	39642032	G	A	1.2629e-28	0.0156206991467107	0.474411527214104	0.0427420876096099	RP11-476D10.1	17799	biofsci
rs139772856	12	41465011	A	G	6.0855e-10	0.015624051938596	0.275174315665623	0.0444675859968365	RP11-476D10.1	16441	biofsci
rs139976499	12	40260857	C	T	9.2587e-21	0.0141464239418362	0.434900706693263	0.0465418176528218	RP11-476D10.1	16551	biofsci
rs140374880	12	41513050	A	G	5.7927e-16	0.016243752402922	0.443864453966377	0.0548400570765743	RP11-476D10.1	10404	biofsci
rs142116702	12	40042940	T	C	4.0057e-08	0.0437399298644678	0.134674921811416	0.0245278237404004	RP11-476D10.1	19870	biofsci
rs144524431	12	40206554	A	G	2.2041e-10	0.0185730868827574	-0.245036409653202	0.0386115170737137	RP11-476D10.1	18399	biofsci
rs147922178	12	40590585	A	G	7.9585e-19	0.0163390602564737	-0.358307635545126	0.0404387602895013	RP11-476D10.1	19024	biofsci
rs149161135	12	40663048	A	G	3.8659e-12	0.0128654970760234	0.86006392471213	0.123891030770535	RP11-476D10.1	2565	biofsci
rs17128522	12	40980663	T	C	1.3547e-29	0.0839941373219587	-0.192015091186867	0.0169968479686705	RP11-476D10.1	22495	biofsci
rs17443022	12	40561814	G	A	5.9611e-48	0.0359537619811592	-0.387727993097987	0.0266507195310848	RP11-476D10.1	20310	biofsci
rs17443958	12	40711889	T	C	2.4687e-16	0.0145950472544563	0.531783052074695	0.0648761180537392	RP11-476D10.1	8260	biofsci
rs17458086	12	40428639	C	T	3.6583e-14	0.0182184197282335	-0.317214919100024	0.041890382185543	RP11-476D10.1	15930	biofsci
rs17458341	12	40468482	G	C	1.6769846438804e-308	0.0838281792241845	0.665367889950158	0.017227914243366	RP11-476D10.1	21935	biofsci
rs17465463	12	40574041	G	A	3.6374e-12	0.0127728750580585	0.965740523112294	0.138941476845828	RP11-476D10.1	2054	biofsci
rs17465751	12	40620881	T	C	7.9693e-24	0.027007365645176	-0.304666812200545	0.0302729344396408	RP11-476D10.1	20762	biofsci
rs17466886	12	40783158	T	C	1.0712e-112	0.242345301468645	0.248253693546904	0.0110041530827529	RP11-476D10.1	22488	biofsci
rs183791612	12	40141777	A	G	2.5288e-18	0.0255474452554745	0.603258808952084	0.0690946877128457	RP11-476D10.1	4207	biofsci
rs1928549	12	41192935	G	A	4.4894e-26	0.290645670475045	-0.109662869876612	0.0103833648831227	RP11-476D10.1	22494	biofsci
rs1965311	12	40941198	C	T	2.0481e-15	0.345983996376538	0.0786788963575342	0.00991105326667937	RP11-476D10.1	22495	biofsci
rs2046932	12	40580440	A	G	3.319e-76	0.926491036867225	-0.333748433240522	0.0180655523208198	RP11-476D10.1	22495	biofsci
rs2242367	12	40413698	A	G	1.6769846438804e-308	0.267635010710662	0.46094828342913	0.0106489491572093	RP11-476D10.1	22495	biofsci
rs2248928	12	40561507	A	G	1.7825e-21	0.304544768231919	0.0975002619073523	0.0102447449230703	RP11-476D10.1	22493	biofsci
rs2271477	12	39695445	A	G	1.967e-12	0.0485994824174151	0.15544278338644	0.022089353898883	RP11-476D10.1	22162	biofsci
rs28370643	12	40393852	T	C	3.6603e-81	0.025712331889674	0.591606112920466	0.0310053096788639	RP11-476D10.1	20762	biofsci
rs28755978	12	40319045	G	A	3.2229e-36	0.155247580193585	-0.169310926180349	0.0134730894737119	RP11-476D10.1	21003	biofsci
rs33958906	12	40707861	T	C	2.3427e-101	0.0397023364097447	0.546568302419522	0.0255718825112765	RP11-476D10.1	20055	biofsci
rs36079356	12	41249724	T	G	2.0749e-21	0.0272147228612353	-0.299233626310032	0.0314949611946145	RP11-476D10.1	19040	biofsci
rs4768586	12	39536644	C	G	8.4329e-17	0.331300736265811	-0.0834019268859072	0.0100184901602329	RP11-476D10.1	22486	biofsci
rs506439	12	40382513	G	A	2.5369e-22	0.0165184243964422	0.679429245553777	0.0699173916968981	RP11-476D10.1	6296	biofsci
rs61477638	12	40136830	T	C	2.1689e-31	0.909227549467275	-0.192676661860765	0.0165320996559985	RP11-476D10.1	22166	biofsci
rs7136502	12	40617231	G	A	4.2144e-12	0.0126661946345685	0.404198529557331	0.0583275894769447	RP11-476D10.1	11752	biofsci
rs7139097	12	40829785	C	T	6.171e-10	0.25427965762739	0.0693145628313795	0.0112047077093174	RP11-476D10.1	21003	biofsci
rs7308295	12	39967854	T	C	3.3234e-13	0.118418580179638	-0.106233641991248	0.0145915310749602	RP11-476D10.1	22495	biofsci
rs73086854	12	39645931	G	A	2.1616e-10	0.034519934906428	-0.171421043250796	0.0269988413108416	RP11-476D10.1	20581	biofsci
rs7312341	12	40351031	G	A	1.6748e-35	0.243169604269232	0.136666415967299	0.0109897566676289	RP11-476D10.1	22495	biofsci
rs74788755	12	40075317	C	T	1.5313e-20	0.0139073229845923	0.44217041236546	0.0475917739256111	RP11-476D10.1	16097	biofsci
rs75071724	12	40232826	C	T	3.2988e-13	0.0242476879019764	-0.25447946373743	0.0349487693109153	RP11-476D10.1	17302	biofsci
rs75538686	12	40053620	T	C	6.6522e-13	0.0157885130201996	-0.329955645787154	0.0459145381889364	RP11-476D10.1	15263	biofsci
rs76428429	12	41529381	A	C	2.757e-11	0.0349770642201835	0.358293440480198	0.0538042768621153	RP11-476D10.1	5117	biofsci
rs77630751	12	40291762	C	T	1.1625e-17	0.0262729888652571	-0.267614761536161	0.0312761948853107	RP11-476D10.1	19980	biofsci
rs78391888	12	41074266	A	G	1.6266e-10	0.0419005694438835	0.15658373670932	0.0244926149613364	RP11-476D10.1	20762	biofsci
rs78774467	12	40711634	T	C	6.1448e-45	0.0343908887533049	-0.380403204108291	0.027044355790123	RP11-476D10.1	20586	biofsci
rs7967517	12	40264786	C	T	3.387e-14	0.135806697108067	-0.105120571900013	0.0138635769073542	RP11-476D10.1	22166	biofsci
rs7977973	12	40927890	G	T	6.7126e-59	0.338225345760673	0.161261048608618	0.00996515053969524	RP11-476D10.1	22495	biofsci
rs80071194	12	40225094	T	C	7.9793e-103	0.080452177851589	0.373210776802007	0.0173334870700196	RP11-476D10.1	22495	biofsci
rs80077251	12	41019242	C	A	3.4253e-39	0.869428446982529	0.212926300968275	0.01625751509634	RP11-476D10.1	16664	biofsci
rs9645832	12	41531873	G	A	7.0572e-10	0.364606720194832	-0.0608302556205795	0.00986751271279698	RP11-476D10.1	22166	biofsci
