## Supplementary material for "Multi-level Regulatory Roles of Lactate Metabolism Gene Network in Oral Cancer: Machine Learning Insights": RP11-477D19.2.csv

SNP	CHR	BP	effect_allele	other_allele	P	EAF	BETA	SE	gene	samplesize	source
rs10484603	6	155724578	G	A	1.2807e-11	0.0773807216774544	0.241573823162103	0.0356777172001334	RP11-477D19.2	5502	biofsci
rs111706688	6	155564167	G	A	8.3252e-43	0.0910274799939604	-0.454582276515895	0.0331468314969809	RP11-477D19.2	5500	biofsci
rs111752001	6	155547424	T	A	6.5086e-56	0.0234581397467432	1.04198228116057	0.0661433265936602	RP11-477D19.2	4989	biofsci
rs112530575	6	155602582	T	G	5.3482e-19	0.0541695017766689	-0.375020533381589	0.0421153710870325	RP11-477D19.2	5502	biofsci
rs13220615	6	155587709	T	G	1.1236e-141	0.410750009436455	0.491080594608929	0.0193787427039339	RP11-477D19.2	5501	biofsci
rs1572239	6	155616714	G	C	4.4825e-28	0.65975918167063	-0.221055860360203	0.020122329263782	RP11-477D19.2	5501	biofsci
rs2352423	6	155540230	G	A	1.1585e-33	0.375062258151029	-0.249921246822904	0.0206676298189693	RP11-477D19.2	4994	biofsci
rs3805832	6	155473551	T	C	4.0559e-08	0.0573439878234399	0.225034911099318	0.0410019151481886	RP11-477D19.2	5502	biofsci
rs41284216	6	155561877	T	C	3.0358e-13	0.0562855980471928	0.327457083830808	0.0449008054177088	RP11-477D19.2	4669	biofsci
rs75237392	6	155577075	T	C	8.8043e-26	0.0581912210967218	-0.427532288426079	0.0407243421182754	RP11-477D19.2	5501	biofsci
rs9480083	6	155516123	C	T	6.7429e-12	0.575973365393508	-0.14907337328013	0.0217216298183173	RP11-477D19.2	4339	biofsci
