## Supplementary material for "Multi-level Regulatory Roles of Lactate Metabolism Gene Network in Oral Cancer: Machine Learning Insights": RP11-480A16.1.csv

SNP	CHR	BP	effect_allele	other_allele	P	EAF	BETA	SE	gene	samplesize	source
rs114234738	3	195645227	C	T	2.1111e-16	0.0490215121643277	0.362740351391286	0.0441515557086693	RP11-480A16.1	5502	biofsci
rs114609331	3	195661523	G	A	1.6634e-08	0.0154651631091422	-0.488069987199619	0.0864789658031147	RP11-480A16.1	4391	biofsci
rs2278034	3	195596907	C	T	5.587e-13	0.508437946327896	0.137525204990424	0.0190737018377332	RP11-480A16.1	5499	biofsci
rs4247595	3	195672574	C	G	7.0946e-20	0.209973980919341	-0.220484685246887	0.0241595280891156	RP11-480A16.1	5164	biofsci
rs6796626	3	195632820	C	A	7.9859e-12	0.080951604354385	0.240885088663336	0.0352227827082332	RP11-480A16.1	5417	biofsci
rs68172259	3	195315863	A	G	1.3649e-24	0.22028064021048	0.235454040820997	0.0230020946074712	RP11-480A16.1	5502	biofsci
rs73208016	3	195650120	A	G	7.8522e-26	0.902211472011057	-0.33727475980639	0.0320942020388804	RP11-480A16.1	5502	biofsci
rs73208043	3	195740206	G	A	8.1694e-10	0.0613794365166484	-0.26501071023319	0.0431508117289245	RP11-480A16.1	4661	biofsci
rs73208053	3	195768461	A	G	3.6594e-30	0.0545086119554205	0.47958898349459	0.0420260770520246	RP11-480A16.1	5493	biofsci
rs74778113	3	195669598	G	T	6.7171e-25	0.0645381984036488	0.400123544446517	0.0388292278714099	RP11-480A16.1	5493	biofsci
rs7610708	3	195586491	T	G	1.7851e-11	0.212340738696472	-0.17645547342303	0.0262484899104544	RP11-480A16.1	4339	biofsci
rs7634650	3	195865387	A	G	1.9157e-09	0.831810741882684	0.157974240165348	0.0263075555238802	RP11-480A16.1	5164	biofsci
rs79057146	3	195631099	T	G	2.1949e-18	0.0171096645872887	-0.680713560222275	0.0778242969111304	RP11-480A16.1	4909	biofsci
rs9861311	3	195760948	G	C	3.3573e-56	0.414248575907023	0.305903266425659	0.0193666046080288	RP11-480A16.1	5494	biofsci
rs9886967	3	195340812	T	C	2.7053e-15	0.199600753633591	-0.188504070503495	0.023850104445196	RP11-480A16.1	5502	biofsci
rs9990333	3	195827205	T	C	1.2706e-13	0.450403865026044	-0.141958504220795	0.0191602786099062	RP11-480A16.1	5502	biofsci
