## Supplementary material for "Multi-level Regulatory Roles of Lactate Metabolism Gene Network in Oral Cancer: Machine Learning Insights": RP11-480D4.3.csv

SNP	CHR	BP	effect_allele	other_allele	P	EAF	BETA	SE	gene	samplesize	source
rs11745629	5	8407909	A	T	1.8273e-08	0.111047378685328	0.170965196066352	0.0303797704290198	RP11-480D4.3	5488	biofsci
