## Supplementary material for "Multi-level Regulatory Roles of Lactate Metabolism Gene Network in Oral Cancer: Machine Learning Insights": RP11-480N24.4.csv

SNP	CHR	BP	effect_allele	other_allele	P	EAF	BETA	SE	gene	samplesize	source
rs2396004	6	43355851	A	G	2.7477e-08	0.438512059789378	0.127938283716204	0.0230233194256157	RP11-480N24.4	3831	biofsci
