## Supplementary material for "Multi-level Regulatory Roles of Lactate Metabolism Gene Network in Oral Cancer: Machine Learning Insights": RP11-481J2.2.csv

SNP	CHR	BP	effect_allele	other_allele	P	EAF	BETA	SE	gene	samplesize	source
rs9928581	16	58461365	G	A	4.9083e-08	0.285085897677931	-0.122563078662631	0.022469673058085	RP11-481J2.2	4859	biofsci
