## Supplementary material for "Multi-level Regulatory Roles of Lactate Metabolism Gene Network in Oral Cancer: Machine Learning Insights": RP11-483I13.5.csv

SNP	CHR	BP	effect_allele	other_allele	P	EAF	BETA	SE	gene	samplesize	source
rs11584525	1	108695533	C	G	4.9385e-16	0.134462915601023	-0.226867714242065	0.0279638248027297	RP11-483I13.5	5494	biofsci
rs746853	1	108667225	G	T	4.0839e-11	0.25417167769092	0.144532191123651	0.0218948359576519	RP11-483I13.5	5502	biofsci
rs828999	1	108744934	A	G	7.8603e-66	0.466363499699339	0.327472221423458	0.0191090751837228	RP11-483I13.5	5502	biofsci
