## Supplementary material for "Multi-level Regulatory Roles of Lactate Metabolism Gene Network in Oral Cancer: Machine Learning Insights": RP11-483P21.2.csv

SNP	CHR	BP	effect_allele	other_allele	P	EAF	BETA	SE	gene	samplesize	source
rs247403	16	83810884	T	C	4.9927e-40	0.664382785956965	0.267434872353509	0.0201953476978123	RP11-483P21.2	5498	biofsci
rs33097	16	83867494	T	G	4.3738e-09	0.0503790705896217	0.256159823467426	0.0436432724754534	RP11-483P21.2	5487	biofsci
rs3784988	16	83778622	A	T	5.935e-12	0.538451160280626	-0.135819289071856	0.019738306797247	RP11-483P21.2	5164	biofsci
rs40009	16	83837283	A	G	5.4461e-11	0.479349092412342	-0.125142110263178	0.0190820680171358	RP11-483P21.2	5502	biofsci
rs412116	16	83885265	C	G	8.5152e-12	0.241760730869417	0.152134511642349	0.0222754310793079	RP11-483P21.2	5497	biofsci
rs7206133	16	83762106	G	A	8.198e-33	0.181348415949491	-0.295175670163875	0.0247410583008294	RP11-483P21.2	5502	biofsci
rs72804764	16	83828916	G	A	1.1794e-90	0.0365717583686033	-1.02540546736084	0.0507857770549377	RP11-483P21.2	5502	biofsci
rs73252705	16	83752758	A	G	1.8659e-08	0.0949302867450862	-0.18290543419235	0.0325223033770181	RP11-483P21.2	5502	biofsci
rs74899474	16	83903166	T	C	3.7593e-08	0.495109331923411	0.10504444556741	0.0190927415695609	RP11-483P21.2	5487	biofsci
rs76089143	16	83789114	C	T	3.5829e-17	0.0770612937091173	0.32719407906164	0.0388324051201832	RP11-483P21.2	4662	biofsci
rs8047973	16	83666138	G	A	1.1884e-09	0.264607080848494	0.131434891866619	0.0216104721911574	RP11-483P21.2	5502	biofsci
rs9935391	16	83781377	G	C	2.3282e-19	0.289569038624624	0.195179092671313	0.0216947616512142	RP11-483P21.2	5164	biofsci
