## Supplementary material for "Multi-level Regulatory Roles of Lactate Metabolism Gene Network in Oral Cancer: Machine Learning Insights": RP11-484L8.1.csv

SNP	CHR	BP	effect_allele	other_allele	P	EAF	BETA	SE	gene	samplesize	source
rs11082714	18	46389383	G	A	2.2935e-11	0.0701101518309021	-0.281084793352967	0.0420420582956366	RP11-484L8.1	4339	biofsci
rs143153469	18	46382326	A	G	4.7453e-08	0.0218435545985341	-0.401011448799031	0.073438595146787	RP11-484L8.1	4339	biofsci
rs2337112	18	46393601	G	A	4.7931e-09	0.255639241474232	-0.144062928045678	0.0246084739239654	RP11-484L8.1	4339	biofsci
rs2878901	18	46526191	G	A	1.0484e-12	0.54964485700327	0.153711950139369	0.0215760296088499	RP11-484L8.1	4339	biofsci
rs4586521	18	46365418	C	G	2.2529e-124	0.343152547796176	-0.536321646904195	0.0226107153898513	RP11-484L8.1	4339	biofsci
rs4939813	18	46325109	G	T	6.101e-10	0.415278456736735	0.13480196831234	0.0217844163400679	RP11-484L8.1	4339	biofsci
rs4939820	18	46370055	G	T	9.1028e-15	0.126180046824258	0.250586922263696	0.0323283735971639	RP11-484L8.1	4339	biofsci
rs56067472	18	46311616	G	A	1.266e-10	0.0754939604831613	-0.261315071558073	0.0406330288065919	RP11-484L8.1	4339	biofsci
rs62103339	18	46432273	T	C	3.2465e-16	0.163626909847212	-0.236894590576525	0.0290176866871463	RP11-484L8.1	4339	biofsci
rs62104047	18	46526682	G	A	5.4833e-09	0.196811560958826	-0.157492140420125	0.0270057512980769	RP11-484L8.1	4337	biofsci
rs6507877	18	46458950	A	G	6.5333e-15	0.398184151912114	-0.170891734553278	0.02192887649856	RP11-484L8.1	4339	biofsci
rs67481327	18	46356719	A	G	4.4692e-30	0.183465322774178	-0.316016460139807	0.0277348528321257	RP11-484L8.1	4339	biofsci
