## Supplementary material for "Multi-level Regulatory Roles of Lactate Metabolism Gene Network in Oral Cancer: Machine Learning Insights": RP11-485G7.6.csv

SNP	CHR	BP	effect_allele	other_allele	P	EAF	BETA	SE	gene	samplesize	source
rs11642719	16	11464383	G	C	1.7931e-58	0.152329464143743	0.49186550367021	0.0305093416163338	RP11-485G7.6	4160	biofsci
rs11643798	16	11417672	C	A	3.5608e-21	0.482737619428267	-0.215926564252116	0.0228621940614436	RP11-485G7.6	3831	biofsci
rs149435	16	11311386	G	C	2.2092e-15	0.423922072038058	-0.175879593119479	0.0221820924869123	RP11-485G7.6	4161	biofsci
rs150258910	16	11414911	G	T	1.5386e-08	0.018914011499719	0.455515756891072	0.0805196487469193	RP11-485G7.6	4156	biofsci
rs151771	16	11340330	C	T	5.5941e-11	0.0899652672908487	-0.251031625795684	0.0383014640905211	RP11-485G7.6	4163	biofsci
rs2903828	16	11452835	A	G	1.5786e-12	0.453536996166802	-0.162181702887468	0.0229478595929859	RP11-485G7.6	3831	biofsci
rs35741664	16	11464775	A	G	2.0961e-24	0.250780060882801	-0.257563204435673	0.0252649177925031	RP11-485G7.6	4169	biofsci
rs4078469	16	11497549	A	G	1.7388e-14	0.419444444444444	-0.170184640107637	0.0221926895882685	RP11-485G7.6	4169	biofsci
rs55699233	16	11504039	C	G	2.4441e-14	0.0337804476629361	0.462708602467638	0.0606830954055919	RP11-485G7.6	4160	biofsci
rs7187741	16	11433103	C	G	8.9479e-34	0.526974479009363	0.265901956452758	0.021950515239172	RP11-485G7.6	4163	biofsci
rs75151767	16	11470614	T	C	1.3486e-16	0.88955156273592	0.28898939145837	0.0349468391247696	RP11-485G7.6	4167	biofsci
