## Supplementary material for "Multi-level Regulatory Roles of Lactate Metabolism Gene Network in Oral Cancer: Machine Learning Insights": RP11-486O12.2.csv

SNP	CHR	BP	effect_allele	other_allele	P	EAF	BETA	SE	gene	samplesize	source
rs10082815	12	124249319	C	T	4.9711e-16	0.37716894977169	0.159558877191223	0.01966851698526	RP11-486O12.2	5502	biofsci
rs11060623	12	123379193	T	C	6.7541e-18	0.289350572023987	0.1811952258244	0.0210225227488252	RP11-486O12.2	5502	biofsci
rs116871149	12	123984186	A	G	9.335e-12	0.0405303565540954	0.33240107903258	0.0487641867575119	RP11-486O12.2	5407	biofsci
rs117560412	12	123858852	A	G	9.57e-23	0.0248948449574489	0.727909432955717	0.0741516256258052	RP11-486O12.2	3746	biofsci
rs143786003	12	124695007	A	C	1.0036e-14	0.0312086975058623	0.424432793311458	0.0548440725828552	RP11-486O12.2	5498	biofsci
rs1727301	12	123664514	A	G	1.8992e-09	0.383291367582397	-0.117762089820658	0.0196074075625472	RP11-486O12.2	5502	biofsci
rs3087496	12	123956749	A	G	3.0831e-31	0.614713273931917	0.227713800485292	0.0195882839127133	RP11-486O12.2	5502	biofsci
rs6488898	12	124203832	G	A	2.9228e-08	0.924737575856979	0.200571648866902	0.0361644486877088	RP11-486O12.2	5493	biofsci
rs73416298	12	124154446	C	T	4.7768e-30	0.0197275347131255	0.819529797055928	0.0719605392283448	RP11-486O12.2	4993	biofsci
rs75759977	12	123757504	T	G	7.2102e-19	0.0464963822658185	0.401662051905026	0.0452745304625975	RP11-486O12.2	5502	biofsci
rs76293503	12	124510950	A	G	4.0238e-11	0.0181075068549847	0.565763899764149	0.0856776660151057	RP11-486O12.2	3831	biofsci
rs76791219	12	124281322	C	T	6.3295e-10	0.103931000789207	0.193115642804963	0.0312378710802095	RP11-486O12.2	5502	biofsci
rs77292910	12	124800714	G	T	3.5924e-08	0.0704398853252105	0.205267581508796	0.0372543206789227	RP11-486O12.2	5502	biofsci
rs79933835	12	124073911	T	C	3.5943e-210	0.118403171007928	0.913210353566902	0.0295165747187813	RP11-486O12.2	5498	biofsci
rs951328	12	123916989	G	A	2.8292e-11	0.31275317310289	0.136956951316157	0.0205789384715947	RP11-486O12.2	5493	biofsci
