## Supplementary material for "Multi-level Regulatory Roles of Lactate Metabolism Gene Network in Oral Cancer: Machine Learning Insights": RP11-488C13.5.csv

SNP	CHR	BP	effect_allele	other_allele	P	EAF	BETA	SE	gene	samplesize	source
rs2293803	14	77267689	G	A	8.0876e-15	0.429881208642271	-0.122012422776776	0.0157111025980911	RP11-488C13.5	8265	biofsci
rs8023040	14	77184891	T	G	6.8979e-14	0.253946181599519	0.133806928981451	0.0178649820400073	RP11-488C13.5	8269	biofsci
