## Supplementary material for "Multi-level Regulatory Roles of Lactate Metabolism Gene Network in Oral Cancer: Machine Learning Insights": RP11-488C13.6.csv

SNP	CHR	BP	effect_allele	other_allele	P	EAF	BETA	SE	gene	samplesize	source
rs11159233	14	77225409	A	C	8.3935e-14	0.39341620626151	0.157979750425958	0.0211655614182688	RP11-488C13.6	4677	biofsci
rs117540966	14	77236551	T	G	8.8403e-09	0.0571660333859881	-0.265940610804703	0.0462384787976533	RP11-488C13.6	4339	biofsci
rs117597012	14	77078072	A	G	1.2824e-16	0.0278615685635089	0.52067797097522	0.0629195281107899	RP11-488C13.6	4663	biofsci
rs12893314	14	77240582	T	C	1.9611e-09	0.0873888955319064	-0.219735576755358	0.0366164933769969	RP11-488C13.6	4676	biofsci
rs151116121	14	77221557	T	G	1.7364e-08	0.0187766566108395	0.451205867324645	0.0800507171692797	RP11-488C13.6	4235	biofsci
rs1861425	14	77191198	C	T	4.8803e-109	0.253142339485902	0.527584667656265	0.0237818938463808	RP11-488C13.6	4676	biofsci
rs3783994	14	77235151	A	G	1.66e-09	0.387482092383939	-0.132824505426121	0.0220345894867487	RP11-488C13.6	4339	biofsci
rs7149321	14	77151068	T	G	2.5861e-11	0.0681050066808143	-0.284139948885812	0.0426105527474487	RP11-488C13.6	4339	biofsci
rs75662806	14	77155889	C	T	2.1092e-08	0.0687538241892719	-0.2292364199343	0.0409146176794282	RP11-488C13.6	4665	biofsci
rs75816252	14	77219868	T	C	4.6525e-10	0.0236560554240112	0.440088980630556	0.0706346169056345	RP11-488C13.6	4339	biofsci
rs78223089	14	77172657	A	G	2.6683e-09	0.0216416406328731	0.448152188294951	0.0753070388665689	RP11-488C13.6	4164	biofsci
