## Supplementary material for "Multi-level Regulatory Roles of Lactate Metabolism Gene Network in Oral Cancer: Machine Learning Insights": RP11-488L18.4.csv

SNP	CHR	BP	effect_allele	other_allele	P	EAF	BETA	SE	gene	samplesize	source
rs10924958	1	247358618	C	T	2.8366e-150	0.562245206099955	-0.283266843771394	0.0108492283917437	RP11-488L18.4	17259	biofsci
rs12027638	1	247346674	A	G	3.9329e-35	0.564395505280168	-0.134241087163691	0.0108546063105384	RP11-488L18.4	17261	biofsci
rs138371767	1	247063134	G	A	2.6782e-09	0.0133800987269421	-0.590252745109565	0.0991988076215195	RP11-488L18.4	3849	biofsci
rs140797967	1	247483417	A	C	2.4576e-13	0.0212065533608942	0.526549876115467	0.0719202704595451	RP11-488L18.4	4657	biofsci
rs141405798	1	247351259	C	T	9.1812e-09	0.0277271733585951	0.274261796200481	0.0477367232695388	RP11-488L18.4	8139	biofsci
rs149223517	1	247282475	T	C	2.6639e-08	0.015474552957359	-0.590875872896161	0.106234425188091	RP11-488L18.4	2908	biofsci
rs1778539	1	247418466	T	C	5.9936e-10	0.0952099462263072	-0.114815232079923	0.018547004616739	RP11-488L18.4	16873	biofsci
rs2642969	1	247182920	C	T	3.4351e-11	0.378426338442951	-0.0735529191804112	0.0110998142579659	RP11-488L18.4	17253	biofsci
rs3850818	1	247338427	G	A	3.8475e-15	0.583942161339422	-0.0866524001556781	0.0110247589195244	RP11-488L18.4	16932	biofsci
rs6671022	1	247526882	T	C	2.7832e-10	0.301297847872515	-0.102353349772901	0.0162197879330789	RP11-488L18.4	9028	biofsci
rs67044979	1	247360323	C	T	7.8336e-09	0.0590695776372169	0.146416170191018	0.0253661873825848	RP11-488L18.4	13981	biofsci
rs74152999	1	247394650	C	T	3.3002e-19	0.0245970055819292	-0.375501729256526	0.041917095985413	RP11-488L18.4	11861	biofsci
rs78238319	1	247458525	T	C	5.1201e-11	0.147149460708783	-0.0997737893886135	0.0151927441510253	RP11-488L18.4	17261	biofsci
rs875883	1	247460356	T	C	8.1319e-16	0.61633281972265	0.089121319276839	0.0110679465583119	RP11-488L18.4	17261	biofsci
