## Supplementary material for "Multi-level Regulatory Roles of Lactate Metabolism Gene Network in Oral Cancer: Machine Learning Insights": RP11-488L18.8.csv

SNP	CHR	BP	effect_allele	other_allele	P	EAF	BETA	SE	gene	samplesize	source
rs12145632	1	247393142	C	T	5.2917e-10	0.85746640782612	-0.190684154064403	0.0307059829411277	RP11-488L18.8	4339	biofsci
rs55834817	1	247351728	A	G	1.952e-08	0.0256360925400414	0.405976081436075	0.0722840398540124	RP11-488L18.8	3831	biofsci
rs6682209	1	247385877	A	G	6.1102e-13	0.147212876586634	-0.218073437407229	0.0302968139884173	RP11-488L18.8	4339	biofsci
rs6691539	1	247372672	T	C	6.5679e-61	0.288173174489834	0.390240811547363	0.0237015215215103	RP11-488L18.8	4339	biofsci
rs6696805	1	247515129	T	C	1.3235e-08	0.196755372733378	0.153457549992643	0.0270024370489069	RP11-488L18.8	4339	biofsci
