## Supplementary material for "Multi-level Regulatory Roles of Lactate Metabolism Gene Network in Oral Cancer: Machine Learning Insights": RP11-488L18.10.csv

SNP	CHR	BP	effect_allele	other_allele	P	EAF	BETA	SE	gene	samplesize	source
rs12145632	1	247393142	C	T	1.238e-10	0.85746640782612	-0.181108785312449	0.0281465203687076	RP11-488L18.10	5164	biofsci
rs147623623	1	247424327	A	G	1.1806e-10	0.0307908126872414	0.400305503184541	0.0621399415064485	RP11-488L18.10	4339	biofsci
rs4344362	1	247341194	T	C	1.2044e-15	0.548680584393522	0.153402640368056	0.0191655077232988	RP11-488L18.10	5497	biofsci
rs56338561	1	247373894	C	T	4.7141e-69	0.289707943482708	0.372318191543301	0.0211986466975626	RP11-488L18.10	5407	biofsci
rs6696805	1	247515129	T	C	5.6091e-11	0.196755372733378	0.157158293687114	0.0239793548401889	RP11-488L18.10	5502	biofsci
rs78624222	1	247389150	T	C	4.0789e-08	0.0256091263320971	0.331164039542837	0.0603477001863905	RP11-488L18.10	5502	biofsci
