## Supplementary material for "Multi-level Regulatory Roles of Lactate Metabolism Gene Network in Oral Cancer: Machine Learning Insights": RP11-490N5.2.csv

SNP	CHR	BP	effect_allele	other_allele	P	EAF	BETA	SE	gene	samplesize	source
rs1571071	13	30745506	T	C	4.8753e-08	0.179179405880799	0.152714561805692	0.0279912316810902	RP11-490N5.2	4339	biofsci
