## Supplementary material for "Multi-level Regulatory Roles of Lactate Metabolism Gene Network in Oral Cancer: Machine Learning Insights": RP11-492E3.1.csv

SNP	CHR	BP	effect_allele	other_allele	P	EAF	BETA	SE	gene	samplesize	source
rs10156524	9	132258867	T	G	3.1769e-19	0.57643703061814	-0.135621310208987	0.0151324225041548	RP11-492E3.1	8943	biofsci
rs10988407	9	132281601	A	G	2.118e-25	0.811529933481153	-0.143328866588269	0.0137619052115977	RP11-492E3.1	17261	biofsci
rs1220795	9	132253919	A	G	7.9273e-166	0.547039550666979	-0.38026808644416	0.0138555407300424	RP11-492E3.1	10511	biofsci
rs146763924	9	132268741	T	C	1.02e-19	0.0338170427667327	0.367575217424981	0.0404515580209733	RP11-492E3.1	9352	biofsci
rs148528338	9	132241761	A	G	1.9732e-13	0.014496010787729	0.649567562678105	0.0883681231281517	RP11-492E3.1	4482	biofsci
rs1780456	9	132268125	G	A	7.2818e-30	0.288699312262768	0.134824018664063	0.0118768846054426	RP11-492E3.1	17261	biofsci
rs1880247	9	132213659	T	C	4.1701e-72	0.152278234427709	0.318567321365284	0.0177396756505651	RP11-492E3.1	12308	biofsci
rs34879317	9	132265294	T	C	6.8402e-15	0.019869795198698	0.403519506127678	0.0518169743595651	RP11-492E3.1	9562	biofsci
rs62584010	9	132238188	T	C	4.4594e-12	0.0167998547039593	-0.566825711014911	0.0818899290668484	RP11-492E3.1	4514	biofsci
rs7032218	9	132312227	A	G	3.5246e-11	0.370037878787879	0.0740307661469048	0.011177829706614	RP11-492E3.1	17167	biofsci
rs72768007	9	132257622	A	C	5.1216e-44	0.0336609857860123	-0.621119546443001	0.0446363695872111	RP11-492E3.1	7715	biofsci
rs75616175	9	132325830	A	C	1.1683e-10	0.0168911808040413	-0.482528080065621	0.0748871837951424	RP11-492E3.1	5369	biofsci
rs75962738	9	132207678	A	G	1.5316e-09	0.169990606257678	-0.114564072156547	0.0189647357441022	RP11-492E3.1	9853	biofsci
rs967019	9	132201267	G	A	2.8216e-18	0.764729577313497	-0.129236575581574	0.01482359813055	RP11-492E3.1	12647	biofsci
