## Supplementary material for "Multi-level Regulatory Roles of Lactate Metabolism Gene Network in Oral Cancer: Machine Learning Insights": RP11-492E3.51.csv

SNP	CHR	BP	effect_allele	other_allele	P	EAF	BETA	SE	gene	samplesize	source
rs1220789	9	132257783	T	C	3.8018e-14	0.568487889804905	-0.164015730923318	0.0216737008157672	RP11-492E3.51	4339	biofsci
rs150189881	9	132279254	A	G	1.9812e-11	0.10427254328761	0.235604947769874	0.0351250742098327	RP11-492E3.51	4339	biofsci
rs34259535	9	132220858	T	G	1.377e-27	0.179591174561973	0.29355538669719	0.0269712777193302	RP11-492E3.51	4665	biofsci
