## Supplementary material for "Multi-level Regulatory Roles of Lactate Metabolism Gene Network in Oral Cancer: Machine Learning Insights": RP11-493L12.4.csv

SNP	CHR	BP	effect_allele	other_allele	P	EAF	BETA	SE	gene	samplesize	source
rs10736031	12	47580227	G	A	5.531e-26	0.267554118998001	-0.227014778218721	0.0215343177972606	RP11-493L12.4	5502	biofsci
rs11183750	12	47517695	T	C	9.2937e-21	0.203517777610025	-0.22123290801789	0.0236774806303663	RP11-493L12.4	5502	biofsci
rs11183810	12	47614967	A	G	1.3837e-11	0.0144359078042863	0.781257031255573	0.115573986102484	RP11-493L12.4	2631	biofsci
rs113111572	12	47615989	T	G	4.3787e-16	0.0996413741034353	0.258778400380066	0.0318386771795647	RP11-493L12.4	5498	biofsci
rs11611892	12	47597202	A	C	2.6217e-20	0.0283399870021354	0.597303196010495	0.0646894097526907	RP11-493L12.4	4339	biofsci
rs118034778	12	47710875	C	A	4.306e-14	0.0170967447797939	0.569806207658817	0.0754550304119415	RP11-493L12.4	5226	biofsci
rs12300786	12	47658236	T	C	4.9796e-50	0.203446202412717	-0.352182341261794	0.023680581303492	RP11-493L12.4	5502	biofsci
rs12826679	12	47558449	T	G	1.1257e-48	0.729618026723032	0.31469738048138	0.0214628833261526	RP11-493L12.4	5502	biofsci
rs147500985	12	47646251	A	G	7.1886e-36	0.0407133387503742	0.679143965379075	0.0543184807949352	RP11-493L12.4	4339	biofsci
rs149209558	12	47657363	G	A	2.1685e-11	0.0338439763550079	-0.353088053492562	0.052746945547141	RP11-493L12.4	5496	biofsci
rs214671	12	47669546	A	G	1.1254e-43	0.199728624393227	-0.330512092774407	0.0238487082319703	RP11-493L12.4	5500	biofsci
rs214730	12	47664268	T	C	1.3976e-64	0.124675076452599	0.489890249713572	0.0288700585612166	RP11-493L12.4	5497	biofsci
rs215372	12	47745802	G	A	5.9184e-12	0.667931902739675	0.139298707102266	0.0202416093321901	RP11-493L12.4	5502	biofsci
rs28458307	12	47565618	G	T	2.2014e-11	0.0436055469953775	-0.351757799694099	0.0525654980265547	RP11-493L12.4	4339	biofsci
rs7302364	12	47626921	C	T	1.6846e-15	0.0698100381434344	-0.298282421240365	0.037460430166072	RP11-493L12.4	5487	biofsci
rs75435457	12	47679054	A	G	6.9686e-10	0.120085267645666	-0.196315090262663	0.0318352236666337	RP11-493L12.4	4669	biofsci
rs78953588	12	47735407	C	T	6.9636e-09	0.0218540080609046	0.42525687257999	0.0734214213708547	RP11-493L12.4	4339	biofsci
rs855132	12	47716206	G	A	9.206e-12	0.088597842835131	-0.228735838255632	0.0335473414569074	RP11-493L12.4	5502	biofsci
rs855134	12	47716344	C	T	1.0583e-24	0.36106438293317	0.210211497714245	0.0204866529947904	RP11-493L12.4	5164	biofsci
rs855155	12	47642732	T	C	1.6769846438804e-308	0.311022586342967	0.917646332241962	0.020593314517867	RP11-493L12.4	5502	biofsci
rs855186	12	47694307	C	T	3.4039e-17	0.0207210242587601	0.635479726629197	0.0753670303647142	RP11-493L12.4	4338	biofsci
