## Supplementary material for "Multi-level Regulatory Roles of Lactate Metabolism Gene Network in Oral Cancer: Machine Learning Insights": RP11-493L12.5.csv

SNP	CHR	BP	effect_allele	other_allele	P	EAF	BETA	SE	gene	samplesize	source
rs11168252	12	48210318	A	T	8.273e-09	0.20350558604082	0.153659445685672	0.0266631000669221	RP11-493L12.5	4339	biofsci
rs17121947	12	47796424	T	C	1.4088e-11	0.0563544048680284	-0.30783287634583	0.0455582998632258	RP11-493L12.5	4530	biofsci
rs2011377	12	47747581	T	C	9.9465e-112	0.439155924687136	-0.47548674503184	0.0211692494181896	RP11-493L12.5	4530	biofsci
rs215379	12	47754636	T	C	1.9608e-22	0.529952438471992	0.205106474596549	0.0210497310724195	RP11-493L12.5	4530	biofsci
rs4768814	12	47888496	T	C	2.9687e-12	0.701924160998158	0.160302126813528	0.0229682241504918	RP11-493L12.5	4530	biofsci
rs60171466	12	47849953	A	G	4.488e-11	0.144207903974635	-0.19698434385401	0.0299059245542615	RP11-493L12.5	4530	biofsci
rs61929767	12	47719175	T	C	3.1273e-13	0.0803082191780822	-0.281759694303009	0.0386575877813309	RP11-493L12.5	4530	biofsci
rs6580619	12	47914640	A	G	5.4315e-11	0.502962878005888	-0.13780704586827	0.0210122965766452	RP11-493L12.5	4530	biofsci
rs73299470	12	47759057	G	A	3.5154e-49	0.963508371385084	0.825926544581423	0.0560288271961674	RP11-493L12.5	4530	biofsci
rs74557864	12	47682861	A	G	1.7463e-09	0.0462678826122661	0.307633517923824	0.0511019132763828	RP11-493L12.5	4339	biofsci
rs75090874	12	47797054	C	T	1.8537e-10	0.033943225097177	-0.369733083611595	0.0580173681288594	RP11-493L12.5	4530	biofsci
