## Supplementary material for "Multi-level Regulatory Roles of Lactate Metabolism Gene Network in Oral Cancer: Machine Learning Insights": RP11-493L12.6.csv

SNP	CHR	BP	effect_allele	other_allele	P	EAF	BETA	SE	gene	samplesize	source
rs117302759	12	47916139	G	T	7.6435e-13	0.130002675738695	0.203245664921344	0.0283561673253731	RP11-493L12.6	5498	biofsci
rs11836864	12	47821006	A	G	1.4887e-11	0.173007964367946	0.170108623797079	0.0252046382179964	RP11-493L12.6	5501	biofsci
rs12827137	12	47734535	C	A	2.5186e-21	0.0915679021665283	-0.313369271016208	0.0330526923621394	RP11-493L12.6	5502	biofsci
rs17121947	12	47796424	T	C	9.3812e-11	0.0563544048680284	-0.267733917255606	0.041338652573203	RP11-493L12.6	5502	biofsci
rs1730451	12	47747311	A	T	1.2516e-13	0.540180425017929	-0.14176979262637	0.0191293860056361	RP11-493L12.6	5501	biofsci
rs2107223	12	47704612	A	C	7.1929e-16	0.278215372907154	0.171616302516295	0.0212730780454793	RP11-493L12.6	5502	biofsci
rs215379	12	47754636	T	C	2.8477e-90	0.529952438471992	0.384885155503725	0.0191035600553784	RP11-493L12.6	5500	biofsci
rs2936550	12	47870741	G	A	2.7276e-16	0.881293877859138	0.241235462684421	0.0294732327437624	RP11-493L12.6	5502	biofsci
rs60077563	12	47874646	A	G	2.9135e-09	0.204541164923936	-0.140330621766519	0.0236398069078736	RP11-493L12.6	5499	biofsci
rs60785577	12	47762108	C	T	7.4359e-192	0.962792386485247	1.48825620531379	0.0503711595324477	RP11-493L12.6	5501	biofsci
rs712095	12	47717150	A	G	4.3519e-33	0.188006730916322	0.292826383996456	0.0244362057193307	RP11-493L12.6	5485	biofsci
rs75912544	12	47854219	A	G	3.5582e-14	0.0792314661029745	-0.267439329692138	0.0353003959414657	RP11-493L12.6	5500	biofsci
rs76092831	12	47699089	T	C	1.0136e-22	0.0374397981805672	0.492795648875143	0.0502299148769869	RP11-493L12.6	5499	biofsci
rs76632275	12	47860780	A	G	2.1312e-08	0.0276465330098327	0.325660896227515	0.058142310658177	RP11-493L12.6	5502	biofsci
