## Supplementary material for "Multi-level Regulatory Roles of Lactate Metabolism Gene Network in Oral Cancer: Machine Learning Insights": RP11-496H1.1.csv

SNP	CHR	BP	effect_allele	other_allele	P	EAF	BETA	SE	gene	samplesize	source
rs111741661	3	197299212	A	G	6.719e-11	0.132849226065354	0.192412913481917	0.0294804365817731	RP11-496H1.1	4994	biofsci
rs112884449	3	197429987	C	T	3.3351e-89	0.0885456491818321	-0.705946358703684	0.0352534274180487	RP11-496H1.1	4985	biofsci
rs115803659	3	197572903	A	G	1.3469e-12	0.0200165084605861	-0.554729944045082	0.0782489024367824	RP11-496H1.1	4163	biofsci
rs12486112	3	197478777	T	C	2.8635e-21	0.178810384049244	-0.296577012480982	0.0313258001036158	RP11-496H1.1	3470	biofsci
rs151136726	3	197458750	C	T	6.9967e-21	0.0187555725385301	-0.789689426209763	0.084245220799659	RP11-496H1.1	3828	biofsci
rs3749249	3	197445211	T	C	8.0375e-26	0.215826430643737	0.255553039703608	0.0243221699537078	RP11-496H1.1	4994	biofsci
rs58339845	3	197170121	T	G	8.9108e-16	0.0591704718417047	-0.340998137726884	0.0424084839477271	RP11-496H1.1	4994	biofsci
rs6583238	3	197328014	T	C	5.6954e-23	0.382332442792427	0.210445911197819	0.0213245828931692	RP11-496H1.1	4656	biofsci
rs7621299	3	197129945	A	G	2.0274e-09	0.305629674170393	-0.130224531850243	0.0217203789259015	RP11-496H1.1	4994	biofsci
rs7623541	3	197038651	T	A	1.4521e-09	0.0914735411791349	-0.209973108809412	0.0347091675030022	RP11-496H1.1	4994	biofsci
rs78017340	3	197514811	G	A	1.7949e-11	0.0141400854981914	-0.881413736570761	0.131127634944622	RP11-496H1.1	2086	biofsci
rs9841827	3	197312609	G	A	1.0926e-13	0.663648322736242	0.157341334575203	0.0211784871488839	RP11-496H1.1	4994	biofsci
