## Supplementary material for "Multi-level Regulatory Roles of Lactate Metabolism Gene Network in Oral Cancer: Machine Learning Insights": RP11-496I9.1.csv

SNP	CHR	BP	effect_allele	other_allele	P	EAF	BETA	SE	gene	samplesize	source
rs11246168	11	517286	A	G	4.2018e-16	0.221129360835243	-0.192863277376189	0.0237148362609976	RP11-496I9.1	5162	biofsci
rs112748931	11	565366	T	C	5.3855e-13	0.958542555862415	-0.345126681471818	0.0478339429074882	RP11-496I9.1	5499	biofsci
rs117975153	11	661754	A	G	4.261e-13	0.0380487082685617	0.361112451385391	0.0498285454023528	RP11-496I9.1	5502	biofsci
rs11825368	11	557540	G	A	2.3797e-11	0.0645664858224997	0.259160978702154	0.038793069290506	RP11-496I9.1	5501	biofsci
rs35788385	11	570094	A	G	1.4199e-23	0.176929054671786	0.250073872874576	0.0249898943614046	RP11-496I9.1	5498	biofsci
rs59448007	11	628245	A	G	1.48e-15	0.238372093023256	-0.178533752870952	0.0223771373797945	RP11-496I9.1	5500	biofsci
