## Supplementary material for "Multi-level Regulatory Roles of Lactate Metabolism Gene Network in Oral Cancer: Machine Learning Insights": RP11-496N12.6.csv

SNP	CHR	BP	effect_allele	other_allele	P	EAF	BETA	SE	gene	samplesize	source
rs9804142	1	225673847	C	T	2.8296e-15	0.688568839895806	-0.183084927323883	0.0231811759083165	RP11-496N12.6	4339	biofsci
