## Supplementary material for "Multi-level Regulatory Roles of Lactate Metabolism Gene Network in Oral Cancer: Machine Learning Insights": RP11-497H16.2.csv

SNP	CHR	BP	effect_allele	other_allele	P	EAF	BETA	SE	gene	samplesize	source
rs28447466	5	70306678	C	T	7.8339e-18	0.026543267875599	0.383739531722967	0.0446094640583766	RP11-497H16.2	9724	biofsci
rs28616120	5	68785298	G	A	4.0169e-15	0.212837837837838	0.269819049064206	0.0343521610623472	RP11-497H16.2	2529	biofsci
rs4976210	5	70307464	T	C	2.5683e-168	0.227958133759092	0.460609028220931	0.0166566266551767	RP11-497H16.2	10240	biofsci
rs6452796	5	70780589	C	T	5.7491e-37	0.12310799079002	0.182272547480502	0.0143494573844708	RP11-497H16.2	22494	biofsci
