## Supplementary material for "Multi-level Regulatory Roles of Lactate Metabolism Gene Network in Oral Cancer: Machine Learning Insights": RP11-497H16.4.csv

SNP	CHR	BP	effect_allele	other_allele	P	EAF	BETA	SE	gene	samplesize	source
rs113667249	5	70715331	T	C	3.4642e-13	0.0267713029442867	-0.577066512580777	0.0793218573994196	RP11-497H16.4	3050	biofsci
rs13168712	5	70679626	G	A	1.0134e-131	0.331641285956007	0.63400163626551	0.0259607983238339	RP11-497H16.4	3347	biofsci
rs28703202	5	68826788	A	G	1.1855e-20	0.0436587092207709	0.641210633369452	0.0688127141904501	RP11-497H16.4	2529	biofsci
rs40153	5	70819236	A	G	1.3331e-11	0.221861561362885	-0.17477870248051	0.0258357283784937	RP11-497H16.4	4339	biofsci
rs62372734	5	70730687	G	A	3.7158e-56	0.0610074207330785	0.708140835441511	0.0448505491479147	RP11-497H16.4	4339	biofsci
rs7444106	5	70725992	G	A	9.6368e-09	0.0382398353062275	0.321132032407555	0.0559756026507853	RP11-497H16.4	4339	biofsci
