## Supplementary material for "Multi-level Regulatory Roles of Lactate Metabolism Gene Network in Oral Cancer: Machine Learning Insights": RP11-497H16.6.csv

SNP	CHR	BP	effect_allele	other_allele	P	EAF	BETA	SE	gene	samplesize	source
rs113667249	5	70715331	T	C	1.5536e-11	0.0267713029442867	-0.534835555701327	0.0793218573994196	RP11-497H16.6	3050	biofsci
rs114996670	5	70773805	T	C	2.4978e-09	0.0837815573969085	0.275506259984662	0.0462127010726239	RP11-497H16.6	3050	biofsci
rs147386175	5	70678238	C	T	6.8002e-11	0.0315779521603479	0.969926118696637	0.148643124915196	RP11-497H16.6	740	biofsci
rs182920031	5	70394093	G	A	2.2344e-08	0.0266389177939646	-1.00853660780887	0.180327672687897	RP11-497H16.6	593	biofsci
rs28558979	5	68820348	G	T	1.6394e-10	0.123538011695906	-0.273124163260995	0.0427310673625162	RP11-497H16.6	2529	biofsci
rs7446049	5	70748580	C	T	2.5138e-21	0.209793113862881	-0.222102960707115	0.0234258641620819	RP11-497H16.6	5496	biofsci
rs77991703	5	68821415	A	C	2.3085e-25	0.0425353925353925	0.725232216932915	0.069688301584821	RP11-497H16.6	2528	biofsci
