## Supplementary material for "Multi-level Regulatory Roles of Lactate Metabolism Gene Network in Oral Cancer: Machine Learning Insights": RP11-497H16.7.csv

SNP	CHR	BP	effect_allele	other_allele	P	EAF	BETA	SE	gene	samplesize	source
rs113667249	5	70715331	T	C	3.0686e-16	0.0267713029442867	-0.648099235881958	0.0793218573994196	RP11-497H16.7	3050	biofsci
rs28409706	5	70308251	C	T	9.5947e-112	0.228268582579386	0.75356743655701	0.0335472016772995	RP11-497H16.7	2522	biofsci
rs28703202	5	68826788	A	G	6.893e-16	0.0436587092207709	0.676723068680302	0.0838317066399463	RP11-497H16.7	1704	biofsci
rs34221525	5	68798118	A	G	4.0096e-20	0.105582381344953	-0.512895890619714	0.0558241878402336	RP11-497H16.7	1699	biofsci
rs62372734	5	70730687	G	A	1.1525e-20	0.0610074207330785	0.418060938717543	0.0448505491479148	RP11-497H16.7	4339	biofsci
rs7444106	5	70725992	G	A	1.5089e-16	0.0382398353062275	0.462134575484883	0.0559756026507853	RP11-497H16.7	4339	biofsci
