## Supplementary material for "Multi-level Regulatory Roles of Lactate Metabolism Gene Network in Oral Cancer: Machine Learning Insights": RP11-497H17.1.csv

SNP	CHR	BP	effect_allele	other_allele	P	EAF	BETA	SE	gene	samplesize	source
rs116863991	17	80667292	T	C	5.0508e-124	0.023576512455516	1.69244836257163	0.0714541354977088	RP11-497H17.1	4254	biofsci
rs12939139	17	80967489	T	C	2.4725e-08	0.256023153942428	0.124955966698191	0.022412018276391	RP11-497H17.1	5226	biofsci
rs141259872	17	81047967	G	A	4.9806e-08	0.0461529706351013	0.28171558702547	0.0516710234635223	RP11-497H17.1	4254	biofsci
rs182319846	17	81036096	C	T	2.6612e-20	0.0167970547630005	0.912478093441775	0.0988407562384124	RP11-497H17.1	3099	biofsci
rs2253131	17	80696547	A	T	6.5594e-14	0.169363012630594	0.193967094318836	0.0258740087931644	RP11-497H17.1	5309	biofsci
rs3785512	17	80886528	T	C	2.0638e-43	0.344279951435397	0.282282780653869	0.0204327683025847	RP11-497H17.1	5305	biofsci
rs4986126	17	80841198	C	A	6.8728e-15	0.142005145396429	-0.216446383990286	0.0277972907289813	RP11-497H17.1	5311	biofsci
rs56137100	17	80628142	T	C	2.6602e-12	0.302741161546523	0.152655379972245	0.0218244356401626	RP11-497H17.1	4973	biofsci
rs7226089	17	80610191	A	G	2.0374e-09	0.340036819145956	-0.12688583906429	0.0211666898649268	RP11-497H17.1	4973	biofsci
rs754639	17	80883567	A	G	5.7326e-17	0.312885095753539	0.182586586786848	0.0218128433788316	RP11-497H17.1	4888	biofsci
rs9893758	17	80999058	G	A	1.4602e-11	0.394402432369221	0.134048203974574	0.0198534048156184	RP11-497H17.1	5311	biofsci
