## Supplementary material for "Multi-level Regulatory Roles of Lactate Metabolism Gene Network in Oral Cancer: Machine Learning Insights": RP11-498D10.6.csv

SNP	CHR	BP	effect_allele	other_allele	P	EAF	BETA	SE	gene	samplesize	source
rs140803283	16	71961246	C	G	9.7193e-12	0.125302480338778	-0.196214842437046	0.0288106368749792	RP11-498D10.6	5496	biofsci
rs79169855	16	71950201	G	A	3.1355e-14	0.139903773868591	0.208754505822978	0.0274937448402405	RP11-498D10.6	5497	biofsci
