## Supplementary material for "Multi-level Regulatory Roles of Lactate Metabolism Gene Network in Oral Cancer: Machine Learning Insights": RP11-498E2.9.csv

SNP	CHR	BP	effect_allele	other_allele	P	EAF	BETA	SE	gene	samplesize	source
rs10985624	9	125130416	G	A	5.0722e-11	0.0579681007907787	-0.300600986156664	0.0457633264556624	RP11-498E2.9	4372	biofsci
rs140500568	9	125183775	G	T	2.2369e-09	0.0171897751172949	-0.483627937427104	0.0808823523141292	RP11-498E2.9	4524	biofsci
rs17190705	9	125204195	G	A	1.5773e-11	0.106178990676783	-0.20860185213099	0.030947074760554	RP11-498E2.9	5501	biofsci
rs3119773	9	125135254	A	G	2.3242e-70	0.128415822663864	-0.505292654975781	0.0284944823197305	RP11-498E2.9	5502	biofsci
