## Supplementary material for "Multi-level Regulatory Roles of Lactate Metabolism Gene Network in Oral Cancer: Machine Learning Insights": RP11-499P20.2.csv

SNP	CHR	BP	effect_allele	other_allele	P	EAF	BETA	SE	gene	samplesize	source
rs10829262	10	18999976	T	G	3.38e-51	0.380589552835773	-0.33277178388412	0.0221091722232711	RP11-499P20.2	4339	biofsci
rs11013304	10	18567615	A	G	7.3131e-12	0.141645302367667	-0.188772074248542	0.0275531402160996	RP11-499P20.2	5417	biofsci
rs11014170	10	18710991	A	G	1.1744e-20	0.0232721504645366	0.639916703143688	0.0686679582727426	RP11-499P20.2	4665	biofsci
rs11015631	10	18978245	C	T	3.644e-43	0.111811055115591	0.469207191761666	0.034063959094957	RP11-499P20.2	4339	biofsci
rs11015824	10	19000677	T	A	2.0988e-55	0.714022878169746	0.372475667902466	0.0237557347795493	RP11-499P20.2	4339	biofsci
rs111939849	10	18746088	C	T	5.0675e-10	0.0187733208955224	0.436872553234206	0.0702695072033917	RP11-499P20.2	5497	biofsci
rs11593025	10	19410055	T	C	1.6612e-19	0.206295737019398	0.219678661403888	0.0243174147539117	RP11-499P20.2	5164	biofsci
rs117995836	10	18825363	G	T	8.9446e-49	0.0327531198255321	-0.786117944942017	0.0535586600722196	RP11-499P20.2	5502	biofsci
rs118130351	10	18928418	T	C	1.9571e-23	0.0241245316186335	0.672844249283911	0.0674517051571809	RP11-499P20.2	4668	biofsci
rs118155790	10	19030261	A	G	6.8764e-12	0.0295183842568617	0.419625951053157	0.0611672887560539	RP11-499P20.2	4665	biofsci
rs12219393	10	18755609	G	A	2.2531e-19	0.0979367883047089	-0.288659233937473	0.0320725354922638	RP11-499P20.2	5502	biofsci
rs138488415	10	18824436	C	T	2.6358e-23	0.0176214648295867	0.863573841389956	0.0868297379132437	RP11-499P20.2	3831	biofsci
rs145031767	10	18923503	G	A	3.7208e-37	0.0371047492417003	0.642396531080536	0.0504382380346362	RP11-499P20.2	5501	biofsci
rs17610275	10	18621630	G	T	3.8028e-13	0.0594114274794573	-0.29285866048002	0.0403264383354934	RP11-499P20.2	5502	biofsci
rs189575073	10	18925165	A	C	8.3335e-30	0.0215263157894737	0.822344933563955	0.0725178293956697	RP11-499P20.2	4514	biofsci
rs2358287	10	19366552	G	C	1.7547e-08	0.634220392860054	0.115113200970486	0.020429702369376	RP11-499P20.2	5164	biofsci
rs2451504	10	19092987	A	C	1.845e-34	0.213576658866158	-0.284762393950189	0.0232605306151776	RP11-499P20.2	5502	biofsci
rs35818823	10	18995964	T	C	8.2666e-28	0.123301196422349	-0.327120053397679	0.0299283678463765	RP11-499P20.2	5164	biofsci
rs4237348	10	18798203	T	C	1.902e-74	0.500324118207817	-0.348038362820156	0.0190657895993424	RP11-499P20.2	5502	biofsci
rs4485000	10	18789724	G	T	3.7397e-42	0.311135330151453	-0.28014214059726	0.0205912678959243	RP11-499P20.2	5502	biofsci
rs45611834	10	18904903	C	T	7.4789e-09	0.0174744974950202	-0.427775625142879	0.0740147458548826	RP11-499P20.2	5316	biofsci
rs4747349	10	18801234	C	G	1.6769846438804e-308	0.367381381611753	1.19913307455841	0.0205809936918002	RP11-499P20.2	5079	biofsci
rs61839227	10	18670685	A	G	1.461e-27	0.0661872947571056	0.417168971693833	0.0383483758359532	RP11-499P20.2	5501	biofsci
rs61839371	10	18948025	T	G	1.7153e-28	0.0402369200394867	0.583486160911353	0.0526992558626583	RP11-499P20.2	4662	biofsci
rs61842678	10	18599864	G	A	4.5555e-16	0.157613802954554	0.212625160901451	0.0261763383194775	RP11-499P20.2	5496	biofsci
rs7070952	10	18788284	T	C	1.2423e-11	0.490878530726028	0.145488073193876	0.0214729865681548	RP11-499P20.2	4339	biofsci
rs7073796	10	18771736	A	G	9.4927e-47	0.355015289365397	0.286167868668	0.0199307616375426	RP11-499P20.2	5497	biofsci
rs7081271	10	18872699	T	C	7.9951e-68	0.120410387462888	-0.509737822268158	0.0292922469094093	RP11-499P20.2	5502	biofsci
rs7091297	10	18733555	G	A	2.8976e-50	0.244101325078334	0.331012998951221	0.0222026735363393	RP11-499P20.2	5497	biofsci
rs7092524	10	18987158	A	C	6.6888e-64	0.36709384042993	-0.333773195299346	0.0197772771351662	RP11-499P20.2	5502	biofsci
rs72775129	10	18987822	A	C	3.0054e-26	0.0490360771138309	-0.526894158715292	0.0497107478597716	RP11-499P20.2	4339	biofsci
rs75258188	10	19203300	G	A	6.2601e-28	0.0747097211628104	-0.447291719772606	0.040828424317926	RP11-499P20.2	4339	biofsci
rs76633208	10	19266354	G	A	2.5905e-28	0.0578464788056262	0.507424092822594	0.0459823195612761	RP11-499P20.2	4339	biofsci
rs76874829	10	19215127	G	T	4.9211e-10	0.0255541730033642	-0.38795131245538	0.0623565558877088	RP11-499P20.2	5164	biofsci
rs78188412	10	18708415	A	G	1.5734e-13	0.0293475022345814	-0.469435743121322	0.0636022847281219	RP11-499P20.2	4339	biofsci
rs78278528	10	18976861	A	C	4.4547e-10	0.0795167181792638	-0.219814405955932	0.035242481555174	RP11-499P20.2	5500	biofsci
rs7908876	10	18668624	C	T	1.1191e-24	0.547506700388811	-0.196467498755595	0.0191576549448183	RP11-499P20.2	5499	biofsci
rs79615672	10	18700784	T	C	1.3494e-09	0.0188214696066094	-0.446291447197894	0.0736308729621023	RP11-499P20.2	4994	biofsci
rs9633626	10	18565634	G	A	1.322e-08	0.701438441499604	0.118462902001281	0.0208444013938064	RP11-499P20.2	5495	biofsci
