## Supplementary material for "Multi-level Regulatory Roles of Lactate Metabolism Gene Network in Oral Cancer: Machine Learning Insights": RP11-500G10.1.csv

SNP	CHR	BP	effect_allele	other_allele	P	EAF	BETA	SE	gene	samplesize	source
rs149542540	10	131892052	A	G	2.0882e-26	0.224650426523613	0.131591256037157	0.0123755084111233	RP11-500G10.1	18743	biofsci
