## Supplementary material for "Multi-level Regulatory Roles of Lactate Metabolism Gene Network in Oral Cancer: Machine Learning Insights": RP11-503G7.2.csv

SNP	CHR	BP	effect_allele	other_allele	P	EAF	BETA	SE	gene	samplesize	source
rs10870515	12	133384067	A	G	1.9642e-12	0.208544741697417	0.200116100640192	0.0284372967046357	RP11-503G7.2	3746	biofsci
rs111304094	12	133025586	T	C	8.8566e-13	0.0284696051122399	0.538883065326126	0.0753967323781184	RP11-503G7.2	3180	biofsci
rs11146926	12	133125450	A	G	7.5438e-42	0.224075678798382	-0.375528003749639	0.0277072914360706	RP11-503G7.2	3746	biofsci
rs11146984	12	133209984	T	C	1.4032e-08	0.0807153542771658	-0.237946875100379	0.0419452254795479	RP11-503G7.2	3830	biofsci
rs11147090	12	133044172	A	G	3.2971e-36	0.182368312474213	-0.371729906931815	0.0295852592526535	RP11-503G7.2	3831	biofsci
rs11147102	12	133046199	G	A	1.6769846438804e-308	0.7200312062843	1.14046111294982	0.0254480870987929	RP11-503G7.2	3830	biofsci
rs11208	12	133161346	C	T	3.2997e-10	0.17609603865707	-0.18849284973866	0.0299966341606448	RP11-503G7.2	3830	biofsci
rs112424884	12	133094270	A	G	1.2067e-114	0.0406687606334249	1.44494539641839	0.0634928725532741	RP11-503G7.2	3179	biofsci
rs116006088	12	133072330	G	T	5.0859e-11	0.0363962670495334	-0.400686073735623	0.0610030104799755	RP11-503G7.2	3831	biofsci
rs11610825	12	133045609	A	G	1.4459e-17	0.244828345070423	-0.229228034986341	0.0268687478006354	RP11-503G7.2	3746	biofsci
rs11613876	12	133014486	A	G	2.5787e-10	0.476353741496599	-0.146244211045368	0.023132220471895	RP11-503G7.2	3746	biofsci
rs117409343	12	133244242	T	C	2.6287e-11	0.0156845418898768	0.748330950578815	0.112257500611865	RP11-503G7.2	2570	biofsci
rs117789794	12	133028672	A	G	2.0924e-35	0.0323176741130092	0.802208268277581	0.0646014807999469	RP11-503G7.2	3831	biofsci
rs117950585	12	133108036	A	G	3.1261e-23	0.0186513629842181	0.920231047504952	0.0926839412516193	RP11-503G7.2	3180	biofsci
rs12368505	12	133046418	A	G	6.1122e-49	0.167418371236183	-0.454995261116865	0.0309446907958557	RP11-503G7.2	3746	biofsci
rs12818789	12	133128086	A	G	2.241e-12	0.02125579001544	-0.555968905797276	0.0792159047357341	RP11-503G7.2	3830	biofsci
rs138007223	12	133083330	A	G	1.8679e-38	0.0152954725401281	1.23755575458384	0.0954337125769292	RP11-503G7.2	3645	biofsci
rs139566867	12	133146805	A	G	2.4255e-09	0.0201888792521924	-0.490093469017224	0.0821436181581925	RP11-503G7.2	3746	biofsci
rs140279707	12	133474901	A	G	5.7964e-14	0.0224652599073598	0.579166120477289	0.0770916076080888	RP11-503G7.2	3831	biofsci
rs141023897	12	133348472	A	C	4.6942e-10	0.0250127746550843	-0.455679915298299	0.073155760294482	RP11-503G7.2	3831	biofsci
rs151217347	12	133082391	G	A	4.318e-13	0.0142108709888671	0.882452225322268	0.121796506055273	RP11-503G7.2	2406	biofsci
rs28626294	12	132992400	T	C	1.1048e-23	0.0249108734402852	0.735743883117687	0.073339701267712	RP11-503G7.2	3827	biofsci
rs3751317	12	133187901	T	C	3.25e-32	0.112577639751553	0.431875225252817	0.0365518920436733	RP11-503G7.2	3746	biofsci
rs4550291	12	133168713	G	T	3.4211e-09	0.31442663378545	0.147067483579087	0.0248836729009318	RP11-503G7.2	3746	biofsci
rs4883570	12	133098679	T	C	5.0489e-84	0.273594484822574	-0.503321081824486	0.0259153978191655	RP11-503G7.2	3746	biofsci
rs4883607	12	133293284	G	A	1.0191e-92	0.505098934550989	0.46668792066265	0.0228497527767379	RP11-503G7.2	3831	biofsci
rs55846656	12	133049411	T	G	8.705e-19	0.0842240273621206	-0.36407345487861	0.0411354546447258	RP11-503G7.2	3831	biofsci
rs61951157	12	133057104	T	C	9.5697e-101	0.0556792873051225	1.06162001791236	0.0498221350424887	RP11-503G7.2	3831	biofsci
rs66508621	12	133009822	A	G	1.6765e-09	0.0504347297379461	-0.314595433207339	0.0522037457822111	RP11-503G7.2	3831	biofsci
rs74348399	12	133358153	A	C	1.2385e-13	0.109885004065513	0.270777813552878	0.0365289049270681	RP11-503G7.2	3831	biofsci
rs7486542	12	133325150	A	G	3.8945e-10	0.0580803610939021	-0.309116391052405	0.0493946071575087	RP11-503G7.2	3746	biofsci
rs74888680	12	133303603	T	C	2.2096e-09	0.0468707297075704	-0.323304889270758	0.0540508048601116	RP11-503G7.2	3831	biofsci
rs75550494	12	133160398	A	G	3.2827e-09	0.049861392073125	-0.314049164527043	0.0530793301096986	RP11-503G7.2	3746	biofsci
rs77640146	12	133090444	A	G	3.3497e-21	0.0157687253613666	0.866945082554651	0.0917266312455986	RP11-503G7.2	3829	biofsci
rs79887816	12	132987008	T	C	4.0605e-08	0.0170036764705882	0.742817948867219	0.135345726156956	RP11-503G7.2	1633	biofsci
rs900443	12	133354453	T	C	4.1628e-23	0.171615618424129	-0.299961404261526	0.0302994377985157	RP11-503G7.2	3831	biofsci
