## Supplementary material for "Multi-level Regulatory Roles of Lactate Metabolism Gene Network in Oral Cancer: Machine Learning Insights": RP11-503N18.1.csv

SNP	CHR	BP	effect_allele	other_allele	P	EAF	BETA	SE	gene	samplesize	source
rs143981496	4	2563135	T	C	8.4306e-10	0.0547979567636596	0.308053670151242	0.050197769220317	RP11-503N18.1	3831	biofsci
rs2857933	4	2453224	A	G	1.4737e-08	0.8909428047102	-0.207605298179888	0.0366502424185521	RP11-503N18.1	3831	biofsci
rs3128831	4	2355506	C	T	6.2324e-09	0.296117971375703	-0.139595347007478	0.0240250838165148	RP11-503N18.1	4156	biofsci
rs6857794	4	2426207	G	A	4.2211e-46	0.352319480617522	0.326827277278382	0.0229283288045279	RP11-503N18.1	4168	biofsci
