## Supplementary material for "Multi-level Regulatory Roles of Lactate Metabolism Gene Network in Oral Cancer: Machine Learning Insights": RP11-504I13.3.csv

SNP	CHR	BP	effect_allele	other_allele	P	EAF	BETA	SE	gene	samplesize	source
rs55686926	18	74083987	A	G	1.287e-21	0.182990371908628	0.264793336111933	0.0277244381274993	RP11-504I13.3	4351	biofsci
