## Supplementary material for "Multi-level Regulatory Roles of Lactate Metabolism Gene Network in Oral Cancer: Machine Learning Insights": RP11-504P24.2.csv

SNP	CHR	BP	effect_allele	other_allele	P	EAF	BETA	SE	gene	samplesize	source
rs61825409	1	224130504	A	C	3.9786e-18	0.376030357860877	-0.176310589403436	0.0203141521572767	RP11-504P24.2	5164	biofsci
