## Supplementary material for "Multi-level Regulatory Roles of Lactate Metabolism Gene Network in Oral Cancer: Machine Learning Insights": RP11-505E24.2.csv

SNP	CHR	BP	effect_allele	other_allele	P	EAF	BETA	SE	gene	samplesize	source
rs2014320	15	101714855	G	T	4.9639e-08	0.415551713770295	0.118772581958457	0.0217823430517831	RP11-505E24.2	4339	biofsci
rs59465739	15	101732717	T	A	1.2501e-23	0.105193628746131	-0.35056829785402	0.0349889512200351	RP11-505E24.2	4339	biofsci
