## Supplementary material for "Multi-level Regulatory Roles of Lactate Metabolism Gene Network in Oral Cancer: Machine Learning Insights": RP11-505E24.3.csv

SNP	CHR	BP	effect_allele	other_allele	P	EAF	BETA	SE	gene	samplesize	source
rs11247269	15	101714595	C	T	1.5144e-18	0.429945880938064	0.174683379434563	0.0198759064974982	RP11-505E24.3	5164	biofsci
rs12593277	15	101730860	T	C	3.0045e-48	0.106013136041069	-0.466511632584581	0.0319629220565781	RP11-505E24.3	5164	biofsci
