## Supplementary material for "Multi-level Regulatory Roles of Lactate Metabolism Gene Network in Oral Cancer: Machine Learning Insights": RP11-505K9.1.csv

SNP	CHR	BP	effect_allele	other_allele	P	EAF	BETA	SE	gene	samplesize	source
rs112146540	16	84133889	A	C	5.4906e-10	0.0209178704755721	0.248204787434997	0.0400033503263702	RP11-505K9.1	15256	biofsci
rs116434605	16	84131860	C	T	2.9835e-08	0.0314897052886556	-0.179142843650281	0.032322834139307	RP11-505K9.1	15692	biofsci
rs11644047	16	84080769	G	A	6.6187e-33	0.331748656469616	-0.141426453999988	0.0118365335654434	RP11-505K9.1	16098	biofsci
rs11860327	16	84069768	T	C	2.5266e-17	0.220188657972866	-0.113870363585515	0.0134495202959328	RP11-505K9.1	16098	biofsci
rs16962855	16	84150504	A	G	3.0492e-92	0.258571049740501	0.259973980719203	0.0127621525386561	RP11-505K9.1	16013	biofsci
rs17574602	16	84163126	G	A	9.2297e-25	0.0932648401826484	0.19894440864466	0.0193634938627494	RP11-505K9.1	15769	biofsci
rs2288021	16	84209815	G	C	7.705e-22	0.217881204987222	-0.131006715448766	0.013641133244004	RP11-505K9.1	15768	biofsci
rs4150159	16	84214338	A	C	3.5393e-09	0.904498225509899	0.111969455754012	0.0189634102386336	RP11-505K9.1	16096	biofsci
rs62048168	16	84080502	A	C	7.9576e-11	0.135768645357686	0.106876381306728	0.0164387266487316	RP11-505K9.1	15769	biofsci
rs6564000	16	84186485	T	C	1.0184e-10	0.052815774738021	-0.162739109914843	0.0251758342096878	RP11-505K9.1	15769	biofsci
rs72800710	16	84181306	T	G	4.2489e-09	0.0401967842572594	-0.168395356621452	0.0286679190707273	RP11-505K9.1	15769	biofsci
rs8047216	16	84191670	T	C	6.1867e-10	0.257656715840012	0.0796431912409875	0.0128753724301191	RP11-505K9.1	15769	biofsci
