## Supplementary material for "Multi-level Regulatory Roles of Lactate Metabolism Gene Network in Oral Cancer: Machine Learning Insights": RP11-506M13.3.csv

SNP	CHR	BP	effect_allele	other_allele	P	EAF	BETA	SE	gene	samplesize	source
rs10887378	10	81780944	C	T	1.844e-10	0.140589305765284	-0.190014525070228	0.0298127471241101	RP11-506M13.3	4656	biofsci
rs11003008	10	81226048	G	A	1.4867e-09	0.0457929567478138	-0.29192134379706	0.048284981937388	RP11-506M13.3	4908	biofsci
rs1650228	10	81406064	C	T	3.6038e-43	0.594840236686391	-0.290774823387252	0.0211088801007079	RP11-506M13.3	4656	biofsci
rs2065126	10	81568535	A	G	4.7945e-13	0.0845102956705385	0.352670402511353	0.0487706608185851	RP11-506M13.3	2717	biofsci
rs2256185	10	81688070	C	G	4.3211e-08	0.521527567403817	0.110668552447867	0.0202053152062855	RP11-506M13.3	4908	biofsci
rs72820369	10	81251539	T	A	1.1883e-18	0.136438979261429	-0.266145772795881	0.0301899761557086	RP11-506M13.3	4656	biofsci
rs7915809	10	81858630	G	A	5.5963e-10	0.350970250679553	0.130094242275135	0.0209775287466355	RP11-506M13.3	4988	biofsci
rs7916877	10	81676647	G	A	1.0376e-16	0.11714484841445	-0.26746439746592	0.0322234614972856	RP11-506M13.3	4656	biofsci
