## Supplementary material for "Multi-level Regulatory Roles of Lactate Metabolism Gene Network in Oral Cancer: Machine Learning Insights": RP11-507K13.6.csv

SNP	CHR	BP	effect_allele	other_allele	P	EAF	BETA	SE	gene	samplesize	source
rs1258232	10	51021095	G	A	1.7079e-09	0.551749518740799	0.138371445263866	0.0229719341352812	RP11-507K13.6	3831	biofsci
