## Supplementary material for "Multi-level Regulatory Roles of Lactate Metabolism Gene Network in Oral Cancer: Machine Learning Insights": RP11-508M1.3.csv

SNP	CHR	BP	effect_allele	other_allele	P	EAF	BETA	SE	gene	samplesize	source
rs11204272	10	48573416	T	C	9.8942e-22	0.0218821096173733	-0.655133469528237	0.0684012476276637	RP11-508M1.3	4993	biofsci
