## Supplementary material for "Multi-level Regulatory Roles of Lactate Metabolism Gene Network in Oral Cancer: Machine Learning Insights": RP11-509J21.1.csv

SNP	CHR	BP	effect_allele	other_allele	P	EAF	BETA	SE	gene	samplesize	source
rs10814233	9	3547259	T	C	2.8517e-35	0.0578187831184937	0.522480570401325	0.0421589893086737	RP11-509J21.1	5164	biofsci
