## Supplementary material for "Multi-level Regulatory Roles of Lactate Metabolism Gene Network in Oral Cancer: Machine Learning Insights": RP11-509J21.3.csv

SNP	CHR	BP	effect_allele	other_allele	P	EAF	BETA	SE	gene	samplesize	source
rs10758299	9	3526656	C	A	6.1643e-51	0.0602335717005882	0.606690599770458	0.0404145166617011	RP11-509J21.3	5408	biofsci
