## Supplementary material for "Multi-level Regulatory Roles of Lactate Metabolism Gene Network in Oral Cancer: Machine Learning Insights": RP11-510J16.3.csv

SNP	CHR	BP	effect_allele	other_allele	P	EAF	BETA	SE	gene	samplesize	source
rs11150427	16	81988893	T	C	3.1689e-09	0.197395618023977	-0.141843768640787	0.0239499820415005	RP11-510J16.3	5502	biofsci
rs11645217	16	81867338	T	C	1.2539e-09	0.297972743402922	0.126641037619558	0.0208524398372452	RP11-510J16.3	5497	biofsci
rs12149470	16	81995543	T	G	2.0223e-14	0.201255707762557	0.181873077732633	0.0237764341485669	RP11-510J16.3	5502	biofsci
rs4243226	16	81993974	A	G	1.5516e-12	0.760137547446353	-0.157835470633856	0.0223253091507336	RP11-510J16.3	5502	biofsci
rs67283254	16	81867805	C	T	8.7526e-23	0.129595380086057	-0.278875752440815	0.0283837227171778	RP11-510J16.3	5502	biofsci
rs9930647	16	81824188	G	C	2.0363e-11	0.111741772732485	-0.2028686391054	0.0302639952121193	RP11-510J16.3	5500	biofsci
