## Supplementary material for "Multi-level Regulatory Roles of Lactate Metabolism Gene Network in Oral Cancer: Machine Learning Insights": RP11-510J16.5.csv

SNP	CHR	BP	effect_allele	other_allele	P	EAF	BETA	SE	gene	samplesize	source
rs12598637	16	82196889	C	T	7.3906e-09	0.383710441253853	-0.0658717392210049	0.0113931437502819	RP11-510J16.5	16289	biofsci
