## Supplementary material for "Multi-level Regulatory Roles of Lactate Metabolism Gene Network in Oral Cancer: Machine Learning Insights": RP11-511B23.1.csv

SNP	CHR	BP	effect_allele	other_allele	P	EAF	BETA	SE	gene	samplesize	source
rs10859393	12	93332327	A	G	5.6231e-22	0.117403940514834	0.294564135595077	0.0305681782006659	RP11-511B23.1	5164	biofsci
rs11106758	12	93340566	G	C	2.0283e-16	0.337781216971161	-0.171023493731398	0.0208052716152159	RP11-511B23.1	5164	biofsci
rs7342310	12	93198892	C	G	3.2116e-09	0.825764439411099	-0.153584167701343	0.0259415187658507	RP11-511B23.1	5164	biofsci
