## Supplementary material for "Multi-level Regulatory Roles of Lactate Metabolism Gene Network in Oral Cancer: Machine Learning Insights": RP11-511H9.3.csv

SNP	CHR	BP	effect_allele	other_allele	P	EAF	BETA	SE	gene	samplesize	source
rs10778142	12	102093698	C	A	4.7721e-08	0.262310750879339	0.141792393455899	0.0259707297939263	RP11-511H9.3	3831	biofsci
rs139196635	12	102257536	A	G	2.6979e-09	0.0238594193407553	0.445342431843757	0.0748587907151934	RP11-511H9.3	3831	biofsci
rs4764813	12	102157553	C	G	1.8011e-73	0.295213468725227	0.435473991269404	0.0240175380563883	RP11-511H9.3	4166	biofsci
rs4764851	12	102323025	C	T	1.3844e-12	0.587207335863805	0.157610070998553	0.0222437155637564	RP11-511H9.3	4169	biofsci
rs7309840	12	102199926	C	G	1.2181e-13	0.175794519513852	0.213330984781291	0.0287705815022847	RP11-511H9.3	4169	biofsci
rs79685578	12	102231032	T	C	2.1165e-08	0.0569597481448167	-0.27614083760135	0.0492923792151783	RP11-511H9.3	3831	biofsci
rs7978722	12	102288952	T	G	1.3084e-15	0.461814338027106	0.175709004330597	0.0219801106242928	RP11-511H9.3	4164	biofsci
