## Supplementary material for "Multi-level Regulatory Roles of Lactate Metabolism Gene Network in Oral Cancer: Machine Learning Insights": RP11-511I2.2.csv

SNP	CHR	BP	effect_allele	other_allele	P	EAF	BETA	SE	gene	samplesize	source
rs2306470	1	47841104	T	C	1.9301e-10	0.842254265438623	0.199555340160287	0.0313421297566023	RP11-511I2.2	3831	biofsci
