## Supplementary material for "Multi-level Regulatory Roles of Lactate Metabolism Gene Network in Oral Cancer: Machine Learning Insights": RP11-511P7.2.csv

SNP	CHR	BP	effect_allele	other_allele	P	EAF	BETA	SE	gene	samplesize	source
rs12536327	7	150125056	T	C	6.5087e-23	0.353583965575812	-0.196527293692427	0.0199416843758487	RP11-511P7.2	5501	biofsci
