## Supplementary material for "Multi-level Regulatory Roles of Lactate Metabolism Gene Network in Oral Cancer: Machine Learning Insights": RP11-513G19.1.csv

SNP	CHR	BP	effect_allele	other_allele	P	EAF	BETA	SE	gene	samplesize	source
rs10842748	12	26675758	C	A	2.3397e-08	0.940933288028089	0.259660761942547	0.0464925267578418	RP11-513G19.1	4162	biofsci
rs11048495	12	26554608	A	G	6.2992e-29	0.0887105866436168	0.429908201197492	0.0385170632260442	RP11-513G19.1	4169	biofsci
rs3782290	12	26547277	C	T	7.0216e-10	0.68422741515346	-0.145348480906263	0.0235744839682528	RP11-513G19.1	4164	biofsci
rs61914385	12	26560169	T	G	5.3288e-14	0.0996998037178155	-0.275108792439576	0.0365665969880476	RP11-513G19.1	4166	biofsci
rs76471965	12	26557653	T	A	6.914e-09	0.889172046664401	-0.202257642839198	0.0349153505798919	RP11-513G19.1	4162	biofsci
