## Supplementary material for "Multi-level Regulatory Roles of Lactate Metabolism Gene Network in Oral Cancer: Machine Learning Insights": RP11-513I15.6.csv

SNP	CHR	BP	effect_allele	other_allele	P	EAF	BETA	SE	gene	samplesize	source
rs137856983	6	34275657	A	C	2.9848e-29	0.122493746392149	0.391231476998528	0.0348455125760205	RP11-513I15.6	3831	biofsci
rs6457762	6	34159419	C	T	2.4344e-09	0.146975489093771	0.180865467242655	0.0303170517353339	RP11-513I15.6	4339	biofsci
