## Supplementary material for "Multi-level Regulatory Roles of Lactate Metabolism Gene Network in Oral Cancer: Machine Learning Insights": RP11-514F3.5.csv

SNP	CHR	BP	effect_allele	other_allele	P	EAF	BETA	SE	gene	samplesize	source
rs1425939	11	36401004	A	G	3.4097e-17	0.0925626667668834	-0.332363000327178	0.0394187343241114	RP11-514F3.5	3831	biofsci
rs7931580	11	36409762	G	C	5.0124e-22	0.549756502699234	-0.221540334670108	0.0229625446646532	RP11-514F3.5	3831	biofsci
