## Supplementary material for "Multi-level Regulatory Roles of Lactate Metabolism Gene Network in Oral Cancer: Machine Learning Insights": RP11-514P8.2.csv

SNP	CHR	BP	effect_allele	other_allele	P	EAF	BETA	SE	gene	samplesize	source
rs113296404	7	102108686	C	T	6.7517e-10	0.0696150892685736	-0.485407555864378	0.0786492685868593	RP11-514P8.2	1248	biofsci
rs117219040	7	101665766	T	C	8.0599e-09	0.0384565722647844	-0.310395097486778	0.0538207618058638	RP11-514P8.2	4668	biofsci
rs117729532	7	101970326	G	A	1.0488e-14	0.0526978170335454	0.371552398774105	0.0480451546246289	RP11-514P8.2	4339	biofsci
rs139164127	7	102626400	T	G	4.607e-15	0.0226830702428875	-0.50195392134087	0.0640492435040028	RP11-514P8.2	5498	biofsci
rs1725597	7	101908229	C	G	2.7231e-31	0.208276695363238	-0.273394812488812	0.0234970144722364	RP11-514P8.2	5492	biofsci
rs1997164	7	102068619	A	C	9.7629e-85	0.0704785201039596	-0.726557254436249	0.0372482674095012	RP11-514P8.2	5501	biofsci
rs2960257	7	101962247	A	C	6.9247e-12	0.581428254355787	0.13795867163282	0.0201123526303787	RP11-514P8.2	5079	biofsci
rs35353447	7	101947155	A	G	2.5101e-09	0.0186846800917665	0.477263540315464	0.080064341606352	RP11-514P8.2	4254	biofsci
rs392606	7	101885814	G	A	1.1087e-08	0.118740487062405	0.168368334597725	0.0294695420506057	RP11-514P8.2	5502	biofsci
rs56376556	7	102038318	T	C	1.1963e-10	0.0370608703942037	-0.353026476863938	0.0548203296526139	RP11-514P8.2	4662	biofsci
rs60871950	7	102111936	A	G	1.1578e-19	0.57950284682683	0.199263545478128	0.0219622556462171	RP11-514P8.2	4254	biofsci
rs67215994	7	102344730	A	G	4.5294e-09	0.142270208293522	0.160019027695901	0.0272893051768309	RP11-514P8.2	5502	biofsci
rs6977040	7	102079091	G	A	4.3101e-183	0.534653278471934	-0.551631178843769	0.0191169540347027	RP11-514P8.2	5499	biofsci
rs75435420	7	102069797	A	G	1.6377e-18	0.0582356225572306	0.402452153615976	0.0458378971988264	RP11-514P8.2	4339	biofsci
rs803089	7	101946385	T	C	1.3048e-09	0.341077894345929	0.125927927224028	0.020756210190214	RP11-514P8.2	5164	biofsci
rs876826	7	101586338	C	A	1.6097e-10	0.303348306972179	-0.132636882643739	0.0207426627429843	RP11-514P8.2	5499	biofsci
