## Supplementary material for "Multi-level Regulatory Roles of Lactate Metabolism Gene Network in Oral Cancer: Machine Learning Insights": RP11-517A5.7.csv

SNP	CHR	BP	effect_allele	other_allele	P	EAF	BETA	SE	gene	samplesize	source
rs111750393	16	16300741	G	C	6.409e-20	0.0297905311531474	0.5343166023595	0.0584764210827597	RP11-517A5.7	5059	biofsci
rs7184653	16	16294465	T	C	5.7625e-12	0.192287686778892	0.201854676929987	0.0293154811388967	RP11-517A5.7	3746	biofsci
