## Supplementary material for "Multi-level Regulatory Roles of Lactate Metabolism Gene Network in Oral Cancer: Machine Learning Insights": RP11-517B11.7.csv

SNP	CHR	BP	effect_allele	other_allele	P	EAF	BETA	SE	gene	samplesize	source
rs16836141	3	130952309	G	A	2.8797e-08	0.0391744697114466	-0.272626860206612	0.0491361221625356	RP11-517B11.7	5502	biofsci
rs2674612	3	130852186	A	G	5.3937e-10	0.237633841049615	-0.140104272978718	0.0225719788913675	RP11-517B11.7	5417	biofsci
rs9832043	3	131198670	A	C	3.6682e-76	0.308707941301739	-0.393394451671046	0.021300372608604	RP11-517B11.7	5164	biofsci
rs9942066	3	131250450	C	T	3.7332e-09	0.602738154422731	-0.115018475688432	0.0195098679798541	RP11-517B11.7	5486	biofsci
