## Supplementary material for "Multi-level Regulatory Roles of Lactate Metabolism Gene Network in Oral Cancer: Machine Learning Insights": RP11-517C16.2.csv

SNP	CHR	BP	effect_allele	other_allele	P	EAF	BETA	SE	gene	samplesize	source
rs117461195	16	84431410	A	G	2.6609e-08	0.0588313011966328	0.162550983310754	0.0292231740455117	RP11-517C16.2	10574	biofsci
rs12445644	16	84421422	C	G	4.9644e-11	0.125250084934506	-0.136529131189021	0.0207746817798538	RP11-517C16.2	10574	biofsci
rs17740474	16	84415437	C	G	2.0928e-11	0.109364419077102	-0.150621309406257	0.022483141433621	RP11-517C16.2	10155	biofsci
rs35052260	16	84503703	C	T	2.4564e-16	0.944394177812746	0.255095860253416	0.0311191182879225	RP11-517C16.2	9832	biofsci
rs396491	16	84524227	C	G	4.4915e-42	0.549862175735377	0.187931944330265	0.0138270655647801	RP11-517C16.2	10566	biofsci
rs7350833	16	84414164	C	G	2.7762e-29	0.295526315789474	0.169354374120055	0.015075028183838	RP11-517C16.2	10568	biofsci
rs8064169	16	84488930	C	A	4.2973e-24	0.525052862105422	-0.139461486850309	0.0137747902937764	RP11-517C16.2	10567	biofsci
