## Supplementary material for "Multi-level Regulatory Roles of Lactate Metabolism Gene Network in Oral Cancer: Machine Learning Insights": RP11-517P14.2.csv

SNP	CHR	BP	effect_allele	other_allele	P	EAF	BETA	SE	gene	samplesize	source
rs11238582	10	44029602	G	C	4.2434e-10	0.300977653631285	-0.129810414151976	0.0207869610158813	RP11-517P14.2	5500	biofsci
rs117147824	10	44456622	T	C	2.0474e-09	0.0269148424870014	0.353083438858596	0.0589051632202659	RP11-517P14.2	5502	biofsci
rs12262116	10	44013804	T	C	1.2339e-62	0.913086969651215	0.565350551314599	0.033845827649838	RP11-517P14.2	5500	biofsci
rs140643523	10	44061350	A	C	4.7667e-10	0.0176109112709832	-0.45135883219909	0.0724888112612164	RP11-517P14.2	5500	biofsci
rs2505543	10	43815492	A	T	2.0627e-10	0.322182212413366	0.133849372813986	0.0210564243733362	RP11-517P14.2	5164	biofsci
rs2819020	10	43924115	A	G	7.7943e-59	0.132864831378015	-0.46885014147104	0.028989682895631	RP11-517P14.2	5164	biofsci
rs59383062	10	43847135	A	C	3.0638e-26	0.0782610551476865	0.379081151707579	0.0357708093142325	RP11-517P14.2	5417	biofsci
