## Supplementary material for "Multi-level Regulatory Roles of Lactate Metabolism Gene Network in Oral Cancer: Machine Learning Insights": RP11-517P14.7.csv

SNP	CHR	BP	effect_allele	other_allele	P	EAF	BETA	SE	gene	samplesize	source
rs1416227	10	44015690	C	T	1.7313e-09	0.131544252115851	-0.191230091231079	0.0317599925646608	RP11-517P14.7	4339	biofsci
