## Supplementary material for "Multi-level Regulatory Roles of Lactate Metabolism Gene Network in Oral Cancer: Machine Learning Insights": RP11-519C12.1.csv

SNP	CHR	BP	effect_allele	other_allele	P	EAF	BETA	SE	gene	samplesize	source
rs17651941	15	52948626	G	C	4.5953e-09	0.132190850067945	-0.185761837443043	0.0316940228699464	RP11-519C12.1	4339	biofsci
