## Supplementary material for "Multi-level Regulatory Roles of Lactate Metabolism Gene Network in Oral Cancer: Machine Learning Insights": RP11-521C20.4.csv

SNP	CHR	BP	effect_allele	other_allele	P	EAF	BETA	SE	gene	samplesize	source
rs12441342	15	40331914	C	T	3.5021e-24	0.0545465129817208	-0.426388042618942	0.0420314498121092	RP11-521C20.4	5488	biofsci
rs1865755	15	40115471	C	A	1.382e-08	0.938794188307974	-0.225749219953707	0.0397760937280781	RP11-521C20.4	5500	biofsci
rs2291627	15	40259848	C	A	2.4588e-19	0.0977883698760725	-0.288543131417657	0.0320942251729778	RP11-521C20.4	5502	biofsci
rs34245505	15	40397191	G	C	4.8091e-14	0.202627054260466	-0.184503740379513	0.0244800568376273	RP11-521C20.4	5164	biofsci
rs4923844	15	40202942	C	T	1.2554e-13	0.310497131931166	0.152896484649495	0.020631019383281	RP11-521C20.4	5487	biofsci
rs4923847	15	40269501	C	T	7.2933e-18	0.403578303702865	0.167317682660885	0.0194322709616257	RP11-521C20.4	5501	biofsci
rs7165067	15	40028415	A	G	8.7559e-12	0.795727009658386	-0.161385790605315	0.0236448839050188	RP11-521C20.4	5502	biofsci
rs72729458	15	40232482	G	A	8.6661e-23	0.0201517196444362	0.666695562572355	0.0678466964404778	RP11-521C20.4	5501	biofsci
rs76875574	15	40376098	A	C	2.7445e-32	0.94398511781728	-0.490407169281472	0.0414562888779299	RP11-521C20.4	5502	biofsci
rs8041057	15	40330629	C	T	5.258e-204	0.714935357787132	-0.643620554410423	0.021118307780989	RP11-521C20.4	5501	biofsci
rs920141	15	40234813	C	T	7.0309e-18	0.739231379063007	-0.187121747267396	0.0217222231948499	RP11-521C20.4	5497	biofsci
