## Supplementary material for "Multi-level Regulatory Roles of Lactate Metabolism Gene Network in Oral Cancer: Machine Learning Insights": RP11-521D12.5.csv

SNP	CHR	BP	effect_allele	other_allele	P	EAF	BETA	SE	gene	samplesize	source
rs10929610	2	9907299	C	T	4.2218e-10	0.692526223776224	-0.0934836488692605	0.0149679212356316	RP11-521D12.5	10481	biofsci
rs12619452	2	9826357	A	G	1.574e-15	0.726425569037989	0.0885357639004278	0.0111070948677633	RP11-521D12.5	20394	biofsci
rs145872962	2	9853872	T	C	1.9064e-13	0.0236823039304474	0.33995639793086	0.0462192429854472	RP11-521D12.5	10123	biofsci
rs150239289	2	9844512	G	T	1.5553e-19	0.0238905526817316	0.522186160660038	0.0577588444230641	RP11-521D12.5	6427	biofsci
rs192919427	2	9871035	T	C	1.0246e-08	0.0158416552913284	0.284441246523376	0.0496684442486863	RP11-521D12.5	13000	biofsci
rs6756567	2	9895398	A	C	2.9136e-64	0.723605919597223	0.184902323414687	0.0109244176522361	RP11-521D12.5	20948	biofsci
