## Supplementary material for "Multi-level Regulatory Roles of Lactate Metabolism Gene Network in Oral Cancer: Machine Learning Insights": RP11-521I2.3.csv

SNP	CHR	BP	effect_allele	other_allele	P	EAF	BETA	SE	gene	samplesize	source
rs3134372	8	101907063	G	A	1.9805e-09	0.523258925158627	0.121773220150191	0.0202975664483433	RP11-521I2.3	4865	biofsci
