## Supplementary material for "Multi-level Regulatory Roles of Lactate Metabolism Gene Network in Oral Cancer: Machine Learning Insights": RP11-522I20.3.csv

SNP	CHR	BP	effect_allele	other_allele	P	EAF	BETA	SE	gene	samplesize	source
rs10868045	9	86320791	G	A	1.0033e-75	0.242158305967614	-0.334276438886038	0.0181528924970017	RP11-522I20.3	8268	biofsci
rs10868074	9	86568243	C	G	6.672e-90	0.681682645127199	0.335614956163402	0.0166931089859936	RP11-522I20.3	8269	biofsci
rs10868091	9	86679251	C	T	1.7121e-15	0.106730805366605	0.200483736385837	0.0251838680014367	RP11-522I20.3	8269	biofsci
rs11140161	9	86179362	A	G	1.6632e-10	0.088273892234059	0.175226919307343	0.027423340580519	RP11-522I20.3	8261	biofsci
rs11140174	9	86225727	A	G	1.6769846438804e-308	0.216881506257281	0.742933019009108	0.0188683318436024	RP11-522I20.3	8269	biofsci
rs11140378	9	86720034	A	G	1.394e-22	0.119223972628492	0.234815694883107	0.0240137133767392	RP11-522I20.3	8257	biofsci
rs117273398	9	86297377	A	G	7.9748e-12	0.0221722781691663	0.380845416625676	0.0556864816460756	RP11-522I20.3	7437	biofsci
rs117508782	9	86512238	C	T	2.1871e-37	0.0183925212966036	0.951921755657561	0.0744980947939051	RP11-522I20.3	4990	biofsci
rs117523179	9	86511707	A	G	2.7138e-12	0.0224586856264412	-0.506546647397863	0.0724486752192373	RP11-522I20.3	4339	biofsci
rs11793821	9	86184504	G	A	1.1208e-12	0.8779299847793	-0.168997647061923	0.0237533061213998	RP11-522I20.3	8269	biofsci
rs12339608	9	86666339	T	C	1.6766e-16	0.117205194020836	-0.199295865033291	0.0241772955603221	RP11-522I20.3	8267	biofsci
rs12349329	9	86708868	T	C	6.1109e-11	0.0960426179604262	0.172622214077808	0.0263907986665355	RP11-522I20.3	8269	biofsci
rs138983349	9	86298826	T	C	1.3152e-10	0.0132013201320132	1.01406933351513	0.157819521206931	RP11-522I20.3	1541	biofsci
rs143609511	9	86222789	A	G	8.6293e-11	0.0312629399585921	-0.400267276111927	0.0616839691958587	RP11-522I20.3	4339	biofsci
rs143761552	9	86623950	T	C	7.3605e-25	0.0156160105202597	0.909969089912732	0.088381694646678	RP11-522I20.3	4164	biofsci
rs17321848	9	86206343	G	T	2.7511e-09	0.192352170225889	0.119778554463413	0.0201447307326751	RP11-522I20.3	7931	biofsci
rs2378661	9	86372115	A	G	7.416e-12	0.0463073766988632	0.310709318160085	0.0453623356683094	RP11-522I20.3	5502	biofsci
rs2780976	9	86242174	C	T	8.4437e-19	0.821450139654261	-0.179772292811756	0.0203043057648895	RP11-522I20.3	8269	biofsci
rs3904186	9	86028916	T	C	5.5821e-18	0.0816987276582854	0.246596816775874	0.0285383254957093	RP11-522I20.3	8183	biofsci
rs4451390	9	86179563	T	C	1.3829e-18	0.242981697921756	0.159529859019155	0.0181308654611032	RP11-522I20.3	8269	biofsci
rs4877258	9	86185455	T	C	3.6426e-30	0.271366057838661	0.199570074002152	0.0174874322218461	RP11-522I20.3	8269	biofsci
rs74568204	9	86254222	C	T	9.0229e-10	0.0238829759884827	-0.430676065031688	0.0703064245770587	RP11-522I20.3	4339	biofsci
rs74691931	9	86767966	G	A	9.1026e-10	0.0218187072536365	0.447410619403246	0.0730514024431384	RP11-522I20.3	4390	biofsci
rs75683938	9	86340366	G	A	3.542e-13	0.0289495055653752	-0.465588843445706	0.0640248684606307	RP11-522I20.3	4339	biofsci
rs76270243	9	86273342	G	A	1.6093e-13	0.0244602619056982	0.371464257745681	0.0503482369977474	RP11-522I20.3	8266	biofsci
rs77969318	9	86312942	C	T	1.5145e-29	0.137375910617899	-0.254981547883811	0.0225901276553127	RP11-522I20.3	8268	biofsci
rs7848649	9	86395915	T	C	5.9864e-23	0.0352152434721242	0.5104068894782	0.0517465113628087	RP11-522I20.3	5496	biofsci
rs7853970	9	86715566	T	C	7.3647e-14	0.528938356164384	-0.116542026068387	0.0155781938576395	RP11-522I20.3	8269	biofsci
rs78739377	9	86186332	G	A	3.4101e-24	0.0343372074760484	0.433434141882052	0.0427138125906195	RP11-522I20.3	8265	biofsci
rs79227024	9	86236674	C	T	2.1319e-33	0.0139088994791089	1.02417523995144	0.0850481419622029	RP11-522I20.3	5040	biofsci
rs9987871	9	86278029	A	G	5.5795e-22	0.181074815595364	-0.238610675640024	0.0247601070510251	RP11-522I20.3	5500	biofsci
