## Supplementary material for "Multi-level Regulatory Roles of Lactate Metabolism Gene Network in Oral Cancer: Machine Learning Insights": RP11-523O18.5.csv

SNP	CHR	BP	effect_allele	other_allele	P	EAF	BETA	SE	gene	samplesize	source
rs10857436	10	50369688	A	G	1.5785e-08	0.0171906921122129	0.459961235584528	0.081367304495839	RP11-523O18.5	4470	biofsci
rs11101464	10	49973758	G	A	7.15e-15	0.0684807938059084	0.308383392854812	0.0396287996163886	RP11-523O18.5	4991	biofsci
rs2377628	10	49939077	A	T	2.2873e-11	0.554108632468954	-0.134608223318072	0.0201322460168814	RP11-523O18.5	4993	biofsci
rs34652226	10	49930709	T	C	4.3103e-11	0.195333104001835	-0.166431219897845	0.025243625041384	RP11-523O18.5	4992	biofsci
rs7072606	10	49933974	C	T	5.3709e-83	0.0764131639525961	0.72693793686714	0.0376649829206657	RP11-523O18.5	4994	biofsci
rs7078312	10	50046289	C	T	5.3149e-09	0.555773658978521	0.117583032824656	0.0201437389201425	RP11-523O18.5	4991	biofsci
rs73306145	10	49930772	A	C	9.84e-18	0.0555057493665952	0.374855460626593	0.0437098251663472	RP11-523O18.5	4992	biofsci
