## Supplementary material for "Multi-level Regulatory Roles of Lactate Metabolism Gene Network in Oral Cancer: Machine Learning Insights": RP11-524F11.1.csv

SNP	CHR	BP	effect_allele	other_allele	P	EAF	BETA	SE	gene	samplesize	source
rs4646407	17	17412032	G	C	1.3089e-28	0.154502189225205	-0.30765547806961	0.0277262015887971	RP11-524F11.1	4979	biofsci
rs9905702	17	17633932	A	T	2.2074e-11	0.444379435301223	-0.134775686977349	0.0201410256108179	RP11-524F11.1	4992	biofsci
