## Supplementary material for "Multi-level Regulatory Roles of Lactate Metabolism Gene Network in Oral Cancer: Machine Learning Insights": RP11-526I2.5.csv

SNP	CHR	BP	effect_allele	other_allele	P	EAF	BETA	SE	gene	samplesize	source
rs1023783	15	100943045	C	T	1.3503e-10	0.0205610530246453	0.452785615985569	0.0705097819835506	RP11-526I2.5	4994	biofsci
rs111618536	15	100932544	A	G	2.2617e-09	0.0265198511166253	0.435808175465583	0.072903222781509	RP11-526I2.5	3644	biofsci
rs111646018	15	101246387	T	C	6.2062e-16	0.0344152095018146	-0.422804584721601	0.0522942925531659	RP11-526I2.5	5502	biofsci
rs11247212	15	101054043	T	A	6.7207e-13	0.970036308045098	-0.401742461051312	0.0559156080964413	RP11-526I2.5	5502	biofsci
rs113906634	15	101042427	T	C	6.78e-13	0.0602634757662691	-0.287820486682541	0.0400657720509683	RP11-526I2.5	5500	biofsci
rs11629742	15	101241414	A	G	3.7559e-11	0.464109887632004	0.12641767085746	0.0191150934992757	RP11-526I2.5	5502	biofsci
rs11638763	15	100758713	C	G	2.0762e-16	0.117563792843122	-0.243253798733491	0.0296022828064218	RP11-526I2.5	5500	biofsci
rs117121171	15	101001030	A	G	1.3895e-17	0.0194429721004192	0.67832947435492	0.079466901869133	RP11-526I2.5	4153	biofsci
rs117591326	15	101021968	A	G	2.206e-17	0.0290172700973087	0.542475359807362	0.0639522970595181	RP11-526I2.5	4339	biofsci
rs12593016	15	100874355	T	C	6.7649e-15	0.0393074581430746	0.382094817574939	0.0490563259991705	RP11-526I2.5	5502	biofsci
rs12908425	15	101173547	C	T	1.0756e-99	0.400887121443867	-0.412754754089514	0.0194748000212092	RP11-526I2.5	5489	biofsci
rs12909911	15	100846096	G	A	1.4813e-16	0.117943586451686	-0.244311299536124	0.0295851608200782	RP11-526I2.5	5491	biofsci
rs141700227	15	101125247	A	G	7.9277e-13	0.0196440309450372	-0.503155494087399	0.0702495663586785	RP11-526I2.5	5261	biofsci
rs143907172	15	100975958	T	C	3.4311e-22	0.0276419792570933	-0.661502005040372	0.0682897173485678	RP11-526I2.5	3989	biofsci
rs147995591	15	101010694	T	C	1.4369e-26	0.0197733526092431	-0.822548726363174	0.0771057506105452	RP11-526I2.5	4339	biofsci
rs2087955	15	101129793	G	A	1.0123e-41	0.906465858906126	0.443069423894847	0.0327418619215536	RP11-526I2.5	5501	biofsci
rs2587735	15	100911525	T	G	3.4626e-23	0.0286145153285229	0.567593219113401	0.057225711459737	RP11-526I2.5	5493	biofsci
rs2654620	15	101046615	C	T	3.4821e-231	0.217520948139201	0.750128768971188	0.0231066935984249	RP11-526I2.5	5502	biofsci
rs28497202	15	101108908	T	C	6.5658e-75	0.0324035314711926	0.985902074962159	0.0538370679889999	RP11-526I2.5	5502	biofsci
rs2956237	15	101268827	A	G	6.6522e-13	0.71916597728811	0.152649548762763	0.0212411533796372	RP11-526I2.5	5487	biofsci
rs4583223	15	101125403	G	C	1.6769846438804e-308	0.295011467889908	0.829459199429321	0.0209127746762538	RP11-526I2.5	5497	biofsci
rs4965623	15	100820704	C	T	8.1556e-34	0.395881092863317	0.236281824081531	0.0194931091616849	RP11-526I2.5	5502	biofsci
rs55896541	15	101143981	A	T	3.7021e-105	0.354656541515689	0.447944691795839	0.0205680179163972	RP11-526I2.5	5164	biofsci
rs56300949	15	100904505	T	C	1.716e-67	0.21094978266901	-0.456712600851399	0.0263116639695928	RP11-526I2.5	4339	biofsci
rs56363126	15	101105116	G	A	3.3977e-307	0.21372201034626	-0.87211214122414	0.0232780499459266	RP11-526I2.5	5491	biofsci
rs58400028	15	101258428	A	G	1.9945e-18	0.0728947670196093	-0.321255142274258	0.036683430462376	RP11-526I2.5	5498	biofsci
rs60819954	15	101159421	C	T	4.6454e-25	0.0948630136986301	0.336390585957888	0.0325326240517875	RP11-526I2.5	5502	biofsci
rs62019339	15	101190032	A	G	7.0019e-17	0.0645748340132789	-0.364572928247248	0.0436771209113751	RP11-526I2.5	4339	biofsci
rs62037093	15	101085211	A	G	1.6769846438804e-308	0.241114916286149	-0.860498927698056	0.0222856169587944	RP11-526I2.5	5502	biofsci
rs62038109	15	100867349	A	G	1.7587e-21	0.0244464482516782	-0.661624472335361	0.0695115118757077	RP11-526I2.5	4339	biofsci
rs71405376	15	100974591	A	G	1.7746e-09	0.0219063458240216	-0.441267778224002	0.0733356231779432	RP11-526I2.5	4339	biofsci
rs71405394	15	101245088	G	A	2.2041e-09	0.061989635678392	-0.236483310973037	0.0395331434783325	RP11-526I2.5	5502	biofsci
rs7161851	15	101198044	C	T	3.6188e-27	0.619836497268404	0.218832017581741	0.0202706699626456	RP11-526I2.5	5164	biofsci
rs7164688	15	101099582	T	C	9.0112e-52	0.0314461684235461	-0.897950918625964	0.0593153210089417	RP11-526I2.5	4666	biofsci
rs75819528	15	101167068	G	A	1.0195e-14	0.0311048273076146	0.425085538500171	0.0549426176505022	RP11-526I2.5	5496	biofsci
rs76783468	15	101066476	A	G	5.1306e-52	0.102406564070352	0.477166241100849	0.0314427829425231	RP11-526I2.5	5502	biofsci
rs77134838	15	100884977	G	A	2.4008e-24	0.0731521656390348	-0.372943287949221	0.03663058263753	RP11-526I2.5	5496	biofsci
rs78306054	15	100799410	A	G	3.5525e-13	0.0381630012936611	-0.407419850482443	0.0560296844505869	RP11-526I2.5	4339	biofsci
rs78461734	15	101265395	C	G	3.8325e-08	0.0857655276571644	0.187343769220547	0.034071795802591	RP11-526I2.5	5493	biofsci
rs79883704	15	101135403	T	C	2.3986e-118	0.123313586852666	0.670573599477617	0.0289932637287867	RP11-526I2.5	5502	biofsci
rs878100	15	100856711	A	C	7.2872e-33	0.246570709158555	0.264094202219041	0.0221173309732376	RP11-526I2.5	5502	biofsci
