## Supplementary material for "Multi-level Regulatory Roles of Lactate Metabolism Gene Network in Oral Cancer: Machine Learning Insights": RP11-527L4.5.csv

SNP	CHR	BP	effect_allele	other_allele	P	EAF	BETA	SE	gene	samplesize	source
rs1731901	17	41999156	A	T	3.693e-33	0.44859459049928	0.255832450656847	0.0213248798153562	RP11-527L4.5	4445	biofsci
rs35611057	17	42129925	A	G	3.3587e-15	0.107402707275804	-0.269809990932811	0.0342541915945524	RP11-527L4.5	4445	biofsci
rs479044	17	42158613	A	G	3.6485e-13	0.214800549157196	-0.185924728964178	0.0255816300395132	RP11-527L4.5	4530	biofsci
rs56308746	17	41996161	T	C	1.8503e-41	0.0548530482430931	-0.622325084066964	0.0461408774099695	RP11-527L4.5	4530	biofsci
