## Supplementary material for "Multi-level Regulatory Roles of Lactate Metabolism Gene Network in Oral Cancer: Machine Learning Insights": RP11-528G1.2.csv

SNP	CHR	BP	effect_allele	other_allele	P	EAF	BETA	SE	gene	samplesize	source
rs6672302	1	160600319	T	G	4.1525e-09	0.168775081215364	-0.168460827777771	0.028660036369753	RP11-528G1.2	4339	biofsci
rs9726326	1	160495610	C	T	4.9098e-15	0.377812169711611	0.173346223275679	0.0221407052068102	RP11-528G1.2	4339	biofsci
