## Supplementary material for "Multi-level Regulatory Roles of Lactate Metabolism Gene Network in Oral Cancer: Machine Learning Insights": RP11-529E10.6.csv

SNP	CHR	BP	effect_allele	other_allele	P	EAF	BETA	SE	gene	samplesize	source
rs10012014	4	3534578	G	C	1.0744e-93	0.588768115942029	0.401292103294549	0.0195430024298741	RP11-529E10.6	5407	biofsci
rs116757676	4	3260493	T	C	1.7528e-09	0.0237012309618193	-0.377350201492546	0.0626910887647106	RP11-529E10.6	5498	biofsci
rs11730455	4	3385540	C	A	2.4329e-25	0.169416362884738	-0.2643380431275	0.0254129654890547	RP11-529E10.6	5502	biofsci
rs11735173	4	3496611	T	C	7.01e-47	0.0459200297909975	-0.737427535841982	0.0512857495647747	RP11-529E10.6	4339	biofsci
rs1188600	4	3578371	G	T	1.5929e-10	0.199013157894737	-0.188823366993864	0.0295216408426797	RP11-529E10.6	3599	biofsci
rs13138393	4	3381990	A	G	4.3211e-08	0.29558214271886	-0.118108281715361	0.0215644114871939	RP11-529E10.6	5164	biofsci
rs139485531	4	3038153	A	C	2.39e-12	0.0176752407088702	0.561005687615395	0.0800316253838048	RP11-529E10.6	4496	biofsci
rs144752145	4	2919652	A	G	8.7273e-18	0.289122065373292	0.180619472416039	0.0210274482713062	RP11-529E10.6	5502	biofsci
rs144933628	4	3249257	T	C	1.0995e-10	0.0308819791578412	-0.386508368421372	0.0599014891236395	RP11-529E10.6	4656	biofsci
rs148340910	4	3324779	A	G	2.7857e-08	0.0189382179447377	-0.461808815101495	0.0831428804374001	RP11-529E10.6	3893	biofsci
rs149593055	4	3536895	A	C	1.7125e-17	0.0243461721350452	0.605198769250182	0.0710994794701811	RP11-529E10.6	4164	biofsci
rs151268315	4	3504902	T	C	9.2466e-09	0.0176743594634115	0.507873043470208	0.0884149304463996	RP11-529E10.6	3684	biofsci
rs1741540	4	3537691	T	C	1.2916e-12	0.0338400952468175	0.421237248324433	0.0593676534549755	RP11-529E10.6	4339	biofsci
rs17805201	4	3446513	T	C	8.4062e-14	0.188451947055438	0.183620814071988	0.0246008593344036	RP11-529E10.6	5402	biofsci
rs2343988	4	3557318	C	T	9.1466e-16	0.373403830806065	-0.17837694323067	0.0221925355799134	RP11-529E10.6	4339	biofsci
rs2858029	4	3509259	T	C	5.3703e-192	0.341462765957447	-0.594235069510337	0.0201049193418188	RP11-529E10.6	5501	biofsci
rs408102	4	2792772	T	G	1.5387e-11	0.338926940639269	0.135824268544726	0.0201394188405929	RP11-529E10.6	5502	biofsci
rs4690013	4	3436014	A	C	9.4189e-19	0.594324706665557	0.171724386386767	0.0194214415728079	RP11-529E10.6	5498	biofsci
rs56298023	4	3469348	T	C	8.9425e-18	0.0714722319245547	0.357857821171636	0.0416748560215719	RP11-529E10.6	4338	biofsci
rs56298218	4	3505750	T	G	1.741e-12	0.0157639450282943	0.620848368843221	0.088014909318706	RP11-529E10.6	4160	biofsci
rs60551364	4	3293952	G	C	1.0903e-09	0.163637052185109	-0.158342317157023	0.0259769202127836	RP11-529E10.6	5414	biofsci
rs6836777	4	3470922	A	G	1.7839e-22	0.115358477743799	-0.291235504300414	0.0298602016036023	RP11-529E10.6	5495	biofsci
rs78912730	4	3073964	T	C	4.3652e-08	0.0217873283874819	0.357706873316111	0.065328622649276	RP11-529E10.6	5497	biofsci
rs79661487	4	3491793	T	C	1.7593e-09	0.0210619618436603	0.464355050655884	0.0771520512163563	RP11-529E10.6	4074	biofsci
