## Supplementary material for "Multi-level Regulatory Roles of Lactate Metabolism Gene Network in Oral Cancer: Machine Learning Insights": RP11-529F4.1.csv

SNP	CHR	BP	effect_allele	other_allele	P	EAF	BETA	SE	gene	samplesize	source
rs146731707	3	129109705	G	C	7.5413e-19	0.124949814872641	-0.628539007455664	0.0708891904873021	RP11-529F4.1	910	biofsci
