## Supplementary material for "Multi-level Regulatory Roles of Lactate Metabolism Gene Network in Oral Cancer: Machine Learning Insights": RP11-529H20.6.csv

SNP	CHR	BP	effect_allele	other_allele	P	EAF	BETA	SE	gene	samplesize	source
rs10150636	14	92498195	T	C	3.4621e-80	0.230438075497269	-0.429382569793183	0.0226435354560892	RP11-529H20.6	5499	biofsci
rs112149349	14	92574285	A	G	5.5687e-16	0.898421304417158	0.255693405401801	0.0315733237925764	RP11-529H20.6	5496	biofsci
rs11628699	14	92479297	G	A	7.5794e-72	0.102511961722488	-0.56385521824242	0.0314570600316001	RP11-529H20.6	5492	biofsci
rs117095517	14	92394959	C	T	7.6659e-13	0.01726483206027	-0.622755602487562	0.0868933014954251	RP11-529H20.6	3903	biofsci
rs117150434	14	92288016	A	C	1.3118e-28	0.0575709449575793	0.493023751503714	0.0444317650640503	RP11-529H20.6	4668	biofsci
rs117989469	14	92025227	T	G	9.7627e-09	0.0552760685182105	0.23958208791565	0.0417768863631949	RP11-529H20.6	5486	biofsci
rs1241721	14	92676538	T	C	8.6232e-09	0.290874826423329	0.120815715228182	0.0209898912816731	RP11-529H20.6	5502	biofsci
rs138716231	14	92398743	G	A	2.6611e-11	0.0364640098564185	-0.367876362904621	0.0552027074780722	RP11-529H20.6	4670	biofsci
rs1397164	14	92190132	C	A	1.1801e-13	0.419601222061425	-0.143312017370941	0.0193171517840841	RP11-529H20.6	5502	biofsci
rs17807992	14	92600177	A	G	1.3772e-47	0.0483362521891419	0.644515324926101	0.0444757114513505	RP11-529H20.6	5495	biofsci
rs1806916	14	92740193	G	A	3.2423e-12	0.237457251305949	-0.156070480929614	0.0224026757571289	RP11-529H20.6	5502	biofsci
rs1998136	14	92280675	A	G	1.0565e-08	0.281075183495338	-0.121329509244139	0.0212066329757465	RP11-529H20.6	5502	biofsci
rs2145128	14	92567438	C	T	3.3355e-50	0.0399176787024207	0.748899929269101	0.0502637642636013	RP11-529H20.6	5164	biofsci
rs2474033	14	92392579	C	A	1.3105e-12	0.0413172524262697	-0.369044792604866	0.0520294364309693	RP11-529H20.6	4663	biofsci
rs34762631	14	92340992	A	G	1.1662e-44	0.245226991908805	0.310700219984179	0.0221601075541292	RP11-529H20.6	5501	biofsci
rs35362946	14	92423815	C	T	1.8637e-08	0.0222463374932176	-0.363861836761484	0.0646957499309206	RP11-529H20.6	5492	biofsci
rs61990389	14	92131348	A	C	1.2497e-08	0.0249866326656521	0.347784255887545	0.061091950514254	RP11-529H20.6	5499	biofsci
rs6420926	14	92580327	C	A	5.5042e-99	0.16422790159882	0.543820155085618	0.0257521086816914	RP11-529H20.6	5493	biofsci
rs7143288	14	92337877	T	C	1.3082e-40	0.431508136344846	0.256811852857674	0.0192472234356862	RP11-529H20.6	5502	biofsci
rs7154514	14	92427199	A	T	1.6769846438804e-308	0.456118828325532	0.725034056262718	0.0191431166239655	RP11-529H20.6	5500	biofsci
rs72691162	14	92657027	A	G	2.3642e-16	0.275183495338227	-0.175073029017873	0.0213451632550443	RP11-529H20.6	5502	biofsci
rs74844070	14	92828791	A	G	1.9303e-11	0.0552221654749745	0.30431549611624	0.0453444236673382	RP11-529H20.6	4661	biofsci
rs79089921	14	92520292	C	T	4.0522e-49	0.0328515885795075	0.788501318227782	0.0535248493519181	RP11-529H20.6	5493	biofsci
rs8014161	14	92393198	A	T	8.3758e-21	0.366703517176432	-0.191012009757584	0.0204188279429147	RP11-529H20.6	5164	biofsci
rs876043	14	92357145	A	G	3.3949e-16	0.169378781615243	-0.207347446308672	0.0254152096377565	RP11-529H20.6	5502	biofsci
