## Supplementary material for "Multi-level Regulatory Roles of Lactate Metabolism Gene Network in Oral Cancer: Machine Learning Insights": RP11-531A24.5.csv

SNP	CHR	BP	effect_allele	other_allele	P	EAF	BETA	SE	gene	samplesize	source
rs7011754	8	73981712	T	C	5.2056e-16	0.296262740656852	-0.169308042321138	0.0208852098686426	RP11-531A24.5	5498	biofsci
