## Supplementary material for "Multi-level Regulatory Roles of Lactate Metabolism Gene Network in Oral Cancer: Machine Learning Insights": RP11-531H8.1.csv

SNP	CHR	BP	effect_allele	other_allele	P	EAF	BETA	SE	gene	samplesize	source
rs11023648	11	15612068	A	C	1.2554e-13	0.202506322424791	0.210679763263631	0.0284279804700623	RP11-531H8.1	3831	biofsci
rs4756815	11	15625225	T	C	9.8328e-15	0.218024824608743	-0.214187128388425	0.0276681085074116	RP11-531H8.1	3831	biofsci
