## Supplementary material for "Multi-level Regulatory Roles of Lactate Metabolism Gene Network in Oral Cancer: Machine Learning Insights": RP11-531H8.2.csv

SNP	CHR	BP	effect_allele	other_allele	P	EAF	BETA	SE	gene	samplesize	source
rs1054952	11	15267597	A	C	1.2696e-16	0.709891390131159	-0.173851892571239	0.0210062459306492	RP11-531H8.2	5502	biofsci
rs11023569	11	15447675	T	A	7.8423e-12	0.144032611157243	-0.185736804584326	0.0271497404818345	RP11-531H8.2	5502	biofsci
rs11023646	11	15608107	T	G	1.1467e-13	0.0312616474096161	-0.441771995295391	0.0595163478647111	RP11-531H8.2	4661	biofsci
rs11023737	11	15865287	A	T	2.0539e-08	0.678896451514225	0.114624011198117	0.0204415613650029	RP11-531H8.2	5489	biofsci
rs112011750	11	15367920	T	C	1.2782e-23	0.0172954524490361	0.824844497314145	0.082340354111719	RP11-531H8.2	4339	biofsci
rs112137451	11	15545549	A	G	6.432e-26	0.0226822333275892	0.759051293103232	0.0720990219420048	RP11-531H8.2	4339	biofsci
rs113689398	11	15399001	G	A	1.799e-32	0.120089232834524	0.377928325410697	0.0318518293337405	RP11-531H8.2	4664	biofsci
rs114208170	11	15543301	C	A	4.8464e-10	0.0397399135737652	-0.303719334413944	0.0487996616880273	RP11-531H8.2	5502	biofsci
rs117344935	11	15730561	A	G	5.7007e-15	0.0162551324596434	0.676818127847317	0.0866549040198857	RP11-531H8.2	4164	biofsci
rs118122647	11	15524443	A	G	3.8199e-34	0.018334646703441	0.97485646357171	0.0800151405659922	RP11-531H8.2	4339	biofsci
rs141479034	11	15384473	G	T	1.7892e-12	0.0468464351005484	-0.318044546950893	0.0451133416007167	RP11-531H8.2	5502	biofsci
rs1540150	11	15216949	T	G	2.0708e-33	0.228674416849098	0.273396555311007	0.0226984943843356	RP11-531H8.2	5502	biofsci
rs2351047	11	15580488	A	T	1.5515e-11	0.140929337158387	-0.184774343690433	0.0274023941406545	RP11-531H8.2	5500	biofsci
rs35063518	11	16187609	T	A	3.0322e-11	0.116984492875105	-0.221933967577109	0.0333996459753656	RP11-531H8.2	4339	biofsci
rs4757341	11	15627855	C	T	2.2651e-33	0.0525347933297112	0.579180740947074	0.0481155027246205	RP11-531H8.2	4339	biofsci
rs55681536	11	15459547	A	G	3.1826e-16	0.184343624971692	0.200764849886126	0.0245842537576075	RP11-531H8.2	5502	biofsci
rs67194931	11	15570571	T	C	3.5645e-46	0.1962674720254	-0.353438754560999	0.0247749021842843	RP11-531H8.2	5164	biofsci
rs7129175	11	15742397	T	C	1.7415e-11	0.13521110150169	0.187513809735458	0.0278781198500576	RP11-531H8.2	5502	biofsci
rs72866606	11	15501083	T	C	1.9197e-11	0.0860922088844713	-0.228254835338812	0.034006977851432	RP11-531H8.2	5495	biofsci
rs74914201	11	15364489	C	T	2.1584e-08	0.0500249293667941	-0.244833204404004	0.0437295856976503	RP11-531H8.2	5502	biofsci
rs77231437	11	16188940	T	C	1.1984e-11	0.0899847094801223	0.225979344557269	0.0333283205352588	RP11-531H8.2	5497	biofsci
rs78414749	11	15556087	A	G	2.5817e-09	0.0478265991282837	-0.266194227441745	0.044691955851339	RP11-531H8.2	5497	biofsci
rs79149845	11	15682205	A	G	2.5041e-21	0.112956239250908	0.285553747835559	0.0301159851331561	RP11-531H8.2	5502	biofsci
rs7924910	11	15502835	T	C	1.6769846438804e-308	0.286536574318714	0.834922565464131	0.0210837966844645	RP11-531H8.2	5502	biofsci
rs7933146	11	15735793	A	T	3.6629e-18	0.0331913139087411	0.501890374593608	0.0577622454618661	RP11-531H8.2	4670	biofsci
rs7951933	11	15961145	G	A	2.007e-08	0.491051538606759	-0.107088602216783	0.019084454977774	RP11-531H8.2	5493	biofsci
rs931282	11	15651472	T	G	2.4498e-08	0.0463660578386606	0.252824316849034	0.0453350159319026	RP11-531H8.2	5502	biofsci
rs9651633	11	15299927	G	T	1.9224e-12	0.588890602112405	0.140790936978028	0.0199984285703368	RP11-531H8.2	5164	biofsci
rs9787853	11	15694994	T	C	4.4608e-14	0.0797608695652174	-0.265544008577572	0.035186771513055	RP11-531H8.2	5502	biofsci
