## Supplementary material for "Multi-level Regulatory Roles of Lactate Metabolism Gene Network in Oral Cancer: Machine Learning Insights": RP11-532F12.5.csv

SNP	CHR	BP	effect_allele	other_allele	P	EAF	BETA	SE	gene	samplesize	source
rs4435237	15	41115279	T	C	3.0386e-08	0.258009634500688	-0.12457240146956	0.0224892405888142	RP11-532F12.5	5164	biofsci
