## Supplementary material for "Multi-level Regulatory Roles of Lactate Metabolism Gene Network in Oral Cancer: Machine Learning Insights": RP11-534L20.4.csv

SNP	CHR	BP	effect_allele	other_allele	P	EAF	BETA	SE	gene	samplesize	source
rs2151223	1	206694171	A	C	2.2486e-29	0.482185680027407	0.257271384854255	0.0228630804033037	RP11-534L20.4	3831	biofsci
rs79017047	1	206711610	A	G	6.5594e-11	0.0273568318821165	0.438856875710319	0.0672011141122914	RP11-534L20.4	4161	biofsci
rs79171181	1	206677898	T	G	3.7967e-23	0.0371799014459973	0.573775044357348	0.0579026817592916	RP11-534L20.4	4166	biofsci
