## Supplementary material for "Multi-level Regulatory Roles of Lactate Metabolism Gene Network in Oral Cancer: Machine Learning Insights": RP11-534L20.5.csv

SNP	CHR	BP	effect_allele	other_allele	P	EAF	BETA	SE	gene	samplesize	source
rs11120040	1	206601326	T	C	1.0222e-26	0.227159983464241	-0.243434168815757	0.0227517074297877	RP11-534L20.5	5502	biofsci
rs114710693	1	206708487	A	G	1.9096e-08	0.0147965474722565	0.708520530435541	0.126071268760772	RP11-534L20.5	2158	biofsci
rs12124627	1	206687263	G	C	4.067e-136	0.214569637670081	-0.576677033404814	0.0232234214091187	RP11-534L20.5	5501	biofsci
rs12724769	1	206654738	A	G	1.6769846438804e-308	0.512421187752482	0.945459913417972	0.0190838151772311	RP11-534L20.5	5495	biofsci
rs140582872	1	206698611	A	G	1.9895e-15	0.0153796236210253	0.723561136608597	0.0911056580972799	RP11-534L20.5	3978	biofsci
rs17434047	1	206665720	T	C	4.5819e-23	0.0301406276796433	-0.620974124299934	0.0627855419699845	RP11-534L20.5	4339	biofsci
rs2483064	1	206614772	G	A	6.6056e-55	0.742023375549626	-0.340032260998504	0.0217884199767081	RP11-534L20.5	5502	biofsci
rs28517473	1	206233134	A	G	2.5623e-13	0.186061315950295	-0.244278882268731	0.0333919598480939	RP11-534L20.5	2961	biofsci
rs35785716	1	206720552	T	C	5.8822e-55	0.766565176022835	0.352022642633792	0.0225457542180131	RP11-534L20.5	5497	biofsci
rs3813977	1	206643534	C	T	1.6662e-43	0.0690297689508527	-0.520608260020981	0.0376420418655133	RP11-534L20.5	5491	biofsci
rs41261444	1	206656465	T	C	6.1777e-28	0.0729976598475126	-0.401511236973707	0.0366462740474706	RP11-534L20.5	5502	biofsci
rs41295982	1	206646180	G	A	1.9586e-12	0.0163197851572587	0.563901936448833	0.0801281614847365	RP11-534L20.5	4851	biofsci
rs41295998	1	206647088	T	C	1.924e-31	0.0243262339759766	0.784063084795064	0.0672144332063218	RP11-534L20.5	4663	biofsci
rs41296022	1	206649373	A	G	1.665e-22	0.0293222959158231	-0.627209911687831	0.0642613353777887	RP11-534L20.5	4254	biofsci
rs41299005	1	206656332	T	C	4.5764e-58	0.0767713332791019	0.575199918008623	0.035807213611264	RP11-534L20.5	5502	biofsci
rs41299852	1	206665240	C	T	2.4355e-11	0.0199666153055984	-0.523051993855993	0.0783352044833825	RP11-534L20.5	4164	biofsci
rs41303986	1	206643795	T	C	3.7392e-17	0.0307322929171669	0.535292196561925	0.0635671004954251	RP11-534L20.5	4154	biofsci
rs61817215	1	206740801	C	T	3.7465e-19	0.0178620063549705	0.740967259023129	0.082842397842551	RP11-534L20.5	4153	biofsci
rs6677975	1	206719818	C	A	8.7464e-80	0.173624216803805	-0.47600285851301	0.0251669605533002	RP11-534L20.5	5502	biofsci
rs74882519	1	206678093	A	G	1.4786e-82	0.0429574002056234	1.01901864904419	0.052942634356709	RP11-534L20.5	4339	biofsci
rs75182455	1	206760494	T	C	1.6441e-08	0.0174185919592505	-0.483997856903714	0.0857285822668072	RP11-534L20.5	3975	biofsci
rs7541507	1	206760694	C	T	9.6187e-17	0.63030920829086	0.16420452840308	0.0197608222300808	RP11-534L20.5	5495	biofsci
rs77013051	1	206834908	A	G	1.8837e-13	0.0486330397207911	-0.326042277904859	0.0443184914507474	RP11-534L20.5	5502	biofsci
rs77197013	1	206731616	T	C	9.2139e-09	0.0459392317982037	-0.261575497379722	0.0455349460144001	RP11-534L20.5	5502	biofsci
rs80336602	1	206677193	G	A	9.5286e-41	0.0383968502733076	-0.663353234228004	0.0496291566958451	RP11-534L20.5	5498	biofsci
