## Supplementary material for "Multi-level Regulatory Roles of Lactate Metabolism Gene Network in Oral Cancer: Machine Learning Insights": RP11-535A19.2.csv

SNP	CHR	BP	effect_allele	other_allele	P	EAF	BETA	SE	gene	samplesize	source
rs67233017	11	75554189	T	G	1.2155e-14	0.101256983240223	-0.280120665266154	0.0363114001433882	RP11-535A19.2	4167	biofsci
