## Supplementary material for "Multi-level Regulatory Roles of Lactate Metabolism Gene Network in Oral Cancer: Machine Learning Insights": RP11-535M15.1.csv

SNP	CHR	BP	effect_allele	other_allele	P	EAF	BETA	SE	gene	samplesize	source
rs10759435	9	99830726	C	G	3.123e-08	0.3228631833283	0.127065877466891	0.0229584572447676	RP11-535M15.1	4339	biofsci
rs10978594	9	99449290	T	C	3.7092e-96	0.11897909724326	-0.696744497139033	0.0334855794427452	RP11-535M15.1	4254	biofsci
rs13299950	9	99906545	T	C	4.4498e-08	0.519355950375249	0.117570905073887	0.0214855183702576	RP11-535M15.1	4339	biofsci
rs138580810	9	99716198	G	T	1.5066e-15	0.0190036504187245	-0.667379326511664	0.0836713380446408	RP11-535M15.1	3831	biofsci
rs62555946	9	99099985	T	C	1.4651e-08	0.115898358443895	0.190000179416859	0.033535164130974	RP11-535M15.1	4339	biofsci
rs62556578	9	99909989	C	T	6.0614e-12	0.0518270715388574	-0.333070793783843	0.0484248257198708	RP11-535M15.1	4339	biofsci
rs78326996	9	99459429	C	T	4.4329e-19	0.0158799454297408	-0.790967247097073	0.0886188165477647	RP11-535M15.1	4074	biofsci
