## Supplementary material for "Multi-level Regulatory Roles of Lactate Metabolism Gene Network in Oral Cancer: Machine Learning Insights": RP11-535M15.2.csv

SNP	CHR	BP	effect_allele	other_allele	P	EAF	BETA	SE	gene	samplesize	source
rs10739226	9	99453855	C	T	8.1667e-44	0.125032883610808	-0.231482664396501	0.0166755031405963	RP11-535M15.2	16436	biofsci
rs138580810	9	99716198	G	T	1.8301e-19	0.0190036504187245	-0.6847325952551	0.0758891469671388	RP11-535M15.2	4657	biofsci
rs75871451	9	99630579	T	C	3.885e-08	0.0165269212112813	-0.300379412780111	0.0546551816408797	RP11-535M15.2	10298	biofsci
