## Supplementary material for "Multi-level Regulatory Roles of Lactate Metabolism Gene Network in Oral Cancer: Machine Learning Insights": RP11-536K7.3.csv

SNP	CHR	BP	effect_allele	other_allele	P	EAF	BETA	SE	gene	samplesize	source
rs10752157	10	5985625	A	C	2.6033e-47	0.787421451205758	0.336630973020484	0.0233002923011237	RP11-536K7.3	5502	biofsci
rs11256094	10	5992641	T	C	8.1266e-30	0.0264696888617078	0.673726497054261	0.0594010313043785	RP11-536K7.3	5499	biofsci
rs113403802	10	5970905	T	C	1.5896e-08	0.027460467900434	-0.371232774112502	0.0656874766190396	RP11-536K7.3	4339	biofsci
rs2761269	10	5920771	G	T	1.8789e-08	0.129030082287873	0.33586524869968	0.059731677372829	RP11-536K7.3	1247	biofsci
rs41294029	10	5993461	T	C	2.9389e-11	0.084756262825725	-0.234923570743997	0.0353295090975257	RP11-536K7.3	5164	biofsci
rs594741	10	5988219	A	G	7.2717e-71	0.261283776165959	0.386198543347421	0.0216984978058376	RP11-536K7.3	5502	biofsci
rs672126	10	5927289	A	G	1.6488e-16	0.618835386338186	-0.328796559677578	0.0398773298012878	RP11-536K7.3	1333	biofsci
rs78846836	10	5981785	G	A	1.0504e-13	0.0426282701277631	0.38083908971686	0.051225229295034	RP11-536K7.3	4669	biofsci
rs8177712	10	5999618	G	C	2.341e-15	0.15288315629742	-0.209898847989759	0.0264966923753435	RP11-536K7.3	5499	biofsci
