## Supplementary material for "Multi-level Regulatory Roles of Lactate Metabolism Gene Network in Oral Cancer: Machine Learning Insights": RP11-539L10.2.csv

SNP	CHR	BP	effect_allele	other_allele	P	EAF	BETA	SE	gene	samplesize	source
rs114547858	4	6707841	G	A	2.4791e-11	0.0168995304075599	0.536275357995046	0.0803456923253896	RP11-539L10.2	4662	biofsci
rs138810594	4	6675172	C	G	2.862e-23	0.060973739697144	0.396013507104666	0.0398504158092746	RP11-539L10.2	5499	biofsci
rs36027048	4	6743295	T	C	6.9951e-10	0.324918784635964	0.125513656074781	0.0203544460422258	RP11-539L10.2	5502	biofsci
rs36102500	4	6669749	A	G	1.7942e-15	0.131562846545065	-0.22462905393536	0.0282385324318151	RP11-539L10.2	5488	biofsci
rs4234772	4	6706336	C	A	1.5382e-42	0.0351720324926636	0.707402144277624	0.0517488894781691	RP11-539L10.2	5502	biofsci
rs55666479	4	6660331	T	G	2.0516e-22	0.360126448893572	0.193442703419243	0.0198622785669503	RP11-539L10.2	5500	biofsci
rs58986571	4	6696524	C	T	4.8152e-244	0.247744666296122	0.760443547893275	0.0227932939247323	RP11-539L10.2	5164	biofsci
rs62289372	4	6685745	G	A	2.72e-17	0.493538095495593	0.176939016651347	0.0209192282815903	RP11-539L10.2	4571	biofsci
rs73211729	4	6691630	A	G	2.9705e-14	0.220262557077626	0.1748118665862	0.023002772065135	RP11-539L10.2	5502	biofsci
rs73211736	4	6694985	A	G	5.3772e-19	0.22208904109589	-0.204214336942433	0.0229348656172363	RP11-539L10.2	5502	biofsci
rs7375871	4	6731190	T	G	2.7317e-20	0.228851140591529	0.209429767183313	0.0226923283075612	RP11-539L10.2	5502	biofsci
rs7657093	4	6690526	T	C	6.1021e-48	0.0363355900248522	0.741091982848256	0.0509443107456645	RP11-539L10.2	5502	biofsci
rs77455505	4	6594412	A	G	3.8238e-08	0.0442679437014542	0.276801731356029	0.0503376550502881	RP11-539L10.2	4664	biofsci
