## Supplementary material for "Multi-level Regulatory Roles of Lactate Metabolism Gene Network in Oral Cancer: Machine Learning Insights": RP11-539L10.3.csv

SNP	CHR	BP	effect_allele	other_allele	P	EAF	BETA	SE	gene	samplesize	source
rs115686222	4	6730310	A	G	1.6224e-10	0.0161646586345382	-0.551565203064556	0.0862737288157035	RP11-539L10.3	4224	biofsci
rs11935439	4	6687545	C	A	5.0953e-21	0.453283683141503	-0.185943749968537	0.0197663201165648	RP11-539L10.3	5164	biofsci
rs12505598	4	6688878	G	T	1.2118e-11	0.355320273279734	-0.139365827929805	0.0205593739108982	RP11-539L10.3	5164	biofsci
rs12642979	4	6678553	G	A	1.2854e-17	0.346304255236768	0.176722681171343	0.0206811718027107	RP11-539L10.3	5164	biofsci
rs28471693	4	6633817	G	C	3.1892e-14	0.0414593063318276	-0.374657588502642	0.049360050130119	RP11-539L10.3	5164	biofsci
rs28634101	4	6651421	A	G	2.5319e-22	0.0917063538157742	-0.331312676174398	0.0340940845655715	RP11-539L10.3	5164	biofsci
rs61733402	4	6610889	A	G	1.4263e-08	0.0847328644903957	-0.200346945368807	0.0353339350926451	RP11-539L10.3	5164	biofsci
rs74666034	4	6698567	A	G	1.2719e-11	0.01980947728383	-0.521730445422157	0.0770457116266458	RP11-539L10.3	4338	biofsci
rs7662433	4	6676485	A	G	1.6772e-211	0.155871362246631	-0.841956658862331	0.0271271646098684	RP11-539L10.3	5164	biofsci
