## Supplementary material for "Multi-level Regulatory Roles of Lactate Metabolism Gene Network in Oral Cancer: Machine Learning Insights": RP11-540B6.2.csv

SNP	CHR	BP	effect_allele	other_allele	P	EAF	BETA	SE	gene	samplesize	source
rs10775137	15	31173543	T	C	2.3764e-12	0.0215230257074163	0.51791227588418	0.0738777068190374	RP11-540B6.2	4350	biofsci
rs11070620	15	31112064	T	C	1.6769846438804e-308	0.56456026337167	0.990362229355129	0.0224876869168425	RP11-540B6.2	4022	biofsci
rs111582285	15	31365515	A	C	1.3509e-16	0.0192779625893003	0.687042552813175	0.0830855295997357	RP11-540B6.2	3831	biofsci
rs111698035	15	31199426	G	A	1.3453e-24	0.0348999087897845	-0.637271529651169	0.0622487452650715	RP11-540B6.2	3831	biofsci
rs112173501	15	30350038	A	G	2.9081e-10	0.164913403463861	0.194079885861129	0.0307887375247682	RP11-540B6.2	3830	biofsci
rs112865690	15	31133838	C	T	1.109e-11	0.0147856880058867	0.642867240519506	0.0946548346539902	RP11-540B6.2	3831	biofsci
rs11633433	15	31200510	G	T	3.8588e-11	0.0171585449553878	-0.596078103294829	0.0901891459321596	RP11-540B6.2	3645	biofsci
rs118003214	15	31115226	T	C	3.5341e-11	0.0212587673018435	-0.681212023335395	0.102866379254246	RP11-540B6.2	2271	biofsci
rs12440639	15	31377244	G	C	3.2538e-11	0.673458212168133	-0.15176568993027	0.0228752264571965	RP11-540B6.2	4345	biofsci
rs1378847	15	31447348	T	C	6.007e-15	0.202600623849074	-0.207911457377125	0.026643018270686	RP11-540B6.2	4360	biofsci
rs138929093	15	31076460	T	C	1.6138e-08	0.0159516413399379	-0.533884497830878	0.0945112318913201	RP11-540B6.2	3566	biofsci
rs144597435	15	31086643	A	G	2.2758e-24	0.0277847877656084	0.724820848853844	0.0711536463087991	RP11-540B6.2	3656	biofsci
rs145553982	15	31204166	C	G	3.465e-10	0.0420457151593915	-0.335012994126908	0.0533774666805136	RP11-540B6.2	4357	biofsci
rs147640329	15	30993431	T	C	1.0761e-23	0.0471225185482254	-0.553778653410572	0.0551885685509275	RP11-540B6.2	3656	biofsci
rs148234941	15	31144914	C	T	3.2008e-31	0.0540658775090067	-0.587082369859664	0.0505169186300963	RP11-540B6.2	3831	biofsci
rs149918027	15	31098918	A	C	1.8298e-33	0.0396447140381282	0.705803695430926	0.0585491124298772	RP11-540B6.2	3831	biofsci
rs17227996	15	31295151	G	T	1.3808e-31	0.058675246956593	0.532825941395068	0.0455663828651263	RP11-540B6.2	4360	biofsci
rs2338835	15	31335686	C	G	1.0147e-11	0.572577599879163	0.147499530066191	0.0216767624463503	RP11-540B6.2	4348	biofsci
rs28883897	15	31167485	G	T	3.0519e-55	0.0804238584225475	-0.6164769625966	0.0393781634715783	RP11-540B6.2	4360	biofsci
rs35548985	15	31262112	C	T	2.0772e-12	0.0373058469545418	0.406848641888899	0.0578781463409251	RP11-540B6.2	4156	biofsci
rs3964842	15	30953256	G	C	6.1992e-20	0.785113180348307	0.238426349833776	0.026083750857012	RP11-540B6.2	4356	biofsci
rs61997081	15	31243779	C	T	2.8181e-19	0.943081395348837	-0.414900223789532	0.0462263769625345	RP11-540B6.2	4359	biofsci
rs6493330	15	31177681	T	C	6.5201e-41	0.0566508824795523	0.63553199312353	0.0474468810657676	RP11-540B6.2	4156	biofsci
rs72710411	15	31223883	C	T	5.1209e-14	0.0184817389385413	0.638616076548261	0.0848219629093574	RP11-540B6.2	3831	biofsci
rs75241691	15	31182921	A	C	7.2287e-26	0.037118557141636	0.595721701100612	0.0566447684752598	RP11-540B6.2	4360	biofsci
rs78222343	15	31157008	G	A	5.8404e-16	0.0386247228805137	0.449883571093421	0.0555919693415492	RP11-540B6.2	4357	biofsci
