## Supplementary material for "Multi-level Regulatory Roles of Lactate Metabolism Gene Network in Oral Cancer: Machine Learning Insights": RP11-540B6.6.csv

SNP	CHR	BP	effect_allele	other_allele	P	EAF	BETA	SE	gene	samplesize	source
rs10851455	15	31078803	G	C	3.6963e-28	0.534159966783679	0.210295081145185	0.0191121747441822	RP11-540B6.6	5501	biofsci
rs146353869	15	31126401	A	C	6.5198e-19	0.0131458469587966	0.833262711102346	0.0938052562904396	RP11-540B6.6	4380	biofsci
rs183130158	15	31263269	T	C	2.1704e-15	0.0131508113512266	-0.728133729034161	0.0918074074257241	RP11-540B6.6	4571	biofsci
rs2691682	15	31134593	C	A	1.9295e-125	0.895259303993357	0.741636052429314	0.0311309633267423	RP11-540B6.6	5502	biofsci
rs28878543	15	31367377	C	T	5.4006e-10	0.233915423460931	-0.144277578680589	0.0232447080959238	RP11-540B6.6	5164	biofsci
rs57426776	15	31217912	G	A	4.8267e-26	0.0602869007172518	-0.422886210115068	0.0400657719819483	RP11-540B6.6	5498	biofsci
rs79856149	15	31381736	A	G	4.078e-09	0.0545858214668504	0.246815120954915	0.0419675096418893	RP11-540B6.6	5501	biofsci
rs80260593	15	31373243	T	C	1.021e-08	0.0697599223991593	0.243744976709436	0.042558444067787	RP11-540B6.6	4254	biofsci
