## Supplementary material for "Multi-level Regulatory Roles of Lactate Metabolism Gene Network in Oral Cancer: Machine Learning Insights": RP11-541N10.3.csv

SNP	CHR	BP	effect_allele	other_allele	P	EAF	BETA	SE	gene	samplesize	source
rs11191811	10	105559402	C	A	1.5785e-08	0.0145855102751654	-0.226141798053887	0.0400059790991715	RP11-541N10.3	21736	biofsci
rs61861109	10	105563416	C	A	1.5566e-08	0.0532894471144138	0.116067251177467	0.0205236240654726	RP11-541N10.3	23529	biofsci
rs7100920	10	105640978	T	C	4.6399e-62	0.490942914051637	0.147945236853716	0.00889922926125395	RP11-541N10.3	25262	biofsci
rs74154705	10	105681742	T	A	5.1172e-30	0.0411060999847118	-0.256744927191085	0.0225563086160287	RP11-541N10.3	24932	biofsci
rs77050715	10	105576105	A	G	4.9969e-14	0.21944360561679	0.0809704520847735	0.0107499073424462	RP11-541N10.3	25260	biofsci
rs7919263	10	105557073	T	C	2.8597e-10	0.717408064143088	0.063149978398811	0.0100137923027466	RP11-541N10.3	24595	biofsci
