## Supplementary material for "Multi-level Regulatory Roles of Lactate Metabolism Gene Network in Oral Cancer: Machine Learning Insights": RP11-542M13.2.csv

SNP	CHR	BP	effect_allele	other_allele	P	EAF	BETA	SE	gene	samplesize	source
rs7202624	16	86016175	G	C	1.6149e-28	0.184878608296693	0.326044454079017	0.0294327701017383	RP11-542M13.2	3830	biofsci
rs9933582	16	86016026	G	T	3.493e-14	0.785697764070933	-0.211049566371859	0.0278484616179797	RP11-542M13.2	3829	biofsci
