## Supplementary material for "Multi-level Regulatory Roles of Lactate Metabolism Gene Network in Oral Cancer: Machine Learning Insights": RP11-542M13.3.csv

SNP	CHR	BP	effect_allele	other_allele	P	EAF	BETA	SE	gene	samplesize	source
rs11117418	16	85966527	G	T	6.0129e-14	0.15306851065429	0.198781571707082	0.0264763211693126	RP11-542M13.3	5502	biofsci
rs1401885	16	86013343	A	G	2.6521e-09	0.13593619127389	-0.165762322716379	0.0278507884533048	RP11-542M13.3	5488	biofsci
rs305084	16	85934168	C	T	1.1394e-10	0.07772	-0.258557360874401	0.040104443994106	RP11-542M13.3	4337	biofsci
rs399280	16	85964998	G	C	5.9036e-22	0.15785897629473	0.251863958181987	0.0261502957183781	RP11-542M13.3	5500	biofsci
rs447919	16	85968557	T	C	1.0604e-120	0.356423363151169	-0.46510736208811	0.0199094803792677	RP11-542M13.3	5499	biofsci
rs72807060	16	86022113	G	A	4.2503e-12	0.0680406433831091	-0.295360880725214	0.042629229674857	RP11-542M13.3	4339	biofsci
rs768410	16	85945728	G	T	3.9661e-09	0.585046412867827	0.113874873877153	0.0193477197066029	RP11-542M13.3	5502	biofsci
rs8058904	16	85951682	G	A	3.9657e-12	0.173850683173549	0.174531100414218	0.0251540102924578	RP11-542M13.3	5502	biofsci
rs925992	16	85990580	T	C	1.725e-16	0.260628536473467	-0.184699717338011	0.0224155583069991	RP11-542M13.3	5164	biofsci
