## Supplementary material for "Multi-level Regulatory Roles of Lactate Metabolism Gene Network in Oral Cancer: Machine Learning Insights": RP11-544M22.3.csv

SNP	CHR	BP	effect_allele	other_allele	P	EAF	BETA	SE	gene	samplesize	source
rs4656975	1	160984108	C	G	1.3342e-24	0.506945755162131	0.233955318526074	0.0228507695075475	RP11-544M22.3	3831	biofsci
