## Supplementary material for "Multi-level Regulatory Roles of Lactate Metabolism Gene Network in Oral Cancer: Machine Learning Insights": RP11-545E17.3.csv

SNP	CHR	BP	effect_allele	other_allele	P	EAF	BETA	SE	gene	samplesize	source
rs1574303	9	131791822	A	G	2.7603e-13	0.342044639148004	0.14700758648264	0.0201223136020697	RP11-545E17.3	5487	biofsci
rs183250736	9	131500821	T	C	1.8561e-10	0.0380898818958024	-0.577294084186574	0.0905871962381643	RP11-545E17.3	1663	biofsci
rs3750320	9	131670457	C	T	5.4689e-16	0.168568073148226	-0.206269742085512	0.0254638284162103	RP11-545E17.3	5502	biofsci
rs4837315	9	131568991	A	G	2.7581e-10	0.861617686916793	-0.179865354885904	0.0284966815941418	RP11-545E17.3	5164	biofsci
rs55697116	9	131489620	T	C	3.177e-81	0.260530735639906	0.466832471636066	0.024456856225695	RP11-545E17.3	4339	biofsci
rs62585599	9	131723333	T	C	9.7006e-25	0.047723216855679	0.474004041128765	0.0461578351895732	RP11-545E17.3	5164	biofsci
