## Supplementary material for "Multi-level Regulatory Roles of Lactate Metabolism Gene Network in Oral Cancer: Machine Learning Insights": RP11-545I5.3.csv

SNP	CHR	BP	effect_allele	other_allele	P	EAF	BETA	SE	gene	samplesize	source
rs116950758	6	145680135	T	C	4.2007e-08	0.0640376938074459	0.240384218965635	0.043847330311299	RP11-545I5.3	4339	biofsci
rs117290800	6	146670951	G	A	4.287e-08	0.0236832212522451	0.343524319465904	0.0627029386094812	RP11-545I5.3	5500	biofsci
rs117979409	6	146070578	A	C	1.5335e-10	0.021179302045728	0.437522267376659	0.0683414975596156	RP11-545I5.3	5164	biofsci
rs1331634	6	146349405	A	G	1.9188e-54	0.387121890450422	0.321942471296989	0.0207194186776454	RP11-545I5.3	4909	biofsci
rs17821556	6	146115573	G	T	1.7848e-13	0.0331515499425947	0.404744020189643	0.0549617767533905	RP11-545I5.3	5164	biofsci
rs2328658	6	145726215	A	T	4.3226e-15	0.0599766433099766	0.321831722466742	0.0410222327338332	RP11-545I5.3	5270	biofsci
rs34957582	6	146170662	C	T	1.3344e-09	0.0288305591122493	0.345592506087061	0.0569964881233402	RP11-545I5.3	5497	biofsci
rs505814	6	145592387	A	G	4.6479e-11	0.214363561201097	-0.152886768967874	0.023229422779852	RP11-545I5.3	5502	biofsci
rs56349414	6	146075101	T	C	9.2218e-17	0.150091713852779	-0.222157065808495	0.0267198760940182	RP11-545I5.3	5490	biofsci
rs9376965	6	146130055	A	G	1.3717e-120	0.326186251934619	0.474931512752561	0.020339505132828	RP11-545I5.3	5499	biofsci
rs9386112	6	145667005	T	C	7.1412e-12	0.385809312638581	-0.134237913983422	0.0195833390204417	RP11-545I5.3	5502	biofsci
rs9403771	6	146597813	G	T	1.5049e-08	0.811955043596512	-0.15551459425482	0.0274721937278865	RP11-545I5.3	4339	biofsci
