## Supplementary material for "Multi-level Regulatory Roles of Lactate Metabolism Gene Network in Oral Cancer: Machine Learning Insights": RP11-548B3.3.csv

SNP	CHR	BP	effect_allele	other_allele	P	EAF	BETA	SE	gene	samplesize	source
rs11138890	9	72101402	A	G	5.8567e-09	0.0555231346394331	0.272864894387828	0.0468767534896371	RP11-548B3.3	4339	biofsci
rs1757961	9	72068932	C	T	4.7785e-16	0.442736785412018	0.175425786433342	0.0216116131712095	RP11-548B3.3	4339	biofsci
rs7036436	9	72282172	T	C	9.1949e-18	0.128712109555316	-0.275149738883514	0.0320552843659436	RP11-548B3.3	4339	biofsci
rs7862458	9	72120484	T	C	1.8021e-12	0.0742614248345899	-0.288592943128042	0.0409415572824189	RP11-548B3.3	4339	biofsci
