## Supplementary material for "Multi-level Regulatory Roles of Lactate Metabolism Gene Network in Oral Cancer: Machine Learning Insights": RP11-549B18.1.csv

SNP	CHR	BP	effect_allele	other_allele	P	EAF	BETA	SE	gene	samplesize	source
rs1791181	18	29229753	C	T	2.2205e-19	0.534045725646123	-0.17756425712252	0.0197256359490452	RP11-549B18.1	5164	biofsci
rs1972988	18	29295832	G	A	5.5295e-09	0.150810295519542	-0.160308844192559	0.0274962855806934	RP11-549B18.1	5164	biofsci
