## Supplementary material for "Multi-level Regulatory Roles of Lactate Metabolism Gene Network in Oral Cancer: Machine Learning Insights": RP11-549J18.1.csv

SNP	CHR	BP	effect_allele	other_allele	P	EAF	BETA	SE	gene	samplesize	source
rs34384674	5	93486950	A	G	7.2039e-23	0.132650254435428	-0.153769013181621	0.0156189957523232	RP11-549J18.1	17814	biofsci
rs7729237	5	93084145	G	A	3.8652e-13	0.0547795228027786	0.150443293138688	0.0207216458415316	RP11-549J18.1	22489	biofsci
