## Supplementary material for "Multi-level Regulatory Roles of Lactate Metabolism Gene Network in Oral Cancer: Machine Learning Insights": RP11-550I24.2.csv

SNP	CHR	BP	effect_allele	other_allele	P	EAF	BETA	SE	gene	samplesize	source
rs12490120	3	157014952	G	A	1.891e-24	0.496734246989089	-0.194684843910771	0.0190783324916234	RP11-550I24.2	5495	biofsci
rs140690074	3	156892766	G	A	2.1961e-08	0.0314334748441875	0.305732417758043	0.0546340989560478	RP11-550I24.2	5502	biofsci
rs1994125	3	156817040	A	C	1.7185e-10	0.633999238964992	0.126349358194627	0.0197897061984504	RP11-550I24.2	5502	biofsci
rs2034091	3	157279524	C	T	2.0985e-11	0.297470743676859	-0.139741470507891	0.0208606721364858	RP11-550I24.2	5498	biofsci
rs35217153	3	156892804	C	T	2.2404e-57	0.34200890834969	0.320882907777134	0.0200990227293994	RP11-550I24.2	5500	biofsci
