## Supplementary material for "Multi-level Regulatory Roles of Lactate Metabolism Gene Network in Oral Cancer: Machine Learning Insights": RP11-551L14.1.csv

SNP	CHR	BP	effect_allele	other_allele	P	EAF	BETA	SE	gene	samplesize	source
rs10431277	12	31405372	A	G	1.486e-63	0.790625235973722	0.195048651421366	0.0115896878351327	RP11-551L14.1	22487	biofsci
rs10771812	12	31366296	A	G	6.9698e-18	0.0897252809199895	-0.142124436026831	0.0164967483461784	RP11-551L14.1	22495	biofsci
rs10843891	12	31292420	G	A	9.3109e-28	0.0977187979820136	-0.199849991881638	0.0183024545421078	RP11-551L14.1	16929	biofsci
rs11608851	12	31277229	A	T	6.6134e-131	0.526966135550704	0.241434299177416	0.00991736562430336	RP11-551L14.1	20394	biofsci
rs12809555	12	31158132	C	A	1.4431e-08	0.14215115186591	-0.0765255732104941	0.0135008597456854	RP11-551L14.1	22495	biofsci
rs138444739	12	31438159	G	T	1.3918e-08	0.0611001964636542	-0.121833449634941	0.0214710976922159	RP11-551L14.1	18906	biofsci
rs139662254	12	31201820	C	T	2.5988e-10	0.0801081324622663	0.113613595371155	0.0179737063756553	RP11-551L14.1	21003	biofsci
rs244496	12	31210114	C	T	1.257e-09	0.0638888888888889	-0.117936109457987	0.0194207040456448	RP11-551L14.1	22166	biofsci
rs34067605	12	31401040	G	T	1.3884e-19	0.189523954488375	-0.109708810998734	0.0121185033689091	RP11-551L14.1	22165	biofsci
rs4931481	12	31503752	T	C	3.2949e-08	0.13026092576137	0.0805587092246734	0.0145807618506196	RP11-551L14.1	20759	biofsci
rs56307235	12	31191729	A	G	1.2498e-20	0.547510287289063	0.0882177675703641	0.00947304886661627	RP11-551L14.1	22490	biofsci
rs61917100	12	31371099	T	C	5.8853e-30	0.042193253060006	0.290868470825619	0.0255814244853363	RP11-551L14.1	18906	biofsci
rs73076467	12	31514392	A	G	1.4629e-09	0.100411967042637	-0.0981890567829176	0.0162341578266484	RP11-551L14.1	21003	biofsci
rs73089779	12	31210080	T	C	7.2797e-31	0.078907883968355	0.210266236166432	0.0182028201298929	RP11-551L14.1	20762	biofsci
