## Supplementary material for "Multi-level Regulatory Roles of Lactate Metabolism Gene Network in Oral Cancer: Machine Learning Insights": RP11-552D4.1.csv

SNP	CHR	BP	effect_allele	other_allele	P	EAF	BETA	SE	gene	samplesize	source
rs28417369	1	230138618	T	C	1.5155e-25	0.0863653611029133	-0.354783752447586	0.0339613229486428	RP11-552D4.1	5494	biofsci
