## Supplementary material for "Multi-level Regulatory Roles of Lactate Metabolism Gene Network in Oral Cancer: Machine Learning Insights": RP11-552F3.4.csv

SNP	CHR	BP	effect_allele	other_allele	P	EAF	BETA	SE	gene	samplesize	source
rs7210574	17	73824121	C	T	4.0058e-10	0.305497272345783	-0.12956724582326	0.0207184939832835	RP11-552F3.4	5490	biofsci
