## Supplementary material for "Multi-level Regulatory Roles of Lactate Metabolism Gene Network in Oral Cancer: Machine Learning Insights": RP11-552F3.9.csv

SNP	CHR	BP	effect_allele	other_allele	P	EAF	BETA	SE	gene	samplesize	source
rs115872616	17	73904492	T	C	1.6552e-22	0.0173389557787272	0.766661843678547	0.078542566276193	RP11-552F3.9	4757	biofsci
rs116044941	17	73874684	C	G	6.0594e-208	0.127608012420008	0.915099048488599	0.0297372695526114	RP11-552F3.9	5079	biofsci
rs11870168	17	74477691	C	T	2.7257e-08	0.505323396326857	-0.109388798762027	0.0196809698929539	RP11-552F3.9	5164	biofsci
rs12325726	17	74042637	T	C	1.3556e-10	0.175745940324774	0.181100499737397	0.0282044073722779	RP11-552F3.9	4339	biofsci
rs12601051	17	73977993	A	G	1.4164e-08	0.0169402557740027	0.73741424028203	0.130021024470075	RP11-552F3.9	1776	biofsci
rs2290251	17	74007846	G	A	5.2398e-14	0.312103540004093	-0.159816690058252	0.0212364050784325	RP11-552F3.9	5164	biofsci
rs2665961	17	74023107	A	G	7.1074e-19	0.430395387149918	0.194287999717914	0.0218960464903208	RP11-552F3.9	4254	biofsci
rs62088209	17	73731979	A	T	4.9524e-13	0.0825543255432554	0.258387688130842	0.0357545889729533	RP11-552F3.9	5164	biofsci
rs62088246	17	73807961	A	G	7.1109e-10	0.579528751503274	-0.122858891820071	0.019933622971099	RP11-552F3.9	5164	biofsci
rs66496607	17	73877459	T	C	2.9922e-19	0.148276898793641	-0.248336333309643	0.027688914159045	RP11-552F3.9	5164	biofsci
