## Supplementary material for "Multi-level Regulatory Roles of Lactate Metabolism Gene Network in Oral Cancer: Machine Learning Insights": RP11-552F3.10.csv

SNP	CHR	BP	effect_allele	other_allele	P	EAF	BETA	SE	gene	samplesize	source
rs117690091	17	73917841	A	G	7.7777e-10	0.0433090490797546	-0.304882114265035	0.0495807770547446	RP11-552F3.10	4909	biofsci
rs2290768	17	73826611	A	G	1.0134e-16	0.0825369616455967	-0.302155571223382	0.0363906939845819	RP11-552F3.10	4986	biofsci
rs3760128	17	73886888	G	A	4.0862e-39	0.321815744110324	-0.280367722049069	0.0214289432609579	RP11-552F3.10	4989	biofsci
rs78829815	17	73978831	A	G	2.0677e-09	0.157006233786348	-0.170687388840512	0.0284844531883437	RP11-552F3.10	4656	biofsci
