## Supplementary material for "Multi-level Regulatory Roles of Lactate Metabolism Gene Network in Oral Cancer: Machine Learning Insights": RP11-552M11.8.csv

SNP	CHR	BP	effect_allele	other_allele	P	EAF	BETA	SE	gene	samplesize	source
rs115622479	1	111837923	T	C	2.6231e-09	0.0502025684146155	-0.259930997787745	0.0436601995108332	RP11-552M11.8	5501	biofsci
rs11587119	1	111877824	C	T	5.0289e-10	0.119234543670265	0.182921686222635	0.029416671151703	RP11-552M11.8	5502	biofsci
rs12081699	1	111936382	A	G	8.4519e-10	0.0597442220086095	0.277923839220236	0.0452917620097186	RP11-552M11.8	4339	biofsci
rs1264888	1	111968316	A	G	4.536e-176	0.570220602051937	-0.544774132950962	0.0192566377385441	RP11-552M11.8	5502	biofsci
rs1361048	1	111928394	G	A	5.9168e-31	0.523037318200609	0.220808478710349	0.0190860549835639	RP11-552M11.8	5502	biofsci
rs1361133	1	112027033	T	G	1.1127e-12	0.113053009166999	0.214222286204372	0.0301047353397844	RP11-552M11.8	5502	biofsci
rs3754035	1	111973229	G	T	4.5835e-30	0.940409286461765	-0.458746882296267	0.0402695671745948	RP11-552M11.8	5502	biofsci
rs56003810	1	111857107	G	A	4.3996e-14	0.11104400996452	-0.229032793391517	0.030341497435453	RP11-552M11.8	5502	biofsci
rs7518913	1	111905110	C	A	3.3064e-17	0.264806915556227	-0.182292167974014	0.0216111448559014	RP11-552M11.8	5499	biofsci
rs7533663	1	111914723	C	A	9.4766e-14	0.118757313804688	-0.21953260640959	0.0294757725546248	RP11-552M11.8	5499	biofsci
rs76550157	1	112049405	A	G	2.8294e-09	0.113565449010654	-0.178502836927058	0.0300454186812304	RP11-552M11.8	5502	biofsci
rs77779101	1	111974621	T	C	1.1758e-08	0.0683480139604454	0.215461030997095	0.0377776468417251	RP11-552M11.8	5502	biofsci
rs79859545	1	112013487	A	G	3.0386e-08	0.0340900023936807	-0.291204467826555	0.0525725240249417	RP11-552M11.8	5494	biofsci
rs9662740	1	111844526	G	C	7.3469e-11	0.458204201101928	-0.129641077234807	0.0199037487694303	RP11-552M11.8	5084	biofsci
