## Supplementary material for "Multi-level Regulatory Roles of Lactate Metabolism Gene Network in Oral Cancer: Machine Learning Insights": RP11-553L6.2.csv

SNP	CHR	BP	effect_allele	other_allele	P	EAF	BETA	SE	gene	samplesize	source
rs12631565	3	113953052	T	C	1.1401e-11	0.234351404409544	0.152841803028941	0.022517134127249	RP11-553L6.2	5496	biofsci
rs141830397	3	113992591	G	A	3.4211e-11	0.0387257492262399	0.327439612247509	0.0494084398007468	RP11-553L6.2	5502	biofsci
rs2087162	3	113717698	C	T	5.9597e-13	0.524222948848048	0.137490563955941	0.0190916690674212	RP11-553L6.2	5500	biofsci
rs7610054	3	113935873	G	A	1.0738e-19	0.195704460896689	0.218204920371062	0.0240279387720989	RP11-553L6.2	5502	biofsci
