## Supplementary material for "Multi-level Regulatory Roles of Lactate Metabolism Gene Network in Oral Cancer: Machine Learning Insights": RP11-553L6.5.csv

SNP	CHR	BP	effect_allele	other_allele	P	EAF	BETA	SE	gene	samplesize	source
rs16823443	3	114711353	A	G	2.5628e-09	0.115881844488707	0.177426553348574	0.0297825483178189	RP11-553L6.5	5502	biofsci
