## Supplementary material for "Multi-level Regulatory Roles of Lactate Metabolism Gene Network in Oral Cancer: Machine Learning Insights": RP11-554A11.9.csv

SNP	CHR	BP	effect_allele	other_allele	P	EAF	BETA	SE	gene	samplesize	source
rs10792034	11	69021217	C	T	4.9898e-21	0.145704363581459	-0.26242439949999	0.0278901925243369	RP11-554A11.9	5164	biofsci
rs10896459	11	69067087	T	A	2.2739e-27	0.618784217481593	0.21958061443599	0.0202598784333183	RP11-554A11.9	5164	biofsci
rs10908183	11	69253016	A	G	5.3469e-09	0.774860378529321	0.149994456585998	0.0257011457284828	RP11-554A11.9	4339	biofsci
rs11228497	11	68870149	G	A	2.8588e-35	0.0861302276336686	-0.434651689914489	0.0350729205598806	RP11-554A11.9	5164	biofsci
rs11228515	11	68903833	T	C	4.7309e-42	0.332312375512045	-0.283842820795242	0.0208896885267736	RP11-554A11.9	5164	biofsci
rs11228534	11	68922734	T	C	1.7207e-10	0.0553144108099947	0.274824841435206	0.0430456326157421	RP11-554A11.9	5164	biofsci
rs11263521	11	69172297	T	C	1.5383e-13	0.297054380664653	-0.15899632391009	0.0215334214431911	RP11-554A11.9	5164	biofsci
rs117243011	11	68904585	A	G	3.0346e-10	0.026229429081608	-0.45012484113401	0.0714835619326986	RP11-554A11.9	3831	biofsci
rs117934587	11	68729371	C	T	3.9776e-21	0.047485375525107	0.436459922064197	0.0462675092823582	RP11-554A11.9	5164	biofsci
rs118173270	11	68937872	C	T	9.4531e-21	0.0658163068990727	-0.370722420977347	0.0396834105092429	RP11-554A11.9	5164	biofsci
rs3019776	11	68826155	A	G	1.9992e-10	0.127635759676488	0.20668256979397	0.0324901074911136	RP11-554A11.9	4254	biofsci
rs3829241	11	68855363	A	G	7.5333e-241	0.366028062601187	-0.676969677902991	0.0204267689530281	RP11-554A11.9	5164	biofsci
rs56176742	11	69430656	A	G	1.0576e-12	0.0770355584439699	0.286753628436372	0.0402579888018043	RP11-554A11.9	4339	biofsci
rs61882193	11	69192472	G	A	6.4165e-25	0.145196886978743	0.287936502351125	0.0279305948541202	RP11-554A11.9	5164	biofsci
rs72932523	11	68906120	A	G	1.6345e-232	0.110742054804861	1.02088174174713	0.0313560768035559	RP11-554A11.9	5164	biofsci
rs73514446	11	68809691	C	T	6.1519e-11	0.111956606571451	0.204095917260033	0.0312068496292157	RP11-554A11.9	5164	biofsci
rs76298914	11	69161300	T	C	3.0819e-10	0.0201847806298926	0.440436005094959	0.0699693400948353	RP11-554A11.9	5164	biofsci
rs79299233	11	69040176	A	G	3.5507e-10	0.0751829530779165	-0.255354340169323	0.0407101379305418	RP11-554A11.9	4339	biofsci
rs7930375	11	68972657	G	C	1.384e-40	0.474900596421471	0.26283110352325	0.0197046971940811	RP11-554A11.9	5164	biofsci
