## Supplementary material for "Multi-level Regulatory Roles of Lactate Metabolism Gene Network in Oral Cancer: Machine Learning Insights": RP11-554I8.1.csv

SNP	CHR	BP	effect_allele	other_allele	P	EAF	BETA	SE	gene	samplesize	source
rs10795331	10	6677767	C	T	4.5159e-39	0.528467811642677	-0.123494794483385	0.00944445846812721	RP11-554I8.1	22495	biofsci
rs10904722	10	6714424	C	T	3.091e-08	0.326205419219061	-0.0556719696889149	0.0100561712557423	RP11-554I8.1	22495	biofsci
rs10906594	10	6487320	G	A	1.1168e-14	0.0202587202587203	0.291887509627482	0.037783323576752	RP11-554I8.1	17646	biofsci
rs11253576	10	6638856	T	G	1.0178e-41	0.125513698630137	-0.19398368738278	0.014335712033609	RP11-554I8.1	22166	biofsci
rs11254057	10	6730443	A	C	4.2172e-13	0.80076103500761	0.0861876193262465	0.0118905716194259	RP11-554I8.1	22166	biofsci
rs117775203	10	6519237	T	C	3.9203e-16	0.0388289294132242	0.210345151539485	0.0258371187956917	RP11-554I8.1	20069	biofsci
rs12258781	10	6914957	C	T	4.9098e-09	0.682908038633545	0.0592705542336928	0.0101313723007235	RP11-554I8.1	22495	biofsci
rs12573122	10	6738313	G	A	9.8777e-13	0.84325887590852	0.0931736076849237	0.0130637962599091	RP11-554I8.1	22166	biofsci
rs1268331	10	6639986	G	A	3.8154e-10	0.345090007140441	-0.0620949743508951	0.00991710709280593	RP11-554I8.1	22495	biofsci
rs1269250	10	6648241	A	G	1.5464e-129	0.0865222392638037	0.409872740414783	0.0169263286302672	RP11-554I8.1	22081	biofsci
rs1327249	10	6651563	A	G	1.382e-94	0.582021120673456	-0.197225038838725	0.00955862584760117	RP11-554I8.1	22495	biofsci
rs138704265	10	6631733	A	G	8.3598e-38	0.0154437086092715	0.550616541699434	0.0428418681247274	RP11-554I8.1	17916	biofsci
rs140623990	10	6658150	A	C	5.3578e-24	0.0249675745784695	0.330177903633986	0.0326811742684338	RP11-554I8.1	19230	biofsci
rs147525049	10	6676153	T	C	3.4874e-20	0.0281165155768257	-0.295623037093178	0.0321231621998933	RP11-554I8.1	17732	biofsci
rs1887328	10	6612506	A	G	2.3532e-08	0.0246458333333333	0.180587719463065	0.0323413659986147	RP11-554I8.1	19886	biofsci
rs2768821	10	6790144	T	C	4.5004e-08	0.352433776795231	0.0554349454488048	0.0101341740459598	RP11-554I8.1	21332	biofsci
rs353206	10	6784000	C	T	2.1376e-12	0.284170769288587	0.0734365831972702	0.0104531597507964	RP11-554I8.1	22495	biofsci
rs41284471	10	6626214	A	G	1.6769846438804e-308	0.15176762851137	0.564961369746203	0.0132371454954593	RP11-554I8.1	22166	biofsci
rs4748197	10	6649267	G	A	4.9138e-64	0.344319591115788	-0.167635315856593	0.00992236120538353	RP11-554I8.1	22495	biofsci
rs60028790	10	6739598	A	G	2.2996e-08	0.258181126331811	-0.0606416495353115	0.0108525089543848	RP11-554I8.1	22166	biofsci
rs7077367	10	6566735	C	T	2.8534e-08	0.794830776347236	0.065779901327635	0.0118518073812899	RP11-554I8.1	21828	biofsci
rs7083443	10	6986185	C	T	7.8058e-09	0.291630190690062	0.0603312952415356	0.0104511398897458	RP11-554I8.1	22159	biofsci
rs77802473	10	6686433	C	T	1.1095e-09	0.0250270499129698	-0.194898017223384	0.031988776277083	RP11-554I8.1	20025	biofsci
rs77988705	10	6649361	A	G	9.5701e-18	0.0265208333333333	0.266565753745606	0.0310715289186052	RP11-554I8.1	20060	biofsci
rs7896458	10	6650293	A	G	2.1525e-89	0.096765601217656	0.322053354867339	0.0160649953293197	RP11-554I8.1	22166	biofsci
rs79047070	10	6742332	T	C	1.5158e-38	0.0390907525400379	0.341609757832737	0.0263104605610636	RP11-554I8.1	19229	biofsci
rs7911821	10	6766800	A	G	4.0945e-13	0.0183867141162515	0.278687112806453	0.0384258214718105	RP11-554I8.1	18762	biofsci
rs7920230	10	7016879	A	C	9.9794e-12	0.108605295566502	0.104331870107338	0.0153271441321195	RP11-554I8.1	21985	biofsci
rs79958656	10	6572303	C	T	5.8359e-12	0.124391348658136	-0.098335620676478	0.0142857006866388	RP11-554I8.1	22494	biofsci
