## Supplementary material for "Multi-level Regulatory Roles of Lactate Metabolism Gene Network in Oral Cancer: Machine Learning Insights": RP11-555K12.1.csv

SNP	CHR	BP	effect_allele	other_allele	P	EAF	BETA	SE	gene	samplesize	source
rs113098803	4	153541895	T	C	3.6771e-23	0.0208977602848843	0.660781792572656	0.066662139600163	RP11-555K12.1	5499	biofsci
rs115202153	4	153551062	C	T	4.2534e-14	0.0143216871262197	-0.771007252114459	0.102080955939369	RP11-555K12.1	3399	biofsci
rs12650650	4	153568434	T	G	2.1573e-24	0.50373689227836	-0.194318194169217	0.0190663180989645	RP11-555K12.1	5502	biofsci
rs78231556	4	153450561	G	A	1.0944e-09	0.0555395860709593	-0.253714150796596	0.0416266039042815	RP11-555K12.1	5501	biofsci
rs80123049	4	153572047	A	G	4.6929e-18	0.0502835995011867	-0.377830486496488	0.0436268675592042	RP11-555K12.1	5501	biofsci
