## Supplementary material for "Multi-level Regulatory Roles of Lactate Metabolism Gene Network in Oral Cancer: Machine Learning Insights": RP11-556E13.1.csv

SNP	CHR	BP	effect_allele	other_allele	P	EAF	BETA	SE	gene	samplesize	source
rs72792746	10	54506266	C	T	1.1827e-08	0.132634707124423	0.165429263367907	0.0290109716023196	RP11-556E13.1	5164	biofsci
rs79852255	10	54515396	T	C	4.6921e-08	0.0319309249378895	-0.30572599204605	0.0559671204272782	RP11-556E13.1	5164	biofsci
