## Supplementary material for "Multi-level Regulatory Roles of Lactate Metabolism Gene Network in Oral Cancer: Machine Learning Insights": RP11-561C5.5.csv

SNP	CHR	BP	effect_allele	other_allele	P	EAF	BETA	SE	gene	samplesize	source
rs11074107	15	85864908	T	C	6.5957e-24	0.258804060017652	0.398572617428477	0.0395307378482214	RP11-561C5.5	1668	biofsci
rs12148170	15	85675344	G	A	2.5337e-11	0.0513524506813097	-0.288169576766461	0.0431947682295262	RP11-561C5.5	5501	biofsci
rs1567539	15	85877076	G	A	9.8675e-20	0.619631480038502	-0.460969298387018	0.0507094625524749	RP11-561C5.5	825	biofsci
