## Supplementary material for "Multi-level Regulatory Roles of Lactate Metabolism Gene Network in Oral Cancer: Machine Learning Insights": RP11-561P12.5.csv

SNP	CHR	BP	effect_allele	other_allele	P	EAF	BETA	SE	gene	samplesize	source
rs10770628	12	8552522	T	G	7.107e-26	0.367448443186413	0.234230659072289	0.0222686586431671	RP11-561P12.5	4338	biofsci
rs10841901	12	8718087	T	C	1.4515e-255	0.355522421863204	0.680186034215513	0.0199189413698584	RP11-561P12.5	5500	biofsci
rs11046143	12	8695017	G	A	5.7461e-15	0.158746036539333	-0.203754082112757	0.0260908753697796	RP11-561P12.5	5500	biofsci
rs112052708	12	8740086	T	C	7.1576e-16	0.0303718761210092	-0.504663047380773	0.062553521744831	RP11-561P12.5	4339	biofsci
rs117476503	12	8713658	T	C	1.0385e-25	0.021294669009959	0.77947449657125	0.0743581802943182	RP11-561P12.5	4339	biofsci
rs117559210	12	8628326	T	C	5.6298e-09	0.0308304891922639	0.47782047597118	0.0819940756707301	RP11-561P12.5	2489	biofsci
rs117661215	12	8665193	T	C	2.2e-40	0.0856148669317834	0.45381090010876	0.0341113742020144	RP11-561P12.5	5489	biofsci
rs181255216	12	8803692	A	G	2.7351e-08	0.0384864165588616	-0.310131595138773	0.0558031515652032	RP11-561P12.5	4339	biofsci
rs2110074	12	9023024	C	T	4.7874e-09	0.224726061873233	-0.138008275052285	0.0235742330382094	RP11-561P12.5	5164	biofsci
rs4883167	12	8694267	T	G	2.1597e-51	0.264345498416528	-0.328556404001124	0.0217862597060603	RP11-561P12.5	5417	biofsci
rs73053808	12	8741836	G	A	4.2834e-18	0.315846666050125	0.200239383524608	0.0230927314325297	RP11-561P12.5	4339	biofsci
