## Supplementary material for "Multi-level Regulatory Roles of Lactate Metabolism Gene Network in Oral Cancer: Machine Learning Insights": RP11-563N6.6.csv

SNP	CHR	BP	effect_allele	other_allele	P	EAF	BETA	SE	gene	samplesize	source
rs2943246	10	50119379	C	T	2.0785e-11	0.278043278788806	0.160540867743036	0.023959535518698	RP11-563N6.6	4339	biofsci
rs7072606	10	49933974	C	T	1.4317e-25	0.0764131639525961	0.422360446231944	0.0404079872787057	RP11-563N6.6	4339	biofsci
rs7098906	10	50027770	T	C	5.1008e-34	0.762163590382365	-0.306579156548082	0.0252131384142508	RP11-563N6.6	4339	biofsci
rs75717886	10	50041680	T	C	2.8019e-09	0.0192196740227896	0.506962431243108	0.0853055631498272	RP11-563N6.6	3645	biofsci
rs78984719	10	49969511	A	G	2.4612e-10	0.666109211169153	-0.144071401555831	0.0227622525920041	RP11-563N6.6	4339	biofsci
