## Supplementary material for "Multi-level Regulatory Roles of Lactate Metabolism Gene Network in Oral Cancer: Machine Learning Insights": RP11-564C4.6.csv

SNP	CHR	BP	effect_allele	other_allele	P	EAF	BETA	SE	gene	samplesize	source
rs10508930	10	52338100	G	A	1.1254e-32	0.122007591416438	-0.363933589244008	0.0305718644885005	RP11-564C4.6	4994	biofsci
rs10740767	10	52388952	G	A	6.439e-32	0.946954058854592	0.59933294864269	0.0509727883927138	RP11-564C4.6	3831	biofsci
rs10822101	10	52777456	G	A	1.6058e-11	0.635339347569563	0.145067003281923	0.0215293633638449	RP11-564C4.6	4656	biofsci
rs10995108	10	52708822	C	T	1.19e-33	0.875470908329845	-0.366385222272613	0.0303043144259494	RP11-564C4.6	4994	biofsci
rs11006259	10	52357891	C	T	1.6769846438804e-308	0.53872749821489	1.21308617664272	0.0200723110580603	RP11-564C4.6	4994	biofsci
rs112240540	10	52875557	G	A	5.6976e-09	0.0408990138368626	-0.29439361177965	0.0505362055446236	RP11-564C4.6	4991	biofsci
rs117297278	10	52370833	C	T	9.5999e-31	0.034186180977161	-0.724737532962966	0.0628719492125551	RP11-564C4.6	3831	biofsci
rs117425027	10	52830848	G	A	7.732e-09	0.0243146972278148	-0.378341056820555	0.0655238144161956	RP11-564C4.6	4909	biofsci
rs117427656	10	52292756	A	G	1.352e-34	0.0336645260309382	0.680713223787921	0.055487799262127	RP11-564C4.6	4992	biofsci
rs11814659	10	52980600	A	G	1.8876e-08	0.0331952096899048	0.35851940126636	0.0637707935372394	RP11-564C4.6	3831	biofsci
rs12241969	10	52441598	T	C	3.3067e-09	0.0399891333876664	0.375467092278881	0.0634706694636014	RP11-564C4.6	3233	biofsci
rs12358176	10	52088004	T	C	5.807e-28	0.339058213386448	-0.231703071672809	0.0211369341062588	RP11-564C4.6	4994	biofsci
rs12414527	10	52615022	A	T	4.0359e-22	0.116365969653506	0.30175603086047	0.0312040898887812	RP11-564C4.6	4994	biofsci
rs142380937	10	52453644	T	C	2.2784e-09	0.0186522883236159	-0.500367629600221	0.0837225181293769	RP11-564C4.6	3897	biofsci
rs142821027	10	52263641	A	G	6.1398e-10	0.0164800092845123	0.575920818559133	0.0930871387219985	RP11-564C4.6	3560	biofsci
rs143036672	10	52498410	C	T	1.4088e-11	0.0413039117352056	-0.387912630564414	0.0574107018950412	RP11-564C4.6	3831	biofsci
rs146167027	10	52441578	C	T	3.8209e-22	0.0356539874863442	0.596135947100478	0.0616110241117508	RP11-564C4.6	3831	biofsci
rs146271262	10	52347219	T	C	2.833e-11	0.0152569266446967	-0.620262412053438	0.0932038666326223	RP11-564C4.6	3831	biofsci
rs146780737	10	52688284	G	T	2.4295e-10	0.0403962657662131	-0.367365513198732	0.0580246261686144	RP11-564C4.6	3831	biofsci
rs147323377	10	52291891	A	G	1.8561e-15	0.0178410987036324	-0.686145515329718	0.0863032696882821	RP11-564C4.6	3831	biofsci
rs149240027	10	52322203	T	C	3.207e-20	0.0184464908768518	-0.782095083470097	0.0849014398347877	RP11-564C4.6	3831	biofsci
rs151033845	10	51834746	T	C	4.1475e-09	0.811143931256713	-0.369726486618577	0.0628989786867486	RP11-564C4.6	825	biofsci
rs17497203	10	52370918	C	T	9.7422e-22	0.0396029080396242	0.561166682379942	0.0585787323590448	RP11-564C4.6	3831	biofsci
rs2006914	10	52040265	A	C	1.7098e-23	0.51325078334403	-0.200062380001636	0.0200290711412647	RP11-564C4.6	4989	biofsci
rs3011764	10	52449149	T	G	4.0454e-94	0.624154470544828	-0.485454892093248	0.0235872977325544	RP11-564C4.6	3831	biofsci
rs34672995	10	52186368	C	T	3.2365e-52	0.779134879176219	-0.366772916819709	0.0241207518772374	RP11-564C4.6	4994	biofsci
rs35896564	10	52366631	G	T	3.4874e-20	0.0267394783918652	0.570807535302115	0.0620254200137039	RP11-564C4.6	4994	biofsci
rs4935359	10	51775385	A	G	3.8109e-09	0.390823529411765	-0.137952556447558	0.0234135363963947	RP11-564C4.6	3831	biofsci
rs56171162	10	52165672	A	G	6.7477e-16	0.0366336633663366	-0.471463935434533	0.0583863497299697	RP11-564C4.6	4156	biofsci
rs7068127	10	52606488	G	A	3.5522e-09	0.427422385927986	-0.119445469895273	0.0202323068406715	RP11-564C4.6	4991	biofsci
rs7069860	10	52112030	A	G	1.8761e-50	0.213821997433381	0.364553052026977	0.0244047351033604	RP11-564C4.6	4994	biofsci
rs72803731	10	52343530	T	C	9.4189e-19	0.0290025298156849	0.52752773788051	0.0596615853744073	RP11-564C4.6	4988	biofsci
rs76482746	10	52824126	A	G	2.7344e-09	0.0322273073989321	0.38469883337701	0.064688969610555	RP11-564C4.6	3831	biofsci
rs76952068	10	52591065	G	A	1.3081e-08	0.0157105263157895	0.473753245089609	0.0833339041494475	RP11-564C4.6	4656	biofsci
rs78279204	10	52665204	A	G	3.0268e-13	0.0738383195416932	0.27906569939256	0.0382627717378122	RP11-564C4.6	4994	biofsci
rs78497386	10	52499905	A	G	1.1653e-31	0.0816064620843242	0.427956000299397	0.0365533794254548	RP11-564C4.6	4993	biofsci
rs79027747	10	52897437	A	G	4.0882e-08	0.0197349535929576	-0.394735222058991	0.0719400805647878	RP11-564C4.6	4994	biofsci
rs7905772	10	52099505	A	G	6.8972e-18	0.197827802623173	0.216430867102159	0.0251178965139567	RP11-564C4.6	4994	biofsci
rs7906068	10	51825013	C	T	1.6946e-08	0.157934397163121	0.155001397654024	0.0274791067871052	RP11-564C4.6	4979	biofsci
rs7915898	10	52883864	T	C	7.2062e-17	0.132591324200913	-0.246169567948097	0.0295047064683579	RP11-564C4.6	4994	biofsci
rs7923436	10	52249091	A	G	5.4459e-21	0.0851202079272255	0.337125087570676	0.0358632264471002	RP11-564C4.6	4992	biofsci
rs79436663	10	52364918	A	G	1.1402e-44	0.047598627787307	-0.68247610594858	0.0486711148000014	RP11-564C4.6	4656	biofsci
rs80276949	10	52373245	A	G	1.4595e-13	0.0181739381681595	-0.590392973657458	0.0798843089407434	RP11-564C4.6	4391	biofsci
