## Supplementary material for "Multi-level Regulatory Roles of Lactate Metabolism Gene Network in Oral Cancer: Machine Learning Insights": RP11-566E18.3.csv

SNP	CHR	BP	effect_allele	other_allele	P	EAF	BETA	SE	gene	samplesize	source
rs115408525	2	216871206	A	G	4.323e-12	0.0219409954366974	0.507552281068005	0.0732789918236294	RP11-566E18.3	4339	biofsci
rs16855357	2	216928870	T	C	1.1256e-41	0.892705475590965	0.416581363726591	0.030802206658084	RP11-566E18.3	5502	biofsci
rs207821	2	217138774	T	C	3.7941e-18	0.0734411438620637	0.317613734973388	0.0365707993152929	RP11-566E18.3	5494	biofsci
rs41296833	2	217069626	T	G	7.7281e-11	0.0476651848474486	-0.291091782695927	0.0447434262805384	RP11-566E18.3	5502	biofsci
rs4987039	2	217070057	A	G	2.8812e-232	0.0407583511302736	1.568822990042	0.048211694115973	RP11-566E18.3	5502	biofsci
rs7593789	2	216920098	T	C	2.4678e-19	0.307137941581282	0.191767914344553	0.0213305356155582	RP11-566E18.3	5164	biofsci
rs876771	2	217148417	A	C	8.1645e-15	0.498553066746843	0.148061807509217	0.0190675982935464	RP11-566E18.3	5501	biofsci
rs9288517	2	217056429	T	C	5.2853e-51	0.376066762329129	0.295952600305214	0.0197014092961086	RP11-566E18.3	5490	biofsci
