## Supplementary material for "Multi-level Regulatory Roles of Lactate Metabolism Gene Network in Oral Cancer: Machine Learning Insights": RP11-568K15.1.csv

SNP	CHR	BP	effect_allele	other_allele	P	EAF	BETA	SE	gene	samplesize	source
rs113579423	1	178017686	T	C	6.4597e-09	0.0942773017251142	0.136593164528488	0.0235322877988608	RP11-568K15.1	10574	biofsci
rs116417394	1	178010048	G	T	4.746e-22	0.873971309928275	-0.200026431783025	0.0207206123978893	RP11-568K15.1	10573	biofsci
rs1932847	1	177979808	T	C	1.9981e-18	0.630822072922171	-0.124767844882701	0.0142472959568247	RP11-568K15.1	10577	biofsci
