## Supplementary material for "Multi-level Regulatory Roles of Lactate Metabolism Gene Network in Oral Cancer: Machine Learning Insights": RP11-568N6.1.csv

SNP	CHR	BP	effect_allele	other_allele	P	EAF	BETA	SE	gene	samplesize	source
rs13402650	2	64835663	C	G	4.5647e-14	0.0894843469286342	0.25203192452856	0.0334091471842519	RP11-568N6.1	5498	biofsci
rs6729392	2	64729726	C	T	5.6801e-28	0.383602232757302	0.221869570542605	0.0202358193523107	RP11-568N6.1	5164	biofsci
rs78054499	2	64753676	C	T	5.5786e-77	0.0856160176882447	0.653087433414981	0.0351681941915619	RP11-568N6.1	5164	biofsci
