## Supplementary material for "Multi-level Regulatory Roles of Lactate Metabolism Gene Network in Oral Cancer: Machine Learning Insights": RP11-569A11.1.csv

SNP	CHR	BP	effect_allele	other_allele	P	EAF	BETA	SE	gene	samplesize	source
rs4950859	1	202552839	T	C	3.2117e-10	0.615111428464054	-0.12319884872944	0.0195920690705512	RP11-569A11.1	5502	biofsci
