## Supplementary material for "Multi-level Regulatory Roles of Lactate Metabolism Gene Network in Oral Cancer: Machine Learning Insights": RP11-571M6.8.csv

SNP	CHR	BP	effect_allele	other_allele	P	EAF	BETA	SE	gene	samplesize	source
rs75013973	12	58097750	G	A	2.9601e-13	0.0333460933180214	0.387443943413822	0.0531014272184287	RP11-571M6.8	5501	biofsci
rs923828	12	58015494	A	G	7.4395e-29	0.415138226882745	-0.215645424669566	0.0193464697142211	RP11-571M6.8	5502	biofsci
