## Supplementary material for "Multi-level Regulatory Roles of Lactate Metabolism Gene Network in Oral Cancer: Machine Learning Insights": RP11-571M6.18.csv

SNP	CHR	BP	effect_allele	other_allele	P	EAF	BETA	SE	gene	samplesize	source
rs11172351	12	58213485	T	C	6.384e-37	0.304690142433011	0.275960977376699	0.0217391389277543	RP11-571M6.18	4994	biofsci
rs2228226	12	57865821	G	C	2.9362e-08	0.330867492850334	0.117926252204779	0.0212655989116707	RP11-571M6.18	4994	biofsci
