## Supplementary material for "Multi-level Regulatory Roles of Lactate Metabolism Gene Network in Oral Cancer: Machine Learning Insights": RP11-572C15.5.csv

SNP	CHR	BP	effect_allele	other_allele	P	EAF	BETA	SE	gene	samplesize	source
rs7646996	3	112464558	A	G	1.3184e-11	0.0989695391235421	-0.25886450312223	0.0382567801850632	RP11-572C15.5	3831	biofsci
rs78318393	3	112469273	A	T	5.8237e-22	0.0320123124278569	0.625142481629682	0.0648986235938046	RP11-572C15.5	3831	biofsci
