## Supplementary material for "Multi-level Regulatory Roles of Lactate Metabolism Gene Network in Oral Cancer: Machine Learning Insights": RP11-572M11.3.csv

SNP	CHR	BP	effect_allele	other_allele	P	EAF	BETA	SE	gene	samplesize	source
rs113321752	3	112795853	G	A	1.0475e-09	0.0247803024305281	0.448439348720537	0.0734893477197254	RP11-572M11.3	3831	biofsci
rs116229789	3	112793755	A	C	4.6144e-15	0.0640548756099512	0.365664690070053	0.0466581631049819	RP11-572M11.3	3831	biofsci
rs11717576	3	112818765	T	C	3.9509e-14	0.235954000526138	-0.203476915462396	0.0269063941952813	RP11-572M11.3	3831	biofsci
rs13062415	3	112940703	T	C	8.458e-18	0.739938365300584	-0.223791133012	0.0260431198300963	RP11-572M11.3	3831	biofsci
rs13066400	3	112675660	T	G	6.383e-09	0.0437989680871393	-0.324137541462272	0.0558241839112483	RP11-572M11.3	3831	biofsci
rs148214660	3	112589458	A	G	3.9516e-08	0.0151662217908275	-0.52640227697092	0.0958332168746783	RP11-572M11.3	3645	biofsci
rs1797620	3	112831824	G	T	1.4053e-100	0.295952497275358	0.532839830817206	0.0250274694844204	RP11-572M11.3	3831	biofsci
rs62262927	3	112468202	C	T	4.898e-09	0.053476953526434	0.297089860855584	0.0507785155375569	RP11-572M11.3	3831	biofsci
rs6767661	3	112792678	T	C	8.9216e-27	0.54085177074681	0.245579445158965	0.0229252109892426	RP11-572M11.3	3831	biofsci
rs6793192	3	113021044	A	G	2.6756e-11	0.229266543354347	-0.181087856395881	0.0271773106609259	RP11-572M11.3	3831	biofsci
rs72942405	3	112886520	T	C	1.93e-73	0.860930776779648	-0.59850420887282	0.0330163678870677	RP11-572M11.3	3831	biofsci
rs72952158	3	112695400	C	T	2.0721e-56	0.0771568812535397	0.677553086000552	0.0428131965524999	RP11-572M11.3	3831	biofsci
rs73223840	3	112511749	C	T	2.3896e-18	0.0672295307284508	-0.398587640490281	0.0456206524539638	RP11-572M11.3	3831	biofsci
rs7621648	3	112925938	C	T	8.1196e-32	0.254040138304269	0.308052849781662	0.0262433955327144	RP11-572M11.3	3831	biofsci
rs77079531	3	112779381	T	C	3.6129e-08	0.0269235210346022	-0.388804021677582	0.0705812768539342	RP11-572M11.3	3831	biofsci
rs78644137	3	112940849	T	C	1.0345e-09	0.0686420557702155	0.275801810914053	0.0451830426949187	RP11-572M11.3	3831	biofsci
rs9288979	3	112933975	T	G	2.4805e-12	0.103368006039762	0.262852481148851	0.0375256947075994	RP11-572M11.3	3831	biofsci
