## Supplementary material for "Multi-level Regulatory Roles of Lactate Metabolism Gene Network in Oral Cancer: Machine Learning Insights": RP11-572M11.4.csv

SNP	CHR	BP	effect_allele	other_allele	P	EAF	BETA	SE	gene	samplesize	source
rs1032726	3	112686075	C	T	7.5552e-11	0.516817618099139	-0.124173271881681	0.0190765795922204	RP11-572M11.4	5502	biofsci
rs149261628	3	112707773	G	A	1.9992e-10	0.0159059152305543	0.578474923271802	0.0909337299806337	RP11-572M11.4	3863	biofsci
rs2293560	3	112738318	C	T	3.7714e-64	0.227350200742368	0.387885727110139	0.0229375670210898	RP11-572M11.4	5410	biofsci
rs2926813	3	112828946	G	T	1.0978e-19	0.407824173809415	-0.454799389871018	0.0500952107538544	RP11-572M11.4	825	biofsci
rs6805640	3	112796819	A	C	1.3826e-15	0.212191822008419	0.186240144860796	0.0233179097108796	RP11-572M11.4	5501	biofsci
rs72952172	3	112708494	T	G	4.2925e-12	0.0337435490273918	0.378931301048133	0.0547011535588373	RP11-572M11.4	5125	biofsci
rs7625299	3	112892613	T	C	1.3836e-08	0.460464504490962	0.108549642996043	0.0191256682986896	RP11-572M11.4	5502	biofsci
rs9869536	3	112815474	C	T	5.0657e-09	0.0164258145588367	0.48888011171955	0.0836393067217925	RP11-572M11.4	4424	biofsci
