## Supplementary material for "Multi-level Regulatory Roles of Lactate Metabolism Gene Network in Oral Cancer: Machine Learning Insights": RP11-573D15.9.csv

SNP	CHR	BP	effect_allele	other_allele	P	EAF	BETA	SE	gene	samplesize	source
rs9819878	3	186485887	C	T	7.793e-18	0.239848520897771	0.208782791383209	0.0242694492872248	RP11-573D15.9	4656	biofsci
