## Supplementary material for "Multi-level Regulatory Roles of Lactate Metabolism Gene Network in Oral Cancer: Machine Learning Insights": RP11-574K11.5.csv

SNP	CHR	BP	effect_allele	other_allele	P	EAF	BETA	SE	gene	samplesize	source
rs1057410	10	75574079	A	G	3.4924e-09	0.142663248378827	0.170448927293899	0.0288573675708359	RP11-574K11.5	4909	biofsci
