## Supplementary material for "Multi-level Regulatory Roles of Lactate Metabolism Gene Network in Oral Cancer: Machine Learning Insights": RP11-575A19.2.csv

SNP	CHR	BP	effect_allele	other_allele	P	EAF	BETA	SE	gene	samplesize	source
rs7073565	10	20374722	T	A	1.356e-15	0.850117007624368	0.228366701984535	0.0285833533994036	RP11-575A19.2	4803	biofsci
