## Supplementary material for "Multi-level Regulatory Roles of Lactate Metabolism Gene Network in Oral Cancer: Machine Learning Insights": RP11-577H5.1.csv

SNP	CHR	BP	effect_allele	other_allele	P	EAF	BETA	SE	gene	samplesize	source
rs4729853	7	102354008	A	C	7.3587e-13	0.176284058878797	0.194873436373455	0.0271683911963884	RP11-577H5.1	4665	biofsci
