## Supplementary material for "Multi-level Regulatory Roles of Lactate Metabolism Gene Network in Oral Cancer: Machine Learning Insights": RP11-578F21.9.csv

SNP	CHR	BP	effect_allele	other_allele	P	EAF	BETA	SE	gene	samplesize	source
rs11263729	15	29012155	C	T	1.2309e-24	0.115472415979708	0.452592051134738	0.0441712668118968	RP11-578F21.9	2509	biofsci
rs4966343	15	29036679	T	C	6.2427e-29	0.506685132903638	0.271026457971576	0.0242807383823597	RP11-578F21.9	3393	biofsci
rs746861	15	28266235	C	T	3.4258e-11	0.546123716909778	0.133189501546183	0.0200977051117658	RP11-578F21.9	4994	biofsci
