## Supplementary material for "Multi-level Regulatory Roles of Lactate Metabolism Gene Network in Oral Cancer: Machine Learning Insights": RP11-578F21.12.csv

SNP	CHR	BP	effect_allele	other_allele	P	EAF	BETA	SE	gene	samplesize	source
rs2671038	15	29072869	G	C	4.3332e-32	0.141392718275009	-0.604877827157626	0.0512999598980261	RP11-578F21.12	1565	biofsci
rs3862424	15	29049540	C	T	1.5959e-14	0.59071178811141	-0.166736888433612	0.0217119458862702	RP11-578F21.12	4387	biofsci
rs8033165	15	29006093	C	T	1.586e-11	0.490105057415099	-0.285498078562829	0.0423606508543153	RP11-578F21.12	1115	biofsci
