## Supplementary material for "Multi-level Regulatory Roles of Lactate Metabolism Gene Network in Oral Cancer: Machine Learning Insights": RP11-578O24.2.csv

SNP	CHR	BP	effect_allele	other_allele	P	EAF	BETA	SE	gene	samplesize	source
rs1119642	8	79664483	A	G	2.8315e-14	0.170299522717877	-0.231156676641626	0.0303921581742389	RP11-578O24.2	3831	biofsci
rs2953475	8	79638138	A	C	3.4654e-56	0.264644825243451	-0.40899314762973	0.025896951683313	RP11-578O24.2	3831	biofsci
rs3739330	8	79635864	A	G	1.2117e-14	0.121295724648866	0.269969754045293	0.0349932927251543	RP11-578O24.2	3831	biofsci
rs74707588	8	79942150	C	A	5.5361e-09	0.0783235101506221	0.247904552482188	0.0425200337001848	RP11-578O24.2	3831	biofsci
rs78445112	8	79428508	T	G	1.2399e-09	0.0251289483780212	-0.448406971061122	0.073814277187911	RP11-578O24.2	3746	biofsci
