## Supplementary material for "Multi-level Regulatory Roles of Lactate Metabolism Gene Network in Oral Cancer: Machine Learning Insights": RP11-580I16.2.csv

SNP	CHR	BP	effect_allele	other_allele	P	EAF	BETA	SE	gene	samplesize	source
rs3809868	17	45750596	G	A	4.4697e-09	0.540852375225496	-0.1122195403096	0.019131483081235	RP11-580I16.2	5501	biofsci
