## Supplementary material for "Multi-level Regulatory Roles of Lactate Metabolism Gene Network in Oral Cancer: Machine Learning Insights": RP11-582J16.5.csv

SNP	CHR	BP	effect_allele	other_allele	P	EAF	BETA	SE	gene	samplesize	source
rs1871902	8	22470710	A	G	7.6358e-28	0.622500751653638	-0.215102926260181	0.0196669128816235	RP11-582J16.5	5501	biofsci
rs78967979	8	22470843	A	G	6.8723e-10	0.0313318168161724	-0.337560897126314	0.0547197875028471	RP11-582J16.5	5502	biofsci
