## Supplementary material for "Multi-level Regulatory Roles of Lactate Metabolism Gene Network in Oral Cancer: Machine Learning Insights": RP11-583F2.3.csv

SNP	CHR	BP	effect_allele	other_allele	P	EAF	BETA	SE	gene	samplesize	source
rs117259190	17	63038583	A	G	4.8402e-10	0.0519814990013666	0.436198865392063	0.0700788614793494	RP11-583F2.3	2066	biofsci
