## Supplementary material for "Multi-level Regulatory Roles of Lactate Metabolism Gene Network in Oral Cancer: Machine Learning Insights": RP11-584P21.2.csv

SNP	CHR	BP	effect_allele	other_allele	P	EAF	BETA	SE	gene	samplesize	source
rs142846714	4	68452418	C	T	1.0357e-14	0.0280403679100664	0.535263539669812	0.0692010937012516	RP11-584P21.2	3831	biofsci
rs355501	4	68388588	T	C	3.272e-44	0.11972522080471	0.490814196344588	0.0351906244466375	RP11-584P21.2	3831	biofsci
rs4590096	4	68243540	A	T	2.7034e-13	0.547276639112218	-0.167735653474774	0.0229513913597929	RP11-584P21.2	3831	biofsci
rs72642336	4	68466995	A	C	5.0417e-10	0.279548273140667	0.1582882922723	0.0254564638585237	RP11-584P21.2	3831	biofsci
