## Supplementary material for "Multi-level Regulatory Roles of Lactate Metabolism Gene Network in Oral Cancer: Machine Learning Insights": RP11-585P4.5.csv

SNP	CHR	BP	effect_allele	other_allele	P	EAF	BETA	SE	gene	samplesize	source
rs10748280	12	75880697	A	G	9.0533e-83	0.124365673044393	0.557059472214819	0.0289034702364861	RP11-585P4.5	5496	biofsci
rs10879957	12	76064345	T	C	3.5208e-16	0.412266526363261	-0.15790850204034	0.0193662466629474	RP11-585P4.5	5502	biofsci
rs11180455	12	75695442	C	T	1.6769846438804e-308	0.341627513625258	-0.795360613574863	0.0201080695038179	RP11-585P4.5	5498	biofsci
rs11180551	12	75884518	A	G	4.0028e-54	0.0543013360377442	-0.750055559706273	0.0484197331112392	RP11-585P4.5	4153	biofsci
rs11180612	12	76042692	C	A	6.4715e-15	0.176084474885845	0.195076754777392	0.0250278090394889	RP11-585P4.5	5502	biofsci
rs113425264	12	75630405	T	C	5.6671e-22	0.0364215344810429	-0.55211335013859	0.0573017010688507	RP11-585P4.5	4339	biofsci
rs11522897	12	75747686	G	A	2.5842e-58	0.142387143085022	0.439748041968248	0.0273147305763759	RP11-585P4.5	5488	biofsci
rs11534970	12	75914699	T	G	2.7829e-34	0.867217088319951	0.345820866485288	0.0283250771140379	RP11-585P4.5	5412	biofsci
rs11610328	12	75925402	G	A	3.5684e-114	0.239233004944702	0.507514855938161	0.0223474410590026	RP11-585P4.5	5501	biofsci
rs117114353	12	75758496	T	C	1.8806e-09	0.0201289275956284	0.428037099524552	0.0712468956231153	RP11-585P4.5	4994	biofsci
rs117302155	12	75700096	T	C	6.746e-42	0.0491856192273314	-0.673194516852884	0.0496390240862484	RP11-585P4.5	4339	biofsci
rs117325784	12	76018868	T	C	4.8775e-18	0.0166608574416173	-0.725950631245063	0.0838667549959638	RP11-585P4.5	4339	biofsci
rs118142444	12	75897234	G	A	1.8912e-23	0.0143175310213172	-0.814152749370045	0.0815915126042296	RP11-585P4.5	5322	biofsci
rs140983330	12	75316888	G	A	1.2627e-10	0.019533312216239	-0.509923692118783	0.0792865771245426	RP11-585P4.5	4153	biofsci
rs141416513	12	75706934	G	A	9.0204e-24	0.0260037394213737	-0.654160174969264	0.0650802036461124	RP11-585P4.5	4661	biofsci
rs142258518	12	75691881	G	A	7.0778e-11	0.0177937014511953	-0.592162949658865	0.0908392571729252	RP11-585P4.5	3467	biofsci
rs17821181	12	76053197	T	C	1.7302e-35	0.126042434350879	-0.357100198997185	0.0287224276910418	RP11-585P4.5	5502	biofsci
rs4554966	12	75582861	T	G	6.4964e-19	0.539507449538473	-0.169907994780198	0.0191273212631091	RP11-585P4.5	5501	biofsci
rs55658070	12	75668657	A	G	2.2935e-14	0.0217858736662745	0.49844954702855	0.0653010633986912	RP11-585P4.5	5502	biofsci
rs73187196	12	75671872	A	G	1.7235e-12	0.0227923571663302	0.450663251665564	0.0638758453454232	RP11-585P4.5	5502	biofsci
rs73191021	12	75786848	G	A	3.6174e-09	0.0143167028199566	-0.708591201176406	0.120085956102904	RP11-585P4.5	2457	biofsci
rs735637	12	75565735	G	T	8.3617e-09	0.198860251777134	0.137592401916264	0.0238834233494644	RP11-585P4.5	5502	biofsci
rs76359196	12	75867286	T	A	2.4966e-160	0.108152964714442	-0.828303030286974	0.0307000622778293	RP11-585P4.5	5500	biofsci
rs78712959	12	75647582	T	C	1.6626e-12	0.0694894556385327	0.264924905927969	0.0375231797413663	RP11-585P4.5	5492	biofsci
rs79798982	12	76032156	C	T	9.7091e-14	0.0168810289389068	-0.595548746301418	0.0799952646547144	RP11-585P4.5	4708	biofsci
