## Supplementary material for "Multi-level Regulatory Roles of Lactate Metabolism Gene Network in Oral Cancer: Machine Learning Insights": RP11-586D19.1.csv

SNP	CHR	BP	effect_allele	other_allele	P	EAF	BETA	SE	gene	samplesize	source
rs60046962	4	6179711	C	T	1.5017e-10	0.534794933930776	0.0695490844035387	0.010857883099188	RP11-586D19.1	17047	biofsci
