## Supplementary material for "Multi-level Regulatory Roles of Lactate Metabolism Gene Network in Oral Cancer: Machine Learning Insights": RP11-588K22.2.csv

SNP	CHR	BP	effect_allele	other_allele	P	EAF	BETA	SE	gene	samplesize	source
rs13139571	4	156645513	A	C	1.6873e-10	0.76365764337222	0.116964262743152	0.0183114305664426	RP11-588K22.2	8262	biofsci
rs72685775	4	156603241	C	T	3.9099e-21	0.0154623202776401	-0.820869227450327	0.0870034899628323	RP11-588K22.2	4339	biofsci
