## Supplementary material for "Multi-level Regulatory Roles of Lactate Metabolism Gene Network in Oral Cancer: Machine Learning Insights": RP11-589N15.2.csv

SNP	CHR	BP	effect_allele	other_allele	P	EAF	BETA	SE	gene	samplesize	source
rs12898	8	11701198	G	A	6.961e-13	0.617272351460032	-0.140822441983896	0.0196128803197582	RP11-589N15.2	5502	biofsci
rs17524895	8	11660136	T	C	1.3158e-08	0.0251196172248804	-0.35476615131902	0.0624159734194867	RP11-589N15.2	5241	biofsci
rs2252534	8	11384713	C	A	6.2249e-09	0.239119813589898	-0.129859072121793	0.0223490357321733	RP11-589N15.2	5502	biofsci
rs4613960	8	11590168	C	T	9.203e-09	0.406178360705025	0.111511788545993	0.0194105708621548	RP11-589N15.2	5502	biofsci
rs61592818	8	11748591	A	G	8.1071e-11	0.100726160901968	0.205845207633671	0.0316743410527592	RP11-589N15.2	5502	biofsci
rs6601616	8	11703652	G	A	2.1213e-32	0.211164401811884	0.285726557629943	0.0241095043227642	RP11-589N15.2	5164	biofsci
rs6601640	8	11829404	A	G	2.6807e-10	0.832142174660806	-0.161100640672749	0.0255067512148114	RP11-589N15.2	5502	biofsci
rs8191663	8	11643459	T	C	2.1758e-17	0.224105532170776	-0.193971186857128	0.0228631761972099	RP11-589N15.2	5501	biofsci
