## Supplementary material for "Multi-level Regulatory Roles of Lactate Metabolism Gene Network in Oral Cancer: Machine Learning Insights": RP11-589P10.5.csv

SNP	CHR	BP	effect_allele	other_allele	P	EAF	BETA	SE	gene	samplesize	source
rs11571326	17	6898897	A	G	4.8036e-36	0.0925644050382435	0.412346269819773	0.0328953314947446	RP11-589P10.5	5501	biofsci
rs2073438	17	6900076	A	G	2.9949e-110	0.269619562937796	-0.479291643394145	0.0214839391372273	RP11-589P10.5	5501	biofsci
rs311735	17	6877688	C	G	1.6324e-16	0.339946483180428	-0.166027927409254	0.0201338710447544	RP11-589P10.5	5497	biofsci
rs6502990	17	6857535	T	C	8.9504e-20	0.472265023112481	-0.173781462966195	0.0190951853646048	RP11-589P10.5	5502	biofsci
rs71370474	17	6873331	C	A	2.1567e-19	0.152511415525114	0.238778458727769	0.0265159141739425	RP11-589P10.5	5502	biofsci
rs78110020	17	6818349	T	C	1.2003e-09	0.0479534413929104	0.305480395170614	0.0502401807727476	RP11-589P10.5	4339	biofsci
rs80152502	17	6859051	A	G	1.8832e-11	0.0363441372735939	-0.371530331031074	0.0553317146264965	RP11-589P10.5	4663	biofsci
