## Supplementary material for "Multi-level Regulatory Roles of Lactate Metabolism Gene Network in Oral Cancer: Machine Learning Insights": RP11-594N15.3.csv

SNP	CHR	BP	effect_allele	other_allele	P	EAF	BETA	SE	gene	samplesize	source
rs35080484	8	79457863	T	C	6.8989e-28	0.147111879439287	-0.148185139897827	0.0135370927866029	RP11-594N15.3	21746	biofsci
