## Supplementary material for "Multi-level Regulatory Roles of Lactate Metabolism Gene Network in Oral Cancer: Machine Learning Insights": RP11-597D13.7.csv

SNP	CHR	BP	effect_allele	other_allele	P	EAF	BETA	SE	gene	samplesize	source
rs114534854	4	158767357	A	C	2.4674e-09	0.0196848585079015	-0.211320810440674	0.0354351080623573	RP11-597D13.7	20635	biofsci
rs12648410	4	159094786	T	C	3.6209e-64	0.153651020331467	-0.221112088654883	0.0130737309036926	RP11-597D13.7	22495	biofsci
rs149512203	4	158945785	A	G	1.0821e-09	0.0143277002204262	-0.5677125500199	0.0931195338417971	RP11-597D13.7	4083	biofsci
rs1574386	4	159224413	T	C	1.0647e-09	0.0715735277537675	-0.111552459391419	0.0182890873514475	RP11-597D13.7	22495	biofsci
rs62335889	4	159104073	T	A	1.9145e-11	0.740948193462053	0.0727840785628854	0.0108430657076924	RP11-597D13.7	22156	biofsci
rs75172464	4	158964617	A	G	2.0897e-10	0.0208287231688427	-0.242008526969269	0.0380839906476047	RP11-597D13.7	16903	biofsci
rs7678950	4	158817087	G	A	1.6202e-10	0.671039716097856	-0.0641631918637608	0.0100358481971659	RP11-597D13.7	22489	biofsci
