## Supplementary material for "Multi-level Regulatory Roles of Lactate Metabolism Gene Network in Oral Cancer: Machine Learning Insights": RP11-597D13.9.csv

SNP	CHR	BP	effect_allele	other_allele	P	EAF	BETA	SE	gene	samplesize	source
rs13114625	4	159172577	A	G	1.3306e-16	0.240214396255615	-0.184572354712434	0.0223161429018274	RP11-597D13.9	5501	biofsci
rs141504132	4	158843046	T	C	4.211e-13	0.0803450098142836	-0.254252874839665	0.0350761353695424	RP11-597D13.9	5500	biofsci
rs149512203	4	158945785	A	G	1.6015e-12	0.0143277002204262	-0.728078644164461	0.103049926282601	RP11-597D13.9	3334	biofsci
rs150645789	4	159150293	C	T	3.0401e-14	0.0155581772599912	-0.589827379337752	0.0776446230945504	RP11-597D13.9	5415	biofsci
rs2881373	4	159092633	A	G	5.8756e-243	0.153575857792476	-0.880131943024373	0.0264404725833688	RP11-597D13.9	5502	biofsci
rs35926612	4	159074426	G	A	1.8809e-19	0.013061570470833	-1.13605602522832	0.125951354268202	RP11-597D13.9	2445	biofsci
rs62335861	4	159084533	A	C	4.8381e-66	0.744903352461492	0.375589314615459	0.0218806036920467	RP11-597D13.9	5496	biofsci
rs72689944	4	158973533	A	G	9.8317e-17	0.0135103105001185	-0.863724181487699	0.10397796762745	RP11-597D13.9	3470	biofsci
rs75172464	4	158964617	A	G	1.3677e-24	0.0208287231688427	-0.769405975504403	0.0751673986170638	RP11-597D13.9	4339	biofsci
rs7661919	4	159877776	A	G	1.5599e-10	0.309727832093919	0.1319762166402	0.0206225727608288	RP11-597D13.9	5499	biofsci
rs7677590	4	158783310	C	T	1.3464e-18	0.335863449265511	0.177870839120554	0.0202082322135623	RP11-597D13.9	5489	biofsci
rs78422503	4	159207073	A	G	2.1966e-12	0.0298445595854922	-0.413212209756214	0.0588512397641767	RP11-597D13.9	4986	biofsci
rs79507885	4	159014182	G	A	2.3695e-14	0.0228716979150255	0.559199229663346	0.0733001126850982	RP11-597D13.9	4164	biofsci
