## Supplementary material for "Multi-level Regulatory Roles of Lactate Metabolism Gene Network in Oral Cancer: Machine Learning Insights": RP11-598F7.3.csv

SNP	CHR	BP	effect_allele	other_allele	P	EAF	BETA	SE	gene	samplesize	source
rs11064535	12	221020	A	G	3.6729e-34	0.0713400704688891	-0.465874168168519	0.0382293368921263	RP11-598F7.3	5164	biofsci
rs11064627	12	240641	C	T	7.8313e-23	0.319271277007667	0.207642573831191	0.0211089668111451	RP11-598F7.3	5163	biofsci
rs1106984	12	218719	C	T	8.7687e-27	0.651021973806784	-0.221174218779624	0.0206440556278059	RP11-598F7.3	5164	biofsci
rs115299927	12	224600	T	C	5.7125e-30	0.0295432958682919	-0.640281181980533	0.0562998392624911	RP11-598F7.3	5502	biofsci
rs542736	12	299715	G	A	1.084e-12	0.423814949863263	-0.13733868166627	0.0192910372742082	RP11-598F7.3	5502	biofsci
rs80094648	12	213998	G	A	5.4027e-14	0.463234093506776	0.16198514965833	0.0215351373533721	RP11-598F7.3	4336	biofsci
rs904670	12	242230	T	C	4.8836e-10	0.140073265606707	-0.171157136785631	0.0275048429622727	RP11-598F7.3	5487	biofsci
