## Supplementary material for "Multi-level Regulatory Roles of Lactate Metabolism Gene Network in Oral Cancer: Machine Learning Insights": RP11-598F7.4.csv

SNP	CHR	BP	effect_allele	other_allele	P	EAF	BETA	SE	gene	samplesize	source
rs10848454	12	269723	A	G	2.0804e-09	0.17637827510917	-0.117779859522702	0.0196588095077284	RP11-598F7.4	8906	biofsci
rs11061622	12	249007	A	G	3.1136e-23	0.0846550735715651	0.267260426029892	0.0269168833056261	RP11-598F7.4	8906	biofsci
rs11061708	12	276336	G	C	5.3855e-13	0.467854628175269	-0.108345126881056	0.0150166496023639	RP11-598F7.4	8906	biofsci
rs11064535	12	221020	A	G	2.1934e-12	0.0713400704688891	-0.204401755669371	0.0291104243576067	RP11-598F7.4	8906	biofsci
rs2291927	12	250578	T	C	3.2807e-26	0.231811263318113	-0.188052620789775	0.0177558890368969	RP11-598F7.4	8906	biofsci
rs57371943	12	239301	C	G	2.3584e-40	0.339297320029055	0.210455169001211	0.0158252437457203	RP11-598F7.4	8906	biofsci
rs61908628	12	235480	T	G	3.7967e-11	0.13873406368121	-0.143316636521671	0.0216762158781662	RP11-598F7.4	8906	biofsci
rs74408224	12	272600	A	G	8.0368e-10	0.0554643847927168	-0.201175988965534	0.032743487787359	RP11-598F7.4	8902	biofsci
rs77695339	12	190102	C	A	9.361e-12	0.0282926029194686	0.469635235016548	0.0689008722020727	RP11-598F7.4	3831	biofsci
rs78464347	12	250102	C	T	7.1696e-40	0.0471859659804407	0.466992800799412	0.0353372833609083	RP11-598F7.4	8906	biofsci
rs7971694	12	224902	A	G	5.0697e-39	0.572880883854795	-0.197932085909234	0.0151473613815792	RP11-598F7.4	8906	biofsci
rs79718529	12	250636	A	G	7.5362e-10	0.0971781439987764	-0.155681492792769	0.0252963769710233	RP11-598F7.4	8906	biofsci
rs904670	12	242230	T	C	6.2249e-09	0.140073265606707	-0.125441528016874	0.0215891381001091	RP11-598F7.4	8906	biofsci
