## Supplementary material for "Multi-level Regulatory Roles of Lactate Metabolism Gene Network in Oral Cancer: Machine Learning Insights": RP11-599J14.2.csv

SNP	CHR	BP	effect_allele	other_allele	P	EAF	BETA	SE	gene	samplesize	source
rs11051095	12	9614021	G	T	1.1257e-162	0.0837327152734129	0.965563993757868	0.0355249281181266	RP11-599J14.2	5164	biofsci
rs11608635	12	9623175	A	G	4.4647e-25	0.0378521126760563	-0.581835366263046	0.0562502166790458	RP11-599J14.2	4339	biofsci
rs11608867	12	9331065	G	A	1.8876e-08	0.0590634043672718	-0.234653944364788	0.0417400021994358	RP11-599J14.2	5164	biofsci
rs12580472	12	9757689	T	C	1.0836e-29	0.518674975151005	-0.222866514040358	0.0196935956630783	RP11-599J14.2	5164	biofsci
rs146686647	12	9612993	A	G	1.4213e-08	0.0314065900693425	0.34902860238787	0.0615473033183216	RP11-599J14.2	4339	biofsci
rs1549431	12	9530220	G	T	1.9765e-20	0.0929196888270886	-0.313968124991325	0.0338934003704175	RP11-599J14.2	5164	biofsci
rs7138048	12	9397412	A	G	2.1105e-20	0.30528511821975	0.197786501110954	0.0213666170934831	RP11-599J14.2	5164	biofsci
rs7961903	12	9869740	T	C	7.0801e-18	0.0485756163559832	0.394266947511971	0.0457715465313765	RP11-599J14.2	5164	biofsci
rs7966093	12	9918637	G	A	4.7122e-10	0.369676834793114	-0.126960509280968	0.0203844563172884	RP11-599J14.2	5164	biofsci
rs880369	12	9517550	T	C	4.9829e-42	0.46924365269689	-0.267834403915467	0.0197171928264158	RP11-599J14.2	5164	biofsci
