## Supplementary material for "Multi-level Regulatory Roles of Lactate Metabolism Gene Network in Oral Cancer: Machine Learning Insights": RP11-600F24.7.csv

SNP	CHR	BP	effect_allele	other_allele	P	EAF	BETA	SE	gene	samplesize	source
rs12879589	14	103823149	T	C	3.8845e-15	0.416278563656148	0.158182081950302	0.0201280197931366	RP11-600F24.7	5079	biofsci
rs12884303	14	104012473	T	C	2.2215e-08	0.047979797979798	0.281002640401376	0.0502328638543754	RP11-600F24.7	4338	biofsci
rs12896171	14	104135966	G	A	1.145e-13	0.333734215273602	0.150080880275732	0.020218086820295	RP11-600F24.7	5501	biofsci
rs148529916	14	103931079	A	G	2.2786e-08	0.0526126603352378	-0.238782431909721	0.0427221126296645	RP11-600F24.7	5496	biofsci
rs2756121	14	103989581	A	T	1.7042e-60	0.356219554294043	-0.339934041977914	0.0207189683595264	RP11-600F24.7	5079	biofsci
rs3759582	14	103989892	C	A	9.9517e-12	0.148476726188229	0.182584199382424	0.026822217561174	RP11-600F24.7	5497	biofsci
