## Supplementary material for "Multi-level Regulatory Roles of Lactate Metabolism Gene Network in Oral Cancer: Machine Learning Insights": RP11-605F22.2.csv

SNP	CHR	BP	effect_allele	other_allele	P	EAF	BETA	SE	gene	samplesize	source
rs117461519	15	48827073	T	C	2.5498e-87	0.0364212348982724	1.00814070071912	0.0508958900599822	RP11-605F22.2	5500	biofsci
rs117909562	15	48303240	T	C	2.8836e-20	0.0266270376271602	0.800342722678185	0.0867749504161446	RP11-605F22.2	2562	biofsci
rs117961498	15	49010393	T	C	3.115e-21	0.0135673084734747	0.906806831283514	0.0958681063636907	RP11-605F22.2	4065	biofsci
rs12912107	15	48520590	G	A	1.6769846438804e-308	0.764437748676942	0.923785099369772	0.0231882500437961	RP11-605F22.2	5164	biofsci
rs143560027	15	48963833	A	G	3.5124e-28	0.0159336099585062	0.943664182979938	0.0857276436476229	RP11-605F22.2	4339	biofsci
rs1453857	15	48328908	T	C	2.6977e-08	0.561727002744258	0.106904523092039	0.0192267406014243	RP11-605F22.2	5494	biofsci
rs149737692	15	48670066	A	G	4.6646e-138	0.0411634306680936	1.20023261315224	0.0479883815917154	RP11-605F22.2	5501	biofsci
rs191944089	15	49169837	C	A	2.2981e-13	0.0179033123567003	0.587367744522446	0.0801287456887775	RP11-605F22.2	4429	biofsci
rs2114438	15	48699929	T	C	1.0012e-27	0.305952531512162	0.225879190847744	0.0206985549856814	RP11-605F22.2	5496	biofsci
rs2413891	15	48605577	A	G	2.0907e-128	0.898942826321467	0.787035734227453	0.0326469245764784	RP11-605F22.2	5164	biofsci
rs36044294	15	48978876	C	T	8.5608e-14	0.164852709691927	-0.215864346119196	0.0289308100516252	RP11-605F22.2	4339	biofsci
rs58897738	15	48685841	C	T	1.2467e-87	0.0771252724708296	0.709126419270059	0.0357350543877272	RP11-605F22.2	5501	biofsci
rs73400401	15	49144507	C	T	2.2395e-08	0.0514664250934209	-0.241300665360994	0.0431495056258707	RP11-605F22.2	5501	biofsci
rs74990676	15	48467483	A	G	2.5863e-15	0.0412277693400617	0.436516259170684	0.0551888563336094	RP11-605F22.2	4153	biofsci
