## Supplementary material for "Multi-level Regulatory Roles of Lactate Metabolism Gene Network in Oral Cancer: Machine Learning Insights": RP11-611D20.2.csv

SNP	CHR	BP	effect_allele	other_allele	P	EAF	BETA	SE	gene	samplesize	source
rs1058232	9	139444091	G	A	2.042e-99	0.254886098886875	0.319505225134895	0.015096351662929	RP11-611D20.2	11552	biofsci
rs10870097	9	139502510	T	C	5.4332e-13	0.640563358055862	0.0989571546620364	0.0137173765819291	RP11-611D20.2	11541	biofsci
rs11145770	9	139427066	T	C	1.6769846438804e-308	0.615338983050847	0.517802080282483	0.0123281219636939	RP11-611D20.2	13899	biofsci
rs11145791	9	139500617	C	T	6.0833e-17	0.410289624020194	0.11333533735392	0.01355086114446	RP11-611D20.2	11254	biofsci
rs112316758	9	139375792	A	G	6.1282e-13	0.0157739987285442	0.381709250144678	0.0530328512482881	RP11-611D20.2	11451	biofsci
rs1139057	9	139380320	T	C	1.5714e-15	0.193841070364552	0.118569282491034	0.0148743360628038	RP11-611D20.2	14462	biofsci
rs11574864	9	139421259	T	C	2.3096e-10	0.0274334251606979	-0.310852045062416	0.0490380257236814	RP11-611D20.2	7793	biofsci
rs117656202	9	139498558	A	G	4.4499e-22	0.0528336577979667	-0.31755665007082	0.0328730189201789	RP11-611D20.2	9246	biofsci
rs117705975	9	139425696	T	C	1.917e-15	0.0192141995519559	-0.58569946730829	0.0737053378604782	RP11-611D20.2	4884	biofsci
rs12683069	9	139496684	A	G	1.0978e-15	0.160161159163155	0.155782771150225	0.0194351907117741	RP11-611D20.2	9841	biofsci
rs12684483	9	139351737	A	G	7.1455e-17	0.0250536864710093	0.330477929469459	0.0396038071890155	RP11-611D20.2	13051	biofsci
rs13300554	9	139357939	G	A	5.5962e-14	0.0209459459459459	0.355191330305309	0.0472498543766125	RP11-611D20.2	10921	biofsci
rs146815569	9	139422348	T	C	8.3567e-10	0.0285285285285285	-0.309995468641983	0.0505043122583876	RP11-611D20.2	7073	biofsci
rs148306008	9	139352952	C	T	2.2839e-21	0.0233358515906992	0.428166117413154	0.0451119054927884	RP11-611D20.2	10780	biofsci
rs150622084	9	139442731	A	G	1.4771e-08	0.0195352214960058	-0.374663558749819	0.066148227180406	RP11-611D20.2	5966	biofsci
rs150736838	9	139483211	A	G	1.6069e-22	0.0160062463400351	0.768616451596597	0.0787194235555712	RP11-611D20.2	5123	biofsci
rs15095	9	139301439	A	G	4.1827e-09	0.0257650542941757	-0.273286229756024	0.0465033487766985	RP11-611D20.2	9211	biofsci
rs28711268	9	139226941	A	G	4.9138e-08	0.538875210574057	-0.093836574034261	0.0172044615221776	RP11-611D20.2	6798	biofsci
rs3013309	9	139443253	G	A	1.6258e-28	0.224739163924095	-0.183295351585548	0.0165478302730549	RP11-611D20.2	10480	biofsci
rs3125010	9	139414367	T	C	6.6306e-84	0.700048366294067	0.246943215176702	0.0127238503483995	RP11-611D20.2	14708	biofsci
rs35608614	9	139422180	T	C	3.3958e-72	0.045225027442371	0.546218035194606	0.0303972906676724	RP11-611D20.2	12532	biofsci
rs3829109	9	139256766	A	G	1.5663e-15	0.255801262278745	0.0988730546811886	0.012402851888054	RP11-611D20.2	17074	biofsci
rs57052773	9	139385701	C	T	1.8566e-16	0.040938212618091	-0.224056316281904	0.0272213629471751	RP11-611D20.2	17186	biofsci
rs61745672	9	139270901	A	G	9.0709e-23	0.0694200967674076	-0.239020674485952	0.0243357301600473	RP11-611D20.2	13069	biofsci
rs6563	9	139389184	G	A	1.5561e-12	0.485118203979817	0.0860045378101776	0.0121657478442552	RP11-611D20.2	13525	biofsci
rs7021932	9	139420590	C	T	1.3663e-09	0.150976081018056	0.100966374117624	0.0166622176575392	RP11-611D20.2	14050	biofsci
rs7027385	9	139504234	G	T	7.8862e-12	0.146730681298583	-0.136589026775586	0.0199679882427324	RP11-611D20.2	10016	biofsci
rs7034799	9	139456212	G	T	3.0711e-55	0.0473000172522859	-0.450916276679506	0.0288035232853296	RP11-611D20.2	13374	biofsci
rs72777518	9	139503936	T	C	5.2594e-18	0.0327923819742489	0.397631983010209	0.0459817733255712	RP11-611D20.2	7456	biofsci
rs74557797	9	139550503	T	G	6.3754e-09	0.0944479325500045	0.138808529674866	0.0239053025307179	RP11-611D20.2	10230	biofsci
