## Supplementary material for "Multi-level Regulatory Roles of Lactate Metabolism Gene Network in Oral Cancer: Machine Learning Insights": RP11-611E13.2.csv

SNP	CHR	BP	effect_allele	other_allele	P	EAF	BETA	SE	gene	samplesize	source
rs10784819	12	70430646	C	G	4.2717e-16	0.284123508983844	-0.171889075760537	0.0211412675432675	RP11-611E13.2	5500	biofsci
rs1086094	12	70415021	C	A	2.4292e-15	0.351504398052022	-0.158150061445818	0.0199757564570131	RP11-611E13.2	5497	biofsci
rs112284604	12	70386531	T	C	1.5127e-09	0.0160901692011137	0.537718290743371	0.0889805382574128	RP11-611E13.2	3989	biofsci
rs1152970	12	70313163	G	A	4.0618e-14	0.46167227404802	0.149199016320537	0.0197379304564806	RP11-611E13.2	5164	biofsci
rs2118431	12	70463352	G	T	1.2988e-31	0.45500868121084	-0.223947667029395	0.0191434441487208	RP11-611E13.2	5502	biofsci
rs3103891	12	70482721	T	C	1.3194e-13	0.50697854155301	-0.286823349582972	0.03873844891114	RP11-611E13.2	1333	biofsci
rs665300	12	70858277	A	G	4.3256e-10	0.566128179965275	-0.120055630730445	0.0192347524241292	RP11-611E13.2	5502	biofsci
rs68175838	12	70765038	A	G	2.6293e-29	0.68507682434218	-0.230765099454667	0.020532894922471	RP11-611E13.2	5497	biofsci
rs710646	12	70822574	A	G	7.5209e-15	0.548611372092149	-0.148945905366132	0.0191565368564323	RP11-611E13.2	5502	biofsci
rs7305528	12	70852590	G	A	6.0624e-10	0.415122702844902	0.119732081481431	0.0193465746964566	RP11-611E13.2	5502	biofsci
rs78129473	12	70636829	A	G	8.8516e-146	0.140740600936132	0.704932285178808	0.0274177499408345	RP11-611E13.2	5500	biofsci
rs787931	12	70817279	G	A	2.2267e-08	0.105716111090233	-0.173414149410478	0.0310039063541161	RP11-611E13.2	5502	biofsci
