## Supplementary material for "Multi-level Regulatory Roles of Lactate Metabolism Gene Network in Oral Cancer: Machine Learning Insights": RP11-611L7.1.csv

SNP	CHR	BP	effect_allele	other_allele	P	EAF	BETA	SE	gene	samplesize	source
rs117781377	7	6460320	A	C	1.4852e-14	0.0199569274946159	-0.548779045059155	0.0713756789349368	RP11-611L7.1	5018	biofsci
rs13227497	7	6674858	A	T	3.1376e-90	0.132812201368449	-0.299046240217191	0.0148467516069342	RP11-611L7.1	19695	biofsci
rs138393587	7	6854506	T	C	2.8697e-71	0.0497703459164633	-0.606135772880964	0.0339566154563769	RP11-611L7.1	9169	biofsci
rs142727879	7	6911727	C	T	4.6679e-09	0.0276492227364424	-0.302466106157619	0.0516294732619178	RP11-611L7.1	6977	biofsci
rs148258570	7	6569150	A	G	1.3663e-21	0.028441092957222	-0.328761773215752	0.0344451540903926	RP11-611L7.1	15251	biofsci
rs4724822	7	6601568	T	C	4.1841e-10	0.273839646512331	-0.0700199951625329	0.0112089382023649	RP11-611L7.1	20013	biofsci
rs62441810	7	6853720	C	T	7.0121e-13	0.140495867768595	0.158269633059656	0.022044966579332	RP11-611L7.1	8520	biofsci
rs7786706	7	6747267	T	C	2.4916e-23	0.83043612624097	-0.134954010641028	0.0135618541494351	RP11-611L7.1	19306	biofsci
rs940870	7	6681619	T	C	2.0339e-27	0.275309084393478	0.1368712577524	0.0126169556011504	RP11-611L7.1	15743	biofsci
