## Supplementary material for "Multi-level Regulatory Roles of Lactate Metabolism Gene Network in Oral Cancer: Machine Learning Insights": RP11-612B6.2.csv

SNP	CHR	BP	effect_allele	other_allele	P	EAF	BETA	SE	gene	samplesize	source
rs11614691	12	27005311	G	A	1.66e-09	0.270694145623372	0.107720903989926	0.0178700902438497	RP11-612B6.2	7931	biofsci
rs79925333	12	27002391	T	C	9.8723e-14	0.092568128632898	-0.203892905251192	0.0273957548204491	RP11-612B6.2	7931	biofsci
