## Supplementary material for "Multi-level Regulatory Roles of Lactate Metabolism Gene Network in Oral Cancer: Machine Learning Insights": RP11-613D13.4.csv

SNP	CHR	BP	effect_allele	other_allele	P	EAF	BETA	SE	gene	samplesize	source
rs35220940	11	43939628	A	G	5.5013e-12	0.265699575331655	-0.130879837316922	0.0189906609763665	RP11-613D13.4	7106	biofsci
