## Supplementary material for "Multi-level Regulatory Roles of Lactate Metabolism Gene Network in Oral Cancer: Machine Learning Insights": RP11-613D13.7.csv

SNP	CHR	BP	effect_allele	other_allele	P	EAF	BETA	SE	gene	samplesize	source
rs2292889	11	43941777	G	C	2.2728e-09	0.267494738424534	-0.150548683624918	0.0251884226982078	RP11-613D13.7	4022	biofsci
