## Supplementary material for "Multi-level Regulatory Roles of Lactate Metabolism Gene Network in Oral Cancer: Machine Learning Insights": RP11-613F22.5.csv

SNP	CHR	BP	effect_allele	other_allele	P	EAF	BETA	SE	gene	samplesize	source
rs138501155	11	18495985	A	G	3.0292e-41	0.0567522049372867	0.624089589510617	0.0463965735035251	RP11-613F22.5	4339	biofsci
rs2658567	11	18530555	C	G	9.5125e-09	0.55656836461126	0.0969061109018367	0.0168849510213683	RP11-613F22.5	7106	biofsci
