## Supplementary material for "Multi-level Regulatory Roles of Lactate Metabolism Gene Network in Oral Cancer: Machine Learning Insights": RP11-613M10.6.csv

SNP	CHR	BP	effect_allele	other_allele	P	EAF	BETA	SE	gene	samplesize	source
rs10814542	9	37477283	A	T	8.7405e-22	0.569506040679003	-0.135354855208331	0.0141131361848802	RP11-613M10.6	10239	biofsci
rs10973393	9	37520894	G	A	8.3042e-39	0.109840335182879	0.286514859177688	0.0219891985431617	RP11-613M10.6	10576	biofsci
rs10973494	9	37692526	A	G	9.1449e-13	0.121692919406637	-0.152675332227333	0.0213747175095667	RP11-613M10.6	10239	biofsci
rs116909089	9	37564019	T	C	3.0327e-12	0.0316972932117719	-0.292933172093132	0.0419909651657992	RP11-613M10.6	9239	biofsci
rs12002007	9	36999753	T	C	2.9984e-12	0.244846723044397	-0.111602662464499	0.0159941904158246	RP11-613M10.6	10571	biofsci
rs12553719	9	37566978	T	G	1.8325e-09	0.279777966232365	0.093592806441266	0.015567406803158	RP11-613M10.6	10239	biofsci
rs12555254	9	37393048	C	A	2.0181e-16	0.884779299847793	-0.177027356313185	0.0215338170167725	RP11-613M10.6	10577	biofsci
rs13284318	9	37680571	A	G	3.4488e-13	0.562956849799576	-0.106894428095635	0.0146925843384054	RP11-613M10.6	9414	biofsci
rs13288711	9	37408158	C	T	2.0658e-08	0.395264041951739	0.0863374293618161	0.0153992489854486	RP11-613M10.6	8821	biofsci
rs137873730	9	37545365	A	G	1.1591e-10	0.022412025965152	-0.38025605429916	0.0590038255747695	RP11-613M10.6	6555	biofsci
rs1571234	9	37486603	A	G	2.764e-16	0.593347808922227	-0.121415071915763	0.0148372953912042	RP11-613M10.6	9413	biofsci
rs180864580	9	37542108	A	G	3.4396e-14	0.0316581551950106	-0.310155403216838	0.0409149004969115	RP11-613M10.6	9743	biofsci
rs2004605	9	37391292	T	C	2.5299e-08	0.303074302086963	0.0847120085593017	0.0152050703712422	RP11-613M10.6	10239	biofsci
rs56332740	9	37488397	T	C	1.4946e-144	0.772763384384517	-0.526192277679842	0.0205538238282485	RP11-613M10.6	6740	biofsci
rs57087842	9	37495144	A	G	4.7187e-09	0.0154089861751152	-0.40606450165967	0.0693321441161845	RP11-613M10.6	6856	biofsci
