## Supplementary material for "Multi-level Regulatory Roles of Lactate Metabolism Gene Network in Oral Cancer: Machine Learning Insights": RP11-615I2.1.csv

SNP	CHR	BP	effect_allele	other_allele	P	EAF	BETA	SE	gene	samplesize	source
rs11075681	16	68574618	G	T	3.471e-12	0.206276377434468	0.196431103291459	0.0282338124403804	RP11-615I2.1	3831	biofsci
rs55652840	16	68562098	T	C	9.7041e-24	0.151283503208758	-0.320240177115445	0.0318824595909606	RP11-615I2.1	3831	biofsci
