## Supplementary material for "Multi-level Regulatory Roles of Lactate Metabolism Gene Network in Oral Cancer: Machine Learning Insights": RP11-615I2.7.csv

SNP	CHR	BP	effect_allele	other_allele	P	EAF	BETA	SE	gene	samplesize	source
rs11075687	16	68655894	T	C	8.6818e-18	0.226333195535345	-0.234520651722718	0.0273009536125722	RP11-615I2.7	3831	biofsci
