## Supplementary material for "Multi-level Regulatory Roles of Lactate Metabolism Gene Network in Oral Cancer: Machine Learning Insights": RP11-617D20.1.csv

SNP	CHR	BP	effect_allele	other_allele	P	EAF	BETA	SE	gene	samplesize	source
rs10026499	4	38564339	A	G	2.1217e-50	0.735713746508644	-0.161336982113927	0.010806734549773	RP11-617D20.1	22019	biofsci
rs112245831	4	38820904	G	A	1.1268e-16	0.0187669911426818	0.318736385240962	0.0384445874030204	RP11-617D20.1	18371	biofsci
rs112624398	4	38649274	A	G	6.3482e-32	0.0243377126857635	-0.393747636108372	0.0334847891919697	RP11-617D20.1	18780	biofsci
rs113222058	4	38731543	T	C	1.079e-27	0.0186144197019391	0.45578658143652	0.0417918945761106	RP11-617D20.1	15671	biofsci
rs113334032	4	38747230	A	G	4.0607e-56	0.155192912479865	0.209724188974169	0.0132878116588631	RP11-617D20.1	21599	biofsci
rs11723636	4	38533647	A	G	3.1949e-30	0.183891553071782	0.140551430758751	0.0123038176688859	RP11-617D20.1	22008	biofsci
rs11941515	4	38297634	G	C	7.8664e-10	0.156997810825092	0.0805262960144609	0.0130986053344277	RP11-617D20.1	22019	biofsci
rs12500996	4	38604611	A	G	1.4345e-102	0.210647536341325	0.251350964344733	0.0116885679103763	RP11-617D20.1	22010	biofsci
rs139053390	4	38787261	G	A	3.3554e-08	0.0176899531868923	0.222130305469053	0.0402271510655848	RP11-617D20.1	17781	biofsci
rs184267149	4	38531054	G	A	2.4246e-17	0.0198416249105225	0.320904587216837	0.0378804919101502	RP11-617D20.1	17917	biofsci
rs188891035	4	38350526	T	G	7.79e-13	0.0188880021282256	0.302782681926277	0.0422585738906179	RP11-617D20.1	15109	biofsci
rs2703895	4	38514064	T	G	1.4995e-13	0.662448386603456	-0.07501933467293	0.0101554513507236	RP11-617D20.1	21681	biofsci
rs337640	4	38608089	A	G	3.5767e-29	0.12973727917862	-0.159006889832279	0.0141823548674836	RP11-617D20.1	22017	biofsci
rs4565081	4	38752985	G	A	1.2991e-12	0.834772552043177	-0.0921929699739143	0.0129955414245319	RP11-617D20.1	21465	biofsci
rs4833088	4	38711103	A	G	2.3021e-16	0.0714817757473433	-0.165887373320675	0.0202175931214336	RP11-617D20.1	18430	biofsci
rs6819003	4	38359317	G	A	5.0203e-12	0.45323011011312	0.0659270054344695	0.00954758156065364	RP11-617D20.1	22134	biofsci
rs729064	4	38689923	C	T	1.9112e-118	0.173174489834267	-0.290625589310892	0.0125604777103951	RP11-617D20.1	22134	biofsci
rs73245306	4	38491096	A	G	1.5323e-24	0.140388768898488	0.145268884517663	0.0142070869250827	RP11-617D20.1	20527	biofsci
rs74691519	4	38470126	T	C	5.2318e-14	0.0169939961331027	0.333761382328941	0.044347189424661	RP11-617D20.1	15219	biofsci
rs75331044	4	38551204	C	T	6.7644e-42	0.129438184845317	0.195500935895032	0.0144156658748558	RP11-617D20.1	21352	biofsci
rs7664687	4	38825597	C	G	2.4368e-35	0.539121378526794	-0.118835692599269	0.00957919750751831	RP11-617D20.1	21930	biofsci
rs77937173	4	38769341	T	C	3.4568e-15	0.0180968879539689	0.338713199009495	0.0430199404335478	RP11-617D20.1	15204	biofsci
rs79358940	4	38946758	A	G	5.621e-31	0.0899771326692764	0.195840625837382	0.0169214693772309	RP11-617D20.1	21326	biofsci
rs9998440	4	38607801	C	A	1.6769846438804e-308	0.197867119667799	0.520998830752169	0.011962327326567	RP11-617D20.1	22015	biofsci
