## Supplementary material for "Multi-level Regulatory Roles of Lactate Metabolism Gene Network in Oral Cancer: Machine Learning Insights": RP11-617F23.1.csv

SNP	CHR	BP	effect_allele	other_allele	P	EAF	BETA	SE	gene	samplesize	source
rs2939847	15	90618867	T	G	2.5055e-28	0.614361225586812	0.216178676092366	0.0195849498181161	RP11-617F23.1	5502	biofsci
