## Supplementary material for "Multi-level Regulatory Roles of Lactate Metabolism Gene Network in Oral Cancer: Machine Learning Insights": RP11-618I10.1.csv

SNP	CHR	BP	effect_allele	other_allele	P	EAF	BETA	SE	gene	samplesize	source
rs117103891	4	70113926	T	A	4.181e-36	0.0423949272416877	-0.612688994233537	0.0488361837613813	RP11-618I10.1	5164	biofsci
rs11730928	4	69957915	T	C	2.956e-12	0.164135582605973	0.131686836227418	0.0188663089151028	RP11-618I10.1	10239	biofsci
rs143334943	4	70240024	G	A	1.3321e-18	0.0602679748905418	-0.269574221995952	0.0306233425343866	RP11-618I10.1	9414	biofsci
rs1816388	4	70396352	C	T	1.0186e-08	0.363150741817358	0.0832290048770917	0.0145309644145279	RP11-618I10.1	10239	biofsci
rs2736515	4	70285742	A	C	1.1323e-11	0.200779876137319	0.118426679232224	0.0174446770710481	RP11-618I10.1	10239	biofsci
rs41297381	4	70356404	T	C	2.0086e-11	0.0771938244940405	-0.183094825232539	0.0273055783745249	RP11-618I10.1	9414	biofsci
rs4466107	4	70064519	A	C	1.435e-76	0.64303463567551	-0.270119082066136	0.0145856573917296	RP11-618I10.1	10239	biofsci
rs60567038	4	70015853	C	G	1.3287e-24	0.623693050994602	-0.147687750978485	0.0144244631621676	RP11-618I10.1	10239	biofsci
rs7436374	4	69949111	G	A	4.8017e-14	0.0929325559407501	0.188702168427785	0.0250361100180153	RP11-618I10.1	9463	biofsci
