## Supplementary material for "Multi-level Regulatory Roles of Lactate Metabolism Gene Network in Oral Cancer: Machine Learning Insights": RP11-620J15.3.csv

SNP	CHR	BP	effect_allele	other_allele	P	EAF	BETA	SE	gene	samplesize	source
rs113052761	12	58463921	T	C	1.0019e-08	0.0305980899535827	-0.357164628481725	0.0623291325902178	RP11-620J15.3	4339	biofsci
rs113171756	12	58327497	A	C	5.6163e-09	0.018186889818689	-0.468159383674211	0.0803334735271567	RP11-620J15.3	4339	biofsci
rs1148547	12	58658343	T	C	1.1305e-09	0.492502536735691	-0.116116062906084	0.0190679294052292	RP11-620J15.3	5502	biofsci
rs116947833	12	58080920	T	C	1.0992e-13	0.0700114772913592	-0.277542949515061	0.0373629160797304	RP11-620J15.3	5501	biofsci
rs12811129	12	58369569	C	A	1.2712e-09	0.0367313168629262	-0.307782373013595	0.0506979810264697	RP11-620J15.3	5498	biofsci
rs1633360	12	58108052	C	T	5.0414e-09	0.575292563231408	-0.11277941701491	0.0192927137921737	RP11-620J15.3	5498	biofsci
rs2939817	12	58517000	T	C	7.0223e-13	0.249295351196963	0.158198757907873	0.0220360153651395	RP11-620J15.3	5502	biofsci
rs3751325	12	58335626	T	A	1.6874e-84	0.330047288536344	-0.394872311289127	0.0202728380004583	RP11-620J15.3	5502	biofsci
rs55670240	12	58323136	A	G	3.1336e-12	0.145613291188035	0.194495274707481	0.0278974260173098	RP11-620J15.3	5164	biofsci
