## Supplementary material for "Multi-level Regulatory Roles of Lactate Metabolism Gene Network in Oral Cancer: Machine Learning Insights": RP11-622O11.2.csv

SNP	CHR	BP	effect_allele	other_allele	P	EAF	BETA	SE	gene	samplesize	source
rs1491468	8	126962266	T	C	1.3445e-28	0.364339914681566	-0.219855137604883	0.0198178385769423	RP11-622O11.2	5497	biofsci
rs16900994	8	126958296	A	G	9.1365e-19	0.138849608255303	-0.243848750879954	0.027568483570745	RP11-622O11.2	5502	biofsci
