## Supplementary material for "Multi-level Regulatory Roles of Lactate Metabolism Gene Network in Oral Cancer: Machine Learning Insights": RP11-627G23.1.csv

SNP	CHR	BP	effect_allele	other_allele	P	EAF	BETA	SE	gene	samplesize	source
rs10894830	11	134348291	A	G	1.4347e-08	0.0963506349402047	-0.183155187306408	0.0323070604858548	RP11-627G23.1	5502	biofsci
rs112509884	11	134125949	T	C	2.2589e-09	0.0142430949860456	-0.576355540926603	0.0964143831323044	RP11-627G23.1	3831	biofsci
rs117707859	11	134294861	T	G	4.1432e-13	0.0178310740354536	-0.567775444942458	0.0783062938671381	RP11-627G23.1	4656	biofsci
rs1440480	11	134290032	A	G	5.3757e-20	0.637024353120244	0.181521453755874	0.0198247604115061	RP11-627G23.1	5502	biofsci
rs146664631	11	134237836	T	C	1.1754e-11	0.0177462579253546	-0.551517831794832	0.0813064382289823	RP11-627G23.1	4339	biofsci
rs3741100	11	134238389	C	G	1.1967e-08	0.213550693240901	0.132692051519243	0.0232784904949376	RP11-627G23.1	5494	biofsci
rs4592433	11	134347921	G	A	6.4207e-11	0.322148771367521	-0.150086157545242	0.0229717850379187	RP11-627G23.1	4339	biofsci
rs4937893	11	134332593	A	C	3.9723e-35	0.522685237609935	0.236043444210439	0.0190871738562288	RP11-627G23.1	5501	biofsci
rs56126629	11	134310000	A	G	3.4506e-36	0.744744687356673	-0.274663374151178	0.0218661880051252	RP11-627G23.1	5501	biofsci
rs61533638	11	134251493	T	C	4.5134e-13	0.15354271261938	0.191482278727385	0.0264500205441591	RP11-627G23.1	5499	biofsci
rs7121146	11	134349542	C	G	8.9407e-12	0.156154412049406	0.184940988056974	0.0271071128392363	RP11-627G23.1	5164	biofsci
rs75219147	11	134255979	T	C	3.9156e-15	0.0691210045662101	0.295303447307891	0.0375814102482776	RP11-627G23.1	5502	biofsci
rs78173727	11	134246067	T	C	1.2992e-18	0.182526509912402	-0.228353967834491	0.0259322228343241	RP11-627G23.1	4983	biofsci
rs78760579	11	134281332	G	T	3.1847e-147	0.123148884596447	-0.755881734481165	0.0292528419356788	RP11-627G23.1	5411	biofsci
rs7940114	11	134225692	G	A	3.2243e-08	0.475936635655016	-0.105531294504067	0.0190879039383701	RP11-627G23.1	5502	biofsci
rs80229287	11	134220710	A	G	8.9309e-17	0.0400602551428706	-0.404366552283252	0.0486122661493174	RP11-627G23.1	5502	biofsci
