## Supplementary material for "Multi-level Regulatory Roles of Lactate Metabolism Gene Network in Oral Cancer: Machine Learning Insights": RP11-629O1.2.csv

SNP	CHR	BP	effect_allele	other_allele	P	EAF	BETA	SE	gene	samplesize	source
rs11778572	8	134514623	A	G	2.408e-08	0.224726061873233	-0.0733780211220101	0.0131508900338746	RP11-629O1.2	16594	biofsci
rs147101657	8	134611164	T	C	5.2013e-09	0.0162914559369825	0.276767855193063	0.0473868875103693	RP11-629O1.2	13894	biofsci
rs150572749	8	134644431	G	T	2.1364e-10	0.0168902136115251	0.776796322479386	0.122305090686849	RP11-629O1.2	2013	biofsci
rs1868428	8	134604215	A	G	9.664e-26	0.433669059340825	0.1139169396517	0.010860195974193	RP11-629O1.2	17261	biofsci
rs2404006	8	134594552	T	A	1.4841e-10	0.62000604183974	0.0710686780016991	0.0110921755555086	RP11-629O1.2	17249	biofsci
rs2945733	8	134615750	T	G	2.1092e-08	0.144732126858986	-0.0988521574574178	0.017643349299889	RP11-629O1.2	12976	biofsci
rs2978008	8	134534675	A	G	2.1616e-13	0.614641662595362	0.0811562301682851	0.0110588164184293	RP11-629O1.2	17261	biofsci
rs3739256	8	134508256	T	C	1.5109e-09	0.384181324073375	0.0668711533710005	0.0110651542792138	RP11-629O1.2	17261	biofsci
rs4736703	8	134618422	C	T	3.8955e-11	0.0760112637467179	-0.13550066186319	0.020505548102783	RP11-629O1.2	16931	biofsci
rs62518383	8	134572697	A	G	7.6415e-10	0.0779249626428658	-0.130237560428863	0.0211692663484385	RP11-629O1.2	15528	biofsci
rs6471140	8	134643851	G	T	1.4562e-12	0.277945562308883	-0.0850521299572075	0.0120157281246055	RP11-629O1.2	17256	biofsci
rs72720294	8	134577977	G	A	2.6429e-10	0.0164241925153262	0.451368017849283	0.0714370755015958	RP11-629O1.2	6065	biofsci
rs78168448	8	134581630	G	A	1.9362e-21	0.0572456937183992	-0.222412149236092	0.0233916145259977	RP11-629O1.2	16932	biofsci
rs7837708	8	134591109	A	G	3.6151e-31	0.590992506499465	-0.128369860954035	0.0110557880781351	RP11-629O1.2	16923	biofsci
rs7839535	8	134586637	G	A	4.6673e-153	0.221744685793937	0.348226446762193	0.0132136196482527	RP11-629O1.2	16594	biofsci
rs80061962	8	134636747	A	C	7.9609e-16	0.0353102574926129	0.254613012233881	0.0316093125057581	RP11-629O1.2	14691	biofsci
