## Supplementary material for "Multi-level Regulatory Roles of Lactate Metabolism Gene Network in Oral Cancer: Machine Learning Insights": RP11-631N16.2.csv

SNP	CHR	BP	effect_allele	other_allele	P	EAF	BETA	SE	gene	samplesize	source
rs10877884	12	62989110	C	A	1.1323e-11	0.471794290892614	-0.129754393361197	0.0191135717763894	RP11-631N16.2	5492	biofsci
