## Supplementary material for "Multi-level Regulatory Roles of Lactate Metabolism Gene Network in Oral Cancer: Machine Learning Insights": RP11-632F7.1.csv

SNP	CHR	BP	effect_allele	other_allele	P	EAF	BETA	SE	gene	samplesize	source
rs12696795	4	40762836	G	A	2.1671e-27	0.298036321895626	0.254464785275602	0.0234691985497443	RP11-632F7.1	4339	biofsci
rs148228614	4	40754654	A	G	2.7443e-30	0.0563013466587617	0.513724645802427	0.0449189578989068	RP11-632F7.1	4664	biofsci
rs148755253	4	40725562	G	A	2.582e-10	0.0564063175075608	0.294167813185083	0.0465300791169205	RP11-632F7.1	4339	biofsci
rs2200062	4	40723058	A	G	3.6702e-13	0.217246847391075	0.182374021855542	0.0250948099534279	RP11-632F7.1	4669	biofsci
rs2437333	4	40753522	G	A	2.3093e-42	0.598507631005188	0.287923418736296	0.021108290780723	RP11-632F7.1	4670	biofsci
rs2573187	4	40735769	T	C	9.1091e-46	0.616354575656901	0.302136630171318	0.0212764783050821	RP11-632F7.1	4671	biofsci
rs59811597	4	40718419	C	A	1.0741e-11	0.279997676849808	-0.162482194041764	0.023908152328801	RP11-632F7.1	4339	biofsci
