## Supplementary material for "Multi-level Regulatory Roles of Lactate Metabolism Gene Network in Oral Cancer: Machine Learning Insights": RP11-632K20.2.csv

SNP	CHR	BP	effect_allele	other_allele	P	EAF	BETA	SE	gene	samplesize	source
rs11637626	15	32810421	A	G	2.1188e-133	0.183473965836592	0.523905881850716	0.0213150962342281	RP11-632K20.2	7346	biofsci
rs118151036	15	32945462	C	A	1.837e-09	0.039139242441616	0.168467987171054	0.0280233523248089	RP11-632K20.2	16930	biofsci
rs12148790	15	32997780	C	T	4.6855e-11	0.0220767848089598	0.272409456685485	0.0413958387814919	RP11-632K20.2	13515	biofsci
rs140316283	15	32930351	C	T	4.9727e-15	0.0170150704910063	0.49555123779828	0.0633073875848947	RP11-632K20.2	7459	biofsci
rs148490511	15	31863812	A	G	1.1338e-08	0.0167965367965368	-0.452353195423776	0.079230938192734	RP11-632K20.2	4823	biofsci
rs35742971	15	32948718	G	T	1.728e-14	0.644188787984632	-0.0870502861921442	0.0113504865101305	RP11-632K20.2	16932	biofsci
rs3809581	15	32620127	A	G	1.3189e-08	0.922490690222569	0.158192721255162	0.02783270075042	RP11-632K20.2	9027	biofsci
rs75076401	15	32968854	T	A	5.2949e-11	0.0635164221938776	0.151102441307922	0.023025484778118	RP11-632K20.2	15855	biofsci
