## Supplementary material for "Multi-level Regulatory Roles of Lactate Metabolism Gene Network in Oral Cancer: Machine Learning Insights": RP11-632K20.7.csv

SNP	CHR	BP	effect_allele	other_allele	P	EAF	BETA	SE	gene	samplesize	source
rs11635997	15	32934093	G	A	1.0064e-18	0.544996416412829	-0.169117170721314	0.019143461855212	RP11-632K20.7	5502	biofsci
rs11637626	15	32810421	A	G	3.1437e-47	0.183473965836592	-0.434223207380192	0.0300827340002765	RP11-632K20.7	3688	biofsci
rs35742971	15	32948718	G	T	2.3452e-19	0.644188787984632	0.179123651059658	0.0199116987805176	RP11-632K20.7	5502	biofsci
rs76443071	15	32943439	T	C	1.7731e-08	0.0390407032295051	-0.277223484496367	0.0492168026872312	RP11-632K20.7	5502	biofsci
rs78827942	15	32444185	C	T	2.5323e-10	0.119169776119403	0.192098179640311	0.030371253698073	RP11-632K20.7	5164	biofsci
