## Supplementary material for "Multi-level Regulatory Roles of Lactate Metabolism Gene Network in Oral Cancer: Machine Learning Insights": RP11-635N19.1.csv

SNP	CHR	BP	effect_allele	other_allele	P	EAF	BETA	SE	gene	samplesize	source
rs141622202	18	61080234	A	G	1.064e-08	0.0292700212615167	0.351030762620783	0.0613657959583907	RP11-635N19.1	4673	biofsci
rs36013534	18	61033426	G	C	5.1421e-60	0.11036157582299	0.513124686611624	0.0314033639708946	RP11-635N19.1	5164	biofsci
rs4987719	18	60960310	T	C	2.2219e-12	0.0251565295169946	0.485979769749474	0.0692298597893778	RP11-635N19.1	4254	biofsci
rs9957865	18	61084895	G	T	9.6436e-10	0.0375969151249128	0.30646491706426	0.0501152729369866	RP11-635N19.1	5502	biofsci
