## Supplementary material for "Multi-level Regulatory Roles of Lactate Metabolism Gene Network in Oral Cancer: Machine Learning Insights": RP11-637A17.2.csv

SNP	CHR	BP	effect_allele	other_allele	P	EAF	BETA	SE	gene	samplesize	source
rs12831591	12	69080616	G	A	5.577e-27	0.0534083188646486	-0.456000669367928	0.0423973696345954	RP11-637A17.2	5502	biofsci
rs148037745	12	69162979	A	G	2.8315e-14	0.18230921129051	-0.193835008482504	0.0254854922600818	RP11-637A17.2	5164	biofsci
rs192165260	12	69021727	T	A	4.6465e-10	0.0207973886686873	-0.44085823400349	0.070756947004059	RP11-637A17.2	4904	biofsci
rs2259588	12	69082805	A	G	1.3733e-29	0.730711413431546	0.242754603243458	0.0214903154429407	RP11-637A17.2	5502	biofsci
