## Supplementary material for "Multi-level Regulatory Roles of Lactate Metabolism Gene Network in Oral Cancer: Machine Learning Insights": RP11-638I2.9.csv

SNP	CHR	BP	effect_allele	other_allele	P	EAF	BETA	SE	gene	samplesize	source
rs61990662	14	100776768	T	C	3.174e-13	0.163130178889491	0.204398554157248	0.0280497535552694	RP11-638I2.9	4655	biofsci
rs941923	14	100813077	T	C	3.2967e-32	0.244193475646422	0.275192245116823	0.0232933457294462	RP11-638I2.9	4993	biofsci
rs9972137	14	100791472	C	T	1.1289e-10	0.493715745662834	-0.129057645567132	0.0200135916208625	RP11-638I2.9	4994	biofsci
