## Supplementary material for "Multi-level Regulatory Roles of Lactate Metabolism Gene Network in Oral Cancer: Machine Learning Insights": RP11-638I2.10.csv

SNP	CHR	BP	effect_allele	other_allele	P	EAF	BETA	SE	gene	samplesize	source
rs11622192	14	101016190	A	G	6.9194e-17	0.211815068493151	0.194778344601252	0.0233309390430918	RP11-638I2.10	5502	biofsci
rs117161983	14	100764756	A	G	7.6705e-10	0.0249067431850789	0.376645981319271	0.0612263246451015	RP11-638I2.10	5492	biofsci
rs148446096	14	101072876	T	C	1.2556e-08	0.0156285714285714	0.49514131827663	0.0869889877506378	RP11-638I2.10	4295	biofsci
rs2093466	14	100787564	A	G	1.9253e-20	0.406740817698466	-0.202493335265046	0.0218528992753282	RP11-638I2.10	4339	biofsci
rs35257667	14	100620013	A	G	3.9204e-08	0.710663809953391	0.115562474391486	0.0210323913716419	RP11-638I2.10	5497	biofsci
rs35347747	14	100785617	T	C	1.0479e-31	0.113405350231787	0.352249750483406	0.0300639045536205	RP11-638I2.10	5502	biofsci
rs45565635	14	100801501	C	G	1.8137e-16	0.0326964995512245	-0.441394796553042	0.0536083166198723	RP11-638I2.10	5501	biofsci
rs4603496	14	100661910	G	A	4.1565e-14	0.35306232436386	-0.158336744903893	0.0209553785656101	RP11-638I2.10	4985	biofsci
rs72715830	14	101108949	G	A	5.1275e-12	0.0570817055938825	0.283759946426659	0.0411127131884467	RP11-638I2.10	5496	biofsci
rs941928	14	100840596	G	C	2.6062e-125	0.212527837541992	0.554888027350163	0.0233044395453316	RP11-638I2.10	5501	biofsci
