## Supplementary material for "Multi-level Regulatory Roles of Lactate Metabolism Gene Network in Oral Cancer: Machine Learning Insights": RP11-640M9.1.csv

SNP	CHR	BP	effect_allele	other_allele	P	EAF	BETA	SE	gene	samplesize	source
rs10907360	1	144474542	C	T	1.4742e-60	0.372374429223744	0.719398470674306	0.0438230062545264	RP11-640M9.1	1114	biofsci
rs79452946	1	145095590	G	A	1.3015e-18	0.128701050620821	-0.284278484931788	0.0322841956654123	RP11-640M9.1	4278	biofsci
