## Supplementary material for "Multi-level Regulatory Roles of Lactate Metabolism Gene Network in Oral Cancer: Machine Learning Insights": RP11-641A6.2.csv

SNP	CHR	BP	effect_allele	other_allele	P	EAF	BETA	SE	gene	samplesize	source
rs11170164	12	52913668	T	C	7.33e-25	0.082134129785501	0.357482228283253	0.0347194845025157	RP11-641A6.2	5502	biofsci
rs11170213	12	53037390	A	G	5.7191e-24	0.0895039264508715	0.337166237040827	0.0333937065616317	RP11-641A6.2	5502	biofsci
rs117041267	12	53038588	A	G	1.0278e-22	0.0149702014946552	0.870457354522611	0.0887379685117807	RP11-641A6.2	4306	biofsci
rs117943853	12	52954056	A	G	9.8147e-19	0.0178713659896456	0.736900001572301	0.0833851970140541	RP11-641A6.2	4097	biofsci
rs118151492	12	53270887	C	T	9.2904e-09	0.0377311756935271	0.326781112093056	0.0568968053928085	RP11-641A6.2	4254	biofsci
rs12821071	12	52914211	C	T	3.121e-14	0.153854258861213	0.200621706392207	0.0264208850423672	RP11-641A6.2	5502	biofsci
rs1818759	12	53054893	C	A	1.7615e-09	0.0424427295866834	0.284850348001642	0.0473299129339429	RP11-641A6.2	5492	biofsci
rs34359651	12	52949683	A	G	3.0739e-09	0.170712916682326	0.1501820252985	0.0253360593323605	RP11-641A6.2	5502	biofsci
rs56059080	12	53067207	T	G	6.2922e-09	0.0712492028061224	-0.215299489521769	0.0370650041354812	RP11-641A6.2	5500	biofsci
rs624807	12	53025327	G	A	5.0791e-11	0.915416150990099	0.225035549102574	0.0342587649158241	RP11-641A6.2	5502	biofsci
rs6580908	12	53171942	T	G	4.5437e-14	0.150864346644523	-0.200940541940816	0.0266343966307216	RP11-641A6.2	5502	biofsci
rs661153	12	52925420	C	T	3.1283e-11	0.634478808705613	-0.131446058748071	0.0197951988235578	RP11-641A6.2	5502	biofsci
rs673916	12	52943684	C	T	2.424e-37	0.213350192496414	-0.297142492996107	0.0232695223809757	RP11-641A6.2	5502	biofsci
rs684471	12	53111327	A	G	4.3226e-15	0.684843474012552	0.160979255935989	0.0205194585142494	RP11-641A6.2	5502	biofsci
rs71443262	12	52980902	G	T	1.3979e-102	0.275949271533177	-0.458628452011609	0.0213267945766345	RP11-641A6.2	5502	biofsci
rs73107524	12	52951237	A	T	6.5795e-18	0.102701144327153	0.304892705700845	0.0353617686759426	RP11-641A6.2	4339	biofsci
rs73305833	12	53227058	A	C	2.6035e-08	0.0151531698793207	0.49995918812681	0.0898189440250813	RP11-641A6.2	4153	biofsci
rs74095158	12	52975213	A	G	1.2266e-10	0.0459915452555296	0.292908773190778	0.0455102893352772	RP11-641A6.2	5502	biofsci
rs74739212	12	52952796	T	C	1.9347e-09	0.0481596147230822	-0.267339360068749	0.0445328091798955	RP11-641A6.2	5500	biofsci
rs76802952	12	52969118	T	C	5.6034e-10	0.0323073564723859	-0.376477894023841	0.0607114695818227	RP11-641A6.2	4339	biofsci
rs7967125	12	53017776	C	T	3.8791e-171	0.442924011928579	-0.535324201017088	0.0191964671568814	RP11-641A6.2	5499	biofsci
rs9739031	12	53004694	C	T	1.3367e-266	0.127668771613291	0.996911593866912	0.0285784772044764	RP11-641A6.2	5497	biofsci
