## Supplementary material for "Multi-level Regulatory Roles of Lactate Metabolism Gene Network in Oral Cancer: Machine Learning Insights": RP11-642P15.1.csv

SNP	CHR	BP	effect_allele	other_allele	P	EAF	BETA	SE	gene	samplesize	source
rs2583236	12	104278375	C	G	9.6524e-16	0.586264814675021	-0.0725467609783766	0.00903322844671048	RP11-642P15.1	25262	biofsci
