## Supplementary material for "Multi-level Regulatory Roles of Lactate Metabolism Gene Network in Oral Cancer: Machine Learning Insights": RP11-644F5.10.csv

SNP	CHR	BP	effect_allele	other_allele	P	EAF	BETA	SE	gene	samplesize	source
rs1048103	12	56078189	T	C	5.1762e-28	0.554323725055432	-0.0938583710596425	0.00855396409748393	RP11-644F5.10	27660	biofsci
rs1056785	12	56230726	C	A	1.5181e-61	0.0159747940965121	-0.630641818853027	0.038098109650339	RP11-644F5.10	21914	biofsci
rs10783736	12	55799934	A	T	2.0683e-12	0.168313267469301	0.081785326548681	0.0116339246004468	RP11-644F5.10	26390	biofsci
rs10876720	12	55561174	T	G	8.1827e-18	0.346249426517816	-0.0769838921264894	0.00895494743701022	RP11-644F5.10	27545	biofsci
rs10876891	12	56854805	A	G	3.6583e-14	0.486357999173212	0.0644171298088119	0.0085064943558852	RP11-644F5.10	27660	biofsci
rs11171187	12	55343419	T	A	1.5261e-08	0.903640703136839	-0.0818260058102673	0.0144607238332186	RP11-644F5.10	27460	biofsci
rs11171414	12	55729565	T	C	8.5633e-28	0.287120898943966	0.102688896708345	0.00939763493592491	RP11-644F5.10	27660	biofsci
rs11171681	12	56193233	C	A	1.7736e-34	0.0527587519025875	0.234295150527553	0.0191328507580255	RP11-644F5.10	27331	biofsci
rs11171756	12	56539567	C	T	1.7563e-35	0.131398193451261	-0.172911667745655	0.013908931823134	RP11-644F5.10	22645	biofsci
rs1123888	12	55411052	G	A	5.8738e-44	0.399672782517237	-0.122796102143897	0.0088308847809035	RP11-644F5.10	26722	biofsci
rs116849107	12	55732981	C	A	3.3844e-22	0.0152986172403648	-0.375702500119749	0.038779791715584	RP11-644F5.10	22070	biofsci
rs116856655	12	56317019	C	T	6.3575e-12	0.0371059379556539	0.166897542120563	0.0242883711155589	RP11-644F5.10	23722	biofsci
rs116914886	12	55873723	T	C	4.3256e-10	0.0430149960536701	0.139183702587626	0.0222986482405116	RP11-644F5.10	24428	biofsci
rs117760494	12	56207202	T	C	1.627e-08	0.0246733642184165	0.168412221548167	0.029819083811071	RP11-644F5.10	23367	biofsci
rs12232026	12	56960766	A	T	2.2341e-09	0.123477002741395	-0.0777458378341461	0.0130014110562471	RP11-644F5.10	27330	biofsci
rs1274500	12	56658859	G	T	1.3633e-17	0.113380817990413	0.117776043061108	0.0137938515935383	RP11-644F5.10	26141	biofsci
rs13193	12	56117700	G	C	4.0948e-138	0.0286913773601323	0.647048883894865	0.0258652981038157	RP11-644F5.10	26818	biofsci
rs137943239	12	55346730	T	C	1.8787e-12	0.0336916687026631	-0.177081851540112	0.0251429577651727	RP11-644F5.10	24294	biofsci
rs140173611	12	55573961	T	G	1.0147e-11	0.0204117543550941	-0.233665045676808	0.0343402865317748	RP11-644F5.10	21205	biofsci
rs141768399	12	56888701	T	C	1.997e-13	0.0807674943566591	-0.11758419231995	0.0160002438895549	RP11-644F5.10	26306	biofsci
rs144404498	12	56785459	A	C	1.054e-08	0.0160355136800145	-0.218989356550695	0.0382741464888659	RP11-644F5.10	21632	biofsci
rs151198051	12	55211289	C	T	5.7801e-09	0.0209728239464356	-0.184973410783946	0.0317659987607669	RP11-644F5.10	24132	biofsci
rs1532833	12	55416041	T	G	4.1726e-09	0.273658298256164	-0.056046331869623	0.00953639241626363	RP11-644F5.10	27660	biofsci
rs182763084	12	56326187	C	A	2.9374e-169	0.0351793109525068	-0.653544816286603	0.0235671307511612	RP11-644F5.10	26523	biofsci
rs187918804	12	55997878	C	T	4.6231e-09	0.0302691696464044	0.155184149216325	0.0264805810651887	RP11-644F5.10	24292	biofsci
rs2069408	12	56364321	G	A	1.0857e-21	0.31649066105453	0.087469096007953	0.00914126371757133	RP11-644F5.10	27660	biofsci
rs2462936	12	56127077	T	C	1.0719e-67	0.224000174641984	0.180374534499982	0.0103751774210238	RP11-644F5.10	26722	biofsci
rs3138142	12	56115585	T	C	1.6769846438804e-308	0.179366554381074	-0.835650096694967	0.0111719122222559	RP11-644F5.10	27216	biofsci
rs3847674	12	56076266	C	T	2.2457e-85	0.678811036566402	0.181597810908185	0.00927418471519254	RP11-644F5.10	26663	biofsci
rs4463014	12	55888689	A	G	7.7234e-40	0.277417806575474	-0.128419999440814	0.00972179109283574	RP11-644F5.10	26391	biofsci
rs4479028	12	56070917	T	C	6.638e-16	0.0674773778815051	0.141716639906579	0.0175454853730397	RP11-644F5.10	25812	biofsci
rs4759013	12	56247566	A	G	8.8604e-26	0.229278165055093	0.108696840122736	0.0103544467423731	RP11-644F5.10	26391	biofsci
rs4759133	12	55412740	T	C	1.3121e-21	0.0231221020092736	-0.315076550876957	0.032996800703442	RP11-644F5.10	20331	biofsci
rs4759187	12	56075263	T	C	6.2432e-55	0.287172295586459	-0.149238722823753	0.00956064003944683	RP11-644F5.10	26722	biofsci
rs4759192	12	56140660	T	C	5.6203e-77	0.0134293499416115	-0.881967672723487	0.047494731915448	RP11-644F5.10	16730	biofsci
rs55633624	12	55953730	A	G	8.7077e-17	0.0390525511503523	0.192305849259053	0.0231100728562909	RP11-644F5.10	24947	biofsci
rs55704764	12	56330906	C	T	1.3826e-84	0.0484604957397366	-0.407393456349458	0.0209048366353375	RP11-644F5.10	24812	biofsci
rs56265831	12	56051745	G	T	1.6612e-19	0.161822527176008	-0.10491215504822	0.0116136774282637	RP11-644F5.10	27331	biofsci
rs66491720	12	56814563	A	G	2.0842e-11	0.140414441901856	0.0862697986094409	0.012875897167123	RP11-644F5.10	24987	biofsci
rs7068	12	56151291	C	T	3.9246e-69	0.270019316884713	0.171593023192502	0.00976413884262379	RP11-644F5.10	26607	biofsci
rs7303831	12	56042900	T	C	1.2627e-26	0.832809422814725	-0.122130239356375	0.0114355227442555	RP11-644F5.10	27460	biofsci
rs73113077	12	56830687	C	T	1.201e-54	0.14556697108067	-0.188806454794206	0.0121279334267439	RP11-644F5.10	27331	biofsci
rs73116921	12	55655479	T	C	7.1249e-37	0.0317173296842928	-0.328387670744204	0.025887260903897	RP11-644F5.10	24294	biofsci
rs73119287	12	56238786	T	A	4.3815e-56	0.14374948967094	0.197669576912412	0.0125277800115608	RP11-644F5.10	25883	biofsci
rs73127304	12	56540995	C	T	9.6086e-13	0.027294604407667	0.196869855094032	0.0275874912550141	RP11-644F5.10	24745	biofsci
rs75985259	12	55358350	A	G	4.337e-09	0.0621546961325967	0.110012783130236	0.0187386572978992	RP11-644F5.10	24428	biofsci
rs77145008	12	56348267	C	T	1.2736e-26	0.0131948051948052	-0.545807773123947	0.051110382350777	RP11-644F5.10	14700	biofsci
rs77232256	12	56170342	G	T	1.0407e-68	0.01696115249646	-0.671671658973442	0.0383413626384812	RP11-644F5.10	20399	biofsci
rs774025	12	56791230	A	G	4.2489e-10	0.0518758499320054	0.122563285879839	0.0196264549512937	RP11-644F5.10	26391	biofsci
rs78783601	12	56165560	A	G	1.9143e-105	0.0213500632234218	-0.683261031690073	0.031329602348138	RP11-644F5.10	24380	biofsci
rs78784079	12	56110364	A	G	1.9224e-11	0.0215102974828375	0.211957674927423	0.0315793851111344	RP11-644F5.10	23821	biofsci
rs79477779	12	55852647	T	G	5.641e-65	0.0318205084456577	-0.438015908849999	0.0257324921924109	RP11-644F5.10	24510	biofsci
rs79585330	12	55288557	A	C	1.7528e-09	0.0459206510681587	-0.12699502059996	0.0210986726586965	RP11-644F5.10	25637	biofsci
rs7978340	12	56032766	A	G	6.7036e-16	0.457114273849522	0.0690689041974724	0.00855257735425251	RP11-644F5.10	27545	biofsci
