## Supplementary material for "Multi-level Regulatory Roles of Lactate Metabolism Gene Network in Oral Cancer: Machine Learning Insights": RP11-645C24.2.csv

SNP	CHR	BP	effect_allele	other_allele	P	EAF	BETA	SE	gene	samplesize	source
rs1066018	16	21346122	T	G	1.0594e-09	0.138722734427704	0.189450631872103	0.0310559532928058	RP11-645C24.2	4339	biofsci
rs111629301	16	22765747	A	G	6.9007e-11	0.016291357403447	0.520024715915301	0.0797217102430325	RP11-645C24.2	4909	biofsci
rs11643027	16	21723834	C	T	1.2138e-22	0.0793949771689498	0.34529440412618	0.0352607483330453	RP11-645C24.2	5502	biofsci
rs117254697	16	21311360	A	G	1.3129e-16	0.017815344603381	0.714458924858344	0.0863644954256635	RP11-645C24.2	3831	biofsci
rs141739774	16	21605108	T	G	1.6058e-11	0.0147048170952553	0.625394400577783	0.0928146511001296	RP11-645C24.2	4006	biofsci
rs17764116	16	21248244	C	T	1.2395e-29	0.0179614801990911	0.972443033485277	0.086018844182687	RP11-645C24.2	3831	biofsci
rs55732851	16	22137603	A	G	2.3916e-14	0.0642763361136855	0.296499963089265	0.0388709671319731	RP11-645C24.2	5502	biofsci
rs62047160	16	21955364	C	T	2.9587e-16	0.0993278404163053	0.268949911455274	0.0328982668870821	RP11-645C24.2	5164	biofsci
rs72782835	16	21264395	T	C	3.0542e-10	0.0602584493041749	0.274004247009921	0.0435196783739015	RP11-645C24.2	4662	biofsci
rs79604417	16	21036100	T	C	3.6151e-10	0.0175020808286322	0.552387879789116	0.0881029506186985	RP11-645C24.2	3746	biofsci
