## Supplementary material for "Multi-level Regulatory Roles of Lactate Metabolism Gene Network in Oral Cancer: Machine Learning Insights": RP11-645C24.5.csv

SNP	CHR	BP	effect_allele	other_allele	P	EAF	BETA	SE	gene	samplesize	source
rs10521117	16	22161286	C	A	1.3122e-45	0.0683979104814161	-0.535305790166711	0.0377648761643429	RP11-645C24.5	5502	biofsci
rs11074521	16	22714580	T	C	2.1476e-10	0.387747930657504	0.124248957726028	0.0195652244273723	RP11-645C24.5	5502	biofsci
rs117955262	16	21978333	C	T	1.586e-11	0.060478832408657	0.309837910058534	0.0459700163291593	RP11-645C24.5	4164	biofsci
rs12930048	16	21611499	T	C	1.5593e-13	0.0840364173697507	0.294592094573272	0.0399057319732968	RP11-645C24.5	4079	biofsci
rs12930464	16	22309875	C	T	6.3858e-10	0.188099126606547	0.169778599797318	0.02746915394653	RP11-645C24.5	4339	biofsci
rs143525466	16	21280338	A	G	1.6887e-08	0.0144691780821918	-0.523474557249064	0.0927948942156038	RP11-645C24.5	4072	biofsci
rs143829829	16	21645217	A	G	1.8078e-09	0.0214101904271745	-0.446023184268739	0.0741616813988127	RP11-645C24.5	4339	biofsci
rs144603937	16	21603002	C	T	1.2736e-26	0.0229427286942924	-0.738440236784204	0.069147523857986	RP11-645C24.5	4665	biofsci
rs144852537	16	21830755	A	G	1.2687e-15	0.0218668065023597	0.587034474930318	0.0734004119847354	RP11-645C24.5	4339	biofsci
rs148217483	16	21829412	T	C	9.3914e-56	0.0327092511013216	-0.843406684616684	0.0536177167588483	RP11-645C24.5	5497	biofsci
rs149418677	16	21770461	G	A	4.2437e-08	0.0236789175351984	0.419701378932106	0.0765794582586043	RP11-645C24.5	3688	biofsci
rs149573083	16	22112790	T	C	1.5558e-10	0.0140599892876272	-0.72505961764164	0.113295876000694	RP11-645C24.5	2810	biofsci
rs1544797	16	22720189	A	G	3.9661e-09	0.289653664161597	-0.123689686138521	0.0210160030818998	RP11-645C24.5	5502	biofsci
rs185951984	16	21984132	C	T	3.5472e-22	0.0199131253925058	-0.784936014246727	0.0810599597503694	RP11-645C24.5	3899	biofsci
rs1962636	16	22064395	C	A	5.5836e-143	0.611470877830796	-0.501960156412168	0.0197163354718811	RP11-645C24.5	5414	biofsci
rs2629083	16	21375620	T	G	4.596e-19	0.391706674926436	-0.196216818003022	0.0219939491563008	RP11-645C24.5	4338	biofsci
rs34183299	16	22139765	A	G	3.0717e-36	0.0232680112525628	-0.795165417213596	0.063257976580611	RP11-645C24.5	5498	biofsci
rs58342670	16	21680713	A	C	1.9679e-33	0.0855575099418782	-0.411122561743726	0.0341217360996394	RP11-645C24.5	5489	biofsci
rs6497543	16	21262485	G	A	4.1627e-10	0.253189882974707	-0.13701702436715	0.0219307944310947	RP11-645C24.5	5498	biofsci
rs71376707	16	21973913	A	G	4.9138e-08	0.0199490869927057	0.401193006608832	0.0735540126519566	RP11-645C24.5	4727	biofsci
rs72640479	16	21812167	T	A	1.6769846438804e-308	0.795198432141107	-1.00515585030669	0.0243830196854883	RP11-645C24.5	5164	biofsci
rs74403937	16	21601201	A	G	1.1925e-08	0.0230931118821455	0.465309401010779	0.0816189091406383	RP11-645C24.5	3327	biofsci
rs74643689	16	21691577	G	A	3.849e-57	0.19039971448965	0.399279813970137	0.0250624436000688	RP11-645C24.5	5164	biofsci
rs77886393	16	22315945	C	A	1.0715e-46	0.0562776603803676	-0.594055247138094	0.0413990206723644	RP11-645C24.5	5493	biofsci
rs9931953	16	21220262	T	G	9.4119e-09	0.115252510002265	-0.171380837332694	0.0298531280192123	RP11-645C24.5	5502	biofsci
