## Supplementary material for "Multi-level Regulatory Roles of Lactate Metabolism Gene Network in Oral Cancer: Machine Learning Insights": RP11-645N11.2.csv

SNP	CHR	BP	effect_allele	other_allele	P	EAF	BETA	SE	gene	samplesize	source
rs10273564	7	102385604	C	T	2.2344e-08	0.811434034416826	-0.136483698096139	0.0244039011740552	RP11-645N11.2	5487	biofsci
rs1047998	7	102065651	T	C	1.3414e-10	0.25090375536937	0.141223324646777	0.0219888399605725	RP11-645N11.2	5502	biofsci
rs117274931	7	102618968	A	G	1.1949e-100	0.031801850011467	1.15735750141403	0.0543419008350209	RP11-645N11.2	5499	biofsci
rs35850434	7	102993085	T	C	3.0739e-09	0.228498104133913	-0.151546047376395	0.0255670356946377	RP11-645N11.2	4339	biofsci
rs4729853	7	102354008	A	C	1.0178e-41	0.176284058878797	0.338885295746439	0.0250439930049986	RP11-645N11.2	5490	biofsci
rs73192031	7	102615612	A	C	3.8209e-22	0.0292148658626631	-0.594752136568888	0.0614680064251936	RP11-645N11.2	4666	biofsci
rs73714541	7	102622664	C	T	2.5842e-58	0.167321051041981	0.41139077486089	0.0255533330555297	RP11-645N11.2	5496	biofsci
rs7793809	7	102885740	A	G	4.7237e-16	0.817187439501297	-0.206680009960948	0.0254582195951108	RP11-645N11.2	5164	biofsci
