## Supplementary material for "Multi-level Regulatory Roles of Lactate Metabolism Gene Network in Oral Cancer: Machine Learning Insights": RP11-649A18.7.csv

SNP	CHR	BP	effect_allele	other_allele	P	EAF	BETA	SE	gene	samplesize	source
rs3736075	17	73127217	C	G	4.2351e-17	0.28829185520362	-0.178358325483342	0.0212177258756548	RP11-649A18.7	5413	biofsci
