## Supplementary material for "Multi-level Regulatory Roles of Lactate Metabolism Gene Network in Oral Cancer: Machine Learning Insights": RP11-649A18.12.csv

SNP	CHR	BP	effect_allele	other_allele	P	EAF	BETA	SE	gene	samplesize	source
rs117175545	17	73526159	A	C	1.9569e-11	0.0306953533261146	-0.370813473495894	0.0552710498577872	RP11-649A18.12	5501	biofsci
rs1471454	17	73246020	A	C	1.0313e-23	0.173381186816491	-0.206190843312836	0.0205402099251709	RP11-649A18.12	8269	biofsci
rs186156379	17	73525371	C	A	4.5124e-28	0.0295015259409969	-0.624343249954524	0.0568364982798682	RP11-649A18.12	5406	biofsci
rs2290454	17	73587414	T	C	4.1347e-08	0.931442174171791	-0.168779910754842	0.0307717389113461	RP11-649A18.12	8269	biofsci
rs55960830	17	73314035	G	A	1.6097e-10	0.0173401209035953	-0.798237210942758	0.124833793779363	RP11-649A18.12	1883	biofsci
rs72844568	17	73217829	A	G	2.481e-08	0.0135876805030106	-0.522023762064475	0.093644947899269	RP11-649A18.12	4254	biofsci
rs8079345	17	73267461	C	G	6.2101e-88	0.142589295860005	-0.444592818149759	0.0223653988786816	RP11-649A18.12	8176	biofsci
rs9896052	17	73418862	A	C	1.5447e-16	0.32441478702085	-0.16812733467775	0.0203719098350579	RP11-649A18.12	5497	biofsci
