## Supplementary material for "Multi-level Regulatory Roles of Lactate Metabolism Gene Network in Oral Cancer: Machine Learning Insights": RP11-651P23.4.csv

SNP	CHR	BP	effect_allele	other_allele	P	EAF	BETA	SE	gene	samplesize	source
rs62268820	3	149594846	A	C	2.731e-09	0.178882564757812	0.152687393163683	0.0256746919730423	RP11-651P23.4	5164	biofsci
rs7644454	3	149585675	C	T	3.3514e-22	0.735514918190568	-0.220054951814026	0.0227113643865361	RP11-651P23.4	4983	biofsci
