## Supplementary material for "Multi-level Regulatory Roles of Lactate Metabolism Gene Network in Oral Cancer: Machine Learning Insights": RP11-656D10.3.csv

SNP	CHR	BP	effect_allele	other_allele	P	EAF	BETA	SE	gene	samplesize	source
rs11208827	1	41224923	G	T	3.0367e-09	0.57414177955665	-0.133702629779257	0.0225487190790551	RP11-656D10.3	4022	biofsci
rs116255300	1	41040510	A	G	9.2667e-16	0.0348774987577877	-0.460163261739131	0.0572627254528535	RP11-656D10.3	4530	biofsci
rs12040779	1	40937663	A	G	3.3037e-13	0.2185625149988	0.189136814887165	0.0259749797276887	RP11-656D10.3	4339	biofsci
rs12045774	1	41070185	A	G	4.7128e-21	0.936058740295996	-0.40432250778044	0.0429431359362357	RP11-656D10.3	4530	biofsci
rs12562229	1	41105238	G	A	1.2005e-15	0.25545867939419	0.192823495046097	0.0240896875526082	RP11-656D10.3	4530	biofsci
rs137900815	1	40984116	T	C	4.0165e-12	0.0303968800183528	-0.424481262132547	0.0611961914152222	RP11-656D10.3	4530	biofsci
rs209607	1	40916218	C	T	2.2868e-16	0.691777218234432	-0.186698716878636	0.0227520432960389	RP11-656D10.3	4530	biofsci
rs2780946	1	41102081	T	C	4.442e-17	0.131067411489394	-0.261520539360979	0.031131173887696	RP11-656D10.3	4530	biofsci
rs3969615	1	40930890	G	A	3.5501e-16	0.471006050584389	0.171603207666257	0.0210473443146565	RP11-656D10.3	4530	biofsci
rs4660411	1	40953925	A	G	1.7439e-131	0.672323072875559	-0.546134420520359	0.0223832920964769	RP11-656D10.3	4530	biofsci
rs55679729	1	41286623	A	G	2.688e-09	0.31379859058877	0.134703745592983	0.0226404265077202	RP11-656D10.3	4530	biofsci
rs79229137	1	40996416	A	G	6.3698e-15	0.0473420584908709	0.385737143560147	0.0494756805695052	RP11-656D10.3	4529	biofsci
rs79489292	1	40956142	T	C	1.4431e-09	0.0292821158690176	-0.377033051952592	0.0623143627721001	RP11-656D10.3	4530	biofsci
