## Supplementary material for "Multi-level Regulatory Roles of Lactate Metabolism Gene Network in Oral Cancer: Machine Learning Insights": RP11-656D10.6.csv

SNP	CHR	BP	effect_allele	other_allele	P	EAF	BETA	SE	gene	samplesize	source
rs138607318	1	41020165	C	T	6.0529e-12	0.0342213653492244	0.432250201704298	0.0628407649493781	RP11-656D10.6	3831	biofsci
