## Supplementary material for "Multi-level Regulatory Roles of Lactate Metabolism Gene Network in Oral Cancer: Machine Learning Insights": RP11-660L16.2.csv

SNP	CHR	BP	effect_allele	other_allele	P	EAF	BETA	SE	gene	samplesize	source
rs10792616	11	71033637	C	T	7.5403e-50	0.0949490773798339	-0.482731317998133	0.0325194226777864	RP11-660L16.2	5502	biofsci
rs10897915	11	70994699	C	T	8.6936e-37	0.547000641775832	-0.242740546905714	0.0191592904989671	RP11-660L16.2	5497	biofsci
rs10898200	11	71199949	G	A	1.8042e-182	0.152779343781712	-0.763332111841916	0.0264992505621061	RP11-660L16.2	5501	biofsci
rs111286889	11	70853571	C	A	2.5474e-08	0.0721288800292909	-0.205338842049794	0.0368658040628726	RP11-660L16.2	5497	biofsci
rs11233555	11	71121618	C	T	1.1936e-54	0.0676238910981952	-0.59174409386565	0.038009551066311	RP11-660L16.2	5489	biofsci
rs114171723	11	71039459	T	C	9.9926e-14	0.0213697957178532	-0.499344707187645	0.0671072042988368	RP11-660L16.2	5309	biofsci
rs117222427	11	71019165	T	C	5.988e-15	0.073435729081174	0.285211599631632	0.0365454428496639	RP11-660L16.2	5502	biofsci
rs117345171	11	71185964	A	G	7.3356e-16	0.0367239732569245	0.422867778985642	0.0524337589259054	RP11-660L16.2	5141	biofsci
rs118024468	11	71113874	G	A	8.332e-09	0.0156507801819639	0.468485907298839	0.081310361056431	RP11-660L16.2	4909	biofsci
rs140592636	11	71473257	A	G	4.5936e-12	0.0297935301634273	-0.483131618215793	0.0698429494052379	RP11-660L16.2	3546	biofsci
rs144156455	11	70988762	C	T	9.2685e-09	0.0162994938969932	0.530463064043478	0.092355635573494	RP11-660L16.2	3656	biofsci
rs1470162	11	70926292	A	G	1.8189e-08	0.902198131802211	0.180628022122742	0.0320922503949154	RP11-660L16.2	5502	biofsci
rs1660860	11	71019348	T	G	1.1216e-28	0.875150036783211	-0.330724652036632	0.0297684634458125	RP11-660L16.2	5164	biofsci
rs17347329	11	70934040	G	A	1.5694e-08	0.0606367527900933	-0.225845888934077	0.0399465640083622	RP11-660L16.2	5501	biofsci
rs17348498	11	71050907	G	A	1.1836e-13	0.024249953984907	-0.506721508550247	0.0683060374946414	RP11-660L16.2	4529	biofsci
rs1790309	11	71109015	A	G	1.1091e-78	0.0668569254185693	-0.716735808673217	0.0381660654053493	RP11-660L16.2	5502	biofsci
rs188099379	11	71174757	A	G	4.7941e-15	0.0145649674204676	-1.02500159042163	0.130870201274434	RP11-660L16.2	2034	biofsci
rs4594025	11	71290520	G	A	1.9418e-09	0.152315270935961	-0.179324933146315	0.0298745432223229	RP11-660L16.2	4339	biofsci
rs4944081	11	71241742	G	A	2.8777e-13	0.477217083786725	0.143812309502122	0.0197003163701537	RP11-660L16.2	5164	biofsci
rs4944885	11	71114075	C	T	1.6769846438804e-308	0.577496559106897	-0.931729525174738	0.0199205837051654	RP11-660L16.2	5164	biofsci
rs61885923	11	71198511	G	A	1.0195e-14	0.0262697022767075	0.50097832238765	0.0647518156351575	RP11-660L16.2	4662	biofsci
rs61885945	11	71231543	A	G	3.9418e-31	0.0475066742944317	0.528493130169459	0.0455444402459052	RP11-660L16.2	5327	biofsci
rs61887421	11	70949673	C	T	3.2006e-17	0.0239177579447827	-0.530870398656628	0.0629075351830959	RP11-660L16.2	5412	biofsci
rs652197	11	71849741	C	T	5.384e-15	0.142868372440357	-0.219817574214129	0.0281190132542954	RP11-660L16.2	5164	biofsci
rs66808895	11	71221323	A	G	1.2585e-130	0.220236957768011	0.559413938818563	0.0230037312824266	RP11-660L16.2	5502	biofsci
rs67035930	11	71122003	G	T	1.9665e-14	0.0226360168640835	0.552316535810247	0.0721708810791003	RP11-660L16.2	4339	biofsci
rs71473845	11	71317330	G	A	5.264e-14	0.0652400381977602	0.327115459595214	0.0434693376382307	RP11-660L16.2	4339	biofsci
rs72957176	11	70929599	A	G	2.864e-11	0.0282986557068242	-0.382489078150847	0.0574877623697428	RP11-660L16.2	5502	biofsci
rs78246444	11	70983774	T	G	1.2241e-15	0.0361073758653319	0.460449345005425	0.057541063596484	RP11-660L16.2	4339	biofsci
rs79021460	11	71203195	A	G	1.2329e-47	0.0220424434283034	-0.941377690977536	0.0649284205464997	RP11-660L16.2	5502	biofsci
rs79223860	11	71188754	G	A	1.5184e-124	0.0481471983587639	-1.05708187149703	0.0445342120750001	RP11-660L16.2	5501	biofsci
rs7935996	11	70809155	A	G	6.1398e-10	0.61741091910078	0.121450654811592	0.0196302921999049	RP11-660L16.2	5493	biofsci
rs79719270	11	71869751	A	C	8.5609e-11	0.0166039257865017	-0.540454233353636	0.0832723542192284	RP11-660L16.2	4416	biofsci
