## Supplementary material for "Multi-level Regulatory Roles of Lactate Metabolism Gene Network in Oral Cancer: Machine Learning Insights": RP11-661A12.5.csv

SNP	CHR	BP	effect_allele	other_allele	P	EAF	BETA	SE	gene	samplesize	source
rs11136271	8	144299861	T	C	1.3062e-18	0.449354490132514	-0.19190662074267	0.0217949393808895	RP11-661A12.5	4254	biofsci
rs111824024	8	144367392	T	C	2.5798e-08	0.0193913197939487	-0.397343410731852	0.0713645265152936	RP11-661A12.5	5163	biofsci
rs113383821	8	144543009	C	T	7.1484e-09	0.0180355837192298	0.46295392838408	0.0799934216373639	RP11-661A12.5	4412	biofsci
rs113835443	8	144717251	T	C	4.5337e-17	0.0937078348475308	-0.309388649536053	0.0368398763468425	RP11-661A12.5	4338	biofsci
rs115719097	8	144300926	T	C	6.2324e-09	0.023045383854093	-0.38708221273273	0.0666188580360613	RP11-661A12.5	5004	biofsci
rs116668352	8	144664877	A	G	5.0906e-33	0.0551942344876077	0.49974802903735	0.0417489978561398	RP11-661A12.5	5501	biofsci
rs116941157	8	144481262	A	G	1.9498e-08	0.0177350930945086	-0.50535449145571	0.0899799674974111	RP11-661A12.5	3545	biofsci
rs117390404	8	144426181	C	A	1.9558e-12	0.0422740524781341	-0.375443721222242	0.0533497770799219	RP11-661A12.5	4339	biofsci
rs117480737	8	144616743	A	C	8.3348e-78	0.0801215497594328	0.65614666216029	0.0351399210685445	RP11-661A12.5	5494	biofsci
rs117668570	8	144927355	A	G	1.2615e-08	0.0446927374301676	-0.298607072328766	0.0524682092227941	RP11-661A12.5	4254	biofsci
rs117714976	8	144619299	C	T	1.8055e-09	0.0151982378854626	0.581156816144849	0.0966259566289548	RP11-661A12.5	3578	biofsci
rs11776876	8	144491811	T	C	2.8724e-27	0.403875968992248	0.21695739143441	0.0200578177462798	RP11-661A12.5	5162	biofsci
rs11785340	8	144565969	T	C	5.1128e-45	0.935790182220299	0.547830960694977	0.038910936117719	RP11-661A12.5	5496	biofsci
rs118118629	8	144740167	T	C	1.9145e-24	0.0445719647755161	-0.530758181088365	0.0520187961706489	RP11-661A12.5	4339	biofsci
rs13259906	8	144735624	A	G	2.5415e-29	0.0766152086906804	0.402916983520951	0.0358406482463775	RP11-661A12.5	5502	biofsci
rs13266821	8	144645513	T	C	3.4003e-88	0.127341772151899	0.569494341250055	0.0286045818641661	RP11-661A12.5	5499	biofsci
rs13276096	8	144307672	A	G	1.2512e-08	0.857170517619724	0.17464893067426	0.0306794545073972	RP11-661A12.5	4339	biofsci
rs13279628	8	144880017	T	C	3.6634e-17	0.0806115570807035	-0.304446167238671	0.0361446239153118	RP11-661A12.5	5164	biofsci
rs141914327	8	144680857	A	G	5.8855e-41	0.0748241313152846	0.55223367082806	0.0412053179247919	RP11-661A12.5	4254	biofsci
rs142467570	8	144479038	T	C	2.1426e-15	0.0179880843263061	0.569139609080662	0.0717451100595833	RP11-661A12.5	5499	biofsci
rs142593585	8	144798008	T	C	3.876e-09	0.0186903260673752	-0.471453059045267	0.0800524780611052	RP11-661A12.5	4254	biofsci
rs142753854	8	144885754	A	G	4.1325e-09	0.0159176029962547	0.490359738140093	0.0834101172226254	RP11-661A12.5	4588	biofsci
rs143719634	8	144799031	T	G	1.9977e-08	0.0205516014234875	0.433564274252105	0.0772538887160303	RP11-661A12.5	4162	biofsci
rs145132780	8	144420501	A	G	4.8513e-13	0.0254795868175111	0.524130605376324	0.0724998762520159	RP11-661A12.5	3831	biofsci
rs147170489	8	144610870	A	G	2.107e-21	0.0270546737213404	-0.611302273141988	0.0643509945936089	RP11-661A12.5	4587	biofsci
rs148520947	8	144592677	A	G	2.1454e-09	0.0214101982145559	0.443976242886454	0.0741616682067374	RP11-661A12.5	4339	biofsci
rs150313979	8	144552520	T	C	5.6317e-11	0.0172371836469825	-0.540488038721517	0.082476963730928	RP11-661A12.5	4339	biofsci
rs192047695	8	144604682	C	A	3.5106e-12	0.016409612625538	-0.5663082914904	0.0814199458680162	RP11-661A12.5	4673	biofsci
rs2272635	8	144400065	T	C	4.33e-44	0.287235113504807	-0.293449220654878	0.0210703750712552	RP11-661A12.5	5501	biofsci
rs2293922	8	144359147	G	A	1.5855e-37	0.769971517699715	0.29240146217645	0.0228390466211385	RP11-661A12.5	5412	biofsci
rs28525624	8	144519190	T	C	2.7222e-64	0.233084061627174	-0.382096660160396	0.0225698727168786	RP11-661A12.5	5491	biofsci
rs28722081	8	144427181	T	C	2.1933e-09	0.0191704293257825	-0.416032897272471	0.0695393212550305	RP11-661A12.5	5499	biofsci
rs36083358	8	144522457	A	G	1.5636e-18	0.0455896226415094	0.405227575623525	0.0461261639602428	RP11-661A12.5	5401	biofsci
rs3793367	8	144664624	C	T	1.1933e-69	0.173333687962126	-0.444339912365835	0.0251881951139311	RP11-661A12.5	5500	biofsci
rs391615	8	144565680	A	G	1.6769846438804e-308	0.490317088742286	1.29966997275491	0.0190780324196781	RP11-661A12.5	5497	biofsci
rs4490854	8	144517892	G	A	4.2077e-37	0.106396612247172	-0.443217047667941	0.0348260374073155	RP11-661A12.5	4336	biofsci
rs4873795	8	144552076	T	A	9.5172e-35	0.106884226162845	0.391605320180527	0.0318479290328256	RP11-661A12.5	5164	biofsci
rs4875034	8	144764119	G	A	6.7713e-12	0.300488454706927	-0.142684481718647	0.0207928188800454	RP11-661A12.5	5502	biofsci
rs59672514	8	144572978	T	C	3.0811e-60	0.0823994369552271	-0.56761051273628	0.034671706843582	RP11-661A12.5	5501	biofsci
rs62521870	8	144502649	G	A	1.1574e-67	0.785233664511381	0.406811584689338	0.0234058032247847	RP11-661A12.5	5412	biofsci
rs7007286	8	144572725	T	C	9.299e-10	0.0139619883040936	0.663065743849355	0.10832637540424	RP11-661A12.5	3095	biofsci
rs7008775	8	144950720	T	C	1.6186e-28	0.81636007332954	0.272753130183039	0.0246229309015851	RP11-661A12.5	5501	biofsci
rs7012329	8	144969635	G	A	1.039e-11	0.565018736440734	0.130778746277433	0.019229057987301	RP11-661A12.5	5502	biofsci
rs72614048	8	144816759	T	C	9.8003e-11	0.1907119685846	-0.158218005906499	0.0244548526857862	RP11-661A12.5	5417	biofsci
rs72693351	8	144874957	A	G	1.4032e-08	0.0252319328724221	0.392175800152293	0.0691290123834047	RP11-661A12.5	4254	biofsci
rs73371138	8	144766661	T	G	2.5059e-16	0.102583262169086	0.259684144242508	0.0316877334312587	RP11-661A12.5	5409	biofsci
rs7462258	8	144965971	C	T	2.191e-20	0.280262057429607	-0.209172156877546	0.0226070961229447	RP11-661A12.5	4850	biofsci
rs755217	8	144686512	A	G	1.8359e-34	0.169754329440193	0.310969111171237	0.0253997477065455	RP11-661A12.5	5499	biofsci
rs7845662	8	144972454	T	C	2.7457e-11	0.443251334114278	0.131929072282292	0.019809764900191	RP11-661A12.5	5163	biofsci
