## Supplementary material for "Multi-level Regulatory Roles of Lactate Metabolism Gene Network in Oral Cancer: Machine Learning Insights": RP11-661A12.9.csv

SNP	CHR	BP	effect_allele	other_allele	P	EAF	BETA	SE	gene	samplesize	source
rs10112355	8	144787264	T	A	1.1135e-25	0.249881021627624	0.250753173745375	0.0239357369388776	RP11-661A12.9	4656	biofsci
rs111397184	8	144599329	T	C	2.0141e-11	0.0173936312550174	0.561941834273143	0.083809371256248	RP11-661A12.9	4165	biofsci
rs111521774	8	144327759	T	C	2.0733e-14	0.103234127931973	0.260415786178734	0.034058642468544	RP11-661A12.9	4656	biofsci
rs112637095	8	144682428	T	C	9.3603e-13	0.0171857619577308	0.688850863729147	0.0964831172235345	RP11-661A12.9	3180	biofsci
rs113383821	8	144543009	C	T	7.8616e-09	0.0180355837192298	0.490801431869947	0.085038799596283	RP11-661A12.9	3904	biofsci
rs113835443	8	144717251	T	C	1.0169e-12	0.0937078348475308	0.279483138893366	0.0392069944017403	RP11-661A12.9	3830	biofsci
rs114291348	8	144658505	T	C	5.6671e-22	0.0359624931053502	0.536491735719646	0.055679238611749	RP11-661A12.9	4652	biofsci
rs116941157	8	144481262	A	G	1.0174e-08	0.0177350930945086	-0.515378259834921	0.089979967497411	RP11-661A12.9	3545	biofsci
rs117042890	8	144784464	A	G	6.3697e-10	0.0241719242902208	0.40278307804669	0.0651636566382505	RP11-661A12.9	4992	biofsci
rs117987215	8	144808572	T	C	6.3536e-10	0.0154517574899741	-0.606581607387912	0.098131721059957	RP11-661A12.9	3413	biofsci
rs118030566	8	144403041	T	C	2.8242e-08	0.017322183422165	0.589123262372067	0.106106275417324	RP11-661A12.9	2609	biofsci
rs13254668	8	144793257	T	C	1.0152e-09	0.167331825639661	-0.169556170355294	0.0277651421948147	RP11-661A12.9	4655	biofsci
rs13257849	8	144560049	T	C	6.4769e-33	0.311057938813878	0.298238903831719	0.0249568127589261	RP11-661A12.9	3746	biofsci
rs13259078	8	144543976	A	G	9.705e-26	0.704509132420091	0.230029541546337	0.0219303411681018	RP11-661A12.9	4994	biofsci
rs13265427	8	144586669	C	T	1.7001e-35	0.222700349314028	-0.299036290246699	0.0240494997866126	RP11-661A12.9	4994	biofsci
rs138412600	8	145138063	A	G	1.4841e-10	0.0175154548130704	-0.612800523471791	0.0956469624111179	RP11-661A12.9	3176	biofsci
rs150706726	8	144765487	A	G	6.4465e-11	0.0538008886753933	-0.289804141291712	0.0443613980669409	RP11-661A12.9	4991	biofsci
rs191860674	8	144510683	G	T	2.7521e-13	0.0184463794683776	-0.543440945055019	0.0743838466246484	RP11-661A12.9	4991	biofsci
rs2290417	8	144657269	G	C	4.7374e-180	0.72400064998375	0.663367853205159	0.0231847091357619	RP11-661A12.9	4655	biofsci
rs2305496	8	144659949	A	C	9.7074e-120	0.112597263896659	-0.743208945070155	0.0319437185733018	RP11-661A12.9	4904	biofsci
rs28525624	8	144519190	T	C	2.4791e-11	0.233084061627174	-0.158135044650134	0.0236924181062453	RP11-661A12.9	4983	biofsci
rs4403422	8	144692333	A	G	2.4867e-08	0.52366544844527	-0.111685289038863	0.0200364702891701	RP11-661A12.9	4993	biofsci
rs7010520	8	144703630	T	C	2.96e-40	0.143551210091134	0.446471371371478	0.0336155289888703	RP11-661A12.9	3599	biofsci
rs74458330	8	144747918	A	G	1.2511e-10	0.0990190880169671	0.21747336111522	0.0338059009972362	RP11-661A12.9	4904	biofsci
rs744650	8	144658730	A	G	8.3338e-17	0.0282457159453965	0.574165227060002	0.0689563714718072	RP11-661A12.9	3831	biofsci
rs7835865	8	144642596	T	C	1.5918e-53	0.408831211230819	0.327659753936127	0.0212741208129003	RP11-661A12.9	4571	biofsci
