## Supplementary material for "Multi-level Regulatory Roles of Lactate Metabolism Gene Network in Oral Cancer: Machine Learning Insights": RP11-661A12.12.csv

SNP	CHR	BP	effect_allele	other_allele	P	EAF	BETA	SE	gene	samplesize	source
rs10090485	8	144662230	T	C	1.6774e-17	0.0283189265901174	-0.586364146506334	0.0688697744337433	RP11-661A12.12	3831	biofsci
rs10282929	8	144681777	G	T	2.6247e-14	0.783042738188342	-0.213461574962359	0.0280298831281411	RP11-661A12.12	3746	biofsci
rs11780582	8	144559165	G	A	5.3934e-13	0.224690915606522	-0.197482696638749	0.0273715084947468	RP11-661A12.12	3831	biofsci
rs117971351	8	144969437	C	T	1.3051e-08	0.0142795326698399	-0.575227667567502	0.101178067572072	RP11-661A12.12	3470	biofsci
rs148520947	8	144592677	A	G	2.6823e-08	0.0214101982145559	-0.438905612584537	0.0789256631153637	RP11-661A12.12	3831	biofsci
rs150706726	8	144765487	A	G	3.6953e-18	0.0538008886753933	-0.439893707104522	0.0506340811842631	RP11-661A12.12	3831	biofsci
rs4874439	8	144751588	G	A	4.2677e-08	0.268597153416686	-0.141226778753887	0.025775072775932	RP11-661A12.12	3831	biofsci
rs72691463	8	144620246	G	A	2.7781e-09	0.0222234950455353	-0.460729205904546	0.0775103389755466	RP11-661A12.12	3830	biofsci
rs72693351	8	144874957	A	G	3.6431e-10	0.0252319328724221	-0.461791321553404	0.0736673773335998	RP11-661A12.12	3746	biofsci
rs7844633	8	144697466	A	C	1.2974e-115	0.19036673553719	-0.66508055316622	0.0290997476795749	RP11-661A12.12	3831	biofsci
rs896953	8	144660189	A	G	4.4005e-21	0.698875283949249	0.237303114026807	0.0251841949788073	RP11-661A12.12	3746	biofsci
