## Supplementary material for "Multi-level Regulatory Roles of Lactate Metabolism Gene Network in Oral Cancer: Machine Learning Insights": RP11-661P17.1.csv

SNP	CHR	BP	effect_allele	other_allele	P	EAF	BETA	SE	gene	samplesize	source
rs11073999	15	91947767	T	C	7.6891e-15	0.743453996406865	0.19844117282702	0.0255302044085812	RP11-661P17.1	4022	biofsci
rs11074013	15	92148148	C	T	1.2248e-34	0.320981622759217	0.293176656082244	0.0238826833567328	RP11-661P17.1	4022	biofsci
rs116250922	15	92022720	T	C	7.1571e-13	0.0182301477667546	0.612432813571933	0.0853386488639215	RP11-661P17.1	3836	biofsci
rs12902000	15	92028479	T	C	6.8731e-18	0.122518306031554	-0.293018808286559	0.034005130416572	RP11-661P17.1	4022	biofsci
rs28553296	15	92057133	C	T	3.5099e-10	0.317631639811888	0.150269822568938	0.0239492903926908	RP11-661P17.1	4022	biofsci
rs4316733	15	92050209	G	C	6.9265e-44	0.567739187671816	-0.312698026184876	0.0225069476287213	RP11-661P17.1	4022	biofsci
rs4380036	15	92079104	A	G	2.0456e-19	0.261602806260119	-0.228589502116032	0.0253686730349509	RP11-661P17.1	4022	biofsci
rs4522399	15	92022658	A	G	4.0222e-12	0.270378443383818	0.174128355944492	0.0251032013183149	RP11-661P17.1	4022	biofsci
rs67694303	15	92013592	T	C	1.7928e-104	0.217942345924453	0.586218573051702	0.0270068400902826	RP11-661P17.1	4022	biofsci
rs7162996	15	91970818	T	C	1.949e-09	0.215942724582033	-0.166640950616164	0.0277642370236862	RP11-661P17.1	3831	biofsci
rs7183911	15	91976579	T	C	7.3959e-11	0.104011679065675	-0.243708735889253	0.0374228361545464	RP11-661P17.1	3831	biofsci
rs72754261	15	92053636	T	C	4.6792e-11	0.100168661812497	0.250419258165254	0.0380524332789215	RP11-661P17.1	3831	biofsci
