## Supplementary material for "Multi-level Regulatory Roles of Lactate Metabolism Gene Network in Oral Cancer: Machine Learning Insights": RP11-664D1.1.csv

SNP	CHR	BP	effect_allele	other_allele	P	EAF	BETA	SE	gene	samplesize	source
rs10848954	12	4008204	A	G	1.4243e-69	0.80382577323462	-0.209320654550121	0.011872442234619	RP11-664D1.1	22495	biofsci
rs11062910	12	4011548	C	G	3.9112e-63	0.0512477540427231	-0.370737115872597	0.0221047899374305	RP11-664D1.1	21046	biofsci
rs11062933	12	4065793	G	A	8.5052e-10	0.884278683233823	0.0935791030338122	0.0152525716808978	RP11-664D1.1	21003	biofsci
rs11062940	12	4087369	T	C	1.8416e-09	0.0652796725784447	-0.119432795750226	0.0198683783188425	RP11-664D1.1	20758	biofsci
rs116319196	12	3864663	G	A	5.4901e-11	0.0382586760434184	0.162353707625003	0.0247603641337507	RP11-664D1.1	22165	biofsci
rs116988326	12	3946692	C	A	1.3458e-14	0.0175554988517479	0.330993192229883	0.0429777565707827	RP11-664D1.1	15695	biofsci
rs117547847	12	3917571	T	C	1.2743e-09	0.0157170923379175	-0.28809084898541	0.0474567339283448	RP11-664D1.1	14351	biofsci
rs117660256	12	4045251	A	G	1.1962e-13	0.0391028337603732	-0.1817982503244	0.0245106915538957	RP11-664D1.1	22150	biofsci
rs12302730	12	4088840	G	A	3.8637e-24	0.279057673305944	0.119101089856028	0.0117513482704688	RP11-664D1.1	17997	biofsci
rs12811814	12	4243749	T	C	1.7628e-08	0.544387366818874	-0.0537267864783783	0.00953650936816683	RP11-664D1.1	22166	biofsci
rs12818758	12	3910692	G	T	1.633e-10	0.177440935851365	-0.079479772696356	0.0124336737475331	RP11-664D1.1	22159	biofsci
rs138280742	12	4084106	A	G	3.5103e-11	0.0205454763907245	0.265078436598725	0.0400209008226353	RP11-664D1.1	15513	biofsci
rs140266360	12	4066218	T	G	1.9519e-57	0.0458647191526785	0.362760593279973	0.022709866422931	RP11-664D1.1	22154	biofsci
rs145373646	12	4076533	A	G	7.076e-16	0.0247424331393797	0.276878379988463	0.034312139686775	RP11-664D1.1	17600	biofsci
rs147470782	12	4279646	T	C	1.4306e-10	0.0302071639963262	0.194154918465296	0.0302761537027969	RP11-664D1.1	18620	biofsci
rs2532530	12	4039851	C	A	1.1725e-41	0.926806447497129	-0.246559889122416	0.0182351945568346	RP11-664D1.1	22166	biofsci
rs2578465	12	4073633	T	G	1.3627e-28	0.0526124488868696	-0.243151086138039	0.0219201166667904	RP11-664D1.1	20877	biofsci
rs2724224	12	4073631	C	T	4.2354e-11	0.218149668180231	-0.0769141172312388	0.011661428411553	RP11-664D1.1	21557	biofsci
rs2907512	12	4051757	C	A	6.2294e-17	0.0315983985217123	-0.273079741798715	0.032662696672334	RP11-664D1.1	15316	biofsci
rs34778343	12	3869101	T	C	1.491e-08	0.0409564823209429	0.139992345581102	0.0247218368589369	RP11-664D1.1	20828	biofsci
rs34951251	12	4072509	G	T	4.8618e-29	0.097279299847793	0.179256484844188	0.016027080525382	RP11-664D1.1	22166	biofsci
rs58068569	12	4100673	G	A	1.9814e-21	0.793237713933741	-0.113506650918791	0.0119405271322102	RP11-664D1.1	21382	biofsci
rs58444583	12	4073127	A	G	2.4273e-57	0.190904229060392	0.201497007314178	0.0126250466672626	RP11-664D1.1	20309	biofsci
rs603500	12	4087813	T	C	1.4306e-09	0.637944492627927	0.0602705423666262	0.00995861640862282	RP11-664D1.1	21828	biofsci
rs609018	12	4071901	G	T	1.6769846438804e-308	0.420816265173438	-0.361986260797386	0.00954965244797974	RP11-664D1.1	22495	biofsci
rs61907076	12	3905212	C	T	2.3508e-17	0.0491828030045672	-0.184767661643701	0.0218020085009323	RP11-664D1.1	22494	biofsci
rs61907107	12	4007077	A	G	1.2049e-82	0.0210709354063315	-0.69458895759209	0.0360673668530172	RP11-664D1.1	18634	biofsci
rs61908949	12	4080919	A	G	3.7508e-11	0.0725646879756469	-0.121080660799137	0.0183078294422307	RP11-664D1.1	22166	biofsci
rs632074	12	4016859	T	G	5.1963e-11	0.188652790394565	-0.0812639180602745	0.0123781691155161	RP11-664D1.1	21320	biofsci
rs671811	12	4008326	T	C	1.6769846438804e-308	0.14047878537337	0.631350192668317	0.0135677655833872	RP11-664D1.1	22495	biofsci
rs7137025	12	4048381	G	C	9.9324e-77	0.551864328028807	0.178425725112745	0.00962403315674259	RP11-664D1.1	21828	biofsci
rs73045065	12	3941731	T	C	5.338e-52	0.0903016346407943	0.249613506627959	0.016451055264116	RP11-664D1.1	22490	biofsci
rs73049317	12	4074265	C	T	7.0681e-14	0.236815068493151	0.0836385331657892	0.0111717646415982	RP11-664D1.1	22166	biofsci
rs73051414	12	4106908	A	G	1.0485e-19	0.0674842293569344	0.180742572942759	0.0198972426674695	RP11-664D1.1	20069	biofsci
rs74057074	12	4072119	A	C	4.099e-16	0.0174170701741707	-0.436463587106796	0.0536486045413732	RP11-664D1.1	10151	biofsci
rs74852390	12	4036141	G	A	8.5187e-17	0.0267816818715563	0.270665713536456	0.0325166945225743	RP11-664D1.1	18143	biofsci
rs77739538	12	4023958	C	A	3.843e-14	0.0166964191956316	0.310477268823966	0.0410342266132676	RP11-664D1.1	18087	biofsci
rs80325151	12	4013145	C	T	1.5837e-47	0.0213577125072943	0.481374679330074	0.0332404347123297	RP11-664D1.1	21650	biofsci
