## Supplementary material for "Multi-level Regulatory Roles of Lactate Metabolism Gene Network in Oral Cancer: Machine Learning Insights": RP11-666A8.7.csv

SNP	CHR	BP	effect_allele	other_allele	P	EAF	BETA	SE	gene	samplesize	source
rs3744052	17	74558057	T	C	1.7825e-21	0.193680381904978	0.263740762599336	0.027712303390669	RP11-666A8.7	4169	biofsci
rs72860894	17	74479180	A	G	3.0075e-08	0.844364631434924	-0.167594408950343	0.030246238756604	RP11-666A8.7	4159	biofsci
rs752049	17	74546939	T	C	3.2314e-37	0.227629749332932	-0.332932794045456	0.0261181117457525	RP11-666A8.7	4169	biofsci
