## Supplementary material for "Multi-level Regulatory Roles of Lactate Metabolism Gene Network in Oral Cancer: Machine Learning Insights": RP11-666A8.8.csv

SNP	CHR	BP	effect_allele	other_allele	P	EAF	BETA	SE	gene	samplesize	source
rs2304921	17	74574826	T	C	1.5614e-14	0.066143034311699	0.294676185665228	0.0383568090680413	RP11-666A8.8	5502	biofsci
rs4648335	17	74525431	G	A	1.3351e-21	0.649200408302144	0.190728994614861	0.0199776889961204	RP11-666A8.8	5501	biofsci
rs4648343	17	74554739	G	C	2.2716e-42	0.387663429925835	0.267081587629143	0.0195784649622583	RP11-666A8.8	5495	biofsci
rs75496059	17	74338250	T	C	2.4077e-09	0.0330640335128665	0.318282560794634	0.0533342092924634	RP11-666A8.8	5498	biofsci
