## Supplementary material for "Multi-level Regulatory Roles of Lactate Metabolism Gene Network in Oral Cancer: Machine Learning Insights": RP11-666A8.9.csv

SNP	CHR	BP	effect_allele	other_allele	P	EAF	BETA	SE	gene	samplesize	source
rs11658384	17	74585062	T	C	1.4347e-08	0.15922636438004	0.15503704411276	0.0273472525422917	RP11-666A8.9	4994	biofsci
rs2304923	17	74570245	T	C	4.9252e-39	0.78795594281619	-0.323114112866851	0.024722949245325	RP11-666A8.9	4896	biofsci
rs9896325	17	74595597	G	A	3.4155e-17	0.0485305392282136	-0.81424162210289	0.0965748199666583	RP11-666A8.9	1161	biofsci
