## Supplementary material for "Multi-level Regulatory Roles of Lactate Metabolism Gene Network in Oral Cancer: Machine Learning Insights": RP11-666N19.1.csv

SNP	CHR	BP	effect_allele	other_allele	P	EAF	BETA	SE	gene	samplesize	source
rs2127958	18	18653610	C	T	7.4569e-32	0.551786989364501	0.253532552501019	0.0215855052999888	RP11-666N19.1	4339	biofsci
rs75988801	18	19265646	T	C	3.4016e-08	0.0659551504976616	0.238716089745338	0.0432495859670872	RP11-666N19.1	4339	biofsci
