## Supplementary material for "Multi-level Regulatory Roles of Lactate Metabolism Gene Network in Oral Cancer: Machine Learning Insights": RP11-672A2.4.csv

SNP	CHR	BP	effect_allele	other_allele	P	EAF	BETA	SE	gene	samplesize	source
rs10899201	11	75999754	T	C	9.4789e-36	0.190128350320876	-0.312972551690455	0.0250761204472798	RP11-672A2.4	5164	biofsci
rs10899243	11	76350439	G	A	4.3928e-60	0.439512324010116	0.324138378155707	0.01982546228383	RP11-672A2.4	5164	biofsci
rs11236672	11	75975790	T	G	2.5268e-11	0.248509940397616	-0.16578180455252	0.0248488825098207	RP11-672A2.4	4336	biofsci
rs11236795	11	76296283	T	C	8.9536e-31	0.23554624070088	-0.267445651418539	0.0231887952744671	RP11-672A2.4	5164	biofsci
rs11236811	11	76339953	A	G	7.9361e-10	0.133432297343004	0.177858206485609	0.0289374430935048	RP11-672A2.4	5164	biofsci
rs11236839	11	76369913	A	G	3.5758e-305	0.215935683550993	-0.892968806068131	0.023914088543282	RP11-672A2.4	5164	biofsci
rs11236862	11	76400509	A	C	4.7383e-13	0.14267503805175	0.203488373035756	0.0281348855232912	RP11-672A2.4	5164	biofsci
rs11236872	11	76408472	A	G	2.2475e-10	0.145170497792663	0.177191096395812	0.0279327021984413	RP11-672A2.4	5164	biofsci
rs11237070	11	76766916	A	G	1.0392e-08	0.134383561643836	-0.165141296253499	0.0288506806871941	RP11-672A2.4	5164	biofsci
rs1149608	11	76494928	T	C	3.4545e-09	0.831767097541329	0.156717248584617	0.0265240329329977	RP11-672A2.4	5079	biofsci
rs11600953	11	76082342	A	G	9.1922e-22	0.214072703937186	0.229957943081486	0.0239894367795579	RP11-672A2.4	5164	biofsci
rs11605443	11	76318066	T	C	1.8832e-24	0.768599252632771	0.238107204856296	0.0233324061593627	RP11-672A2.4	5164	biofsci
rs116860418	11	76496865	T	C	5.3885e-16	0.0393479047176148	-0.447351876896455	0.0552136304826411	RP11-672A2.4	4339	biofsci
rs117047079	11	76338216	C	A	4.2126e-11	0.0150168188370975	-0.751700673041803	0.11395792687443	RP11-672A2.4	2603	biofsci
rs12292522	11	76344152	A	G	3.2692e-30	0.176355922485953	-0.294878161452468	0.0258182659988327	RP11-672A2.4	5164	biofsci
rs17812076	11	76379906	T	G	2.9631e-39	0.637979630951934	-0.26838305673876	0.0204749087755293	RP11-672A2.4	5164	biofsci
rs1806527	11	76396766	A	C	3.3593e-08	0.0456811263318113	0.260230022652236	0.0471277523003796	RP11-672A2.4	5164	biofsci
rs2618070	11	76035807	T	C	4.4348e-08	0.160977929984779	0.146529026920953	0.0267745403404085	RP11-672A2.4	5164	biofsci
rs55778917	11	76311356	A	G	3.0354e-14	0.0377646802008295	-0.427790957620846	0.0563127354799908	RP11-672A2.4	4339	biofsci
rs61893484	11	76339311	A	G	1.8507e-09	0.950296048656704	0.296876525863086	0.0493929832564822	RP11-672A2.4	4339	biofsci
rs61893515	11	76366525	A	G	1.561e-36	0.171451416387451	0.329576246079285	0.026107323891926	RP11-672A2.4	5164	biofsci
rs71469510	11	75918971	A	C	2.6156e-10	0.0480568324279148	-0.317224961519891	0.0501946172439265	RP11-672A2.4	4338	biofsci
rs72934398	11	76367160	T	G	8.1389e-29	0.100200060395591	0.365025597086001	0.0327706393045931	RP11-672A2.4	5164	biofsci
rs76197323	11	76414890	C	T	2.1364e-10	0.03369977437473	-0.377806643899924	0.0594868044748034	RP11-672A2.4	4339	biofsci
rs78202680	11	76428139	A	G	2.5569e-22	0.0354627999629389	-0.516969209470167	0.0532041958144398	RP11-672A2.4	5164	biofsci
rs7940903	11	75941264	G	T	4.0193e-08	0.667887345212927	-0.114697536136881	0.0208928442086926	RP11-672A2.4	5164	biofsci
rs7946499	11	76444267	T	C	7.6649e-15	0.298620767409523	0.167128180609095	0.021500840155034	RP11-672A2.4	5164	biofsci
rs7947158	11	76271558	A	G	1.3598e-13	0.0239737410669769	-0.476026157479946	0.0643269898352652	RP11-672A2.4	5164	biofsci
rs7951595	11	76425022	T	C	2.7039e-08	0.15075639019301	0.166799727779122	0.0300010302131592	RP11-672A2.4	4339	biofsci
rs80131549	11	76140951	G	A	2.7685e-12	0.0277450338354071	-0.456796221743788	0.0653593105943322	RP11-672A2.4	4339	biofsci
