## Supplementary material for "Multi-level Regulatory Roles of Lactate Metabolism Gene Network in Oral Cancer: Machine Learning Insights": RP11-673E1.1.csv

SNP	CHR	BP	effect_allele	other_allele	P	EAF	BETA	SE	gene	samplesize	source
rs13125851	4	144487870	T	C	9.4365e-92	0.227579829395335	0.520139373530832	0.0256033321452714	RP11-673E1.1	4339	biofsci
rs1383443	4	144741093	A	C	5.0055e-79	0.681456178757455	-0.43365840867856	0.0230402197812409	RP11-673E1.1	4339	biofsci
rs141395984	4	144916917	A	G	2.4553e-09	0.0186635944700461	0.473113021512288	0.0793201591912765	RP11-673E1.1	4339	biofsci
rs148409623	4	144932632	G	A	6.2499e-15	0.0297837292098411	-0.534180396465639	0.068496082227248	RP11-673E1.1	3688	biofsci
rs151059905	4	144609143	C	A	1.3081e-09	0.0179446888749214	-0.580821412398302	0.095745580073241	RP11-673E1.1	3095	biofsci
rs28591318	4	144476262	G	A	6.4791e-13	0.226293759512938	-0.18445682492075	0.0256546348985744	RP11-673E1.1	4339	biofsci
rs34288808	4	145093118	C	T	7.6476e-12	0.43683560934825	-0.148142843048649	0.0216428060378748	RP11-673E1.1	4339	biofsci
rs35254546	4	144775151	C	G	3.1036e-17	0.0941663665826431	0.338567655098067	0.0401018222959559	RP11-673E1.1	3645	biofsci
rs4834995	4	144473865	A	T	8.7577e-18	0.199329877354912	-0.230794165166617	0.0268705877410459	RP11-673E1.1	4339	biofsci
rs539981	4	144188348	T	C	1.9955e-12	0.113492241960873	0.238077072757036	0.0338427635124006	RP11-673E1.1	4339	biofsci
rs62334567	4	144983142	T	C	4.4973e-12	0.0315685524974516	-0.460849337185963	0.0665928757276982	RP11-673E1.1	3688	biofsci
rs72725140	4	144654246	G	A	4.9305e-26	0.046137590983799	0.539997408470559	0.0511705226497511	RP11-673E1.1	4339	biofsci
rs76019727	4	144877460	C	T	4.0057e-08	0.0407859896873694	0.297992019395206	0.0542721364116061	RP11-673E1.1	4339	biofsci
rs7663669	4	144444002	G	A	2.7562e-13	0.799244795742683	-0.195784676028896	0.0267988934707005	RP11-673E1.1	4339	biofsci
rs78308976	4	144590209	A	G	4.8739e-12	0.0239123283164734	0.485484273880047	0.0702643172894964	RP11-673E1.1	4339	biofsci
