## Supplementary material for "Multi-level Regulatory Roles of Lactate Metabolism Gene Network in Oral Cancer: Machine Learning Insights": RP11-673E1.3.csv

SNP	CHR	BP	effect_allele	other_allele	P	EAF	BETA	SE	gene	samplesize	source
rs115124771	4	144106040	G	T	2.4414e-08	0.0760090936387423	0.202198783257514	0.0362525832823872	RP11-673E1.3	5417	biofsci
rs115229121	4	144649427	T	C	2.8569e-20	0.0163812820671323	0.779715504081308	0.0845284199431185	RP11-673E1.3	4343	biofsci
rs116616753	4	144645747	G	A	2.7264e-29	0.0169819997372224	0.918591695499317	0.08175651677237	RP11-673E1.3	4481	biofsci
rs11726447	4	144594291	A	G	1.6769846438804e-308	0.680411971967321	0.927367247124239	0.0211013704116264	RP11-673E1.3	5164	biofsci
rs11727331	4	145091680	A	G	3.681e-13	0.0617908189672333	-0.323973596187791	0.0445839314380578	RP11-673E1.3	4339	biofsci
rs11736655	4	144747093	T	A	1.0162e-19	0.131073597713469	-0.264955454858332	0.0291569960888207	RP11-673E1.3	5164	biofsci
rs13107894	4	144497604	A	C	1.4111e-16	0.562002189422823	0.158826593765302	0.0192193266817485	RP11-673E1.3	5499	biofsci
rs138969308	4	144959005	A	C	2.6957e-29	0.0320123520329388	0.685234354505833	0.0609812717593828	RP11-673E1.3	4339	biofsci
rs140289860	4	144847846	C	T	8.5468e-18	0.0263217997030947	-0.613130084927088	0.0713614084110718	RP11-673E1.3	3831	biofsci
rs148336343	4	144901072	T	C	3.6006e-08	0.0169900446972775	-0.440913065299283	0.0800321399294423	RP11-673E1.3	4674	biofsci
rs148765881	4	144737298	C	A	5.7975e-63	0.0441889491623062	0.874834349924123	0.0522332821802493	RP11-673E1.3	4339	biofsci
rs181481606	4	145140963	T	C	1.0195e-14	0.0183797127468582	0.563404805904686	0.0728214256416976	RP11-673E1.3	5226	biofsci
rs183409197	4	144769571	C	A	5.6463e-10	0.0150895140664962	-0.557295226985236	0.0898863269331026	RP11-673E1.3	4164	biofsci
rs184826477	4	144821786	G	A	1.1016e-22	0.0720623621415681	-0.406911622283758	0.0415122750284383	RP11-673E1.3	4339	biofsci
rs189813745	4	144847522	T	C	4.6847e-09	0.0250385427967795	-0.438515568357249	0.0748588347969835	RP11-673E1.3	3655	biofsci
rs28925869	4	144318841	T	C	3.5156e-12	0.155053801375904	-0.189080077206199	0.0271854263293937	RP11-673E1.3	5164	biofsci
rs34330779	4	145124084	A	G	1.2807e-11	0.0395950862023514	0.483933527475557	0.0714715001440787	RP11-673E1.3	2574	biofsci
rs35750666	4	144834004	A	G	1.6679e-57	0.0294192078957358	1.10135513345577	0.0689061860089699	RP11-673E1.3	3688	biofsci
rs4425323	4	145033532	G	A	8.5879e-48	0.515896876996505	0.277045810508725	0.0190754291612141	RP11-673E1.3	5502	biofsci
rs62337585	4	144640681	T	C	8.016e-40	0.0316362646338143	0.878574465723614	0.0665238977900654	RP11-673E1.3	3688	biofsci
rs6537279	4	145275039	A	G	1.7445e-08	0.189250396316147	-0.137149867355438	0.0243367700036267	RP11-673E1.3	5502	biofsci
rs6842797	4	144517114	A	T	7.2798e-64	0.559153815737446	0.357686039860095	0.0212003556168077	RP11-673E1.3	4513	biofsci
rs71612436	4	144791679	G	T	1.3257e-77	0.23082272612324	-0.421917590760328	0.0226262027618115	RP11-673E1.3	5501	biofsci
rs76019727	4	144877460	C	T	2.8407e-11	0.0407859896873694	-0.361159358964674	0.0542721364116061	RP11-673E1.3	4339	biofsci
rs76600473	4	144632221	G	A	7.1953e-15	0.0572295002426007	-0.340088393925257	0.0437075432367635	RP11-673E1.3	4851	biofsci
rs79087284	4	145116246	T	G	1.7938e-08	0.0392623789655987	-0.276554386775681	0.0491145817247426	RP11-673E1.3	5495	biofsci
