## Supplementary material for "Multi-level Regulatory Roles of Lactate Metabolism Gene Network in Oral Cancer: Machine Learning Insights": RP11-677C1.2.csv

SNP	CHR	BP	effect_allele	other_allele	P	EAF	BETA	SE	gene	samplesize	source
rs10743674	12	29920614	A	G	2.0199e-09	0.607595505617977	0.105065272723186	0.0175213916221709	RP11-677C1.2	6831	biofsci
rs10843306	12	29226350	T	C	5.7524e-09	0.328080504887247	0.0874106530273389	0.0150086972917821	RP11-677C1.2	10069	biofsci
rs10843366	12	29407903	C	T	8.3075e-15	0.364497622103118	-0.110894654686353	0.0142855777868979	RP11-677C1.2	10577	biofsci
rs11835370	12	29388296	A	G	5.0999e-10	0.0296179532915751	0.260275087128518	0.0418711229112334	RP11-677C1.2	9923	biofsci
rs12824407	12	29511398	A	C	8.9851e-74	0.863214312674568	0.363556456573085	0.0200089410707433	RP11-677C1.2	10577	biofsci
rs140127793	12	29471476	C	T	7.4888e-10	0.0157668651762179	0.368624963787492	0.0598864352905566	RP11-677C1.2	8984	biofsci
rs1865768	12	29359745	C	T	5.7547e-16	0.751362321019204	0.128761373197657	0.0159072670575894	RP11-677C1.2	10577	biofsci
rs67808120	12	29641315	T	C	2.5396e-17	0.959484768566296	0.295256864656219	0.0348751921966689	RP11-677C1.2	10575	biofsci
