## Supplementary material for "Multi-level Regulatory Roles of Lactate Metabolism Gene Network in Oral Cancer: Machine Learning Insights": RP11-677M14.2.csv

SNP	CHR	BP	effect_allele	other_allele	P	EAF	BETA	SE	gene	samplesize	source
rs12293670	11	124612932	G	A	4.1171e-11	0.338513284978767	0.146527201174817	0.0222017638678168	RP11-677M14.2	4530	biofsci
