## Supplementary material for "Multi-level Regulatory Roles of Lactate Metabolism Gene Network in Oral Cancer: Machine Learning Insights": RP11-677M14.5.csv

SNP	CHR	BP	effect_allele	other_allele	P	EAF	BETA	SE	gene	samplesize	source
rs117539210	11	124656128	A	G	1.4685e-08	0.0242757009345794	0.420542657529663	0.0742300027411416	RP11-677M14.5	3831	biofsci
rs1783888	11	124676532	T	G	2.765e-85	0.643204983012458	0.423346864415322	0.0216318880159077	RP11-677M14.5	4656	biofsci
rs183501631	11	124670069	A	G	9.137e-10	0.0546506188066176	0.311268728690648	0.0508285126619716	RP11-677M14.5	3746	biofsci
rs57761683	11	124672957	A	T	5.2665e-11	0.0186990300632148	0.502099880627116	0.0765011321480225	RP11-677M14.5	4656	biofsci
rs61910607	11	124609369	G	T	2.8771e-12	0.0857806130152499	0.258434520284857	0.0370048569954548	RP11-677M14.5	4656	biofsci
