## Supplementary material for "Multi-level Regulatory Roles of Lactate Metabolism Gene Network in Oral Cancer: Machine Learning Insights": RP11-677M14.7.csv

SNP	CHR	BP	effect_allele	other_allele	P	EAF	BETA	SE	gene	samplesize	source
rs660396	11	124678681	C	T	3.5545e-56	0.647709894479278	0.325299227479924	0.0205992494509761	RP11-677M14.7	5164	biofsci
