## Supplementary material for "Multi-level Regulatory Roles of Lactate Metabolism Gene Network in Oral Cancer: Machine Learning Insights": RP11-678G14.2.csv

SNP	CHR	BP	effect_allele	other_allele	P	EAF	BETA	SE	gene	samplesize	source
rs10418334	19	21823931	T	C	3.9559e-17	0.246428758306734	0.209604362178636	0.0249104931103759	RP11-678G14.2	4339	biofsci
rs111502648	19	21742793	A	G	3.5618e-16	0.0344901558850169	0.46936003118346	0.0575718214046389	RP11-678G14.2	4530	biofsci
rs113906320	19	21698294	G	T	5.0813e-22	0.0324364889654789	-0.584525262429049	0.0605945433503394	RP11-678G14.2	4339	biofsci
rs11667178	19	21734784	A	G	2.4048e-31	0.0366659937417987	0.665203070766141	0.0571176066670795	RP11-678G14.2	4339	biofsci
rs11672146	19	21002283	A	G	4.5054e-08	0.0636030994403788	0.240607067392087	0.0439866667992846	RP11-678G14.2	4339	biofsci
rs117822173	19	21340695	A	G	1.0136e-18	0.0463124942454654	-0.451196728280703	0.051078489401669	RP11-678G14.2	4339	biofsci
rs12609346	19	20892999	T	C	5.2515e-10	0.294374083956556	0.143184280877751	0.0230514820699913	RP11-678G14.2	4530	biofsci
rs138462022	19	21635008	A	G	2.2864e-14	0.0340302119846436	0.442334894973208	0.0579457785282446	RP11-678G14.2	4530	biofsci
rs139975751	19	21188740	A	G	8.7259e-09	0.0241145218417946	-0.41100362137436	0.0714316836480865	RP11-678G14.2	4164	biofsci
rs149720356	19	21816224	T	C	1.093e-09	0.0184489343353456	-0.505013179686889	0.0828556019896129	RP11-678G14.2	4022	biofsci
rs184043424	19	21626998	A	G	2.8993e-09	0.0206814868804665	-0.457142021034372	0.0769975275865948	RP11-678G14.2	4164	biofsci
rs2359387	19	21847226	A	G	7.2216e-12	0.736635795821667	-0.163464904351599	0.023852346984124	RP11-678G14.2	4530	biofsci
rs2457777	19	22066702	A	G	2.8931e-10	0.151491789376301	0.184744222903491	0.0293030839234037	RP11-678G14.2	4530	biofsci
rs28593220	19	21846450	G	A	6.6654e-11	0.046694246533364	-0.325058555446911	0.04979527190167	RP11-678G14.2	4530	biofsci
rs34835488	19	21784572	C	T	9.3979e-88	0.439174981840425	-0.420374859306977	0.0211691497744967	RP11-678G14.2	4530	biofsci
rs35429601	19	21571626	T	C	1.6155e-41	0.0586454022408398	-0.616665858446581	0.0456874131095818	RP11-678G14.2	4339	biofsci
rs56171309	19	21585797	G	A	7.2283e-16	0.0198557692307692	-0.681160815760497	0.0844431681349404	RP11-678G14.2	3603	biofsci
rs62110376	19	21571732	G	A	2.354e-42	0.0927394484095515	0.493988658620275	0.0362190982132191	RP11-678G14.2	4530	biofsci
rs7245571	19	21768899	G	A	3.2055e-218	0.560354416784933	0.673775361610153	0.0213681223910514	RP11-678G14.2	4445	biofsci
rs73019743	19	21708175	G	T	1.3297e-18	0.0243772018117765	-0.599713152179794	0.0681244493115906	RP11-678G14.2	4530	biofsci
rs73028504	19	21320270	G	T	3.9491e-17	0.2238161613815	0.212097815991988	0.0252062292461808	RP11-678G14.2	4530	biofsci
rs75536001	19	21877933	C	T	4.5566e-08	0.012572350317867	0.601976470061647	0.110092808950721	RP11-678G14.2	3323	biofsci
rs77808832	19	22120260	T	C	7.4157e-11	0.115640222029226	-0.213928184300975	0.0328523886330929	RP11-678G14.2	4530	biofsci
