## Supplementary material for "Multi-level Regulatory Roles of Lactate Metabolism Gene Network in Oral Cancer: Machine Learning Insights": RP11-678G14.3.csv

SNP	CHR	BP	effect_allele	other_allele	P	EAF	BETA	SE	gene	samplesize	source
rs10415246	19	20917159	G	A	3.2337e-17	0.219716081583786	-0.194455827441688	0.0230463434438334	RP11-678G14.3	5491	biofsci
rs10418950	19	22610740	C	T	1.6275e-09	0.577039622569138	-0.121128674841636	0.0200836773513789	RP11-678G14.3	5079	biofsci
rs10419365	19	21850445	T	C	9.6805e-25	0.0468091626446028	-0.463457788265131	0.0451304167046567	RP11-678G14.3	5502	biofsci
rs111752090	19	21320238	A	G	1.1424e-10	0.0172443787239595	0.472230755078035	0.073248139456807	RP11-678G14.3	5499	biofsci
rs112511886	19	21606390	A	G	1.6524e-10	0.0170338405632523	0.511809297016686	0.080085325313996	RP11-678G14.3	4656	biofsci
rs113906320	19	21698294	G	T	1.2267e-71	0.0324364889654789	-1.08450295852137	0.0605945433503394	RP11-678G14.3	4339	biofsci
rs11667577	19	21858421	A	G	9.7951e-16	0.0892872277311637	0.302265017821354	0.0376447826514253	RP11-678G14.3	4339	biofsci
rs11669030	19	20869148	A	G	2.6388e-24	0.193815133665609	-0.245540686155066	0.0241384052766428	RP11-678G14.3	5492	biofsci
rs116953711	19	21558266	T	C	3.7423e-08	0.0118838028169014	-0.920037398445529	0.167206564125751	RP11-678G14.3	1523	biofsci
rs117088323	19	21509004	T	C	1.1401e-11	0.0208127835865062	0.51040493484043	0.0751955647480634	RP11-678G14.3	4339	biofsci
rs117278112	19	20935949	A	G	8.8574e-23	0.119106794631591	0.28944504979357	0.0294624549371521	RP11-678G14.3	5490	biofsci
rs117527435	19	22223356	A	G	8.8663e-12	0.0358859806730442	0.349728282070532	0.0512504992849443	RP11-678G14.3	5502	biofsci
rs117822173	19	21340695	A	G	5.341e-65	0.0463124942454654	-0.869611282063415	0.051078489401669	RP11-678G14.3	4339	biofsci
rs1216100	19	22696461	C	T	6.2777e-12	0.635743545416964	-0.136152758648891	0.0198098004727034	RP11-678G14.3	5502	biofsci
rs1235542	19	20834714	G	T	7.5143e-19	0.860047352399564	-0.243635113668051	0.0274772312072057	RP11-678G14.3	5502	biofsci
rs12461975	19	21862108	A	C	1.1123e-09	0.061455938697318	0.241966389925444	0.0397147999089788	RP11-678G14.3	5496	biofsci
rs13346440	19	20901602	A	C	8.9138e-09	0.253406057258584	-0.151043740790012	0.0262684766591326	RP11-678G14.3	3830	biofsci
rs137942945	19	22151855	A	G	2.9535e-10	0.0263481964184925	0.422321363484795	0.0670213072675154	RP11-678G14.3	4339	biofsci
rs138725584	19	21635423	A	G	3.5507e-10	0.020082264698766	0.47999489484419	0.076522477895002	RP11-678G14.3	4339	biofsci
rs139679748	19	21289307	A	G	2.834e-10	0.100514910963313	-0.201684043745651	0.031975274474142	RP11-678G14.3	5409	biofsci
rs139975751	19	21188740	A	G	6.1335e-14	0.0241145218417946	-0.536109072115619	0.0714316836480865	RP11-678G14.3	4164	biofsci
rs140457315	19	21728544	A	C	6.8087e-95	0.0375239729484203	-1.16741307491036	0.0564859984086148	RP11-678G14.3	4339	biofsci
rs140993919	19	22148360	T	C	5.5402e-12	0.0161161427810336	0.705909205639399	0.102437811908026	RP11-678G14.3	3005	biofsci
rs142028118	19	21792247	A	G	7.9358e-15	0.0203559571109781	0.590560239083562	0.0760169188399188	RP11-678G14.3	4339	biofsci
rs143466513	19	21629342	C	T	1.2368e-09	0.0156868451688009	0.568207840577914	0.09352599673732	RP11-678G14.3	3702	biofsci
rs144091441	19	21005146	A	C	2.6464e-17	0.0183257273245864	-0.777432101024616	0.0918841863874975	RP11-678G14.3	3292	biofsci
rs147770158	19	21576070	G	T	1.3721e-13	0.0271720654654946	0.433919413994806	0.0586440985504928	RP11-678G14.3	5500	biofsci
rs149170003	19	21676131	A	G	6.6627e-20	0.0137399463806971	-0.954065349916893	0.104465810038202	RP11-678G14.3	3381	biofsci
rs149720356	19	21816224	T	C	1.0835e-26	0.0184489343353456	-0.795645970259234	0.0744011567476374	RP11-678G14.3	4988	biofsci
rs149829426	19	21405568	C	A	2.1655e-14	0.0161112778945262	-0.651430798618026	0.0852613473925482	RP11-678G14.3	4339	biofsci
rs151179080	19	20850375	T	C	3.9026e-14	0.0343079219642765	0.446258835137999	0.0589961707963829	RP11-678G14.3	4336	biofsci
rs1829503	19	21869343	G	A	1.0732e-21	0.5135621746448	0.182637222283373	0.0190849475201284	RP11-678G14.3	5495	biofsci
rs184043424	19	21626998	A	G	4.0465e-21	0.0206814868804665	-0.726179082174693	0.0769975275865948	RP11-678G14.3	4164	biofsci
rs187770092	19	21765239	G	A	2.1501e-16	0.0133711183842899	-0.903805600375552	0.110040373094644	RP11-678G14.3	3130	biofsci
rs1987880	19	21518961	C	G	1.6769846438804e-308	0.676603302611367	-0.955372230113593	0.0210357033891408	RP11-678G14.3	5164	biofsci
rs2878757	19	20868282	T	C	1.1091e-28	0.270083050207626	0.238646078024335	0.0214781685003586	RP11-678G14.3	5498	biofsci
rs35059815	19	21861391	A	T	6.599e-36	0.0279444081487201	-0.72955245286606	0.0583194069247666	RP11-678G14.3	5412	biofsci
rs35246851	19	22139957	C	T	1.3245e-09	0.0264600867125733	0.405607058294939	0.066883295675572	RP11-678G14.3	4339	biofsci
rs4399664	19	21778026	T	C	6.7039e-178	0.233417264835206	0.640901810507785	0.0225360970539572	RP11-678G14.3	5502	biofsci
rs4433937	19	22068658	C	T	2.2022e-17	0.640057361376673	0.16870604851675	0.0198880143958068	RP11-678G14.3	5487	biofsci
rs4932747	19	22279252	C	G	1.7366e-20	0.451517932247457	0.177898188240335	0.0191752291285729	RP11-678G14.3	5491	biofsci
rs56171309	19	21585797	G	A	5.1725e-55	0.0198557692307692	-1.3191458396536	0.0844431681349404	RP11-678G14.3	3603	biofsci
rs62108332	19	21710881	G	A	4.9549e-57	0.158714280321619	0.415320787316552	0.0260953653555686	RP11-678G14.3	5499	biofsci
rs7257161	19	21821184	G	A	1.6769846438804e-308	0.307936135243015	-0.832687391332673	0.0206538131215255	RP11-678G14.3	5500	biofsci
rs73007020	19	21061485	T	C	5.8693e-16	0.0704499057788945	0.301442147670453	0.0372518719315933	RP11-678G14.3	5502	biofsci
rs73019743	19	21708175	G	T	2.6492e-64	0.0243772018117765	-1.04659097987872	0.061814706656905	RP11-678G14.3	5502	biofsci
rs73028504	19	21320270	G	T	1.2753e-45	0.2238161613815	0.334691853751918	0.0236082538320731	RP11-678G14.3	5164	biofsci
rs75324086	19	21822710	A	G	2.6735e-39	0.614164266468457	0.289264294476364	0.0220544754440309	RP11-678G14.3	4338	biofsci
rs75400807	19	22028345	T	C	6.2097e-11	0.0491639954951053	0.288379777199344	0.0441028594236472	RP11-678G14.3	5499	biofsci
rs75834682	19	22610527	T	C	4.047e-20	0.0449554350822383	-0.480665412440943	0.0523218797218743	RP11-678G14.3	4254	biofsci
rs76191182	19	21727225	G	T	1.0423e-09	0.982450669085961	0.498931326513843	0.0817531544862021	RP11-678G14.3	4339	biofsci
rs77472091	19	21288171	A	G	1.4029e-28	0.0516408834838594	0.47838070752242	0.0431354445837243	RP11-678G14.3	5487	biofsci
rs77808832	19	22120260	T	C	8.196e-46	0.115640222029226	-0.423946498260695	0.0298394168093623	RP11-678G14.3	5491	biofsci
rs78597559	19	21807889	C	T	1.5662e-20	0.0416567142788898	0.499042324291608	0.0537263230510097	RP11-678G14.3	4339	biofsci
rs950504	19	21783995	C	A	2.7799e-135	0.769213424029464	0.560082396533209	0.022625386656751	RP11-678G14.3	5502	biofsci
