## Supplementary material for "Multi-level Regulatory Roles of Lactate Metabolism Gene Network in Oral Cancer: Machine Learning Insights": RP11-678G14.4.csv

SNP	CHR	BP	effect_allele	other_allele	P	EAF	BETA	SE	gene	samplesize	source
rs112543804	19	21887691	T	C	1.8552e-09	0.0853810440493715	0.205039635951683	0.0341164119719938	RP11-678G14.4	5501	biofsci
rs113906320	19	21698294	G	T	2.7445e-32	0.0324364889654789	-0.716809210017175	0.0605945433503394	RP11-678G14.4	4339	biofsci
rs117822173	19	21340695	A	G	1.1988e-31	0.0463124942454654	-0.597883934144416	0.051078489401669	RP11-678G14.4	4339	biofsci
rs138462022	19	21635008	A	G	1.9543e-14	0.0340302119846436	0.402600023279098	0.0526026998117354	RP11-678G14.4	5497	biofsci
rs140457315	19	21728544	A	C	1.8104e-47	0.0375239729484203	-0.817476666169154	0.0564859984086148	RP11-678G14.4	4339	biofsci
rs141904453	19	21635117	C	T	1.5136e-10	0.0270532808781388	0.376437621712267	0.0587798041460709	RP11-678G14.4	5498	biofsci
rs142911935	19	20996923	G	T	5.8009e-09	0.0182533539731682	-0.482198124928307	0.0828177598461643	RP11-678G14.4	4068	biofsci
rs143505063	19	21602330	T	C	7.6057e-11	0.0122997306110875	-0.73442902275445	0.112846719946291	RP11-678G14.4	3232	biofsci
rs145111604	19	21609365	A	C	2.4388e-11	0.0182516810758886	-0.54657906669672	0.0818612030578143	RP11-678G14.4	4164	biofsci
rs149829426	19	21405568	C	A	6.1823e-13	0.0161112778945262	-0.613574760375734	0.0852613473925482	RP11-678G14.4	4339	biofsci
rs151179080	19	20850375	T	C	3.3883e-12	0.0343079219642765	0.410660545679462	0.0589961707963829	RP11-678G14.4	4336	biofsci
rs16997288	19	20987865	C	A	1.0038e-09	0.136898920510304	-0.16940863972267	0.0277328094363143	RP11-678G14.4	5502	biofsci
rs1829503	19	21869343	G	A	5.4718e-22	0.5135621746448	0.18396171764127	0.0190849475201284	RP11-678G14.4	5495	biofsci
rs184043424	19	21626998	A	G	3.0666e-17	0.0206814868804665	-0.650159423188448	0.0769975275865948	RP11-678G14.4	4164	biofsci
rs274808	19	20839704	T	G	9.306e-13	0.865237250386924	-0.199391695065248	0.0279248343998499	RP11-678G14.4	5499	biofsci
rs28593220	19	21846450	G	A	6.4307e-14	0.046694246533364	-0.338824244252701	0.0451831927686328	RP11-678G14.4	5502	biofsci
rs35059815	19	21861391	A	T	1.7452e-19	0.0279444081487201	-0.526507605716793	0.0583194069247666	RP11-678G14.4	5412	biofsci
rs35933524	19	21828299	T	G	5.3022e-09	0.759213489317296	0.256379434605623	0.0439186368722803	RP11-678G14.4	1418	biofsci
rs4399664	19	21778026	T	C	8.6345e-91	0.233417264835206	0.455371137901376	0.0225360970539572	RP11-678G14.4	5502	biofsci
rs56171309	19	21585797	G	A	3.2454e-27	0.0198557692307692	-0.912433764648472	0.0844431681349404	RP11-678G14.4	3603	biofsci
rs62108418	19	21813273	G	C	6.5087e-23	0.328616167547465	0.200216205625828	0.0203155871080361	RP11-678G14.4	5491	biofsci
rs6511150	19	20867714	C	T	1.8772e-15	0.269950924877312	0.17076057984774	0.021481479878194	RP11-678G14.4	5498	biofsci
rs73007020	19	21061485	T	C	6.9189e-14	0.0704499057788945	0.278997894831668	0.0372518719315933	RP11-678G14.4	5502	biofsci
rs73019743	19	21708175	G	T	3.3899e-47	0.0243772018117765	-0.891936765293814	0.061814706656905	RP11-678G14.4	5502	biofsci
rs73028504	19	21320270	G	T	2.4306e-24	0.2238161613815	0.240336745661271	0.0236082538320731	RP11-678G14.4	5164	biofsci
rs7507813	19	21722479	T	C	3.9266e-41	0.204134422164265	0.327909943179124	0.0244125925535381	RP11-678G14.4	5164	biofsci
rs75324086	19	21822710	A	G	9.8857e-20	0.614164266468457	0.200479592681329	0.0220544754440309	RP11-678G14.4	4338	biofsci
rs75834682	19	22610527	T	C	1.2828e-10	0.0449554350822383	-0.336382596919902	0.0523218797218743	RP11-678G14.4	4254	biofsci
rs75977167	19	21664201	C	G	1.6769846438804e-308	0.675240476291368	-0.820877640036479	0.0210126924326772	RP11-678G14.4	5164	biofsci
rs77472091	19	21288171	A	G	2.9962e-18	0.0516408834838594	0.375778739035573	0.0431354445837243	RP11-678G14.4	5487	biofsci
rs77808832	19	22120260	T	C	3.6336e-24	0.115640222029226	-0.302598541922062	0.0298394168093623	RP11-678G14.4	5491	biofsci
rs78597559	19	21807889	C	T	2.1649e-13	0.0416567142788898	0.394259876445224	0.0537263230510097	RP11-678G14.4	4339	biofsci
rs807956	19	22117292	G	A	1.6385e-13	0.484095427435388	-0.14522028526253	0.0196898182149483	RP11-678G14.4	5164	biofsci
