## Supplementary material for "Multi-level Regulatory Roles of Lactate Metabolism Gene Network in Oral Cancer: Machine Learning Insights": RP11-680A11.5.csv

SNP	CHR	BP	effect_allele	other_allele	P	EAF	BETA	SE	gene	samplesize	source
rs11170506	12	53730759	T	G	4.047e-20	0.275323743723336	-0.196185469857333	0.0213553800447749	RP11-680A11.5	5495	biofsci
rs73311347	12	53738860	G	C	8.6028e-09	0.846666133354666	0.153544502149148	0.0266741660700707	RP11-680A11.5	5413	biofsci
