## Supplementary material for "Multi-level Regulatory Roles of Lactate Metabolism Gene Network in Oral Cancer: Machine Learning Insights": RP11-680G24.4.csv

SNP	CHR	BP	effect_allele	other_allele	P	EAF	BETA	SE	gene	samplesize	source
rs141389344	16	15479507	T	C	1.7456e-10	0.967316409791478	-0.385298946009878	0.0603727586978812	RP11-680G24.4	4339	biofsci
rs3198697	16	15129940	T	C	2.2341e-09	0.383929700341383	0.124612798057764	0.0208386090164993	RP11-680G24.4	4868	biofsci
rs4985143	16	15244194	C	T	6.5529e-09	0.0282296650717703	-0.379777562215127	0.0654563188926451	RP11-680G24.4	4254	biofsci
rs72789518	16	14761858	T	C	3.3169e-12	0.0599423631123919	-0.297294510096264	0.0426938722601408	RP11-680G24.4	4868	biofsci
