## Supplementary material for "Multi-level Regulatory Roles of Lactate Metabolism Gene Network in Oral Cancer: Machine Learning Insights": RP11-680G24.5.csv

SNP	CHR	BP	effect_allele	other_allele	P	EAF	BETA	SE	gene	samplesize	source
rs118170622	16	15138000	T	C	4.0292e-11	0.0199179076987844	0.498894061240031	0.0755533773382649	RP11-680G24.5	4487	biofsci
rs12923446	16	15603580	A	C	8.5011e-34	0.695178323123755	-0.25094022716985	0.0207087399460165	RP11-680G24.5	5502	biofsci
rs141389344	16	15479507	T	C	3.0949e-49	0.967316409791478	-0.890468004414398	0.0603727586978811	RP11-680G24.5	4339	biofsci
rs147852897	16	15479363	T	C	2.707e-08	0.0182838230545689	0.445442469486573	0.0801241985621781	RP11-680G24.5	4339	biofsci
rs148664265	16	15193053	A	G	1.2544e-10	0.0396996785857774	0.353660407060803	0.0549785326629259	RP11-680G24.5	4339	biofsci
rs150550454	16	14411246	A	G	2.8398e-09	0.020319555401181	-0.435989444030822	0.0733927184632307	RP11-680G24.5	4663	biofsci
rs2384934	16	15838940	G	C	1.9355e-17	0.326772117120653	0.187649932677883	0.0220821780552476	RP11-680G24.5	4661	biofsci
rs2941265	16	15235820	T	C	1.1466e-18	0.620556414219474	-0.180337259800463	0.0204470968174046	RP11-680G24.5	5079	biofsci
rs4782160	16	14650645	G	A	8.4796e-15	0.030776659550676	-0.428320987069846	0.0551952922088435	RP11-680G24.5	5502	biofsci
rs4985143	16	15244194	C	T	1.7741e-44	0.0282296650717703	-0.91577972073133	0.0654563188926451	RP11-680G24.5	4254	biofsci
rs56003624	16	15888202	C	T	7.3747e-12	0.0351827736954702	-0.399110530439714	0.058264311013097	RP11-680G24.5	4339	biofsci
rs6498525	16	15051703	G	A	5.6828e-55	0.354148740012293	0.384859305643941	0.0246453490124771	RP11-680G24.5	3599	biofsci
rs67951111	16	14493828	G	C	4.5919e-11	0.196904492261231	0.157885140172187	0.0239812172748131	RP11-680G24.5	5498	biofsci
rs72789518	16	14761858	T	C	8.2308e-53	0.0599423631123919	-0.61422857881095	0.0401587825309545	RP11-680G24.5	5502	biofsci
rs74751035	16	15169020	C	T	6.4007e-17	0.0276046823132025	-0.547587790513902	0.0655205253381875	RP11-680G24.5	4339	biofsci
rs9929522	16	15879760	C	T	2.8471e-21	0.795050402084041	-0.223739737339877	0.0236309013782994	RP11-680G24.5	5495	biofsci
rs9932192	16	14510543	T	C	4.9113e-11	0.125392031594843	-0.195320068673947	0.0297132530119338	RP11-680G24.5	5164	biofsci
