## Supplementary material for "Multi-level Regulatory Roles of Lactate Metabolism Gene Network in Oral Cancer: Machine Learning Insights": RP11-685G9.2.csv

SNP	CHR	BP	effect_allele	other_allele	P	EAF	BETA	SE	gene	samplesize	source
rs112014904	15	77007637	A	G	1.1935e-39	0.048291545635224	0.61507765884921	0.0466784796764952	RP11-685G9.2	4993	biofsci
rs11634109	15	75643714	C	T	7.8626e-14	0.261158522770184	-0.170422581860278	0.0228063300404515	RP11-685G9.2	4982	biofsci
rs12907911	15	76471966	G	A	2.6098e-48	0.463545649181832	0.303506109069702	0.0207809728907704	RP11-685G9.2	4656	biofsci
rs1394125	15	76158983	A	G	1.2256e-19	0.331077216396568	0.192784319666494	0.0212621947354686	RP11-685G9.2	4994	biofsci
rs142263583	15	77293286	T	C	2.5241e-08	0.0261872276748383	0.382517545756801	0.068652418564342	RP11-685G9.2	4160	biofsci
rs147802814	15	76369503	A	G	1.3081e-08	0.0240622619954303	-0.406470177194446	0.0714987119075543	RP11-685G9.2	4165	biofsci
rs1969105	15	76099098	C	T	8.2823e-13	0.412863149847095	-0.145508374689792	0.0203331900575433	RP11-685G9.2	4989	biofsci
rs2469232	15	77298934	G	T	5.3869e-19	0.217013040700515	-0.216130445569559	0.0242739555661133	RP11-685G9.2	4994	biofsci
rs2938695	15	76681166	T	G	1.2851e-74	0.0830974219605179	-0.662563672099242	0.0362534087021291	RP11-685G9.2	4993	biofsci
rs2955753	15	76399519	A	G	1.0808e-10	0.476813661244314	-0.133930332890771	0.0207479873109279	RP11-685G9.2	4656	biofsci
rs7183492	15	76359055	T	C	1.2094e-08	0.616370400992145	0.117258502704242	0.0205770821627169	RP11-685G9.2	4994	biofsci
rs73448114	15	76628736	G	A	3.4292e-67	0.075057562374967	0.657740973540596	0.0379795345698248	RP11-685G9.2	4993	biofsci
