## Supplementary material for "Multi-level Regulatory Roles of Lactate Metabolism Gene Network in Oral Cancer: Machine Learning Insights": RP11-685M7.3.csv

SNP	CHR	BP	effect_allele	other_allele	P	EAF	BETA	SE	gene	samplesize	source
rs11042983	11	10877684	G	A	1.5103e-36	0.389155251141553	-0.259125389047865	0.0205226700654875	RP11-685M7.3	4994	biofsci
rs139221700	11	10827251	T	C	4.0731e-10	0.0280145425166633	0.379295261558722	0.0606736509515824	RP11-685M7.3	4988	biofsci
rs2232919	11	10876353	C	T	5.2534e-31	0.0698008425890463	-0.454695844283788	0.0392683297882227	RP11-685M7.3	4994	biofsci
rs76318574	11	10527718	C	T	1.4634e-08	0.0254237288135593	-0.37347791980754	0.065919113226528	RP11-685M7.3	4644	biofsci
