## Supplementary material for "Multi-level Regulatory Roles of Lactate Metabolism Gene Network in Oral Cancer: Machine Learning Insights": RP11-685N10.1.csv

SNP	CHR	BP	effect_allele	other_allele	P	EAF	BETA	SE	gene	samplesize	source
rs11603543	11	93905606	A	G	1.4445e-15	0.873749386491486	-0.2292321254661	0.028720431681526	RP11-685N10.1	5495	biofsci
rs117963478	11	94181692	A	G	1.3148e-28	0.0323686930376773	0.598503138978599	0.0539386390571917	RP11-685N10.1	5487	biofsci
rs118045039	11	94126238	A	G	2.3264e-09	0.0486393882212732	-0.298073472765914	0.0499026423073302	RP11-685N10.1	4339	biofsci
rs12224966	11	94128777	G	A	1.6769846438804e-308	0.336634221504002	0.879739590053761	0.0201729329820468	RP11-685N10.1	5502	biofsci
rs12796907	11	94041469	A	C	2.1366e-32	0.297624863767898	-0.247080544358895	0.0208499750522257	RP11-685N10.1	5502	biofsci
rs13447704	11	94178356	C	T	2.5524e-23	0.0199838942103925	0.694312352711788	0.0697878511907636	RP11-685N10.1	5242	biofsci
rs146229071	11	93892080	G	A	2.8965e-21	0.139194769442533	0.260969287947648	0.0275673724407546	RP11-685N10.1	5491	biofsci
rs150321317	11	94118401	T	A	5.8426e-39	0.0904956026120107	0.433885176601727	0.0332313542374853	RP11-685N10.1	5501	biofsci
rs2067035	11	94184453	A	G	5.1141e-75	0.242802375404044	-0.407553359225062	0.0222388361594363	RP11-685N10.1	5499	biofsci
rs508485	11	94354479	C	T	3.2414e-40	0.500620090946672	0.253096591813242	0.0190658002556134	RP11-685N10.1	5502	biofsci
rs55802933	11	94129628	A	G	2.2548e-22	0.0261942634306532	0.649550791064863	0.0667602769964709	RP11-685N10.1	4398	biofsci
rs55860506	11	94158784	T	C	4.3103e-11	0.0126457910750507	0.684059223379067	0.103753806764506	RP11-685N10.1	3720	biofsci
rs61905152	11	94016635	T	C	5.7544e-12	0.0307052775323319	-0.380480200204135	0.0552573777454593	RP11-685N10.1	5502	biofsci
rs624184	11	94335077	T	C	1.3311e-09	0.0893682588597843	0.202624619822287	0.0334165544927579	RP11-685N10.1	5502	biofsci
rs72963818	11	94273142	A	G	1.5687e-11	0.0620308448205268	-0.266737400692269	0.0395676502591887	RP11-685N10.1	5489	biofsci
rs72963839	11	94293558	T	C	9.753e-10	0.0325120491939505	-0.328590848273674	0.0537501592059401	RP11-685N10.1	5502	biofsci
rs77644062	11	94353933	A	G	5.7463e-20	0.0223118681209224	0.664960221023977	0.0726811914989592	RP11-685N10.1	4339	biofsci
rs78224609	11	94049351	T	C	1.1519e-09	0.033675419644341	-0.321659008930798	0.0528453389187748	RP11-685N10.1	5502	biofsci
rs78817171	11	94166352	A	G	9.1723e-11	0.0493971797384229	-0.28506840690136	0.0439920381020617	RP11-685N10.1	5502	biofsci
rs79071624	11	94399484	T	C	3.848e-09	0.0843175476818408	0.202130458535327	0.0343140696253908	RP11-685N10.1	5500	biofsci
rs79567848	11	94166385	T	C	3.4171e-24	0.0358249419054996	0.586086103033289	0.0577589757697558	RP11-685N10.1	4339	biofsci
rs80219289	11	94148624	A	G	1.6389e-23	0.018543993837011	0.846228714572253	0.0846821489614983	RP11-685N10.1	3831	biofsci
