## Supplementary material for "Multi-level Regulatory Roles of Lactate Metabolism Gene Network in Oral Cancer: Machine Learning Insights": RP11-686D22.3.csv

SNP	CHR	BP	effect_allele	other_allele	P	EAF	BETA	SE	gene	samplesize	source
rs117250427	17	33677117	T	C	1.536e-17	0.016328419382561	0.474756982571003	0.0556938884344943	RP11-686D22.3	10036	biofsci
rs11867191	17	33569114	T	C	2.4947e-09	0.485201963004908	0.0642106881277947	0.0107701719464927	RP11-686D22.3	17257	biofsci
rs12451924	17	33824531	G	A	6.0498e-14	0.518911719939117	0.0816476980643322	0.0108760637349086	RP11-686D22.3	16932	biofsci
rs137933786	17	33265632	T	C	1.5368e-08	0.0188916876574307	-0.777550446710315	0.137444397707402	RP11-686D22.3	1428	biofsci
rs139571771	17	33722611	T	G	1.0626e-15	0.0313910240515745	0.304181076283037	0.0379301797223065	RP11-686D22.3	11430	biofsci
rs184728270	17	33677123	T	C	7.1849e-21	0.0138418582546189	0.474631105237197	0.0506483876212181	RP11-686D22.3	14279	biofsci
rs1849734	17	33756168	A	G	1.0498e-267	0.916194790486976	0.679040861067988	0.019425532627152	RP11-686D22.3	17257	biofsci
rs34048495	17	33794280	T	C	1.1028e-14	0.848003057519587	0.116955332772705	0.0151361261013738	RP11-686D22.3	16932	biofsci
rs74761584	17	33761613	C	G	2.5192e-37	0.0850214464687646	-0.247643595916494	0.0193980758801615	RP11-686D22.3	17081	biofsci
rs772295	17	33755209	G	A	1.5906e-50	0.50056616592436	-0.160909920776393	0.0107642134230893	RP11-686D22.3	17261	biofsci
rs8077695	17	33832591	T	G	2.2479e-24	0.0796541718946048	0.208586899391179	0.0204737828220631	RP11-686D22.3	16271	biofsci
