## Supplementary material for "Multi-level Regulatory Roles of Lactate Metabolism Gene Network in Oral Cancer: Machine Learning Insights": RP11-686D22.4.csv

SNP	CHR	BP	effect_allele	other_allele	P	EAF	BETA	SE	gene	samplesize	source
rs114847329	17	33721028	T	C	9.8777e-13	0.0349251443001443	-0.417015220803016	0.0584710068428234	RP11-686D22.4	4339	biofsci
rs12939530	17	33718777	T	C	9.0308e-32	0.0581906436324721	0.477674322122814	0.0407245317000711	RP11-686D22.4	5501	biofsci
rs141154994	17	33907448	A	G	8.4014e-09	0.0124017348875034	0.767910642689613	0.133313190981149	RP11-686D22.4	2297	biofsci
rs143719578	17	33779964	G	T	4.2054e-08	0.0137555982085733	0.612965737037424	0.111812213757032	RP11-686D22.4	2948	biofsci
rs144356683	17	33668258	T	C	1.5297e-08	0.0453963682905368	-0.291768699384882	0.0515665505001471	RP11-686D22.4	4339	biofsci
rs184728270	17	33677123	T	C	4.4374e-32	0.0138418582546189	1.16579540060361	0.0988850493327572	RP11-686D22.4	3746	biofsci
rs1849734	17	33756168	A	G	1.3616e-216	0.916194790486976	1.08108162065089	0.0344154313590011	RP11-686D22.4	5498	biofsci
rs2083820	17	33809899	G	A	2.9459e-10	0.344475482239251	-0.126448433848515	0.0200664022611308	RP11-686D22.4	5499	biofsci
rs2681073	17	33733496	T	A	7.8172e-143	0.4919978862341	-0.485252316904865	0.0190699608543956	RP11-686D22.4	5501	biofsci
rs56061417	17	33805794	T	C	5.8306e-25	0.853467477065952	0.278269478204339	0.0269688005857939	RP11-686D22.4	5497	biofsci
rs6505478	17	33841044	C	A	4.6372e-23	0.0829684433036388	0.341841660561099	0.0345664712278904	RP11-686D22.4	5500	biofsci
rs72825963	17	33704188	T	C	1.6233e-17	0.0457303137336381	0.388819665325853	0.0456462902907753	RP11-686D22.4	5499	biofsci
rs77862656	17	33669329	T	C	4.0993e-10	0.0874660018132366	-0.237487046971631	0.0379967116206891	RP11-686D22.4	4339	biofsci
rs79474079	17	33758618	T	C	4.0491e-15	0.0716096061160047	-0.290356441827051	0.0369720683814718	RP11-686D22.4	5502	biofsci
rs79638520	17	33679943	T	C	6.7829e-19	0.0169535732916015	0.655619045477337	0.0738426154435764	RP11-686D22.4	5502	biofsci
rs79888339	17	33676541	T	C	9.6596e-09	0.0129533678756477	1.156663391416	0.201621703984103	RP11-686D22.4	962	biofsci
rs9897493	17	33689312	A	G	5.6513e-20	0.467104518174612	-0.174861898834624	0.0191089193113852	RP11-686D22.4	5501	biofsci
