## Supplementary material for "Multi-level Regulatory Roles of Lactate Metabolism Gene Network in Oral Cancer: Machine Learning Insights": RP11-686D22.5.csv

SNP	CHR	BP	effect_allele	other_allele	P	EAF	BETA	SE	gene	samplesize	source
rs12946430	17	33726710	A	G	6.8945e-15	0.0580759822657086	0.344253404445833	0.0442121396853273	RP11-686D22.5	4676	biofsci
rs60644539	17	33755394	T	C	3.5736e-16	0.916459041147603	0.304765873053108	0.0373835769899793	RP11-686D22.5	4673	biofsci
rs8078470	17	33774159	A	G	3.1025e-12	0.45195234695028	-0.144865676314543	0.020775229644994	RP11-686D22.5	4677	biofsci
