## Supplementary material for "Multi-level Regulatory Roles of Lactate Metabolism Gene Network in Oral Cancer: Machine Learning Insights": RP11-686D22.7.csv

SNP	CHR	BP	effect_allele	other_allele	P	EAF	BETA	SE	gene	samplesize	source
rs12949275	17	33733742	G	A	4.0674e-11	0.0583523592085236	0.268476991751538	0.040667857029483	RP11-686D22.7	5502	biofsci
rs1849734	17	33756168	A	G	3.9676e-50	0.916194790486976	0.512363175900264	0.0344154313590011	RP11-686D22.7	5498	biofsci
rs3760323	17	33760166	T	C	1.3648e-11	0.101657333984742	-0.213293386782033	0.0315452764596661	RP11-686D22.7	5502	biofsci
rs772293	17	33756315	A	G	2.2248e-34	0.501720183486238	-0.233226644319459	0.0190745675032886	RP11-686D22.7	5497	biofsci
