## Supplementary material for "Multi-level Regulatory Roles of Lactate Metabolism Gene Network in Oral Cancer: Machine Learning Insights": RP11-686D22.8.csv

SNP	CHR	BP	effect_allele	other_allele	P	EAF	BETA	SE	gene	samplesize	source
rs111686923	17	33625503	A	G	5.442e-16	0.0164763379463854	0.365942076544949	0.04517078450927	RP11-686D22.8	15122	biofsci
rs11867191	17	33569114	T	C	2.2733e-08	0.485201963004908	0.0607943022831044	0.0108759351467144	RP11-686D22.8	16923	biofsci
rs1849734	17	33756168	A	G	6.4681e-152	0.916194790486976	0.515004156961629	0.0196162915590304	RP11-686D22.8	16923	biofsci
rs74761584	17	33761613	C	G	1.1191e-28	0.0850214464687646	-0.217648511334897	0.0195899723978773	RP11-686D22.8	16748	biofsci
rs772296	17	33753680	C	T	5.0018e-34	0.499641306399849	-0.13220542968921	0.0108711736347214	RP11-686D22.8	16923	biofsci
rs8077695	17	33832591	T	G	1.5294e-12	0.0796541718946048	0.146270350664178	0.020683317165709	RP11-686D22.8	15943	biofsci
rs9896155	17	33794697	G	A	1.0466e-08	0.539911308203991	0.0624148713146365	0.0109059708744778	RP11-686D22.8	16923	biofsci
