## Supplementary material for "Multi-level Regulatory Roles of Lactate Metabolism Gene Network in Oral Cancer: Machine Learning Insights": RP11-686D22.10.csv

SNP	CHR	BP	effect_allele	other_allele	P	EAF	BETA	SE	gene	samplesize	source
rs11080327	17	33571546	A	G	4.8349e-18	0.483232628398792	-0.165357812071152	0.0191008319265288	RP11-686D22.10	5488	biofsci
rs11080351	17	33824903	G	A	1.2126e-13	0.797192679168702	0.175811605572107	0.023708345322308	RP11-686D22.10	5502	biofsci
rs141908849	17	34012951	C	T	5.3499e-15	0.0807352608137692	-0.273580483553418	0.0349923235938015	RP11-686D22.10	5502	biofsci
rs74252015	17	33490503	C	A	3.5635e-15	0.106646787951989	-0.243038636394144	0.0308844034913072	RP11-686D22.10	5502	biofsci
