## Supplementary material for "Multi-level Regulatory Roles of Lactate Metabolism Gene Network in Oral Cancer: Machine Learning Insights": RP11-689B22.2.csv

SNP	CHR	BP	effect_allele	other_allele	P	EAF	BETA	SE	gene	samplesize	source
rs148879698	12	109100423	T	C	6.5981e-26	0.943333333333333	-0.218014236475747	0.0207133513035968	RP11-689B22.2	21801	biofsci
rs4964737	12	109100508	C	A	5.4767e-36	0.460271025215159	0.118476975226395	0.00945946611307217	RP11-689B22.2	22493	biofsci
