## Supplementary material for "Multi-level Regulatory Roles of Lactate Metabolism Gene Network in Oral Cancer: Machine Learning Insights": RP11-689P11.2.csv

SNP	CHR	BP	effect_allele	other_allele	P	EAF	BETA	SE	gene	samplesize	source
rs1543246	4	8504909	A	T	6.867e-59	0.353659457215113	0.158811865719343	0.00981459136030349	RP11-689P11.2	22708	biofsci
rs4696836	4	8514233	T	C	1.4739e-16	0.151757188498403	-0.108017954994699	0.013079451116981	RP11-689P11.2	22705	biofsci
rs58141973	4	8415571	A	G	2.0018e-10	0.0291587577238399	0.184591171097299	0.0290178377214247	RP11-689P11.2	20976	biofsci
rs76323685	4	8464536	T	C	8.2349e-12	0.0500649725671383	0.194865305814629	0.0285115889466288	RP11-689P11.2	12933	biofsci
rs899491	4	8367799	C	A	1.3545e-09	0.586274861135997	-0.0641075582353375	0.0105775831562918	RP11-689P11.2	18424	biofsci
