## Supplementary material for "Multi-level Regulatory Roles of Lactate Metabolism Gene Network in Oral Cancer: Machine Learning Insights": RP11-692N5.1.csv

SNP	CHR	BP	effect_allele	other_allele	P	EAF	BETA	SE	gene	samplesize	source
rs140647404	18	9520293	G	A	2.5062e-10	0.0186779645574234	0.512755974288565	0.081046355017397	RP11-692N5.1	4153	biofsci
rs35911400	18	9529931	A	C	3.5234e-10	0.193892956895901	0.170350523399633	0.0271526863144559	RP11-692N5.1	4339	biofsci
rs600622	18	9628466	G	A	4.6622e-13	0.20437474049749	-0.192594026767547	0.0266208725679775	RP11-692N5.1	4339	biofsci
rs72944745	18	9043151	T	C	2.0474e-09	0.119057461761058	0.198683618425278	0.0331465304925306	RP11-692N5.1	4339	biofsci
rs7359735	18	9618667	A	C	4.4509e-60	0.235014343952891	0.413903949712169	0.0253172392735917	RP11-692N5.1	4339	biofsci
rs75871994	18	9578963	C	T	3.103e-11	0.0266110531803962	0.447401892280879	0.0673615423952661	RP11-692N5.1	4254	biofsci
