## Supplementary material for "Multi-level Regulatory Roles of Lactate Metabolism Gene Network in Oral Cancer: Machine Learning Insights": RP11-693J15.5.csv

SNP	CHR	BP	effect_allele	other_allele	P	EAF	BETA	SE	gene	samplesize	source
rs11106597	12	92895622	A	G	6.6499e-10	0.752358224660829	-0.0674348409733469	0.0109223908282065	RP11-693J15.5	22495	biofsci
rs1515560	12	92865762	T	G	4.0651e-08	0.412315475516291	0.0525717664971764	0.00957905442534462	RP11-693J15.5	22488	biofsci
rs17194261	12	92829304	T	C	1.2279e-08	0.142208230267596	0.0795707384637709	0.0139698271500151	RP11-693J15.5	21003	biofsci
rs4760451	12	92878306	T	C	1.3843e-39	0.317486564696155	-0.133339181165615	0.010128000756955	RP11-693J15.5	22495	biofsci
rs55885284	12	93113851	A	T	2.7666e-08	0.238228284986441	0.0646621151706655	0.0116388781198887	RP11-693J15.5	20339	biofsci
rs59692795	12	92859470	C	T	6.5823e-73	0.720057123529633	0.189647172834957	0.010500834588485	RP11-693J15.5	22495	biofsci
rs75679549	12	92858047	T	G	2.0174e-09	0.0179799381742477	0.292389446519812	0.048759204635929	RP11-693J15.5	11911	biofsci
rs78555885	12	92896793	A	G	7.3669e-10	0.029292005983048	-0.182278693681586	0.0296007882040283	RP11-693J15.5	20069	biofsci
rs78716423	12	92864509	T	C	1.8418e-21	0.0548249057788945	0.201670795309698	0.0211979351156436	RP11-693J15.5	21473	biofsci
rs79830193	12	93071971	T	C	2.8962e-08	0.0381262761111984	-0.139799359033242	0.0252004252425853	RP11-693J15.5	21469	biofsci
rs814231	12	92859911	C	T	3.9856e-16	0.211676500432185	-0.0939332083108162	0.011541265811205	RP11-693J15.5	22495	biofsci
