## Supplementary material for "Multi-level Regulatory Roles of Lactate Metabolism Gene Network in Oral Cancer: Machine Learning Insights": RP11-693N9.2.csv

SNP	CHR	BP	effect_allele	other_allele	P	EAF	BETA	SE	gene	samplesize	source
rs112131653	11	104510224	A	C	6.947e-09	0.0276124798398309	0.193138660001405	0.0333440360480991	RP11-693N9.2	16749	biofsci
rs1147030	11	104609728	G	T	1.6703e-90	0.348030371372726	0.199689730315178	0.00989846882169835	RP11-693N9.2	22490	biofsci
rs11825902	11	104778291	T	C	1.9027e-24	0.217802247359916	-0.116552875650086	0.011422273191894	RP11-693N9.2	22495	biofsci
rs12286878	11	104816066	A	G	1.6101e-08	0.0151149851632047	-0.491738426468495	0.0870441340464296	RP11-693N9.2	4433	biofsci
rs142166143	11	104284688	G	A	1.2468e-08	0.0495906865769879	-0.130111541434617	0.0228546533347299	RP11-693N9.2	20310	biofsci
rs142898866	11	104719463	G	A	1.4216e-14	0.0149094781682641	0.443878328073538	0.0576869919259659	RP11-693N9.2	10230	biofsci
rs1944908	11	104788962	C	A	2.8779e-126	0.0742793791574279	0.429747190035004	0.017979098091212	RP11-693N9.2	22495	biofsci
rs61890827	11	104830141	A	G	7.5101e-26	0.025971307888428	0.313940690788447	0.0298612891088856	RP11-693N9.2	22166	biofsci
rs61901795	11	105490718	T	C	6.7673e-09	0.0593104281628872	0.120243287060263	0.0207430456562695	RP11-693N9.2	20828	biofsci
rs78300172	11	104631635	G	A	6.7279e-11	0.0262181065134998	0.196285449007342	0.0300742257200947	RP11-693N9.2	21653	biofsci
