## Supplementary material for "Multi-level Regulatory Roles of Lactate Metabolism Gene Network in Oral Cancer: Machine Learning Insights": RP11-695J4.2.csv

SNP	CHR	BP	effect_allele	other_allele	P	EAF	BETA	SE	gene	samplesize	source
rs11055932	12	14483194	A	G	4.0583e-09	0.44572462808458	-0.101950820545837	0.0173335635183429	RP11-695J4.2	6736	biofsci
rs11056006	12	14670682	T	G	9.6083e-64	0.380578418787284	0.238773825994051	0.0141661817121156	RP11-695J4.2	10569	biofsci
rs139462366	12	14824026	A	G	5.6569e-43	0.0140058586598316	0.87271425654935	0.0635043046111617	RP11-695J4.2	8978	biofsci
rs184959897	12	14430721	A	G	6.0453e-15	0.0289327631698663	0.320260504082666	0.0410422011588408	RP11-695J4.2	10565	biofsci
rs247325	12	14921634	C	T	9.4561e-13	0.235747303543914	0.11562793592423	0.0161980185929943	RP11-695J4.2	10577	biofsci
rs4764112	12	14816780	A	G	4.7667e-10	0.593652523582247	-0.0871631265013753	0.0139987354856461	RP11-695J4.2	10577	biofsci
rs7980066	12	14660494	A	C	6.1522e-14	0.12553045565605	0.155740571073676	0.0207518516001115	RP11-695J4.2	10577	biofsci
