## Supplementary material for "Multi-level Regulatory Roles of Lactate Metabolism Gene Network in Oral Cancer: Machine Learning Insights": RP11-696N14.1.csv

SNP	CHR	BP	effect_allele	other_allele	P	EAF	BETA	SE	gene	samplesize	source
rs10006545	4	100277432	A	G	4.1338e-11	0.718238091643391	0.139847209352907	0.0211908975593095	RP11-696N14.1	5502	biofsci
rs114909098	4	100439406	G	T	2.3066e-09	0.0238823175621492	0.429369128534415	0.0718645502760666	RP11-696N14.1	4153	biofsci
rs115593108	4	100039460	T	G	1.0936e-64	0.0366875518985431	0.861194565390759	0.0507086158904541	RP11-696N14.1	5502	biofsci
rs116704977	4	99582430	A	G	8.4945e-10	0.0170630018529957	0.500230602657797	0.0815292070307382	RP11-696N14.1	4485	biofsci
rs1230163	4	99985815	G	A	2.6731e-08	0.6266449306674	0.10961062850141	0.0197084703145516	RP11-696N14.1	5502	biofsci
rs12512084	4	100173159	G	A	5.5725e-32	0.555624976333826	-0.227566833730029	0.019334808894801	RP11-696N14.1	5417	biofsci
rs140480414	4	100528670	T	C	3.7748e-13	0.0186872006761198	0.511461828355361	0.0704153408625815	RP11-696N14.1	5499	biofsci
rs181609576	4	99780658	C	T	1.1213e-11	0.015628688795505	-0.547759302349677	0.0806714731000997	RP11-696N14.1	4994	biofsci
rs2718686	4	100438486	A	G	4.6974e-08	0.669704600120265	-0.110727316672976	0.0202708180786789	RP11-696N14.1	5501	biofsci
rs4585310	4	100120233	T	C	3.2117e-21	0.486239571142738	0.180428754186767	0.0190816821975091	RP11-696N14.1	5497	biofsci
rs4699370	4	99873140	T	G	3.3382e-10	0.874046954027327	-0.180494822404823	0.0287311487066351	RP11-696N14.1	5502	biofsci
rs62325466	4	99625032	T	G	6.6892e-25	0.126921438804352	0.304617012724924	0.0295595439899201	RP11-696N14.1	5164	biofsci
rs72677542	4	99942517	A	G	1.198e-12	0.0157448526443278	-0.59638094574853	0.0839322983250342	RP11-696N14.1	4580	biofsci
rs72679827	4	100076962	C	T	4.6617e-43	0.0828666992371002	-0.47568915807447	0.0345794799565635	RP11-696N14.1	5502	biofsci
rs7664592	4	99722435	G	A	2.2396e-09	0.274932054959988	-0.12768641571199	0.021355100299704	RP11-696N14.1	5500	biofsci
rs79370018	4	100189762	T	C	1.3615e-41	0.0545913397679979	0.663231743017831	0.0490908227809768	RP11-696N14.1	4020	biofsci
