## Supplementary material for "Multi-level Regulatory Roles of Lactate Metabolism Gene Network in Oral Cancer: Machine Learning Insights": RP11-697E2.4.csv

SNP	CHR	BP	effect_allele	other_allele	P	EAF	BETA	SE	gene	samplesize	source
rs112205200	15	90732149	T	C	1.8945e-09	0.322491965772254	-0.146802595135136	0.0244406218488531	RP11-697E2.4	3831	biofsci
rs6496647	15	90779075	G	C	4.7909e-19	0.754812773667522	0.236803922881973	0.0265558609072325	RP11-697E2.4	3831	biofsci
