## Supplementary material for "Multi-level Regulatory Roles of Lactate Metabolism Gene Network in Oral Cancer: Machine Learning Insights": RP11-697E2.7.csv

SNP	CHR	BP	effect_allele	other_allele	P	EAF	BETA	SE	gene	samplesize	source
rs1040083	15	90768156	A	G	4.2084e-31	0.178085753139749	-0.170701833986371	0.014718212966578	RP11-697E2.7	15769	biofsci
rs113549378	15	90978961	T	C	2.2935e-14	0.0220680958385876	0.515081159646089	0.0674799438820517	RP11-697E2.7	5088	biofsci
rs11631716	15	90748277	T	G	2.8308e-21	0.137394974251752	0.150980952281217	0.0159447620953867	RP11-697E2.7	16594	biofsci
rs117076446	15	90875633	A	G	9.0912e-10	0.0559874943436587	-0.152538398377459	0.024905854811328	RP11-697E2.7	15251	biofsci
rs12441032	15	90756122	T	G	3.1554e-15	0.117154651785032	0.133241019239927	0.0168984653053884	RP11-697E2.7	16929	biofsci
rs146882643	15	90780992	T	C	4.0583e-09	0.0203186537773004	0.413268038901058	0.070262171257278	RP11-697E2.7	5088	biofsci
rs1533327	15	90798272	A	G	1.8981e-217	0.604983276335075	0.34653130814251	0.011009626854788	RP11-697E2.7	17261	biofsci
rs1876131	15	91053080	A	C	2.0251e-15	0.0698585626911315	0.169287822400947	0.0213211529617435	RP11-697E2.7	16927	biofsci
rs2601197	15	90940059	A	C	3.2596e-27	0.549885801294252	0.118053129992683	0.0109256860179621	RP11-697E2.7	16923	biofsci
rs34601345	15	90677462	A	T	5.4241e-16	0.79499962232797	0.108062280660477	0.0133380582908091	RP11-697E2.7	17245	biofsci
rs4609823	15	90673161	C	A	1.5275e-10	0.270885044989141	-0.0794595324553372	0.0124107040148906	RP11-697E2.7	16436	biofsci
rs56273424	15	90730781	T	C	7.5391e-18	0.802319461674373	0.116337197309076	0.0135175215315435	RP11-697E2.7	17253	biofsci
rs62019177	15	90631247	A	G	2.0046e-08	0.452266666666667	-0.0839032104590865	0.0149522775883178	RP11-697E2.7	9028	biofsci
rs7177165	15	90632720	T	C	8.3587e-11	0.262373632981322	0.0794485544114884	0.0122341475841528	RP11-697E2.7	17261	biofsci
rs78957421	15	90779022	C	G	9.867e-09	0.0501646161843701	0.292616825209118	0.0510407858379762	RP11-697E2.7	4028	biofsci
rs8034911	15	90838955	A	T	2.6038e-39	0.677888659478474	0.152599852349414	0.0116329482881722	RP11-697E2.7	16921	biofsci
rs8035601	15	90680564	C	T	1.9366e-19	0.304022021715859	-0.106547600773899	0.0118166957727216	RP11-697E2.7	16923	biofsci
rs9635390	15	90809633	G	A	7.8129e-45	0.0456194196428571	-0.376690622166836	0.026812819663236	RP11-697E2.7	15974	biofsci
