## Supplementary material for "Multi-level Regulatory Roles of Lactate Metabolism Gene Network in Oral Cancer: Machine Learning Insights": RP11-697N18.3.csv

SNP	CHR	BP	effect_allele	other_allele	P	EAF	BETA	SE	gene	samplesize	source
rs146296110	8	49252312	A	G	1.8745e-08	0.0194915254237288	-0.435588793136123	0.0774627957632883	RP11-697N18.3	4360	biofsci
rs6982620	8	48396279	A	C	3.774e-23	0.417415160284114	0.21520468086374	0.0217159112879656	RP11-697N18.3	4360	biofsci
rs72646308	8	48297507	G	C	6.6719e-32	0.0296659734858331	-0.742015854269042	0.0631250354555235	RP11-697N18.3	4359	biofsci
