## Supplementary material for "Multi-level Regulatory Roles of Lactate Metabolism Gene Network in Oral Cancer: Machine Learning Insights": RP11-697N18.4.csv

SNP	CHR	BP	effect_allele	other_allele	P	EAF	BETA	SE	gene	samplesize	source
rs72646308	8	48297507	G	C	1.2785e-19	0.0296659734858331	-0.552314784417646	0.0609477697683369	RP11-697N18.4	4676	biofsci
