## Supplementary material for "Multi-level Regulatory Roles of Lactate Metabolism Gene Network in Oral Cancer: Machine Learning Insights": RP11-698N11.4.csv

SNP	CHR	BP	effect_allele	other_allele	P	EAF	BETA	SE	gene	samplesize	source
rs11604877	11	35718459	G	A	2.664e-12	0.345596285250481	0.140270126368782	0.0200546331878048	RP11-698N11.4	5497	biofsci
rs116853135	11	35782012	T	C	4.7989e-09	0.0186831960749956	-0.464101200197969	0.0792793304062127	RP11-698N11.4	4339	biofsci
rs117200679	11	35872127	T	C	2.4356e-24	0.0353003414610686	-0.551974137343126	0.0542219606620031	RP11-698N11.4	4994	biofsci
rs1821975	11	35617934	A	G	8.2929e-16	0.434880296050147	-0.154961365525052	0.0192505764842233	RP11-698N11.4	5490	biofsci
rs2956335	11	35830043	G	A	1.2845e-10	0.191288661730993	0.155823699032011	0.0242372492311538	RP11-698N11.4	5502	biofsci
rs594788	11	35565125	C	G	2.5927e-12	0.204940566074263	-0.170591844963783	0.0243768801480092	RP11-698N11.4	5164	biofsci
rs61881296	11	35824912	A	G	2.1762e-115	0.177815776616934	-0.569257105894767	0.0249318780639337	RP11-698N11.4	5502	biofsci
rs61881306	11	35862982	T	C	3.4513e-15	0.0357350619130724	-0.404398451564604	0.0513639246512986	RP11-698N11.4	5500	biofsci
rs636831	11	35562612	A	G	6.3105e-13	0.256294115426716	0.157087105918673	0.021837064323659	RP11-698N11.4	5501	biofsci
rs72930254	11	35709422	A	C	7.3423e-14	0.015614188846349	-0.627988019817615	0.0839387849786293	RP11-698N11.4	4617	biofsci
