## Supplementary material for "Multi-level Regulatory Roles of Lactate Metabolism Gene Network in Oral Cancer: Machine Learning Insights": RP11-701H24.2.csv

SNP	CHR	BP	effect_allele	other_allele	P	EAF	BETA	SE	gene	samplesize	source
rs117746255	15	25237901	G	T	1.5759e-09	0.0168609492089925	-0.503291625509243	0.0833761224420587	RP11-701H24.2	4339	biofsci
rs17114996	15	25245502	A	G	1.895e-12	0.0245167464114833	-0.434083457968825	0.0616429455074376	RP11-701H24.2	5502	biofsci
rs220028	15	25201037	T	C	7.3148e-25	0.601606092595385	0.202063080244471	0.0196242526896715	RP11-701H24.2	5417	biofsci
rs62002010	15	25358576	A	G	2.3156e-08	0.0605231373141089	0.223341035626826	0.0399779894080166	RP11-701H24.2	5502	biofsci
