## Supplementary material for "Multi-level Regulatory Roles of Lactate Metabolism Gene Network in Oral Cancer: Machine Learning Insights": RP11-701P16.2.csv

SNP	CHR	BP	effect_allele	other_allele	P	EAF	BETA	SE	gene	samplesize	source
rs34202162	4	185733609	G	A	5.8692e-22	0.545050835573215	-0.19353688177235	0.0200937406451976	RP11-701P16.2	4994	biofsci
rs72707718	4	185665076	A	G	3.0351e-08	0.0578287784991696	-0.237496838757223	0.0428756569102438	RP11-701P16.2	4992	biofsci
