## Supplementary material for "Multi-level Regulatory Roles of Lactate Metabolism Gene Network in Oral Cancer: Machine Learning Insights": RP11-701P16.4.csv

SNP	CHR	BP	effect_allele	other_allele	P	EAF	BETA	SE	gene	samplesize	source
rs28452583	4	185861853	G	A	9.7681e-14	0.355330903077906	-0.148263582295716	0.0199177278131756	RP11-701P16.4	5502	biofsci
rs4585350	4	185864441	G	A	1.2571e-08	0.353470630237889	-0.113500013702962	0.0199413204671648	RP11-701P16.4	5502	biofsci
rs4862437	4	185775699	A	G	1.0246e-11	0.732394096956721	0.151211513958582	0.0222265278043541	RP11-701P16.4	5164	biofsci
rs61005773	4	185820950	G	A	2.0402e-55	0.0684572118832811	-0.592114763279732	0.0377600129634419	RP11-701P16.4	5499	biofsci
