## Supplementary material for "Multi-level Regulatory Roles of Lactate Metabolism Gene Network in Oral Cancer: Machine Learning Insights": RP11-701P16.5.csv

SNP	CHR	BP	effect_allele	other_allele	P	EAF	BETA	SE	gene	samplesize	source
rs10021050	4	185776767	T	C	2.2573e-96	0.30367199391172	-0.43184471702679	0.0207307687556965	RP11-701P16.5	5502	biofsci
rs10022018	4	185713568	G	A	1.2315e-10	0.485168108372776	-0.138225089434792	0.0214788652507679	RP11-701P16.5	4339	biofsci
rs111420399	4	185778655	C	T	2.7935e-15	0.0711343092552596	0.329910205838532	0.0417613141734114	RP11-701P16.5	4339	biofsci
rs115495303	4	185776067	A	G	3.8696e-10	0.0185696746470227	-0.441982134989504	0.0706143271380077	RP11-701P16.5	5502	biofsci
rs11730208	4	185774607	C	T	3.4076e-10	0.0921767398092305	-0.206914075050118	0.0329543981413834	RP11-701P16.5	5502	biofsci
rs12644905	4	185676683	T	C	1.9756e-09	0.0394520338269621	0.29782081644189	0.0496376300341489	RP11-701P16.5	5355	biofsci
rs13120078	4	185731442	A	G	4.4928e-25	0.370870758014206	-0.204122087930335	0.0197352884008832	RP11-701P16.5	5502	biofsci
rs13434707	4	185801567	G	A	1.2932e-11	0.125004758098283	0.201407641901547	0.0297526578281009	RP11-701P16.5	5164	biofsci
rs4862425	4	185732562	A	G	6.2301e-15	0.448063805789785	-0.149506611154256	0.0191694803510944	RP11-701P16.5	5502	biofsci
rs56076431	4	185712770	G	A	2.0029e-29	0.03961491384992	0.550461224289289	0.0488734106622826	RP11-701P16.5	5502	biofsci
rs56174235	4	185749139	A	G	1.2008e-34	0.795698300228443	0.299629485362233	0.0244051611805717	RP11-701P16.5	5164	biofsci
rs59972619	4	185774870	G	A	2.0265e-25	0.639212328767123	0.206828636075962	0.0198507213678557	RP11-701P16.5	5502	biofsci
rs6829776	4	185752235	T	C	3.4745e-13	0.238504080133039	-0.169364863785239	0.0232816737394824	RP11-701P16.5	5079	biofsci
rs74605198	4	185757283	G	A	7.2645e-14	0.118360056139157	-0.220824085323362	0.0295104953057453	RP11-701P16.5	5502	biofsci
