## Supplementary material for "Multi-level Regulatory Roles of Lactate Metabolism Gene Network in Oral Cancer: Machine Learning Insights": RP11-703I16.1.csv

SNP	CHR	BP	effect_allele	other_allele	P	EAF	BETA	SE	gene	samplesize	source
rs111883686	18	12061144	A	G	3.7605e-09	0.0281127602556174	-0.411977660733223	0.06989424710877	RP11-703I16.1	3746	biofsci
rs144819890	18	12292537	T	C	1.1271e-08	0.0463366994971533	-0.271942504025116	0.0476231553552556	RP11-703I16.1	4989	biofsci
rs148103899	18	12198090	T	C	3.3631e-08	0.02578486875965	0.397986406905836	0.0720807054199725	RP11-703I16.1	3831	biofsci
rs16976957	18	12012516	A	G	4.9039e-09	0.122423945044161	-0.178595588036517	0.03052707302689	RP11-703I16.1	4994	biofsci
rs2304952	18	11908720	G	A	2.8433e-09	0.21169206757253	-0.14692095735089	0.0247329187668787	RP11-703I16.1	4898	biofsci
rs4459616	18	12175379	T	C	2.6135e-09	0.0771452578510661	0.44684941744882	0.0750465071375007	RP11-703I16.1	1247	biofsci
rs56850047	18	12248880	A	G	6.7573e-17	0.647533530347806	-0.174909896225017	0.0209445338009384	RP11-703I16.1	4994	biofsci
rs59321156	18	12236900	G	T	5.4374e-09	0.380552698026746	-0.120214821183735	0.0206087261166658	RP11-703I16.1	4994	biofsci
rs597147	18	12033709	C	T	2.3827e-134	0.364912810447649	0.512719600996323	0.0207849747847932	RP11-703I16.1	4994	biofsci
rs62097479	18	12243499	A	G	2.3185e-15	0.10057934315531	0.266291132840054	0.0336094625639022	RP11-703I16.1	4893	biofsci
rs62099883	18	11973898	T	C	1.5604e-20	0.0872150083043938	-0.329475246686149	0.0354705444988156	RP11-703I16.1	4992	biofsci
rs8085354	18	11916843	C	T	7.2457e-39	0.205593607305936	-0.322855973066721	0.0247590835103583	RP11-703I16.1	4994	biofsci
rs8089894	18	11900430	G	A	1.4397e-08	0.102591792656587	-0.213428990774255	0.0376510938810737	RP11-703I16.1	3831	biofsci
rs8090265	18	12039851	C	T	2.5138e-21	0.701781890486387	-0.207645227724776	0.0219007327896021	RP11-703I16.1	4981	biofsci
rs9966377	18	12270959	A	G	8.5723e-09	0.11875534146531	0.18612008918118	0.0323299152636279	RP11-703I16.1	4571	biofsci
