## Supplementary material for "Multi-level Regulatory Roles of Lactate Metabolism Gene Network in Oral Cancer: Machine Learning Insights": RP11-704M14.1.csv

SNP	CHR	BP	effect_allele	other_allele	P	EAF	BETA	SE	gene	samplesize	source
rs115674975	4	69917016	T	C	6.4944e-30	0.173907299765985	-0.285750555755951	0.0251507772526472	RP11-704M14.1	5502	biofsci
rs115894188	4	70051024	A	G	3.0479e-102	0.175897610148375	0.537886185727453	0.0250542033232934	RP11-704M14.1	5495	biofsci
rs12502677	4	70438197	C	A	1.8316e-08	0.533992258258484	0.10753578603182	0.0191099989394049	RP11-704M14.1	5502	biofsci
rs138962856	4	70096198	G	A	4.1676e-09	0.0143953025854721	-1.54796748668715	0.263385198170413	RP11-704M14.1	508	biofsci
rs139085650	4	70011303	T	G	3.0157e-11	0.0191461570191118	0.501861534631312	0.0755144577305274	RP11-704M14.1	4669	biofsci
rs143199301	4	70299185	A	G	7.15e-15	0.0206099718954929	0.566869518110925	0.072845552200124	RP11-704M14.1	4668	biofsci
rs145100184	4	69571209	T	C	4.4248e-08	0.132072822576871	-0.174535612197242	0.0318903000543106	RP11-704M14.1	4289	biofsci
rs148816540	4	69634290	T	G	3.0981e-12	0.214305627464256	-0.183416089527767	0.0263033786304179	RP11-704M14.1	4292	biofsci
rs151191402	4	70256122	G	A	4.3851e-15	0.014660227664712	-0.857041583797489	0.109269141417942	RP11-704M14.1	2899	biofsci
rs1845550	4	70317714	G	A	6.3276e-21	0.417450729856352	0.187253288155492	0.0199536771829304	RP11-704M14.1	5164	biofsci
rs187800882	4	70092655	A	C	4.0563e-18	0.0270709640938649	-1.05507819852653	0.121593412375855	RP11-704M14.1	1284	biofsci
rs2053303	4	70449040	T	G	4.6682e-21	0.0486527804318746	-0.417235868905649	0.0443099592096311	RP11-704M14.1	5502	biofsci
rs4380582	4	70232972	A	G	1.615e-196	0.847451868629672	-0.793208313669139	0.0265229402861966	RP11-704M14.1	5498	biofsci
rs78714236	4	70066859	C	A	5.5399e-68	0.921817069907885	-0.618786416718336	0.0355161035154331	RP11-704M14.1	5500	biofsci
