## Supplementary material for "Multi-level Regulatory Roles of Lactate Metabolism Gene Network in Oral Cancer: Machine Learning Insights": RP11-705C15.2.csv

SNP	CHR	BP	effect_allele	other_allele	P	EAF	BETA	SE	gene	samplesize	source
rs10844427	12	9834394	G	A	1.5585e-118	0.674527415536097	0.232906485540581	0.0100620157834278	RP11-705C15.2	22495	biofsci
rs11052455	12	9843170	C	T	9.3124e-09	0.0237890922959573	0.190194889241895	0.0331188425927937	RP11-705C15.2	19629	biofsci
rs11052804	12	9895342	T	C	1.0306e-09	0.0521154037143708	0.141252398133234	0.0231379239505362	RP11-705C15.2	18906	biofsci
rs111262397	12	9605338	G	A	5.4534e-11	0.075965423282909	0.123295638579558	0.018800225455088	RP11-705C15.2	20153	biofsci
rs113924907	12	9810749	T	C	2.6849e-87	0.0367109567464965	0.516836860180329	0.026096018226543	RP11-705C15.2	20762	biofsci
rs118182007	12	10104003	C	T	1.3341e-15	0.0585438042620363	-0.164761040145235	0.0206175516055254	RP11-705C15.2	21341	biofsci
rs12368396	12	10052903	C	A	9.5186e-12	0.119357920886681	0.0998157344456489	0.014649270505841	RP11-705C15.2	22166	biofsci
rs12423765	12	9137278	T	G	2.728e-22	0.128292869432231	-0.137935631592235	0.0142053770396015	RP11-705C15.2	22156	biofsci
rs1468674	12	9748282	A	C	3.1808e-15	0.476892242395661	-0.0764156967670905	0.00969311812863455	RP11-705C15.2	21332	biofsci
rs1560010	12	9811058	G	A	4.3785e-160	0.0323332696350086	-0.723883497527044	0.0268505768805678	RP11-705C15.2	22166	biofsci
rs1805775	12	9084534	C	T	8.5025e-13	0.0981945082960672	0.120404115650327	0.0168326737942579	RP11-705C15.2	19928	biofsci
rs183939566	12	9722921	A	G	1.7506e-08	0.858533590598141	-0.107069969382101	0.0190015562898596	RP11-705C15.2	11402	biofsci
rs189518826	12	9555843	C	T	6.8403e-09	0.0337083231433928	-0.215163032617685	0.037131004645225	RP11-705C15.2	11134	biofsci
rs2216143	12	9205540	T	A	1.5259e-09	0.503618232361117	0.062543641408512	0.0103519938773047	RP11-705C15.2	18664	biofsci
rs34323946	12	9760190	G	C	1.6769846438804e-308	0.0834957764782326	-0.657640519025382	0.0171696499973992	RP11-705C15.2	22164	biofsci
rs34850016	12	9925036	T	G	5.3481e-71	0.0730955691683265	-0.322683689381307	0.0181125250136851	RP11-705C15.2	22495	biofsci
rs3867152	12	9710417	C	T	1.6496e-15	0.0543222854316102	-0.202628583603607	0.0254398723921665	RP11-705C15.2	15039	biofsci
rs4763280	12	9861405	A	G	2.411e-106	0.064151441944738	-0.421470173330748	0.019242226016543	RP11-705C15.2	22493	biofsci
rs56751889	12	9869210	G	C	1.0311e-20	0.157113942683656	-0.132756662864043	0.0142248934246298	RP11-705C15.2	18659	biofsci
rs60859240	12	9602365	C	G	2.6079e-28	0.0483185062078405	-0.261738420005397	0.0237204371827299	RP11-705C15.2	19325	biofsci
rs61914581	12	9918800	G	A	3.0666e-27	0.143227600721587	0.145495555507179	0.0134584768338016	RP11-705C15.2	22495	biofsci
rs6487680	12	9377351	G	A	8.0313e-09	0.375051904420369	-0.0561711732942459	0.00973875191481083	RP11-705C15.2	22492	biofsci
rs7137336	12	9393282	G	A	1.8048e-11	0.124638280281108	0.0959332864760821	0.0142732378855089	RP11-705C15.2	22495	biofsci
rs7298621	12	9356159	A	G	5.0954e-16	0.108741601872122	0.122807726064637	0.0151440600378129	RP11-705C15.2	22495	biofsci
rs73046730	12	9972278	T	C	1.1177e-21	0.0276745826475429	-0.312892608666559	0.0327115594725211	RP11-705C15.2	17365	biofsci
rs7305054	12	10156646	A	G	1.8042e-08	0.479856439550528	-0.0531263500023935	0.00943679947464226	RP11-705C15.2	22495	biofsci
rs741623	12	9490426	G	T	3.7588e-52	0.497707542560788	-0.1432857465501	0.0094292372646635	RP11-705C15.2	22495	biofsci
rs7485167	12	9947703	A	G	3.4027e-14	0.166004934083725	0.0975283836307238	0.0128628081072411	RP11-705C15.2	21828	biofsci
rs7486071	12	9536720	T	A	1.8964e-27	0.394778087847395	-0.105482425342549	0.00971776254698923	RP11-705C15.2	22160	biofsci
rs7966144	12	9483176	C	A	1.1505e-30	0.296422263144049	-0.11884304902178	0.010323585279607	RP11-705C15.2	22495	biofsci
