## Supplementary material for "Multi-level Regulatory Roles of Lactate Metabolism Gene Network in Oral Cancer: Machine Learning Insights": RP11-705C15.3.csv

SNP	CHR	BP	effect_allele	other_allele	P	EAF	BETA	SE	gene	samplesize	source
rs11052235	12	9811303	A	G	7.5136e-218	0.113969200573715	-0.945105996628993	0.0299989841683117	RP11-705C15.3	5502	biofsci
rs11053136	12	9946219	A	G	1.5203e-09	0.914821156773212	-0.206334315340238	0.0341500025389338	RP11-705C15.3	5502	biofsci
rs113924907	12	9810749	T	C	3.8666e-37	0.0367109567464965	0.645495069496749	0.0506930646564742	RP11-705C15.3	5502	biofsci
rs11502791	12	9773148	C	A	1.8225e-10	0.158535640995857	0.171766489486901	0.026940804850746	RP11-705C15.3	5164	biofsci
rs115863102	12	9577051	G	A	4.8392e-11	0.024577102230939	0.404866174250586	0.06156911314982	RP11-705C15.3	5502	biofsci
rs11609263	12	9497125	C	A	1.2677e-17	0.477758751902588	0.163111002894638	0.019084676295487	RP11-705C15.3	5502	biofsci
rs11615049	12	10016906	A	G	9.6939e-09	0.331457703927492	-0.116303677528442	0.0202768014101681	RP11-705C15.3	5488	biofsci
rs117264303	12	9831164	A	C	8.2102e-13	0.0271684399492097	0.419707784880751	0.0586372416950628	RP11-705C15.3	5502	biofsci
rs118037855	12	9866632	A	G	6.2426e-12	0.0243848533961986	0.461589197929941	0.0671500142464272	RP11-705C15.3	4661	biofsci
rs12306080	12	10069616	A	G	1.317e-10	0.0704541961266523	0.239503846865102	0.0372745427312077	RP11-705C15.3	5495	biofsci
rs12423765	12	9137278	T	G	3.2804e-11	0.128292869432231	-0.189258882442449	0.028532063324255	RP11-705C15.3	5492	biofsci
rs138258873	12	9765243	C	A	7.5172e-10	0.0383211678832117	0.344178579543939	0.0559185344506806	RP11-705C15.3	4339	biofsci
rs138902816	12	10139833	A	T	8.3883e-10	0.0304138274887818	-0.340695376380671	0.0555131617644318	RP11-705C15.3	5502	biofsci
rs1468674	12	9748282	A	C	6.9007e-11	0.476892242395661	-0.140186184006846	0.0214923778871686	RP11-705C15.3	4339	biofsci
rs147854754	12	9872103	G	A	6.6223e-21	0.0398801570913802	0.457078651664195	0.048730625890401	RP11-705C15.3	5499	biofsci
rs16918162	12	9335752	G	A	5.6116e-13	0.103031103729428	0.226121553028291	0.0313639526503955	RP11-705C15.3	5500	biofsci
rs17732655	12	9752097	T	C	3.6129e-08	0.0300164678876191	0.346571696523716	0.0629112339167014	RP11-705C15.3	4339	biofsci
rs34850016	12	9925036	T	G	5.3251e-24	0.0730955691683265	-0.370023452742944	0.0366236566643847	RP11-705C15.3	5502	biofsci
rs4763280	12	9861405	A	G	4.942e-56	0.064151441944738	-0.613689409637363	0.0389132638143749	RP11-705C15.3	5500	biofsci
rs559646	12	10085942	G	C	5.9178e-11	0.278253974247631	-0.139382780386061	0.0212934676259679	RP11-705C15.3	5491	biofsci
rs60859240	12	9602365	C	G	1.2041e-14	0.0483185062078405	-0.372136408525017	0.0482323126855055	RP11-705C15.3	4674	biofsci
rs61913330	12	9814375	T	C	4.6729e-11	0.0509457124670365	-0.285305834349185	0.0433536194668184	RP11-705C15.3	5502	biofsci
rs6487668	12	9352908	C	A	8.5296e-23	0.217482806569206	0.227109273038831	0.023108156514365	RP11-705C15.3	5502	biofsci
rs73046730	12	9972278	T	C	2.4047e-09	0.0276745826475429	-0.415613407755057	0.0696438171749681	RP11-705C15.3	3831	biofsci
rs73047540	12	9486272	A	G	3.0006e-08	0.0331558567279768	0.339114589321221	0.0611954505677561	RP11-705C15.3	4165	biofsci
rs7959272	12	9816429	T	G	9.7862e-164	0.440941034988162	0.523581641185681	0.0192001951325168	RP11-705C15.3	5502	biofsci
