## Supplementary material for "Multi-level Regulatory Roles of Lactate Metabolism Gene Network in Oral Cancer: Machine Learning Insights": RP11-705O3.1.csv

SNP	CHR	BP	effect_allele	other_allele	P	EAF	BETA	SE	gene	samplesize	source
rs10899426	11	77719612	C	T	2.2128e-23	0.0482399258916165	-0.443244569227485	0.0444895130160381	RP11-705O3.1	5502	biofsci
rs111664208	11	77916413	T	C	2.4116e-38	0.0684651078154854	0.489298649785397	0.0377889320357576	RP11-705O3.1	5490	biofsci
rs112272550	11	77940327	G	A	2.1423e-13	0.0248111928737413	0.506524328896752	0.0690115847918515	RP11-705O3.1	4339	biofsci
rs112274930	11	77920500	T	C	8.0893e-39	0.0376277556258307	-0.652814936948523	0.050095533630195	RP11-705O3.1	5502	biofsci
rs11237355	11	77718032	T	C	2.0847e-15	0.183254978404617	-0.159531712097086	0.0201020289685219	RP11-705O3.1	8267	biofsci
rs11237360	11	77734001	C	G	1.6769846438804e-308	0.387748169396845	-0.613892350931069	0.0159594743090876	RP11-705O3.1	8269	biofsci
rs11237385	11	77811893	C	T	7.4721e-59	0.0776549775635699	-0.469988846482134	0.0290554196742089	RP11-705O3.1	8269	biofsci
rs1124589	11	77703690	C	G	3.8075e-18	0.687037456577556	0.145723535633822	0.0167797265972504	RP11-705O3.1	8259	biofsci
rs113390502	11	77833837	A	C	5.6924e-11	0.0179155553318907	0.624576315150755	0.0953304203719271	RP11-705O3.1	3127	biofsci
rs117119782	11	77847172	C	T	2.1493e-36	0.0458107780560717	-0.468770377366947	0.0372084277784615	RP11-705O3.1	8262	biofsci
rs117727861	11	77745108	G	A	8.2498e-17	0.0222731576062584	-0.462894013017839	0.0555855244029299	RP11-705O3.1	7431	biofsci
rs117907557	11	77865580	T	C	4.9139e-36	0.0244091893418699	-0.774234795561642	0.0617752029076319	RP11-705O3.1	5502	biofsci
rs118079555	11	77087448	C	T	3.6883e-09	0.0243691932781642	-0.364610633153858	0.0618246092672927	RP11-705O3.1	5502	biofsci
rs12278476	11	77690421	T	C	2.3753e-19	0.0582573661077649	-0.298849334931606	0.0332265251249798	RP11-705O3.1	8255	biofsci
rs140683270	11	78068201	C	T	5.6895e-10	0.0169806094182825	0.575764772661094	0.0928832633188833	RP11-705O3.1	3472	biofsci
rs146164779	11	78221834	T	C	1.9702e-08	0.0283471837488458	-0.409345686185487	0.0729086626031681	RP11-705O3.1	3415	biofsci
rs146268151	11	77788277	A	G	2.7665e-14	0.0190271432410642	-0.603775829304054	0.0793543923066075	RP11-705O3.1	4254	biofsci
rs146634645	11	77744587	T	G	5.0392e-19	0.0621874735147046	0.309534361601401	0.0347346501785803	RP11-705O3.1	7106	biofsci
rs150185021	11	77297969	A	G	4.1581e-08	0.0166761202495746	-0.48532046548648	0.0885007595985412	RP11-705O3.1	3893	biofsci
rs17825668	11	77815059	G	A	1.037e-28	0.025167211834204	-0.676584252260258	0.0608614216555356	RP11-705O3.1	5502	biofsci
rs186645861	11	77703199	C	T	3.6459e-08	0.0124860100727476	-0.624630958504424	0.113424906211081	RP11-705O3.1	3152	biofsci
rs188063194	11	77850097	T	C	1.7571e-09	0.0125033611185803	-0.75128264875234	0.124824737692914	RP11-705O3.1	2599	biofsci
rs35878168	11	78236265	C	T	5.8022e-16	0.0522672046215212	0.346912105067698	0.0428630512223016	RP11-705O3.1	5494	biofsci
rs4945156	11	76892179	A	G	2.0098e-12	0.164023450712165	0.147710323950224	0.0209994773884311	RP11-705O3.1	8269	biofsci
rs4945232	11	77710332	T	C	2.9237e-37	0.205517503805175	0.245457213194275	0.0192438485934469	RP11-705O3.1	8269	biofsci
rs4945239	11	77737314	T	C	2.1247e-29	0.0858218942377548	0.312758466587892	0.0277817375296812	RP11-705O3.1	8257	biofsci
rs57331985	11	77906223	G	A	7.7615e-24	0.0328116749075896	0.606601201873128	0.0602587966019439	RP11-705O3.1	4339	biofsci
rs61881808	11	77894352	T	C	1.1179e-09	0.0304176408563701	0.367076393398126	0.0602584489384122	RP11-705O3.1	4669	biofsci
rs61900223	11	77799871	A	G	3.1014e-60	0.0492045553333913	0.722045183943768	0.0441056749788506	RP11-705O3.1	5494	biofsci
rs640737	11	77827474	T	G	1.4285e-44	0.0529906363462641	0.486189109388524	0.0347121730498793	RP11-705O3.1	8269	biofsci
rs645848	11	78434720	A	C	7.2111e-11	0.0872272967464332	-0.179574796533961	0.0275582082400726	RP11-705O3.1	8269	biofsci
rs661811	11	77896538	T	G	9.3445e-97	0.40621594197452	0.330492063008849	0.015833092821465	RP11-705O3.1	8269	biofsci
rs672159	11	77836013	C	T	4.8862e-72	0.841599667836787	0.382291114618488	0.0212987416913749	RP11-705O3.1	8268	biofsci
rs67930048	11	78410678	T	C	6.9825e-14	0.0386014367554788	0.370556533520999	0.0494847339878209	RP11-705O3.1	5502	biofsci
rs71469580	11	77484459	A	G	1.4422e-16	0.0884651775062734	-0.244029723705776	0.0295392586677209	RP11-705O3.1	7106	biofsci
rs72937775	11	78320967	T	C	1.7428e-18	0.0771532184950136	0.352928378544279	0.0402298443534879	RP11-705O3.1	4339	biofsci
rs74332668	11	78170439	A	C	1.6363e-15	0.0267031838411503	0.530441150715935	0.0665864716823499	RP11-705O3.1	4339	biofsci
rs75288899	11	77228014	A	G	3.0367e-09	0.0313875519354971	-0.285252463939991	0.0481081498870022	RP11-705O3.1	7106	biofsci
rs76088524	11	77199329	T	C	5.888e-10	0.0168094593917531	-0.523337877553908	0.0845006503082215	RP11-705O3.1	4237	biofsci
rs78194335	11	77389769	C	T	9.9885e-16	0.0435879302215936	-0.374767139210876	0.0466894826345339	RP11-705O3.1	5502	biofsci
