## Supplementary material for "Multi-level Regulatory Roles of Lactate Metabolism Gene Network in Oral Cancer: Machine Learning Insights": RP11-707O23.5.csv

SNP	CHR	BP	effect_allele	other_allele	P	EAF	BETA	SE	gene	samplesize	source
rs112297877	17	43275949	G	C	2.0055e-62	0.308186599588383	0.344726119515195	0.0206736024945093	RP11-707O23.5	5487	biofsci
rs114469358	17	43962562	C	T	5.1228e-20	0.111195095322079	-0.32463656652759	0.0354356441255707	RP11-707O23.5	4029	biofsci
rs115157874	17	43835281	T	C	5.2833e-22	0.0735417750910765	-0.376832176674298	0.0390803398158463	RP11-707O23.5	4805	biofsci
rs11574812	17	43369980	G	C	1.5459e-26	0.0545405488744989	0.49593232307874	0.0465174955050783	RP11-707O23.5	4481	biofsci
rs116843903	17	43794040	A	G	6.2189e-17	0.0712888185829656	-0.362252981882895	0.0433270320040779	RP11-707O23.5	4023	biofsci
rs117319569	17	44237751	T	C	3.1612e-09	0.0529071369523285	-0.334362161321626	0.0564533938883005	RP11-707O23.5	3131	biofsci
rs117326137	17	43420085	T	C	3.5974e-16	0.0889866156787763	-0.273287441889496	0.0335268536171526	RP11-707O23.5	5487	biofsci
rs117346071	17	43939668	A	C	6.7744e-20	0.0718738867117919	-0.394522256822896	0.0432069057959584	RP11-707O23.5	4015	biofsci
rs117379709	17	44105727	A	G	6.2115e-41	0.0127688172043011	1.62663398800709	0.12140690451009	RP11-707O23.5	2691	biofsci
rs117405676	17	44241917	C	A	2.2924e-09	0.0524240785797963	-0.298746822487897	0.0499944478358485	RP11-707O23.5	4027	biofsci
rs117499775	17	44078618	C	T	6.2882e-98	0.0362870782599367	1.27954867387392	0.0609245066647266	RP11-707O23.5	3852	biofsci
rs117560908	17	43781083	T	C	6.7907e-47	0.222376366900604	-0.402512215431507	0.0279887780874689	RP11-707O23.5	3691	biofsci
rs117770816	17	44202136	T	C	2.9081e-10	0.0367141576168178	-0.361856893685828	0.0574066208214342	RP11-707O23.5	4290	biofsci
rs118049286	17	42873371	A	G	4.2112e-25	0.0366564321072749	0.525261785818391	0.0507523828028785	RP11-707O23.5	5497	biofsci
rs118185397	17	44141223	T	C	3.2982e-11	0.0604098987196637	-0.310127556203341	0.0467587721377069	RP11-707O23.5	4029	biofsci
rs11871217	17	43057585	T	C	9.8017e-50	0.331459415875291	0.300263026109961	0.0202509611528864	RP11-707O23.5	5502	biofsci
rs138628515	17	44289781	A	T	9.3376e-20	0.137291231732777	-0.349106694967631	0.0383789777126558	RP11-707O23.5	2866	biofsci
rs139434415	17	43499369	C	T	1.5621e-08	0.0406253797237636	-0.319190161138997	0.0564488745492966	RP11-707O23.5	4026	biofsci
rs140245332	17	43437308	T	C	1.5565e-14	0.1100927854573	-0.235903140495431	0.0307053600894766	RP11-707O23.5	5413	biofsci
rs140843301	17	43939214	C	T	1.6809e-13	0.0279047917319136	1.16351626038902	0.157824836600882	RP11-707O23.5	740	biofsci
rs143006871	17	43450305	C	T	1.1836e-19	0.0305844640583147	0.523396309169037	0.057701865255056	RP11-707O23.5	5065	biofsci
rs145447536	17	43857449	T	C	5.4145e-65	0.0183517225850034	1.70319945697491	0.100044609911357	RP11-707O23.5	2773	biofsci
rs149455674	17	43149772	T	C	7.4557e-68	0.0484033908727544	0.870602339152103	0.0500179445444681	RP11-707O23.5	4339	biofsci
rs16939911	17	43290265	C	T	5.7279e-15	0.052367506516073	0.376343769508482	0.0481880394766236	RP11-707O23.5	4339	biofsci
rs16940686	17	43913030	T	G	6.1932e-11	0.0378154653745205	-0.349686681052216	0.0534779062307447	RP11-707O23.5	4805	biofsci
rs242936	17	43899209	A	G	3.3878e-29	0.0967942008760709	-0.386959954125802	0.0345000939824363	RP11-707O23.5	4805	biofsci
rs242941	17	43892520	A	C	8.2313e-80	0.296747179467297	-0.422595304842824	0.0223393281656715	RP11-707O23.5	4801	biofsci
rs34465449	17	43511435	A	C	1.6769846438804e-308	0.13958131420818	1.47549095373032	0.0294415147603623	RP11-707O23.5	4803	biofsci
rs35173750	17	43160548	T	G	5.2069e-24	0.739182313476519	-0.219405145291394	0.0217110289531051	RP11-707O23.5	5502	biofsci
rs3809745	17	43225594	C	G	8.3716e-09	0.109463674972752	-0.175918108089446	0.0305381571519367	RP11-707O23.5	5500	biofsci
rs4792956	17	42873231	T	C	4.4369e-25	0.350866266560978	0.206648181630699	0.019976816599387	RP11-707O23.5	5501	biofsci
rs4793155	17	42888381	T	C	2.2193e-16	0.119498754434966	-0.241268169840726	0.0293885414442513	RP11-707O23.5	5502	biofsci
rs60163605	17	43334649	C	A	3.0307e-37	0.478974676682413	-0.25120597039147	0.0196991844787502	RP11-707O23.5	5163	biofsci
rs7207047	17	43198998	A	G	1.0014e-19	0.607114057880118	0.177419902868286	0.0195207181221158	RP11-707O23.5	5501	biofsci
rs7222094	17	43367653	C	T	3.8581e-21	0.47947817550219	0.180229877862156	0.0190992293606905	RP11-707O23.5	5492	biofsci
rs76130710	17	42714284	G	A	3.7571e-10	0.0676215210481433	-0.237867716454996	0.0379755921348399	RP11-707O23.5	5499	biofsci
rs76664292	17	43093282	A	C	1.3469e-08	0.0225985738255034	0.395462714711112	0.0696224916306249	RP11-707O23.5	4670	biofsci
rs76927055	17	43218623	G	A	1.7815e-12	0.0646199748743719	-0.273376405045105	0.038774595064834	RP11-707O23.5	5502	biofsci
rs78396635	17	42863258	C	G	3.592e-10	0.831294135417847	-0.159812947867278	0.0254856631424368	RP11-707O23.5	5489	biofsci
rs894685	17	43055039	G	A	3.7763e-11	0.25349857006673	0.14491069875544	0.021913998632244	RP11-707O23.5	5502	biofsci
rs9893586	17	43548671	A	C	4.7022e-62	0.280285150040942	-0.39157884178042	0.0235557398730965	RP11-707O23.5	4467	biofsci
