## Supplementary material for "Multi-level Regulatory Roles of Lactate Metabolism Gene Network in Oral Cancer: Machine Learning Insights": RP11-707P17.2.csv

SNP	CHR	BP	effect_allele	other_allele	P	EAF	BETA	SE	gene	samplesize	source
rs28362471	15	51751435	T	G	1.5324e-14	0.241874598920388	0.179626097221974	0.0233735975565354	RP11-707P17.2	4991	biofsci
