## Supplementary material for "Multi-level Regulatory Roles of Lactate Metabolism Gene Network in Oral Cancer: Machine Learning Insights": RP11-709D24.6.csv

SNP	CHR	BP	effect_allele	other_allele	P	EAF	BETA	SE	gene	samplesize	source
rs113849696	16	4720147	T	C	3.2273e-09	0.0356334841628959	0.326126041914719	0.0550916502381403	RP11-709D24.6	4794	biofsci
rs11640681	16	4692091	G	A	1.2279e-08	0.270550827644253	-0.130811594325144	0.0229671315269935	RP11-709D24.6	4803	biofsci
rs12917680	16	4590910	A	G	2.965e-10	0.710186073278343	0.143199207050163	0.0227275075864846	RP11-709D24.6	4703	biofsci
rs1386092	16	4675116	G	T	5.7997e-20	0.817263615880662	0.25292397674826	0.0276474035054175	RP11-709D24.6	4380	biofsci
rs34069734	16	4718388	G	A	1.0638e-10	0.49329859931287	0.131884053505124	0.0204227594197817	RP11-709D24.6	4796	biofsci
