## Supplementary material for "Multi-level Regulatory Roles of Lactate Metabolism Gene Network in Oral Cancer: Machine Learning Insights": RP11-712B9.2.csv

SNP	CHR	BP	effect_allele	other_allele	P	EAF	BETA	SE	gene	samplesize	source
rs11021232	11	95320808	C	T	8.9349e-09	0.180334533627599	-0.0820926789402548	0.0142774842499313	RP11-712B9.2	16594	biofsci
rs4753659	11	94965293	C	T	6.6678e-12	0.317709906372697	0.0793698387878555	0.0115618574157813	RP11-712B9.2	17255	biofsci
