## Supplementary material for "Multi-level Regulatory Roles of Lactate Metabolism Gene Network in Oral Cancer: Machine Learning Insights": RP11-713N11.3.csv

SNP	CHR	BP	effect_allele	other_allele	P	EAF	BETA	SE	gene	samplesize	source
rs10842464	12	25249743	T	C	3.8816e-16	0.599631689717378	0.166297039117445	0.0204235899878961	RP11-713N11.3	4993	biofsci
