## Supplementary material for "Multi-level Regulatory Roles of Lactate Metabolism Gene Network in Oral Cancer: Machine Learning Insights": RP11-713P17.3.csv

SNP	CHR	BP	effect_allele	other_allele	P	EAF	BETA	SE	gene	samplesize	source
rs10894749	11	133682252	A	G	1.3772e-08	0.378701894167168	0.0551719385389603	0.00971970095642588	RP11-713P17.3	22494	biofsci
rs11223638	11	133819222	T	C	9.9102e-21	0.118702435312024	0.13710782714063	0.0146841982136455	RP11-713P17.3	22166	biofsci
rs11223693	11	133978901	T	G	2.1131e-22	0.0249560481969041	-0.317016548342181	0.0325609379877139	RP11-713P17.3	19381	biofsci
rs1144231	11	133909341	C	T	6.8853e-46	0.832835527608567	0.184510146015731	0.0129753058006435	RP11-713P17.3	21332	biofsci
rs117346476	11	133858912	T	C	2.9095e-08	0.0156660412757974	-0.432618619875894	0.0779956766862989	RP11-713P17.3	5330	biofsci
rs117605476	11	133987302	A	G	2.6946e-09	0.0192075253560355	0.249510641101674	0.0419402005482542	RP11-713P17.3	15089	biofsci
rs142961255	11	133854754	T	C	1.6284e-15	0.0200913826970706	0.287672955101859	0.0361089716199551	RP11-713P17.3	19478	biofsci
rs2276073	11	133909733	A	G	1.2201e-105	0.12747450509898	-0.312105622296317	0.0142975552260639	RP11-713P17.3	21991	biofsci
rs329674	11	133776948	A	G	5.9399e-14	0.205776241121425	0.0875757716805175	0.011661997693657	RP11-713P17.3	22495	biofsci
rs486111	11	133896537	G	A	1.1256e-14	0.14716825134353	-0.102790066384919	0.0133077078733987	RP11-713P17.3	22495	biofsci
rs4937864	11	133890469	A	G	1.8097e-28	0.0990642263895674	-0.174650766278877	0.0157810778143215	RP11-713P17.3	22495	biofsci
rs586802	11	133874656	G	A	2.6893e-23	0.735653350370176	0.10630813587402	0.0106910039395818	RP11-713P17.3	22495	biofsci
rs77973039	11	133783198	C	A	2.8907e-16	0.109273724447399	-0.130834809179716	0.0159989739388478	RP11-713P17.3	20069	biofsci
rs7929735	11	133864938	T	C	6.0784e-12	0.259987222368372	0.0739257832824103	0.0107484636486101	RP11-713P17.3	22495	biofsci
