## Supplementary material for "Multi-level Regulatory Roles of Lactate Metabolism Gene Network in Oral Cancer: Machine Learning Insights": RP11-713P17.4.csv

SNP	CHR	BP	effect_allele	other_allele	P	EAF	BETA	SE	gene	samplesize	source
rs3132823	11	133906047	C	G	6.5709e-31	0.395468343451865	-0.270095667015892	0.0233648791958315	RP11-713P17.4	3831	biofsci
rs61908451	11	133895735	C	T	4.432e-10	0.0480151305621085	-0.333316100406957	0.0534348809527328	RP11-713P17.4	3831	biofsci
rs880483	11	133906529	G	A	4.1843e-11	0.530843297005608	-0.152730304346194	0.0231504258327186	RP11-713P17.4	3746	biofsci
