## Supplementary material for "Multi-level Regulatory Roles of Lactate Metabolism Gene Network in Oral Cancer: Machine Learning Insights": RP11-718B12.3.csv

SNP	CHR	BP	effect_allele	other_allele	P	EAF	BETA	SE	gene	samplesize	source
rs11233326	11	82530004	A	C	4.5198e-15	0.267580115502208	-0.202306720016586	0.0258060743691034	RP11-718B12.3	3831	biofsci
