## Supplementary material for "Multi-level Regulatory Roles of Lactate Metabolism Gene Network in Oral Cancer: Machine Learning Insights": RP11-718G2.4.csv

SNP	CHR	BP	effect_allele	other_allele	P	EAF	BETA	SE	gene	samplesize	source
rs79318766	14	70871870	A	G	2.5628e-09	0.080254801007178	-0.250500802389474	0.042049385189511	RP11-718G2.4	3831	biofsci
rs8021180	14	70783943	G	A	1.6523e-25	0.533597654928784	0.239049601378517	0.0229003229691932	RP11-718G2.4	3831	biofsci
