## Supplementary material for "Multi-level Regulatory Roles of Lactate Metabolism Gene Network in Oral Cancer: Machine Learning Insights": RP11-719K4.2.csv

SNP	CHR	BP	effect_allele	other_allele	P	EAF	BETA	SE	gene	samplesize	source
rs112998135	16	15566482	G	A	1.8059e-10	0.0247784706268461	0.468665801822455	0.0734919950796529	RP11-719K4.2	3831	biofsci
rs118075723	16	15500314	A	T	1.612e-08	0.0390679180729576	-0.322990377356016	0.0571765582149081	RP11-719K4.2	4074	biofsci
rs2003238	16	15194360	G	A	8.7895e-33	0.0417500454793524	-0.653373293104492	0.05479159166306	RP11-719K4.2	4163	biofsci
rs4780753	16	14773285	G	A	7.5839e-10	0.250092481272542	0.162326678281671	0.0263799977706099	RP11-719K4.2	3831	biofsci
rs62039480	16	15137450	A	G	2.1265e-24	0.650381449885377	-0.234096021503886	0.0229661262524537	RP11-719K4.2	4169	biofsci
rs62039529	16	15205984	C	A	6.9155e-50	0.167570009033424	0.45937799287396	0.030933503442575	RP11-719K4.2	3746	biofsci
rs7499855	16	15084390	A	G	2.3754e-09	0.0913500404203719	-0.236720587557573	0.0396530181174533	RP11-719K4.2	3831	biofsci
