## Supplementary material for "Multi-level Regulatory Roles of Lactate Metabolism Gene Network in Oral Cancer: Machine Learning Insights": RP11-723O4.2.csv

SNP	CHR	BP	effect_allele	other_allele	P	EAF	BETA	SE	gene	samplesize	source
rs12497923	3	128521508	G	A	2.3823e-22	0.58435277926447	0.0994236053174355	0.0102244531954048	RP11-723O4.2	19692	biofsci
rs146965716	3	128821867	A	T	1.0251e-10	0.0161232852307144	0.546787467568976	0.0845988067347912	RP11-723O4.2	4404	biofsci
rs148524640	3	128748834	A	C	7.1145e-09	0.015887402036573	0.283374294937778	0.0489563939218385	RP11-723O4.2	13343	biofsci
rs2712412	3	128366051	T	A	5.0451e-11	0.234108410086064	0.0775260910619195	0.0118003730801424	RP11-723O4.2	20026	biofsci
rs2929860	3	128691941	T	C	1.7065e-15	0.171965439141012	-0.113545355921728	0.0142628793128576	RP11-723O4.2	17261	biofsci
rs4642149	3	128486193	A	G	6.7945e-10	0.036767468069121	0.189288886198989	0.0306739403984749	RP11-723O4.2	15005	biofsci
rs62266927	3	129054363	C	T	2.4639e-08	0.180166404317517	-0.0816925707604828	0.014651536266385	RP11-723O4.2	15769	biofsci
rs6764681	3	128568380	G	C	5.627e-56	0.800596361440326	0.197117975767044	0.012505264024605	RP11-723O4.2	20028	biofsci
rs6773543	3	128801337	T	G	3.6211e-08	0.199132697311362	0.0757179988342561	0.0137454160465919	RP11-723O4.2	16594	biofsci
rs74754624	3	128678457	A	G	3.0382e-16	0.94521066687926	0.186077658030926	0.0227704276889006	RP11-723O4.2	18621	biofsci
rs74879033	3	128729357	A	G	7.6044e-09	0.0131521581165528	0.55322583816854	0.0957602018570485	RP11-723O4.2	4201	biofsci
