## Supplementary material for "Multi-level Regulatory Roles of Lactate Metabolism Gene Network in Oral Cancer: Machine Learning Insights": RP11-723O4.9.csv

SNP	CHR	BP	effect_allele	other_allele	P	EAF	BETA	SE	gene	samplesize	source
rs10934861	3	128427739	T	C	1.9875e-18	0.55793152692698	0.17872666545085	0.0204067805543205	RP11-723O4.9	4868	biofsci
rs111609070	3	128545693	A	G	1.3564e-08	0.0188542271633618	0.423419261107853	0.0745600840141318	RP11-723O4.9	4862	biofsci
rs115241542	3	128676266	C	T	1.6815e-22	0.0153644415854322	0.858824088500526	0.0879987794969543	RP11-723O4.9	4268	biofsci
rs116852696	3	128887545	T	C	7.2426e-09	0.0411233938019652	0.31278093738372	0.0540647740624894	RP11-723O4.9	4338	biofsci
rs12497923	3	128521508	G	A	3.899e-52	0.58435277926447	0.312669659871869	0.0205789017732263	RP11-723O4.9	4861	biofsci
rs12633037	3	128143098	A	G	5.3533e-14	0.143241008681273	0.217639519538279	0.0289298842932712	RP11-723O4.9	4868	biofsci
rs138609495	3	129018909	G	A	2.1584e-08	0.0201945268710847	0.574626720473945	0.102632074242073	RP11-723O4.9	2399	biofsci
rs142175829	3	128313034	C	T	1.0203e-16	0.0256433166547534	0.554521219894503	0.0667896681595306	RP11-723O4.9	4486	biofsci
rs14323	3	129035031	T	C	5.3941e-12	0.13882618510158	-0.216185633380204	0.0313548809798984	RP11-723O4.9	4254	biofsci
rs145941739	3	128653324	C	A	3.2155e-09	0.0154290964115867	0.581143488568294	0.0981594974272506	RP11-723O4.9	3416	biofsci
rs150770315	3	128318712	A	G	1.1688e-14	0.0156478667116965	0.790571282495401	0.102412239457918	RP11-723O4.9	3095	biofsci
rs17255991	3	128356214	T	C	4.2236e-18	0.08926549407413	0.30826650525532	0.035544467726927	RP11-723O4.9	4868	biofsci
rs2929860	3	128691941	T	C	1.6875e-25	0.171965439141012	-0.280297856308657	0.0268574576063486	RP11-723O4.9	4868	biofsci
rs4396915	3	128377062	T	C	3.0028e-14	0.211038835327371	-0.195625825042531	0.0257470156676139	RP11-723O4.9	4530	biofsci
rs4642149	3	128486193	A	G	1.9232e-15	0.036767468069121	0.428154380404254	0.0538809735857259	RP11-723O4.9	4863	biofsci
rs4927898	3	128678471	T	G	1.4825e-11	0.265251038127595	-0.155013034650475	0.022966254985551	RP11-723O4.9	4864	biofsci
rs6764681	3	128568380	G	C	4.7278e-191	0.800596361440326	0.747846496742539	0.0253650879224015	RP11-723O4.9	4868	biofsci
rs6773543	3	128801337	T	G	5.0801e-27	0.199132697311362	0.283184921080526	0.0263077878803569	RP11-723O4.9	4530	biofsci
rs6790721	3	128632454	G	A	8.9669e-20	0.0371385083713851	0.487747610416746	0.0535939269533168	RP11-723O4.9	4868	biofsci
rs74754624	3	128678457	A	G	5.5563e-46	0.94521066687926	0.634154149970188	0.0445483133338617	RP11-723O4.9	4865	biofsci
rs74879033	3	128729357	A	G	5.4011e-15	0.0131521581165528	0.921401241978694	0.11786543377321	RP11-723O4.9	2773	biofsci
