## Supplementary material for "Multi-level Regulatory Roles of Lactate Metabolism Gene Network in Oral Cancer: Machine Learning Insights": RP11-726G1.1.csv

SNP	CHR	BP	effect_allele	other_allele	P	EAF	BETA	SE	gene	samplesize	source
rs10844782	12	9935825	C	T	3.6087e-09	0.239346242403654	-0.131850863990941	0.0223438169786376	RP11-726G1.1	5501	biofsci
rs10844860	12	9966317	A	G	4.1169e-33	0.628115558912387	-0.23675002672192	0.0197494120408351	RP11-726G1.1	5488	biofsci
rs10844866	12	9971723	A	C	3.7986e-15	0.41244335347432	-0.152430129584601	0.0193896926227646	RP11-726G1.1	5488	biofsci
rs11053660	12	10339210	A	C	8.4778e-13	0.206190619816016	0.169868709297157	0.0237472333077723	RP11-726G1.1	5417	biofsci
rs111262397	12	9605338	G	A	3.7019e-52	0.075965423282909	0.546802485894641	0.0359809492593697	RP11-726G1.1	5502	biofsci
rs114348343	12	9752939	T	G	3.3643e-12	0.0157170923379175	-0.59767239205056	0.085852733861549	RP11-726G1.1	4385	biofsci
rs115863102	12	9577051	G	A	3.923e-18	0.024577102230939	-0.534475314342272	0.06156911314982	RP11-726G1.1	5502	biofsci
rs11608635	12	9623175	A	G	2.6097e-53	0.0378521126760563	-0.833883046783117	0.0542549982617174	RP11-726G1.1	4664	biofsci
rs11611335	12	9300001	C	T	5.0657e-09	0.0352983988355167	0.301955296723389	0.0516595604392379	RP11-726G1.1	5502	biofsci
rs117103321	12	9878047	A	C	7.1911e-09	0.0193052061157345	-0.420775086369987	0.0727204532110862	RP11-726G1.1	4994	biofsci
rs117264303	12	9831164	A	C	9.243e-18	0.0271684399492097	-0.503277581744554	0.0586372416950627	RP11-726G1.1	5502	biofsci
rs117670446	12	10304256	G	A	8.0748e-11	0.0392498462799754	0.319114126540532	0.0490997686736312	RP11-726G1.1	5500	biofsci
rs117770132	12	9748450	A	C	6.7071e-18	0.0392408183386739	-0.459747903212618	0.0533362610748066	RP11-726G1.1	4662	biofsci
rs11833550	12	10008680	C	T	1.2459e-17	0.156300499830884	-0.224409142292524	0.02625128879833	RP11-726G1.1	5502	biofsci
rs12320763	12	9518222	C	T	1.6769846438804e-308	0.4051824570634	-0.779634222003087	0.0194181346358658	RP11-726G1.1	5502	biofsci
rs12424904	12	9814256	G	A	2.6042e-34	0.0883944299974834	-0.410182716482605	0.0335821714287847	RP11-726G1.1	5502	biofsci
rs139455560	12	9996338	G	A	9.1723e-11	0.0269615014839276	0.414244825460543	0.0639246976112686	RP11-726G1.1	4664	biofsci
rs140669861	12	9537639	G	T	1.1819e-13	0.0149548881473242	-0.706160508249907	0.0951878397878181	RP11-726G1.1	3746	biofsci
rs143961168	12	9998832	C	T	3.1952e-10	0.942131838422392	0.27888075697035	0.0443435081284047	RP11-726G1.1	4664	biofsci
rs146200929	12	9694106	C	T	1.6809e-08	0.0287665562913907	-0.414591777895309	0.0734857275861088	RP11-726G1.1	3314	biofsci
rs151276535	12	9396707	C	A	3.3818e-14	0.0303125490811999	0.421784723341787	0.0556231419828544	RP11-726G1.1	5498	biofsci
rs16916227	12	9619074	A	G	6.8768e-62	0.111176286563429	-0.503424788040542	0.0303256983506947	RP11-726G1.1	5502	biofsci
rs16918162	12	9335752	G	A	1.3577e-16	0.103031103729428	-0.259326569699265	0.0313639526503955	RP11-726G1.1	5500	biofsci
rs17732655	12	9752097	T	C	1.0576e-12	0.0300164678876191	-0.448097845818489	0.0629112339167014	RP11-726G1.1	4339	biofsci
rs1805720	12	9148744	T	C	1.2932e-16	0.431451764440603	-0.159255959075298	0.0192475265074507	RP11-726G1.1	5502	biofsci
rs2401385	12	9799126	A	G	2.5431e-191	0.738528317486565	0.640048148548167	0.0216934588481697	RP11-726G1.1	5502	biofsci
rs486890	12	10070347	A	G	4.1339e-15	0.349522443278342	0.157031900604088	0.020001770574595	RP11-726G1.1	5497	biofsci
rs4883195	12	9033626	T	C	6.3575e-17	0.0782041033839595	0.306328974003114	0.0366487975118878	RP11-726G1.1	5164	biofsci
rs55665673	12	9566540	A	G	6.9684e-24	0.0798299809541506	0.399136662976263	0.0396071072872232	RP11-726G1.1	4339	biofsci
rs55939269	12	9826279	T	C	6.8196e-19	0.0535058099116099	0.423487873183957	0.0477013565352119	RP11-726G1.1	4339	biofsci
rs61913639	12	9749496	A	C	2.2754e-72	0.0905456555947774	0.597678760261013	0.0332200628219444	RP11-726G1.1	5502	biofsci
rs61914427	12	9517521	C	T	2.3665e-24	0.0439425938369972	0.533306438029469	0.0523727462736027	RP11-726G1.1	4339	biofsci
rs61916033	12	9285480	G	A	3.2938e-11	0.0867730581553476	-0.252932868689789	0.0381336492416157	RP11-726G1.1	4339	biofsci
rs7137254	12	10119921	A	T	7.1923e-10	0.440669007437611	-0.118386984692789	0.019213675781094	RP11-726G1.1	5495	biofsci
rs73063559	12	9945250	T	C	2.6114e-15	0.398417828554249	-0.153985561505634	0.0194718783912234	RP11-726G1.1	5502	biofsci
rs7309684	12	9397430	A	G	1.4814e-35	0.333182350054731	-0.251722202554982	0.0202264489566244	RP11-726G1.1	5501	biofsci
rs79147958	12	9404243	A	G	8.3895e-25	0.122485184765787	0.299041800783756	0.0290800514211016	RP11-726G1.1	5501	biofsci
rs7963959	12	9629210	A	G	1.1471e-15	0.0280810145398801	0.520483162804337	0.0649783601708265	RP11-726G1.1	4339	biofsci
rs7969068	12	8980991	C	G	4.4218e-12	0.808235341172706	-0.188766546778655	0.027266975801854	RP11-726G1.1	4339	biofsci
rs7980228	12	9240336	C	A	4.2534e-14	0.0861731061515079	-0.288921805641778	0.0382536020603985	RP11-726G1.1	4339	biofsci
