## Supplementary material for "Multi-level Regulatory Roles of Lactate Metabolism Gene Network in Oral Cancer: Machine Learning Insights": RP11-728F11.1.csv

SNP	CHR	BP	effect_allele	other_allele	P	EAF	BETA	SE	gene	samplesize	source
rs10892175	11	117674355	A	G	1.5722e-53	0.293772783644631	-0.362994939488569	0.0235674271210051	RP11-728F11.1	4339	biofsci
rs118137703	11	117693258	A	G	1.3626e-12	0.0260711914611103	-0.477482639304691	0.0673668330518202	RP11-728F11.1	4339	biofsci
rs12146702	11	117663838	T	C	1.5071e-09	0.0658704376074909	0.261539360257526	0.0432754252858439	RP11-728F11.1	4339	biofsci
rs565530	11	117727735	G	T	2.087e-10	0.0705711373674078	-0.266352489051173	0.041914910309252	RP11-728F11.1	4339	biofsci
rs7117314	11	117698762	A	G	3.4017e-31	0.336378516234631	-0.263926897566348	0.0227203926866858	RP11-728F11.1	4339	biofsci
rs7130303	11	117702115	A	C	2.1288e-14	0.436491628614916	-0.165417630781085	0.0216447229641323	RP11-728F11.1	4339	biofsci
rs73018457	11	117688433	T	C	3.2995e-30	0.0768441004580635	0.460299083777582	0.0403039291617486	RP11-728F11.1	4339	biofsci
