## Supplementary material for "Multi-level Regulatory Roles of Lactate Metabolism Gene Network in Oral Cancer: Machine Learning Insights": RP11-728F11.4.csv

SNP	CHR	BP	effect_allele	other_allele	P	EAF	BETA	SE	gene	samplesize	source
rs10790198	11	117515365	A	G	1.5857e-09	0.410293509714758	0.120738856357411	0.0200044496582627	RP11-728F11.4	5164	biofsci
rs10790214	11	117707191	C	T	1.7354e-205	0.521964367640312	0.602564805891047	0.0196988703672928	RP11-728F11.4	5164	biofsci
rs17121259	11	117686567	G	C	6.7895e-63	0.400324638556491	0.336209177364869	0.0200849001376913	RP11-728F11.4	5163	biofsci
rs17121264	11	117690543	C	A	1.5711e-13	0.076027397260274	-0.274022736002717	0.0371259244811225	RP11-728F11.4	5164	biofsci
rs183075871	11	117747244	A	C	4.7518e-31	0.0194586339459687	0.939214612487191	0.0810520213057863	RP11-728F11.4	3989	biofsci
rs2004506	11	117700588	A	G	1.244e-132	0.156339451086041	0.669529406777582	0.0273198137183748	RP11-728F11.4	5079	biofsci
rs2155387	11	117654176	A	C	4.1937e-15	0.333684091848623	-0.163789970919049	0.0208681544846408	RP11-728F11.4	5164	biofsci
rs4252314	11	117868517	G	A	3.2013e-11	0.0388759979549298	0.337862319846239	0.050905112149318	RP11-728F11.4	5164	biofsci
rs4525270	11	117722501	C	T	1.6066e-17	0.146867601187568	-0.236820602158449	0.0277984555073774	RP11-728F11.4	5164	biofsci
rs497768	11	117750740	C	G	3.0842e-24	0.560650105708245	0.201377245573948	0.019826254105399	RP11-728F11.4	5164	biofsci
rs514527	11	117696720	G	A	5.2318e-38	0.761970084185208	-0.297787291528886	0.0231050628106581	RP11-728F11.4	5164	biofsci
rs558680	11	117719898	A	G	7.6127e-10	0.0260741553969759	-0.41446498560586	0.0673631065395452	RP11-728F11.4	4339	biofsci
rs565530	11	117727735	G	T	2.335e-09	0.0705711373674078	-0.229466417966225	0.0384211402394724	RP11-728F11.4	5164	biofsci
rs631898	11	117748478	T	C	4.1171e-11	0.519692585215529	-0.129981987703557	0.0196951357945901	RP11-728F11.4	5164	biofsci
rs73018334	11	117313948	A	C	1.1445e-08	0.0358126721763085	0.329736830934287	0.0577685017141659	RP11-728F11.4	4339	biofsci
rs74498740	11	117529895	T	C	7.8058e-09	0.0347349177330896	0.310216174758958	0.0537384888802395	RP11-728F11.4	5164	biofsci
rs74683816	11	117726103	A	G	2.0813e-15	0.0290156761119844	-0.507551744014887	0.0639540011611208	RP11-728F11.4	4339	biofsci
