## Supplementary material for "Multi-level Regulatory Roles of Lactate Metabolism Gene Network in Oral Cancer: Machine Learning Insights": RP11-730A19.5.csv

SNP	CHR	BP	effect_allele	other_allele	P	EAF	BETA	SE	gene	samplesize	source
rs10796020	10	13132249	C	T	2.1455e-13	0.462770076666925	0.168188104223237	0.0229151594396475	RP11-730A19.5	3830	biofsci
rs118141891	10	13178195	G	A	3.7242e-09	0.0157158186533131	-0.666296676929425	0.113008255924258	RP11-730A19.5	2531	biofsci
rs2304706	10	13150044	C	A	4.3751e-08	0.163733726161564	-0.169029985212436	0.0308736205615511	RP11-730A19.5	3831	biofsci
rs2399913	10	13185528	C	A	8.6865e-76	0.266655342920772	0.475933114114758	0.0258344794443047	RP11-730A19.5	3831	biofsci
rs61851392	10	13115372	C	T	2.2259e-09	0.100309704060564	0.227426551594665	0.0380286521962853	RP11-730A19.5	3831	biofsci
rs76647957	10	13147022	C	A	4.6291e-08	0.232931412464767	-0.147699837114523	0.0270269972212708	RP11-730A19.5	3831	biofsci
