## Supplementary material for "Multi-level Regulatory Roles of Lactate Metabolism Gene Network in Oral Cancer: Machine Learning Insights": RP11-730A19.9.csv

SNP	CHR	BP	effect_allele	other_allele	P	EAF	BETA	SE	gene	samplesize	source
rs58505537	10	13159362	A	G	4.2592e-09	0.729639418538796	0.137064781451036	0.023334544587248	RP11-730A19.9	4655	biofsci
