## Supplementary material for "Multi-level Regulatory Roles of Lactate Metabolism Gene Network in Oral Cancer: Machine Learning Insights": RP11-730K11.1.csv

SNP	CHR	BP	effect_allele	other_allele	P	EAF	BETA	SE	gene	samplesize	source
rs297501	11	121262995	T	G	9.9253e-09	0.107918671076368	-0.176121455312814	0.030726540119823	RP11-730K11.1	5501	biofsci
rs56270342	11	121291135	A	T	1.5818e-17	0.115406665647455	0.254256792350139	0.0298384941322293	RP11-730K11.1	5501	biofsci
rs57785427	11	121320557	A	C	2.5039e-09	0.0254375556214773	-0.474888813317915	0.0796646278904757	RP11-730K11.1	3178	biofsci
rs578506	11	121323477	G	C	4.0451e-85	0.506553079947575	0.38479388311253	0.0196815448372221	RP11-730K11.1	5164	biofsci
