## Supplementary material for "Multi-level Regulatory Roles of Lactate Metabolism Gene Network in Oral Cancer: Machine Learning Insights": RP11-731F5.1.csv

SNP	CHR	BP	effect_allele	other_allele	P	EAF	BETA	SE	gene	samplesize	source
rs74091284	14	106072673	C	G	2.0071e-10	0.0334630350194553	0.39425997148903	0.0619817905467826	RP11-731F5.1	4024	biofsci
