## Supplementary material for "Multi-level Regulatory Roles of Lactate Metabolism Gene Network in Oral Cancer: Machine Learning Insights": RP11-731F5.2.csv

SNP	CHR	BP	effect_allele	other_allele	P	EAF	BETA	SE	gene	samplesize	source
rs55847330	14	106037350	T	C	2.5162e-09	0.0931307793923382	-0.291206486926635	0.0488585092659031	RP11-731F5.2	2480	biofsci
rs74091284	14	106072673	C	G	3.4003e-32	0.0334630350194553	0.732110315401433	0.0619817905467826	RP11-731F5.2	4024	biofsci
