## Supplementary material for "Multi-level Regulatory Roles of Lactate Metabolism Gene Network in Oral Cancer: Machine Learning Insights": RP11-732A19.1.csv

SNP	CHR	BP	effect_allele	other_allele	P	EAF	BETA	SE	gene	samplesize	source
rs12796727	11	6721232	G	C	7.5569e-22	0.284668226768325	0.209464877339645	0.0218056295377519	RP11-732A19.1	5164	biofsci
rs17176958	11	6735019	A	G	1.9799e-15	0.151133075275283	-0.21819738581984	0.0274721291557873	RP11-732A19.1	5164	biofsci
