## Supplementary material for "Multi-level Regulatory Roles of Lactate Metabolism Gene Network in Oral Cancer: Machine Learning Insights": RP11-734I18.1.csv

SNP	CHR	BP	effect_allele	other_allele	P	EAF	BETA	SE	gene	samplesize	source
rs10006044	4	32461577	G	A	1.1635e-09	0.131523424044092	0.182481246771644	0.0299867300048714	RP11-734I18.1	4868	biofsci
rs114894847	4	32007942	T	C	6.4184e-26	0.0230662689111443	0.73119777269973	0.0694520162897133	RP11-734I18.1	4600	biofsci
rs115693825	4	32011800	G	C	2.7673e-18	0.0384664131812421	0.468795208843083	0.0537566031216626	RP11-734I18.1	4678	biofsci
rs11730910	4	32007951	C	T	3.4031e-24	0.0255806571080895	0.665053870787216	0.065538691380854	RP11-734I18.1	4670	biofsci
rs11939745	4	31982514	C	T	3.6122e-62	0.307706186600377	-0.36536657995857	0.0219581818812545	RP11-734I18.1	4868	biofsci
rs12504821	4	32211715	C	T	5.583e-23	0.403343082297506	-0.204124791085229	0.020680288849119	RP11-734I18.1	4858	biofsci
rs13102868	4	31765870	C	A	2.0897e-10	0.128821138211382	0.192480461338412	0.0302899413556183	RP11-734I18.1	4856	biofsci
rs13108845	4	31997282	C	T	1.6769846438804e-308	0.205958652618135	1.03179333413474	0.0250609850583959	RP11-734I18.1	4868	biofsci
rs138356451	4	31975379	A	C	3.2117e-10	0.024467069678651	-0.436922667956715	0.0694829471003967	RP11-734I18.1	4339	biofsci
rs147210793	4	32006108	T	C	2.1814e-34	0.0187176897022996	0.968630222585987	0.0792076394297152	RP11-734I18.1	4339	biofsci
rs1541548	4	31783882	G	A	4.8025e-44	0.443128994770482	0.300802045823038	0.0216096528558627	RP11-734I18.1	4339	biofsci
rs183550464	4	31874294	A	G	3.2816e-37	0.0269673338059661	0.844665552252321	0.0662685489877155	RP11-734I18.1	4339	biofsci
rs28515974	4	31940086	C	T	2.1465e-16	0.146491858237548	-0.235411351545452	0.0286615147678155	RP11-734I18.1	4868	biofsci
rs35675296	4	31734272	T	G	2.2589e-09	0.0233936532913716	0.408499853593165	0.0683327233725038	RP11-734I18.1	4687	biofsci
rs57579969	4	32257745	C	G	1.9096e-08	0.118158193925613	-0.17644568465748	0.0313965879566328	RP11-734I18.1	4868	biofsci
rs58706615	4	31798192	A	C	1.9758e-11	0.0726042683777375	-0.271578827350424	0.040487622784326	RP11-734I18.1	4530	biofsci
rs6841719	4	32011836	C	T	1.5421e-54	0.114069203319835	0.495806095066435	0.0318805359482018	RP11-734I18.1	4868	biofsci
rs71600046	4	32190230	C	T	2.2795e-21	0.0207134339192202	0.703416384645719	0.0741101390344749	RP11-734I18.1	4488	biofsci
rs71602679	4	31733827	G	T	2.1955e-10	0.488923027166882	-0.131475158973729	0.0207151885948397	RP11-734I18.1	4663	biofsci
rs73227236	4	31988913	A	G	3.8282e-08	0.0655585906754942	-0.230070085026637	0.0418415751330588	RP11-734I18.1	4662	biofsci
rs7669901	4	31768455	T	C	2.2714e-17	0.630667305236271	-0.178047168973528	0.0209990999874426	RP11-734I18.1	4868	biofsci
rs7680258	4	31890470	T	C	1.347e-30	0.573635057471264	-0.235628171019269	0.0204927919412136	RP11-734I18.1	4868	biofsci
rs76981385	4	32197063	T	G	1.8073e-12	0.0158061760039058	0.681434655712369	0.0966752246105478	RP11-734I18.1	3439	biofsci
