## Supplementary material for "Multi-level Regulatory Roles of Lactate Metabolism Gene Network in Oral Cancer: Machine Learning Insights": RP11-736N17.4.csv

SNP	CHR	BP	effect_allele	other_allele	P	EAF	BETA	SE	gene	samplesize	source
rs2234137	14	103597322	G	A	1.977e-08	0.0964110052259453	0.208476736806709	0.0371351508383879	RP11-736N17.4	4162	biofsci
rs8176373	14	103604222	A	G	6.0692e-27	0.209087601200764	-0.301939666122145	0.0280931600999409	RP11-736N17.4	3831	biofsci
