## Supplementary material for "Multi-level Regulatory Roles of Lactate Metabolism Gene Network in Oral Cancer: Machine Learning Insights": RP11-737O24.3.csv

SNP	CHR	BP	effect_allele	other_allele	P	EAF	BETA	SE	gene	samplesize	source
rs3897586	18	2978689	C	T	4.3057e-09	0.127818701142514	-0.0985379388663283	0.0167809841393611	RP11-737O24.3	15927	biofsci
rs59864262	18	3061315	T	C	2.7445e-08	0.0793617427861647	0.116393013541701	0.0209452966603745	RP11-737O24.3	15599	biofsci
rs9963424	18	3059507	T	C	1.2572e-28	0.462818462018649	-0.126032336456644	0.0113545714259524	RP11-737O24.3	15599	biofsci
