## Supplementary material for "Multi-level Regulatory Roles of Lactate Metabolism Gene Network in Oral Cancer: Machine Learning Insights": RP11-738E22.3.csv

SNP	CHR	BP	effect_allele	other_allele	P	EAF	BETA	SE	gene	samplesize	source
rs11133460	4	57685400	T	C	1.0627e-24	0.706373668188737	0.241848808017845	0.0235708599013543	RP11-738E22.3	4339	biofsci
rs114282228	4	57797467	T	C	1.5184e-09	0.0162142014039883	-0.524929617320218	0.086877233014501	RP11-738E22.3	4153	biofsci
rs11933954	4	57911111	C	A	1.1742e-36	0.165811030161187	0.365018374620752	0.0288636498122575	RP11-738E22.3	4339	biofsci
rs11938043	4	57935253	A	G	3.3147e-09	0.154455894009738	-0.175704098569617	0.0297043327364908	RP11-738E22.3	4339	biofsci
rs11941996	4	57746248	G	A	3.5613e-19	0.142617196346343	0.274751378946513	0.0306984780945824	RP11-738E22.3	4339	biofsci
rs12507650	4	57724631	T	C	3.1582e-11	0.054450302074114	0.314096865090919	0.0473094446757017	RP11-738E22.3	4339	biofsci
rs1277286	4	57854298	T	G	4.9602e-27	0.124084698422284	0.350569840044579	0.0325611703008944	RP11-738E22.3	4339	biofsci
rs13128946	4	57957327	G	A	4.7628e-16	0.35072298325723	0.182603877796026	0.0224953652396119	RP11-738E22.3	4339	biofsci
rs149518290	4	57668592	A	G	9.0388e-19	0.0401976363094647	-0.483454676080064	0.0546511130293306	RP11-738E22.3	4339	biofsci
rs1713957	4	57923517	A	G	1.2122e-19	0.584012927956706	0.197492469836274	0.021779054900339	RP11-738E22.3	4339	biofsci
rs1718879	4	57918492	A	G	4.2335e-09	0.0731730622229017	0.242171543060101	0.0412206881804428	RP11-738E22.3	4339	biofsci
rs17787430	4	57929982	T	G	5.6034e-29	0.0855287989733525	-0.428813291857762	0.0383838889209128	RP11-738E22.3	4339	biofsci
rs35716944	4	57683477	G	A	3.0606e-28	0.102004984141368	-0.390859049170443	0.0354684751377456	RP11-738E22.3	4339	biofsci
rs4865155	4	57692774	A	G	4.1432e-13	0.0157765929551613	-0.624629725755194	0.0861463184414401	RP11-738E22.3	4339	biofsci
rs4865166	4	57833470	T	C	3.509e-259	0.276205035292341	-0.825660111848525	0.0240085870930825	RP11-738E22.3	4339	biofsci
rs6814936	4	57635503	A	G	3.2986e-08	0.0543581960104076	-0.261579092140242	0.0473472029504302	RP11-738E22.3	4339	biofsci
rs72627508	4	57831564	G	C	3.1868e-65	0.201921262220209	0.456077019635694	0.0267409160521415	RP11-738E22.3	4339	biofsci
rs73240595	4	57648145	C	T	2.4913e-24	0.0777756545002866	-0.407943195809687	0.0400820613507656	RP11-738E22.3	4339	biofsci
rs76528505	4	58053821	G	A	2.3797e-11	0.0481396728536317	-0.335012464001519	0.0501478128884843	RP11-738E22.3	4339	biofsci
rs76698566	4	57699058	G	C	6.1907e-15	0.0973399930305494	0.282473052967414	0.0362144939701812	RP11-738E22.3	4339	biofsci
rs7679838	4	57652778	A	G	7.5235e-09	0.460504401617892	0.124456331513002	0.0215367085749641	RP11-738E22.3	4339	biofsci
rs781570	4	57705999	A	C	4.7989e-09	0.129528158295282	0.187150441140678	0.0319691226901962	RP11-738E22.3	4339	biofsci
