## Supplementary material for "Multi-level Regulatory Roles of Lactate Metabolism Gene Network in Oral Cancer: Machine Learning Insights": RP11-745O10.2.csv

SNP	CHR	BP	effect_allele	other_allele	P	EAF	BETA	SE	gene	samplesize	source
rs10128877	12	66454490	C	T	1.6769846438804e-308	0.715998346424142	0.836338544567429	0.0211401597652125	RP11-745O10.2	5502	biofsci
rs10878425	12	66846138	T	C	7.1813e-12	0.78661355180578	0.159481758659676	0.0232680816824494	RP11-745O10.2	5502	biofsci
rs111510997	12	66573954	T	C	2.9077e-21	0.0221286188894162	0.690785547150279	0.0729746724786638	RP11-745O10.2	4339	biofsci
rs11176029	12	66472975	T	C	3.6506e-55	0.0470254026388693	-0.704731231068437	0.0450480203955789	RP11-745O10.2	5498	biofsci
rs11176096	12	66633926	G	T	3.5202e-28	0.0643804812232966	0.481451035627954	0.0437384542927962	RP11-745O10.2	4339	biofsci
rs117390273	12	66577120	G	A	2.5225e-10	0.0158201179805409	0.592854880530201	0.0937216245680638	RP11-745O10.2	3656	biofsci
rs117877778	12	66535725	C	T	2.6834e-13	0.0172724993732765	-0.710337751323045	0.0971814035793697	RP11-745O10.2	3119	biofsci
rs140471025	12	66521671	T	C	1.4421e-15	0.0181818181818182	-0.790160107590304	0.0989964678690385	RP11-745O10.2	2858	biofsci
rs151237044	12	66569472	G	A	3.6485e-24	0.0779918404351768	0.405940014197446	0.0400311632642492	RP11-745O10.2	4339	biofsci
rs17826057	12	66633164	A	G	2.1562e-42	0.0569168326506069	-0.56143940468226	0.0411461637729762	RP11-745O10.2	5502	biofsci
rs1797404	12	66580078	A	G	6.2595e-122	0.131146907714297	-0.684493325368762	0.0291500753935516	RP11-745O10.2	5164	biofsci
rs4502026	12	66550554	C	T	2.1023e-34	0.0360099017560145	0.625965394467309	0.0511748292961281	RP11-745O10.2	5500	biofsci
rs66980761	12	66393462	G	A	4.9889e-13	0.202938855274531	0.171267994804618	0.023702616328469	RP11-745O10.2	5502	biofsci
rs71450849	12	66545246	T	C	1.8799e-66	0.0532939777805108	-0.822951353839361	0.0477907161969211	RP11-745O10.2	4339	biofsci
rs73121706	12	66302289	T	C	7.4264e-12	0.0252353712310809	-0.468773025875956	0.0684440102023589	RP11-745O10.2	4339	biofsci
rs73123464	12	66503272	C	T	3.2175e-47	0.0322853192687798	-0.876525515960469	0.0607314946483336	RP11-745O10.2	4339	biofsci
rs73125355	12	66588180	T	C	1.5681e-16	0.0157011676680648	0.728277601834271	0.0882621649720978	RP11-745O10.2	4153	biofsci
rs74754170	12	66550213	C	T	7.7443e-12	0.0137775742309747	-0.664784841249061	0.0971481574235074	RP11-745O10.2	3899	biofsci
rs75495389	12	66309937	T	C	4.2994e-14	0.0403054320510342	0.366028901249342	0.0484703773040603	RP11-745O10.2	5502	biofsci
rs76502030	12	66454733	A	G	3.197e-57	0.0482047872340426	0.709790838027198	0.044521090274431	RP11-745O10.2	5498	biofsci
rs79097899	12	66554478	T	C	3.8564e-36	0.0240319079113445	-0.879828634778677	0.0700935799922465	RP11-745O10.2	4339	biofsci
rs968068	12	66424769	A	T	2.0349e-15	0.279216592337865	0.239594861985201	0.0301779557630553	RP11-745O10.2	2728	biofsci
