## Supplementary material for "Multi-level Regulatory Roles of Lactate Metabolism Gene Network in Oral Cancer: Machine Learning Insights": RP11-747H7.3.csv

SNP	CHR	BP	effect_allele	other_allele	P	EAF	BETA	SE	gene	samplesize	source
rs115153038	14	92242005	G	A	1.3472e-15	0.0461450272284322	0.374758371808831	0.0469016647446067	RP11-747H7.3	5164	biofsci
rs12886234	14	92326270	A	G	1.8265e-86	0.646698485474839	0.393054167793644	0.0199434843921193	RP11-747H7.3	5502	biofsci
rs1998136	14	92280675	A	G	3.691e-15	0.281075183495338	-0.166790168354246	0.0212066329757465	RP11-747H7.3	5502	biofsci
rs2430342	14	92344244	C	T	4.8981e-11	0.354936299748206	0.130975815358901	0.0199227001549848	RP11-747H7.3	5502	biofsci
rs61990098	14	92316840	G	A	8.6739e-19	0.0453728473499415	0.440287758118716	0.0497444083288574	RP11-747H7.3	4665	biofsci
