## Supplementary material for "Multi-level Regulatory Roles of Lactate Metabolism Gene Network in Oral Cancer: Machine Learning Insights": RP11-750H9.5.csv

SNP	CHR	BP	effect_allele	other_allele	P	EAF	BETA	SE	gene	samplesize	source
rs10501320	11	47293799	C	G	6.4086e-32	0.260226750421327	0.255518831753593	0.0217309331921785	RP11-750H9.5	5500	biofsci
rs10838613	11	46711778	A	C	2.0468e-08	0.143427894173421	-0.157432129967197	0.028073276978405	RP11-750H9.5	5164	biofsci
rs11570051	11	47371442	A	G	4.2774e-08	0.0431275543127554	-0.292403872564692	0.0533681096120992	RP11-750H9.5	4254	biofsci
rs11607855	11	47480403	T	C	1.3065e-09	0.043009738053899	0.285062487532846	0.0469880639446233	RP11-750H9.5	5502	biofsci
rs117784795	11	48052066	T	C	6.6345e-22	0.0140803988120492	-0.846027982425032	0.0879529251619208	RP11-750H9.5	4656	biofsci
rs118125106	11	47554789	G	A	5.9785e-15	0.0217910138009754	-0.509669489126433	0.0653054032502734	RP11-750H9.5	5500	biofsci
rs142344037	11	47406416	T	C	5.1602e-14	0.0453789893617021	-0.344907019568912	0.0458183800588376	RP11-750H9.5	5498	biofsci
rs3740689	11	47380593	G	A	6.2958e-51	0.410534866817735	-0.300239959544806	0.0200026621948572	RP11-750H9.5	5164	biofsci
rs3758671	11	47273089	C	G	6.0453e-15	0.151719322085079	-0.207365046030832	0.0265750411419751	RP11-750H9.5	5501	biofsci
rs7130006	11	47217883	C	A	9.3876e-13	0.734649370182365	-0.154337442534187	0.0216186133454059	RP11-750H9.5	5488	biofsci
rs74390551	11	47407161	T	C	1.7758e-27	0.0301894048649168	-0.605122444464356	0.0557177334804435	RP11-750H9.5	5501	biofsci
rs79221994	11	46419780	T	C	1.299e-08	0.0264673375603513	0.354815840096222	0.0623972706978443	RP11-750H9.5	4984	biofsci
