## Supplementary material for "Multi-level Regulatory Roles of Lactate Metabolism Gene Network in Oral Cancer: Machine Learning Insights": RP11-752G15.8.csv

SNP	CHR	BP	effect_allele	other_allele	P	EAF	BETA	SE	gene	samplesize	source
rs28664062	15	83414429	C	T	3.1265e-08	0.159580894846139	-0.168489392802909	0.0304456718893604	RP11-752G15.8	4022	biofsci
rs4779032	15	83245326	T	C	2.8303e-10	0.433274456011124	-0.141927666342231	0.0225007001509632	RP11-752G15.8	4022	biofsci
