## Supplementary material for "Multi-level Regulatory Roles of Lactate Metabolism Gene Network in Oral Cancer: Machine Learning Insights": RP11-752G15.9.csv

SNP	CHR	BP	effect_allele	other_allele	P	EAF	BETA	SE	gene	samplesize	source
rs4638544	15	83415111	A	G	7.373e-09	0.159763655260018	-0.0862318732065194	0.0149138487039985	RP11-752G15.9	16746	biofsci
