## Supplementary material for "Multi-level Regulatory Roles of Lactate Metabolism Gene Network in Oral Cancer: Machine Learning Insights": RP11-754B17.1.csv

SNP	CHR	BP	effect_allele	other_allele	P	EAF	BETA	SE	gene	samplesize	source
rs7101785	11	696437	G	A	2.4199e-16	0.616696449382332	-0.19482956324164	0.023762600712482	RP11-754B17.1	3746	biofsci
