## Supplementary material for "Multi-level Regulatory Roles of Lactate Metabolism Gene Network in Oral Cancer: Machine Learning Insights": RP11-755F10.1.csv

SNP	CHR	BP	effect_allele	other_allele	P	EAF	BETA	SE	gene	samplesize	source
rs10791849	11	65890597	A	T	1.7213e-26	0.803359073359073	-0.270482677692081	0.0253945731647215	RP11-755F10.1	4908	biofsci
rs112498920	11	66019891	C	T	1.0721e-14	0.0669356707081628	-0.312271950241625	0.0403958384851332	RP11-755F10.1	4906	biofsci
