## Supplementary material for "Multi-level Regulatory Roles of Lactate Metabolism Gene Network in Oral Cancer: Machine Learning Insights": RP11-757G1.5.csv

SNP	CHR	BP	effect_allele	other_allele	P	EAF	BETA	SE	gene	samplesize	source
rs3750980	11	68707626	T	C	5.3977e-22	0.262778111846061	0.244216120810419	0.0253320458073584	RP11-757G1.5	4022	biofsci
rs4930257	11	68792499	T	C	2.8003e-12	0.173783365424548	-0.205599611736157	0.0294247580232933	RP11-757G1.5	4022	biofsci
