## Supplementary material for "Multi-level Regulatory Roles of Lactate Metabolism Gene Network in Oral Cancer: Machine Learning Insights": RP11-757G1.6.csv

SNP	CHR	BP	effect_allele	other_allele	P	EAF	BETA	SE	gene	samplesize	source
rs1017640	11	68598684	T	C	2.7949e-24	0.10470141681386	0.31655158308793	0.0311361192017007	RP11-757G1.6	5502	biofsci
rs1017641	11	68598783	C	T	3.2096e-85	0.60111240557706	-0.380846872683653	0.0194680117102268	RP11-757G1.6	5502	biofsci
rs113466624	11	68709358	A	G	1.7395e-37	0.0784404222017097	-0.515946965345629	0.0403231628289785	RP11-757G1.6	4254	biofsci
rs11608010	11	68636116	T	C	7.2977e-14	0.0393247027312203	-0.398290505698975	0.0532303145647086	RP11-757G1.6	4671	biofsci
rs116977331	11	68745130	C	T	1.1716e-15	0.0352140418453996	-0.466340197332282	0.0582393812311617	RP11-757G1.6	4339	biofsci
rs117192444	11	68706610	T	C	5.8109e-17	0.0191000055282216	0.617382374498844	0.0737701487034107	RP11-757G1.6	4904	biofsci
rs12574505	11	68797752	G	A	2.2639e-39	0.548896088312935	-0.28321222566288	0.0215728146785454	RP11-757G1.6	4339	biofsci
rs12802903	11	68574043	A	C	6.9076e-40	0.105299793576881	0.462285175926633	0.0349733833598094	RP11-757G1.6	4339	biofsci
rs12803743	11	67801496	C	T	1.4549e-08	0.165271329629348	0.145474021374176	0.0256703761027309	RP11-757G1.6	5500	biofsci
rs138490201	11	68640859	G	T	1.8059e-10	0.0152000569557169	-0.617693448048276	0.0968642205536038	RP11-757G1.6	3560	biofsci
rs138827054	11	68599258	T	C	4.5919e-11	0.0402393332313809	0.319631792662829	0.0485482233152327	RP11-757G1.6	5493	biofsci
rs144829352	11	68636666	A	G	1.428e-08	0.018374276013581	0.467729523829206	0.0824890698439572	RP11-757G1.6	4074	biofsci
rs2510919	11	68088183	A	G	2.2977e-10	0.26829128440367	0.136474871844548	0.0215253259904337	RP11-757G1.6	5497	biofsci
rs2513275	11	68466818	C	T	8.1592e-10	0.150076132470499	-0.164082592611981	0.026716152305059	RP11-757G1.6	5492	biofsci
rs4258386	11	68743026	T	A	4.1925e-20	0.232042863473392	0.215842687705966	0.02350408220511	RP11-757G1.6	5079	biofsci
rs508049	11	68675497	T	C	6.0688e-32	0.056541434627213	-0.485762330259444	0.0412968391831334	RP11-757G1.6	5496	biofsci
rs680586	11	68646756	C	T	1.0234e-298	0.396681265574266	0.720369093279579	0.0195005303938599	RP11-757G1.6	5494	biofsci
rs72943250	11	68562668	C	T	8.6962e-15	0.0191205257270694	-0.548756537657222	0.0707433979189405	RP11-757G1.6	5327	biofsci
rs76062748	11	68611654	T	C	1.4725e-23	0.0552595936794582	0.474659839914751	0.0474489023866159	RP11-757G1.6	4254	biofsci
rs76789024	11	68663952	T	C	6.1945e-10	0.0382665780289181	0.307370619388753	0.0496921217991678	RP11-757G1.6	5502	biofsci
