## Supplementary material for "Multi-level Regulatory Roles of Lactate Metabolism Gene Network in Oral Cancer: Machine Learning Insights": RP11-760H22.2.csv

SNP	CHR	BP	effect_allele	other_allele	P	EAF	BETA	SE	gene	samplesize	source
rs7003126	8	120888752	C	G	2.6763e-38	0.509492715331773	-0.277862140499093	0.0214732834487974	RP11-760H22.2	4339	biofsci
rs71532474	8	120857083	G	A	9.0305e-09	0.0579353651707863	0.2641160003448	0.0459491997816284	RP11-760H22.2	4339	biofsci
