## Supplementary material for "Multi-level Regulatory Roles of Lactate Metabolism Gene Network in Oral Cancer: Machine Learning Insights": RP11-761I4.3.csv

SNP	CHR	BP	effect_allele	other_allele	P	EAF	BETA	SE	gene	samplesize	source
rs34465424	15	81614215	C	T	1.3181e-12	0.798361522198731	-0.121568605805582	0.0171411699903531	RP11-761I4.3	10571	biofsci
rs4778892	15	81604389	C	T	6.0136e-11	0.632674317312427	0.093727664484019	0.0143240004407524	RP11-761I4.3	10486	biofsci
