## Supplementary material for "Multi-level Regulatory Roles of Lactate Metabolism Gene Network in Oral Cancer: Machine Learning Insights": RP11-762H8.2.csv

SNP	CHR	BP	effect_allele	other_allele	P	EAF	BETA	SE	gene	samplesize	source
rs11853191	15	78565841	T	C	3.5397e-08	0.141522907505544	0.10874857335219	0.0197272744897489	RP11-762H8.2	10575	biofsci
rs12910757	15	78597366	A	T	2.8133e-37	0.692632963728622	-0.190146467154941	0.0149040968141512	RP11-762H8.2	10573	biofsci
