## Supplementary material for "Multi-level Regulatory Roles of Lactate Metabolism Gene Network in Oral Cancer: Machine Learning Insights": RP11-764K9.1.csv

SNP	CHR	BP	effect_allele	other_allele	P	EAF	BETA	SE	gene	samplesize	source
rs10120296	9	68170421	T	C	7.8356e-13	0.107394754242892	-0.365389511663865	0.0510042730445518	RP11-764K9.1	2005	biofsci
