## Supplementary material for "Multi-level Regulatory Roles of Lactate Metabolism Gene Network in Oral Cancer: Machine Learning Insights": RP11-767N6.2.csv

SNP	CHR	BP	effect_allele	other_allele	P	EAF	BETA	SE	gene	samplesize	source
rs10890384	1	46649046	T	C	9.4658e-12	0.151922281934684	0.180979815448419	0.0265580476114783	RP11-767N6.2	5502	biofsci
rs11211168	1	46163647	T	C	1.4638e-110	0.291607247714118	0.468600523695612	0.0209743493615324	RP11-767N6.2	5502	biofsci
rs116322879	1	45627108	G	A	8.3025e-09	0.0213433386640423	0.412505342370623	0.0715869257710675	RP11-767N6.2	4671	biofsci
rs12023099	1	46953391	C	T	1.104e-09	0.140593945879835	0.167130459780735	0.0274272121210343	RP11-767N6.2	5501	biofsci
rs12118189	1	45509739	A	G	2.8369e-11	0.251185196513228	0.150990348712132	0.0226885976817281	RP11-767N6.2	5164	biofsci
rs12138495	1	45829549	G	T	1.3933e-11	0.0779598308668076	0.240444277190977	0.03557552150428	RP11-767N6.2	5496	biofsci
rs12403530	1	46471515	T	C	5.8687e-12	0.0287433155080214	0.392694137494303	0.0570544164430614	RP11-767N6.2	5502	biofsci
rs12759880	1	46426431	A	G	3.4838e-08	0.0972741344810662	-0.177532518665169	0.032190262853832	RP11-767N6.2	5495	biofsci
rs144360147	1	46028812	A	G	4.2284e-09	0.036720473230399	-0.335320693732044	0.0570768342834847	RP11-767N6.2	4339	biofsci
rs41286710	1	46383020	T	C	5.337e-14	0.051576533537168	0.324282256598186	0.0431020065657646	RP11-767N6.2	5502	biofsci
rs4660876	1	46018720	A	C	7.5797e-16	0.554408545331018	-0.154599717062147	0.0191796785676187	RP11-767N6.2	5502	biofsci
rs66911505	1	46823298	G	A	2.965e-10	0.282947696716821	-0.133345424700039	0.0211639248166903	RP11-767N6.2	5502	biofsci
rs72690811	1	46194893	A	G	5.0804e-10	0.022230813841098	0.401959020219556	0.0646589808286774	RP11-767N6.2	5502	biofsci
