## Supplementary material for "Multi-level Regulatory Roles of Lactate Metabolism Gene Network in Oral Cancer: Machine Learning Insights": RP11-767N6.7.csv

SNP	CHR	BP	effect_allele	other_allele	P	EAF	BETA	SE	gene	samplesize	source
rs61784800	1	46178112	A	G	2.7495e-11	0.298097251585624	-0.138856508615779	0.0208518303423502	RP11-767N6.7	5496	biofsci
