## Supplementary material for "Multi-level Regulatory Roles of Lactate Metabolism Gene Network in Oral Cancer: Machine Learning Insights": RP11-770G2.2.csv

SNP	CHR	BP	effect_allele	other_allele	P	EAF	BETA	SE	gene	samplesize	source
rs11227221	11	65319265	T	C	3.2057e-12	0.707072794919012	-0.153205958067806	0.0219861312038526	RP11-770G2.2	4994	biofsci
rs11227408	11	65868971	G	A	8.1666e-17	0.0532139599635159	-0.423898830712182	0.0508967690502823	RP11-770G2.2	3831	biofsci
rs112310647	11	64819864	T	C	2.8363e-09	0.0210911738255321	-0.413981984304479	0.0696857246291648	RP11-770G2.2	4987	biofsci
rs117829045	11	65526182	A	G	1.7465e-08	0.0839892062064313	0.232117055477902	0.041187638490649	RP11-770G2.2	3831	biofsci
rs12576996	11	65580638	G	T	2.0473e-27	0.286106204667594	0.240169557181158	0.0221401363589663	RP11-770G2.2	4994	biofsci
rs139740204	11	65239455	A	C	3.1646e-13	0.0231170003281917	-0.485263797718138	0.0665912555876246	RP11-770G2.2	4993	biofsci
rs3816492	11	66297363	T	C	6.6157e-09	0.249723546234509	0.134086717439467	0.0231164067648422	RP11-770G2.2	4994	biofsci
rs4601790	11	65353906	G	A	1.1738e-11	0.264553346612049	-0.153875522262102	0.0226844636477972	RP11-770G2.2	4994	biofsci
rs4645915	11	65481522	C	T	7.2134e-26	0.0809571133705374	-0.385911477241731	0.0366940645851223	RP11-770G2.2	4991	biofsci
rs576740	11	65852571	G	A	1.1537e-12	0.563882388465313	0.143479292538067	0.020177374528972	RP11-770G2.2	4994	biofsci
rs578056	11	65514874	T	C	4.1604e-16	0.181267456782668	0.211265515919317	0.0259734587245131	RP11-770G2.2	4994	biofsci
rs601683	11	65550898	C	T	7.0926e-149	0.186143509606311	-0.668111782982636	0.0257102532491336	RP11-770G2.2	4993	biofsci
rs77503508	11	65611251	C	T	1.1362e-14	0.0305902223890401	-0.491900207327883	0.0636945417889733	RP11-770G2.2	4156	biofsci
