## Supplementary material for "Multi-level Regulatory Roles of Lactate Metabolism Gene Network in Oral Cancer: Machine Learning Insights": RP11-773D16.1.csv

SNP	CHR	BP	effect_allele	other_allele	P	EAF	BETA	SE	gene	samplesize	source
rs10788351	10	81765642	G	T	1.4702e-08	0.463223987698616	-0.108301021534386	0.0191175677907124	RP11-773D16.1	5502	biofsci
rs1136451	10	81372081	G	A	2.004e-37	0.851877421941116	-0.354132884220355	0.0277008247853096	RP11-773D16.1	5164	biofsci
rs146170773	10	81512222	G	A	3.9282e-15	0.0339589133147739	0.465681324287303	0.0592673468350836	RP11-773D16.1	4339	biofsci
rs150662545	10	81443180	A	G	1.9948e-11	0.029967390082087	0.489777064483788	0.0730302042024584	RP11-773D16.1	3225	biofsci
rs17882088	10	81318565	T	C	1.6653e-08	0.84471620888604	-0.194021650842239	0.0343796670226348	RP11-773D16.1	3225	biofsci
rs17886233	10	81696829	A	G	6.1555e-16	0.0483697385204082	-0.359353412612185	0.0444408815884277	RP11-773D16.1	5500	biofsci
rs3851050	10	81882370	C	T	1.5422e-08	0.399564057273855	0.110099244748559	0.0194624791848257	RP11-773D16.1	5502	biofsci
rs4097129	10	81592457	A	G	4.3624e-77	0.0495310796074155	0.915735269831954	0.0492762619839943	RP11-773D16.1	4374	biofsci
rs7077340	10	81189551	G	T	2.2164e-08	0.176198987190944	0.140153218395959	0.0250533084973649	RP11-773D16.1	5488	biofsci
rs75037347	10	81642409	T	C	2.9385e-09	0.0350291349170775	-0.348131145204236	0.058658300090016	RP11-773D16.1	4299	biofsci
rs7907770	10	82194330	G	A	5.8497e-09	0.724905107294524	-0.124258338715124	0.0213472956836044	RP11-773D16.1	5502	biofsci
rs911887	10	81701523	C	T	3.6267e-27	0.435312232010603	0.207567245642778	0.0192273788505084	RP11-773D16.1	5502	biofsci
rs941877	10	81232917	T	C	1.689e-50	0.176228580055862	0.373910338461143	0.0250197622192058	RP11-773D16.1	5502	biofsci
