## Supplementary material for "Multi-level Regulatory Roles of Lactate Metabolism Gene Network in Oral Cancer: Machine Learning Insights": RP11-773H22.2.csv

SNP	CHR	BP	effect_allele	other_allele	P	EAF	BETA	SE	gene	samplesize	source
rs10460004	18	12919372	A	G	2.8511e-33	0.256303789823343	0.27086920174957	0.0225380629331577	RP11-773H22.2	5164	biofsci
rs2222138	18	12889217	T	G	6.02e-09	0.301248144906579	-0.124738372348766	0.021447081781394	RP11-773H22.2	5164	biofsci
rs74977064	18	12914791	G	A	3.8369e-08	0.0610785699858614	-0.225915206173591	0.0410896866505868	RP11-773H22.2	5164	biofsci
