## Supplementary material for "Multi-level Regulatory Roles of Lactate Metabolism Gene Network in Oral Cancer: Machine Learning Insights": RP11-774O3.3.csv

SNP	CHR	BP	effect_allele	other_allele	P	EAF	BETA	SE	gene	samplesize	source
rs10461081	4	8527461	A	G	2.1808e-197	0.124200138771105	0.434964146737416	0.0145115750773152	RP11-774O3.3	21828	biofsci
rs114827616	4	8177970	T	C	4.7424e-10	0.0156663275686673	0.380235145844607	0.0610584105476775	RP11-774O3.3	8697	biofsci
rs116410488	4	8417806	A	G	1.0762e-13	0.019469405220368	0.426808075779968	0.0574338373878013	RP11-774O3.3	7940	biofsci
rs116541367	4	8457201	T	C	1.5516e-12	0.0415132634758803	-0.191161071895225	0.0270394885066162	RP11-774O3.3	17187	biofsci
rs116575409	4	8446420	T	C	3.1424e-60	0.0134262063395922	1.06441868973469	0.0650229194884938	RP11-774O3.3	8928	biofsci
rs116654488	4	8544778	A	G	6.2548e-09	0.0145549587569538	-0.264223188771608	0.0454804442253526	RP11-774O3.3	16853	biofsci
rs11735004	4	8521220	A	G	3.1141e-19	0.117337309376416	-0.131332416278852	0.0146502779049419	RP11-774O3.3	22493	biofsci
rs13101754	4	8324903	C	T	6.9401e-24	0.191074962591109	0.140183931940521	0.013910310084694	RP11-774O3.3	16718	biofsci
rs13111571	4	8268548	T	C	6.9203e-13	0.0259035145888594	0.305749457238066	0.0425769669323733	RP11-774O3.3	10931	biofsci
rs140479731	4	8549113	A	G	4.9516e-26	0.0109901396877568	0.726845561261309	0.068878991827653	RP11-774O3.3	9696	biofsci
rs143614610	4	8310401	A	C	5.7383e-11	0.0206038090357844	0.233743531243119	0.0356838561375059	RP11-774O3.3	19459	biofsci
rs146807304	4	8492067	T	C	2.823e-10	0.026680269585111	-0.249853440536908	0.0396083512526605	RP11-774O3.3	12273	biofsci
rs2631765	4	8418997	C	G	1.2318e-152	0.506783674082983	-0.248171214746048	0.00943021570970597	RP11-774O3.3	22494	biofsci
rs28690830	4	8367867	G	A	1.6769846438804e-308	0.141501593018424	0.620392636235603	0.0153173155428059	RP11-774O3.3	17543	biofsci
rs4235259	4	8306587	C	T	1.1995e-08	0.0239002540446584	-0.225228976557679	0.0395152420361554	RP11-774O3.3	13726	biofsci
rs4527459	4	8267701	C	T	1.2001e-11	0.78384680070331	0.0782401393223375	0.0115391627813016	RP11-774O3.3	22163	biofsci
rs4696793	4	8293356	A	G	1.1682e-29	0.538861506797379	0.133401481119989	0.0117946898950505	RP11-774O3.3	14464	biofsci
rs61620804	4	8358995	T	C	1.7299e-119	0.0223448463791811	1.07297459313325	0.0461659256049796	RP11-774O3.3	10739	biofsci
rs62285962	4	8337212	T	C	1.6769846438804e-308	0.221203352249239	0.525430565622056	0.0113588434633606	RP11-774O3.3	22495	biofsci
rs62286001	4	8378863	A	C	1.0946e-51	0.0514427670552264	-0.325211399993344	0.0215004429513377	RP11-774O3.3	22166	biofsci
rs6447857	4	8310257	C	T	3.4039e-17	0.322347216077861	-0.105608091605104	0.0125249758776423	RP11-774O3.3	14591	biofsci
rs75907248	4	8221421	T	C	4.2746e-09	0.0756362227102442	0.132111401373733	0.022493172842601	RP11-774O3.3	14135	biofsci
rs76323685	4	8464536	T	C	2.2651e-10	0.0500649725671383	-0.182335324364688	0.0287504453429026	RP11-774O3.3	12719	biofsci
rs7700122	4	8376402	G	T	1.3676e-43	0.383354237591829	0.149210266414713	0.0107773508042523	RP11-774O3.3	18210	biofsci
rs7809	4	8368433	A	G	5.0121e-244	0.71846443289733	0.388689153974286	0.0116509344380384	RP11-774O3.3	18210	biofsci
rs78325538	4	8340105	G	A	6.199e-12	0.0316959840690342	0.50554845349701	0.073532181390652	RP11-774O3.3	3013	biofsci
rs899484	4	8325187	T	C	9.8197e-45	0.667105114810778	-0.140387827298751	0.0100044059759953	RP11-774O3.3	22495	biofsci
