## Supplementary material for "Multi-level Regulatory Roles of Lactate Metabolism Gene Network in Oral Cancer: Machine Learning Insights": RP11-775D22.2.csv

SNP	CHR	BP	effect_allele	other_allele	P	EAF	BETA	SE	gene	samplesize	source
rs11761794	7	129785510	G	A	6.4754e-10	0.280318091451292	-0.115383985675077	0.0186756851682626	RP11-775D22.2	7106	biofsci
