## Supplementary material for "Multi-level Regulatory Roles of Lactate Metabolism Gene Network in Oral Cancer: Machine Learning Insights": RP11-779O18.3.csv

SNP	CHR	BP	effect_allele	other_allele	P	EAF	BETA	SE	gene	samplesize	source
rs12173033	5	172125067	A	G	5.623e-09	0.113733659506154	0.142760432243054	0.0244968739370686	RP11-779O18.3	8266	biofsci
rs13184134	5	172199366	A	G	2.7571e-49	0.841294298921418	-0.31404950868542	0.0212808156372681	RP11-779O18.3	8269	biofsci
rs139340833	5	172158991	T	G	3.1768e-08	0.0161012075905693	-0.594848005487541	0.107542170102425	RP11-779O18.3	2729	biofsci
rs2662233	5	172155007	G	A	7.0825e-15	0.244071554737119	0.140900387944777	0.018103376282558	RP11-779O18.3	8269	biofsci
rs322381	5	172199489	G	A	4.6758e-47	0.0393979906011992	-0.575864446618781	0.0399714335921524	RP11-779O18.3	8269	biofsci
rs6890188	5	172234341	G	C	7.3158e-13	0.534772136412295	-0.114187015702655	0.0159185601548339	RP11-779O18.3	7931	biofsci
rs7701150	5	172122829	A	G	2.1193e-12	0.695827827071927	-0.118825877678951	0.0169115861376472	RP11-779O18.3	8260	biofsci
rs77850724	5	172133229	C	A	5.0097e-10	0.893570272145556	-0.160109764208111	0.0257469147731179	RP11-779O18.3	7931	biofsci
rs881150	5	172198905	A	T	1.0598e-63	0.249013417521705	0.30301770916604	0.0179838872105855	RP11-779O18.3	8267	biofsci
