## Supplementary material for "Multi-level Regulatory Roles of Lactate Metabolism Gene Network in Oral Cancer: Machine Learning Insights": RP11-792D21.2.csv

SNP	CHR	BP	effect_allele	other_allele	P	EAF	BETA	SE	gene	samplesize	source
rs10032736	4	79909840	T	A	1.5828e-71	0.299397795705033	-0.184464271803696	0.0103148322916054	RP11-792D21.2	22404	biofsci
rs10518224	4	80564508	A	G	1.243e-09	0.283181126331811	-0.0640335907989965	0.0105415499142296	RP11-792D21.2	22166	biofsci
rs112981018	4	80258787	A	G	1.7356e-09	0.0287047511312217	-0.17698898349366	0.0293962568917187	RP11-792D21.2	20753	biofsci
rs113149393	4	79268786	A	G	3.287e-38	0.0365395195305337	-0.339519136597879	0.0262702344146114	RP11-792D21.2	20580	biofsci
rs114040022	4	79751844	A	G	1.1405e-18	0.0172726136931534	0.39023291866843	0.0442420886431942	RP11-792D21.2	15049	biofsci
rs114114005	4	79803970	C	A	2.1268e-33	0.0428931061192874	0.301546814786771	0.0250404250636726	RP11-792D21.2	19424	biofsci
rs114132861	4	79633913	C	A	2.3859e-27	0.0384481298869466	0.289757044423114	0.026746145733931	RP11-792D21.2	18906	biofsci
rs114289809	4	79616848	G	A	4.1596e-27	0.0296206177376105	0.327073125973987	0.0303331378944037	RP11-792D21.2	18906	biofsci
rs114373632	4	79105514	T	C	9.4568e-23	0.018055048106199	-0.421651331342365	0.042948951499095	RP11-792D21.2	15289	biofsci
rs115034003	4	78925112	A	G	4.0012e-08	0.0252436354269523	0.17800970890555	0.0324190403951173	RP11-792D21.2	19334	biofsci
rs115596198	4	79278264	T	C	2.1131e-22	0.0353084626160951	-0.276083854909131	0.0283570105699601	RP11-792D21.2	18255	biofsci
rs115751221	4	79450536	T	G	2.3732e-11	0.0136888038735131	-0.32375344223573	0.0484595551850394	RP11-792D21.2	15770	biofsci
rs115874129	4	79494248	G	C	1.7161e-25	0.0144682450206689	-0.467716368689137	0.0448223144150052	RP11-792D21.2	17454	biofsci
rs116786274	4	78973506	A	G	4.2526e-11	0.0298489685073134	-0.194767177983554	0.0295325516275291	RP11-792D21.2	19797	biofsci
rs11725714	4	80225920	A	G	1.2297e-16	0.318116699577961	0.0850894742251392	0.010276134225226	RP11-792D21.2	21828	biofsci
rs12650537	4	80166371	G	A	7.406e-21	0.187475720612229	0.115100398157026	0.0122866809164301	RP11-792D21.2	21743	biofsci
rs13127051	4	79493843	G	A	1.6769846438804e-308	0.403521180608656	-0.576142185769036	0.00968275274855148	RP11-792D21.2	22157	biofsci
rs13130857	4	79564324	T	C	5.184e-67	0.0461496903960437	-0.411485676622375	0.0237931385845264	RP11-792D21.2	20064	biofsci
rs137953420	4	79640717	T	C	1.3225e-46	0.0379039864965497	0.385990690104024	0.0269262642119011	RP11-792D21.2	18911	biofsci
rs138176458	4	80284173	T	C	1.447e-16	0.0348171489437245	-0.233440374327424	0.0282588095980321	RP11-792D21.2	18632	biofsci
rs139005111	4	79034941	A	T	5.8114e-18	0.75007925365699	0.104890162546455	0.0121452662073406	RP11-792D21.2	18082	biofsci
rs139257468	4	79226983	C	G	6.4058e-23	0.0394872715844296	-0.264316364330327	0.0268156363455003	RP11-792D21.2	18333	biofsci
rs139731981	4	79608170	A	G	5.5397e-10	0.0147739708729691	0.350708916332669	0.0565385968616265	RP11-792D21.2	10746	biofsci
rs141550277	4	79186389	G	A	2.8515e-20	0.0155556702094727	-0.424418247065068	0.0460108893970347	RP11-792D21.2	15423	biofsci
rs142179172	4	80150398	G	A	1.4764e-11	0.0205463322736371	0.268209529330642	0.0397329791758355	RP11-792D21.2	15738	biofsci
rs142893065	4	79794230	T	G	1.8875e-09	0.012773939971415	0.300241902451207	0.0499786767072621	RP11-792D21.2	15873	biofsci
rs143267742	4	78711731	C	T	6.7998e-12	0.0242817707800838	-0.231482925003202	0.0337350148653709	RP11-792D21.2	18544	biofsci
rs145350149	4	79441603	G	A	6.53e-16	0.0141754490129138	-0.378849973171258	0.0468931765281913	RP11-792D21.2	16271	biofsci
rs145819904	4	79638666	A	G	1.7193e-62	0.0513423233947792	0.424555360580945	0.0254470094271091	RP11-792D21.2	15853	biofsci
rs146508600	4	79830241	G	T	6.7346e-10	0.0151964011411016	-0.373695833577105	0.060545978447709	RP11-792D21.2	9114	biofsci
rs148195445	4	79186384	G	A	1.8507e-17	0.0204312341458035	0.326902513686317	0.0384460023858116	RP11-792D21.2	16902	biofsci
rs149604281	4	79440589	T	C	6.5507e-11	0.0155763239875389	0.294331162577063	0.0450681635599104	RP11-792D21.2	16054	biofsci
rs151155280	4	79645923	T	C	1.0458e-158	0.109392690548435	-0.452209167179706	0.0168470742560057	RP11-792D21.2	18082	biofsci
rs17003290	4	79421677	T	C	2.142e-10	0.0847377312621039	0.113149885622838	0.0178163544730412	RP11-792D21.2	20310	biofsci
rs17003518	4	79882723	C	T	5.1947e-17	0.056555475561955	-0.177050223381741	0.021122670410611	RP11-792D21.2	21003	biofsci
rs17434286	4	79754654	G	A	2.0871e-35	0.0479472883933097	0.30137428059747	0.0242689526253992	RP11-792D21.2	18597	biofsci
rs181718033	4	79181007	C	A	5.907e-74	0.303125965826306	0.204954009127636	0.011265666039732	RP11-792D21.2	18650	biofsci
rs1825022	4	79877789	T	C	7.5146e-168	0.819955662576922	-0.3413555014093	0.0123616377651019	RP11-792D21.2	22164	biofsci
rs187225004	4	79385130	A	G	1.2424e-08	0.0161495063469676	0.380413656665245	0.0668107372214553	RP11-792D21.2	7050	biofsci
rs190560520	4	79640626	A	G	1.7184e-27	0.0141148794354048	-0.494746736970454	0.0455416930824454	RP11-792D21.2	17324	biofsci
rs191988303	4	79900512	T	G	6.0454e-16	0.0192549338458127	-0.374708684652574	0.0463266758138289	RP11-792D21.2	12337	biofsci
rs34179601	4	79155504	T	C	1.4436e-12	0.21453875584526	0.0930650095748969	0.0131449610269773	RP11-792D21.2	17172	biofsci
rs34279390	4	79527683	C	T	8.5108e-62	0.0511326710611828	0.373656103354805	0.0225256874460336	RP11-792D21.2	20310	biofsci
rs4558894	4	79096713	G	C	6.0997e-09	0.466656387325572	-0.0557754946708439	0.00959347334333991	RP11-792D21.2	21828	biofsci
rs4975078	4	79303459	A	T	1.4945e-14	0.294674073498563	-0.0808662133945834	0.0105186349191045	RP11-792D21.2	21743	biofsci
rs55796123	4	79455202	A	G	1.6895e-57	0.103538812785388	-0.249156047062223	0.0155892062031348	RP11-792D21.2	22166	biofsci
rs6846289	4	79921945	G	T	1.2193e-08	0.0709722692735808	0.121534101538533	0.0213322512003323	RP11-792D21.2	16664	biofsci
rs71611025	4	79469226	T	C	1.4989e-88	0.659756319330787	-0.221941672105451	0.0111249516090532	RP11-792D21.2	17997	biofsci
rs72660997	4	79933931	G	T	6.8223e-37	0.104271658267339	0.202581804468864	0.0159651512703021	RP11-792D21.2	21003	biofsci
rs72662672	4	80010548	C	G	2.0664e-35	0.165313903884631	0.15763662351139	0.0126932839068992	RP11-792D21.2	22490	biofsci
rs72858775	4	79001377	G	C	1.0306e-10	0.127335522590873	0.0914015954073543	0.0141433803338266	RP11-792D21.2	22494	biofsci
rs74656189	4	78974779	G	A	2.2106e-13	0.0475340071434	-0.163167118115344	0.0222443993504395	RP11-792D21.2	22319	biofsci
rs75931789	4	79532530	T	C	2.4193e-20	0.017915218122687	0.382371241205511	0.0413732137205703	RP11-792D21.2	16602	biofsci
rs7672903	4	79526517	G	A	4.1091e-85	0.0480695718654434	-0.434109565413843	0.0222050928600431	RP11-792D21.2	22161	biofsci
rs76915958	4	79749890	A	G	1.7646e-18	0.0204954954954955	-0.342923881002489	0.0390965752693461	RP11-792D21.2	16294	biofsci
rs77102273	4	79700960	G	A	1.0169e-12	0.0186604723190089	0.328270973190437	0.0460511437616348	RP11-792D21.2	12875	biofsci
rs77227177	4	79617742	T	C	1.1427e-180	0.0750445770989999	-0.52101305278482	0.0181780233825914	RP11-792D21.2	21799	biofsci
rs77695643	4	79389346	T	G	4.4674e-22	0.0498960083193345	0.216470386964245	0.0224091747289563	RP11-792D21.2	21003	biofsci
rs78122271	4	79559174	A	G	8.2579e-203	0.180638605541877	0.3811365274017	0.0125428319994767	RP11-792D21.2	21473	biofsci
rs80028648	4	79580314	T	C	4.8783e-26	0.0157522719623023	0.513496854471777	0.0486547015294609	RP11-792D21.2	13623	biofsci
rs9991098	4	79330210	T	C	1.3313e-08	0.0211718928816663	0.218592216526608	0.0384696449485425	RP11-792D21.2	16303	biofsci
