## Supplementary material for "Multi-level Regulatory Roles of Lactate Metabolism Gene Network in Oral Cancer: Machine Learning Insights": RP11-793H13.11.csv

SNP	CHR	BP	effect_allele	other_allele	P	EAF	BETA	SE	gene	samplesize	source
rs11170509	12	53743050	T	C	7.5426e-16	0.153247734138973	-0.2136058817962	0.0264973679256953	RP11-793H13.11	5488	biofsci
rs55844955	12	54078087	C	A	1.7834e-09	0.181309533028731	0.153676575529628	0.0255425206564661	RP11-793H13.11	5163	biofsci
rs784567	12	53894465	G	A	2.8731e-35	0.492789193302892	-0.236291601819988	0.0190677685818489	RP11-793H13.11	5502	biofsci
