## Supplementary material for "Multi-level Regulatory Roles of Lactate Metabolism Gene Network in Oral Cancer: Machine Learning Insights": RP11-795F19.1.csv

SNP	CHR	BP	effect_allele	other_allele	P	EAF	BETA	SE	gene	samplesize	source
rs117537578	18	77608128	A	G	1.7422e-22	0.0146417445482866	1.01862325247007	0.104410997700886	RP11-795F19.1	3179	biofsci
rs117903271	18	77542455	T	C	1.1577e-09	0.019189223535392	0.443893209719989	0.0729355761029212	RP11-795F19.1	4994	biofsci
rs1239771	18	77565620	T	C	2.0116e-22	0.203242132501237	0.242245402789596	0.0248676168507192	RP11-795F19.1	4993	biofsci
rs12969615	18	77912269	C	T	9.3539e-22	0.394107142857143	0.245928378511564	0.0256605743498538	RP11-795F19.1	3180	biofsci
rs12970236	18	78007784	T	C	5.6827e-117	0.576609417866136	0.465603865184781	0.0202511304258	RP11-795F19.1	4994	biofsci
rs142272084	18	77637001	T	C	7.5362e-10	0.0253383384372222	-0.505164095394553	0.0820817781415821	RP11-795F19.1	3005	biofsci
rs144962955	18	77857240	T	C	9.3254e-132	0.0793299620733249	0.936570948845343	0.0383449245992959	RP11-795F19.1	4656	biofsci
rs4331399	18	77826246	A	G	1.1061e-92	0.0410578386605784	1.02974241737853	0.0504273892831415	RP11-795F19.1	4994	biofsci
rs4798923	18	77629373	A	G	1.1341e-29	0.621338517288238	-0.233414654633333	0.0206327924681186	RP11-795F19.1	4992	biofsci
rs528859	18	77546861	C	T	2.7666e-08	0.404103020754846	-0.113281779355432	0.0203905571595205	RP11-795F19.1	4994	biofsci
rs62102617	18	77842189	C	T	6.6044e-27	0.910011650193544	0.375533248821347	0.034965851845563	RP11-795F19.1	4994	biofsci
rs67798228	18	77649662	T	G	1.6261e-17	0.13834887320222	-0.246922129501137	0.0289892963477391	RP11-795F19.1	4991	biofsci
rs7239986	18	77824887	A	G	1.5657e-08	0.13822298325723	-0.163921769552969	0.0289916643768184	RP11-795F19.1	4994	biofsci
rs72982269	18	77673575	A	G	1.3189e-19	0.0437967745335723	-0.555055434579274	0.0612738651203579	RP11-795F19.1	3180	biofsci
rs75042159	18	77549143	T	C	1.2015e-12	0.0175879396984925	0.697253746974213	0.0981315000034077	RP11-795F19.1	3005	biofsci
rs76294289	18	77957368	C	T	2.0274e-09	0.0225962996663634	-0.403673730575022	0.0673294521849757	RP11-795F19.1	4994	biofsci
rs77903720	18	77435229	T	C	2.2707e-08	0.0155833777304209	0.582196837220692	0.104145976390951	RP11-795F19.1	3005	biofsci
rs8096348	18	77825055	C	T	4.9504e-259	0.509206743842747	0.719275410014577	0.0209210281995485	RP11-795F19.1	4571	biofsci
