## Supplementary material for "Multi-level Regulatory Roles of Lactate Metabolism Gene Network in Oral Cancer: Machine Learning Insights": RP11-795F19.5.csv

SNP	CHR	BP	effect_allele	other_allele	P	EAF	BETA	SE	gene	samplesize	source
rs113967754	18	77911033	C	T	4.5525e-10	0.954476441115441	0.348210370044141	0.0558584442946744	RP11-795F19.5	3688	biofsci
rs11665397	18	77801795	C	T	2.8053e-61	0.520741327897935	0.354902906605272	0.0214879093873527	RP11-795F19.5	4339	biofsci
rs1879102	18	77985759	C	G	1.8105e-08	0.144709139114161	0.182800939930146	0.0324731209795438	RP11-795F19.5	3831	biofsci
rs34422184	18	77808725	A	G	6.1363e-09	0.0469028741328048	0.320126451608649	0.0550707812848184	RP11-795F19.5	3688	biofsci
rs59762424	18	77721824	A	C	7.1886e-13	0.533072760072159	-0.154394045709159	0.0215165346046545	RP11-795F19.5	4339	biofsci
rs72984293	18	77736088	A	G	9.3234e-09	0.0439842927698162	0.300619690406873	0.0523490562474964	RP11-795F19.5	4339	biofsci
rs78561910	18	77934588	C	T	3.1539e-11	0.0811181995392522	0.28315410527601	0.0426481865973837	RP11-795F19.5	3688	biofsci
rs8098075	18	77828160	T	C	6.6586e-15	0.733137055071151	-0.189097401688069	0.0242718850038596	RP11-795F19.5	4338	biofsci
