## Supplementary material for "Multi-level Regulatory Roles of Lactate Metabolism Gene Network in Oral Cancer: Machine Learning Insights": RP11-796E2.4.csv

SNP	CHR	BP	effect_allele	other_allele	P	EAF	BETA	SE	gene	samplesize	source
rs10777380	12	92526713	A	C	1.8755e-11	0.639933856965688	0.095472204287174	0.0142169050670361	RP11-796E2.4	10736	biofsci
rs1658685	12	92504384	A	G	8.9455e-09	0.173832162050434	-0.10353857287894	0.0180079610544978	RP11-796E2.4	10736	biofsci
