## Supplementary material for "Multi-level Regulatory Roles of Lactate Metabolism Gene Network in Oral Cancer: Machine Learning Insights": RP11-796G6.2.csv

SNP	CHR	BP	effect_allele	other_allele	P	EAF	BETA	SE	gene	samplesize	source
rs17541582	14	102510098	T	C	1.8702e-08	0.020457779886148	-0.21630700011821	0.0384648350881497	RP11-796G6.2	16864	biofsci
rs184118606	14	102253916	C	T	3.0653e-24	0.026579739217653	-0.355510237471064	0.0349994326879444	RP11-796G6.2	15776	biofsci
rs2281539	14	102415364	T	C	1.6059e-14	0.0259091989541241	-0.243334932184738	0.0316896000865691	RP11-796G6.2	19728	biofsci
rs2476523	14	102336631	G	A	1.0761e-23	0.0926190386711263	-0.163186459024639	0.0162628642779904	RP11-796G6.2	22495	biofsci
rs2991521	14	102186540	G	A	4.0701e-26	0.121373662456059	-0.155119099975137	0.0146744397225479	RP11-796G6.2	21773	biofsci
rs3783362	14	102345752	A	G	8.6753e-11	0.0439671085752643	-0.149218884343583	0.0229985025652081	RP11-796G6.2	22489	biofsci
rs4906133	14	102077097	C	T	9.6367e-16	0.333845159204784	-0.0836011265795608	0.0104094139902084	RP11-796G6.2	20749	biofsci
rs4906146	14	102298887	A	G	7.6158e-11	0.0831540406899936	-0.111122668306227	0.017075042380219	RP11-796G6.2	22494	biofsci
rs7149573	14	102122711	G	A	1.4077e-09	0.538213029515216	-0.0576921918088973	0.00952865454512227	RP11-796G6.2	22157	biofsci
rs72715630	14	102197694	A	G	1.0487e-131	0.0569522445441182	-0.497629831556204	0.0203781288772309	RP11-796G6.2	22418	biofsci
rs73356822	14	102292122	A	G	3.9423e-22	0.0771569984480517	-0.170900491363021	0.0176685163619938	RP11-796G6.2	22494	biofsci
rs945006	14	102029277	G	T	4.4677e-14	0.0817207616991751	-0.13184692954121	0.017471268739311	RP11-796G6.2	21828	biofsci
