## Supplementary material for "Multi-level Regulatory Roles of Lactate Metabolism Gene Network in Oral Cancer: Machine Learning Insights": RP11-797A18.3.csv

SNP	CHR	BP	effect_allele	other_allele	P	EAF	BETA	SE	gene	samplesize	source
rs112014904	15	77007637	A	G	1.3876e-21	0.048291545635224	0.438015311940976	0.0458991210249373	RP11-797A18.3	5164	biofsci
rs113284638	15	77706452	C	A	1.2098e-34	0.0674694189602447	0.481598321581262	0.0392289658033382	RP11-797A18.3	5164	biofsci
rs113809754	15	77860932	G	T	8.5374e-10	0.018311734876812	-0.491162138584051	0.0800642484569574	RP11-797A18.3	4339	biofsci
rs11629712	15	77875023	T	G	1.9977e-08	0.0700598553495719	-0.216349138447832	0.0385504781539588	RP11-797A18.3	5164	biofsci
rs116894585	15	77324373	A	G	1.1236e-22	0.0359688917692806	-0.517855875889622	0.0528424363152676	RP11-797A18.3	5164	biofsci
rs116902949	15	77551416	A	G	7.3371e-11	0.0241502683363148	-0.417503880676741	0.0640972550781044	RP11-797A18.3	5164	biofsci
rs117337876	15	77180887	T	C	1.7574e-17	0.113811035062899	0.263642276842321	0.0309839319358704	RP11-797A18.3	5164	biofsci
rs118159268	15	76826557	A	G	2.4555e-11	0.0218845426784935	-0.448991282703493	0.0672555434778072	RP11-797A18.3	5164	biofsci
rs11853287	15	77399371	A	G	8.7519e-87	0.736797402891548	-0.441207708968508	0.0223446088732937	RP11-797A18.3	5164	biofsci
rs11858973	15	77328680	A	T	1.1061e-08	0.0222792488043859	-0.391082357712362	0.0684500223531281	RP11-797A18.3	4899	biofsci
rs12911514	15	77460385	T	C	1.6978e-17	0.0466606701146841	0.433279825784677	0.0508968536908312	RP11-797A18.3	4339	biofsci
rs138224161	15	77735797	A	G	5.2831e-09	0.0140961476651821	-0.513168779331402	0.0879044810256265	RP11-797A18.3	4656	biofsci
rs139286044	15	77360750	A	G	2.6578e-08	0.0177637947725073	0.566598152228535	0.10185851080943	RP11-797A18.3	2762	biofsci
rs144299069	15	77276650	C	A	2.0643e-11	0.0276917118512781	0.438414897490557	0.065420412965837	RP11-797A18.3	4339	biofsci
rs145094338	15	77895348	G	A	2.9035e-13	0.0190198201591262	-0.525780020499291	0.0720374889362888	RP11-797A18.3	5164	biofsci
rs148002527	15	77731237	G	A	5.0339e-18	0.016567218153874	-0.66702387126301	0.0770894148883584	RP11-797A18.3	5164	biofsci
rs17466905	15	77415801	G	A	1.8789e-08	0.0139579878385849	0.657256363472603	0.116887135598898	RP11-797A18.3	2659	biofsci
rs186690549	15	77721399	C	T	3.2215e-13	0.0228050698491997	-0.512666931051042	0.0703768128725038	RP11-797A18.3	4530	biofsci
rs2055902	15	77823531	G	A	1.2246e-41	0.101091142490372	0.441261838929813	0.0326420558158492	RP11-797A18.3	5164	biofsci
rs2201830	15	76398206	C	T	1.3032e-10	0.782794839593561	-0.153363095645716	0.0238634284540613	RP11-797A18.3	5164	biofsci
rs2896952	15	76888967	T	C	4.9211e-10	0.220344571758305	-0.176926804325549	0.028437508731765	RP11-797A18.3	3599	biofsci
rs2955757	15	76443958	C	T	2.1796e-24	0.41378856777782	0.203604812817266	0.019979080632453	RP11-797A18.3	5164	biofsci
rs2959823	15	76413529	A	G	4.1596e-27	0.231000953288847	-0.251731484904171	0.0233465170003126	RP11-797A18.3	5164	biofsci
rs33931897	15	77357312	C	G	1.6769846438804e-308	0.380454563054168	0.860097245335375	0.0202676737776646	RP11-797A18.3	5164	biofsci
rs34885462	15	77471894	A	C	2.7832e-10	0.0162012292891502	-0.585399353051234	0.0927703326441688	RP11-797A18.3	3645	biofsci
rs35130368	15	77311987	C	A	9.0593e-67	0.232329498458531	-0.402201229456136	0.0232998047419845	RP11-797A18.3	5164	biofsci
rs4261493	15	76472457	A	G	1.3849e-21	0.0694514440783097	0.369385889869467	0.0387063059811037	RP11-797A18.3	5164	biofsci
rs4886510	15	77415488	A	G	2.1244e-09	0.0820406079409339	0.214711230039135	0.035856320041271	RP11-797A18.3	5164	biofsci
rs4886891	15	77958567	G	A	7.0739e-13	0.403171859145402	0.143987764010539	0.0200595937601754	RP11-797A18.3	5164	biofsci
rs55668485	15	78183631	G	T	3.2218e-15	0.0740835742934428	0.326269015064485	0.0413941912033095	RP11-797A18.3	4254	biofsci
rs62007209	15	77311639	A	G	2.3105e-44	0.236495010895745	0.323546450237593	0.0231566085439979	RP11-797A18.3	5164	biofsci
rs62008456	15	77606303	T	C	2.5269e-23	0.0359772190582025	0.525713092315989	0.0528365487061035	RP11-797A18.3	5164	biofsci
rs62009135	15	77981149	C	T	1.879e-20	0.119658762072983	-0.281010343784432	0.0303175504951431	RP11-797A18.3	5164	biofsci
rs62027657	15	76378262	A	G	1.03e-13	0.208754404305572	0.180059562484046	0.0242113167250297	RP11-797A18.3	5164	biofsci
rs62030194	15	76503889	A	G	1.4253e-09	0.0376820512820513	-0.312746851881309	0.051673196067892	RP11-797A18.3	5164	biofsci
rs68130875	15	76782271	G	A	2.1616e-13	0.242301800076599	0.168528259635333	0.0229649464652631	RP11-797A18.3	5164	biofsci
rs72730727	15	78080673	T	C	3.2581e-15	0.286669923710023	0.171484889597134	0.0217598327069757	RP11-797A18.3	5164	biofsci
rs72730753	15	78104682	T	C	4.0743e-08	0.0466080642079113	0.256162750035699	0.0466794376579803	RP11-797A18.3	5164	biofsci
rs72742470	15	77383070	A	G	1.3089e-28	0.0468921433001002	0.51647464840836	0.0465447625251985	RP11-797A18.3	5164	biofsci
rs74478831	15	77366479	A	G	1.1709e-29	0.0494640186139272	-0.51323685060469	0.0453798343564599	RP11-797A18.3	5164	biofsci
rs76871672	15	76692035	T	C	3.7208e-14	0.0530044880319149	-0.33248701828918	0.0439199263290992	RP11-797A18.3	5164	biofsci
rs79878983	15	77642913	C	T	1.5e-27	0.0336251570351759	0.593690512801676	0.0545867096479139	RP11-797A18.3	5164	biofsci
rs8027905	15	77908633	T	C	1.3176e-23	0.317264877841019	0.2117329126732	0.0211424233292593	RP11-797A18.3	5164	biofsci
