## Supplementary material for "Multi-level Regulatory Roles of Lactate Metabolism Gene Network in Oral Cancer: Machine Learning Insights": RP11-797A18.4.csv

SNP	CHR	BP	effect_allele	other_allele	P	EAF	BETA	SE	gene	samplesize	source
rs113284638	15	77706452	C	A	2.3337e-52	0.0674694189602447	0.607737629889894	0.0399110564505785	RP11-797A18.4	4989	biofsci
rs11638882	15	76394663	G	A	1.7777e-16	0.0436345632238343	0.442393707429801	0.0537126752825663	RP11-797A18.4	4153	biofsci
rs117186899	15	77755418	G	T	7.1459e-16	0.0141420634556224	-0.683764500349817	0.0847501859630413	RP11-797A18.4	4993	biofsci
rs117267718	15	77382094	A	G	2.7129e-35	0.0352820110746313	-0.736761266159676	0.0594310889141379	RP11-797A18.4	4159	biofsci
rs117337876	15	77180887	T	C	2.3851e-26	0.113811035062899	0.335034171639562	0.031544800500858	RP11-797A18.4	4982	biofsci
rs117677295	15	77795244	T	C	3.3979e-12	0.0185670312397668	0.523906963517924	0.0752707445825502	RP11-797A18.4	4843	biofsci
rs117973661	15	76513000	G	T	1.3561e-09	0.043115987200266	-0.298701834099337	0.0492866651430307	RP11-797A18.4	4989	biofsci
rs118159268	15	76826557	A	G	1.7593e-09	0.0218845426784935	-0.411698605286109	0.068404380634385	RP11-797A18.4	4992	biofsci
rs11853287	15	77399371	A	G	5.0915e-65	0.736797402891548	-0.387017523367789	0.022728568773875	RP11-797A18.4	4991	biofsci
rs11858973	15	77328680	A	T	1.9562e-09	0.0222792488043859	-0.418335714870822	0.0697063543291269	RP11-797A18.4	4724	biofsci
rs12439276	15	76409310	T	G	1.5204e-28	0.227108024458368	-0.264683429369649	0.0238827918872511	RP11-797A18.4	4994	biofsci
rs12905758	15	76436661	A	G	1.9863e-10	0.0763698630136986	0.239705762860213	0.0376747760880491	RP11-797A18.4	4994	biofsci
rs12911514	15	77460385	T	C	8.4326e-32	0.0466606701146841	0.635642283613063	0.0541663641766564	RP11-797A18.4	3831	biofsci
rs140579815	15	77296921	A	G	1.8912e-23	0.0201651140737435	-0.750792130208596	0.0752409811302897	RP11-797A18.4	4470	biofsci
rs144299069	15	77276650	C	A	3.8547e-10	0.0276917118512781	0.435832312806205	0.0696228873953585	RP11-797A18.4	3831	biofsci
rs146672916	15	78175020	A	G	2.9598e-08	0.014519056261343	0.548802917226519	0.0989922107589457	RP11-797A18.4	3566	biofsci
rs148002527	15	77731237	G	A	6.1122e-26	0.016567218153874	-0.825656089491482	0.0783905293556655	RP11-797A18.4	4994	biofsci
rs149299105	15	77326612	T	C	1.3241e-25	0.0151739452257587	-0.898814095167265	0.0859327974728491	RP11-797A18.4	4531	biofsci
rs191490722	15	77506778	A	G	1.6251e-19	0.0196157355229968	-0.744380642916427	0.0823812659550263	RP11-797A18.4	3831	biofsci
rs192104008	15	76899734	C	A	5.2302e-17	0.0252490886998785	-0.535311848587643	0.0638705493947934	RP11-797A18.4	4980	biofsci
rs2055902	15	77823531	G	A	8.9318e-42	0.101091142490372	0.449833334533376	0.0332196064258246	RP11-797A18.4	4986	biofsci
rs2201830	15	76398206	C	T	2.0985e-11	0.782794839593561	-0.16260566260172	0.0242734870802251	RP11-797A18.4	4991	biofsci
rs2469196	15	77266688	A	G	6.0324e-77	0.757149411224958	0.448687019031249	0.024166743994832	RP11-797A18.4	4656	biofsci
rs2896952	15	76888967	T	C	4.2985e-18	0.220344571758305	-0.246570263209642	0.028437508731765	RP11-797A18.4	3599	biofsci
rs2955757	15	76443958	C	T	4.4647e-25	0.41378856777782	0.210149645028584	0.0203162873798648	RP11-797A18.4	4994	biofsci
rs33931897	15	77357312	C	G	1.6769846438804e-308	0.380454563054168	1.06789573448609	0.0213447236505058	RP11-797A18.4	4656	biofsci
rs34000202	15	78075925	T	C	9.839e-10	0.181758133917113	0.158582880720983	0.0259461519504226	RP11-797A18.4	4994	biofsci
rs34091722	15	78233885	A	C	2.8238e-24	0.12693951500511	0.348901085604596	0.0343214029141717	RP11-797A18.4	3830	biofsci
rs35130368	15	77311987	C	A	2.2319e-65	0.232329498458531	-0.405031354349871	0.0237191955042352	RP11-797A18.4	4983	biofsci
rs4261493	15	76472457	A	G	3.6047e-35	0.0694514440783097	0.487344164623334	0.0393832561274351	RP11-797A18.4	4988	biofsci
rs4886891	15	77958567	G	A	7.3596e-16	0.403171859145402	0.164500956541378	0.0203981594074497	RP11-797A18.4	4994	biofsci
rs62008456	15	77606303	T	C	1.7375e-30	0.0359772190582025	0.638596816872347	0.0556443498721155	RP11-797A18.4	4656	biofsci
rs62009135	15	77981149	C	T	1.9263e-15	0.119658762072983	-0.244963053426989	0.0308292498460808	RP11-797A18.4	4994	biofsci
rs62028388	15	76692136	G	A	7.2653e-32	0.0329642282169082	0.658701074443457	0.0560706414398952	RP11-797A18.4	4989	biofsci
rs68130875	15	76782271	G	A	1.599e-20	0.242301800076599	0.216861107597374	0.0233525486299722	RP11-797A18.4	4994	biofsci
rs72546308	15	77938853	A	G	4.8865e-15	0.0254324245089417	0.545314312439459	0.0696451183845846	RP11-797A18.4	4159	biofsci
rs72730727	15	78080673	T	C	1.0552e-16	0.286669923710023	0.183621697627287	0.0221270949722585	RP11-797A18.4	4994	biofsci
rs72742444	15	77288657	T	C	1.2093e-81	0.224110364053788	-0.524397118378724	0.0274002590801072	RP11-797A18.4	3830	biofsci
rs72742470	15	77383070	A	G	8.6093e-52	0.0468921433001002	0.74222393519156	0.0490182101990226	RP11-797A18.4	4656	biofsci
rs72744533	15	77776039	T	C	9.1238e-11	0.0272918765454712	-0.425953710967751	0.0657254831143919	RP11-797A18.4	4360	biofsci
rs74417720	15	76407163	C	T	6.1055e-14	0.0325899528681458	-0.423341333542046	0.0564033966028094	RP11-797A18.4	4985	biofsci
rs74478831	15	77366479	A	G	2.0903e-30	0.0494640186139272	-0.528834964607511	0.0461457548020969	RP11-797A18.4	4994	biofsci
rs75197998	15	77926923	T	C	1.3824e-12	0.0230391913987019	-0.586520155719707	0.0827763570791051	RP11-797A18.4	3242	biofsci
rs78891111	15	77867248	A	C	6.7802e-17	0.0304632426988922	0.532396727345471	0.063753978941595	RP11-797A18.4	4165	biofsci
rs78924084	15	77865468	A	G	1.8878e-19	0.0368263351824108	-0.479429051923274	0.053155315422675	RP11-797A18.4	4989	biofsci
rs79590310	15	77842095	G	A	2.7676e-66	0.418481748518365	-0.348930654345835	0.0202894970429499	RP11-797A18.4	4991	biofsci
rs79727669	15	77978856	T	C	4.0058e-10	0.0719147959769016	-0.242604299529161	0.0387931017188207	RP11-797A18.4	4978	biofsci
rs8030999	15	78311343	G	A	7.5146e-09	0.885583825021609	-0.181655002535654	0.0314341834147768	RP11-797A18.4	4994	biofsci
rs907396	15	77910202	G	T	2.2625e-31	0.362214611872146	0.242559662527248	0.0208180701484155	RP11-797A18.4	4994	biofsci
