## Supplementary material for "Multi-level Regulatory Roles of Lactate Metabolism Gene Network in Oral Cancer: Machine Learning Insights": RP11-797A18.6.csv

SNP	CHR	BP	effect_allele	other_allele	P	EAF	BETA	SE	gene	samplesize	source
rs113284638	15	77706452	C	A	2.2378e-15	0.0674694189602447	0.346322626117752	0.0436862347672977	RP11-797A18.6	4164	biofsci
rs113792865	15	77386384	A	G	3.5795e-16	0.0360581552089351	0.499541134692518	0.0612776014392019	RP11-797A18.6	3831	biofsci
rs113809754	15	77860932	G	T	1.6026e-08	0.018311734876812	-0.481430404925595	0.0852074131299614	RP11-797A18.6	3831	biofsci
rs117107946	15	76717989	A	G	6.105e-30	0.0994639891287936	0.416040522620153	0.03660073217385	RP11-797A18.6	4167	biofsci
rs117151724	15	77277663	C	A	6.9007e-11	0.02055231274832	-0.504198351884558	0.0772990252325814	RP11-797A18.6	4157	biofsci
rs117267718	15	77382094	A	G	3.4755e-09	0.0352820110746313	-0.351077271542487	0.0594310889141379	RP11-797A18.6	4159	biofsci
rs11853287	15	77399371	A	G	4.3335e-48	0.736797402891548	-0.362474713795558	0.0248774717094629	RP11-797A18.6	4166	biofsci
rs12911514	15	77460385	T	C	6.3854e-20	0.0466606701146841	0.494961402573451	0.0541663641766564	RP11-797A18.6	3831	biofsci
rs2055902	15	77823531	G	A	1.173e-27	0.101091142490372	0.396313157001321	0.0363640094509631	RP11-797A18.6	4161	biofsci
rs2896952	15	76888967	T	C	1.9812e-11	0.220344571758305	-0.190741746067441	0.028437508731765	RP11-797A18.6	3599	biofsci
rs2955757	15	76443958	C	T	2.8579e-14	0.41378856777782	0.169096553119285	0.0222357953790794	RP11-797A18.6	4169	biofsci
rs33931897	15	77357312	C	G	4.236e-183	0.380454563054168	0.679020827667185	0.0235310304704393	RP11-797A18.6	3831	biofsci
rs35130368	15	77311987	C	A	1.3269e-39	0.232329498458531	-0.341934374095925	0.025965886585964	RP11-797A18.6	4158	biofsci
rs4886891	15	77958567	G	A	2.0446e-11	0.403171859145402	0.149644942275646	0.0223254027772525	RP11-797A18.6	4169	biofsci
rs55668485	15	78183631	G	T	3.2209e-18	0.0740835742934428	0.383931000959648	0.0441117469736256	RP11-797A18.6	3746	biofsci
rs62009135	15	77981149	C	T	4.9431e-12	0.119658762072983	-0.233059613833268	0.0337420355624311	RP11-797A18.6	4169	biofsci
rs62027052	15	76603928	T	C	2.4935e-16	0.226983525847377	-0.216590214591826	0.0264279439438503	RP11-797A18.6	4080	biofsci
rs62027275	15	77227592	C	A	4.0012e-08	0.0136551724137931	0.669508793739514	0.121930611327745	RP11-797A18.6	2497	biofsci
rs62027657	15	76378262	A	G	1.519e-08	0.208754404305572	0.159089379435256	0.0281096507589327	RP11-797A18.6	3831	biofsci
rs72546308	15	77938853	A	G	1.0565e-08	0.0254324245089417	0.398474544837401	0.0696451183845846	RP11-797A18.6	4159	biofsci
rs72736828	15	76451368	C	G	1.2122e-10	0.168528687748532	0.190390528137466	0.0295729307451796	RP11-797A18.6	4080	biofsci
rs72742444	15	77288657	T	C	7.9016e-19	0.224110364053788	-0.242801915786554	0.0274002590801072	RP11-797A18.6	3830	biofsci
rs72744514	15	77686548	T	C	6.6837e-18	0.0471636019581225	0.464556621186256	0.0538910039309833	RP11-797A18.6	3831	biofsci
rs74478831	15	77366479	A	G	8.562e-17	0.0494640186139272	-0.420363682721422	0.050505662880588	RP11-797A18.6	4169	biofsci
rs76009365	15	77310726	G	T	2.3179e-09	0.0725741940644748	0.263065227252528	0.0440350229749796	RP11-797A18.6	3831	biofsci
rs76967767	15	77427664	A	G	4.4801e-08	0.0267509504832578	-0.371623525980468	0.0679285526761111	RP11-797A18.6	4162	biofsci
rs8027905	15	77908633	T	C	1.1685e-17	0.317264877841019	0.2100233864946	0.0245466259738198	RP11-797A18.6	3831	biofsci
