## Supplementary material for "Multi-level Regulatory Roles of Lactate Metabolism Gene Network in Oral Cancer: Machine Learning Insights": RP11-797H7.3.csv

SNP	CHR	BP	effect_allele	other_allele	P	EAF	BETA	SE	gene	samplesize	source
rs111607321	7	64328937	T	C	4.3925e-10	0.0151704723177979	-0.583155951624325	0.0934649642787372	RP11-797H7.3	3831	biofsci
rs111965826	7	64414670	T	C	8.9037e-32	0.0226402763514144	0.846522722689361	0.0721642489825123	RP11-797H7.3	4339	biofsci
rs112428897	7	63651830	A	G	2.4135e-08	0.0351697187954946	0.313308720465341	0.0561535478923453	RP11-797H7.3	4673	biofsci
rs112591628	7	64383222	G	T	8.9815e-33	0.0269994327850255	0.78966974064997	0.0662302371572804	RP11-797H7.3	4339	biofsci
rs113836769	7	63345693	G	T	2.0277e-28	0.0870088671456964	0.405670989502117	0.0366887329862366	RP11-797H7.3	4676	biofsci
rs116888502	7	64299852	T	C	3.3107e-09	0.0204931417374265	-0.432057778093308	0.073040721196441	RP11-797H7.3	4669	biofsci
rs116911339	7	64332059	T	C	1.9989e-88	0.0791538385142517	0.792673453256505	0.0397613064565508	RP11-797H7.3	4339	biofsci
rs117332501	7	64693037	T	C	1.4806e-38	0.0301323459902316	0.832362035109658	0.0640998379033112	RP11-797H7.3	4164	biofsci
rs11773349	7	64407164	C	A	9.7821e-52	0.862600037223153	0.48638548162622	0.0321398682137669	RP11-797H7.3	4084	biofsci
rs117850710	7	64029019	T	G	5.6248e-10	0.0141834205453043	0.599065201679434	0.0966140698770174	RP11-797H7.3	3831	biofsci
rs12154403	7	63744783	G	A	7.5732e-12	0.0287805765208693	0.42341038464684	0.0618433337686176	RP11-797H7.3	4677	biofsci
rs13224218	7	64390391	C	T	1.2066e-22	0.024736808112123	-0.652456614209186	0.0666254750083413	RP11-797H7.3	4669	biofsci
rs13231070	7	64157197	T	A	2.742e-37	0.681343683083512	-0.283534046154685	0.0222208848222296	RP11-797H7.3	4664	biofsci
rs138106135	7	64975928	C	A	2.6678e-23	0.0249010000671186	-0.729174461919347	0.0733251339366223	RP11-797H7.3	3830	biofsci
rs138942104	7	64634221	G	A	2.3123e-35	0.0369258051598879	-0.751787930074805	0.0605806691599962	RP11-797H7.3	3831	biofsci
rs139422614	7	65171491	T	C	3.626e-17	0.0186152478328517	0.669083388133237	0.0794211393119161	RP11-797H7.3	4339	biofsci
rs139564471	7	64739565	T	C	7.8701e-36	0.0234996384671005	0.942387837784106	0.0754157633931214	RP11-797H7.3	3831	biofsci
rs141701498	7	63717296	A	G	5.4294e-17	0.0242408646423057	-0.584686353304956	0.0697982944925217	RP11-797H7.3	4339	biofsci
rs144203191	7	63765988	C	T	4.2815e-15	0.0346290590187248	-0.443756986789127	0.0565562095241231	RP11-797H7.3	4676	biofsci
rs147138871	7	64260797	C	A	8.7425e-18	0.0222686534337714	-0.624872196113027	0.0727500723124151	RP11-797H7.3	4339	biofsci
rs148413723	7	64156677	T	C	2.8852e-09	0.0140718562874252	0.586990958394127	0.0988533106086438	RP11-797H7.3	3688	biofsci
rs188753473	7	64382659	G	A	2.9866e-39	0.0689190921913066	-0.535057947399784	0.0408210588980106	RP11-797H7.3	4676	biofsci
rs2862876	7	64101034	A	G	1.2879e-12	0.46373689227836	0.147120021219005	0.0207336867707211	RP11-797H7.3	4677	biofsci
rs2863926	7	64374713	A	C	1.0315e-13	0.0371559633027523	-0.430583200653578	0.0578997674578211	RP11-797H7.3	4169	biofsci
rs35991661	7	65296334	G	A	6.7306e-13	0.018955732122588	0.601906489731768	0.0837749818689133	RP11-797H7.3	3831	biofsci
rs493064	7	64767767	C	G	3.3049e-162	0.533233883454813	-0.563380461097537	0.0207582308502009	RP11-797H7.3	4662	biofsci
rs62621416	7	64068286	G	A	6.6078e-09	0.0169341392246769	0.469120174827414	0.0808744224437842	RP11-797H7.3	4592	biofsci
rs637303	7	63790423	A	G	3.4378e-22	0.394058401292796	0.204965840212898	0.0211595115171212	RP11-797H7.3	4677	biofsci
rs6960292	7	64272388	A	G	7.0478e-58	0.0630897746609601	-0.708084077746346	0.0441531506981571	RP11-797H7.3	4339	biofsci
rs6963940	7	64795881	C	A	2.3797e-11	0.077566069710988	0.258265379644246	0.0386584309494882	RP11-797H7.3	4676	biofsci
rs72503381	7	63844470	T	C	2.845e-10	0.0239258053376745	-0.427412284725636	0.0677679221064906	RP11-797H7.3	4662	biofsci
rs73138720	7	64209899	G	A	4.3845e-48	0.0740224560301508	-0.575392229174343	0.0394929290074706	RP11-797H7.3	4677	biofsci
rs73138788	7	64216568	C	T	1.6769846438804e-308	0.305497152031805	0.905727785502157	0.0224615369574109	RP11-797H7.3	4671	biofsci
rs73698305	7	63524026	C	A	7.174e-09	0.02671924522739	0.414587240916026	0.0716423717216516	RP11-797H7.3	3746	biofsci
rs75135968	7	64791268	T	C	2.7463e-60	0.0447713292324151	0.850158745545144	0.0519082644229272	RP11-797H7.3	4339	biofsci
rs76178499	7	64899109	T	C	8.733e-11	0.0322653429602888	0.379605414134545	0.0585133586334559	RP11-797H7.3	4677	biofsci
rs77499972	7	63536759	T	C	8.9044e-34	0.161241098677518	0.353613202176137	0.0291899755804046	RP11-797H7.3	4339	biofsci
rs7789282	7	64331585	C	T	2.8977e-12	0.0295177530471648	-0.447268155370571	0.0640546723814296	RP11-797H7.3	4254	biofsci
rs7792706	7	64264714	C	T	2.0177e-20	0.603359086328519	0.203228599598853	0.021943378459089	RP11-797H7.3	4339	biofsci
