## Supplementary material for "Multi-level Regulatory Roles of Lactate Metabolism Gene Network in Oral Cancer: Machine Learning Insights": RP11-798G7.5.csv

SNP	CHR	BP	effect_allele	other_allele	P	EAF	BETA	SE	gene	samplesize	source
rs112297877	17	43275949	G	C	8.4915e-12	0.308186599588383	-0.168980095757436	0.0247415877122955	RP11-798G7.5	3831	biofsci
rs11574814	17	43367424	T	C	1.7497e-20	0.83163187275369	0.283221967147984	0.0305304652676043	RP11-798G7.5	3831	biofsci
rs117306614	17	43290731	T	G	1.7878e-09	0.0641214280182762	-0.280596402079858	0.0466416891755083	RP11-798G7.5	3830	biofsci
rs117311539	17	43462127	A	C	4.5309e-08	0.0216254900740556	-0.55761421979239	0.101964675296211	RP11-798G7.5	2273	biofsci
rs118185397	17	44141223	T	C	1.6234e-09	0.0604098987196637	0.368656897713484	0.0611209128114404	RP11-798G7.5	2358	biofsci
rs11871217	17	43057585	T	C	9.9209e-13	0.331459415875291	-0.173071139982758	0.0242688868921611	RP11-798G7.5	3831	biofsci
rs142822273	17	43706428	G	A	5.2882e-14	0.0146351809954751	-0.816020997592816	0.108448534466452	RP11-798G7.5	2948	biofsci
rs143699161	17	43748712	G	A	1.2561e-25	0.229982015928749	0.362111662155694	0.0346031574871419	RP11-798G7.5	2358	biofsci
rs149455674	17	43149772	T	C	2.428e-18	0.0484033908727544	-0.464988716670125	0.0532309956922057	RP11-798G7.5	3831	biofsci
rs2277617	17	42977073	G	T	1.7005e-08	0.225858814647037	0.154114609616159	0.0273248009106504	RP11-798G7.5	3830	biofsci
rs2532233	17	44273218	T	C	6.6623e-112	0.19354526446217	-0.650013996720637	0.0289166283368242	RP11-798G7.5	3831	biofsci
rs721579	17	43370481	T	C	2.7697e-30	0.266582735164794	-0.295463544319174	0.0258367184035374	RP11-798G7.5	3831	biofsci
rs76951886	17	43088936	T	C	1.3886e-09	0.809048356045449	0.176067787823225	0.0290694405995287	RP11-798G7.5	3830	biofsci
