## Supplementary material for "Multi-level Regulatory Roles of Lactate Metabolism Gene Network in Oral Cancer: Machine Learning Insights": RP11-798G7.6.csv

SNP	CHR	BP	effect_allele	other_allele	P	EAF	BETA	SE	gene	samplesize	source
rs113564729	17	44179095	A	G	2.2107e-96	0.587276333732799	0.558898821573782	0.0268284741278583	RP11-798G7.6	2866	biofsci
rs11657021	17	43378701	C	T	2.4548e-10	0.0859736777967341	0.242395705975857	0.0382937654585155	RP11-798G7.6	4339	biofsci
rs117754181	17	44186478	A	G	3.2659e-10	0.0552218241939928	-0.347746684716552	0.0553252222920296	RP11-798G7.6	3131	biofsci
rs118174035	17	43916189	A	G	8.9033e-09	0.0357804477848939	0.40891600763654	0.0711108805711846	RP11-798G7.6	2866	biofsci
rs118185397	17	44141223	T	C	1.0683e-51	0.0604098987196637	0.838669405928915	0.0554400532757504	RP11-798G7.6	2866	biofsci
rs12942300	17	43859405	A	T	8.5509e-12	0.147859340283712	0.299157255638519	0.0438056076317166	RP11-798G7.6	2068	biofsci
rs148981495	17	43926576	A	G	3.9628e-19	0.0199207883445707	0.749516590267416	0.0838554284159468	RP11-798G7.6	3642	biofsci
rs242948	17	43913544	G	T	7.1329e-19	0.411033426293256	-0.211293888028742	0.0238139335296744	RP11-798G7.6	3642	biofsci
rs721579	17	43370481	T	C	1.0756e-11	0.266582735164794	-0.164985425995107	0.0242772003700918	RP11-798G7.6	4339	biofsci
