## Supplementary material for "Multi-level Regulatory Roles of Lactate Metabolism Gene Network in Oral Cancer: Machine Learning Insights": RP11-798G7.8.csv

SNP	CHR	BP	effect_allele	other_allele	P	EAF	BETA	SE	gene	samplesize	source
rs113564729	17	44179095	A	G	1.755e-42	0.587276333732799	0.378143618129359	0.0276819409624502	RP11-798G7.8	2692	biofsci
rs117754181	17	44186478	A	G	3.3454e-14	0.0552218241939928	-0.458420341557983	0.0604457201421392	RP11-798G7.8	2623	biofsci
rs117770816	17	44202136	T	C	3.7787e-09	0.0367141576168178	-0.407503070949253	0.0691456664996865	RP11-798G7.8	2957	biofsci
rs118185397	17	44141223	T	C	4.2732e-25	0.0604098987196637	0.591516143524823	0.0571612593035333	RP11-798G7.8	2696	biofsci
rs12944712	17	43871147	A	G	8.0446e-19	0.417300085317614	0.215949201729508	0.0243745994999219	RP11-798G7.8	3461	biofsci
rs148981495	17	43926576	A	G	2.0907e-09	0.0199207883445707	0.514949268230315	0.0859581131137121	RP11-798G7.8	3466	biofsci
rs55706568	17	43292035	C	G	2.9228e-08	0.450801634706067	-0.127336067172331	0.0229599832622306	RP11-798G7.8	3831	biofsci
rs9893586	17	43548671	A	C	3.6529e-12	0.280285150040942	-0.195446337549493	0.0281225844699837	RP11-798G7.8	3134	biofsci
