## Supplementary material for "Multi-level Regulatory Roles of Lactate Metabolism Gene Network in Oral Cancer: Machine Learning Insights": RP11-798K23.5.csv

SNP	CHR	BP	effect_allele	other_allele	P	EAF	BETA	SE	gene	samplesize	source
rs114443236	5	179107461	A	C	5.2371e-13	0.0331137234638074	-0.396976856268325	0.0549920840400517	RP11-798K23.5	5164	biofsci
rs11745394	5	179106647	T	C	3.8807e-09	0.0329002422373926	-0.324861507015517	0.055164120736206	RP11-798K23.5	5164	biofsci
rs11747273	5	178910952	A	T	6.6797e-15	0.599740581561931	-0.156456485192873	0.0200834993765161	RP11-798K23.5	5164	biofsci
rs139081556	5	179003240	C	T	3.3116e-16	0.0199853987954006	-0.573830815218569	0.0703103407771423	RP11-798K23.5	5164	biofsci
rs62395249	5	178981366	T	C	7.2905e-37	0.343549250535332	0.262812304120721	0.0207203128495184	RP11-798K23.5	5164	biofsci
rs62406698	5	179110429	T	C	1.6157e-08	0.397254842729298	-0.113589694254635	0.0201089975135227	RP11-798K23.5	5164	biofsci
rs6876210	5	178961710	C	T	1.2518e-81	0.199430038123278	-0.471258789646115	0.0246261745693369	RP11-798K23.5	5164	biofsci
rs71613414	5	179114016	G	A	5.3984e-09	0.112246873427034	0.181873632699954	0.0311715683508646	RP11-798K23.5	5164	biofsci
rs7723024	5	178851100	A	G	1.768e-09	0.910674517797154	-0.207612329561439	0.0345002791035511	RP11-798K23.5	5164	biofsci
