## Supplementary material for "Multi-level Regulatory Roles of Lactate Metabolism Gene Network in Oral Cancer: Machine Learning Insights": RP11-799B12.2.csv

SNP	CHR	BP	effect_allele	other_allele	P	EAF	BETA	SE	gene	samplesize	source
rs894929	18	21694200	C	T	1.0162e-08	0.127751141983465	0.18803125761835	0.032826686036723	RP11-799B12.2	4164	biofsci
