## Supplementary material for "Multi-level Regulatory Roles of Lactate Metabolism Gene Network in Oral Cancer: Machine Learning Insights": RP11-799D4.1.csv

SNP	CHR	BP	effect_allele	other_allele	P	EAF	BETA	SE	gene	samplesize	source
rs1982706	17	33547867	C	G	1.1334e-10	0.0815656375028308	0.247512262980726	0.0383847062716303	RP11-799D4.1	4530	biofsci
rs883416	17	33570441	A	C	4.6682e-21	0.480284919560968	-0.198008599953417	0.0210282807422679	RP11-799D4.1	4530	biofsci
rs9916784	17	33541232	C	T	1.0153e-15	0.0984410976484354	-0.283002487977489	0.035265546982204	RP11-799D4.1	4530	biofsci
