## Supplementary material for "Multi-level Regulatory Roles of Lactate Metabolism Gene Network in Oral Cancer: Machine Learning Insights": RP11-799D4.4.csv

SNP	CHR	BP	effect_allele	other_allele	P	EAF	BETA	SE	gene	samplesize	source
rs11080324	17	33562109	A	G	6.1739e-82	0.476716623336902	-0.377737529492487	0.0197012266794181	RP11-799D4.4	5164	biofsci
rs117780443	17	33406479	T	G	1.4635e-17	0.036631326099561	-0.454346496767922	0.0532645365495806	RP11-799D4.4	4994	biofsci
rs2671828	17	33731764	T	C	1.9184e-08	0.549602246139448	0.113158346394667	0.0201374453036263	RP11-799D4.4	4981	biofsci
rs28736871	17	33600213	G	A	5.9123e-30	0.104828054811068	-0.353919076977181	0.0311279949495313	RP11-799D4.4	5499	biofsci
rs4796047	17	33507219	G	A	4.22e-25	0.457681900180397	0.198028075480449	0.0191344415062322	RP11-799D4.4	5502	biofsci
rs72823699	17	33566996	A	G	1.9197e-11	0.0270439725798361	-0.394727906742983	0.0588110353024498	RP11-799D4.4	5494	biofsci
rs8076077	17	33545174	C	G	2.2096e-09	0.100748874747788	0.195552411842756	0.0326912320443272	RP11-799D4.4	5164	biofsci
rs9916784	17	33541232	C	T	2.3408e-09	0.0984410976484354	0.191129529025662	0.0320021313082952	RP11-799D4.4	5501	biofsci
