## Supplementary material for "Multi-level Regulatory Roles of Lactate Metabolism Gene Network in Oral Cancer: Machine Learning Insights": RP11-800A3.4.csv

SNP	CHR	BP	effect_allele	other_allele	P	EAF	BETA	SE	gene	samplesize	source
rs10898903	11	72899691	A	C	4.3804e-115	0.254348075379382	0.499315653010099	0.0218977924406129	RP11-800A3.4	5498	biofsci
rs10898908	11	72939226	T	C	3.2013e-11	0.112757861005408	0.21946067704581	0.033066246353143	RP11-800A3.4	4571	biofsci
rs1626154	11	72946204	T	C	2.5072e-22	0.172620200689628	-0.247067428757138	0.0254218597916531	RP11-800A3.4	5417	biofsci
rs537553	11	72901323	G	A	2.373e-12	0.78510860727146	-0.16794477598159	0.0239561765896284	RP11-800A3.4	5164	biofsci
rs7124658	11	72901445	T	C	2.1218e-09	0.167199391171994	-0.152976912235112	0.025546819898651	RP11-800A3.4	5502	biofsci
rs72981544	11	72692047	G	A	1.8767e-08	0.0151362577884071	0.467571293039986	0.0831518722839689	RP11-800A3.4	4851	biofsci
rs74547010	11	72859750	G	A	1.6545e-10	0.0365507000424268	0.324641519047225	0.0507998496302734	RP11-800A3.4	5502	biofsci
