## Supplementary material for "Multi-level Regulatory Roles of Lactate Metabolism Gene Network in Oral Cancer: Machine Learning Insights": RP11-800A3.5.csv

SNP	CHR	BP	effect_allele	other_allele	P	EAF	BETA	SE	gene	samplesize	source
rs7102598	11	72900521	A	G	7.9277e-13	0.256195349192409	0.18956173938656	0.026465862392539	RP11-800A3.5	3746	biofsci
