## Supplementary material for "Multi-level Regulatory Roles of Lactate Metabolism Gene Network in Oral Cancer: Machine Learning Insights": RP11-802E16.3.csv

SNP	CHR	BP	effect_allele	other_allele	P	EAF	BETA	SE	gene	samplesize	source
rs105147	11	67793014	C	T	3.1363e-28	0.574410913600661	-0.173277776464682	0.0157272186086644	RP11-802E16.3	8269	biofsci
rs11228144	11	67908805	A	G	2.4838e-08	0.888173355025307	0.181940898930313	0.0326374805242194	RP11-802E16.3	4726	biofsci
rs112549610	11	67915514	A	C	7.3044e-17	0.180862875723689	0.172085151432167	0.0206285169720055	RP11-802E16.3	7931	biofsci
rs117420699	11	67342203	A	G	1.4492e-15	0.0225261827374503	-0.556111991610809	0.0696794877347211	RP11-802E16.3	4677	biofsci
rs117602660	11	67776283	T	C	6.9072e-10	0.0172924901185771	-0.402229424294878	0.0652112359227117	RP11-802E16.3	6919	biofsci
rs117885863	11	67786490	T	C	9.4044e-49	0.0476873207829448	-0.535622677427443	0.0365004822975688	RP11-802E16.3	8264	biofsci
rs117894342	11	67533166	A	G	4.2717e-16	0.0376222336592898	-0.458677050345011	0.0564150657218601	RP11-802E16.3	4339	biofsci
rs145431788	11	67743517	T	C	1.0091e-11	0.0582577982041789	0.243711838505422	0.0358120639068699	RP11-802E16.3	7106	biofsci
rs308303	11	67719446	T	C	9.442e-17	0.226294188252604	-0.157714121585727	0.0189756384707423	RP11-802E16.3	7931	biofsci
rs4147778	11	67804605	C	A	6.0158e-99	0.263599668024747	-0.374931372800518	0.0177581500104446	RP11-802E16.3	8168	biofsci
rs7122250	11	67946472	T	C	3.6949e-10	0.395149112872782	-0.0996958361471569	0.0159095870271858	RP11-802E16.3	8265	biofsci
rs74859093	11	67961496	T	C	2.4914e-34	0.0154990193942035	-1.06176047905889	0.0869020436457073	RP11-802E16.3	4339	biofsci
