## Supplementary material for "Multi-level Regulatory Roles of Lactate Metabolism Gene Network in Oral Cancer: Machine Learning Insights": RP11-803B1.7.csv

SNP	CHR	BP	effect_allele	other_allele	P	EAF	BETA	SE	gene	samplesize	source
rs11128501	3	76128563	T	C	1.9888e-10	0.0779628241051344	-0.271088703229106	0.0426099406216667	RP11-803B1.7	3831	biofsci
rs149298162	3	75188403	T	C	8.42e-10	0.0152733567878483	-0.5897891811497	0.0961100904653554	RP11-803B1.7	3599	biofsci
rs55724484	3	75380823	G	A	1.2315e-18	0.651661459812553	-0.211286582322764	0.0239782312318721	RP11-803B1.7	3831	biofsci
rs62259092	3	75418230	T	C	8.1302e-53	0.155487014670053	-0.48222630167098	0.0315267133246368	RP11-803B1.7	3831	biofsci
rs73840494	3	75395691	T	C	5.2218e-22	0.0299243741307371	-0.646632135203552	0.0670522864879198	RP11-803B1.7	3831	biofsci
rs73842985	3	76158700	A	G	1.0971e-09	0.0486047224777676	-0.323777956709709	0.0531262542800409	RP11-803B1.7	3831	biofsci
rs9855050	3	75280989	A	C	1.1213e-11	0.371058664361682	-0.160570569064451	0.0236484438746449	RP11-803B1.7	3831	biofsci
rs9864892	3	75401287	T	C	5.4558e-10	0.156531881804044	-0.231664894597646	0.0373339931988729	RP11-803B1.7	2717	biofsci
