## Supplementary material for "Multi-level Regulatory Roles of Lactate Metabolism Gene Network in Oral Cancer: Machine Learning Insights": RP11-806H10.4.csv

SNP	CHR	BP	effect_allele	other_allele	P	EAF	BETA	SE	gene	samplesize	source
rs7215542	17	76368171	A	G	2.2618e-20	0.564755351681957	-0.181091998419485	0.0195796300594102	RP11-806H10.4	5306	biofsci
rs7220865	17	76377673	T	C	9.5316e-11	0.10630261575466	0.203827764850659	0.0314825950065118	RP11-806H10.4	5310	biofsci
