## Supplementary material for "Multi-level Regulatory Roles of Lactate Metabolism Gene Network in Oral Cancer: Machine Learning Insights": RP11-807H22.5.csv

SNP	CHR	BP	effect_allele	other_allele	P	EAF	BETA	SE	gene	samplesize	source
rs10898344	11	71292461	G	C	2.8679e-11	0.57831097278883	0.153917913009167	0.0231340707632554	RP11-807H22.5	3831	biofsci
rs111604714	11	71419947	C	G	2.1449e-18	0.025916373195774	0.603721076886514	0.0690006373948813	RP11-807H22.5	4160	biofsci
rs112695285	11	71635649	A	G	1.0633e-09	0.0437308868501529	0.326859438768384	0.0535852714463399	RP11-807H22.5	4164	biofsci
rs2298455	11	71710478	C	A	3.1689e-09	0.10964335375249	0.207594398882183	0.0350506355010692	RP11-807H22.5	4169	biofsci
rs3018303	11	71852122	G	A	4.5246e-89	0.483481215782518	-0.438981331505949	0.0219384264384748	RP11-807H22.5	4160	biofsci
rs56139792	11	71755948	A	G	2.4455e-19	0.0863130529964426	-0.365767239505975	0.0406810334114819	RP11-807H22.5	3831	biofsci
rs61889198	11	71797637	C	T	3.1018e-14	0.0763940868263473	0.313426494467577	0.0412729120973896	RP11-807H22.5	4160	biofsci
rs6592473	11	72184144	C	T	2.1495e-15	0.473104073081424	0.174058279331276	0.0219424241199213	RP11-807H22.5	4166	biofsci
rs7925545	11	71845541	G	A	1.3666e-11	0.0550418493423675	-0.324668415196339	0.0480193479258622	RP11-807H22.5	4169	biofsci
rs79345250	11	72012373	C	T	7.8815e-13	0.0708607573296863	-0.305722056577805	0.0426801324255985	RP11-807H22.5	4169	biofsci
