## Supplementary material for "Multi-level Regulatory Roles of Lactate Metabolism Gene Network in Oral Cancer: Machine Learning Insights": RP11-807H22.6.csv

SNP	CHR	BP	effect_allele	other_allele	P	EAF	BETA	SE	gene	samplesize	source
rs11235451	11	71853099	A	T	5.8379e-42	0.383084764961299	-0.28894557030505	0.0212892023743074	RP11-807H22.6	4668	biofsci
rs117530291	11	72043193	G	A	4.5332e-32	0.0299076381762205	0.716522504977112	0.0607866388103594	RP11-807H22.6	4664	biofsci
rs118104761	11	71220982	C	T	3.1706e-10	0.0165294801825177	0.529612428977768	0.0841937601706995	RP11-807H22.6	4339	biofsci
rs144797775	11	71963158	A	G	7.6095e-46	0.0329445949660345	0.823767459016617	0.0579583242935473	RP11-807H22.6	4672	biofsci
rs145317198	11	71611243	C	A	2.8333e-48	0.0262563800549666	0.944356378921064	0.0646846020330331	RP11-807H22.6	4674	biofsci
rs145645681	11	71992519	T	C	1.4323e-19	0.0241149996641365	0.718138967508156	0.0793541257826864	RP11-807H22.6	3374	biofsci
rs145938316	11	71324607	A	G	1.3835e-20	0.0180846296651943	0.847967332828793	0.0911635990398204	RP11-807H22.6	3388	biofsci
rs146694036	11	71856615	T	C	1.6769846438804e-308	0.0899826375783196	1.38089097972131	0.0361324257139089	RP11-807H22.6	4677	biofsci
rs184517797	11	71346273	T	C	7.8176e-25	0.0308353625204989	0.638972610928212	0.0620964636470565	RP11-807H22.6	4339	biofsci
rs2298444	11	71932414	C	T	4.8223e-28	0.195835995339923	0.286057565954128	0.0260544999593894	RP11-807H22.6	4677	biofsci
rs341030	11	72248934	A	G	9.057e-10	0.929981877218153	0.248399584387	0.0405537099828577	RP11-807H22.6	4669	biofsci
rs60898028	11	71391234	G	A	1.2541e-08	0.119263415335923	0.181828807172756	0.0319435028939173	RP11-807H22.6	4665	biofsci
rs61893847	11	72021632	T	C	2.0399e-09	0.0696244189394874	-0.252836891916124	0.0421774416835358	RP11-807H22.6	4339	biofsci
rs74794636	11	71844531	A	C	8.3974e-78	0.0164397450753187	1.62672813399381	0.0871217248375264	RP11-807H22.6	4074	biofsci
rs7949473	11	71312656	A	G	4.7965e-29	0.270073167232557	0.270443684303452	0.0241774110303645	RP11-807H22.6	4339	biofsci
