## Supplementary material for "Multi-level Regulatory Roles of Lactate Metabolism Gene Network in Oral Cancer: Machine Learning Insights": RP11-809C9.2.csv

SNP	CHR	BP	effect_allele	other_allele	P	EAF	BETA	SE	gene	samplesize	source
rs10850667	12	117006977	G	C	7.8092e-20	0.154342327150084	0.240691574139056	0.0264034899613923	RP11-809C9.2	5495	biofsci
rs2102294	12	116991459	A	G	6.1312e-23	0.0597842717258262	0.396647913315612	0.0402230877900876	RP11-809C9.2	5498	biofsci
