## Supplementary material for "Multi-level Regulatory Roles of Lactate Metabolism Gene Network in Oral Cancer: Machine Learning Insights": RP11-809N8.4.csv

SNP	CHR	BP	effect_allele	other_allele	P	EAF	BETA	SE	gene	samplesize	source
rs11235699	11	72970563	A	G	6.89e-13	0.105637301738964	0.222733981302791	0.0310141026919519	RP11-809N8.4	5502	biofsci
rs113514003	11	73753764	T	C	3.2747e-12	0.0240359218172213	0.433658767321476	0.0622580959473801	RP11-809N8.4	5499	biofsci
rs11544310	11	73107592	G	A	4.5312e-73	0.120453491802588	0.529542532346044	0.0292877229502201	RP11-809N8.4	5502	biofsci
rs7130689	11	73083880	T	C	4.1726e-09	0.609791452352006	-0.114856644297376	0.0195427489786592	RP11-809N8.4	5502	biofsci
rs74996190	11	73090194	A	G	5.0568e-20	0.0311259920634921	0.566412214068201	0.0618151494126597	RP11-809N8.4	4339	biofsci
rs76726058	11	73489512	A	G	1.3903e-09	0.0315366675304483	0.379759846340235	0.062701820549522	RP11-809N8.4	4164	biofsci
