## Supplementary material for "Multi-level Regulatory Roles of Lactate Metabolism Gene Network in Oral Cancer: Machine Learning Insights": RP11-809O17.1.csv

SNP	CHR	BP	effect_allele	other_allele	P	EAF	BETA	SE	gene	samplesize	source
rs10092643	8	142140073	T	C	3.9998e-14	0.0242997289273267	-0.527107262506955	0.069715805537371	RP11-809O17.1	4339	biofsci
rs10875463	8	142115622	A	G	5.6556e-19	0.216542676585873	0.231922135187968	0.0260621808769685	RP11-809O17.1	4339	biofsci
rs113358605	8	142144479	T	C	6.9077e-17	0.0197277441659464	-0.620995847276285	0.074383231592876	RP11-809O17.1	4673	biofsci
rs117119074	8	142171503	A	C	1.8023e-11	0.0180790119782754	-0.541508049135975	0.0805683666566447	RP11-809O17.1	4339	biofsci
rs12675168	8	142143017	G	A	7.6057e-42	0.677925765938725	0.311360103288826	0.0229731800083247	RP11-809O17.1	4339	biofsci
rs12682051	8	142255818	A	C	4.3079e-17	0.140343679104117	0.25973951909607	0.0309051828918269	RP11-809O17.1	4339	biofsci
rs143461772	8	142141485	A	G	2.2314e-12	0.0243734752716789	0.471251183883689	0.0671364927961035	RP11-809O17.1	4665	biofsci
rs150819676	8	141842310	A	C	4.359e-10	0.0199068624942429	-0.461940055594215	0.074022923739158	RP11-809O17.1	4677	biofsci
rs180980144	8	142122670	T	C	1.0937e-35	0.0211108318673033	-0.897544864918939	0.0719792184866224	RP11-809O17.1	4670	biofsci
rs183763929	8	142087173	A	G	4.6513e-15	0.0584371556911603	0.358604234602319	0.0457636848650228	RP11-809O17.1	4339	biofsci
rs2063386	8	142081259	G	A	3.4641e-08	0.443969919227555	0.10924808821185	0.0198045951474449	RP11-809O17.1	5164	biofsci
rs2136783	8	142118778	T	G	2.1404e-25	0.188680085500534	-0.285722525261146	0.0274366495992035	RP11-809O17.1	4339	biofsci
rs307770	8	142147468	A	G	8.2834e-10	0.0357409899805593	0.35501200486203	0.0578242535812411	RP11-809O17.1	4339	biofsci
rs4507813	8	141796344	T	C	2.3122e-09	0.455901230838934	-0.114429739295493	0.0191543059700194	RP11-809O17.1	5494	biofsci
rs55733530	8	142126146	G	A	8.0317e-14	0.0160642570281124	0.637818465217744	0.085383998021117	RP11-809O17.1	4339	biofsci
rs56176100	8	141856602	T	A	9.7743e-09	0.0477546340531244	0.256357274036578	0.0447036016525264	RP11-809O17.1	5502	biofsci
rs59107076	8	142130862	A	G	3.5963e-26	0.975382653061225	-0.662321041254154	0.0625870351956223	RP11-809O17.1	5316	biofsci
rs62524182	8	142275321	T	G	3.0665e-09	0.0552733848936088	-0.24731698448578	0.0417208428761923	RP11-809O17.1	5501	biofsci
rs6578151	8	142119986	A	G	2.3923e-20	0.0191061236335494	0.732008298640788	0.0791933939870812	RP11-809O17.1	4254	biofsci
rs72681523	8	142122311	A	G	1.3731e-20	0.0238373907615481	-0.654628252999537	0.0703719742216564	RP11-809O17.1	4339	biofsci
rs72681526	8	142128365	T	C	3.0178e-13	0.0173101133025598	-0.623904085534005	0.0855413082063734	RP11-809O17.1	4017	biofsci
rs76072125	8	142139751	A	G	8.3201e-16	0.0282604676957205	0.521421672707979	0.0647777067493204	RP11-809O17.1	4339	biofsci
rs76667636	8	142092557	T	C	1.8105e-08	0.0706581352833638	0.209419916060631	0.0372011077664816	RP11-809O17.1	5502	biofsci
rs76809099	8	142143251	A	G	6.2974e-10	0.086820799935554	-0.235706429824847	0.0381241597102913	RP11-809O17.1	4339	biofsci
rs77697095	8	142116605	T	C	1.2301e-15	0.0361830591529577	0.459951106329476	0.0574831102080205	RP11-809O17.1	4339	biofsci
rs77725147	8	142078081	A	G	6.3017e-11	0.049684572739438	-0.287012228643354	0.0439111760110391	RP11-809O17.1	5492	biofsci
rs9792	8	142205237	G	A	1.2621e-19	0.415606522128651	-0.175318114339154	0.0193433126649919	RP11-809O17.1	5502	biofsci
rs9886535	8	142121528	G	A	1.6769846438804e-308	0.504715476787097	-0.964189701303243	0.019080510269652	RP11-809O17.1	5494	biofsci
