## Supplementary material for "Multi-level Regulatory Roles of Lactate Metabolism Gene Network in Oral Cancer: Machine Learning Insights": RP11-815I9.4.csv

SNP	CHR	BP	effect_allele	other_allele	P	EAF	BETA	SE	gene	samplesize	source
rs12150494	17	18567917	T	C	3.0035e-10	0.112027539044451	0.214377377866742	0.0340351783489834	RP11-815I9.4	4339	biofsci
rs2925137	17	18092477	T	G	6.8403e-09	0.390350206453586	0.116886112461653	0.0201708622319413	RP11-815I9.4	5164	biofsci
rs4441330	17	18562720	T	C	1.6118e-10	0.46967447173044	0.122141023928174	0.0191009498675697	RP11-815I9.4	5502	biofsci
rs4449005	17	18579709	T	C	1.7391e-31	0.578089086153602	-0.232586877346779	0.0199243480829896	RP11-815I9.4	5164	biofsci
rs8071574	17	18607786	A	G	3.3818e-14	0.118476647253626	0.230887091320497	0.0304479877779898	RP11-815I9.4	5164	biofsci
