## Supplementary material for "Multi-level Regulatory Roles of Lactate Metabolism Gene Network in Oral Cancer: Machine Learning Insights": RP11-815M8.1.csv

SNP	CHR	BP	effect_allele	other_allele	P	EAF	BETA	SE	gene	samplesize	source
rs11118911	1	222148997	T	C	1.3451e-175	0.322148791540786	-0.635169532875628	0.0224822856036963	RP11-815M8.1	4530	biofsci
rs112987403	1	222211061	T	C	1.5156e-10	0.0427158647053935	0.332704464814838	0.0519542248063397	RP11-815M8.1	4530	biofsci
rs114832616	1	222339653	C	T	1.4686e-10	0.0368078764339265	-0.357568020709462	0.0557967699752609	RP11-815M8.1	4530	biofsci
rs116551591	1	222131627	G	C	4.94e-10	0.0186468310576727	-0.518251219019091	0.0833080774516696	RP11-815M8.1	3937	biofsci
rs12120910	1	222143472	A	G	2.9268e-32	0.0496435332500906	0.584379107614156	0.0494214596608839	RP11-815M8.1	4339	biofsci
rs12738322	1	222070166	T	C	5.4762e-20	0.289612742507738	0.212033570918927	0.0231621828997222	RP11-815M8.1	4530	biofsci
rs139981475	1	221941065	T	C	1.9659e-09	0.0189310112575772	-0.498616196277909	0.0830943899406574	RP11-815M8.1	3899	biofsci
rs141272581	1	222155737	A	C	2.2069e-09	0.0179458345047325	0.483704107658095	0.0808612828128346	RP11-815M8.1	4339	biofsci
rs17493593	1	222070893	G	T	1.169e-25	0.13976474125296	-0.317267015949746	0.0302990121428056	RP11-815M8.1	4530	biofsci
rs3002142	1	222788062	C	T	7.234e-09	0.1254918000857	0.183476173843719	0.0317136539986378	RP11-815M8.1	4530	biofsci
rs34457750	1	222626141	T	C	3.7559e-11	0.117721865706683	0.215596893820831	0.0325990222905574	RP11-815M8.1	4530	biofsci
rs4378208	1	222224136	T	C	1.7836e-16	0.0433427526595745	-0.424912973982269	0.051594032563385	RP11-815M8.1	4530	biofsci
rs4481858	1	222495984	C	T	2.1152e-15	0.418950426174368	0.168953640413035	0.02129354595917	RP11-815M8.1	4530	biofsci
rs4846354	1	222007116	G	A	8.2969e-21	0.530517137702947	0.196952678580917	0.0210511739737404	RP11-815M8.1	4530	biofsci
rs55728445	1	222145816	T	G	1.0273e-12	0.118829132303403	0.231393487519485	0.0324671653598266	RP11-815M8.1	4530	biofsci
rs61820076	1	221871554	G	T	1.4343e-10	0.136045856042097	-0.196490433120465	0.0306441723519129	RP11-815M8.1	4530	biofsci
rs6683231	1	222230220	G	C	1.4937e-22	0.329451938576398	0.223170085391573	0.0228391106076481	RP11-815M8.1	4339	biofsci
rs71642743	1	222259682	A	G	2.2902e-18	0.0630034990642038	-0.377998795483806	0.0432398901250078	RP11-815M8.1	4530	biofsci
rs72741789	1	222288218	C	T	2.2506e-09	0.0968278234282438	-0.21239425963285	0.0355263460120181	RP11-815M8.1	4530	biofsci
rs7530201	1	222227909	T	C	3.3346e-29	0.0607080051991742	-0.493537665068731	0.0439959408323139	RP11-815M8.1	4530	biofsci
rs78427482	1	222023569	A	C	1.9452e-14	0.038002379131617	0.429743125942935	0.0561432804586819	RP11-815M8.1	4339	biofsci
