## Supplementary material for "Multi-level Regulatory Roles of Lactate Metabolism Gene Network in Oral Cancer: Machine Learning Insights": RP11-817O13.6.csv

SNP	CHR	BP	effect_allele	other_allele	P	EAF	BETA	SE	gene	samplesize	source
rs7171507	15	75737287	C	T	8.8224e-23	0.248008908013438	0.223854987422231	0.022785150278101	RP11-817O13.6	5164	biofsci
