## Supplementary material for "Multi-level Regulatory Roles of Lactate Metabolism Gene Network in Oral Cancer: Machine Learning Insights": RP11-817O13.8.csv

SNP	CHR	BP	effect_allele	other_allele	P	EAF	BETA	SE	gene	samplesize	source
rs11856606	15	75925592	A	G	9.9572e-11	0.113565449010654	0.194324754404594	0.0300454186812304	RP11-817O13.8	5502	biofsci
rs80163632	15	75763377	G	A	1.1399e-30	0.256717651922282	-0.251238275955402	0.0218232754208855	RP11-817O13.8	5502	biofsci
rs8028182	15	75718669	T	G	1.9422e-17	0.198017159199237	0.203269261623767	0.0239216294144925	RP11-817O13.8	5502	biofsci
