## Supplementary material for "Multi-level Regulatory Roles of Lactate Metabolism Gene Network in Oral Cancer: Machine Learning Insights": RP11-818O24.3.csv

SNP	CHR	BP	effect_allele	other_allele	P	EAF	BETA	SE	gene	samplesize	source
rs7502466	17	1372970	A	G	2.81e-11	0.0879543292102759	-0.239904179959796	0.0360427547602645	RP11-818O24.3	4798	biofsci
