## Supplementary material for "Multi-level Regulatory Roles of Lactate Metabolism Gene Network in Oral Cancer: Machine Learning Insights": RP11-819C21.1.csv

SNP	CHR	BP	effect_allele	other_allele	P	EAF	BETA	SE	gene	samplesize	source
rs11212085	11	107094125	A	G	9.2575e-09	0.107261609019683	-0.176942515788619	0.0308063645017357	RP11-819C21.1	5502	biofsci
rs115608101	11	107106532	T	C	7.1441e-21	0.125358707143936	0.270053934492869	0.0288155887335271	RP11-819C21.1	5492	biofsci
rs116971215	11	107074573	C	G	1.6437e-10	0.0314070351758794	-0.349330561419137	0.0546563446849105	RP11-819C21.1	5502	biofsci
rs12808887	11	107161907	T	C	5.3906e-24	0.0513173788313453	0.436555849038401	0.0432126551881615	RP11-819C21.1	5500	biofsci
rs140050639	11	107309052	T	C	4.4805e-09	0.0253255813953488	-0.356004890823335	0.0606978263014621	RP11-819C21.1	5498	biofsci
rs2508681	11	107239106	T	G	3.9997e-18	0.241419858891059	-0.21559807992792	0.024842209078309	RP11-819C21.1	4424	biofsci
rs4754226	11	107365191	C	A	2.2346e-12	0.707185538727498	0.147042606535644	0.0209489260069872	RP11-819C21.1	5502	biofsci
rs630782	11	107197536	T	C	1.138e-109	0.515690180014281	0.424417028642191	0.01907517982904	RP11-819C21.1	5502	biofsci
rs635577	11	107384139	T	G	2.7053e-15	0.139284231190305	0.217712174308619	0.0275449049594022	RP11-819C21.1	5497	biofsci
rs7926602	11	107054642	G	A	1.1382e-16	0.500131534443233	0.158047741724909	0.0190657862532461	RP11-819C21.1	5502	biofsci
