## Supplementary material for "Multi-level Regulatory Roles of Lactate Metabolism Gene Network in Oral Cancer: Machine Learning Insights": RP11-826N14.1.csv

SNP	CHR	BP	effect_allele	other_allele	P	EAF	BETA	SE	gene	samplesize	source
rs116584742	5	175657446	T	C	3.5279e-10	0.0502840771135823	-0.327959189302573	0.0522777424207883	RP11-826N14.1	3831	biofsci
rs12520581	5	175512211	C	T	8.6229e-50	0.50080003878976	0.342799129118146	0.023106367014576	RP11-826N14.1	3746	biofsci
rs72825334	5	175762110	A	T	3.5393e-09	0.711970994305379	0.150635600886589	0.0255124315572437	RP11-826N14.1	3746	biofsci
rs7735794	5	175339984	A	G	8.799e-10	0.203017493366911	-0.174091280964455	0.0284012726502854	RP11-826N14.1	3831	biofsci
