## Supplementary material for "Multi-level Regulatory Roles of Lactate Metabolism Gene Network in Oral Cancer: Machine Learning Insights": RP11-826N14.2.csv

SNP	CHR	BP	effect_allele	other_allele	P	EAF	BETA	SE	gene	samplesize	source
rs113070993	5	175864652	G	T	4.7787e-12	0.112232966044524	-0.250159295501328	0.0361925513247194	RP11-826N14.2	3831	biofsci
rs116584742	5	175657446	T	C	4.1376e-12	0.0502840771135823	-0.32873809062417	0.0474205312192271	RP11-826N14.2	4656	biofsci
rs12520581	5	175512211	C	T	2.2008e-126	0.50080003878976	0.55256335014987	0.023106367014576	RP11-826N14.2	3746	biofsci
rs147278016	5	175646717	T	C	9.9968e-11	0.0519836837760404	0.3018885633906	0.0466806703763047	RP11-826N14.2	4656	biofsci
rs59092768	5	175235880	T	C	1.2648e-09	0.110508740915341	0.221250560129552	0.0364384393895735	RP11-826N14.2	3831	biofsci
rs6885522	5	175329033	T	C	4.0102e-08	0.361867257990518	-0.118398018208269	0.021564945122902	RP11-826N14.2	4656	biofsci
rs72645793	5	175662581	C	G	1.7973e-31	0.131893076591914	0.35742220824755	0.0306253391582025	RP11-826N14.2	4656	biofsci
rs72825319	5	175747787	T	C	2.5353e-17	0.0711412189031721	-0.37625027292168	0.0444419830762311	RP11-826N14.2	3831	biofsci
rs7443309	5	175476562	A	G	2.7935e-15	0.0492602648639663	0.381787575875604	0.0483281529988486	RP11-826N14.2	4571	biofsci
rs7735794	5	175339984	A	G	1.5056e-23	0.203017493366911	-0.257652974743038	0.0257624636033075	RP11-826N14.2	4656	biofsci
rs77525984	5	175586599	G	A	4.7788e-10	0.0699590816094567	-0.252942338952232	0.0406261285479244	RP11-826N14.2	4656	biofsci
