## Supplementary material for "Multi-level Regulatory Roles of Lactate Metabolism Gene Network in Oral Cancer: Machine Learning Insights": RP11-830F9.5.csv

SNP	CHR	BP	effect_allele	other_allele	P	EAF	BETA	SE	gene	samplesize	source
rs11640986	16	89024450	A	G	8.4262e-15	0.079678627522049	0.286801373194568	0.0369541777083582	RP11-830F9.5	4993	biofsci
rs12445058	16	88950025	C	T	6.6601e-21	0.796001832220913	-0.243422730566184	0.025954294273975	RP11-830F9.5	4571	biofsci
rs2968473	16	88966937	C	T	4.1176e-09	0.201554119103287	0.167436732195237	0.0284780563305105	RP11-830F9.5	3831	biofsci
rs35137494	16	88909095	A	G	2.5441e-09	0.15552971029816	-0.16451246431971	0.0276097112225744	RP11-830F9.5	4994	biofsci
