## Supplementary material for "Multi-level Regulatory Roles of Lactate Metabolism Gene Network in Oral Cancer: Machine Learning Insights": RP11-830F9.6.csv

SNP	CHR	BP	effect_allele	other_allele	P	EAF	BETA	SE	gene	samplesize	source
rs11640986	16	89024450	A	G	5.1064e-11	0.079678627522049	-0.231229597311437	0.0352065527743593	RP11-830F9.6	5501	biofsci
rs12102677	16	89016494	C	A	1.2158e-34	0.32847468387916	0.249518567415328	0.0203252256311208	RP11-830F9.6	5487	biofsci
rs13330361	16	88983551	A	T	1.4541e-12	0.22835072116755	-0.17636878678712	0.0249154204567393	RP11-830F9.6	4571	biofsci
rs7200905	16	89038355	A	G	4.3407e-08	0.0820882033979998	0.190186208240624	0.0347283266818757	RP11-830F9.6	5502	biofsci
rs72813595	16	88956074	A	G	1.3756e-08	0.844810889331253	0.149447043131682	0.026327785767684	RP11-830F9.6	5502	biofsci
rs75416198	16	89020652	A	G	8.0677e-13	0.963400628626692	0.363967686679979	0.0508320559034634	RP11-830F9.6	5488	biofsci
