## Supplementary material for "Multi-level Regulatory Roles of Lactate Metabolism Gene Network in Oral Cancer: Machine Learning Insights": RP11-830F9.7.csv

SNP	CHR	BP	effect_allele	other_allele	P	EAF	BETA	SE	gene	samplesize	source
rs117423375	16	88906183	A	G	7.1651e-10	0.0768731052403638	0.220527994083401	0.0357854757133308	RP11-830F9.7	5502	biofsci
rs11862139	16	89040532	C	T	2.2868e-09	0.457120617300663	-0.118041683620599	0.0197526244345046	RP11-830F9.7	5164	biofsci
rs144411358	16	89306726	T	C	1.5102e-08	0.0363607111254123	0.288305689741373	0.0509320018622359	RP11-830F9.7	5501	biofsci
rs1870271	16	89027654	T	C	4.5244e-38	0.666271934546237	-0.269179905819608	0.0208674681824573	RP11-830F9.7	5164	biofsci
rs28558842	16	88828027	C	A	2.0424e-09	0.38823883208486	-0.123121178771444	0.0205397091856338	RP11-830F9.7	4990	biofsci
rs28699975	16	89003244	A	G	2.4982e-12	0.0298719226934581	-0.44161171016017	0.0630585603952722	RP11-830F9.7	4339	biofsci
rs72815520	16	89003250	T	C	5.1421e-59	0.831782390837509	0.426124810135004	0.026305786821019	RP11-830F9.7	5164	biofsci
rs72815535	16	89044579	A	G	1.491e-08	0.248743428274308	-0.140613961022519	0.0248324875977959	RP11-830F9.7	4339	biofsci
