## Supplementary material for "Multi-level Regulatory Roles of Lactate Metabolism Gene Network in Oral Cancer: Machine Learning Insights": RP11-832A4.5.csv

SNP	CHR	BP	effect_allele	other_allele	P	EAF	BETA	SE	gene	samplesize	source
rs11216816	11	118075152	A	C	2.1727e-159	0.161336389943252	0.697148013772235	0.0259158013335155	RP11-832A4.5	5502	biofsci
rs12286723	11	118734640	T	C	3.468e-08	0.170774514984525	0.139736219402704	0.0253324304132819	RP11-832A4.5	5502	biofsci
rs139322068	11	118121180	G	T	1.1291e-14	0.0219130144975837	0.503174904647736	0.0651451863239731	RP11-832A4.5	5497	biofsci
rs143620404	11	117941082	T	G	3.5709e-12	0.0273240843933746	0.409775423099569	0.058931662654179	RP11-832A4.5	5417	biofsci
rs150339153	11	118285369	T	C	3.9701e-21	0.0242912451604846	0.584506059871265	0.0619606784195966	RP11-832A4.5	5495	biofsci
rs34782343	11	118153511	G	T	4.2203e-26	0.326928884191454	0.214792340817124	0.020325747889011	RP11-832A4.5	5500	biofsci
rs45531834	11	118096459	T	C	1.3376e-17	0.0973506724284156	-0.274643184744939	0.0321584938169547	RP11-832A4.5	5502	biofsci
rs582942	11	118515876	T	C	1.1575e-10	0.187883875194497	0.162366452286392	0.0251930134348697	RP11-832A4.5	5163	biofsci
rs645451	11	118025969	T	C	1.5235e-22	0.0646499238964992	0.378730594699209	0.0387662334895195	RP11-832A4.5	5502	biofsci
rs939274	11	118134065	T	G	1.7762e-20	0.405970655904651	0.18163922014764	0.0195837434121445	RP11-832A4.5	5406	biofsci
