## Supplementary material for "Multi-level Regulatory Roles of Lactate Metabolism Gene Network in Oral Cancer: Machine Learning Insights": RP11-834C11.3.csv

SNP	CHR	BP	effect_allele	other_allele	P	EAF	BETA	SE	gene	samplesize	source
rs10876543	12	54604666	T	C	1.7563e-71	0.654045623661167	0.411596925336759	0.0230226662715844	RP11-834C11.3	4169	biofsci
rs11170757	12	54301360	A	G	1.5468e-14	0.173209559708076	-0.222353770413545	0.0289391254524039	RP11-834C11.3	4169	biofsci
rs113281968	12	54520051	A	G	2.2668e-12	0.0149682592716338	0.70716978624367	0.100778068752572	RP11-834C11.3	3339	biofsci
rs113463590	12	54679098	G	A	1.3124e-12	0.0567020718064698	0.335877748391409	0.0473527439894275	RP11-834C11.3	4169	biofsci
rs11614913	12	54385599	T	C	1.5763e-10	0.387551379917792	0.143813693488826	0.0224786166320963	RP11-834C11.3	4169	biofsci
rs11834879	12	54555159	C	A	1.1462e-31	0.813493411862423	-0.329477644447191	0.028139077492095	RP11-834C11.3	4162	biofsci
rs12372665	12	54593124	T	C	1.66e-21	0.0250609260763607	-0.696097600678294	0.0730872514939096	RP11-834C11.3	3831	biofsci
rs12827628	12	54566371	G	T	1.6769846438804e-308	0.388532387135739	-0.877437295114074	0.0224736135828208	RP11-834C11.3	4167	biofsci
rs140034037	12	54609358	A	G	3.0367e-09	0.0192128007474889	0.51149844835103	0.0862604260503955	RP11-834C11.3	3566	biofsci
rs142216394	12	54531440	C	T	1.3314e-13	0.0184423889459861	0.628602430703767	0.0849107037192212	RP11-834C11.3	3831	biofsci
rs17108995	12	54593953	A	G	3.1826e-19	0.0696271050521251	0.402277612196617	0.0448860338082855	RP11-834C11.3	3831	biofsci
rs17722093	12	54466861	A	G	1.557e-13	0.022961670686028	-0.563063259964204	0.0762730974457756	RP11-834C11.3	3831	biofsci
rs2091768	12	54814210	C	A	4.6347e-10	0.0543020594965675	0.314170905702748	0.0504198144312798	RP11-834C11.3	3830	biofsci
rs2630772	12	54426521	T	C	8.9697e-34	0.252997106242249	-0.3051494621237	0.0251912742294586	RP11-834C11.3	4169	biofsci
rs2700152	12	54767443	A	G	3.6927e-19	0.696852436335337	0.213155057371634	0.023827122745798	RP11-834C11.3	4169	biofsci
rs35979828	12	54685880	T	C	2.7758e-11	0.0571059327167723	0.314234471068815	0.0471951084480513	RP11-834C11.3	4169	biofsci
rs60470929	12	54506532	A	G	1.7513e-15	0.0722679965307892	-0.351101117633667	0.044120929116914	RP11-834C11.3	3831	biofsci
rs61921796	12	54428700	T	C	8.9473e-13	0.0707952530350566	0.305150597566233	0.0427034898214662	RP11-834C11.3	4168	biofsci
rs6580975	12	54539892	A	G	1.8829e-17	0.0298604651162791	-0.546963515942954	0.0643433500703418	RP11-834C11.3	4169	biofsci
rs67398797	12	54617696	A	G	1.1984e-11	0.047106923828993	-0.35097245741645	0.0517643222053111	RP11-834C11.3	4157	biofsci
rs73317036	12	54502283	G	A	1.2193e-33	0.0716961657555717	0.51351601066859	0.042480415829239	RP11-834C11.3	4163	biofsci
rs75649619	12	54523515	C	T	9.0402e-25	0.0317826511779394	-0.685140578403875	0.0666745081602463	RP11-834C11.3	3655	biofsci
rs7960592	12	54517887	T	C	3.8191e-96	0.319291432194658	0.515605517650078	0.0247814591706316	RP11-834C11.3	3746	biofsci
rs7967273	12	54832958	A	C	4.0939e-19	0.182361296791444	-0.253388785870339	0.028361029937135	RP11-834C11.3	4169	biofsci
rs7979674	12	54535446	G	A	7.6435e-13	0.930357544411963	-0.321678866196988	0.0448814569219913	RP11-834C11.3	3831	biofsci
rs79844946	12	54620630	T	C	9.9631e-10	0.0296330160841195	0.394929195314294	0.0646365295113411	RP11-834C11.3	4162	biofsci
rs9805077	12	54486448	G	C	1.8747e-47	0.569751764612578	0.333883585720368	0.023074193899127	RP11-834C11.3	3831	biofsci
