## Supplementary material for "Multi-level Regulatory Roles of Lactate Metabolism Gene Network in Oral Cancer: Machine Learning Insights": RP11-834C11.4.csv

SNP	CHR	BP	effect_allele	other_allele	P	EAF	BETA	SE	gene	samplesize	source
rs10747694	12	54489821	G	A	4.4868e-13	0.300250071741893	-0.0782094748310582	0.0108024136506986	RP11-834C11.4	20394	biofsci
rs10876536	12	54511756	T	A	6.0297e-80	0.597552948464785	0.184786801963212	0.00975967729303899	RP11-834C11.4	21828	biofsci
rs11170778	12	54374821	A	G	1.1081e-09	0.16702663786897	-0.0797003007296273	0.0130808483201148	RP11-834C11.4	21003	biofsci
rs111929439	12	54818211	G	A	1.5566e-08	0.0626220652399751	0.116516972063352	0.0206031460865652	RP11-834C11.4	20066	biofsci
rs116974958	12	54489077	C	T	6.9813e-13	0.01513440252993	0.320932582134302	0.0446993763244523	RP11-834C11.4	16789	biofsci
rs117707705	12	54573513	G	A	4.2351e-17	0.0305993075535183	0.248211310587149	0.029526820430766	RP11-834C11.4	19334	biofsci
rs142895156	12	54466608	G	T	5.8693e-16	0.0347313568754427	0.229552515521475	0.028367133229712	RP11-834C11.4	18534	biofsci
rs2071449	12	54428011	A	C	3.9683e-29	0.341591847558435	0.111607655745345	0.00996274543587102	RP11-834C11.4	22398	biofsci
rs2233921	12	54575800	A	C	1.1207e-196	0.462475102408959	0.282908245912724	0.00945580553871197	RP11-834C11.4	22495	biofsci
rs4376949	12	54564101	G	A	2.3442e-11	0.074786076586518	-0.121590190796631	0.0181947701971705	RP11-834C11.4	21828	biofsci
rs4759348	12	54630517	C	T	4.1247e-14	0.274717082122649	-0.0804233924190759	0.0106422379805579	RP11-834C11.4	22157	biofsci
rs6580975	12	54539892	A	G	2.754e-08	0.0298604651162791	-0.162605582121236	0.0292650832606656	RP11-834C11.4	20153	biofsci
rs74217516	12	54501177	A	C	4.2218e-10	0.0515814297604735	-0.139817408598558	0.0223865455038039	RP11-834C11.4	20394	biofsci
rs75649619	12	54523515	C	T	2.0924e-10	0.0317826511779394	-0.193604291541326	0.0304682327780127	RP11-834C11.4	17503	biofsci
rs78995220	12	54546685	A	G	7.1613e-15	0.0302013422818792	0.235590315248511	0.0302749161813628	RP11-834C11.4	18625	biofsci
rs7970400	12	54536459	C	T	3.033e-31	0.809303652968037	-0.1405569064562	0.0120896687186011	RP11-834C11.4	22166	biofsci
rs7979674	12	54535446	G	A	2.4065e-14	0.930357544411963	-0.146188538816243	0.0191682451965807	RP11-834C11.4	21003	biofsci
rs79811812	12	54584330	T	C	6.2952e-34	0.0568336819132491	0.25737211016567	0.0211959736599275	RP11-834C11.4	20762	biofsci
