## Supplementary material for "Multi-level Regulatory Roles of Lactate Metabolism Gene Network in Oral Cancer: Machine Learning Insights": RP11-834C11.7.csv

SNP	CHR	BP	effect_allele	other_allele	P	EAF	BETA	SE	gene	samplesize	source
rs17722093	12	54466861	A	G	4.837e-08	0.022961670686028	0.274811913281461	0.0503567539408611	RP11-834C11.7	8789	biofsci
rs7969993	12	54475896	T	C	2.4755e-21	0.3795106669839	0.139663343576651	0.0147277595251135	RP11-834C11.7	9789	biofsci
