## Supplementary material for "Multi-level Regulatory Roles of Lactate Metabolism Gene Network in Oral Cancer: Machine Learning Insights": RP11-848G14.2.csv

SNP	CHR	BP	effect_allele	other_allele	P	EAF	BETA	SE	gene	samplesize	source
rs184083540	5	68831679	T	C	5.725e-09	0.0413083226112277	0.494031099673514	0.084818030366637	RP11-848G14.2	1755	biofsci
rs34221525	5	68798118	A	G	1.2315e-18	0.105582381344953	-0.403584176649798	0.0458009438189904	RP11-848G14.2	2524	biofsci
rs55923832	5	68814779	G	C	1.6422e-08	0.122731978423146	0.241939313759582	0.0428514547926995	RP11-848G14.2	2529	biofsci
rs79828202	5	68539253	G	A	1.4651e-08	0.0336105336105336	-0.408567289106595	0.0721149570393779	RP11-848G14.2	2960	biofsci
