## Supplementary material for "Multi-level Regulatory Roles of Lactate Metabolism Gene Network in Oral Cancer: Machine Learning Insights": RP11-848G14.5.csv

SNP	CHR	BP	effect_allele	other_allele	P	EAF	BETA	SE	gene	samplesize	source
rs113488574	5	68757693	A	G	9.307e-11	0.0229028271280704	1.12561521778129	0.173762364003965	RP11-848G14.5	740	biofsci
rs116439057	5	68372994	G	A	1.2283e-22	0.0466353080769557	-0.498470133371742	0.0509100144386533	RP11-848G14.5	4339	biofsci
rs11745578	5	68587506	G	A	3.9645e-11	0.554455259498666	0.126692670812919	0.0191798759840918	RP11-848G14.5	5502	biofsci
rs1427905	5	68118222	A	G	2.641e-14	0.442200007516254	0.146163955959755	0.0191944682083488	RP11-848G14.5	5502	biofsci
rs145578313	5	68601093	C	T	2.2414e-31	0.0164541695382495	0.924857797899467	0.0793733091228516	RP11-848G14.5	4904	biofsci
rs17330572	5	68431282	A	G	7.0937e-15	0.0144675523405439	-0.677463064226987	0.0870473054630125	RP11-848G14.5	4628	biofsci
rs28528988	5	68719461	C	A	3.9577e-18	0.0153619365350299	0.761485871246715	0.0877287870099902	RP11-848G14.5	4295	biofsci
rs28558979	5	68820348	G	T	6.2311e-43	0.123538011695906	0.586932575757841	0.0427310673625162	RP11-848G14.5	2529	biofsci
rs28703202	5	68826788	A	G	3.7208e-12	0.0436587092207709	0.478083213109571	0.0688127141904501	RP11-848G14.5	2529	biofsci
rs34532558	5	68795818	C	G	6.8612e-30	0.115366499852811	-0.500053889639282	0.0440312314771134	RP11-848G14.5	2527	biofsci
rs351445	5	68376679	T	G	6.591e-18	0.165606751459883	0.248982457275403	0.0288779105853005	RP11-848G14.5	4339	biofsci
rs4252217	5	68665462	T	C	3.0889e-09	0.018352609002552	0.498195956062946	0.0840567507572163	RP11-848G14.5	3928	biofsci
rs55810835	5	68057689	G	A	1.9251e-10	0.0553378842347619	0.265575753364169	0.0417093200201293	RP11-848G14.5	5498	biofsci
rs62371187	5	68422543	A	G	2.0907e-09	0.0141436262432704	0.54465731474421	0.0909186583554586	RP11-848G14.5	4338	biofsci
rs62371200	5	68438401	A	G	1.3375e-08	0.0200316885468538	0.619524086283367	0.109046184197871	RP11-848G14.5	2142	biofsci
rs6898649	5	68044120	T	C	4.0241e-09	0.617540482391575	0.11541432641792	0.0196172771094317	RP11-848G14.5	5501	biofsci
rs72763695	5	68304543	C	T	3.0667e-20	0.0168643203264473	0.716225446062342	0.0777086891396517	RP11-848G14.5	4994	biofsci
rs7717163	5	68240521	C	G	3.2469e-12	0.383281062454021	0.141001231388039	0.0202390238542859	RP11-848G14.5	5164	biofsci
rs77881181	5	68621286	T	C	9.1714e-10	0.0170824628241367	0.450480983546419	0.0735683346473991	RP11-848G14.5	5502	biofsci
