## Supplementary material for "Multi-level Regulatory Roles of Lactate Metabolism Gene Network in Oral Cancer: Machine Learning Insights": RP11-848P1.9.csv

SNP	CHR	BP	effect_allele	other_allele	P	EAF	BETA	SE	gene	samplesize	source
rs17826255	17	29333516	C	T	3.2169e-08	0.0470993798955614	0.149016063698221	0.0269497709874889	RP11-848P1.9	15339	biofsci
