## Supplementary material for "Multi-level Regulatory Roles of Lactate Metabolism Gene Network in Oral Cancer: Machine Learning Insights": RP11-849F2.5.csv

SNP	CHR	BP	effect_allele	other_allele	P	EAF	BETA	SE	gene	samplesize	source
rs2909440	17	8276636	A	G	4.7334e-15	0.637458345955771	-0.170426027736447	0.0217557735570423	RP11-849F2.5	4571	biofsci
rs6503113	17	8298993	G	A	9.0519e-09	0.300502455178714	0.129916123926007	0.0226027565200611	RP11-849F2.5	4656	biofsci
