## Supplementary material for "Multi-level Regulatory Roles of Lactate Metabolism Gene Network in Oral Cancer: Machine Learning Insights": RP11-849F2.8.csv

SNP	CHR	BP	effect_allele	other_allele	P	EAF	BETA	SE	gene	samplesize	source
rs112394643	17	8010708	A	G	4.512e-40	0.262087372683765	0.239227656453377	0.0180549174681794	RP11-849F2.8	7931	biofsci
rs112686958	17	8464820	T	C	1.3885e-08	0.0255589430894309	-0.342906966881288	0.0604273295295413	RP11-849F2.8	5498	biofsci
rs112818801	17	8735941	A	G	7.5954e-09	0.235781399808245	0.106411539886144	0.0184192238257537	RP11-849F2.8	8179	biofsci
rs113365712	17	8213764	A	G	5.7869e-12	0.0307548705184051	0.464309008155599	0.067439723471357	RP11-849F2.8	3688	biofsci
rs113539426	17	8014863	A	G	3.3597e-10	0.0307533273032692	-0.282962674720203	0.0450505770928519	RP11-849F2.8	8265	biofsci
rs11656361	17	8121332	A	C	1.1292e-28	0.101190751980726	0.428985564273248	0.0386139522821027	RP11-849F2.8	3687	biofsci
rs11656870	17	8553853	A	G	6.4602e-14	0.342797549701229	-0.122843696650097	0.0163828730045606	RP11-849F2.8	8269	biofsci
rs11658167	17	8602914	C	T	1.8969e-09	0.415498560387938	-0.095340376581782	0.0158733956981473	RP11-849F2.8	8171	biofsci
rs12946837	17	8151178	A	G	1.665e-22	0.0594614809274495	0.486204286043014	0.0498134609951349	RP11-849F2.8	3603	biofsci
rs142872108	17	8209654	C	T	3.0144e-08	0.016089651286546	-0.791146976013826	0.142793425866587	RP11-849F2.8	1549	biofsci
rs143261676	17	8315834	T	C	9.0841e-09	0.0183505154639175	0.459651856753964	0.0799811826612082	RP11-849F2.8	4339	biofsci
rs145284880	17	8052121	A	G	1.8089e-34	0.0202543040396084	-0.992955551935865	0.0810986419196545	RP11-849F2.8	3831	biofsci
rs146669849	17	8094174	T	G	2.0842e-22	0.0156420156420156	-1.09393039055914	0.112342017002222	RP11-849F2.8	2573	biofsci
rs1874916	17	8329686	C	T	4.3794e-14	0.241723744292237	0.137117158707338	0.0181628970510296	RP11-849F2.8	8269	biofsci
rs2289591	17	8048010	A	C	1.6769846438804e-308	0.238232631817153	-0.732170315832652	0.0183592898671932	RP11-849F2.8	8174	biofsci
rs3027250	17	8130048	T	C	3.4404e-52	0.0315342501185498	-0.713202453846503	0.0469162755135317	RP11-849F2.8	7438	biofsci
rs424753	17	8502577	C	T	4.2871e-11	0.149162861491629	0.143926480051274	0.0218275470974665	RP11-849F2.8	8269	biofsci
rs4791531	17	8244296	T	C	1.9925e-77	0.614384388918246	0.297561028933075	0.0159757448771637	RP11-849F2.8	8269	biofsci
rs55844333	17	8047831	T	C	9.8027e-31	0.0166073546856465	-0.915612395079794	0.0794430037204603	RP11-849F2.8	4851	biofsci
rs57890997	17	8260755	C	G	9.1938e-43	0.753350953369832	-0.247401408614871	0.0180491430437416	RP11-849F2.8	8260	biofsci
rs62063060	17	8016410	G	A	1.4597e-53	0.0230644726193688	-1.10182342143724	0.0715130763623241	RP11-849F2.8	4339	biofsci
rs7219636	17	8121669	G	A	7.2128e-43	0.835593152547796	0.310616271553222	0.022631587228557	RP11-849F2.8	7106	biofsci
rs7223667	17	8588168	T	C	3.5055e-11	0.123249619482496	0.156685347569587	0.0236552602879942	RP11-849F2.8	8269	biofsci
rs72835273	17	8196343	A	G	1.9731e-11	0.03613369467028	0.418527972578409	0.0623914331298592	RP11-849F2.8	3688	biofsci
rs75922939	17	8156541	A	C	2.2027e-18	0.0621462264150943	0.421836285848683	0.0482297043181975	RP11-849F2.8	3688	biofsci
rs9889775	17	8032068	T	G	2.9035e-13	0.184174711861523	0.179504149236625	0.0245929783856179	RP11-849F2.8	5502	biofsci
rs9900397	17	8151476	T	C	6.233e-42	0.0602405039129605	-0.445706905260496	0.0328510709607884	RP11-849F2.8	8184	biofsci
