## Supplementary material for "Multi-level Regulatory Roles of Lactate Metabolism Gene Network in Oral Cancer: Machine Learning Insights": RP11-849F2.9.csv

SNP	CHR	BP	effect_allele	other_allele	P	EAF	BETA	SE	gene	samplesize	source
rs3027251	17	8129691	A	C	2.0813e-11	0.054434250764526	0.317063320644771	0.0473214710970972	RP11-849F2.9	4338	biofsci
rs75664430	17	8064779	G	C	1.466e-17	0.241599639179133	-0.213910261802496	0.0250779926613163	RP11-849F2.9	4339	biofsci
