## Supplementary material for "Multi-level Regulatory Roles of Lactate Metabolism Gene Network in Oral Cancer: Machine Learning Insights": RP11-856B14.1.csv

SNP	CHR	BP	effect_allele	other_allele	P	EAF	BETA	SE	gene	samplesize	source
rs1194104	11	65339346	T	C	1.5299e-30	0.232594578267764	0.259385928727707	0.0225802345832099	RP11-856B14.1	5494	biofsci
