## Supplementary material for "Multi-level Regulatory Roles of Lactate Metabolism Gene Network in Oral Cancer: Machine Learning Insights": RP11-856M7.6.csv

SNP	CHR	BP	effect_allele	other_allele	P	EAF	BETA	SE	gene	samplesize	source
rs12963058	18	10507170	A	C	1.0077e-11	0.750993959782858	-0.154849431648265	0.0227545746852797	RP11-856M7.6	5164	biofsci
rs1442689	18	10566345	C	T	5.7348e-14	0.311190914902418	-0.15969613604231	0.0212534284515777	RP11-856M7.6	5164	biofsci
rs638858	18	10627133	G	A	1.4405e-50	0.373423744944088	0.304229964849536	0.0203424826383471	RP11-856M7.6	5164	biofsci
rs661373	18	10595311	T	C	2.4344e-09	0.692284617230622	0.138755179041631	0.0232580464040012	RP11-856M7.6	4339	biofsci
rs8098600	18	10592713	T	C	1.4182e-16	0.129849612031038	-0.263882410498641	0.0319354242404261	RP11-856M7.6	4339	biofsci
