## Supplementary material for "Multi-level Regulatory Roles of Lactate Metabolism Gene Network in Oral Cancer: Machine Learning Insights": RP11-862G15.2.csv

SNP	CHR	BP	effect_allele	other_allele	P	EAF	BETA	SE	gene	samplesize	source
rs11160096	14	93407481	T	C	7.4097e-14	0.77450496271789	-0.204543905479117	0.0273439796640711	RP11-862G15.2	3829	biofsci
rs114869373	14	93386302	C	T	2.5853e-13	0.246125662227063	0.193995465619892	0.0265216779618697	RP11-862G15.2	3831	biofsci
rs2402217	14	93372302	T	C	3.7291e-20	0.351268211670567	-0.210958540303089	0.0229412480211285	RP11-862G15.2	4169	biofsci
rs4905006	14	93366482	T	C	5.4006e-10	0.101666533769237	0.225151106245986	0.0362725715694654	RP11-862G15.2	4161	biofsci
rs4905016	14	93438765	C	G	1.4138e-10	0.192232203517778	0.178268875273532	0.0277915465388623	RP11-862G15.2	4169	biofsci
