## Supplementary material for "Multi-level Regulatory Roles of Lactate Metabolism Gene Network in Oral Cancer: Machine Learning Insights": RP11-863P13.4.csv

SNP	CHR	BP	effect_allele	other_allele	P	EAF	BETA	SE	gene	samplesize	source
rs4843791	16	88115823	A	C	1.1855e-20	0.735274944397576	0.120475871496776	0.0129290926892293	RP11-863P13.4	15367	biofsci
