## Supplementary material for "Multi-level Regulatory Roles of Lactate Metabolism Gene Network in Oral Cancer: Machine Learning Insights": RP11-864J10.4.csv

SNP	CHR	BP	effect_allele	other_allele	P	EAF	BETA	SE	gene	samplesize	source
rs4964609	12	108075138	T	A	5.5228e-09	0.219359830898728	0.140998167613567	0.0241824456511451	RP11-864J10.4	4993	biofsci
