## Supplementary material for "Multi-level Regulatory Roles of Lactate Metabolism Gene Network in Oral Cancer: Machine Learning Insights": RP11-873E20.1.csv

SNP	CHR	BP	effect_allele	other_allele	P	EAF	BETA	SE	gene	samplesize	source
rs576312	18	33195486	A	G	1.7683e-15	0.427301551353188	-0.116237789752416	0.0146093446473802	RP11-873E20.1	9573	biofsci
rs8097969	18	33411698	C	A	3.1459e-09	0.2149945494869	-0.104210456673738	0.0175918256311384	RP11-873E20.1	9573	biofsci
