## Supplementary material for "Multi-level Regulatory Roles of Lactate Metabolism Gene Network in Oral Cancer: Machine Learning Insights": RP11-874J12.4.csv

SNP	CHR	BP	effect_allele	other_allele	P	EAF	BETA	SE	gene	samplesize	source
rs11081067	18	3713074	C	G	1.1179e-09	0.679458021740806	-0.128437653414208	0.0210847333849147	RP11-874J12.4	5164	biofsci
rs11873052	18	3657557	G	A	4.1075e-22	0.0398844864493719	-0.471074970303655	0.0487236608611291	RP11-874J12.4	5500	biofsci
rs1631989	18	3645455	T	C	8.2524e-16	0.318256980720809	0.164760704038569	0.0204656428140224	RP11-874J12.4	5502	biofsci
rs1791371	18	3652972	G	A	1.66e-82	0.248975910406254	-0.424185460917565	0.0220454572389517	RP11-874J12.4	5502	biofsci
rs7230003	18	3680657	T	C	5.063e-12	0.703802295725721	0.144279403113362	0.0208979436722714	RP11-874J12.4	5492	biofsci
