## Supplementary material for "Multi-level Regulatory Roles of Lactate Metabolism Gene Network in Oral Cancer: Machine Learning Insights": RP11-875O11.1.csv

SNP	CHR	BP	effect_allele	other_allele	P	EAF	BETA	SE	gene	samplesize	source
rs2011773	8	22840092	A	G	4.4547e-10	0.449031251189525	-0.123387971837359	0.0197829074148817	RP11-875O11.1	5164	biofsci
rs2241259	8	22868254	G	C	3.0261e-14	0.0681552225284059	0.287462408860531	0.0378374434154937	RP11-875O11.1	5499	biofsci
rs2241261	8	22876739	C	T	4.5642e-73	0.511988424968995	0.344814252533472	0.0190712683159832	RP11-875O11.1	5502	biofsci
rs62503569	8	22801784	A	G	1.5315e-08	0.163041400665163	-0.146091062112007	0.0258202654846248	RP11-875O11.1	5496	biofsci
rs7003706	8	22889058	A	G	1.3266e-27	0.0972316897674771	0.353145760583102	0.0324364866021054	RP11-875O11.1	5414	biofsci
