## Supplementary material for "Multi-level Regulatory Roles of Lactate Metabolism Gene Network in Oral Cancer: Machine Learning Insights": RP11-875O11.2.csv

SNP	CHR	BP	effect_allele	other_allele	P	EAF	BETA	SE	gene	samplesize	source
rs4871845	8	22927696	T	C	5.6305e-14	0.796317806946219	-0.19340542656676	0.0257311248159704	RP11-875O11.2	4656	biofsci
