## Supplementary material for "Multi-level Regulatory Roles of Lactate Metabolism Gene Network in Oral Cancer: Machine Learning Insights": RP11-875O11.3.csv

SNP	CHR	BP	effect_allele	other_allele	P	EAF	BETA	SE	gene	samplesize	source
rs10094521	8	23017325	A	G	3.4513e-22	0.226732181095136	0.220789916321886	0.0227938053685462	RP11-875O11.3	5489	biofsci
rs112526106	8	22953862	A	G	4.3559e-63	0.0209809964047252	-1.2557352091378	0.074899955810313	RP11-875O11.3	4339	biofsci
rs112905772	8	22983910	C	T	5.847e-66	0.310555155587553	0.3979665533209	0.0231990948864956	RP11-875O11.3	4339	biofsci
rs117059445	8	22942325	G	A	1.1664e-09	0.0328301886792453	0.353458661759157	0.0580868795002723	RP11-875O11.3	4667	biofsci
rs11781892	8	23016491	A	G	5.6636e-09	0.0284024224214826	0.334357875538165	0.0573857162169681	RP11-875O11.3	5502	biofsci
rs141244769	8	22920633	A	G	2.9431e-17	0.0364969620783574	0.466449300041848	0.0552082874743277	RP11-875O11.3	4665	biofsci
rs141833247	8	22912539	C	T	1.5337e-15	0.0143334447043101	-0.743217401340361	0.0932039228678297	RP11-875O11.3	4074	biofsci
rs144215650	8	22960711	T	G	4.2002e-10	0.0159354472467764	0.558464801230995	0.0894044346803803	RP11-875O11.3	3989	biofsci
rs3924519	8	23004629	C	T	4.5042e-24	0.724679619677553	0.215981875852314	0.0213418717060418	RP11-875O11.3	5502	biofsci
rs4871845	8	22927696	T	C	1.6769846438804e-308	0.796317806946219	-1.25306229498545	0.0244327381437004	RP11-875O11.3	5164	biofsci
rs4871850	8	23006176	G	A	1.5096e-10	0.28161648177496	0.135740519187537	0.0211942227754328	RP11-875O11.3	5502	biofsci
rs62501095	8	23006431	T	C	1.1902e-19	0.175967779323134	-0.258226069451377	0.0284706633426363	RP11-875O11.3	4254	biofsci
rs66470019	8	23033600	G	A	1.7313e-09	0.154906402256603	0.158648181308106	0.0263473911894419	RP11-875O11.3	5502	biofsci
rs6988487	8	22985276	A	G	2.3297e-35	0.0702265372168285	-0.463577240272367	0.0373575444244888	RP11-875O11.3	5487	biofsci
rs6997701	8	22924993	C	A	5.1607e-13	0.172336377473364	0.182268934485209	0.025241159170377	RP11-875O11.3	5502	biofsci
rs7009204	8	23130686	C	T	8.3807e-14	0.656331243309375	0.154651887363829	0.0207185959171304	RP11-875O11.3	5164	biofsci
rs77395967	8	22975237	A	G	5.7341e-40	0.0495716034271726	-0.581122180244577	0.0439186036854076	RP11-875O11.3	5502	biofsci
rs77410719	8	23140554	A	G	4.7358e-09	0.0307128466715247	-0.323666266524324	0.0552708788463669	RP11-875O11.3	5498	biofsci
rs78918796	8	23018528	A	C	3.0621e-10	0.0327474874981793	-0.379718257808246	0.0603158220646885	RP11-875O11.3	4339	biofsci
