## Supplementary material for "Multi-level Regulatory Roles of Lactate Metabolism Gene Network in Oral Cancer: Machine Learning Insights": RP11-876N24.1.csv

SNP	CHR	BP	effect_allele	other_allele	P	EAF	BETA	SE	gene	samplesize	source
rs112739844	16	10976553	A	G	8.1626e-20	0.109921501230898	0.329513993556494	0.036166611080726	RP11-876N24.1	3907	biofsci
rs117464563	16	10961726	T	C	6.7517e-10	0.0242077276040997	-0.383115136437688	0.0620761113530613	RP11-876N24.1	5493	biofsci
rs35346036	16	10951098	G	A	4.2679e-15	0.0947907054777284	-0.255357632397991	0.0325437300739162	RP11-876N24.1	5502	biofsci
rs4073955	16	10930171	A	G	5.1038e-16	0.338795144499981	-0.163322000992	0.0201413280623521	RP11-876N24.1	5502	biofsci
rs7192768	16	11004905	T	C	3.0328e-34	0.234118418009406	0.283548831538167	0.0232377075698582	RP11-876N24.1	5164	biofsci
rs7498961	16	10993766	A	G	3.6999e-16	0.0221400264200793	-0.594433306057875	0.0729562956942825	RP11-876N24.1	4339	biofsci
rs8043545	16	10982345	C	G	1.8367e-164	0.26850577349545	-0.588472511111891	0.0215316352773774	RP11-876N24.1	5491	biofsci
