## Supplementary material for "Multi-level Regulatory Roles of Lactate Metabolism Gene Network in Oral Cancer: Machine Learning Insights": RP11-876N24.4.csv

SNP	CHR	BP	effect_allele	other_allele	P	EAF	BETA	SE	gene	samplesize	source
rs11074938	16	11006543	A	G	3.0665e-09	0.401425416583015	-0.0845061281142812	0.0142559006906915	RP11-876N24.4	10239	biofsci
rs11074940	16	11018402	T	C	4.8156e-10	0.0529797424623116	0.191083198769586	0.0306951099996122	RP11-876N24.4	10577	biofsci
rs1139565	16	11020235	T	C	4.1965e-12	0.437072110851474	0.101824732095462	0.0146924754841657	RP11-876N24.4	9414	biofsci
rs166056	16	11289772	G	A	1.4048e-08	0.776653196872994	-0.093714319417372	0.0165199406672846	RP11-876N24.4	10562	biofsci
rs4780336	16	11017728	C	G	6.366e-56	0.0392455057199927	-0.636284650337483	0.0403867170854269	RP11-876N24.4	8130	biofsci
rs74894691	16	11100583	C	T	3.2599e-13	0.0454858191269781	-0.240351289554478	0.0330016874302455	RP11-876N24.4	10574	biofsci
