## Supplementary material for "Multi-level Regulatory Roles of Lactate Metabolism Gene Network in Oral Cancer: Machine Learning Insights": RP11-876N24.5.csv

SNP	CHR	BP	effect_allele	other_allele	P	EAF	BETA	SE	gene	samplesize	source
rs45481191	16	11003157	T	C	1.8042e-08	0.0758612873980054	-0.22824261977923	0.0405425901520916	RP11-876N24.5	4339	biofsci
rs6498136	16	11036296	G	A	2.2084e-19	0.587153290342631	0.181423560808862	0.0201523516327352	RP11-876N24.5	5079	biofsci
rs7186336	16	11241059	C	G	1.3721e-13	0.158736452550886	-0.193241844274049	0.0261176450923852	RP11-876N24.5	5489	biofsci
rs7500869	16	11009587	A	C	4.8479e-08	0.17831976197933	0.136050964461868	0.0249314576620612	RP11-876N24.5	5490	biofsci
