## Supplementary material for "Multi-level Regulatory Roles of Lactate Metabolism Gene Network in Oral Cancer: Machine Learning Insights": RP11-879F14.2.csv

SNP	CHR	BP	effect_allele	other_allele	P	EAF	BETA	SE	gene	samplesize	source
rs11152314	18	59449556	C	T	7.1825e-09	0.376864944879436	-0.0648877726569559	0.0112136477416324	RP11-879F14.2	16932	biofsci
rs1573530	18	59386647	A	C	3.4713e-09	0.0890783821715647	0.112701576710341	0.0190767420546296	RP11-879F14.2	16932	biofsci
rs1894094	18	59273623	T	C	2.6975e-92	0.682250366417378	0.235543681877794	0.0115594616340131	RP11-879F14.2	17261	biofsci
rs35518278	18	59356533	G	A	1.7112e-12	0.161358447488584	0.104237471280669	0.014772256179679	RP11-879F14.2	16932	biofsci
rs7228769	18	59287018	C	G	2.5642e-27	0.179381676795893	-0.151891772723627	0.0140291101537492	RP11-879F14.2	17258	biofsci
rs7234372	18	59314603	C	T	2.6072e-15	0.10159287358925	-0.140891572866902	0.0178154333198754	RP11-879F14.2	17260	biofsci
rs77754847	18	59292904	A	G	8.0218e-09	0.0227172377251854	0.224207091091344	0.0388701810113112	RP11-879F14.2	14906	biofsci
rs9783890	18	59302548	C	T	1.9294e-13	0.170466555941416	-0.105254493817174	0.0143133286848855	RP11-879F14.2	17259	biofsci
