## Supplementary material for "Multi-level Regulatory Roles of Lactate Metabolism Gene Network in Oral Cancer: Machine Learning Insights": RP11-881L2.1.csv

SNP	CHR	BP	effect_allele	other_allele	P	EAF	BETA	SE	gene	samplesize	source
rs663061	18	9637989	T	C	1.0515e-08	0.32225276852784	-0.139897145726406	0.0244485670866301	RP11-881L2.1	3830	biofsci
rs7239648	18	9602586	G	A	1.2746e-21	0.72082971575252	0.243258350762769	0.0254670118785549	RP11-881L2.1	3831	biofsci
