## Supplementary material for "Multi-level Regulatory Roles of Lactate Metabolism Gene Network in Oral Cancer: Machine Learning Insights": RP11-881M11.2.csv

SNP	CHR	BP	effect_allele	other_allele	P	EAF	BETA	SE	gene	samplesize	source
rs488731	11	60611835	T	C	1.3026e-20	0.706415122702845	-0.194840656136342	0.0209328265383537	RP11-881M11.2	5502	biofsci
rs507550	11	60804962	A	G	1.6867e-12	0.253511476533059	-0.159650143256109	0.0226194221187159	RP11-881M11.2	5164	biofsci
rs61751216	11	60696399	A	G	3.8543e-08	0.0371206935888661	-0.277237023504026	0.0504324062257197	RP11-881M11.2	5500	biofsci
rs688638	11	60667504	C	G	6.9554e-41	0.36211452081682	0.265607722627501	0.0198367194655221	RP11-881M11.2	5501	biofsci
