## Supplementary material for "Multi-level Regulatory Roles of Lactate Metabolism Gene Network in Oral Cancer: Machine Learning Insights": RP11-883A18.3.csv

SNP	CHR	BP	effect_allele	other_allele	P	EAF	BETA	SE	gene	samplesize	source
rs116890417	18	10556793	A	G	2.0029e-13	0.0423046721633294	-0.359233494173041	0.0488859471685048	RP11-883A18.3	5164	biofsci
rs1545251	18	10585538	C	T	5.714e-83	0.399358006042296	-0.387691149250998	0.0200910595724139	RP11-883A18.3	5164	biofsci
rs206451	18	10438246	T	C	2.0181e-16	0.226972077116765	-0.19311773590043	0.0234913555737191	RP11-883A18.3	5164	biofsci
rs57031482	18	10583547	G	A	4.3456e-08	0.659392108740797	0.113705086078214	0.020763122195317	RP11-883A18.3	5164	biofsci
rs62095487	18	10588095	A	G	2.6467e-11	0.0295730337078652	0.422345119132549	0.0633666590347555	RP11-883A18.3	4339	biofsci
rs646410	18	10473726	G	A	1.4702e-08	0.669209665902514	-0.118472883491808	0.0209138687141307	RP11-883A18.3	5164	biofsci
rs677737	18	10517269	A	C	2.0452e-16	0.221012858109632	0.194925498623069	0.0237147183102667	RP11-883A18.3	5164	biofsci
rs76420134	18	10583246	T	C	3.047e-19	0.0416335013708322	0.44172479206299	0.0492611566926497	RP11-883A18.3	5164	biofsci
rs9944925	18	10480973	G	T	3.6458e-11	0.288071593097459	-0.14379062866527	0.0217281878394715	RP11-883A18.3	5164	biofsci
