## Supplementary material for "Multi-level Regulatory Roles of Lactate Metabolism Gene Network in Oral Cancer: Machine Learning Insights": RP11-885N19.6.csv

SNP	CHR	BP	effect_allele	other_allele	P	EAF	BETA	SE	gene	samplesize	source
rs55936762	9	140776978	A	G	3.3901e-10	0.274056933286762	-0.141167939459843	0.0224804031243779	RP11-885N19.6	4973	biofsci
rs7853886	9	141028027	T	C	7.7946e-21	0.0724449241941024	0.362154402419345	0.0386813780955242	RP11-885N19.6	4973	biofsci
rs936249	9	140971315	T	C	2.4052e-08	0.0578738780743676	0.377853938932879	0.0677133326642197	RP11-885N19.6	2000	biofsci
rs9695260	9	141019317	C	T	9.6228e-48	0.537359384251036	-0.291917048279845	0.0201104354788157	RP11-885N19.6	4973	biofsci
