## Supplementary material for "Multi-level Regulatory Roles of Lactate Metabolism Gene Network in Oral Cancer: Machine Learning Insights": RP11-888D10.3.csv

SNP	CHR	BP	effect_allele	other_allele	P	EAF	BETA	SE	gene	samplesize	source
rs4603624	18	9230656	T	C	3.8253e-14	0.386978743175746	-0.152868174375795	0.0202027534296054	RP11-888D10.3	5164	biofsci
rs80090252	18	9316740	A	G	2.6782e-09	0.0429874368489292	0.288669668067302	0.0485134645425107	RP11-888D10.3	5164	biofsci
rs9963940	18	9299248	C	T	3.691e-34	0.239869944369268	-0.280813269227883	0.0230441140357202	RP11-888D10.3	5164	biofsci
