## Supplementary material for "Multi-level Regulatory Roles of Lactate Metabolism Gene Network in Oral Cancer: Machine Learning Insights": RP11-889L3.1.csv

SNP	CHR	BP	effect_allele	other_allele	P	EAF	BETA	SE	gene	samplesize	source
rs10054932	5	177554780	A	G	1.7395e-16	0.754062631438076	-0.182575100463856	0.0221606686083795	RP11-889L3.1	5490	biofsci
rs10479615	5	177470464	T	C	7.2216e-12	0.105592303066747	-0.219432725031552	0.0320190166683522	RP11-889L3.1	5164	biofsci
rs12656767	5	177511433	A	G	4.6448e-08	0.69410197869102	0.113051196805822	0.0206882966064273	RP11-889L3.1	5502	biofsci
rs13161086	5	177408210	T	C	2.1314e-25	0.131800054206838	0.302947106008508	0.0290886933735821	RP11-889L3.1	5164	biofsci
rs187042120	5	177441663	T	C	2.7832e-10	0.0222386172006745	-0.459370361842953	0.0727980669143535	RP11-889L3.1	4339	biofsci
rs3812073	5	177551985	T	C	4.0792e-17	0.197445684086905	0.201414460852051	0.0239476922992475	RP11-889L3.1	5502	biofsci
rs4072924	5	177422823	C	T	8.0434e-17	0.555737212011877	-0.159854634397378	0.0191888500705085	RP11-889L3.1	5500	biofsci
rs72817220	5	177430208	C	A	2.2365e-20	0.252161154730748	0.209608695739859	0.0226594196726475	RP11-889L3.1	5164	biofsci
rs9687038	5	177483154	T	A	1.1779e-84	0.419850304069858	0.388716966141347	0.0199376797052484	RP11-889L3.1	5164	biofsci
