## Supplementary material for "Multi-level Regulatory Roles of Lactate Metabolism Gene Network in Oral Cancer: Machine Learning Insights": RP11-890B15.3.csv

SNP	CHR	BP	effect_allele	other_allele	P	EAF	BETA	SE	gene	samplesize	source
rs10894289	11	130808685	T	C	2.2533e-20	0.491544214363561	-0.0872272878227328	0.00943048681796127	RP11-890B15.3	22495	biofsci
rs11222349	11	130718865	T	C	2.0149e-10	0.900202938855275	-0.100042304343522	0.0157294274305088	RP11-890B15.3	22495	biofsci
rs117010980	11	130787746	C	A	8.9421e-19	0.0145023696682464	0.720537985435017	0.0814378861664633	RP11-890B15.3	5275	biofsci
rs55816411	11	130721080	T	C	4.9871e-17	0.121171642079994	-0.123004723289009	0.0146664667440513	RP11-890B15.3	21828	biofsci
rs61736758	11	130784694	T	C	2.4348e-101	0.200362249761678	0.253907450926323	0.011880267400002	RP11-890B15.3	22111	biofsci
rs750129	11	130700611	A	G	6.8648e-09	0.444492464955466	0.0549741225825256	0.00948778478176895	RP11-890B15.3	22495	biofsci
