## Supplementary material for "Multi-level Regulatory Roles of Lactate Metabolism Gene Network in Oral Cancer: Machine Learning Insights": RP11-893F2.9.csv

SNP	CHR	BP	effect_allele	other_allele	P	EAF	BETA	SE	gene	samplesize	source
rs116888154	17	48343067	A	G	7.1576e-16	0.0154537936737647	-0.740666187101205	0.0918063620488125	RP11-893F2.9	3899	biofsci
rs1969513	17	48357300	C	A	7.8504e-37	0.166841961746718	0.324157215249086	0.0255686837133189	RP11-893F2.9	5502	biofsci
rs2141279	17	48273464	T	C	6.2577e-10	0.148751967618619	0.186552141117984	0.0301669050966986	RP11-893F2.9	4339	biofsci
rs2253804	17	48355560	C	T	9.5672e-24	0.857909561510353	0.274495348963596	0.0273235732237979	RP11-893F2.9	5494	biofsci
rs2254177	17	48358419	A	G	1.6769846438804e-308	0.287026945770228	-0.853655468368937	0.0210730217768947	RP11-893F2.9	5502	biofsci
rs2301628	17	48148413	A	G	2.1961e-08	0.359971331302634	-0.111131633930315	0.0198605393398947	RP11-893F2.9	5502	biofsci
rs2412225	17	48313614	T	C	8.8399e-23	0.293875292091994	-0.231509891804704	0.023565026699582	RP11-893F2.9	4339	biofsci
rs34402373	17	48296186	C	A	1.2093e-09	0.0771950613508658	0.217206195392018	0.0357299921685806	RP11-893F2.9	5498	biofsci
rs35755765	17	48339708	T	C	1.9805e-09	0.378132118451025	0.11794211717342	0.0196586577503825	RP11-893F2.9	5502	biofsci
rs36107109	17	48248998	T	C	3.9066e-20	0.160262510904909	-0.246514961303676	0.0268228019480634	RP11-893F2.9	5164	biofsci
rs55649994	17	48355968	T	C	2.0982e-15	0.0695847135816434	0.297491551320639	0.0374891689543866	RP11-893F2.9	5495	biofsci
rs59137583	17	48286263	C	G	3.774e-23	0.910318373609513	-0.333517734770704	0.0336556843063568	RP11-893F2.9	5407	biofsci
rs62060068	17	48356768	C	T	2.061e-08	0.0501133272892112	0.275862536519745	0.0492014226510211	RP11-893F2.9	4339	biofsci
rs7207714	17	48492706	A	G	5.3952e-11	0.579770025336192	0.137612618603245	0.0209788125195507	RP11-893F2.9	4663	biofsci
rs7221964	17	48351042	C	T	2.0293e-23	0.149131218595374	0.277747092819721	0.0278535347854148	RP11-893F2.9	5079	biofsci
rs72830396	17	48345478	A	C	3.7833e-09	0.0567998253656407	0.2733258198082	0.0463782909370143	RP11-893F2.9	4339	biofsci
rs77449141	17	48382615	A	G	1.0013e-17	0.076329712047171	-0.307813521508123	0.0359020634624635	RP11-893F2.9	5502	biofsci
rs8078487	17	48665326	T	A	5.5225e-15	0.0423326780066672	-0.369967884148924	0.0473455867713808	RP11-893F2.9	5502	biofsci
rs8078918	17	48330944	A	G	5.6498e-42	0.218261425135298	-0.313279866935295	0.0230783866143603	RP11-893F2.9	5502	biofsci
