## Supplementary material for "Multi-level Regulatory Roles of Lactate Metabolism Gene Network in Oral Cancer: Machine Learning Insights": RP11-893F2.14.csv

SNP	CHR	BP	effect_allele	other_allele	P	EAF	BETA	SE	gene	samplesize	source
rs4794105	17	48237895	T	C	1.274e-18	0.461585228552128	0.201846767094088	0.0229162996246694	RP11-893F2.14	3831	biofsci
