## Supplementary material for "Multi-level Regulatory Roles of Lactate Metabolism Gene Network in Oral Cancer: Machine Learning Insights": RP11-902B17.1.csv

SNP	CHR	BP	effect_allele	other_allele	P	EAF	BETA	SE	gene	samplesize	source
rs7149180	14	61797401	A	G	1.9565e-08	0.142671095843871	-0.153110618159616	0.0272647431592883	RP11-902B17.1	5499	biofsci
