## Supplementary material for "Multi-level Regulatory Roles of Lactate Metabolism Gene Network in Oral Cancer: Machine Learning Insights": RP11-923I11.1.csv

SNP	CHR	BP	effect_allele	other_allele	P	EAF	BETA	SE	gene	samplesize	source
rs1026894	12	52019159	C	T	4.2084e-12	0.241722725393664	-0.090208400007675	0.0130174608224877	RP11-923I11.1	16098	biofsci
rs10876220	12	52328702	A	G	4.2485e-08	0.398709092967954	-0.0623748064217864	0.0113822639455815	RP11-923I11.1	16098	biofsci
rs112276931	12	52333216	G	A	2.5743e-12	0.094944486820917	0.140866623748181	0.0201261035187137	RP11-923I11.1	14365	biofsci
rs117476544	12	51978265	T	C	1.1704e-27	0.0289781906300485	0.383312317894617	0.0351707850452918	RP11-923I11.1	14365	biofsci
rs12823254	12	51919819	A	G	7.7934e-16	0.449933091187154	0.0902663178505507	0.0112029088602466	RP11-923I11.1	16097	biofsci
rs139169496	12	52014520	T	C	2.1421e-14	0.0149563647306651	0.412366875500801	0.0539620083620091	RP11-923I11.1	11655	biofsci
rs142191689	12	51927740	G	T	2.2447e-08	0.0151745068285281	0.546603857976428	0.0977439751754994	RP11-923I11.1	3502	biofsci
rs146290520	12	52040555	T	G	1.1889e-25	0.0214972426919135	0.433338356288218	0.0413885727113866	RP11-923I11.1	13876	biofsci
rs148105304	12	52006591	T	C	5.9763e-14	0.0270687590596836	0.337437438022579	0.0449389300584087	RP11-923I11.1	9401	biofsci
rs17125929	12	52026544	C	T	1.1417e-11	0.14482496194825	-0.108598631629544	0.016000505603127	RP11-923I11.1	15769	biofsci
rs1948432	12	51987478	T	C	4.4346e-182	0.204948663747546	0.39727636836391	0.0138063509643443	RP11-923I11.1	16098	biofsci
rs516505	12	52223791	T	G	4.2293e-26	0.342602108789159	-0.124093718525556	0.0117432923125858	RP11-923I11.1	16098	biofsci
rs61913988	12	52249594	C	T	2.0487e-17	0.74048637694213	0.126027988912051	0.0148423630521429	RP11-923I11.1	11811	biofsci
rs66684810	12	51933869	C	T	5.4963e-15	0.624191737329152	-0.0908582108897076	0.0116262794008506	RP11-923I11.1	15769	biofsci
