## Supplementary material for "Multi-level Regulatory Roles of Lactate Metabolism Gene Network in Oral Cancer: Machine Learning Insights": RP11-923I11.6.csv

SNP	CHR	BP	effect_allele	other_allele	P	EAF	BETA	SE	gene	samplesize	source
rs1106725	12	51942331	G	A	5.3868e-10	0.591172159795558	-0.12633662009865	0.0203532381909153	RP11-923I11.6	4994	biofsci
rs12227347	12	52257437	A	C	9.5707e-114	0.360653863740284	-0.472788748824629	0.0208584805252081	RP11-923I11.6	4984	biofsci
rs144776238	12	52250416	A	C	7.1923e-10	0.0161450688887837	-0.506641346983966	0.0822229457275416	RP11-923I11.6	4656	biofsci
rs1566869	12	52266348	A	G	6.7832e-14	0.218234431959112	-0.181487618842113	0.0242248349985469	RP11-923I11.6	4994	biofsci
rs1948431	12	51987861	A	G	8.7985e-09	0.174922018865797	-0.151506938230623	0.0263384973368258	RP11-923I11.6	4994	biofsci
rs2083600	12	52234162	A	G	1.001e-21	0.248454578032611	0.221760691534203	0.023155790656079	RP11-923I11.6	4994	biofsci
rs2919761	12	52224154	T	C	2.9495e-23	0.526851744298602	0.206196693896641	0.0207556186920974	RP11-923I11.6	4656	biofsci
rs35583030	12	52408137	A	G	1.1604e-12	0.0996004566210046	0.23756811091576	0.033412766475262	RP11-923I11.6	4994	biofsci
rs566306	12	52221783	T	C	2.4205e-17	0.135553686142551	-0.247946076595406	0.0292686069121286	RP11-923I11.6	4981	biofsci
rs7135025	12	52281073	G	A	6.6101e-17	0.498857784489101	0.173138527147458	0.0207257208871961	RP11-923I11.6	4656	biofsci
rs73101316	12	51983427	T	C	3.6013e-17	0.0595867566907996	-0.356120029591405	0.0422694397141134	RP11-923I11.6	4994	biofsci
rs73104715	12	52410424	T	C	1.5203e-09	0.0364675544607805	-0.322782723792428	0.0534222743404491	RP11-923I11.6	4986	biofsci
