## Supplementary material for "Multi-level Regulatory Roles of Lactate Metabolism Gene Network in Oral Cancer: Machine Learning Insights": RP11-923I11.7.csv

SNP	CHR	BP	effect_allele	other_allele	P	EAF	BETA	SE	gene	samplesize	source
rs10876214	12	52257245	T	C	1.3755e-18	0.324090321388992	0.185018251284566	0.0210259959411973	RP11-923I11.7	5163	biofsci
rs1106725	12	51942331	G	A	4.5927e-08	0.591172159795558	-0.109410280175297	0.0200154181393808	RP11-923I11.7	5164	biofsci
rs117136070	12	52031252	T	C	2.1116e-08	0.0599593082400814	-0.232205294067384	0.0414467280798543	RP11-923I11.7	5164	biofsci
rs303785	12	52237072	A	G	3.5732e-50	0.44204954954955	-0.295108423374049	0.0198133810945086	RP11-923I11.7	5164	biofsci
rs78080209	12	52247711	G	A	8.8507e-09	0.0481750429963692	-0.264287035220807	0.0459517743889848	RP11-923I11.7	5164	biofsci
rs79403724	12	51945231	G	A	2.4326e-10	0.184779299847793	0.160519345131381	0.0253528990636165	RP11-923I11.7	5164	biofsci
