## Supplementary material for "Multi-level Regulatory Roles of Lactate Metabolism Gene Network in Oral Cancer: Machine Learning Insights": RP11-930O11.1.csv

SNP	CHR	BP	effect_allele	other_allele	P	EAF	BETA	SE	gene	samplesize	source
rs1152563	14	56879264	A	G	2.5566e-09	0.0652600588812561	-0.164619220173774	0.0276308738416486	RP11-930O11.1	10736	biofsci
rs12147737	14	56784406	C	T	1.0099e-14	0.163033080908729	0.142955366020705	0.0184744592944824	RP11-930O11.1	10736	biofsci
