## Supplementary material for "Multi-level Regulatory Roles of Lactate Metabolism Gene Network in Oral Cancer: Machine Learning Insights": RP11-930O11.2.csv

SNP	CHR	BP	effect_allele	other_allele	P	EAF	BETA	SE	gene	samplesize	source
rs1152468	14	56768844	G	C	2.8774e-180	0.606939182452642	-0.406461932618901	0.0141973611957953	RP11-930O11.2	10398	biofsci
rs118185152	14	56687296	G	A	1.1166e-08	0.0226814732238563	-0.276663737547075	0.0484372242632926	RP11-930O11.2	9614	biofsci
rs1188692	14	56790012	C	T	3.7843e-14	0.0788398206562711	0.194748347387726	0.025731772552683	RP11-930O11.2	10398	biofsci
rs1189038	14	56862519	T	C	2.9385e-09	0.145599003547973	-0.116686535202825	0.0196607472961795	RP11-930O11.2	10398	biofsci
rs12589523	14	56805439	A	G	5.1445e-14	0.667088177563038	0.110778773009309	0.0147147830892765	RP11-930O11.2	10398	biofsci
rs12881408	14	56852334	T	C	6.5842e-09	0.0574700698370469	0.174325209120309	0.0300488173751695	RP11-930O11.2	10223	biofsci
rs12894473	14	56736585	G	T	2.9923e-21	0.814441579051775	0.168800303205269	0.0178377385006255	RP11-930O11.2	10398	biofsci
rs17832675	14	56689109	T	G	1.4965e-23	0.150505774892428	0.193970554030242	0.0193933706625983	RP11-930O11.2	10398	biofsci
rs61987438	14	56757816	C	T	1.6311e-14	0.0427885788660213	-0.265278787344411	0.0345563572035394	RP11-930O11.2	10223	biofsci
rs7161274	14	56691152	T	C	5.7392e-35	0.0733049989880591	-0.328229350674317	0.0266057122328576	RP11-930O11.2	10398	biofsci
rs72720085	14	56771273	A	G	1.2705e-23	0.0545877819699767	-0.308402947223309	0.0307848819348482	RP11-930O11.2	10223	biofsci
rs76690205	14	56712282	C	T	2.3061e-11	0.084523947806559	0.166657211896781	0.024928532607889	RP11-930O11.2	10398	biofsci
rs78049682	14	56798666	A	G	4.5309e-08	0.0196171963508437	-0.320652369355607	0.0586341121940511	RP11-930O11.2	7562	biofsci
