## Supplementary material for "Multi-level Regulatory Roles of Lactate Metabolism Gene Network in Oral Cancer: Machine Learning Insights": RP11-930P14.2.csv

SNP	CHR	BP	effect_allele	other_allele	P	EAF	BETA	SE	gene	samplesize	source
rs12708213	8	41685814	C	A	3.109e-21	0.439067353587393	-0.183301780633214	0.0193787629252042	RP11-930P14.2	5406	biofsci
