## Supplementary material for "Multi-level Regulatory Roles of Lactate Metabolism Gene Network in Oral Cancer: Machine Learning Insights": RP11-932O9.10.csv

SNP	CHR	BP	effect_allele	other_allele	P	EAF	BETA	SE	gene	samplesize	source
rs117345903	15	30940504	C	T	1.1322e-12	0.0179966304181345	0.660350792512464	0.092831949913187	RP11-932O9.10	3283	biofsci
