## Supplementary material for "Multi-level Regulatory Roles of Lactate Metabolism Gene Network in Oral Cancer: Machine Learning Insights": RP11-933H2.4.csv

SNP	CHR	BP	effect_allele	other_allele	P	EAF	BETA	SE	gene	samplesize	source
rs114742700	3	131099208	T	C	1.0331e-20	0.0382039573820396	0.464121505606897	0.0497312116245095	RP11-933H2.4	5502	biofsci
rs55944516	3	130932628	T	G	3.2148e-12	0.127456875493254	-0.199182662849953	0.0285857522137162	RP11-933H2.4	5502	biofsci
rs61661871	3	131080184	G	A	2.6009e-66	0.0293070012268967	-0.972285391325421	0.0565246054801973	RP11-933H2.4	5501	biofsci
rs852225	3	130643955	A	G	3.8956e-17	0.0729249235647152	-0.308581085207856	0.0366664391458853	RP11-933H2.4	5501	biofsci
