## Supplementary material for "Multi-level Regulatory Roles of Lactate Metabolism Gene Network in Oral Cancer: Machine Learning Insights": RP11-936I5.1.csv

SNP	CHR	BP	effect_allele	other_allele	P	EAF	BETA	SE	gene	samplesize	source
rs111330482	17	75308448	A	G	2.6716e-09	0.0564454614797864	-0.276786955461108	0.0465149072281502	RP11-936I5.1	4339	biofsci
rs116874783	17	75404017	G	A	8.024e-15	0.0299439502863409	0.489229782086725	0.0629850119842836	RP11-936I5.1	4339	biofsci
rs117881477	17	75363635	T	C	1.0768e-16	0.0398218893892628	0.45554096562842	0.0549102548942781	RP11-936I5.1	4337	biofsci
rs140282527	17	75372447	A	G	2.2815e-15	0.022062423500612	-0.616368650375724	0.0777762054253964	RP11-936I5.1	3831	biofsci
rs145409770	17	75365640	A	G	7.8896e-09	0.0170960867880666	0.531423191657067	0.092085113785664	RP11-936I5.1	3509	biofsci
rs2627207	17	75353160	G	A	5.731e-29	0.513671578307762	0.213120057959708	0.0190798537103921	RP11-936I5.1	5498	biofsci
rs312825	17	75371822	T	C	8.1357e-174	0.316054697391745	0.576709595440483	0.0205186538194048	RP11-936I5.1	5494	biofsci
rs34246065	17	75305082	T	C	3.2551e-18	0.462784810126582	-0.166421147725105	0.0191240315925979	RP11-936I5.1	5499	biofsci
rs420174	17	75346325	C	A	2.4499e-19	0.249874162697952	-0.204344279353065	0.0227281531513398	RP11-936I5.1	5164	biofsci
rs74894972	17	75358528	A	G	6.9305e-09	0.0404572386139206	0.30399018834667	0.0524772456060402	RP11-936I5.1	4677	biofsci
rs75669369	17	75343789	G	A	2.5565e-61	0.221420892313206	0.379338266995673	0.0229595852194451	RP11-936I5.1	5502	biofsci
