## Supplementary material for "Multi-level Regulatory Roles of Lactate Metabolism Gene Network in Oral Cancer: Machine Learning Insights": RP11-958N24.1.csv

SNP	CHR	BP	effect_allele	other_allele	P	EAF	BETA	SE	gene	samplesize	source
rs115792380	16	15511301	G	A	3.3478e-11	0.0181479758026989	0.588170849441468	0.0887068621433478	RP11-958N24.1	3566	biofsci
rs150825	16	15539722	A	G	4.5514e-08	0.374759226442715	-0.114678544628612	0.0209734344029796	RP11-958N24.1	4851	biofsci
rs28360901	16	15189841	C	G	3.8346e-20	0.150031625553447	0.245668303342129	0.0267242815867078	RP11-958N24.1	5490	biofsci
