## Supplementary material for "Multi-level Regulatory Roles of Lactate Metabolism Gene Network in Oral Cancer: Machine Learning Insights": RP11-958N24.2.csv

SNP	CHR	BP	effect_allele	other_allele	P	EAF	BETA	SE	gene	samplesize	source
rs1077810	16	16951680	C	T	4.2025e-12	0.156310868718348	0.181924390424701	0.0262505794012814	RP11-958N24.2	5502	biofsci
rs112952843	16	16093752	A	G	6.0394e-10	0.0879990732875126	0.220563219123684	0.0356356382078527	RP11-958N24.2	4906	biofsci
rs13336852	16	16873751	C	A	6.7834e-09	0.199241481719308	0.157321818155805	0.0271422342493022	RP11-958N24.2	4254	biofsci
rs139672369	16	16867205	A	G	4.9028e-08	0.0140467913182373	0.685677560998995	0.125697078093308	RP11-958N24.2	2285	biofsci
rs143649630	16	16955995	C	T	1.4112e-09	0.0464259927797834	0.297827683439077	0.0491935653660396	RP11-958N24.2	4667	biofsci
rs150529	16	16227531	A	G	1.0001e-09	0.0178884488020258	0.913517407052202	0.149521639232061	RP11-958N24.2	1273	biofsci
rs1644911	16	16584319	C	A	3.6757e-38	0.684753661784288	-0.321159026186369	0.0248661705846749	RP11-958N24.2	3746	biofsci
rs17501331	16	16089441	G	A	1.8601e-24	0.0853726584296532	0.348186193553585	0.0341148304041215	RP11-958N24.2	5502	biofsci
rs182342405	16	16730021	C	T	4.8162e-09	0.0600393700787402	0.773042360574751	0.132062723892092	RP11-958N24.2	508	biofsci
rs212082	16	16227147	G	A	9.7168e-09	0.165883734586025	-0.146987632916722	0.0256276929503482	RP11-958N24.2	5502	biofsci
rs2283513	16	16211729	A	G	3.0587e-12	0.567197119293762	-0.138521693128966	0.0198600256819404	RP11-958N24.2	5164	biofsci
rs2547776	16	16646645	A	G	4.4569e-39	0.843114956736712	0.389822459666404	0.0298093215417982	RP11-958N24.2	4254	biofsci
rs2644990	16	16226194	C	T	8.0419e-12	0.418777042504454	0.160125702516612	0.0234173799728881	RP11-958N24.2	3746	biofsci
rs4531716	16	16891858	A	T	7.645e-18	0.159325533379215	0.224361579573173	0.0260736998190767	RP11-958N24.2	5491	biofsci
rs4780614	16	16298288	T	G	1.6769846438804e-308	0.144322014841466	1.15629291231093	0.0305470099334774	RP11-958N24.2	4339	biofsci
rs55806915	16	16308635	A	T	1.2704e-08	0.0242559175064448	-0.370779980122515	0.0651645863938761	RP11-958N24.2	4975	biofsci
rs58260876	16	16251259	A	G	3.2715e-11	0.939231354642314	0.264708301252757	0.039902365313429	RP11-958N24.2	5502	biofsci
rs71378296	16	16907682	G	A	1.1827e-08	0.0823363021291235	-0.197824469124265	0.034693265485394	RP11-958N24.2	5498	biofsci
rs76624087	16	16266576	G	A	4.0346e-11	0.014371812702828	0.779452753103947	0.118047032834656	RP11-958N24.2	2533	biofsci
rs8057689	16	16285560	G	T	8.9293e-28	0.256887914840326	-0.238412787278836	0.0218264766667738	RP11-958N24.2	5498	biofsci
rs8062992	16	16291099	G	A	2.0629e-18	0.366237703396647	-0.173209473851269	0.019787001365282	RP11-958N24.2	5502	biofsci
