## Supplementary material for "Multi-level Regulatory Roles of Lactate Metabolism Gene Network in Oral Cancer: Machine Learning Insights": RP11-960L18.1.csv

SNP	CHR	BP	effect_allele	other_allele	P	EAF	BETA	SE	gene	samplesize	source
rs11150403	16	81762940	T	C	1.0165e-09	0.0885434591411418	-0.205178192179352	0.0335994157435155	RP11-960L18.1	5488	biofsci
rs111618805	16	81765989	A	G	4.2799e-13	0.034602619303911	-0.425597376053545	0.0587330604658302	RP11-960L18.1	4339	biofsci
rs118033246	16	81784207	T	C	1.0794e-13	0.018004482020984	0.589999598253287	0.079398134580372	RP11-960L18.1	4486	biofsci
rs12446759	16	81773003	G	A	4.8525e-294	0.384589794769436	-0.718120489389818	0.0195949195294139	RP11-960L18.1	5502	biofsci
rs13337444	16	81776989	C	T	1.4817e-44	0.0385844748858448	-0.69311060470575	0.0494951730059234	RP11-960L18.1	5502	biofsci
rs144152948	16	81773525	A	T	1.0753e-32	0.0514965884755217	-0.578384542547002	0.0485714981270419	RP11-960L18.1	4339	biofsci
rs28552961	16	81799968	T	C	1.1525e-20	0.257163883905984	0.2289316566021	0.0245605836867	RP11-960L18.1	4339	biofsci
rs4254322	16	81813553	G	A	1.4027e-10	0.203352249238979	0.151956005623192	0.023684654388103	RP11-960L18.1	5502	biofsci
rs4334286	16	81712824	G	A	2.2946e-24	0.227849439627828	-0.231494465224771	0.0227273987280964	RP11-960L18.1	5502	biofsci
rs4888163	16	81716160	A	G	2.6258e-10	0.335296338240846	-0.127652710080667	0.020200131354348	RP11-960L18.1	5498	biofsci
rs4888170	16	81769369	A	T	2.6538e-31	0.616613418530351	0.235523422166328	0.0202379698880644	RP11-960L18.1	5164	biofsci
rs56371514	16	81748550	C	T	1.2135e-11	0.0980119508436995	0.217335772300134	0.0320615711419791	RP11-960L18.1	5502	biofsci
rs62045202	16	81760059	G	T	6.9718e-14	0.0240165737377871	0.506265566485375	0.0676066404686415	RP11-960L18.1	4667	biofsci
rs72834717	16	81808953	T	C	6.1462e-13	0.109832858418747	0.219428175363807	0.03048756830531	RP11-960L18.1	5502	biofsci
rs72834769	16	81856997	C	G	8.0107e-11	0.175091213134691	0.163159654001333	0.025099554496013	RP11-960L18.1	5495	biofsci
rs77437293	16	81820125	T	C	5.3255e-10	0.187785388127854	-0.15156086189149	0.0244094734972042	RP11-960L18.1	5502	biofsci
rs78266002	16	81809272	C	T	1.9468e-13	0.0279329608938547	0.425350786511977	0.0578519648702434	RP11-960L18.1	5502	biofsci
rs8063999	16	81704115	A	G	2.3959e-09	0.460747515330937	-0.11414260392639	0.0191248100675888	RP11-960L18.1	5502	biofsci
