## Supplementary material for "Multi-level Regulatory Roles of Lactate Metabolism Gene Network in Oral Cancer: Machine Learning Insights": RP11-967K21.1.csv

SNP	CHR	BP	effect_allele	other_allele	P	EAF	BETA	SE	gene	samplesize	source
rs10843118	12	28317329	G	C	3.8995e-09	0.437476409753152	0.124705473460469	0.0211781593404777	RP11-967K21.1	4530	biofsci
