## Supplementary material for "Multi-level Regulatory Roles of Lactate Metabolism Gene Network in Oral Cancer: Machine Learning Insights": RP11-973H7.1.csv

SNP	CHR	BP	effect_allele	other_allele	P	EAF	BETA	SE	gene	samplesize	source
rs111380153	18	12771059	A	G	2.3505e-08	0.0336038064488721	0.332631783256317	0.05956872909318	RP11-973H7.1	4339	biofsci
rs12458000	18	12561763	A	T	5.6133e-14	0.228851307991393	-0.170620171752442	0.0226985115677471	RP11-973H7.1	5499	biofsci
rs12955162	18	12593636	A	G	1.1747e-13	0.122235223069374	0.215935375171617	0.0291029792540962	RP11-973H7.1	5502	biofsci
rs12966216	18	12273893	T	C	6.0997e-09	0.338184931506849	0.117155249784987	0.0201501951780992	RP11-973H7.1	5502	biofsci
rs12969386	18	12775827	C	T	1.4776e-19	0.0338236516246987	0.47713996869082	0.0527430463373481	RP11-973H7.1	5500	biofsci
rs138857367	18	12569135	T	C	1.2476e-09	0.0150770952499378	0.503159993408557	0.0828355986646071	RP11-973H7.1	4907	biofsci
rs141207893	18	12775923	C	T	4.0034e-17	0.0238990825688073	-0.525219170054724	0.0624317008873161	RP11-973H7.1	5499	biofsci
rs148511167	18	12756421	T	C	8.4407e-22	0.0211857310333277	-0.64009878880329	0.0667165701305243	RP11-973H7.1	5417	biofsci
rs16939910	18	12837993	A	T	2.0708e-10	0.703144534949801	0.133833061436826	0.0210558457917318	RP11-973H7.1	5403	biofsci
rs16939974	18	12923043	C	T	2.5021e-18	0.829330916779943	0.221463447518146	0.0253617012342991	RP11-973H7.1	5492	biofsci
rs192710456	18	12476702	A	G	6.345e-09	0.020580204778157	0.39002376416634	0.0671574771276155	RP11-973H7.1	5500	biofsci
rs2847251	18	12751036	C	G	1.3178e-158	0.256278086174993	-0.586610495857183	0.0218613693430967	RP11-973H7.1	5489	biofsci
rs2847256	18	12776171	T	A	4.6436e-185	0.396620728714367	-0.565813724174321	0.0195028151956377	RP11-973H7.1	5493	biofsci
rs2847269	18	12674851	T	G	2.8606e-13	0.041825271562529	-0.391483028228092	0.0536226701861591	RP11-973H7.1	4339	biofsci
rs34153303	18	12855864	A	G	5.2603e-13	0.11317656827961	0.217204497242311	0.0300903936110926	RP11-973H7.1	5502	biofsci
rs4797694	18	12535953	C	A	4.3526e-14	0.0783485540334855	0.26784192998877	0.0354752824451027	RP11-973H7.1	5502	biofsci
rs5009392	18	12852354	C	T	3.6306e-09	0.0282471076184239	-0.382289171905945	0.0647925785407182	RP11-973H7.1	4339	biofsci
rs550315	18	13133577	A	G	2.3307e-17	0.0938439567047504	0.277083717902106	0.0326903867274783	RP11-973H7.1	5502	biofsci
rs62097524	18	12289792	A	G	1.1533e-09	0.314031265527654	0.125041473807493	0.0205430560898162	RP11-973H7.1	5500	biofsci
rs62100262	18	12232904	G	A	3.0351e-08	0.102114561027837	-0.174594730216159	0.0315198458651356	RP11-973H7.1	5489	biofsci
rs7233724	18	12773291	T	C	4.2293e-37	0.27943983483308	0.270363203234397	0.0212444467939933	RP11-973H7.1	5502	biofsci
rs7234619	18	12926654	T	C	3.2671e-11	0.352589265494074	-0.132365768433142	0.019952633167492	RP11-973H7.1	5502	biofsci
rs72870545	18	12794961	T	C	1.6683e-22	0.0406017608342593	-0.471419001513417	0.0483006323207156	RP11-973H7.1	5502	biofsci
rs74695281	18	12752800	C	T	3.0539e-13	0.0198213046495489	0.552071972786537	0.0757082284645763	RP11-973H7.1	4490	biofsci
rs75805552	18	12833413	T	G	1.6044e-19	0.0392829017464215	0.443479428342619	0.0490710294155042	RP11-973H7.1	5502	biofsci
rs76438771	18	12880395	A	G	5.9842e-09	0.0416476407914764	0.277584891876125	0.0477163151710601	RP11-973H7.1	5502	biofsci
rs76880745	18	12764417	A	G	4.6985e-12	0.0255454294393814	-0.418066347312339	0.0604648907049751	RP11-973H7.1	5494	biofsci
rs78764716	18	12732175	T	C	3.6457e-22	0.0255374438932199	-0.584993725176309	0.0604301146817116	RP11-973H7.1	5502	biofsci
rs8084448	18	12888220	T	C	3.5157e-08	0.27245696400626	-0.132932563090369	0.0241108142145262	RP11-973H7.1	4339	biofsci
rs8089696	18	12903976	T	C	1.5228e-14	0.112382390521547	-0.239442878344539	0.0311551464894332	RP11-973H7.1	5164	biofsci
rs879587	18	13183609	T	C	5.9785e-15	0.52254876169717	0.14895046748943	0.0190852030866077	RP11-973H7.1	5502	biofsci
rs9962142	18	13230395	A	T	4.8915e-11	0.0982786606772111	0.210584727913044	0.0320315056984081	RP11-973H7.1	5499	biofsci
