## Supplementary material for "Multi-level Regulatory Roles of Lactate Metabolism Gene Network in Oral Cancer: Machine Learning Insights": RP11-973H7.3.csv

SNP	CHR	BP	effect_allele	other_allele	P	EAF	BETA	SE	gene	samplesize	source
rs2847246	18	12735513	T	C	5.1646e-24	0.383966324373301	-0.204474697087417	0.0202321991102091	RP11-973H7.3	5164	biofsci
rs500300	18	12422889	T	C	6.327e-11	0.349315068493151	-0.134893169635881	0.0206394371889592	RP11-973H7.3	5164	biofsci
