## Supplementary material for "Multi-level Regulatory Roles of Lactate Metabolism Gene Network in Oral Cancer: Machine Learning Insights": RP11-973H7.4.csv

SNP	CHR	BP	effect_allele	other_allele	P	EAF	BETA	SE	gene	samplesize	source
rs11080623	18	13055915	C	A	1.4858e-08	0.0289840735977842	-0.244196068317967	0.0431198029944143	RP11-973H7.4	9555	biofsci
rs12955162	18	12593636	A	G	8.6728e-25	0.122235223069374	0.214177492946275	0.0208341838062154	RP11-973H7.4	10736	biofsci
rs12957953	18	13180058	A	G	6.9553e-09	0.137842465753425	-0.114658821443008	0.0197960672380884	RP11-973H7.4	10736	biofsci
rs12969386	18	12775827	C	T	2.3107e-17	0.0338236516246987	0.322691547283507	0.0380658174023861	RP11-973H7.4	10559	biofsci
rs142398358	18	12577274	A	G	3.9032e-15	0.060103843122711	-0.230201385359051	0.0292955351123139	RP11-973H7.4	10313	biofsci
rs143640963	18	12950840	G	A	1.4397e-08	0.0339247133122819	0.215452915473201	0.0380074647579164	RP11-973H7.4	10561	biofsci
rs145942256	18	12400731	T	C	7.1923e-10	0.0454507668647907	-0.203633106377549	0.0330482020185255	RP11-973H7.4	10552	biofsci
rs149850873	18	12885120	A	G	2.3175e-20	0.0279429250891795	-0.386113508653909	0.041757349582972	RP11-973H7.4	10557	biofsci
rs150695305	18	12951616	T	C	4.6372e-23	0.0289557782000345	0.422859699188013	0.0427593155418496	RP11-973H7.4	9726	biofsci
rs16939974	18	12923043	C	T	6.0614e-39	0.829330916779943	0.236894539753152	0.0181478319967788	RP11-973H7.4	10726	biofsci
rs16977229	18	12489938	C	T	2.3002e-20	0.141681385997219	0.180972307205576	0.0195696512830979	RP11-973H7.4	10736	biofsci
rs189959145	18	13215567	A	G	2.2624e-11	0.0160097274293241	0.460460802576199	0.0688477747904785	RP11-973H7.4	6696	biofsci
rs2847251	18	12751036	C	G	3.8132e-169	0.256278086174993	-0.433597979688915	0.0156410471069308	RP11-973H7.4	10723	biofsci
rs2847256	18	12776171	T	A	1.1977e-277	0.396620728714367	-0.496895903574088	0.0139560643959884	RP11-973H7.4	10727	biofsci
rs2847272	18	12709966	C	G	2.8242e-08	0.13278447071264	-0.111732533176274	0.020124735802643	RP11-973H7.4	10721	biofsci
rs4797694	18	12535953	C	A	7.5107e-13	0.0783485540334855	0.182089146041	0.0253959757379358	RP11-973H7.4	10736	biofsci
rs5009392	18	12852354	C	T	4.7874e-13	0.0282471076184239	-0.318355781993181	0.0440253045128307	RP11-973H7.4	9398	biofsci
rs55773741	18	12926621	A	G	8.6474e-29	0.35315118944718	-0.15896518985617	0.0142784814659011	RP11-973H7.4	10736	biofsci
rs56005633	18	12993356	A	G	9.0966e-25	0.195712074887706	0.176755263968148	0.0172016217184709	RP11-973H7.4	10735	biofsci
rs57202284	18	12416241	G	A	1.4754e-08	0.0208110380675738	0.270810458526394	0.0478083605837044	RP11-973H7.4	10735	biofsci
rs62097524	18	12289792	A	G	2.8446e-14	0.314031265527654	0.111834613387196	0.0147050193797922	RP11-973H7.4	10734	biofsci
rs62100262	18	12232904	G	A	1.2308e-08	0.102114561027837	-0.128436704291797	0.022551350111811	RP11-973H7.4	10723	biofsci
rs683351	18	12833458	C	A	3.2057e-11	0.0148566416314895	-0.454172719079922	0.0684324853965648	RP11-973H7.4	7295	biofsci
rs7228009	18	13226502	G	C	3.0937e-12	0.407485820837542	-0.0988155331720497	0.014170555285453	RP11-973H7.4	10313	biofsci
rs72870545	18	12794961	T	C	4.1692e-31	0.0406017608342593	-0.401062822945509	0.0345773620954832	RP11-973H7.4	10736	biofsci
rs74695281	18	12752800	C	T	4.2046e-23	0.0198213046495489	0.513910399934871	0.0519143365054621	RP11-973H7.4	9549	biofsci
rs7507102	18	12231060	T	G	5.9627e-09	0.417409222543996	0.0954533422409471	0.0164071199149072	RP11-973H7.4	7638	biofsci
rs75805552	18	12833413	T	G	1.7598e-15	0.0392829017464215	0.286248771158184	0.0359731028311342	RP11-973H7.4	10238	biofsci
rs76880745	18	12764417	A	G	5.575e-10	0.0255454294393814	-0.270572958299801	0.0436274300294749	RP11-973H7.4	10553	biofsci
rs76947621	18	13056907	G	A	1.8923e-12	0.0152322650342096	0.54336935465954	0.0771579391192565	RP11-973H7.4	5599	biofsci
rs77991961	18	12551289	C	T	2.0448e-15	0.0565546060662973	-0.236501977600611	0.0297921467298966	RP11-973H7.4	10558	biofsci
rs78764716	18	12732175	T	C	2.6037e-27	0.0255374438932199	-0.472186065090059	0.0436175422230693	RP11-973H7.4	10561	biofsci
rs79427597	18	12529065	T	C	3.7306e-11	0.0204069012429658	0.366920705463139	0.0554730142512003	RP11-973H7.4	8128	biofsci
rs79825066	18	12957162	T	C	3.9272e-11	0.0174765558397272	0.37642681692404	0.0569756640013381	RP11-973H7.4	8970	biofsci
rs79887530	18	12810897	C	T	1.8992e-09	0.0209663686675181	0.288542453213464	0.0480391670906806	RP11-973H7.4	10555	biofsci
rs8084448	18	12888220	T	C	1.6101e-24	0.27245696400626	-0.171439512456557	0.0167747392350914	RP11-973H7.4	8964	biofsci
rs8089696	18	12903976	T	C	2.9121e-24	0.112382390521547	-0.223122975516981	0.0219557363926809	RP11-973H7.4	10398	biofsci
rs879587	18	13183609	T	C	5.1857e-45	0.52254876169717	0.192344544586045	0.0136626778177485	RP11-973H7.4	10736	biofsci
rs973767	18	12820057	G	A	4.0864e-146	0.161900108985682	0.476887584026316	0.018526453388433	RP11-973H7.4	10736	biofsci
rs9959759	18	12594079	T	C	2.3596e-21	0.579653500695253	-0.131170672662336	0.0138253394038952	RP11-973H7.4	10736	biofsci
rs9962142	18	13230395	A	T	5.3064e-20	0.0982786606772111	0.209961815274066	0.0229276027861084	RP11-973H7.4	10733	biofsci
