## Supplementary material for "Multi-level Regulatory Roles of Lactate Metabolism Gene Network in Oral Cancer: Machine Learning Insights": RP11-973N13.4.csv

SNP	CHR	BP	effect_allele	other_allele	P	EAF	BETA	SE	gene	samplesize	source
rs8003790	14	64947181	C	T	9.2685e-09	0.527627172699729	0.119224149774492	0.0207573776092923	RP11-973N13.4	4656	biofsci
