## Supplementary material for "Multi-level Regulatory Roles of Lactate Metabolism Gene Network in Oral Cancer: Machine Learning Insights": RP11-977G19.11.csv

SNP	CHR	BP	effect_allele	other_allele	P	EAF	BETA	SE	gene	samplesize	source
rs808919	12	56647911	G	C	8.7985e-09	0.0767034640274077	0.212697737882088	0.036975477693152	RP11-977G19.11	5164	biofsci
