## Supplementary material for "Multi-level Regulatory Roles of Lactate Metabolism Gene Network in Oral Cancer: Machine Learning Insights": RP11-981G7.1.csv

SNP	CHR	BP	effect_allele	other_allele	P	EAF	BETA	SE	gene	samplesize	source
rs4841271	8	9870137	T	A	7.9049e-11	0.550998452304556	0.132533245213103	0.020381890843999	RP11-981G7.1	4865	biofsci
rs4841345	8	10311653	A	T	5.4869e-16	0.730059265410894	-0.184980543308834	0.0228365402470105	RP11-981G7.1	4865	biofsci
