## Supplementary material for "Multi-level Regulatory Roles of Lactate Metabolism Gene Network in Oral Cancer: Machine Learning Insights": RP11-981G7.2.csv

SNP	CHR	BP	effect_allele	other_allele	P	EAF	BETA	SE	gene	samplesize	source
rs10095190	8	10239612	C	G	2.7623e-17	0.603221441190843	-0.164861507819978	0.0194961634583293	RP11-981G7.2	5496	biofsci
rs11250045	8	10450204	A	C	1.1291e-09	0.123117000792842	0.176805487037816	0.0290316229680656	RP11-981G7.2	5495	biofsci
rs11250138	8	11323312	C	G	8.4714e-09	0.703220569357396	0.120258984038168	0.0208822837760976	RP11-981G7.2	5494	biofsci
rs12547884	8	9995515	G	A	2.7237e-18	0.760926754105754	0.194950248073405	0.0223505283033804	RP11-981G7.2	5502	biofsci
rs13266916	8	11250848	A	C	2.5357e-08	0.649864120178154	-0.111326125793053	0.0199845843882263	RP11-981G7.2	5502	biofsci
rs17151149	8	9983726	T	C	5.1408e-11	0.0227052672347018	0.473225216587561	0.0720632905810382	RP11-981G7.2	4339	biofsci
rs3750314	8	10285810	C	T	2.0005e-26	0.0468333713937733	-0.480200664380241	0.045143945660024	RP11-981G7.2	5496	biofsci
rs60066541	8	9971631	G	A	3.2096e-08	0.0338275294027506	0.291658333028766	0.052744924231186	RP11-981G7.2	5499	biofsci
rs6601468	8	10336140	A	G	1.2731e-12	0.658517707468096	0.142779551925461	0.0201174463423359	RP11-981G7.2	5494	biofsci
rs71516577	8	10343743	C	A	1.0401e-10	0.0529820378971598	0.309632458060359	0.0479233025940813	RP11-981G7.2	4339	biofsci
rs8180968	8	10333811	T	C	1.5712e-08	0.121674991288187	-0.170169215074498	0.0300997992525866	RP11-981G7.2	5164	biofsci
rs9329202	8	9412000	G	A	2.7072e-14	0.732901789084321	0.164001564788491	0.0215459837866037	RP11-981G7.2	5502	biofsci
rs9969534	8	10331536	T	A	5.3399e-31	0.487764812507081	-0.221065382990708	0.0190940673009931	RP11-981G7.2	5489	biofsci
