## Supplementary material for "Multi-level Regulatory Roles of Lactate Metabolism Gene Network in Oral Cancer: Machine Learning Insights": RP11-981P6.1.csv

SNP	CHR	BP	effect_allele	other_allele	P	EAF	BETA	SE	gene	samplesize	source
rs10745509	12	90080220	C	A	3.5533e-11	0.0491450436446251	-0.292027374048136	0.0441029032769215	RP11-981P6.1	5501	biofsci
rs10745511	12	90097667	G	C	1.5423e-29	0.822506982713067	0.281576642363956	0.0249496395792904	RP11-981P6.1	5502	biofsci
rs11105404	12	90159162	A	G	1.1333e-09	0.0870578506183513	-0.206013784087424	0.0338326519226539	RP11-981P6.1	5496	biofsci
rs11105536	12	90581194	C	T	9.5013e-09	0.564817670187341	0.113913758575326	0.0198473314008757	RP11-981P6.1	5164	biofsci
rs113594506	12	89861154	A	G	3.1711e-11	0.0200728344749848	0.498946518445259	0.0751583946080888	RP11-981P6.1	4500	biofsci
rs117891749	12	89900870	C	A	1.1766e-09	0.0153402187120292	0.576356667648297	0.0947394088448118	RP11-981P6.1	3688	biofsci
rs12581002	12	90024847	G	A	4.7727e-10	0.134620465783414	-0.173917123032918	0.0279322117167091	RP11-981P6.1	5501	biofsci
rs139834937	12	90206264	C	A	1.9121e-13	0.0274313066691214	0.488186253133644	0.0663747454974364	RP11-981P6.1	4254	biofsci
rs4842661	12	89930399	G	A	2.9079e-142	0.228662564644596	0.576582369518082	0.022705099136742	RP11-981P6.1	5499	biofsci
rs4842665	12	89941374	A	G	9.0464e-33	0.398230593607306	0.232171911679853	0.0194734251775931	RP11-981P6.1	5502	biofsci
rs4842684	12	90143162	T	C	5.3277e-09	0.596132887368935	0.113398872350051	0.0194282607507626	RP11-981P6.1	5502	biofsci
rs704067	12	89726027	A	G	2.4646e-16	0.442690013763572	0.162387966526441	0.0198104166749754	RP11-981P6.1	5164	biofsci
rs73196614	12	89929892	G	T	7.3423e-14	0.151938394171605	-0.198739574479685	0.0265641347964559	RP11-981P6.1	5499	biofsci
rs75812038	12	89690567	G	A	1.1854e-09	0.0650494672754947	0.235116710970693	0.0386552530203033	RP11-981P6.1	5502	biofsci
rs76935248	12	90124296	A	G	6.4442e-17	0.0651093439363817	0.323164270690732	0.0386703527253805	RP11-981P6.1	5493	biofsci
rs770373	12	89818289	T	C	8.9261e-19	0.384531549475741	-0.173376854502644	0.0195954762203761	RP11-981P6.1	5502	biofsci
rs77997202	12	90043024	C	A	1.6544e-17	0.0174105999829308	0.620665000645239	0.0728839334701659	RP11-981P6.1	5502	biofsci
