## Supplementary material for "Multi-level Regulatory Roles of Lactate Metabolism Gene Network in Oral Cancer: Machine Learning Insights": RP11-982M15.6.csv

SNP	CHR	BP	effect_allele	other_allele	P	EAF	BETA	SE	gene	samplesize	source
rs10254	14	105213376	T	C	3.2765e-25	0.0273245740687265	0.458878364910331	0.0442356355049242	RP11-982M15.6	9614	biofsci
rs117702987	14	105126867	C	T	1.6185e-37	0.053187731794902	0.395566689290652	0.0309009920468282	RP11-982M15.6	10398	biofsci
rs11850949	14	105408827	A	C	2.4246e-08	0.48097496415573	0.0812326956093528	0.0145614841733325	RP11-982M15.6	9446	biofsci
rs12433813	14	105132581	C	T	1.5829e-31	0.449062642889803	0.162868153288365	0.0139420426037395	RP11-982M15.6	10397	biofsci
rs12889389	14	105158371	G	A	2.6647e-11	0.272543598468737	-0.116973954132281	0.0175531143655883	RP11-982M15.6	8185	biofsci
rs2494732	14	105239192	C	T	6.9831e-12	0.564808753390068	0.0988633218260048	0.0144153454005431	RP11-982M15.6	9789	biofsci
rs55989006	14	105151024	C	T	2.0562e-34	0.139606762493483	0.266147986264917	0.0217553141130579	RP11-982M15.6	8795	biofsci
rs61759770	14	105255252	A	G	1.5773e-11	0.0161196207148067	0.536708724380194	0.0796209239823454	RP11-982M15.6	4973	biofsci
rs74369194	14	105149628	T	C	1.0603e-17	0.0697754452378904	0.272417361569439	0.0317973412357965	RP11-982M15.6	7619	biofsci
rs75458767	14	105150467	A	G	4.421e-18	0.0277758416393671	0.400726380961366	0.0462337472553898	RP11-982M15.6	8662	biofsci
rs78277917	14	105355072	A	G	5.2917e-10	0.0511089318044659	0.225250662741308	0.0362704962306665	RP11-982M15.6	7837	biofsci
