## Supplementary material for "Multi-level Regulatory Roles of Lactate Metabolism Gene Network in Oral Cancer: Machine Learning Insights": RP11-982M15.8.csv

SNP	CHR	BP	effect_allele	other_allele	P	EAF	BETA	SE	gene	samplesize	source
rs72713877	14	105133555	A	G	1.2263e-21	0.0863609869827084	0.23035741256438	0.024106049870697	RP11-982M15.8	10905	biofsci
