## Supplementary material for "Multi-level Regulatory Roles of Lactate Metabolism Gene Network in Oral Cancer: Machine Learning Insights": RP11-996F15.2.csv

SNP	CHR	BP	effect_allele	other_allele	P	EAF	BETA	SE	gene	samplesize	source
rs1021311	12	29113888	A	C	1.8403e-41	0.137479762547221	0.273715728769717	0.020293277637138	RP11-996F15.2	10239	biofsci
rs10332	12	29655637	T	C	1.689e-21	0.241780821917808	0.152916921159488	0.0160581474959295	RP11-996F15.2	10577	biofsci
rs10506048	12	29114500	C	T	5.0128e-23	0.192077868390394	0.172465887948729	0.0174534117238	RP11-996F15.2	10577	biofsci
rs10743657	12	29536384	T	A	1.5072e-34	0.444408788885533	0.169673105086912	0.0138406970459999	RP11-996F15.2	10571	biofsci
rs10743664	12	29558585	G	A	2.4712e-73	0.337442218798151	-0.263391484386466	0.0145409292576084	RP11-996F15.2	10577	biofsci
rs11049954	12	29112514	A	G	1.7241e-29	0.657492890810642	-0.163370876794474	0.0144884999684703	RP11-996F15.2	10577	biofsci
rs11050259	12	29650899	C	T	4.0888e-10	0.130288273403191	-0.129763297083718	0.0207604666960591	RP11-996F15.2	10238	biofsci
rs112727673	12	29585937	A	G	3.8548e-14	0.985879861151968	0.548266621718652	0.0724645283794148	RP11-996F15.2	6840	biofsci
rs117062293	12	29430291	T	C	3.8296e-32	0.0205974357844649	0.573605404660851	0.0486036252964278	RP11-996F15.2	10492	biofsci
rs118141579	12	28831636	T	C	1.7148e-15	0.0249017842527419	0.352761359969973	0.0443139702242288	RP11-996F15.2	10486	biofsci
rs12311187	12	29492077	T	G	2.6643e-143	0.0925062948626405	0.604835350564076	0.0237299212016524	RP11-996F15.2	10577	biofsci
rs12314737	12	29446844	G	A	1.6769846438804e-308	0.812300349505806	0.713005005828942	0.0176081487329616	RP11-996F15.2	10577	biofsci
rs12369827	12	29127972	A	G	1.3609e-18	0.066141611867258	-0.247446174349433	0.0281176053758276	RP11-996F15.2	10239	biofsci
rs12816500	12	29635047	G	A	4.2332e-46	0.960481559334989	0.503032551128465	0.0352906237637481	RP11-996F15.2	10577	biofsci
rs1387243	12	29093524	C	T	2.9687e-12	0.251197849713685	0.110641458912817	0.0158530288446837	RP11-996F15.2	10577	biofsci
rs139024823	12	29328637	A	G	1.4127e-11	0.0316075735030017	-0.281443995770688	0.0416559108061524	RP11-996F15.2	9414	biofsci
rs139744583	12	29443199	T	C	3.4288e-08	0.0310693955590319	-0.227906024811266	0.0413030364470661	RP11-996F15.2	9736	biofsci
rs140127793	12	29471476	C	T	8.4929e-15	0.0157668651762179	0.464724726498249	0.0598864352905566	RP11-996F15.2	8984	biofsci
rs142192207	12	29249220	G	T	1.7659e-09	0.032366025028063	-0.233968101045255	0.0388786953996004	RP11-996F15.2	10562	biofsci
rs144407060	12	29292493	A	G	7.4397e-96	0.590936544486807	-0.290549218025346	0.013986195149001	RP11-996F15.2	10574	biofsci
rs17660479	12	29612849	G	A	2.5921e-19	0.100343473994112	-0.205598320736997	0.022883413923491	RP11-996F15.2	10577	biofsci
rs180975343	12	29343123	T	C	1.7579e-14	0.0196227319958437	0.632937404198145	0.082550233354394	RP11-996F15.2	3814	biofsci
rs299473	12	29704325	G	A	4.2774e-08	0.56381623472272	-0.0772037046659278	0.0140913529725356	RP11-996F15.2	10239	biofsci
rs35782026	12	29387991	G	A	4.963e-23	0.0300290335960182	0.410978439628424	0.0415860643584102	RP11-996F15.2	9926	biofsci
rs4931193	12	29633845	G	A	1.9679e-08	0.449847795858544	-0.0775989918926644	0.0138206835436736	RP11-996F15.2	10577	biofsci
rs61917163	12	29456475	A	G	1.2633e-17	0.052388004442799	-0.279556917952288	0.0327089574989806	RP11-996F15.2	9414	biofsci
rs7315643	12	29358455	C	T	6.8386e-42	0.643955052801684	0.194719241787744	0.0143589789531402	RP11-996F15.2	10577	biofsci
rs78858924	12	29587804	T	C	4.4255e-45	0.0619432281443455	0.401904391713743	0.0285255045824663	RP11-996F15.2	10575	biofsci
rs789121	12	28923218	C	T	7.4983e-10	0.551450691521347	0.0850971601607598	0.0138250223645898	RP11-996F15.2	10576	biofsci
rs7966460	12	29029125	G	T	3.3013e-18	0.272295088128077	-0.134384878979905	0.0154456501327401	RP11-996F15.2	10577	biofsci
