## Supplementary material for "Multi-level Regulatory Roles of Lactate Metabolism Gene Network in Oral Cancer: Machine Learning Insights": RP11-1000B6.3.csv

SNP	CHR	BP	effect_allele	other_allele	P	EAF	BETA	SE	gene	samplesize	source
rs11071856	15	32925792	A	T	2.0842e-17	0.23420600038219	0.191084849403123	0.0225097007189449	RP11-1000B6.3	5502	biofsci
rs11857729	15	32926065	C	A	1.5785e-08	0.0297839036479847	-0.317002934388401	0.0560789227265075	RP11-1000B6.3	5502	biofsci
rs59894261	15	32937899	C	T	2.007e-08	0.130642781875659	-0.158754229204659	0.0282918805276245	RP11-1000B6.3	5500	biofsci
rs72713546	15	32345183	C	T	3.9713e-12	0.0411083009323921	-0.333227176962983	0.0480279001705028	RP11-1000B6.3	5499	biofsci
