## Supplementary material for "Multi-level Regulatory Roles of Lactate Metabolism Gene Network in Oral Cancer: Machine Learning Insights": RP11-1008C21.1.csv

SNP	CHR	BP	effect_allele	other_allele	P	EAF	BETA	SE	gene	samplesize	source
rs12901075	15	38359137	A	C	1.0455e-14	0.916175915439789	-0.13157617239927	0.0170140135515129	RP11-1008C21.1	22491	biofsci
