## Supplementary material for "Multi-level Regulatory Roles of Lactate Metabolism Gene Network in Oral Cancer: Machine Learning Insights": RP11-1017G21.4.csv

SNP	CHR	BP	effect_allele	other_allele	P	EAF	BETA	SE	gene	samplesize	source
rs17512996	14	102517132	T	C	5.789e-20	0.0350767366720517	0.497609470710871	0.0543936546364757	RP11-1017G21.4	4993	biofsci
