## Supplementary material for "Multi-level Regulatory Roles of Lactate Metabolism Gene Network in Oral Cancer: Machine Learning Insights": RP11-1018N14.5.csv

SNP	CHR	BP	effect_allele	other_allele	P	EAF	BETA	SE	gene	samplesize	source
rs113271832	17	49320995	A	G	4.7761e-21	0.0209519291587603	0.705586649029832	0.0749507806490155	RP11-1018N14.5	4339	biofsci
rs11651368	17	49032587	A	G	4.1841e-10	0.0655636783378222	-0.248341859220225	0.039754415665406	RP11-1018N14.5	5164	biofsci
rs139849655	17	49454938	C	T	3.8325e-08	0.0341036233755056	-0.325201903637007	0.0591459003031859	RP11-1018N14.5	4339	biofsci
rs145433070	17	49463224	A	G	7.6862e-48	0.0236589735483191	1.02635104103051	0.0706303662460007	RP11-1018N14.5	4339	biofsci
rs2319452	17	49851830	T	C	2.509e-12	0.12992360945333	0.204949602016745	0.0292663899265654	RP11-1018N14.5	5164	biofsci
rs34123795	17	49731786	T	C	2.829e-16	0.0218355246197474	0.679693626853146	0.0830870517515	RP11-1018N14.5	3391	biofsci
rs62060094	17	49387470	T	C	2.4225e-09	0.156038254539823	-0.161786353484584	0.0271153342748943	RP11-1018N14.5	5164	biofsci
rs6504724	17	49495308	A	G	1.6769846438804e-308	0.174297901253209	1.36356358257195	0.0259378582352797	RP11-1018N14.5	5164	biofsci
rs6504727	17	49550634	T	C	2.4983e-57	0.285450015101178	-0.347691798667337	0.0217876576723777	RP11-1018N14.5	5164	biofsci
rs72832696	17	49930831	T	C	1.0462e-11	0.0295724525086462	0.405783001763599	0.0596722157824179	RP11-1018N14.5	4893	biofsci
rs73346218	17	49514696	T	G	7.7909e-45	0.0216250383083052	0.950419775114719	0.067648906003482	RP11-1018N14.5	5164	biofsci
rs74861910	17	49641244	T	C	8.4309e-40	0.0244352830026625	0.908699689400369	0.0688247221789102	RP11-1018N14.5	4428	biofsci
rs757607	17	49517956	A	G	1.4073e-118	0.705306475252734	-0.499681229986244	0.0215832903545911	RP11-1018N14.5	5164	biofsci
rs75923932	17	49575487	C	T	1.9837e-10	0.0262511112273179	-0.480963383770071	0.0755934591387144	RP11-1018N14.5	3423	biofsci
rs77135714	17	49448334	T	C	3.1337e-08	0.917465753424658	-0.197880645206933	0.0357585466057562	RP11-1018N14.5	5164	biofsci
rs80079970	17	49590198	C	A	7.9127e-70	0.0468236892764126	0.82274722084497	0.0465771006241421	RP11-1018N14.5	5164	biofsci
rs8082461	17	49449728	C	A	6.0197e-37	0.531659056316591	-0.250405127288734	0.0197194234934113	RP11-1018N14.5	5164	biofsci
