## Supplementary material for "Multi-level Regulatory Roles of Lactate Metabolism Gene Network in Oral Cancer: Machine Learning Insights": RP11-1020A11.2.csv

SNP	CHR	BP	effect_allele	other_allele	P	EAF	BETA	SE	gene	samplesize	source
rs113124038	3	10270565	C	G	1.0957e-09	0.0167867401233696	-0.495413394011046	0.0812846022857264	RP11-1020A11.2	4585	biofsci
rs7615646	3	10089773	C	A	2.4103e-20	0.157034453684896	-0.254382095305939	0.0275236786628803	RP11-1020A11.2	4986	biofsci
rs80142883	3	10005741	T	C	9.2062e-17	0.0163163716814159	-0.634342151453166	0.0762934814424398	RP11-1020A11.2	5352	biofsci
