## Supplementary material for "Multi-level Regulatory Roles of Lactate Metabolism Gene Network in Oral Cancer: Machine Learning Insights": RP11-1024P17.1.csv

SNP	CHR	BP	effect_allele	other_allele	P	EAF	BETA	SE	gene	samplesize	source
rs13068547	3	30694787	A	G	3.5937e-55	0.12683129436641	0.448572878616967	0.0286719641174156	RP11-1024P17.1	5492	biofsci
rs1461070	3	30741506	A	G	1.9682e-10	0.0222294469053521	0.41863919014604	0.0657823994572659	RP11-1024P17.1	5316	biofsci
rs17026332	3	30733926	A	C	1.5477e-10	0.0127854615632036	-0.560576677495166	0.087584631819131	RP11-1024P17.1	5164	biofsci
rs304821	3	30744259	C	T	3.497e-112	0.349594739256767	-0.464456106462908	0.020635615082213	RP11-1024P17.1	5164	biofsci
rs304824	3	30757269	A	G	5.8496e-27	0.202882483370288	0.254862698117566	0.0237050707924146	RP11-1024P17.1	5502	biofsci
rs34076805	3	30842229	T	C	5.9745e-23	0.50136849003508	0.194120842913841	0.019679928113002	RP11-1024P17.1	5164	biofsci
rs3773646	3	30714757	C	T	1.5155e-08	0.0466462832027518	-0.255843797488192	0.0452052790812412	RP11-1024P17.1	5502	biofsci
rs75985728	3	30742779	A	G	8.4714e-09	0.0331270718232044	0.333023859449458	0.0578286899092621	RP11-1024P17.1	4668	biofsci
rs7613040	3	30689303	T	G	1.3066e-08	0.645721822908702	-0.116957323630073	0.0205729680967586	RP11-1024P17.1	5164	biofsci
rs76156865	3	30896646	C	T	7.6769e-11	0.0713542916566675	-0.271345458679705	0.041701828653056	RP11-1024P17.1	4339	biofsci
rs77167074	3	30830150	T	C	3.5478e-08	0.0261283195815862	-0.370923969380758	0.067295119537865	RP11-1024P17.1	4339	biofsci
rs78457111	3	30913347	G	A	3.8938e-08	0.0338000664783114	-0.289889002376842	0.0527512105355101	RP11-1024P17.1	5502	biofsci
rs79124252	3	30727188	A	G	2.4772e-10	0.0233576027944952	0.433231653680647	0.0684572416339807	RP11-1024P17.1	4677	biofsci
