## Supplementary material for "Multi-level Regulatory Roles of Lactate Metabolism Gene Network in Oral Cancer: Machine Learning Insights": RP11-1026M7.2.csv

SNP	CHR	BP	effect_allele	other_allele	P	EAF	BETA	SE	gene	samplesize	source
rs116294411	5	176941382	A	G	1.5536e-11	0.0468163012982072	-0.364649741851952	0.0540806712225002	RP11-1026M7.2	3831	biofsci
rs2382160	5	177266026	A	G	3.0305e-19	0.373516751977664	-0.192105645648008	0.0214224305155292	RP11-1026M7.2	4656	biofsci
rs28425483	5	176977611	A	C	1.4519e-16	0.135826086956522	0.249854642702668	0.0302472813305249	RP11-1026M7.2	4656	biofsci
rs337364	5	177003522	C	T	3.1984e-40	0.492532430039647	0.275182572570705	0.0207279787111009	RP11-1026M7.2	4656	biofsci
rs4976708	5	177128749	T	G	1.2511e-93	0.0694399926736572	0.83678983281785	0.0407663183113463	RP11-1026M7.2	4656	biofsci
rs55763804	5	177031948	A	G	2.7535e-15	0.257704871467121	0.18724126794521	0.0236960272273672	RP11-1026M7.2	4655	biofsci
rs55793647	5	176680269	A	C	1.4129e-09	0.321525628444176	0.134321771661744	0.0221872764555243	RP11-1026M7.2	4656	biofsci
