## Supplementary material for "Multi-level Regulatory Roles of Lactate Metabolism Gene Network in Oral Cancer: Machine Learning Insights": RP11-1029J19.4.csv

SNP	CHR	BP	effect_allele	other_allele	P	EAF	BETA	SE	gene	samplesize	source
rs2991521	14	102186540	G	A	3.243e-09	0.121373662456059	-0.194556090012469	0.03287197817262	RP11-1029J19.4	4339	biofsci
rs3134684	14	102337730	G	A	1.4816e-12	0.0924583852338354	-0.252601128416273	0.035697789519124	RP11-1029J19.4	4676	biofsci
rs8017129	14	102169108	G	A	1.2935e-42	0.0561948745126244	-0.614286409644413	0.0448964289369779	RP11-1029J19.4	4677	biofsci
