## Supplementary material for "Multi-level Regulatory Roles of Lactate Metabolism Gene Network in Oral Cancer: Machine Learning Insights": RP11-1036E20.7.csv

SNP	CHR	BP	effect_allele	other_allele	P	EAF	BETA	SE	gene	samplesize	source
rs118078913	11	59011971	T	C	1.3418e-62	0.0183739452724549	-1.33472990241345	0.0799311256947301	RP11-1036E20.7	4339	biofsci
