## Supplementary material for "Multi-level Regulatory Roles of Lactate Metabolism Gene Network in Oral Cancer: Machine Learning Insights": RP11-1038A11.3.csv

SNP	CHR	BP	effect_allele	other_allele	P	EAF	BETA	SE	gene	samplesize	source
rs10459132	12	5400719	T	C	2.9877e-20	0.617779698598219	-0.196610850931404	0.0213257750972302	RP11-1038A11.3	4656	biofsci
rs12370969	12	5578655	A	G	2.4263e-10	0.36183246270059	0.136547762029867	0.0215653940474853	RP11-1038A11.3	4656	biofsci
rs12424642	12	5481680	T	C	7.2759e-23	0.16772520575745	0.273037309289299	0.0277361373095863	RP11-1038A11.3	4656	biofsci
rs142485732	12	5322349	C	T	5.795e-12	0.0154185022026432	0.816101714898815	0.11853845699868	RP11-1038A11.3	2344	biofsci
rs148790780	12	5506331	T	C	2.0141e-28	0.0576953843692505	0.541780796212517	0.0489962375391149	RP11-1038A11.3	3831	biofsci
rs16933489	12	5572210	T	C	2.9128e-08	0.0437283570604078	0.281087138579713	0.0506764632267318	RP11-1038A11.3	4656	biofsci
rs78520164	12	5438284	T	C	1.4246e-08	0.130977443609023	0.174178180881177	0.0307160055163787	RP11-1038A11.3	4656	biofsci
rs7959202	12	5446404	C	T	5.5397e-10	0.239486639858694	-0.150618815146777	0.0242819995722608	RP11-1038A11.3	4656	biofsci
rs7979351	12	5356488	T	C	1.412e-13	0.248249619482496	0.177399825670899	0.0239881851542059	RP11-1038A11.3	4656	biofsci
