## Supplementary material for "Multi-level Regulatory Roles of Lactate Metabolism Gene Network in Oral Cancer: Machine Learning Insights": RP11-1055B8.4.csv

SNP	CHR	BP	effect_allele	other_allele	P	EAF	BETA	SE	gene	samplesize	source
rs10438819	17	79415386	C	T	3.172e-16	0.368806651673141	-0.167938891703051	0.0205643656037532	RP11-1055B8.4	5079	biofsci
rs11150802	17	79572688	T	A	2.5547e-13	0.78009828009828	-0.184736300585247	0.0252516882070652	RP11-1055B8.4	4571	biofsci
rs113391801	17	79410811	A	G	2.6914e-13	0.0736985572767768	-0.284379591970897	0.0389086718891894	RP11-1055B8.4	4838	biofsci
rs117857086	17	79497627	T	C	7.7483e-10	0.024552471670225	-0.426581093958537	0.0693650352789583	RP11-1055B8.4	4339	biofsci
rs117874404	17	79347370	T	C	5.5642e-11	0.0177489177489178	1.19917714130625	0.182935248551722	RP11-1055B8.4	857	biofsci
rs140717900	17	79372910	A	G	6.4234e-24	0.021463987473904	1.04436840924441	0.103553529319347	RP11-1055B8.4	2220	biofsci
rs146060546	17	79360713	T	G	8.4882e-54	0.127783041212695	-0.580831275206574	0.0376130029339266	RP11-1055B8.4	3171	biofsci
rs149221067	17	79339668	T	C	1.662e-11	0.056880528496249	0.525005462697969	0.0779738103842166	RP11-1055B8.4	1533	biofsci
rs2228698	17	79508506	G	T	1.217e-10	0.207411892167485	0.15154482040992	0.0235416743681232	RP11-1055B8.4	5488	biofsci
rs34386017	17	79373962	A	G	8.4945e-10	0.31671192298198	0.165618860413335	0.0269930993567597	RP11-1055B8.4	3171	biofsci
rs57499871	17	79337247	T	C	1.043e-38	0.288345782870404	-0.309960762827507	0.0238211468511763	RP11-1055B8.4	4294	biofsci
rs62072914	17	79332221	C	T	9.2685e-09	0.0338226827864134	-0.322562254076338	0.0561612699706343	RP11-1055B8.4	4851	biofsci
rs62074749	17	79604185	G	A	1.1298e-08	0.0979251113697476	-0.20828310045854	0.0364769002554361	RP11-1055B8.4	4254	biofsci
rs6420482	17	79336113	T	C	1.2124e-09	0.200533594685833	-0.223589950342512	0.0367837378205992	RP11-1055B8.4	2305	biofsci
rs730209	17	79386952	G	A	1.1653e-16	0.182204851132314	0.228121290931724	0.0275282727870497	RP11-1055B8.4	4428	biofsci
rs73362016	17	79357592	T	C	7.4803e-56	0.108809801633606	-0.559639821876865	0.0355453254412277	RP11-1055B8.4	4081	biofsci
rs78434568	17	79403946	G	A	4.4154e-33	0.125612039170507	0.421144834457909	0.0351478317204754	RP11-1055B8.4	3685	biofsci
rs8070792	17	79365166	A	G	1.6916e-12	0.0477647867950481	-0.336004530182544	0.047608893984151	RP11-1055B8.4	4850	biofsci
rs8076294	17	79456537	C	T	1.662e-11	0.688847027536152	-0.144292327258972	0.0214312510781506	RP11-1055B8.4	5079	biofsci
rs8076302	17	79265701	T	C	1.6055e-09	0.211599312901184	0.141946426989578	0.0235263821976594	RP11-1055B8.4	5415	biofsci
rs8079005	17	79342071	T	C	6.8078e-280	0.659888579387187	0.748718801736379	0.0209435347652374	RP11-1055B8.4	5079	biofsci
rs8082346	17	79487089	C	T	1.0481e-16	0.0271508569489225	0.553621823996506	0.0667070504737154	RP11-1055B8.4	4254	biofsci
rs9896868	17	79337997	A	G	2.0452e-16	0.0350114929640635	0.453986663718201	0.0552335527797894	RP11-1055B8.4	4851	biofsci
