## Supplementary material for "Multi-level Regulatory Roles of Lactate Metabolism Gene Network in Oral Cancer: Machine Learning Insights": RP11-1055B8.6.csv

SNP	CHR	BP	effect_allele	other_allele	P	EAF	BETA	SE	gene	samplesize	source
rs112923976	17	79343253	T	C	2.2767e-30	0.185033712832983	0.309855998747032	0.027054570745397	RP11-1055B8.6	4530	biofsci
rs8074440	17	79371210	A	C	6.8298e-13	0.457689140975208	-0.197550299276803	0.0275036266691917	RP11-1055B8.6	2663	biofsci
