## Supplementary material for "Multi-level Regulatory Roles of Lactate Metabolism Gene Network in Oral Cancer: Machine Learning Insights": RP11-1070N10.3.csv

SNP	CHR	BP	effect_allele	other_allele	P	EAF	BETA	SE	gene	samplesize	source
rs112147303	14	95983689	G	C	1.4268e-10	0.0413415337305401	-0.2207706766749	0.034426028267227	RP11-1070N10.3	10645	biofsci
rs11620973	14	96018052	G	A	1.065e-38	0.659095417575878	0.187315557059744	0.0143970391339239	RP11-1070N10.3	10736	biofsci
rs117593121	14	96076744	T	G	4.1415e-10	0.0431192287353049	-0.211689146199438	0.0338789363996283	RP11-1070N10.3	10558	biofsci
rs117842300	14	96038323	A	G	1.8829e-09	0.0202105432336869	0.315874516881098	0.0525774021906685	RP11-1070N10.3	9134	biofsci
rs12880003	14	95953047	A	G	1.4407e-25	0.182452663096192	0.195576356302096	0.0187123966725122	RP11-1070N10.3	9573	biofsci
rs141293055	14	95980553	T	C	3.6791e-08	0.0236821503131524	0.25726816472457	0.0467276031611911	RP11-1070N10.3	9904	biofsci
rs17092559	14	95961987	A	C	9.2029e-40	0.204642313546423	-0.223221987726156	0.0169154981113006	RP11-1070N10.3	10736	biofsci
rs17834941	14	95989104	T	G	4.7606e-10	0.0419122462344466	0.226655394600863	0.0363993953011712	RP11-1070N10.3	9398	biofsci
rs179145	14	95983975	A	G	1.6769846438804e-308	0.641005702436496	-0.619606338355929	0.0142348248430516	RP11-1070N10.3	10723	biofsci
rs179164	14	95968058	A	G	9.0258e-13	0.743515464836438	-0.111650326167667	0.015627451349663	RP11-1070N10.3	10736	biofsci
rs179165	14	95967889	C	T	2.9867e-28	0.0359352487498941	-0.427972466808944	0.0388282254730402	RP11-1070N10.3	9573	biofsci
rs1957391	14	96047167	G	C	3.3253e-22	0.131318768936374	-0.195844245822482	0.0202111730588016	RP11-1070N10.3	10730	biofsci
rs55691588	14	96118284	G	T	1.6946e-08	0.0454141593635152	0.184878291857096	0.0327763521357827	RP11-1070N10.3	10736	biofsci
rs68115927	14	96016449	A	G	1.4539e-15	0.428424657534247	0.110064455600371	0.0137908101240911	RP11-1070N10.3	10736	biofsci
rs72694849	14	96030245	T	C	4.7062e-10	0.0372170564478257	0.226484594558564	0.0363614549679009	RP11-1070N10.3	10554	biofsci
rs76368463	14	95989497	G	T	2.0335e-11	0.0142487046632124	-0.502031532670243	0.0748909573611163	RP11-1070N10.3	6347	biofsci
rs77674653	14	95951489	A	G	3.1368e-11	0.0334739420329297	-0.251956613656529	0.0379458446146069	RP11-1070N10.3	10733	biofsci
rs78706791	14	96012894	C	T	2.7865e-70	0.0693873668188737	-0.475961047874998	0.0268558606921591	RP11-1070N10.3	10736	biofsci
rs79210807	14	96002227	A	G	8.6273e-19	0.141306532663317	0.173416428535653	0.0195913133675625	RP11-1070N10.3	10736	biofsci
rs79455354	14	95980948	A	G	1.8966e-39	0.127857634375717	0.268664211413966	0.0204431754233729	RP11-1070N10.3	10729	biofsci
rs80263109	14	95955962	A	G	3.7103e-12	0.0224401426388181	-0.351795834560778	0.0506348625531871	RP11-1070N10.3	8890	biofsci
