## Supplementary material for "Multi-level Regulatory Roles of Lactate Metabolism Gene Network in Oral Cancer: Machine Learning Insights": RP11-1079K10.3.csv

SNP	CHR	BP	effect_allele	other_allele	P	EAF	BETA	SE	gene	samplesize	source
rs11655704	17	47448172	C	T	3.7514e-23	0.707711676500432	0.207723849059122	0.0209599766973535	RP11-1079K10.3	5502	biofsci
rs62077695	17	47480568	T	C	3.916e-08	0.0760354807186349	0.197671213739397	0.0359755421212458	RP11-1079K10.3	5499	biofsci
