## Supplementary material for "Multi-level Regulatory Roles of Lactate Metabolism Gene Network in Oral Cancer: Machine Learning Insights": RP11-1081L13.4.csv

SNP	CHR	BP	effect_allele	other_allele	P	EAF	BETA	SE	gene	samplesize	source
rs12282271	11	18719929	G	A	1.0049e-11	0.435806697108067	0.156802714447717	0.0230392327903315	RP11-1081L13.4	3831	biofsci
