## Supplementary material for "Multi-level Regulatory Roles of Lactate Metabolism Gene Network in Oral Cancer: Machine Learning Insights": RP11-1094M14.4.csv

SNP	CHR	BP	effect_allele	other_allele	P	EAF	BETA	SE	gene	samplesize	source
rs148561432	17	33831939	A	G	3.7605e-09	0.0378140828284835	-0.331721406123226	0.0562773829606451	RP11-1094M14.4	4339	biofsci
rs2586511	17	33885467	T	C	6.8611e-17	0.32412774178884	0.17157626515176	0.0205492862029774	RP11-1094M14.4	5405	biofsci
rs55661426	17	33837255	T	G	8.5276e-45	0.100064167893406	0.446141706454304	0.0317701388935472	RP11-1094M14.4	5501	biofsci
rs8082605	17	33864771	T	G	4.0467e-08	0.0436371713581842	-0.256126528718021	0.0466643337617324	RP11-1094M14.4	5502	biofsci
rs883416	17	33570441	A	C	2.813e-19	0.480284919560968	-0.171339828365475	0.0190892998167803	RP11-1094M14.4	5497	biofsci
