## Supplementary material for "Multi-level Regulatory Roles of Lactate Metabolism Gene Network in Oral Cancer: Machine Learning Insights": RP11-1094M14.5.csv

SNP	CHR	BP	effect_allele	other_allele	P	EAF	BETA	SE	gene	samplesize	source
rs11080327	17	33571546	A	G	2.2357e-54	0.483232628398792	-0.296599628238331	0.0191008319265288	RP11-1094M14.5	5488	biofsci
rs113699401	17	33668796	A	G	2.5143e-16	0.136608373535493	0.227610155968825	0.0277752884143196	RP11-1094M14.5	5495	biofsci
rs11653803	17	34051124	G	T	4.7721e-08	0.0536131491576833	-0.231050850658371	0.0423208811536535	RP11-1094M14.5	5502	biofsci
rs11656322	17	34159889	G	A	1.3467e-10	0.399846524884894	-0.124965500692386	0.019460181371058	RP11-1094M14.5	5502	biofsci
rs117601364	17	33836393	G	A	1.0577e-08	0.0133129867396338	-0.545163094896205	0.0952899083910795	RP11-1094M14.5	4192	biofsci
rs140707949	17	33361111	A	G	2.9497e-10	0.0366352404322184	-0.347326204234879	0.0551197696086329	RP11-1094M14.5	4663	biofsci
rs150251815	17	33849546	T	C	2.7889e-08	0.0213158039496122	-0.506842864254723	0.0912572676007784	RP11-1094M14.5	2878	biofsci
rs35927274	17	33810883	G	A	5.4332e-13	0.82650304414003	-0.181604526279172	0.0251742505827877	RP11-1094M14.5	5502	biofsci
rs4796097	17	33860226	C	T	4.3357e-86	0.331639450344486	-0.410994771082266	0.0209003417876003	RP11-1094M14.5	5164	biofsci
rs56323949	17	34055876	A	G	6.4427e-10	0.2362626987424	-0.1388564749504	0.0224723215650428	RP11-1094M14.5	5487	biofsci
rs76897766	17	33922744	G	T	8.5159e-10	0.025454283241996	-0.387123802605174	0.0631018928760328	RP11-1094M14.5	5062	biofsci
rs77096411	17	33481287	T	A	5.1637e-37	0.106235609406258	-0.393257321911668	0.0309398069228087	RP11-1094M14.5	5501	biofsci
rs78162789	17	33761276	C	T	1.8387e-12	0.827073834093273	-0.200002987402692	0.0283849203676775	RP11-1094M14.5	4339	biofsci
rs78427228	17	33878294	G	T	1.4787e-17	0.122627807900852	0.279120472902464	0.0327268165395441	RP11-1094M14.5	4339	biofsci
rs80016880	17	33863663	G	A	1.1945e-20	0.0322209660442088	-0.503022664355309	0.0539891880902114	RP11-1094M14.5	5501	biofsci
rs9303685	17	33700578	C	T	4.9863e-08	0.451231150983012	0.105260921903892	0.0193068455436339	RP11-1094M14.5	5417	biofsci
rs9907259	17	33875284	A	G	1.6741e-10	0.0470093636537359	-0.287731298308059	0.0450389447144179	RP11-1094M14.5	5502	biofsci
rs9916021	17	33517362	C	T	2.2372e-13	0.671239175415741	0.156244241342495	0.0213043866622799	RP11-1094M14.5	4992	biofsci
