## Supplementary material for "Multi-level Regulatory Roles of Lactate Metabolism Gene Network in Oral Cancer: Machine Learning Insights": RP11-1094M14.8.csv

SNP	CHR	BP	effect_allele	other_allele	P	EAF	BETA	SE	gene	samplesize	source
rs11080327	17	33571546	A	G	4.2203e-26	0.483232628398792	-0.115572499778226	0.0109369085262157	RP11-1094M14.8	16739	biofsci
rs113699401	17	33668796	A	G	2.4753e-08	0.136608373535493	0.0895892659231505	0.0160692470087442	RP11-1094M14.8	16417	biofsci
rs226423	17	34057899	A	C	1.6943e-11	0.11127916036482	0.123481333153492	0.0183468045217954	RP11-1094M14.8	15020	biofsci
rs35927274	17	33810883	G	A	4.94e-10	0.82650304414003	-0.0906407759151014	0.0145705979801796	RP11-1094M14.8	16424	biofsci
rs4796097	17	33860226	C	T	2.821e-40	0.331639450344486	-0.155736671816815	0.0117226570983143	RP11-1094M14.8	16415	biofsci
rs75715226	17	33864441	T	A	9.621e-16	0.0320383451059536	-0.255674767170623	0.0318336031638307	RP11-1094M14.8	15910	biofsci
rs77096411	17	33481287	T	A	1.167e-14	0.106235609406258	-0.136865585946619	0.0177298511492478	RP11-1094M14.8	16752	biofsci
rs9907259	17	33875284	A	G	1.1418e-08	0.0470093636537359	-0.148799202630416	0.0260680791560091	RP11-1094M14.8	16424	biofsci
