## Supplementary material for "Multi-level Regulatory Roles of Lactate Metabolism Gene Network in Oral Cancer: Machine Learning Insights": RP11-1094M14.9.csv

SNP	CHR	BP	effect_allele	other_allele	P	EAF	BETA	SE	gene	samplesize	source
rs11080324	17	33562109	A	G	1.0607e-20	0.476716623336902	0.19357632158038	0.0207481748355142	RP11-1094M14.9	4656	biofsci
rs11080351	17	33824903	G	A	1.4137e-17	0.797192679168702	0.212370894263124	0.0248849784116807	RP11-1094M14.9	4994	biofsci
rs11868206	17	33959247	A	G	2.4708e-14	0.182188833100532	-0.19771238080029	0.0259352748547598	RP11-1094M14.9	4989	biofsci
rs7218011	17	33773022	G	A	4.6066e-12	0.191159888746899	-0.176070074036131	0.0254543195900205	RP11-1094M14.9	4991	biofsci
rs77096411	17	33481287	T	A	1.2876e-17	0.106235609406258	-0.277497797642503	0.0324756340280057	RP11-1094M14.9	4993	biofsci
