## Supplementary material for "Multi-level Regulatory Roles of Lactate Metabolism Gene Network in Oral Cancer: Machine Learning Insights": RP11-1094M14.11.csv

SNP	CHR	BP	effect_allele	other_allele	P	EAF	BETA	SE	gene	samplesize	source
rs28384429	17	33914131	A	T	1.851e-20	0.0312427856868026	0.507989676988868	0.0547951801901548	RP11-1094M14.11	5502	biofsci
