## Supplementary material for "Multi-level Regulatory Roles of Lactate Metabolism Gene Network in Oral Cancer: Machine Learning Insights": RP11-1101H11.1.csv

SNP	CHR	BP	effect_allele	other_allele	P	EAF	BETA	SE	gene	samplesize	source
rs116294411	5	176941382	A	G	6.9813e-13	0.0468163012982072	-0.388288403243307	0.0540806712225002	RP11-1101H11.1	3831	biofsci
rs149006586	5	177222590	T	C	1.2252e-26	0.115772581384686	0.381442584795049	0.0357062366416154	RP11-1101H11.1	3831	biofsci
rs187042120	5	177441663	T	C	6.9636e-09	0.0222386172006745	0.448724364525741	0.0774744668460679	RP11-1101H11.1	3831	biofsci
rs28425483	5	176977611	A	C	4.7654e-26	0.135826086956522	0.351998044893828	0.0333454632765726	RP11-1101H11.1	3831	biofsci
rs42409	5	176522728	C	T	4.7002e-10	0.303093519771463	0.154835906142149	0.0248572653944693	RP11-1101H11.1	3831	biofsci
rs55763804	5	177031948	A	G	3.8417e-20	0.257704871467121	0.240140223190795	0.0261237786857398	RP11-1101H11.1	3830	biofsci
rs62398517	5	177143349	G	T	1.8061e-43	0.306318866651675	-0.342624036533568	0.0247834699149759	RP11-1101H11.1	3831	biofsci
rs77001462	5	176956226	T	C	1.0765e-10	0.054859805094888	0.323904663647966	0.0501711065130058	RP11-1101H11.1	3831	biofsci
rs7703393	5	177114972	T	C	1.7556e-78	0.0763466356478168	0.806865536130842	0.043020897464748	RP11-1101H11.1	3831	biofsci
