## Supplementary material for "Multi-level Regulatory Roles of Lactate Metabolism Gene Network in Oral Cancer: Machine Learning Insights": RP11-1105G2.3.csv

SNP	CHR	BP	effect_allele	other_allele	P	EAF	BETA	SE	gene	samplesize	source
rs139219017	12	94745419	G	A	1.5422e-08	0.022685677803788	-0.223120114834664	0.0394428148130858	RP11-1105G2.3	14496	biofsci
rs60742569	12	94680812	G	A	1.6946e-31	0.255834492089143	-0.144019280486393	0.0123349589734571	RP11-1105G2.3	17261	biofsci
rs832505	12	94672735	C	T	2.2306e-15	0.509815395069652	0.0853663657679723	0.0107678408869905	RP11-1105G2.3	17256	biofsci
