## Supplementary material for "Multi-level Regulatory Roles of Lactate Metabolism Gene Network in Oral Cancer: Machine Learning Insights": RP11-1105G2.4.csv

SNP	CHR	BP	effect_allele	other_allele	P	EAF	BETA	SE	gene	samplesize	source
rs11832471	12	94871837	G	A	5.5157e-29	0.106524481137484	-0.369595600123312	0.0330790559579089	RP11-1105G2.4	4801	biofsci
rs12582795	12	94667275	T	C	2.0511e-102	0.187724132724321	-0.561604216687126	0.0261368084426063	RP11-1105G2.4	4800	biofsci
rs4761469	12	94673607	T	C	1.8715e-54	0.237100229245744	0.372796314331102	0.0239899299427339	RP11-1105G2.4	4803	biofsci
rs74428157	12	94824848	G	A	1.2023e-08	0.0178176615944856	-0.503827667936074	0.0884016752822406	RP11-1105G2.4	3656	biofsci
rs78487108	12	94754395	A	G	1.9133e-09	0.0227069589274314	-0.411541875115009	0.0685343428058768	RP11-1105G2.4	4797	biofsci
rs7970004	12	94665182	T	C	1.6212e-35	0.156507196813108	-0.349278146838656	0.0280815361664782	RP11-1105G2.4	4803	biofsci
