## Supplementary material for "Multi-level Regulatory Roles of Lactate Metabolism Gene Network in Oral Cancer: Machine Learning Insights": RP11-1149M10.2.csv

SNP	CHR	BP	effect_allele	other_allele	P	EAF	BETA	SE	gene	samplesize	source
rs117115141	8	82177705	G	A	2.4463e-09	0.0188567562996787	0.480279843900708	0.0805136196440535	RP11-1149M10.2	4169	biofsci
rs117822887	8	81933466	C	T	3.3727e-10	0.0259158751696065	0.433741436876671	0.0690594100779644	RP11-1149M10.2	4153	biofsci
rs118019635	8	82193282	A	C	1.9976e-11	0.0779379313582797	-0.238513349293281	0.035567156172574	RP11-1149M10.2	5500	biofsci
rs12216812	8	82151747	A	G	1.6346e-17	0.0939816660023914	-0.278241107707971	0.0326689101453529	RP11-1149M10.2	5502	biofsci
rs13269745	8	82013270	T	A	1.1264e-26	0.520384281454079	-0.204046104904695	0.0190868540844772	RP11-1149M10.2	5499	biofsci
rs149401704	8	82016730	A	G	7.9461e-10	0.0172098779984676	0.51854251721625	0.0843693589782545	RP11-1149M10.2	4153	biofsci
rs16908834	8	82154061	G	A	1.3203e-11	0.0710426179604262	-0.251083737583255	0.0371079818487585	RP11-1149M10.2	5502	biofsci
rs1814156	8	82410013	T	C	1.9888e-10	0.0702715682850157	0.267230788225497	0.0420022300466022	RP11-1149M10.2	4338	biofsci
rs202279	8	82202118	T	C	6.7451e-24	0.115158149014871	0.301038685671685	0.0298637639053693	RP11-1149M10.2	5502	biofsci
rs35225995	8	82015630	G	A	9.3893e-20	0.0386011847888401	0.450109601919773	0.0494848890071101	RP11-1149M10.2	5502	biofsci
rs4500045	8	82017932	A	G	2.5279e-28	0.557239374952819	-0.211825493693069	0.0191919593459454	RP11-1149M10.2	5502	biofsci
rs6473263	8	82032752	C	T	7.2962e-27	0.42139136343047	-0.207201260214579	0.0193093825335563	RP11-1149M10.2	5500	biofsci
rs75788810	8	82238419	T	C	1.4927e-08	0.149481723949809	-0.307557929716866	0.054316784648794	RP11-1149M10.2	1333	biofsci
rs75916034	8	82156937	A	C	1.6628e-27	0.0370396567171217	0.548659801708519	0.0504900109240633	RP11-1149M10.2	5499	biofsci
rs76471228	8	81981615	T	C	2.0121e-15	0.0413891323400526	0.432190527055829	0.0544279433614373	RP11-1149M10.2	4254	biofsci
rs890551	8	82060148	C	A	9.4024e-287	0.238893561706683	0.83509127580123	0.0230763418960111	RP11-1149M10.2	5164	biofsci
