## Supplementary material for "Multi-level Regulatory Roles of Lactate Metabolism Gene Network in Oral Cancer: Machine Learning Insights": RP11-1149O23.2.csv

SNP	CHR	BP	effect_allele	other_allele	P	EAF	BETA	SE	gene	samplesize	source
rs10092292	8	23046773	G	T	4.1441e-08	0.336711924662456	0.116276338418715	0.0212005138786265	RP11-1149O23.2	4981	biofsci
rs12544414	8	23110784	A	C	7.4258e-09	0.135557065730358	-0.169095297733896	0.0292506872171974	RP11-1149O23.2	4987	biofsci
rs34946145	8	23092573	A	G	5.1991e-15	0.210582657898761	0.198809552278726	0.0254163910303787	RP11-1149O23.2	4656	biofsci
