## Supplementary material for "Multi-level Regulatory Roles of Lactate Metabolism Gene Network in Oral Cancer: Machine Learning Insights": RP11-1149O23.3.csv

SNP	CHR	BP	effect_allele	other_allele	P	EAF	BETA	SE	gene	samplesize	source
rs112791730	8	23161258	A	G	2.2726e-22	0.0301885822927907	0.297303915931858	0.0305588417942273	RP11-1149O23.3	18288	biofsci
rs117050491	8	23412446	T	C	5.9581e-14	0.0229538706961492	-0.259915247909364	0.0346138297921646	RP11-1149O23.3	18608	biofsci
rs117059445	8	22942325	G	A	1.1519e-13	0.0328301886792453	0.2158178242879	0.0290769470767686	RP11-1149O23.3	18625	biofsci
rs117325737	8	22974915	A	G	8.94e-16	0.0327667029688906	-0.226237767501755	0.0281372759780804	RP11-1149O23.3	19927	biofsci
rs117487025	8	23091706	A	G	6.3423e-82	0.03229309809832	0.525128142271528	0.0273900826337889	RP11-1149O23.3	21327	biofsci
rs117777140	8	23155706	A	G	2.276e-23	0.0268840066146941	0.30796403275293	0.0309191523099636	RP11-1149O23.3	19992	biofsci
rs11777928	8	23059593	T	C	1.6769846438804e-308	0.312693557637163	-0.476481885779515	0.0102471867183565	RP11-1149O23.3	22156	biofsci
rs11779484	8	23051355	C	T	5.5994e-77	0.0766845804051261	-0.32902546948617	0.0177179281583488	RP11-1149O23.3	22495	biofsci
rs12544235	8	22983836	T	C	9.9968e-11	0.0698252456885014	-0.120555260488719	0.0186418934093181	RP11-1149O23.3	22152	biofsci
rs13255552	8	23122100	T	A	1.7409e-211	0.541204018430395	0.293751666144235	0.0094646857627522	RP11-1149O23.3	22479	biofsci
rs13256716	8	23007021	A	G	1.2807e-63	0.239651462087008	-0.198723201172314	0.0118019967319539	RP11-1149O23.3	19700	biofsci
rs13273587	8	23149214	T	C	9.3959e-29	0.0472241533419406	-0.269733607525225	0.0242441920531045	RP11-1149O23.3	18906	biofsci
rs13274089	8	23127769	A	C	1.4902e-21	0.0397942493112948	-0.248718501672492	0.0260836988141548	RP11-1149O23.3	19233	biofsci
rs13278751	8	23145848	A	G	3.796e-44	0.0371437436283853	0.382477496887799	0.0274441037905801	RP11-1149O23.3	18562	biofsci
rs137904872	8	23129807	C	A	3.7543e-22	0.0503741762537697	0.242302012932189	0.0250371485923503	RP11-1149O23.3	16674	biofsci
rs138936564	8	23537850	G	A	2.1746e-09	0.0216938234179614	-0.238149628967653	0.0397970670556396	RP11-1149O23.3	14875	biofsci
rs140444453	8	23006503	G	A	4.7122e-10	0.0286571067821068	-0.18213962231023	0.029244343840954	RP11-1149O23.3	21003	biofsci
rs142304459	8	22927986	G	T	1.736e-12	0.0192826163404056	-0.287927558021382	0.0408170507961869	RP11-1149O23.3	15870	biofsci
rs142839876	8	23101025	T	C	6.1363e-09	0.0146354443853113	-0.79816565371801	0.137307010789267	RP11-1149O23.3	1839	biofsci
rs143962144	8	23156731	A	G	1.1081e-09	0.035156086318877	0.165727794601671	0.0271992572913083	RP11-1149O23.3	19925	biofsci
rs146386235	8	23191702	T	C	3.25e-32	0.190575754055833	-0.143979564206493	0.0121858576766136	RP11-1149O23.3	21828	biofsci
rs147522381	8	23200135	G	A	4.1001e-17	0.0833165505296653	0.149104999538667	0.0177290670303521	RP11-1149O23.3	20828	biofsci
rs149119808	8	23091264	T	C	3.5446e-39	0.0224370860927152	-0.469361106376986	0.0358449623785329	RP11-1149O23.3	17742	biofsci
rs150471951	8	23182612	G	A	1.3756e-08	0.0203435555800253	-0.218127777495085	0.0384271329531191	RP11-1149O23.3	16990	biofsci
rs183651540	8	23092520	C	T	6.8945e-15	0.0141615840922383	-0.429779831796414	0.055196926883939	RP11-1149O23.3	11755	biofsci
rs183740442	8	23111996	T	C	6.3085e-107	0.0278329526268746	0.686680051901671	0.0312633193668696	RP11-1149O23.3	18906	biofsci
rs188536390	8	23080766	A	G	2.5554e-10	0.0128716822989423	-0.415756381911061	0.0657488664185502	RP11-1149O23.3	9103	biofsci
rs2007594	8	23140212	A	G	3.519e-30	0.604900667390967	0.111895909586075	0.00980236085097723	RP11-1149O23.3	21773	biofsci
rs2230229	8	23049292	C	T	6.7344e-17	0.15542672009549	-0.109613434454553	0.0131249996353413	RP11-1149O23.3	22111	biofsci
rs28382277	8	23175686	A	G	2.5921e-19	0.0487283740613202	0.208717798050616	0.0232298409610142	RP11-1149O23.3	19989	biofsci
rs4581063	8	23116392	A	G	4.5325e-20	0.093334855924784	0.14982377605319	0.0163299228379027	RP11-1149O23.3	22157	biofsci
rs56021311	8	23224488	C	G	3.743e-16	0.244210526315789	-0.0894164351764089	0.0109760553828526	RP11-1149O23.3	22486	biofsci
rs6557617	8	22993798	T	C	2.0301e-12	0.735390486469817	0.0763002638298683	0.0108496642488259	RP11-1149O23.3	21828	biofsci
rs67902577	8	23046738	C	A	1.6769846438804e-308	0.731344686289989	0.476428679579272	0.0106380118471218	RP11-1149O23.3	22487	biofsci
rs6989053	8	23261651	A	C	1.8566e-16	0.0834266517357223	-0.145222853230877	0.0176436177369276	RP11-1149O23.3	21005	biofsci
rs7013128	8	23058555	A	G	2.7234e-111	0.190936686903729	0.2729680557517	0.0121770498537557	RP11-1149O23.3	21828	biofsci
rs7017537	8	23204777	A	G	8.7923e-13	0.532608285185605	0.0675646858465187	0.0094519859330347	RP11-1149O23.3	22482	biofsci
rs72609905	8	23018906	C	A	2.6618e-18	0.127920582795455	0.123161178830578	0.0141157326369415	RP11-1149O23.3	22494	biofsci
rs73222601	8	23080049	G	A	4.8212e-217	0.249483866034562	-0.345212711402109	0.0109781275986106	RP11-1149O23.3	22157	biofsci
rs73224451	8	23185198	A	C	4.7068e-17	0.0402908969322076	0.213825615972792	0.0254736259200372	RP11-1149O23.3	19927	biofsci
rs75457557	8	23165543	C	T	2.6517e-23	0.0532357411407087	-0.216131371725012	0.0217331039060627	RP11-1149O23.3	21003	biofsci
rs76065366	8	23062269	A	G	3.4533e-26	0.0207002862805549	-0.358776955438505	0.0338916451387215	RP11-1149O23.3	21473	biofsci
rs76824703	8	23150851	T	C	9.0535e-12	0.0274222577742226	-0.215225101886593	0.0315542314518229	RP11-1149O23.3	18829	biofsci
rs77410719	8	23140554	A	G	7.8029e-19	0.0307128466715247	-0.261245524895345	0.0294769680678963	RP11-1149O23.3	19330	biofsci
rs7816142	8	22998542	G	A	2.7871e-16	0.729086037511164	0.0874413711715188	0.0106865187685176	RP11-1149O23.3	22166	biofsci
rs7821054	8	23036050	T	C	3.2158e-10	0.0129118432769368	-0.327178187450176	0.0520329819892454	RP11-1149O23.3	14490	biofsci
rs78918796	8	23018528	A	C	2.4432e-25	0.0327474874981793	-0.296510576369072	0.0285073430343684	RP11-1149O23.3	19424	biofsci
rs78960788	8	23117355	T	C	2.3745e-20	0.0208517319203219	0.330574958043001	0.0357606427930248	RP11-1149O23.3	19150	biofsci
rs79008064	8	23393533	C	T	5.0787e-16	0.0283165426984276	-0.262810706031655	0.0324081567109349	RP11-1149O23.3	17302	biofsci
rs79221195	8	23117397	A	G	9.3238e-18	0.0352860152325393	0.228694265560547	0.0266475106103968	RP11-1149O23.3	20685	biofsci
