## Supplementary material for "Multi-level Regulatory Roles of Lactate Metabolism Gene Network in Oral Cancer: Machine Learning Insights": RP11-1191J2.2.csv

SNP	CHR	BP	effect_allele	other_allele	P	EAF	BETA	SE	gene	samplesize	source
rs139616585	4	448786	T	C	6.8321e-09	0.0202076278243491	-0.300136737039758	0.0517932556281831	RP11-1191J2.2	9414	biofsci
rs3864131	4	646503	A	G	3.2996e-44	0.0872829657437823	-0.556845482482086	0.039927256478836	RP11-1191J2.2	3937	biofsci
rs6845627	4	503256	C	T	3.6583e-08	0.118105628751557	-0.123102926597191	0.022355929646271	RP11-1191J2.2	9605	biofsci
