## Supplementary material for "Multi-level Regulatory Roles of Lactate Metabolism Gene Network in Oral Cancer: Machine Learning Insights": RP11-1197K16.2.csv

SNP	CHR	BP	effect_allele	other_allele	P	EAF	BETA	SE	gene	samplesize	source
rs11869970	17	80931416	G	T	2.0089e-13	0.383448194846895	-0.172647358563494	0.02349582996237	RP11-1197K16.2	3831	biofsci
rs137955359	17	80803103	T	C	2.3397e-08	0.0392728904847397	0.328514512964712	0.0588219149787305	RP11-1197K16.2	3830	biofsci
rs2168934	17	80920747	T	C	1.5525e-19	0.757409043450325	0.24367997523922	0.0269524698586699	RP11-1197K16.2	3746	biofsci
