## Supplementary material for "Multi-level Regulatory Roles of Lactate Metabolism Gene Network in Oral Cancer: Machine Learning Insights": RP11-1212A22.1.csv

SNP	CHR	BP	effect_allele	other_allele	P	EAF	BETA	SE	gene	samplesize	source
rs12933625	16	18961054	G	T	4.0316e-10	0.581926664400891	-0.120988924275256	0.0193498687407449	RP11-1212A22.1	5489	biofsci
rs7201233	16	18939004	C	A	4.2799e-13	0.0688754004383746	-0.272853467311807	0.0376536579973237	RP11-1212A22.1	5499	biofsci
rs7498412	16	18979278	G	A	6.5459e-13	0.43133155225152	-0.142821957816678	0.0198681168278052	RP11-1212A22.1	5164	biofsci
rs9927160	16	18568138	T	C	1.3217e-16	0.261529043667528	-0.360095135044101	0.0435344417631749	RP11-1212A22.1	1366	biofsci
