## Supplementary material for "Multi-level Regulatory Roles of Lactate Metabolism Gene Network in Oral Cancer: Machine Learning Insights": RP11-1220K2.2.csv

SNP	CHR	BP	effect_allele	other_allele	P	EAF	BETA	SE	gene	samplesize	source
rs12154456	7	141844888	G	C	4.5458e-09	0.688504919606431	0.0617731751584947	0.0105357441599288	RP11-1220K2.2	21003	biofsci
rs12540186	7	141728622	T	G	5.2448e-13	0.191213104853929	0.0865428381116247	0.011988535229072	RP11-1220K2.2	22495	biofsci
rs12703436	7	141839330	G	A	1.3908e-14	0.0158662999788449	0.633527880167558	0.0823052083415688	RP11-1220K2.2	4727	biofsci
rs2960759	7	141786841	A	G	1.2704e-08	0.0522325189553496	-0.131166486796157	0.023052511783363	RP11-1220K2.2	19006	biofsci
rs3800993	7	141801007	T	C	8.3248e-152	0.155210810402748	0.341703823508186	0.0130201653511323	RP11-1220K2.2	22494	biofsci
rs62479375	7	141803814	A	G	9.4007e-33	0.319936500561428	-0.122295709606733	0.0102605679676762	RP11-1220K2.2	21828	biofsci
rs75906079	7	141812419	T	C	2.544e-17	0.0175712719298246	0.34876059944203	0.0411959271243494	RP11-1220K2.2	17067	biofsci
