## Supplementary material for "Multi-level Regulatory Roles of Lactate Metabolism Gene Network in Oral Cancer: Machine Learning Insights": RP11-1260E13.4.csv

SNP	CHR	BP	effect_allele	other_allele	P	EAF	BETA	SE	gene	samplesize	source
rs113310522	17	289276	T	C	4.7986e-24	0.0395588587868617	0.604158578597204	0.0597354708467756	RP11-1260E13.4	3688	biofsci
rs11656610	17	158153	C	T	8.33e-14	0.191801985405299	-0.19919584459958	0.0266839711452887	RP11-1260E13.4	4530	biofsci
rs11869634	17	180998	G	A	3.0872e-96	0.600859062136675	0.446570463234183	0.021452922144386	RP11-1260E13.4	4530	biofsci
rs12953074	17	181474	T	C	8.9152e-21	0.0827338129496403	-0.356547978970291	0.0381412243097839	RP11-1260E13.4	4529	biofsci
rs34637009	17	260909	C	G	3.0219e-15	0.342587214930112	0.174670379713656	0.0221376365255198	RP11-1260E13.4	4530	biofsci
rs34724309	17	144120	C	T	9.7635e-13	0.11230161927012	0.24254792248575	0.0339988677440076	RP11-1260E13.4	4339	biofsci
rs35386092	17	185021	T	C	6.1242e-10	0.345721593551387	0.136673875444107	0.0220897781620292	RP11-1260E13.4	4530	biofsci
rs4280315	17	188593	T	C	4.967e-13	0.733867555273458	-0.185639899288085	0.0256901923981241	RP11-1260E13.4	3879	biofsci
rs5023247	17	157419	G	A	1.3692e-15	0.484477571115974	-0.167926321086245	0.021022060450701	RP11-1260E13.4	4530	biofsci
rs62056174	17	216540	G	C	2.0775e-37	0.296203022084463	0.294105185569368	0.0230100445616642	RP11-1260E13.4	4530	biofsci
rs67751167	17	211249	C	G	2.42e-10	0.524657194779448	0.339119607044597	0.0535556303666393	RP11-1260E13.4	699	biofsci
rs78733064	17	154244	G	A	3.1153e-15	0.1830360916237	0.237461407477915	0.0301106231664932	RP11-1260E13.4	3688	biofsci
rs9909914	17	182119	C	T	2.6184e-25	0.131558599359328	-0.323085881906214	0.0310817899416254	RP11-1260E13.4	4530	biofsci
