## Supplementary material for "Multi-level Regulatory Roles of Lactate Metabolism Gene Network in Oral Cancer: Machine Learning Insights": RP11-1277A3.1.csv

SNP	CHR	BP	effect_allele	other_allele	P	EAF	BETA	SE	gene	samplesize	source
rs116120158	5	177046538	T	C	1.4372e-14	0.0311464784675212	-0.422586706251486	0.0549320420454557	RP11-1277A3.1	5491	biofsci
rs116294411	5	176941382	A	G	1.5734e-13	0.0468163012982072	-0.375065192147969	0.050816333208862	RP11-1277A3.1	4339	biofsci
rs12654617	5	177050696	C	T	7.617e-16	0.108806636885769	0.254697122451712	0.0315993551588933	RP11-1277A3.1	5164	biofsci
rs2545798	5	176855627	T	A	8.7109e-10	0.496593351319219	-0.120687297165234	0.0196841233633276	RP11-1277A3.1	5162	biofsci
rs28404158	5	177028676	C	A	3.2353e-08	0.0210499109758199	-0.38208371104372	0.0691178927358394	RP11-1277A3.1	5079	biofsci
rs55763804	5	177031948	A	G	5.4571e-17	0.257704871467121	0.182587889407252	0.0217978952064433	RP11-1277A3.1	5501	biofsci
rs56398376	5	177259260	G	A	1.256e-10	0.384269399249061	-0.325545015256255	0.050610981337353	RP11-1277A3.1	825	biofsci
rs62398471	5	176980904	A	G	3.9994e-33	0.280179737100957	0.264908290140288	0.0220935497977772	RP11-1277A3.1	5079	biofsci
rs62398488	5	177085892	T	C	1.9474e-114	0.337374955341193	-0.473180744764123	0.0208114117662326	RP11-1277A3.1	5164	biofsci
rs6876792	5	177058655	A	G	8.8663e-12	0.0917393265183404	0.225379185321557	0.0330279144362545	RP11-1277A3.1	5501	biofsci
rs7713942	5	177070018	G	A	2.3042e-14	0.0809004157218443	0.300469454534549	0.0393671083569668	RP11-1277A3.1	4339	biofsci
