## Supplementary material for "Multi-level Regulatory Roles of Lactate Metabolism Gene Network in Oral Cancer: Machine Learning Insights": RP11-1277A3.2.csv

SNP	CHR	BP	effect_allele	other_allele	P	EAF	BETA	SE	gene	samplesize	source
rs6885013	5	177134454	A	G	1.3886e-09	0.0690407779865179	0.560001733916601	0.0924583499400015	RP11-1277A3.2	910	biofsci
