## Supplementary material for "Multi-level Regulatory Roles of Lactate Metabolism Gene Network in Oral Cancer: Machine Learning Insights": RP11-1280N14.3.csv

SNP	CHR	BP	effect_allele	other_allele	P	EAF	BETA	SE	gene	samplesize	source
rs143700725	5	70802762	T	C	6.0345e-09	0.0270112058872721	-0.393622691193257	0.0676827709808376	RP11-1280N14.3	4153	biofsci
rs40153	5	70819236	A	G	5.5682e-20	0.221861561362885	0.236461503984163	0.0258357283784937	RP11-1280N14.3	4339	biofsci
rs6414978	5	70679720	G	A	3.7664e-32	0.317869907076483	-0.326741519009004	0.0276831557506209	RP11-1280N14.3	3009	biofsci
