## Supplementary material for "Multi-level Regulatory Roles of Lactate Metabolism Gene Network in Oral Cancer: Machine Learning Insights": RP11-1299A16.3.csv

SNP	CHR	BP	effect_allele	other_allele	P	EAF	BETA	SE	gene	samplesize	source
rs113910793	4	99672244	G	A	1.61e-15	0.0980924347260981	0.255518938363343	0.0320673349518515	RP11-1299A16.3	5496	biofsci
rs116704977	4	99582430	A	G	6.9554e-41	0.0170630018529957	1.09165162337948	0.0815292070307382	RP11-1299A16.3	4485	biofsci
rs1540053	4	100082154	C	T	9.2251e-13	0.765871518079565	0.160778254381413	0.0225122874319377	RP11-1299A16.3	5502	biofsci
rs28463044	4	99723760	C	T	2.2551e-08	0.222691930248358	0.128113956394856	0.0229126795426647	RP11-1299A16.3	5502	biofsci
rs28732372	4	99562379	T	C	7.8733e-147	0.242356760021137	0.574066091794468	0.0222466572546936	RP11-1299A16.3	5502	biofsci
rs29001228	4	100047084	T	C	2.5207e-15	0.029122874068412	0.448590589509096	0.0566924803807924	RP11-1299A16.3	5502	biofsci
rs67310180	4	99556421	C	A	1.0727e-09	0.243365671360085	-0.13550802161145	0.0222213511768338	RP11-1299A16.3	5499	biofsci
rs76748709	4	99613128	A	G	1.6873e-11	0.0585740254494042	0.273394110325005	0.040617764388864	RP11-1299A16.3	5496	biofsci
rs7680513	4	99608363	T	C	8.8261e-17	0.325848397158856	-0.1692156689488	0.020339399604404	RP11-1299A16.3	5502	biofsci
rs7696921	4	100365007	G	A	3.5461e-10	0.0347308733193007	0.326660697503997	0.0520740789899565	RP11-1299A16.3	5500	biofsci
rs78034385	4	100563903	A	G	5.7044e-09	0.0189228529839884	0.407714393214297	0.0699902825973421	RP11-1299A16.3	5498	biofsci
rs9995478	4	99867464	T	C	1.7367e-11	0.867905017234776	0.189385841356785	0.0281543463149517	RP11-1299A16.3	5502	biofsci
