## Supplementary material for "Multi-level Regulatory Roles of Lactate Metabolism Gene Network in Oral Cancer: Machine Learning Insights": RP11-1319K7.1.csv

SNP	CHR	BP	effect_allele	other_allele	P	EAF	BETA	SE	gene	samplesize	source
rs17229817	5	68668992	C	T	1.2463e-16	0.0351391953429416	-0.428596010179137	0.0517721821802425	RP11-1319K7.1	5502	biofsci
rs17229943	5	68682536	C	A	1.0501e-09	0.0490379008746356	0.540574861841958	0.0885955916221906	RP11-1319K7.1	1366	biofsci
rs17330572	5	68431282	A	G	4.834e-10	0.0144675523405439	0.541834657585067	0.0870473054630125	RP11-1319K7.1	4628	biofsci
rs34221525	5	68798118	A	G	1.3716e-21	0.105582381344953	-0.437128787902827	0.0458009438189904	RP11-1319K7.1	2524	biofsci
