## Supplementary material for "Multi-level Regulatory Roles of Lactate Metabolism Gene Network in Oral Cancer: Machine Learning Insights": RP11-1334A24.6.csv

SNP	CHR	BP	effect_allele	other_allele	P	EAF	BETA	SE	gene	samplesize	source
rs75192957	5	176978967	A	G	2.6125e-14	0.0553438383146356	0.333427603218872	0.0437787352247672	RP11-1334A24.6	4990	biofsci
