## Supplementary material for "Multi-level Regulatory Roles of Lactate Metabolism Gene Network in Oral Cancer: Machine Learning Insights": RP11-1348G14.4.csv

SNP	CHR	BP	effect_allele	other_allele	P	EAF	BETA	SE	gene	samplesize	source
rs11643278	16	28852584	A	G	3.1203e-15	0.0976107732406603	0.261461854823706	0.033154772932591	RP11-1348G14.4	5164	biofsci
rs12923643	16	28966835	A	G	2.6877e-10	0.0270986299296041	0.371243348452834	0.0587800988715339	RP11-1348G14.4	5489	biofsci
rs76062571	16	28336881	A	G	9.3224e-10	0.0469782034346103	-0.275747759586217	0.0450531426494923	RP11-1348G14.4	5502	biofsci
rs8049439	16	28837515	C	T	1.8777e-56	0.399275500476644	-0.308161413377813	0.0194648340593753	RP11-1348G14.4	5502	biofsci
rs8052258	16	28304997	C	T	2.9309e-12	0.560769995412143	0.138415135224062	0.0198268399736524	RP11-1348G14.4	5164	biofsci
