## Supplementary material for "Multi-level Regulatory Roles of Lactate Metabolism Gene Network in Oral Cancer: Machine Learning Insights": RP11-1365D11.1.csv

SNP	CHR	BP	effect_allele	other_allele	P	EAF	BETA	SE	gene	samplesize	source
rs113386709	4	319105	A	G	1.6461e-08	0.625621710367473	-0.133268588222552	0.0236057439816055	RP11-1365D11.1	3831	biofsci
rs115073484	4	166797	A	G	1.4988e-12	0.054708427776633	-0.483955672316314	0.0684084631163071	RP11-1365D11.1	2066	biofsci
rs28716751	4	81303	C	T	1.3432e-10	0.0555401990206918	0.32035449512174	0.0498808070381384	RP11-1365D11.1	3831	biofsci
rs61794961	4	156093	C	G	7.8585e-13	0.0746026597469997	-0.31315218467378	0.043714359354763	RP11-1365D11.1	3790	biofsci
rs6815339	4	122874	G	C	6.6019e-97	0.463748961558795	-0.467122576229362	0.0223610615715348	RP11-1365D11.1	4021	biofsci
rs77068144	4	117932	C	T	1.0687e-09	0.107142857142857	0.281299174010777	0.0461221797033574	RP11-1365D11.1	2457	biofsci
