## Supplementary material for "Multi-level Regulatory Roles of Lactate Metabolism Gene Network in Oral Cancer: Machine Learning Insights": RP11-1379J22.2.csv

SNP	CHR	BP	effect_allele	other_allele	P	EAF	BETA	SE	gene	samplesize	source
rs4700812	5	179034069	T	C	1.9767e-15	0.311905746176106	0.171555313817214	0.0215985740494296	RP11-1379J22.2	4994	biofsci
rs6886107	5	179052185	G	C	2.6947e-08	0.789547863344233	0.136512439064144	0.0245517137988102	RP11-1379J22.2	4992	biofsci
rs73330342	5	178983987	G	A	1.8807e-11	0.0895364638381398	-0.235369154838521	0.0350522956511766	RP11-1379J22.2	4992	biofsci
