## Supplementary material for "Multi-level Regulatory Roles of Lactate Metabolism Gene Network in Oral Cancer: Machine Learning Insights": RP11-1391J7.1.csv

SNP	CHR	BP	effect_allele	other_allele	P	EAF	BETA	SE	gene	samplesize	source
rs10794341	11	923034	A	G	2.0256e-08	0.428892930211412	-0.113416149638639	0.0202175032333843	RP11-1391J7.1	4994	biofsci
rs8672	11	838634	C	G	2.3395e-26	0.300823732098633	0.240106548949242	0.0226031563490677	RP11-1391J7.1	4653	biofsci
