## Supplementary material for "Multi-level Regulatory Roles of Lactate Metabolism Gene Network in Oral Cancer: Machine Learning Insights": RP11-1398P2.1.csv

SNP	CHR	BP	effect_allele	other_allele	P	EAF	BETA	SE	gene	samplesize	source
rs10003193	4	1623384	T	C	7.8316e-11	0.0156153233654782	-0.364706356660822	0.0560767496441752	RP11-1398P2.1	10344	biofsci
rs10006776	4	2402307	C	T	2.5817e-09	0.557730052087265	0.0565399652847069	0.00949262370046455	RP11-1398P2.1	22495	biofsci
rs10023523	4	1588665	A	G	1.2351e-186	0.317294141332796	0.352681031641583	0.0121043574475347	RP11-1398P2.1	15754	biofsci
rs112923826	4	2022350	A	G	2.8471e-24	0.0885236768802228	0.195701220522224	0.0192526459209853	RP11-1398P2.1	16718	biofsci
rs114560695	4	1690798	G	A	3.1053e-15	0.0255511988172527	0.294270553597768	0.037312727106455	RP11-1398P2.1	14424	biofsci
rs116134737	4	1597214	C	T	1.7443e-14	0.0148251393816523	-0.538842423106514	0.0702697403701669	RP11-1398P2.1	6933	biofsci
rs13104639	4	1520357	G	C	2.7666e-08	0.980305532617671	-0.259216502568032	0.0466585971934682	RP11-1398P2.1	11896	biofsci
rs137897131	4	1704082	G	A	1.4459e-17	0.0418919821082849	0.256822896058213	0.0301029005518623	RP11-1398P2.1	13747	biofsci
rs139048631	4	2057233	T	C	1.904e-11	0.0193137736983008	-0.26321939993038	0.0392103977253657	RP11-1398P2.1	17170	biofsci
rs145714996	4	1611966	T	C	2.5063e-11	0.0164955210836793	0.547584300689467	0.0820584586907835	RP11-1398P2.1	4577	biofsci
rs146993563	4	1500327	T	C	6.5989e-17	0.0767907162865146	0.208138700334859	0.0249145569642282	RP11-1398P2.1	11362	biofsci
rs1923775	4	2103096	C	T	1.3127e-08	0.740228789323165	-0.0616423667908476	0.0108443197563196	RP11-1398P2.1	22111	biofsci
rs2234570	4	1986542	T	C	3.4076e-10	0.203806241771858	-0.0746036947431721	0.0118814611790368	RP11-1398P2.1	21827	biofsci
rs28373580	4	1575055	G	A	1.3737e-16	0.105954695958375	-0.15493248211585	0.0187410768254325	RP11-1398P2.1	15028	biofsci
rs28507726	4	1610370	G	T	6.7214e-63	0.104217378998019	-0.331390897242606	0.0197967046746719	RP11-1398P2.1	13666	biofsci
rs28624757	4	1524903	C	T	1.1435e-31	0.400335283676287	-0.143515252709185	0.0122567279047224	RP11-1398P2.1	13864	biofsci
rs3108494	4	2451694	T	C	4.2485e-08	0.0866929255483472	-0.0933074763675856	0.0170269117459098	RP11-1398P2.1	21782	biofsci
rs34106809	4	1676789	A	G	1.0922e-69	0.082689229361994	0.338951339656011	0.0192082862307258	RP11-1398P2.1	17866	biofsci
rs35300779	4	2058740	C	T	2.0761e-10	0.294384135396188	0.0662313119761882	0.0104207737898561	RP11-1398P2.1	22166	biofsci
rs4461576	4	1571485	T	C	6.1424e-44	0.16021214494198	-0.237810506332444	0.0171060851477434	RP11-1398P2.1	12700	biofsci
rs4558926	4	1748069	C	G	6.7995e-20	0.378640526911598	0.0986640139940921	0.0108053897704624	RP11-1398P2.1	18202	biofsci
rs4608872	4	1561106	A	G	5.2248e-10	0.0324827865532604	-0.234005414530273	0.0376692929170929	RP11-1398P2.1	11212	biofsci
rs4865462	4	1690642	G	A	2.3152e-58	0.501963375495564	0.151897259236063	0.00943109768012314	RP11-1398P2.1	22486	biofsci
rs4865488	4	1598364	G	A	1.6769846438804e-308	0.537218958881912	-0.488028388640982	0.0113004325091054	RP11-1398P2.1	15749	biofsci
rs518984	4	2048570	G	C	3.2743e-10	0.842829162132753	-0.0828111107568794	0.0131755728945585	RP11-1398P2.1	21743	biofsci
rs550483	4	1994985	A	G	1.5045e-17	0.882118954413436	-0.124899152197476	0.0146480059340045	RP11-1398P2.1	22410	biofsci
rs55828254	4	2282679	T	G	1.0749e-16	0.0922126229901608	0.139909357178569	0.0168638635044801	RP11-1398P2.1	21003	biofsci
rs56252767	4	1612180	A	G	1.1936e-21	0.0363702096890817	0.321669262826778	0.0336516364843681	RP11-1398P2.1	12598	biofsci
rs6599408	4	2155880	A	G	1.444e-14	0.925307105897223	-0.141706913926696	0.0184216777503375	RP11-1398P2.1	21318	biofsci
rs6848471	4	1570867	G	C	3.692e-68	0.156033241722288	-0.286793287638231	0.0164390078836994	RP11-1398P2.1	14050	biofsci
rs6850971	4	1509530	T	C	6.0826e-23	0.0846191326944941	0.20828352872563	0.0211195920468896	RP11-1398P2.1	14472	biofsci
rs6852065	4	1684409	C	T	1.1246e-58	0.42181801178341	0.17595956813845	0.0108947896165174	RP11-1398P2.1	17272	biofsci
rs73061873	4	1499948	T	G	2.7883e-09	0.0857031300839461	-0.126282947933838	0.0212468786482668	RP11-1398P2.1	14135	biofsci
rs73065598	4	1534841	T	C	6.1618e-22	0.184907063197026	-0.159380655309537	0.0165561049279127	RP11-1398P2.1	12103	biofsci
rs75214453	4	1604149	A	G	9.9875e-53	0.0425119602737237	-0.432461374283158	0.0282976309190294	RP11-1398P2.1	15340	biofsci
rs7660921	4	1649309	T	C	1.6821e-20	0.067403212329403	-0.183663780593919	0.0197898628976175	RP11-1398P2.1	20310	biofsci
rs76736092	4	1711300	A	G	3.739e-27	0.051016542492739	-0.286007644168415	0.0265013291236648	RP11-1398P2.1	14705	biofsci
rs7695987	4	1526977	T	C	1.4618e-21	0.203429037964349	-0.144993489074975	0.0152023034175238	RP11-1398P2.1	13351	biofsci
rs79509229	4	1589665	C	T	3.2389e-26	0.150971478053797	0.173865092165598	0.0164142907740149	RP11-1398P2.1	14478	biofsci
rs798715	4	1688707	A	G	8.3977e-27	0.0239029117253472	-0.372604479155635	0.0347653394996721	RP11-1398P2.1	17731	biofsci
rs80248368	4	2118067	C	A	2.1143e-10	0.0296795523906409	-0.195603821815487	0.0307906593756178	RP11-1398P2.1	18313	biofsci
