## Supplementary material for "Multi-level Regulatory Roles of Lactate Metabolism Gene Network in Oral Cancer: Machine Learning Insights": RP11-1407O15.2.csv

SNP	CHR	BP	effect_allele	other_allele	P	EAF	BETA	SE	gene	samplesize	source
rs117546308	17	36411684	A	G	7.6038e-14	0.0227809039753131	0.485506885578558	0.0649325120138232	RP11-1407O15.2	5327	biofsci
rs62075978	17	36411405	A	C	2.8205e-22	0.140292858235204	-0.275026738040153	0.0283334093666454	RP11-1407O15.2	5164	biofsci
