## Supplementary material for "Multi-level Regulatory Roles of Lactate Metabolism Gene Network in Oral Cancer: Machine Learning Insights": RP13-15E13.1.csv

SNP	CHR	BP	effect_allele	other_allele	P	EAF	BETA	SE	gene	samplesize	source
rs12082157	1	3811810	C	T	1.673e-18	0.171370588898493	-0.124734517708516	0.0142110350231296	RP13-15E13.1	17435	biofsci
rs12741752	1	3817252	C	T	3.2612e-20	0.0864163946318462	0.204216202255742	0.0221728303680421	RP13-15E13.1	12882	biofsci
