## Supplementary material for "Multi-level Regulatory Roles of Lactate Metabolism Gene Network in Oral Cancer: Machine Learning Insights": RP13-20L14.6.csv

SNP	CHR	BP	effect_allele	other_allele	P	EAF	BETA	SE	gene	samplesize	source
rs113323629	17	80363861	T	C	4.1734e-10	0.0665230531798598	0.269132104860093	0.0430776786061996	RP13-20L14.6	4339	biofsci
rs117795219	17	80435406	T	C	1.0228e-12	0.108296557811121	-0.246201999134799	0.03454400032759	RP13-20L14.6	4339	biofsci
rs117818305	17	80424721	G	A	8.8417e-12	0.0268225926847474	0.436963648635898	0.0640305450575001	RP13-20L14.6	4672	biofsci
rs7405671	17	80461628	A	G	2.9395e-08	0.15731380235197	-0.145191617477454	0.0261847134262933	RP13-20L14.6	5501	biofsci
rs8081734	17	80448533	G	A	1.6841e-57	0.629243842268082	0.315506479976895	0.0197401288854968	RP13-20L14.6	5500	biofsci
rs9915129	17	80354462	A	G	2.989e-09	0.220619888075764	-0.136375445718193	0.0229894043792575	RP13-20L14.6	5502	biofsci
