## Supplementary material for "Multi-level Regulatory Roles of Lactate Metabolism Gene Network in Oral Cancer: Machine Learning Insights": RP13-25N22.1.csv

SNP	CHR	BP	effect_allele	other_allele	P	EAF	BETA	SE	gene	samplesize	source
rs1021342	11	1650264	C	T	2.4628e-12	0.0757598640740042	0.142282358619053	0.0203100933008427	RP13-25N22.1	17311	biofsci
rs10833729	11	1443748	A	G	4.7778e-38	0.75855371680945	0.207234338460807	0.0160702833128461	RP13-25N22.1	10571	biofsci
rs11037380	11	1653370	A	G	1.1457e-51	0.852748438825071	0.23304459213618	0.015410046494798	RP13-25N22.1	16768	biofsci
rs11038542	11	1679232	T	C	7.0614e-17	0.441985423205831	-0.115555666187736	0.0138458004754114	RP13-25N22.1	10575	biofsci
rs112553238	11	1535543	C	T	4.5642e-10	0.02815274230816	-0.265420797429993	0.0425811042994872	RP13-25N22.1	10079	biofsci
rs112597461	11	1601792	A	G	2.2199e-20	0.0689394819375073	-0.200082531507177	0.0216279719716766	RP13-25N22.1	16653	biofsci
rs113378069	11	1665494	G	A	6.6668e-10	0.0311408366703587	-0.298146347360149	0.0482921940069566	RP13-25N22.1	7106	biofsci
rs11604009	11	1674938	A	G	1.3258e-66	0.376862291121401	-0.243260353915122	0.0141101475000216	RP13-25N22.1	10694	biofsci
rs117445905	11	1479767	T	G	6.4093e-18	0.0259823414436881	-0.417549300512797	0.048411513102933	RP13-25N22.1	8430	biofsci
rs12792005	11	1630177	A	G	2.2981e-09	0.0363239952281048	0.182516470555917	0.0305446448030118	RP13-25N22.1	15310	biofsci
rs145912121	11	1476232	A	G	1.5392e-09	0.0178400902856151	0.376289069247636	0.0622964205830234	RP13-25N22.1	7353	biofsci
rs148778674	11	1609689	T	C	8.6904e-13	0.0229377404188631	-0.473810334733861	0.0662699602408299	RP13-25N22.1	5080	biofsci
rs1489945	11	1691621	G	A	2.0251e-15	0.469787481497145	-0.108778557821105	0.0137005879090022	RP13-25N22.1	10694	biofsci
rs28631755	11	1690911	A	C	6.8979e-14	0.0585405211570643	0.221585563066023	0.0295849773112797	RP13-25N22.1	10365	biofsci
rs34972605	11	1721982	G	A	3.2701e-12	0.130943931866572	-0.166573263788856	0.0239140426084066	RP13-25N22.1	7683	biofsci
rs35000338	11	1805022	C	G	4.323e-12	0.193606705563317	-0.100653052471548	0.0145326382430765	RP13-25N22.1	15164	biofsci
rs35640004	11	1779768	A	C	4.2865e-12	0.889796701189106	0.120342941873567	0.0173720215194109	RP13-25N22.1	16896	biofsci
rs41310328	11	1296357	T	C	2.8467e-09	0.0385799230500175	-0.233659021139667	0.0393358733253089	RP13-25N22.1	8712	biofsci
rs5744015	11	1298430	A	C	1.7956e-16	0.960232486999082	0.296320339350425	0.0359826036539234	RP13-25N22.1	10113	biofsci
rs57696167	11	1624650	C	T	1.0781e-09	0.0456331749662737	-0.192144012200096	0.0315129667557929	RP13-25N22.1	11561	biofsci
rs59720353	11	1489136	T	C	2.0248e-37	0.347515950964227	-0.198526322021951	0.0155298879040913	RP13-25N22.1	9143	biofsci
rs61867538	11	1524506	T	C	2.6187e-12	0.0268751277334968	-0.362921172759705	0.051869593637049	RP13-25N22.1	7106	biofsci
rs61869028	11	1472050	G	A	4.8942e-15	0.454769797421731	-0.11756718199668	0.0150161164325082	RP13-25N22.1	8943	biofsci
rs7105132	11	1599867	A	G	1.6769846438804e-308	0.552393127044403	0.407838334730511	0.0107733564047768	RP13-25N22.1	17423	biofsci
rs7108918	11	1629943	G	T	7.3533e-36	0.0801074864702345	0.246624696535566	0.0197279240187473	RP13-25N22.1	17434	biofsci
rs7119857	11	1614624	T	C	2.2128e-58	0.0529946871536139	0.390098791986059	0.0242163519536442	RP13-25N22.1	16989	biofsci
rs7127108	11	1449995	T	A	4.8744e-33	0.32089552238806	-0.18707631102696	0.0156240655297455	RP13-25N22.1	9399	biofsci
rs72846374	11	1275018	A	C	7.4699e-10	0.0683699059561129	-0.174949497761289	0.0284211933461058	RP13-25N22.1	9718	biofsci
rs73402720	11	1655412	A	G	1.0119e-11	0.94402281626142	0.169588006256659	0.0249210883551299	RP13-25N22.1	15235	biofsci
rs73409602	11	1471221	T	C	1.8212e-09	0.105360503601791	0.145963325403774	0.0242746258778936	RP13-25N22.1	9002	biofsci
rs76416228	11	1633393	C	G	1.8793e-31	0.0928063943161634	-0.30236135444726	0.0259161692006668	RP13-25N22.1	8842	biofsci
rs77497298	11	1521393	A	G	3.2265e-24	0.966088464874241	0.307356511903163	0.0302730785500712	RP13-25N22.1	16653	biofsci
rs77672898	11	1430856	A	G	3.9156e-15	0.0620622427612102	-0.248776357746029	0.0316606034598388	RP13-25N22.1	8569	biofsci
rs7935124	11	1480759	A	G	2.0907e-09	0.176297968397291	0.0885966606953538	0.0147887862548163	RP13-25N22.1	15743	biofsci
rs79956640	11	1460692	G	A	4.208e-14	0.0272174314752079	0.381501928169629	0.0504999573988522	RP13-25N22.1	7405	biofsci
rs80043785	11	1226421	T	C	5.3022e-09	0.0882824503974881	0.149163640884245	0.0255526579673226	RP13-25N22.1	9514	biofsci
