## Supplementary material for "Multi-level Regulatory Roles of Lactate Metabolism Gene Network in Oral Cancer: Machine Learning Insights": RP13-46H24.1.csv

SNP	CHR	BP	effect_allele	other_allele	P	EAF	BETA	SE	gene	samplesize	source
rs57195489	11	522022	T	A	9.9473e-41	0.170626678149856	-0.405814813383632	0.0303689955236651	RP13-46H24.1	3831	biofsci
rs76681188	11	418652	A	G	2.1933e-09	0.0559521234407672	-0.297425050944333	0.0497141843890439	RP13-46H24.1	3830	biofsci
