## Supplementary material for "Multi-level Regulatory Roles of Lactate Metabolism Gene Network in Oral Cancer: Machine Learning Insights": RP13-93L13.1.csv

SNP	CHR	BP	effect_allele	other_allele	P	EAF	BETA	SE	gene	samplesize	source
rs10908906	9	92242062	A	T	1.6315e-09	0.588646057449138	-0.122643403289482	0.0203361748506802	RP13-93L13.1	4993	biofsci
rs11265910	9	92078522	T	A	6.0136e-56	0.144162168283568	0.449039659914511	0.0284950763025993	RP13-93L13.1	4991	biofsci
rs112821582	9	91984802	A	G	5.3487e-12	0.0246238938053097	-0.445462430210892	0.064597220158192	RP13-93L13.1	4989	biofsci
rs113472944	9	92133168	A	G	4.1166e-21	0.0709644126753564	-0.367613556391445	0.0389850636709346	RP13-93L13.1	4990	biofsci
rs143032563	9	92094712	A	G	6.92e-103	0.273091005171177	-0.483735328916815	0.0224600386726848	RP13-93L13.1	4993	biofsci
rs147650258	9	92077756	A	G	8.8497e-11	0.0263300308050953	-0.405527470925248	0.06253025626035	RP13-93L13.1	4988	biofsci
rs17441081	9	92169275	A	G	1.212e-12	0.037037037037037	0.4297552548128	0.0604931244633879	RP13-93L13.1	3831	biofsci
rs2480493	9	92154656	A	T	4.4429e-38	0.271207632824222	0.290445797519311	0.0225132583670626	RP13-93L13.1	4991	biofsci
rs28372209	9	92274389	A	G	1.3501e-08	0.546488030365666	-0.11415268551427	0.020099073072325	RP13-93L13.1	4994	biofsci
rs56800572	9	92070532	C	T	8.1755e-29	0.204476823191907	0.276387349944467	0.0248141412912623	RP13-93L13.1	4992	biofsci
rs7873957	9	92097309	C	G	1.5173e-08	0.0917205351773903	0.196225115246017	0.0346705859402472	RP13-93L13.1	4993	biofsci
rs79402077	9	92017170	A	G	6.8156e-25	0.0495528206696224	-0.47509249059728	0.0461111587271217	RP13-93L13.1	4993	biofsci
rs9410469	9	91875864	G	A	2.2346e-12	0.481677065323611	-0.140600952432089	0.0200314791896409	RP13-93L13.1	4991	biofsci
