## Supplementary material for "Multi-level Regulatory Roles of Lactate Metabolism Gene Network in Oral Cancer: Machine Learning Insights": RP13-93L13.2.csv

SNP	CHR	BP	effect_allele	other_allele	P	EAF	BETA	SE	gene	samplesize	source
rs13289929	9	92099946	T	A	2.4169e-10	0.200298191975239	0.158327476225188	0.0250035495128372	RP13-93L13.2	4993	biofsci
rs7872751	9	92079012	G	T	3.1042e-13	0.274155360968094	-0.163509964065902	0.0224305811108843	RP13-93L13.2	4994	biofsci
