## Supplementary material for "Multi-level Regulatory Roles of Lactate Metabolism Gene Network in Oral Cancer: Machine Learning Insights": RP13-98N21.2.csv

SNP	CHR	BP	effect_allele	other_allele	P	EAF	BETA	SE	gene	samplesize	source
rs1075845	15	83350617	T	C	1.6363e-52	0.131511689092686	-0.430288967002922	0.0282149299036695	RP13-98N21.2	5499	biofsci
rs11633991	15	83395340	C	T	4.3545e-121	0.254688263369537	0.511979146996581	0.0218801987673331	RP13-98N21.2	5502	biofsci
rs116883879	15	82489976	G	A	1.4028e-41	0.0451901101184293	0.620098199347962	0.0459053167222844	RP13-98N21.2	5499	biofsci
rs116987284	15	82430962	C	T	8.4679e-31	0.0264827922870393	-0.685266443711476	0.0593921341403602	RP13-98N21.2	5498	biofsci
rs117443990	15	82541499	T	C	2.054e-23	0.0289117114007077	0.638771031362012	0.0640654555755934	RP13-98N21.2	4339	biofsci
rs117532960	15	82399333	A	G	3.3889e-11	0.0237995562439821	0.450084454067609	0.0678993549365048	RP13-98N21.2	4668	biofsci
rs11852562	15	82411051	A	G	6.4689e-22	0.725074223007253	0.205442881713447	0.021351369955669	RP13-98N21.2	5502	biofsci
rs12385947	15	83575040	C	T	1.7659e-48	0.466100415251038	0.279709930917781	0.0191167076223393	RP13-98N21.2	5498	biofsci
rs12917110	15	82277210	T	G	2.7603e-08	0.201578650629581	-0.132068339435179	0.0237708273070392	RP13-98N21.2	5498	biofsci
rs145583665	15	82504589	C	T	2.1191e-40	0.0222752585521082	0.860027476583379	0.0646311614888274	RP13-98N21.2	5496	biofsci
rs146847591	15	82215065	C	T	7.1314e-09	0.0216935079155071	0.426489983718926	0.073686481058575	RP13-98N21.2	4339	biofsci
rs149441791	15	83756992	T	C	1.6907e-08	0.0223359702187064	-0.369858490187205	0.0655672836226852	RP13-98N21.2	5326	biofsci
rs149825929	15	83409619	T	C	3.0549e-32	0.0410122164048866	0.568303095037064	0.0480773475997042	RP13-98N21.2	5500	biofsci
rs16973456	15	82553335	C	T	1.379e-34	0.0946917808219178	-0.399364773864493	0.0325589458469817	RP13-98N21.2	5502	biofsci
rs1969090	15	82387951	G	C	6.2884e-39	0.598470655706366	0.261997805745651	0.020074921902203	RP13-98N21.2	5163	biofsci
rs2455717	15	82427605	T	A	1.6769846438804e-308	0.448236345272318	0.861478477001312	0.0199510527425292	RP13-98N21.2	5079	biofsci
rs2654225	15	82376389	G	C	1.965e-11	0.185293534311781	0.404958685398144	0.060363212753312	RP13-98N21.2	909	biofsci
rs2665104	15	82424924	T	C	9.0521e-18	0.637955271565495	-0.170293823549859	0.0198357433198829	RP13-98N21.2	5502	biofsci
rs2665106	15	82422020	T	A	9.7174e-29	0.430092943476006	-0.222906608218251	0.0200406922975763	RP13-98N21.2	5079	biofsci
rs2665117	15	82402483	C	T	3.2331e-12	0.755936073059361	-0.154625964191438	0.0221937340057467	RP13-98N21.2	5502	biofsci
rs2665120	15	82394817	G	A	1.328e-64	0.139802130898021	0.466548220941486	0.0274896134141037	RP13-98N21.2	5502	biofsci
rs34541883	15	83507768	A	G	1.0371e-83	0.497923979919224	-0.369621310999943	0.0190676828116991	RP13-98N21.2	5501	biofsci
rs34814970	15	83512858	C	T	4.4689e-34	0.0347248941900731	0.633710174106988	0.052068934490246	RP13-98N21.2	5502	biofsci
rs3784366	15	83560048	G	C	1.496e-09	0.0829244357212954	-0.208959837594312	0.034568527923887	RP13-98N21.2	5502	biofsci
rs3914699	15	83253985	G	A	1.81e-31	0.103129362494183	-0.366229372865923	0.0313821227819986	RP13-98N21.2	5489	biofsci
rs4779068	15	83494901	A	G	7.3944e-52	0.0741195122871919	0.551523000871979	0.0363998337406763	RP13-98N21.2	5499	biofsci
rs60867649	15	82275195	A	G	3.3779e-31	0.76529905319067	0.274384420345237	0.0236190116591263	RP13-98N21.2	4990	biofsci
rs62011974	15	82432623	T	C	5.3642e-42	0.046449655624795	0.61534299944841	0.0453167828620126	RP13-98N21.2	5497	biofsci
rs66855518	15	82386083	T	C	6.0785e-25	0.214516999460335	-0.247240583784252	0.0239713577452251	RP13-98N21.2	5164	biofsci
rs72749590	15	82521705	C	T	6.3105e-13	0.0355094747340426	-0.370677084151189	0.0515301643383086	RP13-98N21.2	5498	biofsci
rs72755930	15	83603452	T	C	2.6226e-24	0.0982109156790217	-0.325854940325534	0.0320326111638651	RP13-98N21.2	5502	biofsci
rs76003695	15	82406919	A	G	7.4854e-15	0.0337078651685393	-0.446146540515422	0.0573762880366551	RP13-98N21.2	4663	biofsci
rs783528	15	83269090	A	G	5.1102e-53	0.786256529745575	-0.3563918823212	0.0232539186303887	RP13-98N21.2	5502	biofsci
rs79874554	15	83311278	A	G	2.7825e-30	0.0266394404543961	0.677165901430873	0.0592166344361258	RP13-98N21.2	5499	biofsci
rs8028284	15	82540174	G	A	1.5469e-41	0.131985418467436	-0.380239933708906	0.0281642520227621	RP13-98N21.2	5502	biofsci
rs8030210	15	82519384	A	G	5.4826e-47	0.77807345336504	-0.330284409620169	0.0229429497023576	RP13-98N21.2	5501	biofsci
