## Supplementary material for "Multi-level Regulatory Roles of Lactate Metabolism Gene Network in Oral Cancer: Machine Learning Insights": RP13-98N21.3.csv

SNP	CHR	BP	effect_allele	other_allele	P	EAF	BETA	SE	gene	samplesize	source
rs116883879	15	82489976	G	A	7.5405e-41	0.0451901101184293	-0.614369215821021	0.0459053167222844	RP13-98N21.3	5499	biofsci
rs117443990	15	82541499	T	C	2.7294e-17	0.0289117114007077	-0.541833590530581	0.0640654555755934	RP13-98N21.3	4339	biofsci
rs1174546	15	82437968	C	T	1.6769846438804e-308	0.399638722709968	-0.821386778128161	0.0202560974727106	RP13-98N21.3	5079	biofsci
rs117532960	15	82399333	A	G	4.4699e-11	0.0237995562439821	-0.447293790579719	0.0678993549365048	RP13-98N21.3	4668	biofsci
rs117686425	15	82408703	T	C	5.272e-14	0.0389402264402264	0.370954354818277	0.049295604685423	RP13-98N21.3	5498	biofsci
rs11852562	15	82411051	A	G	8.6066e-18	0.725074223007253	-0.183431754426148	0.021351369955669	RP13-98N21.3	5502	biofsci
rs1256424	15	83524257	A	C	3.5193e-65	0.496749098015634	0.32510424783122	0.0190679214906462	RP13-98N21.3	5501	biofsci
rs12903359	15	83502787	A	G	3.1503e-61	0.551861905490136	-0.326656657025618	0.0197865804728099	RP13-98N21.3	5164	biofsci
rs139826483	15	82403607	A	G	6.0519e-20	0.0537073152078314	0.387133681188972	0.0423397693650104	RP13-98N21.3	5488	biofsci
rs147068300	15	83411884	A	G	2.2864e-14	0.0382489819662595	0.379477560277262	0.0497121320858403	RP13-98N21.3	5500	biofsci
rs147743721	15	81877870	T	C	3.4587e-09	0.193150578851589	-0.147263619327204	0.0249257154291911	RP13-98N21.3	5164	biofsci
rs149825929	15	83409619	T	C	2.4722e-28	0.0410122164048866	-0.530725840153135	0.0480773475997042	RP13-98N21.3	5500	biofsci
rs1503067	15	82313461	T	C	2.0415e-15	0.0442080771148413	0.368173520285229	0.0463758858639395	RP13-98N21.3	5502	biofsci
rs150572011	15	82556618	A	G	9.9823e-29	0.0202998893850629	-0.752595255614345	0.0676776036270914	RP13-98N21.3	5489	biofsci
rs151045855	15	82533441	C	T	8.5735e-60	0.0806297329613392	0.571023363892188	0.0350132053794386	RP13-98N21.3	5502	biofsci
rs17257191	15	82152137	C	T	3.7105e-11	0.0920815012562814	0.218101202468672	0.0329697065045157	RP13-98N21.3	5502	biofsci
rs17268471	15	82370817	T	C	3.9924e-34	0.364459665144597	0.241250693791892	0.0198074429622729	RP13-98N21.3	5502	biofsci
rs17352886	15	82352971	A	C	1.6457e-09	0.405213089802131	0.11707829024409	0.0194179006607773	RP13-98N21.3	5502	biofsci
rs2654225	15	82376389	G	C	3.4336e-09	0.185293534311781	-0.356704333123146	0.060363212753312	RP13-98N21.3	909	biofsci
rs2665104	15	82424924	T	C	2.1407e-12	0.637955271565495	0.13934808039651	0.0198357433198829	RP13-98N21.3	5502	biofsci
rs2665120	15	82394817	G	A	1.1047e-53	0.139802130898021	-0.424035533796574	0.0274896134141037	RP13-98N21.3	5502	biofsci
rs34814970	15	83512858	C	T	6.5492e-37	0.0347248941900731	-0.660853709656753	0.052068934490246	RP13-98N21.3	5502	biofsci
rs3809507	15	83241876	G	A	2.2962e-15	0.0597716460513796	0.318804353275958	0.0402307245060771	RP13-98N21.3	5497	biofsci
rs4778953	15	82244299	G	A	1.0893e-13	0.579566210045662	0.143481415378917	0.0193118719973777	RP13-98N21.3	5502	biofsci
rs4779035	15	83260436	C	T	8.8214e-52	0.18323016532045	0.373082708675518	0.0246420240735212	RP13-98N21.3	5502	biofsci
rs4843145	15	83584165	A	C	2.1715e-12	0.471822745630921	0.134126239325041	0.0190978683665392	RP13-98N21.3	5501	biofsci
rs59307191	15	82117780	G	T	1.2282e-10	0.761902963941854	-0.144163698646581	0.022400276367597	RP13-98N21.3	5493	biofsci
rs60867649	15	82275195	A	G	2.1503e-20	0.76529905319067	-0.218582143399385	0.0236190116591263	RP13-98N21.3	4990	biofsci
rs61554133	15	82567745	C	A	1.2561e-126	0.733400022649202	0.516199751865911	0.0215646606704144	RP13-98N21.3	5499	biofsci
rs62011974	15	82432623	T	C	9.7821e-52	0.046449655624795	-0.685787938407408	0.0453167828620126	RP13-98N21.3	5497	biofsci
rs72749601	15	82534008	G	A	2.1095e-17	0.0233383618777176	0.536026707265572	0.0631533521761575	RP13-98N21.3	5500	biofsci
rs72755930	15	83603452	T	C	3.8046e-27	0.0982109156790217	0.345657500547036	0.0320326111638651	RP13-98N21.3	5502	biofsci
rs76008587	15	83259365	T	C	3.3997e-47	0.0499111254746708	-0.632048739527765	0.0438046642498174	RP13-98N21.3	5495	biofsci
rs76314534	15	82424234	T	C	7.5786e-18	0.0330835687671457	0.473464623512445	0.055016282261291	RP13-98N21.3	5164	biofsci
rs78285529	15	83309945	A	C	1.6058e-11	0.0309984687266873	0.370721899970209	0.0550187589929222	RP13-98N21.3	5499	biofsci
rs79874554	15	83311278	A	G	3.871e-29	0.0266394404543961	-0.663492780539571	0.0592166344361258	RP13-98N21.3	5499	biofsci
rs8028284	15	82540174	G	A	1.1606e-13	0.131985418467436	0.209015363536524	0.0281642520227621	RP13-98N21.3	5502	biofsci
rs8033106	15	83299461	C	T	9.9982e-96	0.264612379347327	-0.448746401700739	0.0216162276767361	RP13-98N21.3	5499	biofsci
