## Supplementary material for "Multi-level Regulatory Roles of Lactate Metabolism Gene Network in Oral Cancer: Machine Learning Insights": RP13-104F24.3.csv

SNP	CHR	BP	effect_allele	other_allele	P	EAF	BETA	SE	gene	samplesize	source
rs2521827	17	62692728	T	G	2.6457e-08	0.246072698085082	0.103687394505336	0.0186374149810072	RP13-104F24.3	7759	biofsci
