## Supplementary material for "Multi-level Regulatory Roles of Lactate Metabolism Gene Network in Oral Cancer: Machine Learning Insights": RP13-225O21.2.csv

SNP	CHR	BP	effect_allele	other_allele	P	EAF	BETA	SE	gene	samplesize	source
rs10819241	9	129629562	T	C	3.5585e-17	0.381959957850369	0.193376758815041	0.0229481005393619	RP13-225O21.2	4022	biofsci
