## Supplementary material for "Multi-level Regulatory Roles of Lactate Metabolism Gene Network in Oral Cancer: Machine Learning Insights": RP13-270P17.2.csv

SNP	CHR	BP	effect_allele	other_allele	P	EAF	BETA	SE	gene	samplesize	source
rs11875983	18	3344286	G	A	1.6829e-10	0.243001510047625	-0.146549521171459	0.0229424552141552	RP13-270P17.2	5164	biofsci
rs139058837	18	3311512	T	G	1.627e-08	0.0226330073224435	-0.407604303437709	0.07217556812652	RP13-270P17.2	4339	biofsci
rs144699222	18	3211000	G	A	1.9543e-08	0.0161665053242982	-0.478014054814396	0.0851179783853693	RP13-270P17.2	4339	biofsci
rs1791072	18	3353652	T	C	2.4908e-13	0.194278547539417	-0.198586126237947	0.0271322174879695	RP13-270P17.2	4339	biofsci
rs35644805	18	3202590	C	T	1.0745e-13	0.125466382395492	-0.214133668996207	0.028815489960734	RP13-270P17.2	5488	biofsci
rs3819222	18	3246299	G	A	2.9602e-12	0.799505284461435	-0.187133850668741	0.0268119278843385	RP13-270P17.2	4339	biofsci
rs3819225	18	3245828	T	G	1.6224e-10	0.133081705150977	0.179438287660866	0.0280657367108573	RP13-270P17.2	5502	biofsci
rs4798075	18	3247256	A	C	2.3023e-160	0.820004509752339	-0.669551608207642	0.0248133714383843	RP13-270P17.2	5502	biofsci
rs7239790	18	3312290	G	A	1.1424e-10	0.0312611012433393	-0.383563864880459	0.0594977065600166	RP13-270P17.2	4664	biofsci
rs72634385	18	3225679	C	T	6.078e-19	0.0545868243099562	-0.373075006819617	0.041963332413207	RP13-270P17.2	5502	biofsci
rs75457534	18	3261736	G	C	1.3189e-22	0.0263948752422002	-0.620330441892975	0.0634031870617008	RP13-270P17.2	4840	biofsci
rs76068451	18	3249591	A	G	3.4351e-11	0.0343747098690929	0.390454294816043	0.0589204887451022	RP13-270P17.2	4339	biofsci
rs9946934	18	3310070	T	C	9.4914e-33	0.246382802811079	-0.263670820250469	0.0221230047867557	RP13-270P17.2	5502	biofsci
