## Supplementary material for "Multi-level Regulatory Roles of Lactate Metabolism Gene Network in Oral Cancer: Machine Learning Insights": RP13-452N2.1.csv

SNP	CHR	BP	effect_allele	other_allele	P	EAF	BETA	SE	gene	samplesize	source
rs11771216	7	151530275	C	A	2.6463e-10	0.329222870948259	0.075745302151227	0.0119882408482071	RP13-452N2.1	15754	biofsci
rs56131024	7	151499423	T	C	2.4994e-11	0.199249829506706	0.0883477037570249	0.0132385860128905	RP13-452N2.1	17881	biofsci
rs58775134	7	151506789	A	G	9.4342e-09	0.0315973020617767	0.156524748166204	0.0272657947926567	RP13-452N2.1	21980	biofsci
rs58825093	7	151503548	T	C	1.5668e-21	0.209035193262145	-0.110528979028758	0.0115976390070363	RP13-452N2.1	22483	biofsci
rs7782161	7	151510770	A	G	2.7274e-19	0.466609589041096	0.0854829598160896	0.00952010867517035	RP13-452N2.1	22166	biofsci
rs7797865	7	151505090	C	T	4.9607e-51	0.28881715723821	0.179563435108952	0.0119501024955878	RP13-452N2.1	17046	biofsci
