## Supplementary material for "Multi-level Regulatory Roles of Lactate Metabolism Gene Network in Oral Cancer: Machine Learning Insights": RP13-467H17.1.csv

SNP	CHR	BP	effect_allele	other_allele	P	EAF	BETA	SE	gene	samplesize	source
rs11167133	8	143258503	T	C	1.2701e-11	0.198660354010868	-0.193898989172482	0.0286328783904786	RP13-467H17.1	3831	biofsci
rs117037204	8	143407697	G	A	1.0409e-13	0.0545681322107889	0.373995281294884	0.0502972526184332	RP13-467H17.1	3831	biofsci
rs12546526	8	143587121	T	C	8.8048e-12	0.116329395250907	0.243279430551505	0.0356458600934087	RP13-467H17.1	3828	biofsci
rs13250868	8	143434391	G	T	5.7769e-11	0.015561860545095	-0.623692640223392	0.0952289736805496	RP13-467H17.1	3599	biofsci
rs147368169	8	143470843	G	A	9.2904e-09	0.0136281820519414	-0.579280615743304	0.100865493504084	RP13-467H17.1	3656	biofsci
rs34292969	8	143405775	C	T	1.2527e-21	0.0209371884346959	0.811696179589913	0.0849623366678438	RP13-467H17.1	3379	biofsci
rs4072917	8	143300279	A	G	1.7827e-11	0.53453682135818	0.153976377719051	0.022903267595688	RP13-467H17.1	3831	biofsci
rs56050908	8	143606104	A	G	7.1154e-13	0.224823647967753	-0.196406868206074	0.0273657700472439	RP13-467H17.1	3831	biofsci
rs56151184	8	143387545	A	G	2.1312e-08	0.977099990129306	-0.455404304783693	0.0813091297440934	RP13-467H17.1	3380	biofsci
rs62513779	8	143421525	A	G	3.8194e-14	0.0205467821361861	-0.609372938860639	0.0805313852252096	RP13-467H17.1	3831	biofsci
rs6981256	8	143666909	A	C	3.3823e-08	0.179413004329668	-0.16440526618496	0.0297819441307466	RP13-467H17.1	3829	biofsci
rs76024743	8	143261409	A	G	1.9596e-11	0.0273546273546274	-0.487034202073007	0.0725941574113887	RP13-467H17.1	3566	biofsci
rs9801745	8	143485020	C	G	6.8423e-70	0.165192926045016	0.549803962246875	0.031110882633195	RP13-467H17.1	3746	biofsci
rs9802048	8	143485152	G	T	9.2427e-82	0.179978861543107	-0.569620413301358	0.0297414639053778	RP13-467H17.1	3830	biofsci
