## Supplementary material for "Multi-level Regulatory Roles of Lactate Metabolism Gene Network in Oral Cancer: Machine Learning Insights": RP13-516M14.1.csv

SNP	CHR	BP	effect_allele	other_allele	P	EAF	BETA	SE	gene	samplesize	source
rs11655036	17	80248220	A	G	8.8749e-59	0.203984320149778	0.430640371958967	0.026639800805365	RP13-516M14.1	4339	biofsci
rs117874616	17	80391373	C	A	1.1244e-11	0.0655906801771737	-0.263804301759932	0.0388541742900807	RP13-516M14.1	5404	biofsci
rs139800902	17	80462789	C	T	2.7138e-12	0.033747274623187	-0.415631298145806	0.0594463861644244	RP13-516M14.1	4339	biofsci
rs55914156	17	80293315	C	A	3.6888e-18	0.697212656048213	-0.18025322080478	0.0207478557062524	RP13-516M14.1	5502	biofsci
rs58970027	17	80266551	T	C	9.8141e-59	0.0372239586001947	-0.813987666688488	0.0503742645919553	RP13-516M14.1	5498	biofsci
rs7221438	17	80385268	T	C	4.9138e-08	0.457154889617874	0.104378248612848	0.0191361717137863	RP13-516M14.1	5502	biofsci
rs7503040	17	80114342	A	G	4.9583e-08	0.0214058261587451	0.508193255220595	0.0931985870049506	RP13-516M14.1	2748	biofsci
rs75632099	17	80291844	T	C	2.5816e-12	0.0303556734022127	0.391930630884204	0.0559988899518787	RP13-516M14.1	5417	biofsci
