## Supplementary material for "Multi-level Regulatory Roles of Lactate Metabolism Gene Network in Oral Cancer: Machine Learning Insights": RP13-516M14.2.csv

SNP	CHR	BP	effect_allele	other_allele	P	EAF	BETA	SE	gene	samplesize	source
rs4597372	17	80175444	G	A	2.8935e-12	0.306343827944844	-0.165987861820236	0.0237713007604847	RP13-516M14.2	4164	biofsci
rs8082457	17	80062662	G	A	1.1048e-08	0.212699087858594	0.154687041820546	0.0270720596826241	RP13-516M14.2	4074	biofsci
