## Supplementary material for "Multi-level Regulatory Roles of Lactate Metabolism Gene Network in Oral Cancer: Machine Learning Insights": RP13-578N3.3.csv

SNP	CHR	BP	effect_allele	other_allele	P	EAF	BETA	SE	gene	samplesize	source
rs112923111	4	144743862	C	T	4.7174e-13	0.0137093275488069	1.06276749538416	0.146925027702624	RP13-578N3.3	1713	biofsci
rs114634874	4	145094101	A	G	1.382e-08	0.969010955335938	0.322287068226716	0.0567836686623176	RP13-578N3.3	5164	biofsci
rs115229121	4	144649427	T	C	1.0555e-27	0.0163812820671323	0.960164215403693	0.0880230485055778	RP13-578N3.3	4005	biofsci
rs116616753	4	144645747	G	A	6.6396e-23	0.0169819997372224	0.80557966236487	0.08175651677237	RP13-578N3.3	4481	biofsci
rs11726447	4	144594291	A	G	1.6769846438804e-308	0.680411971967321	0.81642046177399	0.0211013704116264	RP13-578N3.3	5164	biofsci
rs11727331	4	145091680	A	G	3.049e-08	0.0617908189672333	-0.246928104269683	0.0445839314380578	RP13-578N3.3	4339	biofsci
rs13147906	4	144769673	G	T	6.1991e-42	0.0391947497265483	0.814098491731393	0.060000920669172	RP13-578N3.3	3688	biofsci
rs138969308	4	144959005	A	C	1.64e-19	0.0320123520329388	0.550965790346024	0.0609812717593828	RP13-578N3.3	4339	biofsci
rs141395984	4	144916917	A	G	1.5032e-08	0.0186635944700461	-0.449047285213655	0.0793201591912765	RP13-578N3.3	4339	biofsci
rs143066837	4	144769218	G	A	1.6255e-09	0.0297597705270706	-0.413281579809814	0.0685228026809832	RP13-578N3.3	3688	biofsci
rs144378737	4	144991868	G	A	4.9752e-09	0.0215326674308171	-0.4602716315435	0.0787058193473838	RP13-578N3.3	3831	biofsci
rs144584013	4	145113927	T	C	3.2747e-09	0.0205362104093351	-0.447862542194214	0.0756895340951165	RP13-578N3.3	4339	biofsci
rs148765881	4	144737298	C	A	2.7153e-34	0.0441889491623062	0.637825832031242	0.0522332821802493	RP13-578N3.3	4339	biofsci
rs17018553	4	144751374	T	C	3.0948e-28	0.0328538824903137	0.719767665887528	0.0653205976846835	RP13-578N3.3	3688	biofsci
rs17690441	4	144480272	A	C	8.898e-26	0.234673461683654	0.243758803471146	0.0232208740708315	RP13-578N3.3	5163	biofsci
rs17762874	4	144744046	C	T	4.0374e-67	0.134431849168322	-0.499292009477915	0.0288463032739556	RP13-578N3.3	5164	biofsci
rs28498764	4	144496201	A	G	2.5213e-25	0.200064165471427	-0.255767981134739	0.0245968592413005	RP13-578N3.3	5164	biofsci
rs34330779	4	145124084	A	G	6.2815e-10	0.0395950862023514	0.441929726840882	0.0714715001440787	RP13-578N3.3	2574	biofsci
rs4425323	4	145033532	G	A	1.1052e-39	0.515896876996505	0.25956483940683	0.0196898085678071	RP13-578N3.3	5164	biofsci
rs4434191	4	145024452	T	G	2.889e-20	0.255277665725427	-0.221229629515059	0.023986992108237	RP13-578N3.3	4571	biofsci
rs6828423	4	145197177	G	C	7.8058e-09	0.464049250784063	-0.113898727296463	0.0197309232055681	RP13-578N3.3	5164	biofsci
rs76019727	4	144877460	C	T	5.6609e-16	0.0407859896873694	-0.439403498029287	0.0542721364116061	RP13-578N3.3	4339	biofsci
