## Supplementary material for "Multi-level Regulatory Roles of Lactate Metabolism Gene Network in Oral Cancer: Machine Learning Insights": RP13-580F15.2.csv

SNP	CHR	BP	effect_allele	other_allele	P	EAF	BETA	SE	gene	samplesize	source
rs139682265	17	4313782	A	G	4.3685e-09	0.0154415518121491	-0.50061358709967	0.0852906699207206	RP13-580F15.2	4521	biofsci
rs333126	17	4385616	A	G	3.1042e-13	0.345812881899229	-0.146104229169836	0.0200425571930033	RP13-580F15.2	5502	biofsci
rs6502790	17	4382485	T	C	9.8872e-14	0.252737501887932	0.163407873560759	0.0219557511569558	RP13-580F15.2	5492	biofsci
rs72821824	17	4391643	T	C	5.1991e-15	0.277677288929084	0.16656192638172	0.0212934885814374	RP13-580F15.2	5498	biofsci
rs8073958	17	4384778	A	G	2.6095e-08	0.166571537290715	-0.142402542893884	0.0255852784674052	RP13-580F15.2	5502	biofsci
