## Supplementary material for "Multi-level Regulatory Roles of Lactate Metabolism Gene Network in Oral Cancer: Machine Learning Insights": RP13-582O9.5.csv

SNP	CHR	BP	effect_allele	other_allele	P	EAF	BETA	SE	gene	samplesize	source
rs111483858	8	144348726	C	T	1.3294e-09	0.0190188237588998	0.564257551822028	0.0930534568788594	RP13-582O9.5	3095	biofsci
rs111824024	8	144367392	T	C	8.8805e-18	0.0193913197939487	0.612857144355387	0.0713645265152936	RP13-582O9.5	5163	biofsci
rs112864544	8	144459143	A	C	1.499e-86	0.138580795391875	-0.561571110677902	0.0284795475635905	RP13-582O9.5	5164	biofsci
rs117390404	8	144426181	C	A	3.1811e-32	0.0422740524781341	0.630444985708853	0.0533497770799219	RP13-582O9.5	4339	biofsci
rs11784551	8	144309101	T	C	6.4555e-16	0.0328208160851567	-0.432619265428859	0.0535393378333819	RP13-582O9.5	5495	biofsci
rs118078340	8	144447412	A	G	4.6949e-21	0.028125	0.611364959874442	0.0649289988078083	RP13-582O9.5	4339	biofsci
rs12675897	8	144483256	T	C	4.0306e-66	0.49286557236348	0.346899349715977	0.0201968659409974	RP13-582O9.5	4904	biofsci
rs13262591	8	144480208	A	G	1.5163e-26	0.331584964023939	-0.222910650124574	0.0209052556175688	RP13-582O9.5	5162	biofsci
rs141514788	8	144393055	T	C	7.1811e-16	0.0205798407691152	0.655023265539843	0.0811918371684073	RP13-582O9.5	3763	biofsci
rs147227382	8	144332248	G	A	1.6875e-25	0.0218019058619694	-0.68127603417847	0.0652775840962066	RP13-582O9.5	5502	biofsci
rs147503732	8	144252242	A	C	9.3224e-10	0.034594309104113	-0.319465307184371	0.0521968020365289	RP13-582O9.5	5495	biofsci
rs148112464	8	144240611	T	C	9.2524e-10	0.0271997323519572	-0.393129239739989	0.0642189652776171	RP13-582O9.5	4582	biofsci
rs150709598	8	144344309	T	C	2.9078e-25	0.0350424559111692	0.612261861525543	0.0589569337716822	RP13-582O9.5	4254	biofsci
rs2004100	8	144554731	T	C	5.8586e-28	0.232534602549374	0.278542155217199	0.0254107206262953	RP13-582O9.5	4339	biofsci
rs28642781	8	144311090	A	G	1.6769846438804e-308	0.43669699602213	-0.779547569665505	0.0198395012219956	RP13-582O9.5	5164	biofsci
rs36037988	8	144495409	G	A	1.137e-11	0.159002221288347	0.176962122417759	0.0260690790515541	RP13-582O9.5	5502	biofsci
rs369051	8	144548806	A	G	1.2363e-38	0.198970338735155	-0.310621955758578	0.0238958347379473	RP13-582O9.5	5494	biofsci
rs3812436	8	144411759	T	C	2.1746e-49	0.579087534298165	0.285259491404809	0.0193088632622472	RP13-582O9.5	5502	biofsci
rs3889129	8	144613680	T	C	2.1675e-25	0.616197927680271	0.204120584443083	0.0196024761781506	RP13-582O9.5	5502	biofsci
rs448340	8	144573675	G	A	9.6034e-15	0.401615838526444	-0.155460710168206	0.0200742107315324	RP13-582O9.5	5163	biofsci
rs4873795	8	144552076	T	A	3.5077e-08	0.106884226162845	-0.175603111101194	0.0318479290328256	RP13-582O9.5	5164	biofsci
rs55729006	8	144304583	C	A	5.1497e-15	0.0952709964686013	-0.254014453636883	0.0324702101031423	RP13-582O9.5	5502	biofsci
rs60959054	8	144262407	G	A	1.1183e-23	0.412826842201499	0.194288374736078	0.0193693734969721	RP13-582O9.5	5498	biofsci
rs60987469	8	144303753	T	C	5.2172e-90	0.191194016152717	0.491625141294137	0.0244380500911726	RP13-582O9.5	5414	biofsci
rs62523662	8	144429413	T	C	4.273e-54	0.125927060986822	-0.459491257504475	0.0296706308441261	RP13-582O9.5	5160	biofsci
rs62524011	8	144451368	A	C	2.0927e-14	0.08647627916602	0.261562750300662	0.0342135710007406	RP13-582O9.5	5407	biofsci
rs67557491	8	144517126	A	C	1.1354e-11	0.825495876977936	-0.192034041544942	0.02828980739013	RP13-582O9.5	4337	biofsci
rs72695731	8	144332779	T	C	4.9305e-13	0.0175591531755915	0.652033799108916	0.090218172638318	RP13-582O9.5	3561	biofsci
rs74569082	8	144493675	A	G	1.1499e-10	0.928405815265071	-0.23846830577021	0.0369959207189503	RP13-582O9.5	5496	biofsci
rs75368383	8	144789624	C	T	1.0971e-09	0.0479201331114809	-0.309334701354979	0.0507563707203181	RP13-582O9.5	4254	biofsci
rs79424439	8	144262836	A	G	1.4052e-38	0.61473062059559	-0.254442193002059	0.0195884485043235	RP13-582O9.5	5502	biofsci
