## Supplementary material for "Multi-level Regulatory Roles of Lactate Metabolism Gene Network in Oral Cancer: Machine Learning Insights": RP13-638C3.3.csv

SNP	CHR	BP	effect_allele	other_allele	P	EAF	BETA	SE	gene	samplesize	source
rs1387545	17	80544855	T	C	1.7354e-22	0.410499192847386	-0.226574622488721	0.0232236549567169	RP13-638C3.3	3831	biofsci
rs78554196	17	80550472	T	C	4.0123e-22	0.0486532587567932	0.513535456279965	0.053101102925267	RP13-638C3.3	3831	biofsci
rs8070589	17	80551820	T	C	3.5749e-15	0.865217562202744	0.26622040776162	0.0338315424782843	RP13-638C3.3	3746	biofsci
