## Supplementary material for "Multi-level Regulatory Roles of Lactate Metabolism Gene Network in Oral Cancer: Machine Learning Insights": RP13-735L24.1.csv

SNP	CHR	BP	effect_allele	other_allele	P	EAF	BETA	SE	gene	samplesize	source
rs10743632	12	9432903	A	G	5.037e-16	0.50764410554528	-0.177727140426651	0.0219132162538254	RP13-735L24.1	4166	biofsci
rs149468237	12	9630911	G	A	5.0916e-12	0.0444548872180451	0.367062997885969	0.0531736463162882	RP13-735L24.1	4163	biofsci
rs2003608	12	9519429	C	T	8.4946e-25	0.407960292896505	-0.229119624636351	0.022283565905111	RP13-735L24.1	4169	biofsci
rs3213832	12	9321501	T	C	4.8044e-08	0.058932316491897	-0.253823199087407	0.0465030960916433	RP13-735L24.1	4169	biofsci
rs4763617	12	9738343	A	G	4.3831e-51	0.137110470397725	0.499346622699066	0.0332136049791855	RP13-735L24.1	3831	biofsci
rs58527124	12	9419311	C	A	4.6327e-12	0.312471586604031	0.165375145961904	0.0239102358074032	RP13-735L24.1	4071	biofsci
rs7316289	12	9478337	A	G	2.3103e-08	0.0882679001490883	-0.215832914083498	0.0386319629997848	RP13-735L24.1	4163	biofsci
