## Supplementary material for "Multi-level Regulatory Roles of Lactate Metabolism Gene Network in Oral Cancer: Machine Learning Insights": RP13-753N3.1.csv

SNP	CHR	BP	effect_allele	other_allele	P	EAF	BETA	SE	gene	samplesize	source
rs2269915	17	29233344	T	C	1.7032e-47	0.889306205646988	0.495418895876126	0.0342218113158473	RP13-753N3.1	4337	biofsci
rs3110095	17	28659010	T	C	1.9226e-10	0.474705949526093	0.136881751082525	0.0214969377436238	RP13-753N3.1	4339	biofsci
rs717742	17	28542388	T	A	3.1651e-09	0.179546226735626	0.165656841912716	0.0279688736788932	RP13-753N3.1	4339	biofsci
rs73263797	17	29218536	T	C	4.0768e-30	0.898848751118705	0.432012451254251	0.0378878526673552	RP13-753N3.1	3831	biofsci
