## Supplementary material for "Multi-level Regulatory Roles of Lactate Metabolism Gene Network in Oral Cancer: Machine Learning Insights": RP13-890H12.2.csv

SNP	CHR	BP	effect_allele	other_allele	P	EAF	BETA	SE	gene	samplesize	source
rs17630064	17	43289122	G	A	7.1576e-16	0.0772527910685805	-0.288313936342856	0.0357372621774575	RP13-890H12.2	5492	biofsci
rs2239923	17	43176804	T	C	3.8854e-09	0.727423400824225	-0.12607267576181	0.0214085271887467	RP13-890H12.2	5502	biofsci
rs62066672	17	43200993	A	G	4.708e-08	0.165515158379582	0.140197619213066	0.0256668776707309	RP13-890H12.2	5495	biofsci
rs62066714	17	43287642	T	G	2.7185e-16	0.421072971129802	0.158040616445617	0.0193078587767848	RP13-890H12.2	5502	biofsci
rs7219397	17	43266519	T	A	1.1159e-36	0.332368195780251	-0.256209909435809	0.0202535876740745	RP13-890H12.2	5493	biofsci
