## Supplementary material for "Multi-level Regulatory Roles of Lactate Metabolism Gene Network in Oral Cancer: Machine Learning Insights": RP13-942N8.1.csv

SNP	CHR	BP	effect_allele	other_allele	P	EAF	BETA	SE	gene	samplesize	source
rs10846561	12	124332702	A	G	5.8211e-10	0.48015708970649	-0.0584614521971358	0.00943657221673808	RP13-942N8.1	22495	biofsci
rs11057369	12	124322753	A	G	4.3211e-08	0.205402202171586	0.064405035741266	0.0117585371882617	RP13-942N8.1	22157	biofsci
rs11057787	12	122859841	T	C	8.7498e-27	0.113570596414747	0.159199855406953	0.0148589107257682	RP13-942N8.1	22495	biofsci
rs11059476	12	123192599	T	C	4.7069e-14	0.0433359582636086	0.189534904612837	0.0251375886434617	RP13-942N8.1	19086	biofsci
rs113929599	12	123382664	A	C	1.7454e-82	0.0530077561327561	-0.418966592456587	0.0217771686621092	RP13-942N8.1	21003	biofsci
rs11614406	12	123682396	C	T	1.2404e-20	0.735539475503526	0.112238816626658	0.0120514550832313	RP13-942N8.1	17698	biofsci
rs116989415	12	124768386	G	A	5.6512e-25	0.0305302178349785	0.299447188204412	0.02901282682289	RP13-942N8.1	20069	biofsci
rs117796102	12	124355816	A	G	7.1478e-49	0.0184129546486405	0.596533081038771	0.0405998149485314	RP13-942N8.1	16783	biofsci
rs138608943	12	123135148	A	G	3.7128e-19	0.019673410243549	-0.34907133072143	0.0390237482779879	RP13-942N8.1	17024	biofsci
rs142003629	12	124650970	T	C	8.071e-30	0.0270514330585002	0.337392350656533	0.0297453296531278	RP13-942N8.1	21471	biofsci
rs149348176	12	123843755	A	C	1.3877e-40	0.0357551020408163	0.387956150210525	0.0290856587154775	RP13-942N8.1	17143	biofsci
rs1662	12	123900136	A	G	4.8192e-133	0.369818482468338	0.239712283168709	0.00976595832136418	RP13-942N8.1	22495	biofsci
rs28376696	12	123849863	C	T	2.0257e-286	0.0787381379840985	0.637835807553671	0.0176358505696815	RP13-942N8.1	22162	biofsci
rs35826920	12	124592398	G	A	1.3498e-11	0.136689696832408	0.0928360995564373	0.0137264500401339	RP13-942N8.1	22488	biofsci
rs4765113	12	124712777	T	C	6.2339e-12	0.692918495896163	0.0709146898632419	0.0103159143277486	RP13-942N8.1	22081	biofsci
rs545234	12	123188076	T	G	8.3825e-51	0.17105109998836	-0.191281287898619	0.0127596565894844	RP13-942N8.1	21659	biofsci
rs73216951	12	123992064	C	T	4.5377e-22	0.143080613202628	0.145191894766749	0.0150330180330443	RP13-942N8.1	18045	biofsci
rs73408862	12	123431881	A	G	6.981e-31	0.0213219616204691	0.47751702249978	0.0413259329375226	RP13-942N8.1	14030	biofsci
rs74323419	12	124641263	G	T	1.1329e-21	0.0298223103542128	0.269410091047576	0.0281688910663394	RP13-942N8.1	21779	biofsci
rs77873906	12	123819553	C	T	1.9712e-209	0.0247596273601355	1.02117286128124	0.0330648934001614	RP13-942N8.1	18940	biofsci
rs79665790	12	123614832	A	G	1.6769846438804e-308	0.0329128440366972	-1.018765570515	0.0266240923907874	RP13-942N8.1	22161	biofsci
rs7974561	12	123190230	A	C	4.7561e-15	0.776878612716763	0.0931626896808916	0.0118931599301561	RP13-942N8.1	20393	biofsci
rs858349	12	123265130	C	G	3.2423e-12	0.19446859378396	-0.0949821355299971	0.0136335384294076	RP13-942N8.1	17172	biofsci
rs880333	12	124748860	A	G	2.6238e-17	0.0705631463727636	0.155788946282469	0.0184095464977393	RP13-942N8.1	22495	biofsci
