## Supplementary material for "Multi-level Regulatory Roles of Lactate Metabolism Gene Network in Oral Cancer: Machine Learning Insights": RP13-977J11.2.csv

SNP	CHR	BP	effect_allele	other_allele	P	EAF	BETA	SE	gene	samplesize	source
rs10902513	12	132693487	T	C	5.2539e-159	0.511709663776697	-0.512388620714909	0.0190710162023459	RP13-977J11.2	5502	biofsci
rs11246947	12	132635989	G	A	1.9584e-24	0.713317453443049	0.223825396869262	0.0219408699743427	RP13-977J11.2	5079	biofsci
rs11246978	12	132674537	C	T	1.7688e-16	0.0500068880011021	0.409467873516458	0.0497114052029839	RP13-977J11.2	4259	biofsci
rs117023050	12	132490297	C	T	3.097e-14	0.0465703142922689	-0.343899032281225	0.0452856244773802	RP13-977J11.2	5491	biofsci
rs117044887	12	132322587	A	G	9.738e-18	0.0556250300610841	0.401715162201746	0.0468363253120841	RP13-977J11.2	4339	biofsci
rs117386236	12	132810734	T	C	6.4133e-16	0.0639248655608574	-0.384653564078086	0.0475991590350431	RP13-977J11.2	3688	biofsci
rs12227884	12	132367550	C	T	1.967e-12	0.0256926726646077	0.424142105106431	0.0602739992193197	RP13-977J11.2	5498	biofsci
rs12371173	12	132656858	T	C	3.0183e-39	0.499713302752294	-0.26008542074383	0.0198438512462294	RP13-977J11.2	5079	biofsci
rs12824649	12	132133073	C	T	1.2562e-11	0.391922191249546	0.163543813751407	0.0241442975303246	RP13-977J11.2	3599	biofsci
rs148440010	12	132593943	T	C	9.0199e-09	0.024217086061371	0.417029040420513	0.0725495007864223	RP13-977J11.2	4020	biofsci
rs35608757	12	132647172	A	G	3.0495e-18	0.0818754216325613	-0.34100113067694	0.0391527792269292	RP13-977J11.2	4339	biofsci
rs4077901	12	132835937	G	A	5.0934e-10	0.535228182546037	-0.131184023963709	0.0211039114498976	RP13-977J11.2	4513	biofsci
rs4964930	12	132329207	C	T	7.0169e-25	0.545662100456621	-0.197207398858943	0.0191457917593607	RP13-977J11.2	5502	biofsci
rs7131729	12	132663423	A	G	1.6912e-89	0.701684143628853	0.421214872718154	0.0209989018699008	RP13-977J11.2	5417	biofsci
rs71470360	12	132526835	C	T	3.5999e-09	0.0537767011671438	-0.249398147355187	0.042260128332659	RP13-977J11.2	5502	biofsci
rs73164919	12	132578050	T	C	1.6213e-44	0.131525308572076	0.394840869476869	0.0282085609605399	RP13-977J11.2	5501	biofsci
rs73164998	12	132667666	A	G	8.8465e-19	0.0252635246972733	0.572483750635893	0.0646962018167315	RP13-977J11.2	4851	biofsci
rs76080820	12	132819887	A	C	1.3749e-28	0.0608863350125945	-0.456466743864041	0.041154273852649	RP13-977J11.2	5163	biofsci
rs79818467	12	132820158	G	T	6.0012e-10	0.0221701795472287	-0.495285187267333	0.0800085918950849	RP13-977J11.2	3603	biofsci
