## Supplementary material for "Multi-level Regulatory Roles of Lactate Metabolism Gene Network in Oral Cancer: Machine Learning Insights": RP13-977J11.8.csv

SNP	CHR	BP	effect_allele	other_allele	P	EAF	BETA	SE	gene	samplesize	source
rs11246978	12	132674537	C	T	3.0151e-10	0.0500068880011021	0.349188095407203	0.0554425225313904	RP13-977J11.8	3424	biofsci
rs12815165	12	132661829	T	C	1.4296e-08	0.159952716484332	-0.178692308499659	0.0315176217898368	RP13-977J11.8	3746	biofsci
