## Supplementary material for "Multi-level Regulatory Roles of Lactate Metabolism Gene Network in Oral Cancer: Machine Learning Insights": RP13-991F5.4.csv

SNP	CHR	BP	effect_allele	other_allele	P	EAF	BETA	SE	gene	samplesize	source
rs117569184	17	80397172	T	C	1.1113e-08	0.0246630341267565	0.351229971276854	0.0614812300932737	RP13-991F5.4	5499	biofsci
