## Supplementary material for "Multi-level Regulatory Roles of Lactate Metabolism Gene Network in Oral Cancer: Machine Learning Insights": RP13-1032I1.7.csv

SNP	CHR	BP	effect_allele	other_allele	P	EAF	BETA	SE	gene	samplesize	source
rs7215738	17	79659847	T	C	5.7821e-35	0.121149781065982	0.259962668851769	0.0210729853239439	RP13-1032I1.7	10575	biofsci
