## Supplementary material for "Multi-level Regulatory Roles of Lactate Metabolism Gene Network in Oral Cancer: Machine Learning Insights": RPA1.csv

SNP	CHR	BP	effect_allele	other_allele	P	EAF	BETA	SE	gene	samplesize	source
rs111479828	17	2484813	C	T	2.7439e-10	0.0830895935960591	0.0920826643857	0.0145866595465879	RPA1	30845	biofsci
rs113015277	17	1868095	C	T	7.3619e-49	0.082956326987682	0.22842516000572	0.0155486461102526	RPA1	27186	biofsci
rs113461397	17	2240878	T	C	1.7182e-18	0.0536403235843186	0.161804020680364	0.0184402553627402	RPA1	28966	biofsci
rs11654975	17	1870315	T	C	8.9215e-10	0.0240924945097533	-0.168613998184488	0.0275175843630336	RPA1	28084	biofsci
rs117026430	17	1979564	A	G	6.7431e-09	0.0187261717873963	-0.182781103246863	0.0315302920901954	RPA1	27370	biofsci
rs117634563	17	1925207	T	C	1.4686e-10	0.0455801104972376	-0.137044559029698	0.0213848106467501	RPA1	25133	biofsci
rs12051574	17	1799600	A	G	1.4908e-43	0.907923276485349	-0.200915866398765	0.0145186159192662	RPA1	28374	biofsci
rs141729987	17	1654572	A	G	2.9482e-17	0.0224172469712868	-0.32578224516031	0.0385609569935858	RPA1	15344	biofsci
rs142666685	17	1769354	G	A	2.0299e-09	0.0133857005450465	0.475306411433316	0.0792771931337364	RPA1	6024	biofsci
rs148112343	17	1679121	T	C	2.403e-40	0.0175002006903749	-0.642466845952516	0.0483159496700445	RPA1	12457	biofsci
rs148752455	17	1880944	A	G	3.8176e-36	0.0206730468505661	-0.496721251312044	0.0395696084084444	RPA1	15773	biofsci
rs149200322	17	1803832	G	A	2.9439e-249	0.0667173313067477	-0.552951689037362	0.0163983300426264	RPA1	29862	biofsci
rs150058671	17	1842089	G	A	2.9323e-25	0.02	-0.385075161832324	0.0370838665465118	RPA1	18550	biofsci
rs17338857	17	1781617	G	A	2.6611e-27	0.0367482277612623	0.248831672417557	0.022989520442876	RPA1	26726	biofsci
rs17339284	17	1799658	A	G	1.6769846438804e-308	0.248904861140646	0.399103784953023	0.0097086882315327	RPA1	28374	biofsci
rs1970835	17	2299766	G	A	1.5222e-13	0.293716411740389	0.064632522784625	0.0087515094558955	RPA1	31470	biofsci
rs216175	17	2167690	C	A	2.3752e-17	0.182118831974144	0.0875180097736038	0.0103279493236413	RPA1	31470	biofsci
rs2230931	17	1795180	C	T	1.6769846438804e-308	0.176312525837123	-0.411690753396361	0.0104595696514845	RPA1	31470	biofsci
rs35540720	17	2315849	T	C	1.005e-10	0.416734425213923	-0.0529395524091534	0.00818724616216164	RPA1	30688	biofsci
rs3935865	17	1870386	C	T	1.0377e-26	0.26272438082254	-0.0972029317744371	0.00908608448069145	RPA1	31267	biofsci
rs4567760	17	1844827	C	T	2.5658e-52	0.516435886617314	-0.122456894780137	0.00804536520945921	RPA1	30932	biofsci
rs57529070	17	1804334	A	G	4.7749e-93	0.879929605631549	-0.257575961354932	0.0125885686182528	RPA1	29863	biofsci
rs57763976	17	1815995	T	C	1.7372e-43	0.209151445966514	0.13623688847767	0.0098523907257604	RPA1	31141	biofsci
rs58697961	17	1665424	A	G	9.0665e-20	0.634738894410888	0.0758742022031859	0.00833819093181963	RPA1	31019	biofsci
rs62066906	17	1925276	C	T	6.3296e-15	0.226507427905622	-0.0887537191491355	0.011382768064066	RPA1	22026	biofsci
rs62067511	17	1805859	A	G	6.5805e-168	0.276725906996554	0.249191869020469	0.0090224471116173	RPA1	30688	biofsci
rs62067518	17	1828855	A	C	4.3415e-24	0.111571981171646	0.140153788683094	0.0138442637681352	RPA1	26318	biofsci
rs62067548	17	1844168	C	T	5.087e-16	0.0640631750756085	0.14610261252118	0.0180160072656087	RPA1	25692	biofsci
rs7207442	17	1882643	T	C	2.5351e-20	0.077912890520439	-0.138375889121298	0.0149806094101221	RPA1	31012	biofsci
rs7215342	17	2450524	C	T	3.5117e-08	0.25803163577334	-0.0503254963176193	0.00912718929188931	RPA1	31350	biofsci
rs7225623	17	2089548	C	T	3.1514e-12	0.673533645196114	-0.0638616615247687	0.00916131025488735	RPA1	27093	biofsci
rs72822424	17	1645705	C	T	3.228e-08	0.0560194257476357	0.158370537639351	0.02864516751485	RPA1	11523	biofsci
rs72822445	17	1670499	C	A	4.6069e-67	0.0614713103573702	0.310807255628196	0.0179643873944846	RPA1	26855	biofsci
rs79424054	17	1670030	T	G	8.7437e-12	0.016390782213567	-0.265617134726809	0.0389142702912241	RPA1	20480	biofsci
rs8065754	17	1924927	T	C	4.0245e-14	0.117135147290308	0.100990543997132	0.013358007486096	RPA1	27096	biofsci
rs8080308	17	2252571	A	G	3.141e-17	0.600471962243021	-0.0705175690249227	0.00835407340570811	RPA1	29863	biofsci
rs8080919	17	2231271	A	G	3.3814e-10	0.230836869671598	-0.0598397490585489	0.00952831901190231	RPA1	31018	biofsci
rs9900139	17	1825068	T	C	1.5067e-08	0.0364345403899721	-0.141444387561127	0.0249870842053327	RPA1	22811	biofsci
rs9912391	17	1918263	T	C	4.3896e-09	0.188586274861136	-0.0643418327409585	0.0109633711731459	RPA1	27185	biofsci
