## Supplementary material for "Multi-level Regulatory Roles of Lactate Metabolism Gene Network in Oral Cancer: Machine Learning Insights": RPA2.csv

SNP	CHR	BP	effect_allele	other_allele	P	EAF	BETA	SE	gene	samplesize	source
rs111531326	1	27681494	G	A	2.9751e-11	0.027818881325836	0.18168670561988	0.0273303507355637	RPA2	24751	biofsci
rs11247697	1	28197454	G	A	5.1367e-86	0.12954	-0.241079309911805	0.0122649845548565	RPA2	29477	biofsci
rs11247752	1	28426001	G	T	2.3123e-63	0.654116645762408	0.15258493340814	0.00908065281272963	RPA2	26801	biofsci
rs113759128	1	28458334	T	C	8.1182e-10	0.965991902834008	-0.283181854162943	0.0461020519597791	RPA2	7161	biofsci
rs11590817	1	28459918	G	C	2.0074e-24	0.212606961706741	-0.101250065901813	0.00992774234969289	RPA2	30304	biofsci
rs116256259	1	28378924	C	T	8.0342e-30	0.0568389562905102	-0.203671493970227	0.0179556990187981	RPA2	28929	biofsci
rs116486214	1	27543560	T	G	1.3613e-22	0.023643216080402	0.289282512662008	0.0295762672823572	RPA2	24761	biofsci
rs12123276	1	28232893	C	A	1.2548e-54	0.0460109068874975	-0.30726163776625	0.0197402948735802	RPA2	29232	biofsci
rs12749647	1	27895517	G	A	5.8357e-09	0.114283745290821	0.0792901510252092	0.0136202269217915	RPA2	26627	biofsci
rs140284406	1	27846555	T	C	6.2847e-09	0.0151348980039482	0.284567405805817	0.0489856444615123	RPA2	13979	biofsci
rs141404787	1	28271804	T	C	2.2844e-13	0.0208667093880167	0.20998720372854	0.0286429511851457	RPA2	29829	biofsci
rs143163444	1	28489635	C	T	1.9611e-09	0.029697748016328	-0.154196115362254	0.0256954982356402	RPA2	26280	biofsci
rs148704409	1	28431934	C	A	5.5558e-12	0.0183761816414878	0.218774155132298	0.0317487309357836	RPA2	27499	biofsci
rs148796891	1	28287255	T	C	6.7855e-74	0.0156635554125094	0.758472563884366	0.0417082332822496	RPA2	18642	biofsci
rs149866496	1	28692135	A	G	7.8367e-10	0.0373159876754536	-0.144183221803241	0.0234512901016949	RPA2	25308	biofsci
rs150995894	1	28578385	T	C	6.4964e-19	0.018123228814334	0.287965507328551	0.0324165014497485	RPA2	26739	biofsci
rs151022607	1	27572059	G	T	2.3666e-19	0.0156511695062085	0.396327545905511	0.0440613620946882	RPA2	16717	biofsci
rs17185052	1	28241083	A	G	1.6769846438804e-308	0.0428243691052766	0.894744651044776	0.0208664411758686	RPA2	28015	biofsci
rs181474396	1	28429405	A	G	1.0581e-48	0.0198755617006568	0.534490741393206	0.0364429646741353	RPA2	19326	biofsci
rs181656736	1	28026577	A	G	1.1024e-10	0.0967903255137298	-0.0948376922767801	0.0146985047389697	RPA2	26473	biofsci
rs2231863	1	27951127	C	T	2.9969e-24	0.0892886797675062	0.167799106751671	0.0165158226706632	RPA2	22542	biofsci
rs2236074	1	28211384	A	G	4.0119e-135	0.623924236160697	-0.204828270381415	0.00827940218603507	RPA2	31086	biofsci
rs2504786	1	27720178	C	T	2.3961e-13	0.27373411170455	-0.0686499187910488	0.00937264233613882	RPA2	28630	biofsci
rs2749114	1	28246511	C	T	2.7362e-33	0.278084671803918	0.117619016370113	0.00978381077460225	RPA2	26019	biofsci
rs34181035	1	27393671	G	A	9.2946e-11	0.734230630774769	0.0603969392848427	0.00932324899042044	RPA2	29478	biofsci
rs34929894	1	29070659	T	C	9.34e-18	0.0795338943863867	-0.138812326613615	0.0161755764209023	RPA2	26103	biofsci
rs36197101	1	28347142	G	T	2.558e-11	0.149708023358131	0.0769935589578008	0.0115430891527565	RPA2	29479	biofsci
rs3737801	1	27960832	G	C	2.4066e-18	0.701210826210826	-0.167670549391796	0.0191921786309917	RPA2	6479	biofsci
rs41284290	1	28157446	G	T	3.6558e-15	0.0628480891108124	0.144077372341166	0.0183160067556337	RPA2	25305	biofsci
rs489259	1	28547077	C	T	3.1897e-17	0.102664754283989	-0.111717348129416	0.0132379073999213	RPA2	30971	biofsci
rs4908396	1	28602217	T	C	1.7038e-46	0.22269827488581	0.138274587833692	0.00965773269311627	RPA2	30968	biofsci
rs61787580	1	29110736	A	G	2.2317e-11	0.115256534365924	0.0851034166282276	0.012720608745363	RPA2	30302	biofsci
rs6598920	1	28432711	A	G	8.1829e-11	0.578091966173362	0.0528658251656614	0.00813658368332405	RPA2	30965	biofsci
rs6658970	1	28295970	C	T	7.0588e-67	0.0770538356931445	-0.266806596871438	0.0154434139561157	RPA2	29479	biofsci
rs6672392	1	28225633	G	T	2.9954e-91	0.0327561823949853	-0.459757685995275	0.0226947812005585	RPA2	30640	biofsci
rs6673554	1	28459107	A	G	2.358e-09	0.156907447404208	0.0676130988782452	0.0113232011786986	RPA2	29479	biofsci
rs6683895	1	28830158	A	T	4.4398e-08	0.0344731462553429	-0.130575485001246	0.0238607347783872	RPA2	26385	biofsci
rs72658313	1	28364241	G	T	8.6588e-12	0.0275029166486627	0.176394103369888	0.0258369614732083	RPA2	28004	biofsci
rs74545041	1	28051052	T	C	2.2716e-16	0.0569264598094307	-0.157374766438495	0.0191766098552988	RPA2	25326	biofsci
rs7543285	1	28064998	A	T	1.5553e-18	0.0263721667595013	-0.232450136810123	0.0264586856386872	RPA2	27816	biofsci
rs7555474	1	28115530	T	A	9.9723e-09	0.0355594102341717	-0.144528435553582	0.0252182714581113	RPA2	22925	biofsci
rs75794099	1	27957844	T	C	8.5791e-20	0.0458174728437471	0.189515692257372	0.0208126350520956	RPA2	26403	biofsci
rs76072311	1	28209002	T	C	9.5584e-16	0.0519835283565051	0.150231347603594	0.0187031706094808	RPA2	29004	biofsci
rs77712758	1	27417629	T	G	2.3292e-13	0.133391421442433	-0.0878341389705655	0.0119854455229744	RPA2	30110	biofsci
rs80291512	1	27988214	G	T	1.9223e-38	0.0145101331094856	0.667301616123584	0.0514678772828902	RPA2	13200	biofsci
