## Supplementary material for "Multi-level Regulatory Roles of Lactate Metabolism Gene Network in Oral Cancer: Machine Learning Insights": RPA3.csv

SNP	CHR	BP	effect_allele	other_allele	P	EAF	BETA	SE	gene	samplesize	source
rs13247134	7	7688362	C	T	1.3291e-10	0.183696965121546	-0.0982242149181506	0.0152909094319708	RPA3	14261	biofsci
rs3735460	7	7679885	A	G	1.7803e-37	0.0969596752978316	0.255992107402278	0.0200092316845227	RPA3	14263	biofsci
rs3735461	7	7679644	G	A	1.6399e-30	0.449183510334589	-0.138311825572015	0.0120468091812715	RPA3	13925	biofsci
rs4725002	7	7599760	C	G	1.1529e-11	0.644826283987915	0.0839984531878365	0.0123780158246764	RPA3	14249	biofsci
