## Supplementary material for "Multi-level Regulatory Roles of Lactate Metabolism Gene Network in Oral Cancer: Machine Learning Insights": RPAIN.csv

SNP	CHR	BP	effect_allele	other_allele	P	EAF	BETA	SE	gene	samplesize	source
rs113871273	17	5255946	T	C	6.8731e-11	0.014698324596567	-0.315029298101509	0.0482921939635021	RPAIN	14804	biofsci
rs11558	17	5287946	C	G	7.269e-22				RPAIN	5075	biofsci
rs116910691	17	5182222	C	G	5.1994e-20				RPAIN	5075	biofsci
rs12601985	17	5302200	C	T	1.6318e-46	0.603474354860888	-0.126230281308177	0.00881471755734316	RPAIN	26892	biofsci
rs138791798	17	5154686	C	G	3.838e-11				RPAIN	5075	biofsci
rs146398121	17	5127825	T	A	3.5464e-15				RPAIN	5075	biofsci
rs149216173	17	5363256	C	G	1.72e-14				RPAIN	5075	biofsci
rs187950359	17	5147975	T	A	2.3832e-12				RPAIN	5075	biofsci
rs62073641	17	4815901	C	G	2.2286e-09				RPAIN	5075	biofsci
