## Supplementary material for "Multi-level Regulatory Roles of Lactate Metabolism Gene Network in Oral Cancer: Machine Learning Insights": RPAP1.csv

SNP	CHR	BP	effect_allele	other_allele	P	EAF	BETA	SE	gene	samplesize	source
rs111446497	15	42141856	A	G	5.0772e-12	0.0145115795724466	-0.299728539700582	0.0434175246546024	RPAP1	18547	biofsci
rs11637616	15	42123132	C	T	4.3592e-103	0.204088744337321	-0.215167392081186	0.00998044390396478	RPAP1	30902	biofsci
rs117378653	15	41830110	C	T	3.8201e-63	0.0563804254972949	-0.298586344002881	0.0178012879995517	RPAP1	29658	biofsci
rs117391509	15	41815914	C	T	4.4419e-26	0.042757860835664	0.218024094268147	0.0206409435341482	RPAP1	28673	biofsci
rs117531531	15	41345266	T	C	3.1226e-13	0.022083885627722	-0.216681607591086	0.0297272064194108	RPAP1	26199	biofsci
rs117758280	15	41292114	T	C	9.7681e-14	0.0351176031360836	-0.175646050637838	0.0235959712835796	RPAP1	26503	biofsci
rs12593245	15	41848230	C	A	2.8101e-17	0.337538051750381	0.0713949371898101	0.00844480763514545	RPAP1	31355	biofsci
rs139158058	15	41612461	T	C	1.2475e-11	0.0169878007068749	-0.246492170184231	0.0363847563227691	RPAP1	22617	biofsci
rs141161164	15	41333526	T	C	4.5876e-10	0.0204955643927807	0.197959492228398	0.0317614344069823	RPAP1	24689	biofsci
rs142331962	15	40971747	C	T	3.7139e-13	0.0384698322335792	-0.158891798993107	0.0218696560400126	RPAP1	28262	biofsci
rs142822662	15	41797736	A	G	9.4593e-29	0.0234337764126463	0.335972217428903	0.0301986640865859	RPAP1	23958	biofsci
rs1704370	15	42307899	C	T	1.3394e-09	0.214712529206726	0.0591229464103824	0.00975191687043436	RPAP1	31182	biofsci
rs17687882	15	42233077	T	C	2.6639e-08	0.125844690248783	-0.0667445838364426	0.0119998892210573	RPAP1	31564	biofsci
rs181082793	15	42064118	A	G	9.7144e-49	0.0565231679263884	0.276630375373927	0.0188539203379107	RPAP1	26376	biofsci
rs181337989	15	42001652	T	C	3.4491e-11	0.0190303907380608	0.291700609999634	0.044022971280185	RPAP1	13820	biofsci
rs28468975	15	41564592	T	C	3.6811e-45	0.308590763113626	-0.122157427060907	0.00866229574540901	RPAP1	31231	biofsci
rs28479336	15	41791978	A	G	1.4487e-72	0.100753259664283	-0.239502214164169	0.0132936404347268	RPAP1	31228	biofsci
rs28627803	15	42143251	A	G	7.9002e-43	0.168840514527301	-0.156691540954163	0.0114222480485026	RPAP1	27309	biofsci
rs28647196	15	40833379	T	C	1.0992e-13	0.39787097504813	-0.0604008296644536	0.00813128748074278	RPAP1	31566	biofsci
rs28830273	15	41909003	C	T	3.4465e-12	0.0192108593120902	-0.239166255555699	0.0343723510089965	RPAP1	22461	biofsci
rs316623	15	41801081	T	C	1.6769846438804e-308	0.548801369863014	-0.363626284674382	0.008024909068074	RPAP1	31355	biofsci
rs34098887	15	41969169	C	G	7.2945e-09	0.0697766315877043	0.0940835779557054	0.0162656163264938	RPAP1	29116	biofsci
rs35155461	15	41766423	G	A	6.1363e-09	0.0208172493658321	0.188985508416604	0.0325097207074596	RPAP1	23209	biofsci
rs3743016	15	42290197	T	C	1.1507e-18	0.214852117704536	-0.0853008904258021	0.00967207039399976	RPAP1	31684	biofsci
rs4924592	15	42270730	C	T	2.2504e-10	0.362659250629486	-0.0524128989895486	0.00826284824529396	RPAP1	31684	biofsci
rs55809667	15	42223781	T	A	1.4681e-26	0.64738452007589	-0.0897960789964544	0.00841898752064564	RPAP1	30902	biofsci
rs57356267	15	42296592	A	G	5.4975e-11	0.778686048706815	0.0628679750650739	0.00958806372906006	RPAP1	31560	biofsci
rs60237220	15	41218500	T	C	2.6494e-15	0.516550957002033	-0.0633898495738108	0.00801773918871401	RPAP1	31146	biofsci
rs62001427	15	41788443	A	G	1.3552e-25	0.0309522542183425	-0.276396423515737	0.0264309547890695	RPAP1	23862	biofsci
rs72724166	15	42086911	G	A	4.3138e-77	0.192631256930901	0.188569456762885	0.0101467621292757	RPAP1	31226	biofsci
rs72739637	15	41663393	A	G	6.6983e-49	0.0914600442198358	0.206766214702552	0.0140682171474242	RPAP1	30403	biofsci
rs74777346	15	42221585	G	A	2.4156e-11	0.156432034274118	-0.0730311329727205	0.0109355873459893	RPAP1	31684	biofsci
rs75973365	15	41197167	T	C	2.2381e-18	0.0984680985470625	0.119025040603458	0.0136109505767379	RPAP1	30403	biofsci
rs76003397	15	42173313	A	G	1.451e-18	0.0209127309566308	-0.270509323154822	0.0307627678889647	RPAP1	25804	biofsci
rs76051793	15	41730011	A	G	2.0421e-08	0.0170502331982567	-0.22735224651258	0.0405385315536937	RPAP1	18154	biofsci
rs77608793	15	42130831	T	C	6.101e-10	0.0331905781584582	-0.161687367055569	0.0261300247350542	RPAP1	22821	biofsci
rs77643291	15	41471473	A	G	5.1929e-12	0.0209236326109391	0.217989723516431	0.0315917978488205	RPAP1	24455	biofsci
rs78288023	15	41806868	A	G	1.0347e-13	0.0905821917808219	-0.103463070286925	0.0139132458732064	RPAP1	31355	biofsci
rs8023412	15	41839739	T	C	4.5541e-29	0.124193000339789	-0.135046690753318	0.0120684078563478	RPAP1	31562	biofsci
