## Supplementary material for "Multi-level Regulatory Roles of Lactate Metabolism Gene Network in Oral Cancer: Machine Learning Insights": RPAP2.csv

SNP	CHR	BP	effect_allele	other_allele	P	EAF	BETA	SE	gene	samplesize	source
rs11578012	1	92788644	T	A	1.0393e-137	0.354320279041017	0.221780719707854	0.00887872243004512	RPAP2	27724	biofsci
rs12132293	1	92883477	C	T	2.8846e-15	0.0673649990969839	-0.134998561172631	0.0170979483728445	RPAP2	27223	biofsci
rs143951536	1	93034040	T	C	5.2913e-13	0.0321033210332103	0.181667604689264	0.0251697361610019	RPAP2	25400	biofsci
rs1488691	1	92332865	T	G	1.4705e-10	0.513961441617498	0.0509355215198684	0.00794811914174431	RPAP2	31684	biofsci
rs2183036	1	92477964	T	A	1.524e-23	0.526009815024538	0.0797085391917843	0.00797077421143632	RPAP2	31565	biofsci
rs35973783	1	92386880	T	C	1.6389e-15	0.473176132390646	-0.0642658915686782	0.00806762469635297	RPAP2	30817	biofsci
rs56320266	1	93479471	T	C	1.2236e-11	0.270277471168119	-0.0609461932809057	0.00899282790546327	RPAP2	31348	biofsci
rs6700994	1	93534264	T	C	2.5562e-08	0.177391876718163	0.0586468317283187	0.0105299994125718	RPAP2	30902	biofsci
rs71510742	1	92655105	A	G	5.4615e-15	0.0607914356719556	0.130880752168976	0.0167454486583728	RPAP2	31230	biofsci
rs72716500	1	92416997	C	T	2.0445e-14	0.0652981427174976	0.136982985067181	0.0179114235554252	RPAP2	25535	biofsci
rs72724541	1	93088923	A	G	5.7524e-09	0.0226832006531945	0.176090402240105	0.0302358217414628	RPAP2	24671	biofsci
rs80353596	1	92693480	A	G	4.2485e-13	0.0287093243108767	0.193425465405871	0.0266889457468708	RPAP2	25173	biofsci
rs962324	1	92727379	T	C	9.9134e-146	0.359871135215315	0.257849010126232	0.01003049851696	RPAP2	21573	biofsci
