## Supplementary material for "Multi-level Regulatory Roles of Lactate Metabolism Gene Network in Oral Cancer: Machine Learning Insights": RPAP3.csv

SNP	CHR	BP	effect_allele	other_allele	P	EAF	BETA	SE	gene	samplesize	source
rs10875705	12	48332641	A	C	3.761e-11	0.835856393219827	-0.0711025285036483	0.0107519323308103	RPAP3	31524	biofsci
rs11168220	12	48135590	A	G	6.6007e-137	0.260749745177243	-0.225911307736392	0.00907103107993238	RPAP3	31524	biofsci
rs11168262	12	48229268	T	C	1.5579e-11	0.135629149668027	0.0803435661078691	0.0119159905239702	RPAP3	30037	biofsci
rs111687147	12	47974549	G	A	2.9972e-08	0.0608637492833938	0.0927912581661744	0.01674418647097	RPAP3	31200	biofsci
rs12368459	12	48090118	A	G	1.3886e-09	0.0368746883829151	0.133215199022178	0.02199432027179	RPAP3	29103	biofsci
rs12426178	12	48156626	A	C	1.041e-09	0.139031631837387	0.0704971061128723	0.0115510324446383	RPAP3	31306	biofsci
rs148620323	12	47937357	T	C	3.4452e-24	0.0148636676838271	-0.588236242941474	0.057976014955498	RPAP3	10159	biofsci
rs149776377	12	47895414	C	T	1.5291e-13	0.0176085176085176	-0.357088284257592	0.0483564607295811	RPAP3	12361	biofsci
rs215346	12	47733049	G	C	6.3609e-16	0.745337863344658	-0.0738793205887558	0.00914110448877839	RPAP3	31525	biofsci
rs2525051	12	48195939	C	G	7.3195e-23	0.456434470102462	-0.07912175334977	0.00803813287716213	RPAP3	31191	biofsci
rs2634697	12	48693423	C	T	2.6916e-08	0.285708823979202	0.0492815919627293	0.00886279866248166	RPAP3	31191	biofsci
rs2936558	12	47777059	A	G	3.8938e-08	0.0452301616685178	0.109165384061582	0.0198637815131069	RPAP3	29344	biofsci
rs3782905	12	48266167	C	G	2.206e-17	0.311379191679731	-0.0733449139616445	0.00864681913651303	RPAP3	31188	biofsci
rs3815131	12	48179402	T	C	7.4997e-18	0.694206292253654	0.0744132662301025	0.00864546730993849	RPAP3	31512	biofsci
rs4503624	12	47896613	A	G	1.0306e-09	0.290270982310877	0.0586530458086521	0.00960800802815124	RPAP3	26291	biofsci
rs4768158	12	47956467	T	C	1.1104e-76	0.0626103949791424	-0.304094651436635	0.0164080143005636	RPAP3	31644	biofsci
rs55793120	12	47384118	T	C	1.1364e-10	0.06151793017349	-0.112859717185442	0.0175046867241744	RPAP3	28264	biofsci
rs587577	12	48012390	T	C	5.4241e-211	0.744879552031268	-0.282670016079447	0.0091185052735986	RPAP3	31644	biofsci
rs61918136	12	47960581	A	C	1.6769846438804e-308	0.0839687452815944	-0.578560162251748	0.014359182027493	RPAP3	31527	biofsci
rs6580619	12	47914640	A	G	1.0814e-27	0.502962878005888	0.0873306123260081	0.00800757494278453	RPAP3	31192	biofsci
rs7313977	12	47810644	C	G	8.2318e-40	0.0812698173033368	-0.192448080497975	0.014574210735418	RPAP3	31527	biofsci
rs757344	12	48206096	T	C	6.8318e-19	0.521277548826375	-0.075972087099499	0.00855772811339765	RPAP3	27359	biofsci
rs75999589	12	48056195	C	T	3.4386e-13	0.0520883826143157	0.134148790520863	0.0184369085802646	RPAP3	29791	biofsci
rs77533010	12	48035100	T	C	2.6176e-39	0.415826822179444	-0.105988195309004	0.00807996975841281	RPAP3	31528	biofsci
rs79722090	12	48156689	A	G	2.7829e-137	0.152265005662514	-0.276445716869733	0.0110847868764729	RPAP3	31525	biofsci
