## Supplementary material for "Multi-level Regulatory Roles of Lactate Metabolism Gene Network in Oral Cancer: Machine Learning Insights": RPE.csv

SNP	CHR	BP	effect_allele	other_allele	P	EAF	BETA	SE	gene	samplesize	source
rs13009890	2	210896097	A	T	2.9295e-08	0.0742222893385684	0.0842022841018308	0.0151836201857023	RPE	31563	biofsci
rs56390581	2	210860915	T	G	1.0871e-12	0.0428887886122164	-0.144774977978496	0.0203364205616654	RPE	29452	biofsci
rs79200630	2	211105724	A	G	2.4674e-09	0.0984253448081476	0.0795291734096506	0.0133355422656489	RPE	31684	biofsci
