## Supplementary material for "Multi-level Regulatory Roles of Lactate Metabolism Gene Network in Oral Cancer: Machine Learning Insights": RPF1.csv

SNP	CHR	BP	effect_allele	other_allele	P	EAF	BETA	SE	gene	samplesize	source
rs11161438	1	85208096	G	A	6.4183e-10	0.0750380517503805	-0.0936690862521263	0.0151575458763575	RPF1	31355	biofsci
rs11163977	1	84944940	A	G	1.5237e-102	0.0288699888879391	-0.538097545980174	0.0250268616042275	RPF1	28473	biofsci
rs115076528	1	84806520	A	G	3.0874e-14	0.0158307039495158	-0.280903542762013	0.0369882469664507	RPF1	23457	biofsci
rs12144715	1	84865230	T	A	4.358e-09	0.0548676909138953	-0.102589114724379	0.0174771486267873	RPF1	31566	biofsci
rs12722991	1	84928257	T	C	2.6124e-13	0.298688731782456	0.064807871305221	0.00886188775009518	RPF1	30394	biofsci
rs17131723	1	84929500	A	G	4.7743e-20	0.0345645933014354	0.200935687751894	0.0219144395580694	RPF1	31200	biofsci
rs2911595	1	85050406	A	G	3.6865e-13	0.68589574955842	-0.0621905382112451	0.00855852724299801	RPF1	31684	biofsci
