## Supplementary material for "Multi-level Regulatory Roles of Lactate Metabolism Gene Network in Oral Cancer: Machine Learning Insights": RPF2.csv

SNP	CHR	BP	effect_allele	other_allele	P	EAF	BETA	SE	gene	samplesize	source
rs113527313	6	110809693	G	T	3.3781e-16	0.0194294474438446	-0.341238409775864	0.041824070619307	RPF2	15003	biofsci
rs114605382	6	111017846	T	C	4.612e-09	0.0157894736842105	-0.329067762518873	0.05615011731403	RPF2	10205	biofsci
rs117885202	6	111303620	A	G	1.154e-43	0.021339530952884	-0.437596340033817	0.0315796707801757	RPF2	24007	biofsci
rs141314930	6	111196743	T	C	5.2496e-24	0.938349675524608	0.183586608362704	0.0181677181188414	RPF2	26186	biofsci
rs144202244	6	110740334	G	T	1.4646e-12	0.0252151462994837	-0.189707166423684	0.0268035048707468	RPF2	28315	biofsci
rs146561839	6	111351006	A	G	1.9726e-27	0.0167080715085976	-0.374100640587912	0.0344767796464696	RPF2	25604	biofsci
rs150408773	6	111151367	A	G	4.5875e-08	0.0201896891726923	-0.169230550857291	0.0309577519175508	RPF2	26373	biofsci
rs189700708	6	111338634	G	A	2.2479e-09	0.0586400320531166	0.119838558995089	0.0200435797546521	RPF2	22546	biofsci
rs192700819	6	111227701	A	G	1.3118e-10	0.0140456329735034	-0.335724058293758	0.0522462663471875	RPF2	13227	biofsci
rs1989634	6	110846248	A	G	2.8523e-11	0.52948250591905	0.0529583079779258	0.00795886804597623	RPF2	31684	biofsci
rs2157945	6	110856014	C	T	1.0993e-39	0.0919049945507159	-0.181276186854508	0.0137508580702659	RPF2	31684	biofsci
rs240977	6	111608025	A	G	1.0374e-10	0.185595620162356	-0.0661514274947928	0.0102379403062483	RPF2	31560	biofsci
rs35534675	6	111309865	T	C	7.9219e-16	0.0753765553372626	0.128989112669396	0.0160125520041457	RPF2	27980	biofsci
rs3904922	6	111393150	C	T	7.8466e-10	0.302803000394789	0.0542619727898308	0.0088258116800037	RPF2	30405	biofsci
rs4947093	6	111337078	G	A	2.1488e-19	0.0615179309826329	0.148905857899187	0.0165348069977777	RPF2	31677	biofsci
rs62420295	6	110985249	A	G	8.3144e-30	0.0871888306583688	0.165492127909686	0.014593533382394	RPF2	29499	biofsci
rs62421864	6	111342098	A	G	1.6769846438804e-308	0.192573435022276	-0.468342812473679	0.01009392140853	RPF2	31561	biofsci
rs62421905	6	111417363	G	A	3.5552e-10	0.0468460501937005	-0.123632070284003	0.0197104888533899	RPF2	28823	biofsci
rs6901868	6	110807024	A	G	3.6618e-10	0.3125	-0.0538198773163793	0.0085868623763708	RPF2	31563	biofsci
rs72945401	6	111726322	G	A	8.8497e-11	0.100728875328418	0.0899862757439621	0.0138747803971818	RPF2	28673	biofsci
rs7450134	6	111208984	A	G	4.7822e-37	0.035721452939996	-0.279768332866692	0.0220004193659176	RPF2	29990	biofsci
rs761590	6	110751484	A	G	1.2127e-20	0.112195214010719	0.117470505912581	0.0126098140699221	RPF2	31569	biofsci
rs7774383	6	110882128	A	G	6.0784e-12	0.0643753948199621	-0.113647330973181	0.0165240314310279	RPF2	30403	biofsci
rs79687203	6	110745846	A	G	2.6634e-10	0.0817794051034274	0.0917496381844865	0.0145235524962383	RPF2	31567	biofsci
rs9320331	6	110747068	A	G	7.705e-22	0.345747679356609	-0.0802142102835262	0.00835242773967597	RPF2	31684	biofsci
rs9386896	6	110731752	G	A	6.8699e-13	0.2803911205074	0.0636380593549874	0.00886064791008026	RPF2	31563	biofsci
rs9386974	6	111314557	T	A	2.1879e-117	0.507627822672004	-0.18338446282354	0.00796191774405691	RPF2	31557	biofsci
rs9386993	6	111362754	T	C	3.024e-68	0.260475607891115	0.159152815535873	0.00911658688448365	RPF2	31231	biofsci
rs9387019	6	111949288	C	G	8.3479e-17	0.701272742106551	-0.0747791588016646	0.00898129482010361	RPF2	29589	biofsci
rs9487653	6	111822689	A	G	4.0977e-09	0.189722201253114	0.0596867629129957	0.0101502921471686	RPF2	31569	biofsci
