## Supplementary material for "Multi-level Regulatory Roles of Lactate Metabolism Gene Network in Oral Cancer: Machine Learning Insights": RPGRIP1.csv

SNP	CHR	BP	effect_allele	other_allele	P	EAF	BETA	SE	gene	samplesize	source
rs111571004	14	21721551	C	T	1.3296e-28	0.038210374044224	-0.239198535126809	0.0215597118558239	RPGRIP1	29270	biofsci
rs117111977	14	21774911	A	G	4.6479e-11	0.0189421976986744	0.241799160578477	0.0367369848491282	RPGRIP1	19936	biofsci
rs117538734	14	21776161	T	C	3.0904e-15	0.026722117549745	-0.211103338731659	0.0267653081868926	RPGRIP1	26836	biofsci
rs117698284	14	21688756	A	G	2.4584e-09	0.0153235983414458	0.232980803757204	0.039063211119212	RPGRIP1	21716	biofsci
rs117866221	14	21704041	T	C	1.1591e-09	0.0246550377505858	0.178095733068112	0.0292636640543078	RPGRIP1	24280	biofsci
rs140549631	14	21930398	C	T	1.6907e-08	0.0244559742091477	-0.163559124165053	0.0289957318403512	RPGRIP1	24927	biofsci
rs150043004	14	21801115	C	T	1.0082e-18	0.0179352580927384	-0.307931570969874	0.0348575470873753	RPGRIP1	23363	biofsci
rs1957414	14	21778792	C	T	2.8445e-180	0.288054525887839	-0.257395627911548	0.00899041662282739	RPGRIP1	30164	biofsci
rs1958030	14	21636723	A	G	1.2728e-15	0.588530122909531	0.0727837756861355	0.00910115736584498	RPGRIP1	24927	biofsci
rs2319682	14	21632431	C	A	2.141e-08	0.479255139238603	0.0445320462528208	0.00795186712132082	RPGRIP1	31684	biofsci
rs34514090	14	21701329	A	G	5.3232e-43	0.164483953249324	0.148110980556453	0.0107741367549377	RPGRIP1	31342	biofsci
rs3790068	14	21681419	T	C	1.2073e-49	0.157420091324201	0.162419808037217	0.0109646802158386	RPGRIP1	31355	biofsci
rs61973190	14	21909814	G	A	7.3021e-10	0.0319034408513105	0.144966505765573	0.0235354340069117	RPGRIP1	29226	biofsci
rs61973218	14	21949400	T	C	5.486e-14	0.289907927777113	0.0674784694944207	0.00897332005670563	RPGRIP1	30164	biofsci
rs7150185	14	21746646	T	C	9.8723e-14	0.0430597384773741	-0.146525073386114	0.0196876148318594	RPGRIP1	31306	biofsci
rs7157052	14	21793236	A	G	5.0124e-46	0.23376991016834	0.133925680602159	0.00940330847344264	RPGRIP1	31569	biofsci
rs72673098	14	21672669	A	G	2.918e-17	0.133335903168607	-0.0997981064256793	0.0118109858958624	RPGRIP1	31017	biofsci
rs73581403	14	21924207	G	A	1.8484e-09	0.0868096190871683	-0.084965422718362	0.0141359303095135	RPGRIP1	31564	biofsci
rs77712297	14	21738905	G	A	1.1097e-10	0.0198635760752858	-0.22609478597813	0.0350474781011192	RPGRIP1	20908	biofsci
rs8009098	14	21763408	A	C	1.6091e-66	0.094990228502706	-0.233433565410428	0.0135489535263672	RPGRIP1	31683	biofsci
