## Supplementary material for "Multi-level Regulatory Roles of Lactate Metabolism Gene Network in Oral Cancer: Machine Learning Insights": RPH3A.csv

SNP	CHR	BP	effect_allele	other_allele	P	EAF	BETA	SE	gene	samplesize	source
rs1015542	12	113344146	C	G	2.5109e-35	0.215631133927223	-0.120028999741789	0.00967726068609621	RPH3A	31567	biofsci
rs1045670	12	113335681	A	G	4.6025e-71	0.0573512524986178	0.32059321343718	0.0179865021761087	RPH3A	28588	biofsci
rs10744783	12	113215255	C	T	9.6343e-20	0.222086512082378	-0.0869041812373878	0.00955736687276752	RPH3A	31684	biofsci
rs10850104	12	113385375	C	T	8.7712e-14	0.273714672279014	-0.066449475624399	0.00890982510383468	RPH3A	31683	biofsci
rs10850123	12	113479666	C	T	4.7252e-52	0.69607250755287	0.131382964270072	0.0086544341130408	RPH3A	31555	biofsci
rs111654297	12	113086515	C	A	1.9362e-20	0.0138957679819493	0.367113616376686	0.0396194276253708	RPH3A	23246	biofsci
rs111810482	12	113776598	T	C	1.5493e-12	0.0202298381612947	0.252484237850058	0.0357110460595256	RPH3A	19781	biofsci
rs113003385	12	113568531	A	G	1.6133e-19	0.0520858336133647	-0.178669478540637	0.0197715403344846	RPH3A	25906	biofsci
rs11614436	12	113728622	T	C	8.7446e-11	0.0166324830149981	0.249441521440571	0.0384507455244201	RPH3A	20677	biofsci
rs117304203	12	113705150	C	T	3.0351e-08	0.0183279742765273	-0.211457990711209	0.0381741358495134	RPH3A	19070	biofsci
rs117815957	12	113302754	A	G	1.6159e-86	0.0225203536724153	0.562300184218603	0.0285218737398288	RPH3A	27921	biofsci
rs12821546	12	113421977	C	A	1.5114e-11	0.232327408019843	-0.0634617027511832	0.00940647181560834	RPH3A	31684	biofsci
rs1284868	12	113507102	G	A	1.2629e-65	0.487494765693403	-0.136712568112446	0.00799049458849791	RPH3A	31344	biofsci
rs138105794	12	113846989	T	C	8.4412e-10	0.0151917048468773	0.26804589858003	0.0436805831630457	RPH3A	17516	biofsci
rs138932303	12	113261782	C	T	1.8486e-08	0.0118173679498657	0.288816982284283	0.0513388524600108	RPH3A	16245	biofsci
rs139998539	12	113298091	A	C	5.8063e-48	0.0250036483922751	-0.411590650183341	0.0282872395386616	RPH3A	25632	biofsci
rs145629961	12	112512639	C	T	2.2533e-10	0.0184718723761545	0.482607258431901	0.0760838168138452	RPH3A	4764	biofsci
rs148219449	12	113339873	A	G	1.6749e-22	0.0118305788855775	0.502287414637501	0.0514644017497619	RPH3A	16148	biofsci
rs150837409	12	113355088	A	G	3.4523e-08	0.0170744680851064	-0.194876189861051	0.0353247756559268	RPH3A	23875	biofsci
rs1628639	12	113530899	A	G	2.8646e-19	0.1771835538184	0.0933652046987867	0.010404199413714	RPH3A	31683	biofsci
rs17238020	12	113364126	C	T	4.5185e-09	0.0372000969383634	0.126852155443939	0.0216319904919662	RPH3A	29833	biofsci
rs17700336	12	113554689	A	G	1.7938e-08	0.143397668641315	-0.0642722486006557	0.0114148134480616	RPH3A	31240	biofsci
rs17821235	12	112643847	C	T	4.4783e-12	0.0467768530150754	-0.132605962995082	0.0191596658038581	RPH3A	30547	biofsci
rs17827346	12	113265483	A	G	1.6769846438804e-308	0.0798136149108071	0.608077102272358	0.0150449708979164	RPH3A	30077	biofsci
rs191915189	12	113342551	A	G	1.4876e-18	0.0174956622325043	0.570090228985002	0.0648522545656727	RPH3A	6916	biofsci
rs2239193	12	113436823	G	A	2.6977e-08	0.0869399718320582	-0.0788150791797177	0.0141753739531866	RPH3A	31346	biofsci
rs2240191	12	113335731	T	G	2.1794e-106	0.175153091183626	0.239673215699318	0.0109398862389114	RPH3A	28917	biofsci
rs2240193	12	113335661	A	C	4.1026e-12	0.0694153175069206	0.113442055795867	0.0163607337673234	RPH3A	28917	biofsci
rs3782872	12	113294169	A	G	3.7252e-29	0.0151886057638812	-0.42682671428927	0.0380823263998278	RPH3A	23049	biofsci
rs3782878	12	113238694	A	G	4.2485e-08	0.0118178658324644	-0.344580964539449	0.0628785906351068	RPH3A	10829	biofsci
rs4766989	12	113133915	C	T	6.6522e-13	0.230319048518029	0.0679381375027583	0.00945357788948143	RPH3A	31560	biofsci
rs4767014	12	113264755	C	T	1.6769846438804e-308	0.277679484155068	-0.376674293053717	0.00903928633608466	RPH3A	30509	biofsci
rs60623134	12	113356035	G	A	3.3495e-51	0.0903980163310675	-0.219992540148158	0.0146155993693925	RPH3A	28466	biofsci
rs61941443	12	113617606	T	C	3.4695e-10	0.0671839015366029	0.0997874241037701	0.0158990845089894	RPH3A	31562	biofsci
rs61942351	12	113333629	A	G	7.8288e-17	0.0139905149051491	-0.412968645220804	0.0495546516776428	RPH3A	14760	biofsci
rs7132088	12	113235279	T	C	1.813e-10	0.589326484018265	0.0517592096526152	0.00811718178508824	RPH3A	31355	biofsci
rs7309495	12	113263934	T	C	7.9577e-18	0.887218610244654	-0.108003917497343	0.0125583030042723	RPH3A	31684	biofsci
rs73196535	12	113122037	A	G	2.9729e-12	0.0796646919890037	-0.103676164918801	0.0148554470438172	RPH3A	30902	biofsci
rs73203231	12	113331705	A	G	9.7423e-176	0.0432222272747942	0.597365029530373	0.021135564580833	RPH3A	27066	biofsci
rs73427037	12	113268600	C	T	4.5409e-239	0.0627361036157582	0.5466897027658	0.0165575239498268	RPH3A	31017	biofsci
rs74980798	12	113275063	A	C	1.0199e-113	0.0676555434274131	-0.364012120740925	0.0160614604297147	RPH3A	30727	biofsci
rs75104745	12	113162368	A	G	2.0534e-36	0.0380517503805175	0.263035758833403	0.0208722095216234	RPH3A	31355	biofsci
rs75811764	12	113514913	C	T	1.2756e-23	0.0752032520325203	-0.152181746485796	0.0151917410192062	RPH3A	31151	biofsci
rs77550984	12	113530896	A	G	2.627e-21	0.0229668674698795	0.342821095833562	0.0361751554690517	RPH3A	17027	biofsci
rs78772862	12	113183558	A	G	1.124e-26	0.0283900505026667	0.280870619201416	0.0262719340000763	RPH3A	26262	biofsci
rs78816993	12	113340411	C	T	2.5198e-18	0.0278622898318655	0.283056095491626	0.0324181798441975	RPH3A	17565	biofsci
rs79527772	12	113319049	G	A	1.6433e-16	0.014247466054695	-0.394744687050288	0.047874534534442	RPH3A	15533	biofsci
rs79602559	12	113263651	C	A	1.1544e-24	0.0461542736467711	-0.227479705867272	0.0221883796519062	RPH3A	23069	biofsci
rs7961650	12	113267819	A	C	7.2314e-270	0.828704573640498	-0.370061053275142	0.0105436807693663	RPH3A	31684	biofsci
rs80291072	12	113372589	C	T	3.7208e-14	0.0404060248853962	-0.16252237282976	0.0214681354789391	RPH3A	27980	biofsci
