## Supplementary material for "Multi-level Regulatory Roles of Lactate Metabolism Gene Network in Oral Cancer: Machine Learning Insights": RPH3AL.csv

SNP	CHR	BP	effect_allele	other_allele	P	EAF	BETA	SE	gene	samplesize	source
rs11150894	17	87661	G	A	9.6835e-41	0.52857065482316	-0.160434044781581	0.0120040437547012	RPH3AL	13925	biofsci
rs117394616	17	265745	A	C	1.2429e-25	0.0667225403920473	0.276636607599089	0.0264329429367727	RPH3AL	11492	biofsci
rs12450789	17	69854	T	C	2.2367e-19	0.117772871533048	-0.19424278132826	0.0215803732213734	RPH3AL	10333	biofsci
rs12947571	17	113794	T	G	3.4336e-09	0.652357514402372	-0.0734706176774845	0.0124328388123133	RPH3AL	14263	biofsci
rs146637224	17	98021	A	C	2.621e-16	0.0183511217599651	0.670253405448857	0.0818400211786437	RPH3AL	4144	biofsci
rs28705960	17	138730	A	C	1.5593e-26	0.124480188309141	0.320398417935701	0.0300547270705596	RPH3AL	5079	biofsci
rs3794812	17	34206	A	G	1.3509e-24	0.206624306510503	-0.149738319418652	0.0146270251749667	RPH3AL	14256	biofsci
rs57953101	17	96158	C	T	1.5613e-15	0.0983752084790445	-0.158484081803212	0.0198803399193683	RPH3AL	14263	biofsci
rs62056174	17	216540	G	C	9.8903e-09	0.296203022084463	0.0840475429049349	0.0146613304442897	RPH3AL	11158	biofsci
rs62057047	17	58653	A	G	5.9588e-19	0.121914561535349	0.16760269067023	0.0188470100159938	RPH3AL	13149	biofsci
rs74683222	17	98915	T	C	1.0572e-79	0.143152921964307	0.319584785651069	0.0169054911422366	RPH3AL	14263	biofsci
rs74751800	17	72338	C	T	1.3704e-26	0.0445251289891076	-0.30635814224182	0.0287056465501499	RPH3AL	14263	biofsci
rs8066107	17	66675	G	A	3.5326e-198	0.258121036822783	0.406366034443386	0.0135301101558685	RPH3AL	14263	biofsci
rs8073513	17	111099	T	C	3.4551e-20	0.271550927352271	-0.12252276038175	0.0133123374709899	RPH3AL	14263	biofsci
rs9900685	17	103469	T	G	1.5773e-11	0.113738337725233	-0.142118140584285	0.0210842134239722	RPH3AL	11158	biofsci
rs9907616	17	67222	T	C	4.4016e-13	0.159371984913604	0.204857446142058	0.0282846792138371	RPH3AL	4665	biofsci
