## Supplementary material for "Multi-level Regulatory Roles of Lactate Metabolism Gene Network in Oral Cancer: Machine Learning Insights": RPIA.csv

SNP	CHR	BP	effect_allele	other_allele	P	EAF	BETA	SE	gene	samplesize	source
rs111497808	2	88834130	C	T	1.7428e-15	0.4187903037837	0.0649756828199219	0.00816441531211323	RPIA	30817	biofsci
rs113360018	2	88684887	T	C	7.983e-14	0.0370868210423413	-0.190899359004092	0.0255534172628827	RPIA	21442	biofsci
rs115176851	2	88791214	A	C	7.6802e-10	0.13589628967367	0.083749511946413	0.0136147075375383	RPIA	22971	biofsci
rs13411893	2	89135764	A	G	1.0937e-37	0.0827428659929531	0.187353448820348	0.0146009421132476	RPIA	30902	biofsci
rs139144024	2	88635490	A	G	1.8168e-08	0.0586582048957389	0.102821141416219	0.0182676227509894	RPIA	27135	biofsci
rs139550339	2	89202592	T	G	1.2283e-29	0.0220859926100101	-0.417417162158113	0.0369206214649218	RPIA	16983	biofsci
rs181996224	2	88911387	T	C	3.0549e-18	0.0577394538845211	0.15576536110606	0.0178843300617778	RPIA	28733	biofsci
rs4480979	2	88696752	T	G	6.9747e-11	0.601351891848652	-0.0543036985564481	0.00832738319554186	RPIA	30077	biofsci
rs56051390	2	88931109	C	A	9.4812e-11	0.0443746706481644	0.133238850475033	0.020577110851575	RPIA	27847	biofsci
rs6547789	2	89024536	A	G	6.2371e-138	0.39337208424549	0.20366725533275	0.00814688573856771	RPIA	31569	biofsci
rs6728586	2	88837444	C	T	8.0706e-17	0.279850890408313	-0.0745669111763614	0.00895150252414273	RPIA	30962	biofsci
rs6742972	2	89015309	T	C	4.1955e-164	0.042142885990065	-0.5562494841555	0.0203752150765926	RPIA	29836	biofsci
rs72846180	2	89096053	A	C	3.1987e-08	0.0239487234499035	0.166079434391978	0.0300302752770104	RPIA	23719	biofsci
rs77370808	2	88648223	T	A	1.1712e-13	0.10549558390579	0.0961280450700929	0.0129552621388265	RPIA	31569	biofsci
