## Supplementary material for "Multi-level Regulatory Roles of Lactate Metabolism Gene Network in Oral Cancer: Machine Learning Insights": RPL3.csv

SNP	CHR	BP	effect_allele	other_allele	P	EAF	BETA	SE	gene	samplesize	source
rs4820371	22	39659088	C	T	4.8511e-09	0.231261499080074	-0.0702570688880382	0.0120052405741496	RPL3	19514	biofsci
rs6509	22	39714490	T	C	6.1738e-39	0.46697136167147	0.143065039044994	0.0109609064337315	RPL3	16720	biofsci
