## Supplementary material for "Multi-level Regulatory Roles of Lactate Metabolism Gene Network in Oral Cancer: Machine Learning Insights": RPL3L.csv

SNP	CHR	BP	effect_allele	other_allele	P	EAF	BETA	SE	gene	samplesize	source
rs12933410	16	2066458	G	T	2.6055e-10	0.18517497933315	0.0755084824005614	0.0119462215261856	RPL3L	23220	biofsci
rs1860236	16	2023372	C	A	2.6716e-12	0.134950071326676	0.0962829224928018	0.0137665030730343	RPL3L	22600	biofsci
rs2078282	16	2208889	A	G	9.7744e-11	0.217721099701888	-0.0780606412741244	0.0120642682483501	RPL3L	20170	biofsci
rs3114134	16	2343117	G	A	2.9194e-08	0.535368033364025	-0.0512524922251413	0.00924101046214367	RPL3L	23538	biofsci
rs758335	16	2011126	A	G	5.3447e-75	0.173926834425883	-0.220690590184394	0.0120439313998403	RPL3L	23991	biofsci
rs8051877	16	2062065	G	A	3.7916e-13	0.607214373122706	-0.0692580990247378	0.00953613656418933	RPL3L	23053	biofsci
