## Supplementary material for "Multi-level Regulatory Roles of Lactate Metabolism Gene Network in Oral Cancer: Machine Learning Insights": RPL4.csv

SNP	CHR	BP	effect_allele	other_allele	P	EAF	BETA	SE	gene	samplesize	source
rs12911848	15	66817545	A	G	1.4634e-08	0.407099101807659	0.050232092624798	0.00886568640900793	RPL4	26355	biofsci
