## Supplementary material for "Multi-level Regulatory Roles of Lactate Metabolism Gene Network in Oral Cancer: Machine Learning Insights": RPL4P1.csv

SNP	CHR	BP	effect_allele	other_allele	P	EAF	BETA	SE	gene	samplesize	source
rs1983517	14	22268733	C	T	1.5774e-32	0.0900593885766671	-0.395515353783591	0.0333037515816429	RPL4P1	5501	biofsci
rs2049788	14	22204568	A	G	2.9622e-38	0.329976684354398	-0.262184599697394	0.0202739384707352	RPL4P1	5502	biofsci
rs2204932	14	22149078	G	A	6.1823e-13	0.659815800400106	-0.144810142163672	0.0201231402912193	RPL4P1	5501	biofsci
rs2204933	14	22182709	A	G	1.3375e-08	0.214984239877152	0.132012513696279	0.0232367305668307	RPL4P1	5487	biofsci
rs718433	14	22235890	G	A	7.1213e-12	0.386566630939621	0.134373884337512	0.0196011734308008	RPL4P1	5488	biofsci
