## Supplementary material for "Multi-level Regulatory Roles of Lactate Metabolism Gene Network in Oral Cancer: Machine Learning Insights": RPL4P6.csv

SNP	CHR	BP	effect_allele	other_allele	P	EAF	BETA	SE	gene	samplesize	source
rs5758018	22	40987730	G	T	5.0657e-09	0.653769542994588	0.117117468925471	0.0200368631717971	RPL4P6	5502	biofsci
