## Supplementary material for "Multi-level Regulatory Roles of Lactate Metabolism Gene Network in Oral Cancer: Machine Learning Insights": RPL7AP10.csv

SNP	CHR	BP	effect_allele	other_allele	P	EAF	BETA	SE	gene	samplesize	source
rs10414473	19	21333868	T	C	7.2985e-15	0.610136116846371	-0.0880340136840724	0.0113167350572781	RPL7AP10	16413	biofsci
rs145645636	19	21334003	T	C	1.0868e-08	0.0130853994490358	1.59560918397619	0.279108799324131	RPL7AP10	497	biofsci
