## Supplementary material for "Multi-level Regulatory Roles of Lactate Metabolism Gene Network in Oral Cancer: Machine Learning Insights": RPL7AP64.csv

SNP	CHR	BP	effect_allele	other_allele	P	EAF	BETA	SE	gene	samplesize	source
rs11653054	17	7004927	T	C	3.5234e-10	0.0313746287653797	-0.343074280292379	0.0546836495094486	RPL7AP64	5502	biofsci
rs116918778	17	7026514	T	C	1.4979e-08	0.0190499958406123	0.454030606611552	0.0801890862966358	RPL7AP64	4161	biofsci
rs117135784	17	7045529	A	G	4.6828e-17	0.0270719971219139	0.555251428776213	0.0661438816353624	RPL7AP64	4339	biofsci
rs1222786	17	7083646	G	A	4.9992e-09	0.432474629195941	-0.116154526255809	0.0198656620926644	RPL7AP64	5162	biofsci
rs1237044	17	7042246	C	T	2.3088e-24	0.433071045210589	0.20226748823136	0.0198585709183105	RPL7AP64	5164	biofsci
rs148807665	17	6992727	T	C	3.9045e-10	0.0361806841438456	-0.359717673144401	0.0574849260330479	RPL7AP64	4339	biofsci
rs1875557	17	7039952	C	T	6.401e-118	0.198278777857116	0.551982710918508	0.0239097426987888	RPL7AP64	5502	biofsci
rs314246	17	7040457	A	C	4.3069e-73	0.198456357002526	-0.446144845495825	0.024671513404328	RPL7AP64	5164	biofsci
rs4069805	17	7101771	T	C	3.9679e-24	0.14152422469504	0.277469434291067	0.0273841040504384	RPL7AP64	5488	biofsci
rs444207	17	6982444	G	A	7.1919e-11	0.335437556973564	-0.131570554179429	0.020190681078422	RPL7AP64	5502	biofsci
rs4796383	17	7022290	G	A	2.7995e-23	0.479630748319867	-0.189799861357087	0.0190955139953807	RPL7AP64	5494	biofsci
rs72839802	17	7204182	G	A	2.284e-09	0.246247043490853	0.148909546333565	0.0249166786027417	RPL7AP64	4339	biofsci
