## Supplementary material for "Multi-level Regulatory Roles of Lactate Metabolism Gene Network in Oral Cancer: Machine Learning Insights": RPL7L1.csv

SNP	CHR	BP	effect_allele	other_allele	P	EAF	BETA	SE	gene	samplesize	source
rs1150797	6	42841231	A	G	1.3573e-92	0.774117779698598	-0.360060181714036	0.0176412747470143	RPL7L1	9188	biofsci
rs11751058	6	42980218	T	G	1.8391e-13	0.0443109602158962	-0.315607705748776	0.0428814817593445	RPL7L1	6421	biofsci
rs12525097	6	42863724	A	G	1.4349e-16	0.0276211453744493	-0.445024222827984	0.0538659383453749	RPL7L1	6416	biofsci
rs138965230	6	42915318	T	C	1.4731e-12	0.019133215703573	-0.503850141560432	0.0711964478176083	RPL7L1	5256	biofsci
rs145777846	6	42786899	G	A	3.1421e-10	0.0151919435358926	-0.486812612833298	0.0773762398209168	RPL7L1	5582	biofsci
rs9462865	6	42987586	C	T	2.731e-09	0.0207379405814077	-0.386536840055258	0.0649969463688007	RPL7L1	5828	biofsci
rs9471975	6	42919222	T	C	1.565e-12	0.434449435657393	0.105213989740391	0.0148846999038553	RPL7L1	9185	biofsci
