## Supplementary material for "Multi-level Regulatory Roles of Lactate Metabolism Gene Network in Oral Cancer: Machine Learning Insights": RPL7P50.csv

SNP	CHR	BP	effect_allele	other_allele	P	EAF	BETA	SE	gene	samplesize	source
rs10419121	19	6584634	G	A	3.3727e-10	0.598056297672978	0.146349162775124	0.0233010385261629	RPL7P50	3831	biofsci
rs112114735	19	6603109	T	C	5.9079e-26	0.0915051420269909	-0.400558132428386	0.0380191285276143	RPL7P50	4161	biofsci
rs117567732	19	6652642	C	T	2.4852e-16	0.0326847290640394	0.579086176109159	0.0706538690485913	RPL7P50	3168	biofsci
rs140388682	19	6647670	A	G	1.0486e-18	0.0382478971591811	0.548932885637766	0.0621675087642857	RPL7P50	3517	biofsci
rs344569	19	6658636	A	G	7.3838e-16	0.195205479452055	-0.222805383680821	0.0276299785067797	RPL7P50	4169	biofsci
rs344584	19	6604018	G	C	1.7272e-130	0.157876036320568	0.730878872275023	0.0300707612033188	RPL7P50	4159	biofsci
rs6510908	19	6566777	A	G	6.8441e-19	0.146494205782512	0.299308600969365	0.0337150357043982	RPL7P50	3518	biofsci
rs7254329	19	6543779	C	T	1.8084e-08	0.0332309289948509	0.344496204157905	0.0611948137770504	RPL7P50	4156	biofsci
rs8101946	19	6625352	A	G	8.4872e-30	0.47630150600107	0.248711292032954	0.0219353076300848	RPL7P50	4166	biofsci
