## Supplementary material for "Multi-level Regulatory Roles of Lactate Metabolism Gene Network in Oral Cancer: Machine Learning Insights": RPL8.csv

SNP	CHR	BP	effect_allele	other_allele	P	EAF	BETA	SE	gene	samplesize	source
rs10107337	8	146296414	T	C	2.1693e-75	0.156694047572702	-0.2280764221307	0.0124138085719488	RPL8	24554	biofsci
rs111281369	8	145265892	T	C	7.9479e-16	0.120328849028401	0.128160756652262	0.0159105109374511	RPL8	18660	biofsci
rs112105560	8	145690431	A	G	1.442e-13	0.0217191238726302	0.36300689025069	0.0491054177602253	RPL8	9759	biofsci
rs112376426	8	146068801	G	A	1.1928e-44	0.0652616279069767	0.276029193565928	0.0196896493020849	RPL8	21142	biofsci
rs112438631	8	146072835	C	T	2.762e-43	0.0201884920634921	0.446719508980608	0.0323843550582928	RPL8	24102	biofsci
rs112595439	8	145793106	T	C	1.5548e-08	0.0580495356037152	-0.167672229445881	0.0296492130156105	RPL8	10402	biofsci
rs112768485	8	146096755	G	A	1.6359e-119	0.0598605801664043	-0.428220517227069	0.0184229203028351	RPL8	26177	biofsci
rs113284751	8	145928327	C	T	1.6134e-36	0.0463651383725733	0.251251778771794	0.0199068073883875	RPL8	28536	biofsci
rs113345124	8	145793211	C	T	1.9931e-08	0.0206793949913216	0.179619667251996	0.032002363791401	RPL8	24107	biofsci
rs115705812	8	145717541	T	C	9.5428e-16	0.0293997758076022	-0.279189858034116	0.0347575297894947	RPL8	14504	biofsci
rs116095837	8	145776355	A	G	5.6869e-27	0.039332748024583	0.315927879419208	0.0293779818874277	RPL8	15332	biofsci
rs117115695	8	145937865	C	T	1.5707e-27	0.0272821457350063	-0.413676681634391	0.0380507815368701	RPL8	13013	biofsci
rs12681727	8	146234347	A	G	4.297e-34	0.130707762557078	0.146898030494027	0.0120667359817006	RPL8	30222	biofsci
rs138582829	8	146062872	T	C	1.5459e-26	0.0191361125062783	0.460456597309832	0.0431891306310459	RPL8	14281	biofsci
rs139903745	8	145635187	A	G	8.7259e-09	0.0216951113682384	-0.230360155592316	0.0400361770642559	RPL8	14697	biofsci
rs140570669	8	145941588	T	C	1.3943e-17	0.0231699126930826	0.55597932701586	0.0651357623880713	RPL8	5207	biofsci
rs142331357	8	145823491	T	C	8.5544e-16	0.0207623682076237	-0.312796633869351	0.0388760419922137	RPL8	16272	biofsci
rs142457018	8	145921696	A	G	2.1634e-08	0.0220719571319214	0.244311891986641	0.0436388125366868	RPL8	12164	biofsci
rs144646549	8	145538861	C	T	5.8217e-09	0.0348046768784555	-0.181228687980346	0.0311298569112709	RPL8	15359	biofsci
rs145334494	8	145920290	A	G	5.5196e-11	0.0154594122145745	-0.323659555724981	0.0493676966069739	RPL8	13479	biofsci
rs1735172	8	146068846	A	G	3.4283e-19	0.394974050805791	-0.106015359192355	0.0118401321426814	RPL8	14925	biofsci
rs182744657	8	145703350	T	C	2.9518e-12	0.0310702422425666	-0.22290285571474	0.03193542160445	RPL8	16285	biofsci
rs191487111	8	146058465	T	C	1.4081e-08	0.0158730158730159	0.439706477091535	0.0775154653312534	RPL8	5327	biofsci
rs2242270	8	145662377	C	A	3.6453e-40	0.465496331332242	0.131560480543032	0.00991711748402169	RPL8	20433	biofsci
rs2467663	8	145955007	C	T	1.6769846438804e-308	0.625797648191997	0.395081471820209	0.00860149900439586	RPL8	28859	biofsci
rs2727226	8	145976785	C	T	4.1047e-164	0.101418924694418	-0.386747716440816	0.0141660122281086	RPL8	27340	biofsci
rs2928381	8	145639106	T	C	5.2405e-15	0.0693605877646032	-0.163662260117359	0.020926001805058	RPL8	17689	biofsci
rs2955212	8	146037720	A	C	3.6096e-66	0.076260370134014	0.421820077653863	0.0245495435826115	RPL8	11777	biofsci
rs2955226	8	146026786	T	C	5.7241e-133	0.896640928154274	0.332103505650815	0.0135338671425469	RPL8	29455	biofsci
rs2956346	8	146217389	G	A	3.8294e-09	0.0408196454708083	0.209584436498082	0.0355740365777955	RPL8	10091	biofsci
rs2978389	8	146154443	G	C	1.6769846438804e-308	0.474621653084983	-0.362508464666063	0.00816245414307634	RPL8	30096	biofsci
rs2979075	8	146133413	T	C	2.0249e-16	0.39619915536786	-0.104476291856707	0.0127090835044531	RPL8	12940	biofsci
rs34838254	8	146012322	A	G	1.6769846438804e-308	0.133594903270919	0.490825613057332	0.0120633616154754	RPL8	29684	biofsci
rs35571769	8	145979138	T	C	6.8283e-141	0.0692778398329367	-0.44579321422982	0.0176412733817633	RPL8	24917	biofsci
rs35817095	8	145600697	T	C	8.5404e-16	0.390802105915144	0.0822746491353699	0.0102251530685371	RPL8	20087	biofsci
rs4925840	8	145958000	G	A	7.3941e-43	0.188424165610477	0.214285681264933	0.015614847941073	RPL8	13410	biofsci
rs4925850	8	146175510	C	T	7.9386e-27	0.328134433487623	-0.171068871798488	0.0159534525597769	RPL8	8911	biofsci
rs62529931	8	145859510	A	G	3.3712e-22	0.0173561578697099	0.464809530406744	0.0479743959877738	RPL8	12738	biofsci
rs62531477	8	145990411	T	C	8.7363e-09	0.0161113546690048	0.499938454015536	0.0868883961930438	RPL8	4178	biofsci
rs62531554	8	146200344	T	C	1.6568e-14	0.0171981966939389	-0.326907510860628	0.0425954774597871	RPL8	16304	biofsci
rs7005791	8	145846116	C	T	1.788e-17	0.0637047484720263	0.190569667426977	0.022401775902735	RPL8	16704	biofsci
rs72697666	8	145838758	G	A	3.421e-128	0.402957326300316	-0.209567036904811	0.00870045696643449	RPL8	27455	biofsci
rs72699313	8	146055528	C	A	7.5338e-173	0.0917380333384309	-0.395746578105767	0.0141200393225807	RPL8	30098	biofsci
rs76796475	8	146056167	A	G	4.8444e-120	0.0591808646955531	-0.441411326211322	0.0189477823083302	RPL8	25013	biofsci
rs77075889	8	146286890	T	C	7.7691e-25	0.0320705337223271	-0.250186157202537	0.0243123421799268	RPL8	27250	biofsci
rs77437860	8	145556511	A	G	2.6065e-08	0.347096662030598	-0.0567826284048231	0.0102020605132817	RPL8	21198	biofsci
rs7820104	8	146148768	A	G	2.5441e-09	0.0224755549376709	-0.176608305005423	0.0296397256029911	RPL8	25905	biofsci
rs7839569	8	146063854	G	A	3.4124e-35	0.0261689224819828	0.335574884000791	0.0271088380134416	RPL8	26698	biofsci
rs9987144	8	145503260	T	C	3.1273e-13	0.0246495437011948	0.271808503358528	0.0372912555370607	RPL8	14955	biofsci
