## Supplementary material for "Multi-level Regulatory Roles of Lactate Metabolism Gene Network in Oral Cancer: Machine Learning Insights": RPL9.csv

SNP	CHR	BP	effect_allele	other_allele	P	EAF	BETA	SE	gene	samplesize	source
rs112822546	4	39623828	T	C	5.1366e-14	0.069377648683396	-0.129737314884534	0.0172332817348583	RPL9	26076	biofsci
rs114215594	4	39551683	A	G	5.4691e-27	0.0172035756451341	0.449564795590282	0.0417904361186772	RPL9	16933	biofsci
rs12507413	4	39441490	G	A	2.1305e-39	0.5159428047102	-0.10514781861162	0.00800650421933021	RPL9	31231	biofsci
rs13122712	4	39801668	C	A	2.0681e-10	0.633529317654588	-0.0537842960104252	0.00846183917975255	RPL9	30077	biofsci
rs13124818	4	40240401	T	C	3.2707e-09	0.120707012041662	0.0730629023203052	0.0123469205442003	RPL9	30902	biofsci
rs13142559	4	39922572	T	C	6.4647e-30	0.240777798754012	0.10577578692087	0.00930944596300626	RPL9	31560	biofsci
rs145323240	4	39495497	T	C	4.1434e-144	0.045133357840134	0.506415320168409	0.0198119533262813	RPL9	29558	biofsci
rs186756775	4	40034728	A	C	1.8493e-12	0.68863886157228	0.071946118508303	0.0102117862021039	RPL9	22362	biofsci
rs2276891	4	39482440	A	G	1.2853e-15	0.968883670217227	-0.191478992595995	0.0239468474982485	RPL9	28921	biofsci
rs2381347	4	39017918	T	G	2.1879e-15	0.676365890728742	0.0691097573773765	0.00871464602567072	RPL9	30077	biofsci
rs2687967	4	39449824	G	A	3.0126e-87	0.302664854867323	0.171519664041024	0.00866282805328539	RPL9	31568	biofsci
rs58829649	4	40183501	A	G	2.7942e-31	0.110509229549658	0.147676669227259	0.0126941968149689	RPL9	31566	biofsci
rs61117412	4	40239420	G	A	9.5059e-17	0.0650444264943457	0.137965184470857	0.0166005107113378	RPL9	29835	biofsci
rs61374938	4	39667611	T	G	2.3642e-10	0.255533841933181	-0.0577040183787637	0.00910790112676995	RPL9	31684	biofsci
rs6852220	4	39002272	C	T	4.344e-18	0.299476079391181	0.0757429524245582	0.00873671519978756	RPL9	31224	biofsci
rs73229802	4	40348222	A	G	4.985e-19	0.0437367864693446	0.184894429514792	0.0207450525110003	RPL9	27779	biofsci
rs76910176	4	38955687	T	C	1.3757e-20	0.0561262223683129	0.166634842532869	0.0179132948338442	RPL9	29413	biofsci
rs79236630	4	39451209	G	A	2e-08	0.0335779535985934	-0.124635795178516	0.022209197451579	RPL9	31238	biofsci
