## Supplementary material for "Multi-level Regulatory Roles of Lactate Metabolism Gene Network in Oral Cancer: Machine Learning Insights": RPL9P33.csv

SNP	CHR	BP	effect_allele	other_allele	P	EAF	BETA	SE	gene	samplesize	source
rs112456998	19	52125447	T	C	4.472e-12	0.112387249656016	-0.219294570956856	0.0316835569331142	RPL9P33	4993	biofsci
rs113899607	19	52181589	T	C	3.1534e-18	0.0335897307826782	0.552024776913025	0.063408122872193	RPL9P33	3831	biofsci
rs35970457	19	52135776	T	G	6.2644e-13	0.744021444491296	-0.194314949307866	0.0270084437366728	RPL9P33	3599	biofsci
rs4802831	19	52127134	C	T	6.027e-36	0.151865910030441	0.348981212110576	0.0278803566409612	RPL9P33	4994	biofsci
rs7253296	19	52097177	C	T	1.5644e-11	0.1631377794764	0.182573938845189	0.0270804875250581	RPL9P33	4994	biofsci
