## Supplementary material for "Multi-level Regulatory Roles of Lactate Metabolism Gene Network in Oral Cancer: Machine Learning Insights": RPL10A.csv

SNP	CHR	BP	effect_allele	other_allele	P	EAF	BETA	SE	gene	samplesize	source
rs10947557	6	35527365	G	A	1.1254e-32	0.356158695405987	-0.219415281167473	0.018432063270117	RPL10A	6418	biofsci
rs113940107	6	35779212	A	G	1.2605e-15	0.0528756202716993	-0.315391592045996	0.0394323283755293	RPL10A	6421	biofsci
rs115128769	6	35353752	A	G	5.7911e-18	0.0315030479483214	0.436729254755214	0.0505666811114447	RPL10A	6409	biofsci
rs115149227	6	36106350	A	C	3.4416e-12	0.0172078623371013	-0.830986946680489	0.119423845864721	RPL10A	2073	biofsci
rs11553984	6	35436922	T	C	8.0076e-71	0.0248819025899984	-1.11411807442933	0.062616230971479	RPL10A	5256	biofsci
rs11968757	6	35707354	T	C	1.5219e-11	0.0776906901166125	0.222559257990705	0.0329912923199978	RPL10A	6411	biofsci
rs12198505	6	35409909	C	T	4.0915e-24	0.0337245094267026	0.495163214454928	0.0488832829315295	RPL10A	6421	biofsci
rs140338175	6	35474831	G	A	4.7667e-08	0.0154308343575038	0.625829397664318	0.114620768802989	RPL10A	2505	biofsci
rs17511835	6	35243670	T	C	1.5476e-13	0.920768947001681	-0.24120245549814	0.0326708641027984	RPL10A	6421	biofsci
rs2076172	6	35436925	C	T	5.3695e-296	0.433923236037693	0.654908015329365	0.0178104488681125	RPL10A	6417	biofsci
rs2762340	6	35052635	G	A	6.4984e-11	0.504776829544596	-0.115389399154337	0.0176660592425152	RPL10A	6409	biofsci
rs2766551	6	35718651	G	A	6.8897e-10	0.728851140591529	-0.122442696660678	0.0198499929739768	RPL10A	6421	biofsci
rs34022207	6	35025587	A	G	9.1212e-22	0.0679607780612245	0.336171270232063	0.0350675196353232	RPL10A	6419	biofsci
rs36018387	6	35386872	T	C	9.471e-21	0.099828014523218	-0.274992354924748	0.029437078360978	RPL10A	6421	biofsci
rs3798345	6	35562471	T	C	1.8501e-15	0.797440640217432	0.174617200410126	0.0219613890417837	RPL10A	6418	biofsci
rs62402061	6	35381192	A	G	1.3714e-16	0.0695829555757026	-0.316838273094116	0.0383252014725981	RPL10A	5258	biofsci
rs62402145	6	35659847	A	C	7.677e-09	0.0140609582282644	0.445551866537911	0.077146494881378	RPL10A	6060	biofsci
rs6919534	6	35246903	G	A	2.4356e-24	0.120711131242215	0.275759247099816	0.027088068594593	RPL10A	6420	biofsci
rs6941065	6	34879203	G	A	3.2785e-10	0.913471985100109	0.202683879902512	0.0322478011682225	RPL10A	6083	biofsci
rs72894775	6	35447940	A	G	1.8777e-22	0.0304861618999962	0.500785835213745	0.0513721338517619	RPL10A	6410	biofsci
rs72898462	6	34454490	T	C	2.9564e-09	0.246404109589041	-0.12151726186435	0.020478136478657	RPL10A	6421	biofsci
rs73413796	6	35412324	G	A	1.3226e-18	0.0352616555661275	0.421373163601631	0.0478626460848305	RPL10A	6416	biofsci
rs76690650	6	35345568	A	G	1.3286e-19	0.0405895500358453	0.447612783836661	0.0494157476553207	RPL10A	5258	biofsci
rs9462087	6	35429704	A	G	1.8717e-26	0.0520425185242658	0.422989770929766	0.0397416048226397	RPL10A	6417	biofsci
