## Supplementary material for "Multi-level Regulatory Roles of Lactate Metabolism Gene Network in Oral Cancer: Machine Learning Insights": RPL11.csv

SNP	CHR	BP	effect_allele	other_allele	P	EAF	BETA	SE	gene	samplesize	source
rs1045017	1	24088128	A	G	3.6902e-10	0.260757152562844	0.0577288520864879	0.00921200186485516	RPL11	30566	biofsci
rs10799801	1	24004513	G	A	2.7857e-08	0.670263788968825	0.0479608305907961	0.00863474553341425	RPL11	30343	biofsci
rs2864884	1	23945443	T	C	9.1704e-09	0.404766444232602	-0.0475501559672514	0.00827635736467224	RPL11	30297	biofsci
rs77766201	1	24006446	A	G	7.8679e-48	0.167161339421613	-0.158049692414385	0.0108778479930063	RPL11	30352	biofsci
