## Supplementary material for "Multi-level Regulatory Roles of Lactate Metabolism Gene Network in Oral Cancer: Machine Learning Insights": RPL12.csv

SNP	CHR	BP	effect_allele	other_allele	P	EAF	BETA	SE	gene	samplesize	source
rs10819246	9	129643296	T	G	1.7372e-15	0.112499530234131	-0.222262477693707	0.027926982760213	RPL12	6421	biofsci
rs10819283	9	130143113	A	G	6.6753e-30	0.0570859483633357	-0.432042953214131	0.0380349634402489	RPL12	6421	biofsci
rs10819301	9	130363200	G	C	3.6114e-23	0.9148675171737	-0.313480267459301	0.0316196394487952	RPL12	6421	biofsci
rs10987476	9	129547687	T	C	9.1449e-13	0.17490322823105	0.165923110474672	0.0232290960918775	RPL12	6421	biofsci
rs10987500	9	129613153	A	G	7.2204e-14	0.366586538461538	-0.152683613016362	0.0204024283789034	RPL12	5173	biofsci
rs112497883	9	129616038	G	A	1.3771e-10	0.0357605054811206	-0.305196896135025	0.0475510487411035	RPL12	6413	biofsci
rs11545937	9	130270782	A	G	2.591e-25	0.93774125740493	-0.379657114880824	0.0365209429836493	RPL12	6421	biofsci
rs117418866	9	130197778	C	T	4.1928e-09	0.0193998330140956	-0.445398177046167	0.0757956838565367	RPL12	4575	biofsci
rs117567553	9	130363176	G	T	1.4481e-08	0.023764170228582	0.32836119132019	0.0579355278720098	RPL12	6421	biofsci
rs117772177	9	130525402	T	C	1.6861e-17	0.0212049616066155	0.52148579888337	0.0612518263153199	RPL12	6421	biofsci
rs11794565	9	130601277	T	C	1.1137e-09	0.464141604347124	0.107798986775612	0.0176943004736491	RPL12	6421	biofsci
rs13298677	9	129862996	G	A	5.2414e-48	0.141906873614191	0.368127748836978	0.0252880149502643	RPL12	6421	biofsci
rs139194215	9	129748336	G	T	1.4168e-12	0.0316616444253121	-0.382776446652508	0.0540469122534358	RPL12	5583	biofsci
rs142062057	9	130113556	A	G	1.5114e-11	0.0155762503545429	-0.527654394271315	0.0782092570102887	RPL12	5331	biofsci
rs148412578	9	130489169	A	G	3.3146e-14	0.0171283569465003	0.557368136283824	0.0734781011513841	RPL12	5501	biofsci
rs149685171	9	130273458	A	G	2.9472e-42	0.051038127595319	-0.546387635077471	0.0401094986990157	RPL12	6417	biofsci
rs149832268	9	129760827	G	A	1.9683e-09	0.0205479452054795	0.43790314620317	0.0729765600445239	RPL12	4665	biofsci
rs149933071	9	130643971	A	G	2.507e-09	0.0189493069690802	0.437502914931698	0.0733942148853713	RPL12	4993	biofsci
rs1891728	9	130308843	C	T	1.5559e-93	0.720158550396376	-0.403397426976079	0.0196629602339721	RPL12	6417	biofsci
rs2005129	9	130599958	T	C	1.1738e-11	0.0704642638973732	-0.233978710978499	0.0344933455660959	RPL12	6416	biofsci
rs2183471	9	130566185	G	A	2.0056e-15	0.304150638742461	-0.152319982218591	0.0191814610525867	RPL12	6421	biofsci
rs2257055	9	130311404	A	C	2.0339e-45	0.470211431643075	-0.250067948758157	0.0176801434359556	RPL12	6421	biofsci
rs2779734	9	130007681	C	T	4.9929e-22	0.0621558421965754	-0.355275198487883	0.0368225696224084	RPL12	6326	biofsci
rs34617474	9	129973578	A	G	5.1636e-34	0.0627146748785977	-0.474496393969627	0.039025899080448	RPL12	5585	biofsci
rs3780661	9	130632542	A	G	2.9024e-14	0.171824496251977	0.196553208440165	0.0258530796217351	RPL12	5257	biofsci
rs3824414	9	130166857	T	C	1.6769846438804e-308	0.611263529765484	-0.857224909835941	0.0181026344319321	RPL12	6421	biofsci
rs41305453	9	130294187	T	C	1.2033e-09	0.0241165469042229	0.386475307511265	0.0635650176827739	RPL12	5258	biofsci
rs41422444	9	130610725	G	C	1.7871e-10	0.0227503812913066	-0.377519121138509	0.0591861912892544	RPL12	6420	biofsci
rs56131876	9	130241877	G	A	2.8907e-19	0.0359379419013373	-0.456107763264118	0.0508328332903271	RPL12	5585	biofsci
rs7040019	9	129954861	G	A	1.0067e-43	0.446324294056476	-0.272014278707487	0.0196165086400046	RPL12	5258	biofsci
rs72766254	9	130090926	C	A	1.547e-18	0.187012689191255	0.19886164953164	0.0226328928266002	RPL12	6420	biofsci
rs74428639	9	130076801	G	C	1.8747e-73	0.29241302596755	0.36389570561078	0.0200721317644699	RPL12	5998	biofsci
rs74767806	9	130160872	T	C	1.5018e-13	0.0262535963830662	-0.45826063880984	0.062036935495247	RPL12	5082	biofsci
rs76057275	9	130306737	A	G	1.4806e-08	0.0165592028135991	-0.440188845762133	0.0777197015717598	RPL12	5083	biofsci
rs76938050	9	130254448	G	A	5.2758e-13	0.0373532819505315	0.36031880637889	0.0499194799638251	RPL12	5580	biofsci
rs7847465	9	130209078	T	C	5.2672e-187	0.100173624216804	0.857238184295096	0.029391896820766	RPL12	6421	biofsci
rs78563134	9	130119426	A	G	7.1251e-11	0.0412908741184014	0.289207823647068	0.0443692773537277	RPL12	6416	biofsci
rs9650750	9	130105122	A	G	8.4338e-55	0.792673259852031	-0.33941934759663	0.0217709084119579	RPL12	6419	biofsci
