## Supplementary material for "Multi-level Regulatory Roles of Lactate Metabolism Gene Network in Oral Cancer: Machine Learning Insights": RPL13.csv

SNP	CHR	BP	effect_allele	other_allele	P	EAF	BETA	SE	gene	samplesize	source
rs10438575	16	89260909	T	C	6.7754e-09	0.131582010787319	-0.0758421722046524	0.0130848093931632	RPL13	25557	biofsci
rs11076659	16	90093147	G	A	5.6751e-10	0.145746220649727	-0.0791120457172883	0.0127618599018064	RPL13	24658	biofsci
rs112264279	16	89122369	A	G	8.6006e-21	0.0645529990558068	-0.190718282779238	0.0203935331621636	RPL13	19909	biofsci
rs113849132	16	89570919	A	G	1.8414e-18	0.0513247691690084	-0.178762182309502	0.0203915111286719	RPL13	24696	biofsci
rs115807933	16	89730459	C	T	1.0099e-13	0.020129270544783	-0.509015619256559	0.0684206760207755	RPL13	5415	biofsci
rs117109583	16	89684741	T	C	1.6953e-09	0.0702022128958413	-0.115738604246021	0.0192116400381816	RPL13	20754	biofsci
rs117568059	16	89766666	A	C	7.3429e-34	0.0272085134067568	0.361195845376513	0.0297770688686325	RPL13	21305	biofsci
rs117984432	16	89454991	C	T	1.5089e-42	0.02257560398716	0.424865066738131	0.0310771518976345	RPL13	23462	biofsci
rs12446096	16	89171442	C	T	2.8672e-31	0.707295265190002	0.115737937685307	0.00995073017043163	RPL13	24391	biofsci
rs12924902	16	89586659	A	C	2.7403e-120	0.368139984092717	-0.211273296184306	0.00905959143858193	RPL13	26189	biofsci
rs12925420	16	90081178	T	C	1.42e-27	0.437674233373158	0.139608913023474	0.0128304043730389	RPL13	12341	biofsci
rs138106968	16	89686118	T	C	7.2838e-13	0.121395842646401	-0.11680894289578	0.0162824883112086	RPL13	17682	biofsci
rs141203823	16	89658447	A	G	1.9046e-84	0.0911704741491976	0.347795588946932	0.0178613182491235	RPL13	18915	biofsci
rs144800593	16	89879049	T	C	1.4231e-10	0.015610791148833	0.658663215104745	0.102697894334655	RPL13	3085	biofsci
rs144959042	16	89325184	C	T	5.5542e-13	0.0609378396000869	-0.15804233991379	0.0219168409255013	RPL13	18190	biofsci
rs150543054	16	89739864	T	C	3.9937e-14	0.978166852678571	0.250746419874637	0.0331613748610888	RPL13	21290	biofsci
rs187283	16	89729336	A	G	8.949e-21	0.202374660223497	-0.101496048104468	0.0108578632288657	RPL13	26274	biofsci
rs188357025	16	89494762	C	T	3.3754e-21	0.982697838389461	0.49361207452261	0.0522318710872143	RPL13	10779	biofsci
rs2081984	16	89733926	T	C	7.6222e-53	0.0724983134697549	0.281156392739876	0.0183757544077198	RPL13	22021	biofsci
rs2287357	16	89250145	A	G	1.3132e-18	0.863738910981952	0.112681897592161	0.012797925834175	RPL13	25938	biofsci
rs28416911	16	90160226	C	T	1.8815e-16	0.342139953861364	0.128557532634162	0.0156215484092791	RPL13	9103	biofsci
rs3114901	16	89389632	C	A	1.5736e-14	0.110823596005337	-0.110498979929939	0.014385452974098	RPL13	24519	biofsci
rs3114913	16	89371407	G	A	3.1202e-12	0.308030678998421	-0.0657421817812467	0.00942918759950184	RPL13	26384	biofsci
rs35637261	16	89513782	A	G	1.6769846438804e-308	0.821907206765072	0.541854795754758	0.0114019484408551	RPL13	26275	biofsci
rs3803689	16	89800058	T	C	1.0778e-19	0.425701830207824	-0.0799322471040791	0.00880243231293613	RPL13	26395	biofsci
rs62068672	16	89647015	C	T	7.9221e-43	0.231462858675248	-0.189675544300663	0.0138268644836792	RPL13	14702	biofsci
rs7192387	16	89946391	G	A	7.234e-09	0.0365967056323061	-0.251099600357624	0.0434030387979229	RPL13	7528	biofsci
rs72805550	16	89643676	A	G	8.8732e-11	0.353612825096592	-0.0732887420384738	0.0113014452094055	RPL13	17127	biofsci
rs76648144	16	90158420	A	G	1.7564e-25	0.0754412763068567	0.211383600487526	0.0202612505140015	RPL13	17462	biofsci
rs78016521	16	89628959	T	C	4.8026e-38	0.0170695851029075	0.522481885208185	0.0405181764411155	RPL13	18152	biofsci
rs79345016	16	89942390	C	T	2.2784e-09	0.0243040212107821	0.193321555727417	0.0323458690794949	RPL13	20153	biofsci
rs8061010	16	89714978	A	T	5.1931e-21	0.101720344068814	0.156427413336087	0.0166318366597649	RPL13	19782	biofsci
rs8062606	16	89399744	T	C	1.9304e-86	0.0407419341845571	0.449266294932112	0.0227989147720502	RPL13	24613	biofsci
rs9936896	16	90069059	C	T	4.2385e-18	0.19599282762922	-0.0968502341530722	0.0111680255247371	RPL13	25440	biofsci
