## Supplementary material for "Multi-level Regulatory Roles of Lactate Metabolism Gene Network in Oral Cancer: Machine Learning Insights": RPL13A.csv

SNP	CHR	BP	effect_allele	other_allele	P	EAF	BETA	SE	gene	samplesize	source
rs112749566	19	49904998	G	A	1.5184e-12	0.023909330849247	-0.235507190189498	0.0332980601735544	RPL13A	19323	biofsci
rs11669553	19	49995536	A	G	3.9006e-111	0.0724043715846995	-0.430779679271655	0.0192309781240276	RPL13A	20130	biofsci
rs117486964	19	49982043	G	A	1.0162e-19	0.0429233845237589	0.20677638202547	0.0227544355337086	RPL13A	23507	biofsci
rs117557733	19	50107610	A	G	3.249e-33	0.0392579241218622	0.289871051289558	0.0241410339698485	RPL13A	22747	biofsci
rs1175823	19	49712066	A	G	4.0621e-20	0.0797217518649032	0.162239334114947	0.0176604330345227	RPL13A	21851	biofsci
rs11878591	19	49987286	T	C	2.4284e-20	0.0567554089304895	0.174931178603478	0.018928463226839	RPL13A	26068	biofsci
rs1320303	19	49964977	C	G	1.4527e-33	0.735206422018349	0.146521368557807	0.0121353803292894	RPL13A	17440	biofsci
rs141005558	19	49830588	T	G	8.0672e-10	0.0351074159485374	0.183872494513208	0.0299291123304265	RPL13A	16478	biofsci
rs145266286	19	49529206	T	C	5.662e-11	0.0167768994999193	0.458186930834932	0.0699265812274789	RPL13A	6199	biofsci
rs151103691	19	50210497	A	G	5.3088e-25	0.033563718992615	0.278975632090363	0.0270131525931369	RPL13A	21124	biofsci
rs1965104	19	50140649	C	T	3.1088e-13	0.289654630466386	0.0712307008963371	0.009771417328057	RPL13A	25451	biofsci
rs28750115	19	50218928	G	A	2.0098e-14	0.0191581219643821	0.276406194717243	0.0361305841307735	RPL13A	20383	biofsci
rs34165679	19	50013393	C	T	7.2837e-10	0.098031256342602	-0.120479907765757	0.0195593791525167	RPL13A	14781	biofsci
rs36028558	19	49939189	A	G	2.7271e-11	0.292148137515252	-0.0877398253753046	0.0131731589783507	RPL13A	13933	biofsci
rs4801798	19	49930786	A	C	4.2354e-11	0.0878475897238526	-0.161605839008645	0.0245028108998159	RPL13A	10393	biofsci
rs67405884	19	50229382	A	G	5.9255e-10	0.914185952817942	-0.104594455264243	0.0168910510253449	RPL13A	22339	biofsci
rs73058098	19	50136331	T	C	5.5966e-38	0.0510732185661364	0.305428902714565	0.0237073500356714	RPL13A	18356	biofsci
rs76687611	19	49990465	A	G	2.9947e-183	0.0490489913544669	0.58589087045321	0.02029530212909	RPL13A	26025	biofsci
rs76997502	19	49995743	A	G	1.3811e-50	0.0400062347378812	-0.38902369881629	0.0260079087850761	RPL13A	19247	biofsci
rs8107051	19	50055156	G	A	3.8529e-75	0.307623551121619	0.213404816396356	0.0116350163778708	RPL13A	17341	biofsci
rs8107392	19	50055209	G	A	2.1717e-16	0.227978941961993	0.110907240266013	0.0135050156796528	RPL13A	15576	biofsci
rs8109314	19	50182697	C	T	6.233e-42	0.310509676921891	0.128742320894008	0.00948888322221218	RPL13A	25938	biofsci
rs9676464	19	49975216	T	C	1.5291e-73	0.431333988856113	0.209697219921811	0.0115596163237954	RPL13A	15255	biofsci
rs9676602	19	49922996	G	T	8.19e-10	0.531474057512913	-0.0540283354120597	0.008797827003641	RPL13A	25942	biofsci
