## Supplementary material for "Multi-level Regulatory Roles of Lactate Metabolism Gene Network in Oral Cancer: Machine Learning Insights": RPL13P5.csv

SNP	CHR	BP	effect_allele	other_allele	P	EAF	BETA	SE	gene	samplesize	source
rs2071064	12	6975506	T	C	1.8203e-12	0.0466057592228519	0.135176380927164	0.0191802121156071	RPL13P5	30588	biofsci
rs2187612	12	7009969	A	G	1.6304e-47	0.284080812763163	0.129926208244843	0.00897305231117179	RPL13P5	30534	biofsci
