## Supplementary material for "Multi-level Regulatory Roles of Lactate Metabolism Gene Network in Oral Cancer: Machine Learning Insights": RPL14.csv

SNP	CHR	BP	effect_allele	other_allele	P	EAF	BETA	SE	gene	samplesize	source
rs112364629	3	39992223	G	A	1.4197e-08	0.0428152054930839	-0.139721634799332	0.024638352783391	RPL14	20098	biofsci
rs114871621	3	40406579	C	T	1.0229e-09	0.0166248256624826	-0.25220029993517	0.0413063908436795	RPL14	17925	biofsci
rs115450390	3	40431298	T	C	7.6467e-23	0.023571079628725	0.320528747764983	0.0325773704405918	RPL14	20470	biofsci
rs115998480	3	40484369	A	G	4.3981e-10	0.0301607933756981	-0.178979587739666	0.0286863039716095	RPL14	20772	biofsci
rs116757339	3	40039273	A	T	3.9752e-10	0.344900204902482	0.0605874183963261	0.00968608309960291	RPL14	23587	biofsci
rs13081891	3	40452841	G	A	4.0278e-19	0.0599864692174697	-0.172343656506241	0.0192862273817707	RPL14	23839	biofsci
rs17076570	3	39776225	T	C	9.148e-11	0.192770167427702	-0.075753181290263	0.0116899449539	RPL14	23513	biofsci
rs2002995	3	40688180	A	C	2.0393e-21	0.0520206037192743	0.196823145275765	0.0207114673396855	RPL14	23636	biofsci
rs2276868	3	40498845	C	T	2.0538e-251	0.332519072494269	0.32920118902984	0.00972044057855428	RPL14	23842	biofsci
rs2679805	3	40220706	T	C	1.4875e-23	0.051179604261796	0.209314383434511	0.0209262067917532	RPL14	23513	biofsci
rs28450231	3	40509315	T	G	1.1502e-13	0.11542315142609	0.134242398766469	0.0180861175315894	RPL14	14971	biofsci
rs34482927	3	40396927	A	C	1.0039e-25	0.0723735408560311	-0.199567703202193	0.019032549706473	RPL14	20560	biofsci
rs59470594	3	40890154	T	C	6.8078e-15	0.033658996443416	0.199884087933112	0.0256653211865682	RPL14	23337	biofsci
rs62263890	3	40498292	A	G	9.4708e-18	0.0738501551377989	-0.156704104036379	0.0182636687260497	RPL14	21916	biofsci
rs6766930	3	40128877	C	T	8.7156e-09	0.0715822450366121	0.102462893521494	0.0178069365359472	RPL14	23727	biofsci
rs6800650	3	40626879	G	A	1.124e-12	0.0359195402298851	-0.187083725429223	0.0262964867633564	RPL14	20880	biofsci
rs73065922	3	40696811	G	A	8.2314e-10	0.0377137894174238	0.186293439393428	0.0303389745608475	RPL14	14968	biofsci
rs74970181	3	40558150	C	G	1.4645e-22	0.0355235711305799	0.256405833091093	0.0262350699952005	RPL14	21203	biofsci
rs75586401	3	40495151	A	G	2.0476e-12	0.0385390016874422	-0.190560107398381	0.0271020746669674	RPL14	18371	biofsci
rs7639009	3	40202364	T	C	6.915e-12	0.0272279164384633	0.19739610504088	0.028777459404741	RPL14	22795	biofsci
rs7650433	3	40899164	G	A	5.5281e-14	0.813292459125793	-0.0936823085615317	0.0124600734926092	RPL14	21209	biofsci
rs76921555	3	40120302	G	A	4.5236e-10	0.0455244348404255	0.144929754196995	0.023244547585725	RPL14	21297	biofsci
rs79718307	3	40706619	G	A	9.7791e-16	0.0177440152492011	0.322021688575818	0.0401038256193653	RPL14	17837	biofsci
rs79943535	3	40027915	T	C	3.1273e-13	0.0249946649594537	0.241154104849101	0.0330846624844425	RPL14	18744	biofsci
rs9810950	3	40911930	G	T	2.0914e-17	0.34294787477921	-0.0818899570260494	0.00964716463757429	RPL14	23842	biofsci
rs9839506	3	40116429	C	A	4.4253e-34	0.478197674418605	-0.111864323624254	0.00919097892748015	RPL14	23721	biofsci
