## Supplementary material for "Multi-level Regulatory Roles of Lactate Metabolism Gene Network in Oral Cancer: Machine Learning Insights": RPL15.csv

SNP	CHR	BP	effect_allele	other_allele	P	EAF	BETA	SE	gene	samplesize	source
rs34978185	3	23935140	G	A	7.2082e-09	0.0229688035653068	0.162144681275664	0.0280236227576329	RPL15	28371	biofsci
rs35899757	3	24012793	C	T	2.4997e-10	0.553659286592866	0.0510737044595799	0.00807221388307122	RPL15	31051	biofsci
rs4858570	3	24036861	T	A	2.0093e-08	0.128571428571429	-0.163590276690909	0.029155280108877	RPL15	5250	biofsci
rs79637359	3	24215310	C	G	2.3475e-14				RPL15	5075	biofsci
