## Supplementary material for "Multi-level Regulatory Roles of Lactate Metabolism Gene Network in Oral Cancer: Machine Learning Insights": RPL17.csv

SNP	CHR	BP	effect_allele	other_allele	P	EAF	BETA	SE	gene	samplesize	source
rs112025123	18	46992743	C	T	1.6769846438804e-308	0.0360804946426514	1.06703809713046	0.0249699434658181	RPL17	23058	biofsci
rs112965686	18	47027635	T	G	4.2205e-15	0.0849377123442809	-0.129822901141526	0.016542163754017	RPL17	23509	biofsci
rs113240802	18	47304238	T	C	2.1759e-08	0.0810683424980361	-0.0967181185264953	0.0172794237447511	RPL17	22479	biofsci
rs115321826	18	47649783	G	A	2.0801e-08	0.0166614059611309	0.223496706374295	0.039872389769378	RPL17	19196	biofsci
rs11661190	18	47146166	T	C	7.7946e-21	0.413318801909129	0.0874629908852663	0.00934174170478993	RPL17	23628	biofsci
rs117097312	18	46465737	A	G	1.3222e-10	0.0563161527841693	0.129670851379233	0.020183490237405	RPL17	23095	biofsci
rs117206238	18	46997164	G	A	3.2987e-09	0.0299719172836354	-0.176270805639729	0.029796109744879	RPL17	19371	biofsci
rs11877396	18	47054903	G	T	1.0187e-61	0.0664033763116119	0.311473867613899	0.0187890662959148	RPL17	22846	biofsci
rs12963212	18	47033207	T	C	1.898e-162	0.423911000864434	0.252842645301978	0.00930910154715537	RPL17	23626	biofsci
rs12969081	18	46994549	T	C	7.2002e-20	0.180625549956004	-0.113017256157662	0.0123861314217395	RPL17	22021	biofsci
rs143706026	18	46438063	C	A	2.4838e-08	0.020515574650913	0.237128181312148	0.0425380179948243	RPL17	13751	biofsci
rs147022258	18	46966783	A	C	5.0726e-17	0.0752068915452742	-0.169069817860168	0.020163605750834	RPL17	17682	biofsci
rs1943012	18	46860917	A	G	2.0212e-23	0.0802257114818449	0.169283967442515	0.0169759293464215	RPL17	23513	biofsci
rs357905	18	46551864	C	T	1.6233e-08	0.215066801887208	0.064853158292536	0.011482296399238	RPL17	22465	biofsci
rs4939884	18	47167407	T	C	1.1952e-29	0.156189828972704	0.143661489373426	0.0127041871715592	RPL17	23506	biofsci
rs613674	18	47394931	C	G	4.5468e-13	0.688822490322096	0.0719231536126522	0.00993647038844096	RPL17	23626	biofsci
rs62102334	18	46675839	C	T	2.0557e-17	0.0487613671997491	0.187484939287989	0.0220809510632672	RPL17	22109	biofsci
rs7227494	18	47269707	A	G	3.1882e-09	0.210210830921869	0.0668551383016862	0.0112898556667319	RPL17	23628	biofsci
rs7236936	18	47468451	T	C	4.7972e-10	0.44963045912654	-0.0636264974546354	0.010220139015458	RPL17	19344	biofsci
rs7238812	18	47361154	A	G	3.3684e-10	0.289974926318568	0.0696429825228881	0.0110882343846147	RPL17	19752	biofsci
rs72911899	18	47055358	A	G	8.2194e-46	0.0533982544043963	0.302874221777243	0.0213176109980674	RPL17	21767	biofsci
rs77538556	18	46551518	T	C	2.3696e-09	0.0956152125279642	-0.0964888017587372	0.0161620076311514	RPL17	22136	biofsci
rs8092059	18	47079655	T	C	1.4305e-18	0.685640386648543	-0.0873761066180835	0.00993486072815876	RPL17	23503	biofsci
rs8097491	18	47064685	C	T	3.7492e-16	0.233177855941275	-0.0894849266161556	0.0109845976893052	RPL17	23175	biofsci
rs8097746	18	46640782	C	T	7.267e-21	0.427449359239355	0.0871278885036877	0.00929869993315699	RPL17	23628	biofsci
rs833518	18	46546184	T	C	1.97e-21	0.102293681133348	0.149487448120545	0.015724430992936	RPL17	22021	biofsci
