## Supplementary material for "Multi-level Regulatory Roles of Lactate Metabolism Gene Network in Oral Cancer: Machine Learning Insights": RPL18A.csv

SNP	CHR	BP	effect_allele	other_allele	P	EAF	BETA	SE	gene	samplesize	source
rs10407385	19	17970718	A	C	2.4358e-10	0.0336784550953932	-0.316665576231813	0.0500182556044564	RPL18A	6141	biofsci
