## Supplementary material for "Multi-level Regulatory Roles of Lactate Metabolism Gene Network in Oral Cancer: Machine Learning Insights": RPL21.csv

SNP	CHR	BP	effect_allele	other_allele	P	EAF	BETA	SE	gene	samplesize	source
rs17522912	13	27852946	A	C	3.6079e-14	0.0540122291839662	-0.175441546606277	0.0231630464743837	RPL21	18239	biofsci
