## Supplementary material for "Multi-level Regulatory Roles of Lactate Metabolism Gene Network in Oral Cancer: Machine Learning Insights": RPL21P44.csv

SNP	CHR	BP	effect_allele	other_allele	P	EAF	BETA	SE	gene	samplesize	source
rs11934081	4	54901476	C	T	4.8116e-27	0.350796752856284	-0.223703478152828	0.0207727180686249	RPL21P44	5088	biofsci
