## Supplementary material for "Multi-level Regulatory Roles of Lactate Metabolism Gene Network in Oral Cancer: Machine Learning Insights": RPL22.csv

SNP	CHR	BP	effect_allele	other_allele	P	EAF	BETA	SE	gene	samplesize	source
rs113782549	1	6233266	A	G	6.3325e-24	0.0406217345872518	-0.232171596908938	0.0230180535278777	RPL22	24215	biofsci
rs4908540	1	6266096	G	A	1.366e-13	0.26759770025639	-0.0673249685889635	0.00909858349739353	RPL22	30817	biofsci
