## Supplementary material for "Multi-level Regulatory Roles of Lactate Metabolism Gene Network in Oral Cancer: Machine Learning Insights": RPL22L1.csv

SNP	CHR	BP	effect_allele	other_allele	P	EAF	BETA	SE	gene	samplesize	source
rs10804842	3	170135700	C	T	1.9176e-10	0.233180697428672	0.0680460460242593	0.0106857906098179	RPL22L1	24489	biofsci
rs10936654	3	170557015	T	G	1.6769846438804e-308	0.472067039106145	-0.469608181711058	0.0088822009489388	RPL22L1	25430	biofsci
rs10936675	3	170947754	T	C	2.6392e-09	0.0555555555555556	0.118766036987834	0.0199512896431653	RPL22L1	23940	biofsci
rs113403096	3	170860449	G	A	7.1781e-13	0.0186415059771905	-0.260055843842542	0.0362396660873107	RPL22L1	20811	biofsci
rs114039366	3	170405830	A	G	2.9856e-12	0.0202985618059348	-0.24163857802055	0.0346271409971699	RPL22L1	20969	biofsci
rs114546488	3	171194946	C	T	2.1784e-08	0.0397987371744278	0.129832636759357	0.0231955830059773	RPL22L1	24318	biofsci
rs114988760	3	170340507	T	C	1.1708e-31	0.0188953488372093	0.472743693874762	0.040380249406333	RPL22L1	16541	biofsci
rs116305447	3	170610368	G	A	4.84e-29	0.0325980518476524	-0.328853461461108	0.0294018186700798	RPL22L1	18341	biofsci
rs116835737	3	170605730	G	T	8.7193e-12	0.0159459988260614	-0.31950700616195	0.0468066694249938	RPL22L1	14544	biofsci
rs12631190	3	169722454	T	C	6.6837e-10	0.389939956950266	0.0561373701945276	0.00909328099044749	RPL22L1	25419	biofsci
rs13059525	3	170185994	T	C	1.8336e-13	0.465304327878881	-0.0658687757370986	0.00894907555799938	RPL22L1	25094	biofsci
rs13072023	3	170489190	T	C	1.0851e-212	0.132108653275701	0.432978174774963	0.0139106772166629	RPL22L1	22536	biofsci
rs139422671	3	170199351	T	C	2.1752e-87	0.0440291550131367	0.454954419307766	0.0229590591044447	RPL22L1	22536	biofsci
rs140792627	3	170404125	C	A	1.3737e-16	0.0177142217495942	0.339294006903714	0.04104197494904	RPL22L1	17059	biofsci
rs143422825	3	170225663	G	T	7.0683e-11	0.0199449793672627	-0.232443085833039	0.0356557018350752	RPL22L1	20120	biofsci
rs143451841	3	170227727	T	C	1.8365e-43	0.0166584250216343	0.619161800143135	0.0447898753693392	RPL22L1	15215	biofsci
rs144931719	3	170539667	G	A	9.0142e-101	0.101751859851212	-0.322146443445684	0.0151165814256473	RPL22L1	23940	biofsci
rs145127209	3	170537377	G	A	2.3777e-22	0.0321314013936511	-0.298518926659607	0.0306988746166336	RPL22L1	17060	biofsci
rs146207638	3	170579282	A	G	7.6199e-17	0.0186972255729795	-0.317123345317445	0.0380385209511263	RPL22L1	18834	biofsci
rs147105440	3	170631257	T	C	2.549e-32	0.0302597955706985	-0.325870774655827	0.0275331013768484	RPL22L1	22477	biofsci
rs1818533	3	170582336	A	G	1.6769846438804e-308	0.690331470854727	-0.368821116165283	0.00959110419236455	RPL22L1	25426	biofsci
rs188190174	3	169877278	C	A	3.8294e-09	0.0165969504790177	0.399517692867512	0.0678114082537022	RPL22L1	6662	biofsci
rs188598965	3	170779542	T	C	6.3105e-13	0.0191290191290191	-0.271598530592238	0.037756628380493	RPL22L1	18693	biofsci
rs188922153	3	170711472	A	G	6.8769e-30	0.0372130716663746	-0.287556718192598	0.0253211156874184	RPL22L1	21766	biofsci
rs1963615	3	170901538	T	C	1.8116e-93	0.246874103226335	0.220181417838866	0.0107361054118471	RPL22L1	23331	biofsci
rs34814917	3	170162179	G	A	6.8073e-19	0.142794325698773	0.113277371761817	0.0127593345079767	RPL22L1	25091	biofsci
rs36006402	3	170202490	T	C	6.0102e-66	0.644596739845898	0.16102509791299	0.00938774058387249	RPL22L1	24765	biofsci
rs36037420	3	170966148	C	T	4.0653e-17	0.0712593158799924	-0.145912142874202	0.017348188385671	RPL22L1	25103	biofsci
rs3755776	3	170627773	C	T	1.0401e-54	0.0629014989293362	-0.286418422539179	0.0183870286405245	RPL22L1	25090	biofsci
rs4129030	3	170558148	A	G	4.1963e-210	0.0251613173552334	0.92367673806166	0.0298596923783183	RPL22L1	22863	biofsci
rs4414854	3	170531387	T	C	5.4564e-18	0.0283063040054484	-0.246056020463729	0.0284678329415535	RPL22L1	22431	biofsci
rs4955587	3	169973814	G	A	5.1681e-19	0.668297904878422	-0.0844598600712455	0.00948071078185635	RPL22L1	25094	biofsci
rs55633051	3	170958967	G	A	3.1788e-17	0.219522438204944	-0.0931816225986458	0.0110408690591663	RPL22L1	23940	biofsci
rs55997547	3	170113533	A	G	1.5507e-09	0.0184896968187761	0.256157907388067	0.0424158675632645	RPL22L1	15314	biofsci
rs56228154	3	170334357	T	C	1.5942e-71	0.136231995984091	0.233916058467128	0.0130802126278926	RPL22L1	24835	biofsci
rs58983060	3	170775722	T	C	1.1241e-49	0.0947048410682675	-0.226660446458989	0.0152966011229131	RPL22L1	24924	biofsci
rs60039503	3	170377960	A	C	3.5154e-49	0.207666238167582	-0.164189379941948	0.0111382796243096	RPL22L1	24494	biofsci
rs6444947	3	170518288	A	G	1.6769846438804e-308	0.109311893707772	0.552853336262551	0.0142104145571382	RPL22L1	25431	biofsci
rs6444967	3	170874398	G	T	7.9199e-46	0.199932060089077	-0.157538688072077	0.0110863884189468	RPL22L1	25432	biofsci
rs67154420	3	170855469	C	T	6.7404e-53	0.168739900033823	-0.181233581932821	0.0118390644124889	RPL22L1	25432	biofsci
rs6782845	3	170842217	G	T	2.4207e-81	0.159998490224202	0.231036266010414	0.0120947464695383	RPL22L1	25432	biofsci
rs6801407	3	170953182	A	G	3.691e-15	0.233521318294536	0.0849587959993656	0.0108021355371094	RPL22L1	23940	biofsci
rs6804915	3	170627909	A	C	1.6769846438804e-308	0.277259913550085	0.387339821504869	0.00990590793554454	RPL22L1	25428	biofsci
rs73029971	3	170530958	T	C	2.0797e-113	0.0203418244265445	0.743008545794937	0.0328292740879239	RPL22L1	23280	biofsci
rs73163895	3	170277108	C	G	2.873e-12	0.0758182024083651	-0.116986102042048	0.0167515467727316	RPL22L1	25429	biofsci
rs73167789	3	170678973	C	A	1.7945e-22	0.0240378653218139	-0.296051323124369	0.0303558320387553	RPL22L1	23129	biofsci
rs73167798	3	170695562	T	G	1.6006e-28	0.0297751582623881	-0.311839342483001	0.0281491720135223	RPL22L1	21843	biofsci
rs73171528	3	170919312	A	G	2.6218e-65	0.772811355657065	-0.180616298456004	0.0105829655678019	RPL22L1	25427	biofsci
rs74598960	3	170493171	C	T	2.8751e-48	0.0627945382043743	-0.276019672493787	0.0189076585968083	RPL22L1	23765	biofsci
rs76006576	3	171065575	T	C	1.7669e-08	0.0165266262311502	-0.239578506291268	0.0425289805782167	RPL22L1	17008	biofsci
rs7616004	3	170547447	G	A	1.6769846438804e-308	0.0742021576513927	0.784185961392006	0.016919192502778	RPL22L1	25426	biofsci
rs7624729	3	170281322	G	T	4.4814e-14	0.299976001919846	-0.0752568029350305	0.00997294005314407	RPL22L1	23940	biofsci
rs76358320	3	170713255	T	C	1.1129e-43	0.0467957010647826	-0.335964146654465	0.0242407119055135	RPL22L1	19076	biofsci
rs76360467	3	170258258	A	C	3.4661e-12	0.01928382106345	-0.270543508260507	0.0388862789099948	RPL22L1	17484	biofsci
rs76550576	3	170855700	A	G	2.8296e-15	0.0132726401533301	0.483660549636515	0.0612368070745886	RPL22L1	10181	biofsci
rs77083240	3	170164563	C	T	2.9817e-09	0.0153168371073776	-0.234842184061885	0.0395863704507258	RPL22L1	21155	biofsci
rs77141506	3	170520820	A	C	6.1102e-13	0.0209012364840395	-0.262823238765083	0.0365133702090974	RPL22L1	18326	biofsci
rs77319607	3	170859211	C	T	4.5134e-13	0.0583524027459954	0.145468709648124	0.0200943060307108	RPL22L1	22536	biofsci
rs79071687	3	170632504	G	T	7.9546e-20	0.0265156104850761	-0.260565993560101	0.0285905827007802	RPL22L1	23697	biofsci
rs79072108	3	170604250	C	T	5.8736e-19	0.0185104529616725	-0.409440683261392	0.0460340536367552	RPL22L1	12987	biofsci
rs80253876	3	170735024	A	G	9.5637e-20	0.031251556352408	-0.267571980972464	0.0294238847743453	RPL22L1	19076	biofsci
rs9789980	3	170823923	A	G	1.4162e-22	0.583467999549025	-0.0879325938955381	0.00899418958488003	RPL22L1	25432	biofsci
rs9824791	3	171061886	A	G	1.3326e-10	0.51817054380097	0.0570002391962973	0.00887384238818963	RPL22L1	25432	biofsci
rs9831990	3	170932978	G	A	6.951e-10	0.0546696605267164	-0.121080107181805	0.0196332323428847	RPL22L1	25099	biofsci
rs9845497	3	170527300	A	G	1.3438e-25	0.0960577248299447	0.157367552634266	0.0150472885041658	RPL22L1	25432	biofsci
rs9858146	3	171061474	A	C	1.3564e-08	0.104872921842156	-0.0827188963400426	0.0145662633549416	RPL22L1	25103	biofsci
