## Supplementary material for "Multi-level Regulatory Roles of Lactate Metabolism Gene Network in Oral Cancer: Machine Learning Insights": RPL23AP7.csv

SNP	CHR	BP	effect_allele	other_allele	P	EAF	BETA	SE	gene	samplesize	source
rs1012211	2	114602309	T	G	2.1609e-17	0.0172764227642276	-0.681563110450161	0.0803284866229992	RPL23AP7	4564	biofsci
rs10173071	2	115203599	T	A	7.2808e-21	0.499337246733573	0.166519836947723	0.0177723528163127	RPL23AP7	6332	biofsci
rs10181525	2	114361899	T	C	4.8393e-33	0.0830379628765973	0.426635637763499	0.0356286807602404	RPL23AP7	5173	biofsci
rs10182662	2	114768631	G	C	5.4948e-19	0.0760418239468519	-0.296392336428322	0.0332965238191248	RPL23AP7	6419	biofsci
rs10185451	2	114732412	T	G	6.115e-21	0.309194881666855	-0.179261652438078	0.0190951716523656	RPL23AP7	6420	biofsci
rs10200494	2	114438506	A	T	1.1475e-106	0.100109471141142	-0.645104330101407	0.0294071354379089	RPL23AP7	6418	biofsci
rs11123214	2	114611860	A	C	7.0482e-188	0.379445073612684	-0.53180031989342	0.0181909093360363	RPL23AP7	6417	biofsci
rs111610934	2	114798321	G	A	5.334e-122	0.0994840435696541	0.692497768917209	0.029482292214828	RPL23AP7	6421	biofsci
rs113450592	2	114040238	T	G	4.2652e-10	0.0351591095035095	-0.299157419050705	0.0479111817826242	RPL23AP7	6421	biofsci
rs113526065	2	114112558	T	C	3.1814e-43	0.0462318183691129	0.640115101476158	0.0464389945934531	RPL23AP7	5258	biofsci
rs113757026	2	114461986	A	G	1.5215e-70	0.155462980496118	-0.435473070278922	0.024524022654667	RPL23AP7	6332	biofsci
rs114189538	2	113821082	A	G	4.9157e-09	0.0671713116947662	0.206359663267758	0.0352745531303324	RPL23AP7	6413	biofsci
rs114391861	2	114123515	A	G	8.8211e-10	0.145391750542727	0.164441671378795	0.0268279095160771	RPL23AP7	5591	biofsci
rs114952447	2	114098083	G	T	6.6704e-14	0.040442848049468	0.335709976039229	0.0447947769053198	RPL23AP7	6421	biofsci
rs11681925	2	114886592	A	G	1.8681e-46	0.0507265123097486	-0.61700015227617	0.0431143019451163	RPL23AP7	5586	biofsci
rs11894313	2	114117210	G	A	7.9097e-36	0.890269872613931	0.362456550294507	0.0290069665315119	RPL23AP7	6083	biofsci
rs12475941	2	114536764	A	G	1.0134e-26	0.0411873752257819	-0.475705923134876	0.0444572510242588	RPL23AP7	6406	biofsci
rs12614901	2	114065210	A	G	9.8428e-24	0.251364921517013	-0.225761952343491	0.0224795332414111	RPL23AP7	5258	biofsci
rs12994520	2	114097253	T	C	1.6771e-12	0.0920326373890089	-0.238125381030851	0.0337340635270157	RPL23AP7	5258	biofsci
rs13385108	2	114059706	A	G	2.748e-13	0.615805168986084	0.13618589045625	0.0186392601631789	RPL23AP7	6083	biofsci
rs13396096	2	115104651	A	G	4.4331e-28	0.415086793056555	-0.217431695665683	0.0197906263690025	RPL23AP7	5258	biofsci
rs13398457	2	114531962	G	C	1.6289e-18	0.0305850550299286	0.459750168844632	0.0523603631734676	RPL23AP7	6151	biofsci
rs141185830	2	114739301	A	G	3.3424e-10	0.0162502959981056	-0.488463184281168	0.0777572365496375	RPL23AP7	5173	biofsci
rs1430670	2	114899562	T	C	2.6169e-20	0.874273310683277	-0.245834755503574	0.0266245105273869	RPL23AP7	6417	biofsci
rs146589969	2	114555835	A	C	1.2721e-58	0.020131749061134	1.09568836245413	0.067873479223577	RPL23AP7	5502	biofsci
rs147029598	2	114380990	C	A	1.2674e-16	0.0148665244651283	0.741465946496312	0.0895847314142487	RPL23AP7	4254	biofsci
rs149313795	2	114713366	A	C	2.7333e-18	0.0231533367294957	0.558128740200598	0.0639894453464262	RPL23AP7	5399	biofsci
rs150155750	2	114553975	T	C	2.0901e-50	0.0253369124575436	0.906628834596286	0.060723273473513	RPL23AP7	5491	biofsci
rs150946350	2	114415495	C	T	8.1397e-31	0.0249687565090606	0.794064898086044	0.0687990519750857	RPL23AP7	4339	biofsci
rs1631611	2	114327183	T	C	8.8648e-21	0.690697997775306	-0.217123052670622	0.0232249460000452	RPL23AP7	4339	biofsci
rs17197583	2	114535642	A	G	5.1269e-106	0.807436768591921	-0.489561169286512	0.0223860793491478	RPL23AP7	6417	biofsci
rs17632866	2	114512224	A	T	3.5551e-134	0.129010341964218	0.648942912464557	0.0263247893614382	RPL23AP7	6421	biofsci
rs17709715	2	114995580	A	G	2.8934e-14	0.707777157817932	0.147526153261969	0.0194034214020556	RPL23AP7	6421	biofsci
rs192600186	2	114526481	T	C	2.7934e-13	0.0150715900527506	0.895665476685112	0.122625029323957	RPL23AP7	2240	biofsci
rs1968614	2	114137621	G	A	1.1085e-29	0.324151246367946	0.219166599427193	0.0193699048526879	RPL23AP7	6083	biofsci
rs2144270	2	114258384	A	G	3.6339e-43	0.605012103089848	-0.296422150607584	0.0215197867498827	RPL23AP7	4518	biofsci
rs2592460	2	114228904	A	G	9.9723e-09	0.653753419576204	-0.117466212104089	0.020496276823662	RPL23AP7	5258	biofsci
rs28946269	2	113768814	T	C	3.3708e-08	0.0830907972945276	-0.17652804022363	0.0319750833617647	RPL23AP7	6419	biofsci
rs3132026	2	114962494	C	T	4.8086e-13	0.0450244765313258	0.340038891479266	0.0470277558541844	RPL23AP7	5258	biofsci
rs315919	2	113876213	T	G	8.2938e-10	0.419801570897065	-0.109766798247905	0.0178802407962054	RPL23AP7	6421	biofsci
rs3188996	2	113993073	G	A	1.9673e-13	0.0235091009846967	0.428138109587704	0.0582413665421099	RPL23AP7	6421	biofsci
rs34215587	2	115043248	T	C	2.8003e-12	0.018770182992465	-0.502070240179788	0.0718546849541007	RPL23AP7	5258	biofsci
rs3748915	2	113983937	C	T	3.9538e-11	0.850120264582081	0.163319424145481	0.0247232661931729	RPL23AP7	6420	biofsci
rs3791339	2	113949375	A	G	1.5176e-10	0.951606481665804	0.290993571384503	0.0454414746762814	RPL23AP7	5258	biofsci
rs4274604	2	114362551	C	T	8.6409e-147	0.133808705346774	-0.739027288675506	0.0286434693625225	RPL23AP7	5258	biofsci
rs465010	2	114801703	G	C	2.9503e-58	0.267505945415424	-0.320846059781096	0.0199395969014223	RPL23AP7	6418	biofsci
rs4849254	2	114395828	T	C	1.6769846438804e-308	0.321765978782921	1.40744653096083	0.0298057108632619	RPL23AP7	2579	biofsci
rs60078854	2	113792050	C	T	1.2122e-08	0.555098342708294	0.101219902379295	0.0177637988766948	RPL23AP7	6416	biofsci
rs62159269	2	114315795	C	A	1.6176e-08	0.0229597019979682	-0.404847663402888	0.0716722131860794	RPL23AP7	4339	biofsci
rs62171717	2	114926485	C	T	3.4671e-25	0.0384347998808223	0.525928125442395	0.0507251138522014	RPL23AP7	5258	biofsci
rs6726546	2	114904979	A	T	6.3541e-35	0.113006718502302	0.343625300169116	0.0278722077258663	RPL23AP7	6421	biofsci
rs6734273	2	114707061	G	A	3.8196e-23	0.0660258370279774	-0.352128367197953	0.0355380095067824	RPL23AP7	6420	biofsci
rs72835446	2	114634712	T	C	1.0765e-25	0.0284283112151965	-0.580009212093387	0.0553496719241709	RPL23AP7	5909	biofsci
rs74528563	2	114730978	T	C	6.4657e-46	0.145961808361332	0.355521169714435	0.0249934036608716	RPL23AP7	6421	biofsci
rs7567336	2	114730991	C	T	2.5039e-08	0.0430825500786799	-0.242201584211803	0.0434606011612989	RPL23AP7	6421	biofsci
rs7595282	2	114028720	T	C	5.2739e-15	0.147450110864745	-0.194634164236568	0.0248886427759607	RPL23AP7	6421	biofsci
rs76603659	2	114486357	G	A	3.1099e-79	0.0610050211520974	0.724121048429819	0.0384208206265059	RPL23AP7	5913	biofsci
rs76984383	2	114832429	T	C	2.364e-08	0.0217602217602218	-0.373147247486628	0.0668375302238314	RPL23AP7	5258	biofsci
rs77120896	2	114100133	G	A	1.4347e-08	0.0197169108517507	-0.359834328661178	0.0634729196276619	RPL23AP7	6421	biofsci
rs79542461	2	115089476	G	A	2.6492e-14	0.0555853303728658	0.293335806453555	0.0385233182025813	RPL23AP7	6418	biofsci
