## Supplementary material for "Multi-level Regulatory Roles of Lactate Metabolism Gene Network in Oral Cancer: Machine Learning Insights": RPL23AP53.csv

SNP	CHR	BP	effect_allele	other_allele	P	EAF	BETA	SE	gene	samplesize	source
rs10099027	8	212361	C	T	1.0779e-08	0.0226891799615122	0.348132438060632	0.0608836023191032	RPL23AP53	6083	biofsci
rs10112533	8	293820	C	T	2.5534e-09	0.218678815489749	0.130684179292476	0.0219334999316028	RPL23AP53	6083	biofsci
rs138730308	8	213809	A	G	3.1458e-16	0.0344318835025867	0.406119668639783	0.0497226475800755	RPL23AP53	6083	biofsci
rs2286140	8	184919	C	G	4.0371e-72	0.223988821330111	0.390553405499365	0.0217459774328982	RPL23AP53	6083	biofsci
rs3008294	8	161466	T	C	7.0739e-13	0.0875588081547308	-0.262911915840836	0.0366274611090605	RPL23AP53	4665	biofsci
rs78344919	8	217895	T	C	1.5662e-09	0.0777477882741041	-0.219861199930038	0.0364171401007136	RPL23AP53	5258	biofsci
