## Supplementary material for "Multi-level Regulatory Roles of Lactate Metabolism Gene Network in Oral Cancer: Machine Learning Insights": RPL23AP79.csv

SNP	CHR	BP	effect_allele	other_allele	P	EAF	BETA	SE	gene	samplesize	source
rs10413586	19	59071321	C	T	1.2757e-38	0.395730767785336	-0.124128229584072	0.00955067628832268	RPL23AP79	22923	biofsci
rs11671005	19	58963530	A	G	1.2643e-10	0.245680345572354	0.0723571581244441	0.011250432733335	RPL23AP79	21316	biofsci
rs1265956	19	58857131	T	C	6.4906e-09	0.947241248097413	0.122130271041177	0.0210431563873974	RPL23AP79	22594	biofsci
rs3816328	19	59061357	T	C	1.1865e-82	0.958201441592617	0.45329966946165	0.0235367860275427	RPL23AP79	22535	biofsci
