## Supplementary material for "Multi-level Regulatory Roles of Lactate Metabolism Gene Network in Oral Cancer: Machine Learning Insights": RPL23AP82.csv

SNP	CHR	BP	effect_allele	other_allele	P	EAF	BETA	SE	gene	samplesize	source
rs9616975	22	51218224	A	C	4.8744e-33	0.0606490872210953	-0.319516908526433	0.0266848934353152	RPL23AP82	12325	biofsci
