## Supplementary material for "Multi-level Regulatory Roles of Lactate Metabolism Gene Network in Oral Cancer: Machine Learning Insights": RPL23P2.csv

SNP	CHR	BP	effect_allele	other_allele	P	EAF	BETA	SE	gene	samplesize	source
rs2471946	21	30533397	G	C	9.5584e-12	0.371758088263053	0.151333438507967	0.0222124524450268	RPL23P2	4339	biofsci
