## Supplementary material for "Multi-level Regulatory Roles of Lactate Metabolism Gene Network in Oral Cancer: Machine Learning Insights": RPL27A.csv

SNP	CHR	BP	effect_allele	other_allele	P	EAF	BETA	SE	gene	samplesize	source
rs10743075	11	8549883	C	T	1.0877e-16	0.660778713168972	0.0852471030646912	0.0102770501229299	RPL27A	21120	biofsci
rs10769943	11	8723574	A	G	1.3035e-27	0.570213335372381	-0.108183908269122	0.00993552047729934	RPL27A	20668	biofsci
rs117833085	11	9107703	T	C	9.3341e-10	0.0194564279551337	0.234412670278778	0.0382995948498942	RPL27A	17867	biofsci
rs12360747	11	9297607	T	C	8.6744e-09	0.0193011342846689	0.440225511862728	0.076497100136013	RPL27A	4514	biofsci
rs142590650	11	8835436	T	C	2.0573e-10	0.0168502491476528	0.304526763406015	0.0479026557928043	RPL27A	13153	biofsci
rs36030375	11	8605969	C	A	3.5963e-12	0.029021421884465	-0.250523181512229	0.0360356124785645	RPL27A	13664	biofsci
rs4929937	11	8795126	A	G	3.0665e-09	0.0188100158016288	-0.268647747534198	0.0453184459403168	RPL27A	13191	biofsci
rs77786762	11	8706639	T	C	2.9172e-52	0.0875325557694485	0.262625242493571	0.0172635523275665	RPL27A	21005	biofsci
rs7945657	11	8709241	G	T	3.3239e-68	0.178487845387287	-0.222364468601653	0.0127415621566507	RPL27A	21004	biofsci
rs7949795	11	8865623	G	T	3.8955e-11	0.18249570036308	0.0841291505037853	0.0127312163108587	RPL27A	20677	biofsci
