## Supplementary material for "Multi-level Regulatory Roles of Lactate Metabolism Gene Network in Oral Cancer: Machine Learning Insights": RPL28.csv

SNP	CHR	BP	effect_allele	other_allele	P	EAF	BETA	SE	gene	samplesize	source
rs10418256	19	55930153	C	T	3.4285e-13	0.669539920267213	-0.0912929209578374	0.0125464406791597	RPL28	14356	biofsci
rs1058511	19	55859439	A	C	6.1601e-11	0.413173652694611	0.0609038637178449	0.00931251738804968	RPL28	23779	biofsci
rs117130851	19	55857226	T	C	8.5622e-09	0.0141133495682975	0.290544137159482	0.0504670992616912	RPL28	14109	biofsci
rs117465505	19	56001524	T	C	1.9219e-23	0.0614939237768022	-0.203656296197357	0.0204127831488094	RPL28	20792	biofsci
rs117467634	19	55988561	G	A	2.0418e-16	0.0280261454029722	-0.241333982688801	0.0293607940397101	RPL28	21292	biofsci
rs11878956	19	55835788	C	T	6.1355e-11	0.506069285324604	-0.0623695786149695	0.00953619537558972	RPL28	21996	biofsci
rs11883112	19	55767213	A	G	1.6984e-10	0.142999921611664	0.073758784052115	0.0115489907074367	RPL28	30589	biofsci
rs12461038	19	56019527	T	C	2.4453e-10	0.260121765601218	0.0576246102078905	0.00910255113384047	RPL28	31355	biofsci
rs12976922	19	55870351	T	C	3.3684e-48	0.136660339799083	-0.183862610807396	0.012604120706591	RPL28	26676	biofsci
rs138536217	19	55951062	T	C	2.8404e-08	0.0150018989745537	0.317529548284287	0.0572022245152742	RPL28	10341	biofsci
rs145304520	19	55927005	G	A	2.1479e-11	0.0172372324220316	0.274605391708708	0.0410122006225947	RPL28	17548	biofsci
rs145512024	19	56186730	A	G	4.116e-08	0.0338467914623195	-0.178280536387411	0.032498548322471	RPL28	14477	biofsci
rs147245782	19	55952973	T	G	9.3693e-10	0.0166147455867082	-0.771385023989287	0.12605154323637	RPL28	1926	biofsci
rs187447608	19	55772439	A	C	1.1074e-11	0.0219312469596238	-0.248515702147804	0.0365916282095241	RPL28	17409	biofsci
rs189461421	19	55808141	A	G	4.2813e-11	0.0257643247620976	0.24068085947678	0.0364988716564222	RPL28	14953	biofsci
rs2277959	19	55966346	T	C	1.3935e-28	0.649805986696231	-0.117703874151498	0.0106131315508456	RPL28	19507	biofsci
rs2305785	19	55859226	A	G	7.2675e-17	0.0234009360374415	0.27281903045778	0.03270152713843	RPL28	20459	biofsci
rs2459744	19	56062949	A	G	2.1062e-09	0.382933927797387	0.0598045456782826	0.00998489785095293	RPL28	21224	biofsci
rs28408730	19	55906867	G	A	6.5372e-09	0.0241513818574156	0.243479516726204	0.041961140323344	RPL28	12049	biofsci
rs28758811	19	55849114	T	C	3.4537e-21	0.0350109409190372	-0.250394587090695	0.0265026711852046	RPL28	21070	biofsci
rs34081309	19	55662469	T	C	6.9247e-10	0.0375878045135256	-0.168781036162355	0.0273653122172536	RPL28	18457	biofsci
rs34367342	19	55583293	A	G	8.8497e-11	0.269074565441057	-0.0673928522709885	0.0103917924306095	RPL28	23542	biofsci
rs34937940	19	56091674	C	T	4.7945e-13	0.188389881853984	0.0736978481963401	0.0101916484395868	RPL28	31483	biofsci
rs35505387	19	55885663	T	G	1.2151e-11	0.0311625874125874	0.214653071924209	0.0316667510399364	RPL28	16515	biofsci
rs35791293	19	55886019	T	C	1.6769846438804e-308	0.529415505946702	0.406387650146451	0.00982329259862149	RPL28	20798	biofsci
rs3745272	19	55895763	G	C	8.7029e-97	0.136127827350073	0.27586228784761	0.0132138205015907	RPL28	24351	biofsci
rs4252578	19	55877255	T	G	5.2068e-43	0.0255422663693493	-0.437102510033721	0.0317929730029473	RPL28	19874	biofsci
rs45603534	19	55902150	C	G	1.4158e-105	0.054204747945048	-0.454625092020482	0.0208327647494103	RPL28	22472	biofsci
rs4561589	19	55927065	T	C	4.7716e-47	0.421622965963192	-0.149067847398158	0.0103479814930518	RPL28	19148	biofsci
rs56087543	19	55908227	C	T	1.6558e-275	0.190334710551971	-0.391570878704502	0.0110408332192654	RPL28	26616	biofsci
rs56181312	19	55900591	A	G	3.7611e-14	0.0147914032869785	-0.389065094436819	0.0514038017171572	RPL28	12985	biofsci
rs57198421	19	56047202	C	T	6.6565e-11	0.225713400704689	0.0628138793034552	0.00962192936850207	RPL28	30902	biofsci
rs6509951	19	56209633	C	T	1.0076e-10	0.0388670822750712	-0.134215731535557	0.0207584341028763	RPL28	31061	biofsci
rs721780	19	56004135	A	C	4.6254e-24	0.451534439645374	0.0873772271132626	0.00863616145264318	RPL28	27070	biofsci
rs73053155	19	55800788	T	C	4.0764e-13	0.0677192248710442	0.146466239749473	0.020193883875565	RPL28	19421	biofsci
rs73054941	19	55870260	A	G	6.4799e-14	0.0254831375521031	0.269101382125925	0.0358897548847593	RPL28	15631	biofsci
rs73054989	19	55911341	A	G	2.5389e-166	0.121617989607597	-0.359248432569706	0.0130700430965752	RPL28	27399	biofsci
rs73057181	19	56003671	T	C	4.3727e-14	0.0359801488833747	0.196884721033844	0.0260791735921377	RPL28	21195	biofsci
rs73605171	19	55837203	A	G	2.5163e-26	0.0300092895512743	-0.254721880236313	0.0239948265527768	RPL28	29834	biofsci
rs73932645	19	55976645	A	G	9.4899e-17	0.138871961541066	-0.120636103084584	0.0145154078480771	RPL28	19844	biofsci
rs74434394	19	55929923	G	A	4.3445e-27	0.0279864220713563	-0.335939777164185	0.031167581496886	RPL28	18921	biofsci
rs74751319	19	55981714	A	G	4.4657e-20	0.0627798325871131	0.167113471419601	0.0182112235102656	RPL28	25623	biofsci
rs752231	19	55856858	T	C	6.9156e-16	0.0676221132229716	0.144793528420538	0.0179375290718076	RPL28	24647	biofsci
rs77413857	19	55927425	A	G	3.4377e-09	0.0209229005445686	0.234179134622656	0.0396289128361491	RPL28	15542	biofsci
rs78357667	19	55776548	A	G	6.1552e-13	0.0344507845934379	0.201924914331129	0.0280568173309892	RPL28	19095	biofsci
rs8107913	19	55933435	A	G	5.6325e-44	0.433192398617931	0.120630748754794	0.00867310503967284	RPL28	27071	biofsci
rs8113687	19	55982781	A	G	1.5015e-09	0.0576994549058474	0.125831096531719	0.020818142139159	RPL28	21219	biofsci
