## Supplementary material for "Multi-level Regulatory Roles of Lactate Metabolism Gene Network in Oral Cancer: Machine Learning Insights": RPL29.csv

SNP	CHR	BP	effect_allele	other_allele	P	EAF	BETA	SE	gene	samplesize	source
rs116538259	3	51907243	C	A	1.0139e-12	0.0145920190589637	-0.725409386276928	0.101760427892844	RPL29	3358	biofsci
rs140550710	3	51342947	A	G	2.8857e-10	0.0187234922933692	0.334524720589653	0.0530578947468878	RPL29	9667	biofsci
rs62259757	3	52029991	A	G	1.1885e-10	0.0804774285038998	0.115215532213857	0.0178883884321602	RPL29	21115	biofsci
