## Supplementary material for "Multi-level Regulatory Roles of Lactate Metabolism Gene Network in Oral Cancer: Machine Learning Insights": RPL30.csv

SNP	CHR	BP	effect_allele	other_allele	P	EAF	BETA	SE	gene	samplesize	source
rs13255477	8	99057903	A	G	5.9948e-13	0.543771678479867	-0.0627657471288797	0.00871698060231094	RPL30	26524	biofsci
