## Supplementary material for "Multi-level Regulatory Roles of Lactate Metabolism Gene Network in Oral Cancer: Machine Learning Insights": RPL31.csv

SNP	CHR	BP	effect_allele	other_allele	P	EAF	BETA	SE	gene	samplesize	source
rs10934	2	101622728	T	C	3.2523e-209	0.684448870682852	-0.393256258407641	0.0127401395774728	RPL31	14263	biofsci
rs11123856	2	101573547	G	A	2.9694e-25	0.381635526465999	0.126546916937566	0.0121880126879355	RPL31	14263	biofsci
rs11123868	2	101925026	C	T	3.9825e-12	0.619553686443889	-0.0849069005770965	0.0122383032916914	RPL31	14163	biofsci
rs113995587	2	101595778	C	A	9.6596e-09	0.0221767314909587	-0.246247780569467	0.0429264848896483	RPL31	12513	biofsci
rs114198555	2	101598231	A	G	8.9441e-11	0.0176906779661017	-0.363899148405751	0.0561252291755866	RPL31	9134	biofsci
rs11683191	2	101693811	A	G	2.4355e-11	0.0188176868306109	-0.35055416672899	0.0525001747332699	RPL31	9825	biofsci
rs1192820	2	101829749	C	T	9.039e-13	0.0375621282490019	-0.230066911235953	0.0322028625947892	RPL31	13337	biofsci
rs12620464	2	102029646	C	T	7.815e-09	0.874271862903529	-0.103081668720522	0.0178582981740969	RPL31	14263	biofsci
rs13017718	2	101554036	T	C	2.93e-24	0.0439754823316467	-0.306182367316286	0.0301307216552467	RPL31	13100	biofsci
rs13025524	2	101550181	A	G	1.1655e-12	0.301025968657221	-0.0917656212665936	0.0129076463930281	RPL31	14263	biofsci
rs143461691	2	101436912	G	C	2.742e-11				RPL31	5075	biofsci
rs144328355	2	101721442	G	A	8.6216e-18	0.120090282948622	-0.190867490153079	0.0222174033166582	RPL31	9586	biofsci
rs62155200	2	101713283	G	C	4.8863e-09	0.21400151095442	0.104782029577802	0.0179080907141909	RPL31	9269	biofsci
rs6543006	2	101659488	C	T	4.8941e-25	0.197920205337259	0.153588895355841	0.0148607569622108	RPL31	14262	biofsci
rs6705837	2	101652733	A	G	3.904e-22	0.129087064864457	0.170869784934344	0.0176633330508848	RPL31	14255	biofsci
rs72821036	2	101610787	A	G	2.3497e-27	0.134852030801751	0.18783347898885	0.0173354879456633	RPL31	14261	biofsci
rs77988694	2	101588143	C	G	1.1864e-25				RPL31	5075	biofsci
rs79408322	2	101746943	T	G	1.5102e-08	0.0543112857454704	0.154304052238966	0.0272602735211232	RPL31	13100	biofsci
