## Supplementary material for "Multi-level Regulatory Roles of Lactate Metabolism Gene Network in Oral Cancer: Machine Learning Insights": RPL31P11.csv

SNP	CHR	BP	effect_allele	other_allele	P	EAF	BETA	SE	gene	samplesize	source
rs143135133	1	161383559	C	A	4.3016e-08	0.017733703727631	0.23754845385625	0.0433632927212445	RPL31P11	15265	biofsci
rs61804205	1	161653737	C	T	9.8171e-21	0.0988536432160804	0.151764449143848	0.0162521764752838	RPL31P11	21250	biofsci
