## Supplementary material for "Multi-level Regulatory Roles of Lactate Metabolism Gene Network in Oral Cancer: Machine Learning Insights": RPL32.csv

SNP	CHR	BP	effect_allele	other_allele	P	EAF	BETA	SE	gene	samplesize	source
rs3773307	3	12882472	A	G	1.7233e-32	0.129918448645195	0.153642699237848	0.0129452003368396	RPL32	26395	biofsci
rs4684887	3	12865617	T	C	2.4696e-08	0.33205560072792	-0.052304573809364	0.00938164977209141	RPL32	25613	biofsci
rs9859350	3	12821129	T	G	2.5887e-08	0.507976148991366	0.0492013322247776	0.00883771594783331	RPL32	25613	biofsci
