## Supplementary material for "Multi-level Regulatory Roles of Lactate Metabolism Gene Network in Oral Cancer: Machine Learning Insights": RPL32P1.csv

SNP	CHR	BP	effect_allele	other_allele	P	EAF	BETA	SE	gene	samplesize	source
rs114287598	6	33080229	T	C	2.8601e-11	0.968816254416961	0.419181270665279	0.0629987782417985	RPL32P1	4170	biofsci
rs114364259	6	33045896	G	A	6.0166e-15	0.0641739060811081	-0.348635786402783	0.0446774209194432	RPL32P1	4171	biofsci
rs114381164	6	33012895	C	T	2.3613e-08	0.128852192115362	-0.182451939397156	0.0326793249981473	RPL32P1	4171	biofsci
rs140545087	6	32960494	A	G	2.5471e-13	0.0301606479616951	-0.488581324933497	0.0667798374770713	RPL32P1	3833	biofsci
rs1546877	6	33161262	C	T	2.8955e-16	0.683157772442104	0.19455640488318	0.0237913819315179	RPL32P1	4081	biofsci
rs2076312	6	33142162	A	C	5.9341e-46	0.174385396163791	-0.410667508265584	0.0288584655572284	RPL32P1	4170	biofsci
rs429916	6	32978587	A	C	1.3297e-08	0.070857929948839	-0.242542072213516	0.0426860387563386	RPL32P1	4168	biofsci
rs71565397	6	33596664	C	A	3.9856e-16	0.0563403689546286	-0.357727693274779	0.0439533706780826	RPL32P1	4868	biofsci
rs7747188	6	33842628	G	A	4.1681e-10	0.135786900512184	-0.195306012704941	0.0312609662438282	RPL32P1	4360	biofsci
rs9461908	6	33736082	A	G	4.3161e-11	0.946389969736273	-0.307497170759147	0.0466420693735719	RPL32P1	4530	biofsci
