## Supplementary material for "Multi-level Regulatory Roles of Lactate Metabolism Gene Network in Oral Cancer: Machine Learning Insights": RPL32P3.csv

SNP	CHR	BP	effect_allele	other_allele	P	EAF	BETA	SE	gene	samplesize	source
rs116543144	3	129261554	T	G	3.5749e-15	0.0145639147802929	0.640479429401148	0.0813917003724884	RPL32P3	5259	biofsci
rs116891090	3	129100086	A	T	3.2289e-25	0.0492007104795737	-0.230758383946386	0.0222422007119546	RPL32P3	21605	biofsci
rs2811469	3	129281458	A	G	9.3871e-12	0.323294477355246	-0.0687882580536629	0.0100930624840307	RPL32P3	22435	biofsci
rs73212413	3	128814355	A	G	3.1516e-08	0.0499925936898237	0.129257389078797	0.0233615986334105	RPL32P3	19290	biofsci
rs9853374	3	129460876	G	A	8.5268e-11	0.0296861944109182	-0.188514351337421	0.0290428679131432	RPL32P3	20579	biofsci
rs9865481	3	129176641	C	T	2.3476e-42	0.104677275719209	0.211926304088514	0.0155382582365653	RPL32P3	22097	biofsci
