## Supplementary material for "Multi-level Regulatory Roles of Lactate Metabolism Gene Network in Oral Cancer: Machine Learning Insights": RPL34-AS1.csv

SNP	CHR	BP	effect_allele	other_allele	P	EAF	BETA	SE	gene	samplesize	source
rs2575607	4	109559439	C	T	1.5562e-15	0.680122568611777	-0.0765561030203825	0.00960264199242167	RPL34-AS1	24924	biofsci
rs72893189	4	109556733	T	C	2.1898e-10	0.167962557560202	0.0760515391180492	0.0119811486416991	RPL34-AS1	24924	biofsci
