## Supplementary material for "Multi-level Regulatory Roles of Lactate Metabolism Gene Network in Oral Cancer: Machine Learning Insights": RPL35P2.csv

SNP	CHR	BP	effect_allele	other_allele	P	EAF	BETA	SE	gene	samplesize	source
rs147627829	6	34335088	A	G	1.1822e-10	0.0322903401855558	0.347584201748776	0.0539576208123158	RPL35P2	5496	biofsci
