## Supplementary material for "Multi-level Regulatory Roles of Lactate Metabolism Gene Network in Oral Cancer: Machine Learning Insights": RPL36.csv

SNP	CHR	BP	effect_allele	other_allele	P	EAF	BETA	SE	gene	samplesize	source
rs111614017	19	5665976	A	G	3.0878e-29	0.0587883618971702	0.194970374742435	0.0173696078987986	RPL36	29951	biofsci
rs1129046	19	5654449	A	G	1.3922e-29	0.0297754946727549	-0.291040246251668	0.0257680879581099	RPL36	26066	biofsci
rs62107431	19	5735617	G	A	2.7578e-09	0.450168428388895	-0.0482360936780244	0.00811331533783399	RPL36	30688	biofsci
