## Supplementary material for "Multi-level Regulatory Roles of Lactate Metabolism Gene Network in Oral Cancer: Machine Learning Insights": RPL36AL.csv

SNP	CHR	BP	effect_allele	other_allele	P	EAF	BETA	SE	gene	samplesize	source
rs10138228	14	49778543	A	G	5.9267e-12	0.796403472509301	-0.126064627566982	0.0183198854238271	RPL36AL	9188	biofsci
rs111428791	14	50231515	C	T	1.4438e-29	0.0220305995566849	-0.750154223356238	0.0664353029585297	RPL36AL	5258	biofsci
rs118056915	14	50185110	T	C	1.2586e-09	0.0185649075929637	0.42571302407511	0.0701027589169744	RPL36AL	5584	biofsci
rs12323543	14	49957332	C	T	1.0374e-41	0.344896942763007	0.210073660100519	0.0155261642462117	RPL36AL	9180	biofsci
rs12887835	14	50440661	T	C	2.1218e-09	0.108127809500668	-0.152203366912344	0.0254180639466172	RPL36AL	8025	biofsci
rs143461991	14	50062613	T	C	2.9603e-28	0.0241296877334529	-0.700484733879638	0.0635481346904751	RPL36AL	5258	biofsci
rs143475644	14	50286815	G	A	1.1722e-11	0.0132272228320527	-0.768710631791961	0.113322320929322	RPL36AL	2983	biofsci
rs146988236	14	50082671	C	T	3.0396e-23	0.0222434421164972	-0.668628855233774	0.067325411097618	RPL36AL	5072	biofsci
rs149465886	14	49704460	C	T	4.8709e-15	0.0206038090357844	-0.406637046861819	0.0519332116043191	RPL36AL	9187	biofsci
rs2816801	14	49741249	T	A	1.9605e-10	0.753272727272727	-0.108968401105402	0.0171218203267291	RPL36AL	9177	biofsci
rs34372988	14	49920375	G	A	1.774e-15	0.207636513961442	0.144701011754557	0.0181869728082849	RPL36AL	9188	biofsci
rs34978283	14	50317998	A	G	1.2544e-10	0.0140244740822219	-0.606454140313737	0.0942796953460921	RPL36AL	4068	biofsci
rs6572584	14	50020694	C	T	1.1905e-18	0.0151012392496783	-0.741622773558157	0.0841271366976526	RPL36AL	4750	biofsci
rs6572590	14	50068678	G	C	1.6769846438804e-308	0.241101423017401	-0.667910084237845	0.0172467150458557	RPL36AL	9187	biofsci
rs6572596	14	50113832	G	A	2.1653e-41	0.19990228502706	0.24858719392653	0.0184466602794991	RPL36AL	9187	biofsci
rs6572611	14	50239513	G	A	1.459e-10	0.83486258963966	0.156509367908217	0.0244171998983147	RPL36AL	6083	biofsci
rs6572634	14	50449704	A	C	4.404e-24	0.547651166481511	0.150032142854546	0.0148220883656267	RPL36AL	9187	biofsci
rs72680061	14	50400965	G	A	3.2096e-08	0.18810101010101	0.104445478118571	0.0188880912379643	RPL36AL	9177	biofsci
rs74468280	14	49892416	A	G	5.5694e-09	0.0519577687255798	-0.193853386925415	0.0332561436457455	RPL36AL	9178	biofsci
rs74711338	14	50359561	A	G	1.7577e-30	0.292232333780894	0.228779101516059	0.0199366553829581	RPL36AL	6082	biofsci
rs75250147	14	50176180	C	T	5.7388e-30	0.029914126639615	-0.589472100311376	0.0518335707776174	RPL36AL	6413	biofsci
rs78625309	14	50444662	T	A	2.7508e-08	0.0685332801913113	0.162239660362043	0.0291971242575707	RPL36AL	9188	biofsci
