## Supplementary material for "Multi-level Regulatory Roles of Lactate Metabolism Gene Network in Oral Cancer: Machine Learning Insights": RPL37.csv

SNP	CHR	BP	effect_allele	other_allele	P	EAF	BETA	SE	gene	samplesize	source
rs1104187	5	40819309	A	G	4.2545e-22	0.319847905153276	-0.100935915333	0.0104437711809989	RPL37	21072	biofsci
