## Supplementary material for "Multi-level Regulatory Roles of Lactate Metabolism Gene Network in Oral Cancer: Machine Learning Insights": RPL37A.csv

SNP	CHR	BP	effect_allele	other_allele	P	EAF	BETA	SE	gene	samplesize	source
rs140761106	2	217266937	G	A	4.0651e-08	0.0836824821651002	-0.0792682155687241	0.0144439168310357	RPL37A	31255	biofsci
rs2449774	2	217282212	G	C	7.6497e-09	0.512611388007854	0.0462264643574596	0.00800305818068586	RPL37A	31246	biofsci
rs284525	2	217337919	T	G	6.7625e-14	0.191230322020461	-0.076204951230094	0.0101709667436461	RPL37A	31251	biofsci
rs58251005	2	217465478	G	A	3.7559e-11	0.471214188267394	0.0537158593705099	0.00812227588993708	RPL37A	30417	biofsci
rs60500439	2	217388028	C	T	1.0697e-11	0.0189005383961462	-0.234351626242541	0.0344802074893023	RPL37A	22680	biofsci
rs72950603	2	217365238	G	A	2.597e-60	0.13927265730229	0.190797009639552	0.0116471025021855	RPL37A	30747	biofsci
