## Supplementary material for "Multi-level Regulatory Roles of Lactate Metabolism Gene Network in Oral Cancer: Machine Learning Insights": RPL39L.csv

SNP	CHR	BP	effect_allele	other_allele	P	EAF	BETA	SE	gene	samplesize	source
rs1613579	3	186851074	C	T	1.2544e-10	0.107870474477176	-0.0887899330813854	0.0138031174146357	RPL39L	27270	biofsci
rs3846178	3	186859427	T	C	8.5419e-09	0.182340376399954	-0.070513033583477	0.012247587164726	RPL39L	22357	biofsci
rs7618522	3	186862417	G	A	2.5153e-91	0.237530677742118	0.189675100990731	0.00935881487100857	RPL39L	31520	biofsci
rs77126179	3	186852608	T	C	6.3017e-11	0.0133794543793238	0.356467108566743	0.0545348594150911	RPL39L	12736	biofsci
rs861996	3	186822215	G	T	9.973e-15	0.547374429223744	-0.0621304203482125	0.00802780840222918	RPL39L	31315	biofsci
