## Supplementary material for "Multi-level Regulatory Roles of Lactate Metabolism Gene Network in Oral Cancer: Machine Learning Insights": RPL39P38.csv

SNP	CHR	BP	effect_allele	other_allele	P	EAF	BETA	SE	gene	samplesize	source
rs113698848	19	18166899	T	C	3.0404e-11	0.0689744820414367	0.299556872601116	0.0450820763316803	RPL39P38	3831	biofsci
rs12609001	19	18377761	G	A	4.421e-18	0.151980730555166	-0.275810388576403	0.0318223173085198	RPL39P38	3831	biofsci
rs17884740	19	18191964	G	C	6.1013e-13	0.111278894180509	0.261498812514393	0.0363278569265511	RPL39P38	3831	biofsci
rs2271882	19	18309365	A	G	1.5056e-23	0.318889055923031	-0.245159066646746	0.0245132102115514	RPL39P38	3831	biofsci
rs445521	19	18169314	G	T	3.6793e-09	0.620224505327245	0.138838684873562	0.0235391619262761	RPL39P38	3831	biofsci
rs62120386	19	18314369	G	A	3.1766e-09	0.0178162117107731	0.569028059201952	0.096083897741034	RPL39P38	3095	biofsci
rs7248070	19	18395456	C	T	5.952e-108	0.727800792507205	0.566585957320997	0.0256705944036625	RPL39P38	3830	biofsci
