## Supplementary material for "Multi-level Regulatory Roles of Lactate Metabolism Gene Network in Oral Cancer: Machine Learning Insights": RPL39P.csv

SNP	CHR	BP	effect_allele	other_allele	P	EAF	BETA	SE	gene	samplesize	source
rs17462136	20	54987216	C	G	5.0661e-33	0.0794309799789252	-0.443033806116584	0.037010467909994	RPL39P	4992	biofsci
