## Supplementary material for "Multi-level Regulatory Roles of Lactate Metabolism Gene Network in Oral Cancer: Machine Learning Insights": RPLP0.csv

SNP	CHR	BP	effect_allele	other_allele	P	EAF	BETA	SE	gene	samplesize	source
rs2074540	12	120636549	A	C	1.2484e-16	0.159194257582021	0.0944400547520627	0.0114080081600385	RPLP0	28703	biofsci
