## Supplementary material for "Multi-level Regulatory Roles of Lactate Metabolism Gene Network in Oral Cancer: Machine Learning Insights": RPLP1.csv

SNP	CHR	BP	effect_allele	other_allele	P	EAF	BETA	SE	gene	samplesize	source
rs2279858	15	69690141	C	T	1.4373e-29	0.0400978555865601	0.267318457961748	0.0236730508906003	RPLP1	23180	biofsci
rs34175310	15	69622241	A	G	1.0443e-10	0.127388656261896	0.0897841978774135	0.0138974069928664	RPLP1	23289	biofsci
rs72743930	15	69879716	A	G	1.5995e-09	0.0328241578738246	-0.170741310912123	0.0282965381027715	RPLP1	19670	biofsci
rs924790	15	69388926	G	A	1.4754e-08	0.075771622822266	0.100004914828918	0.0176549881415362	RPLP1	22906	biofsci
