## Supplementary material for "Multi-level Regulatory Roles of Lactate Metabolism Gene Network in Oral Cancer: Machine Learning Insights": RPLP2.csv

SNP	CHR	BP	effect_allele	other_allele	P	EAF	BETA	SE	gene	samplesize	source
rs28710291	11	805302	G	A	1.0083e-33	0.6639426006981	0.155869966498255	0.0128776647608006	RPLP2	13513	biofsci
