## Supplementary material for "Multi-level Regulatory Roles of Lactate Metabolism Gene Network in Oral Cancer: Machine Learning Insights": RPN1.csv

SNP	CHR	BP	effect_allele	other_allele	P	EAF	BETA	SE	gene	samplesize	source
rs10934860	3	128426262	A	G	2.01e-09	0.421366988677677	-0.0875254728223857	0.0145951196155323	RPN1	9627	biofsci
rs113127216	3	127580997	G	A	3.4062e-16	0.0422424623115578	0.179698902678459	0.022026783197085	RPN1	25472	biofsci
rs114093475	3	128488032	T	C	3.1265e-08	0.0356789600113042	0.144792330969568	0.0261627181341033	RPN1	21231	biofsci
rs114713783	3	129053615	G	A	7.2137e-38	0.0577693533795718	-0.255888725475926	0.0198926206301494	RPN1	23213	biofsci
rs11712869	3	128284948	C	G	1.595e-10	0.408089922006423	-0.0568968745415604	0.00889597463047005	RPN1	26156	biofsci
rs11713343	3	128185399	A	G	4.57e-10	0.183619091751622	0.070743789258668	0.011349149622785	RPN1	25896	biofsci
rs12488487	3	128201532	A	G	1.1791e-16	0.212996866860443	0.0879162642908286	0.0106111141770158	RPN1	26491	biofsci
rs12496557	3	128296611	A	G	1.2627e-10	0.0402771546782314	0.163319836574328	0.0253925552060587	RPN1	20061	biofsci
rs142281314	3	128667254	G	A	9.4342e-09	0.0940082178173116	-0.0934597610106069	0.0162810537611677	RPN1	22147	biofsci
rs2659685	3	128122396	A	G	9.347e-17	0.736200256739409	0.0819575524045973	0.00985919935576428	RPN1	26486	biofsci
rs2734048	3	128293393	A	G	2.6193e-17	0.261243884079789	-0.0934241248704757	0.0110400393356978	RPN1	21256	biofsci
rs28441511	3	128375648	C	A	2.4403e-130	0.0272273035230352	-0.686779677700903	0.0282731260554736	RPN1	23616	biofsci
rs34198449	3	128381270	A	G	1.4629e-141	0.733548533242723	0.248940611871483	0.00982754706194739	RPN1	26487	biofsci
rs35678511	3	128427606	A	G	2.295e-22	0.5588102068549	-0.0851124131988884	0.00874948993070185	RPN1	26492	biofsci
rs55683935	3	128349376	G	T	4.5276e-98	0.0453195610071014	0.468734579264321	0.0223018969375489	RPN1	23235	biofsci
rs62266955	3	129118705	G	A	7.0035e-20	0.0704974784169587	0.164831479109928	0.0180585782801534	RPN1	23398	biofsci
rs62270945	3	128201889	T	C	2.3696e-09	0.0246453059640347	-0.178803988128515	0.0299499150983258	RPN1	23189	biofsci
rs6765218	3	128380332	G	A	2.5108e-122	0.215233881163085	-0.27191856119608	0.0115609175483548	RPN1	22148	biofsci
rs73202222	3	129044542	T	C	1.9841e-12	0.345034407550859	0.0641762557353318	0.00912138715360468	RPN1	26593	biofsci
rs73864832	3	128292862	T	C	2.352e-10	0.0315224040373146	-0.158552743089158	0.0250233173020355	RPN1	26156	biofsci
rs7614323	3	128163594	T	C	1.3862e-10	0.101091912646988	-0.095197896217668	0.0148348027516157	RPN1	25002	biofsci
rs9819775	3	127784379	C	T	2.2519e-17	0.020842814235005	-0.283150143642188	0.0333907408863534	RPN1	21974	biofsci
