## Supplementary material for "Multi-level Regulatory Roles of Lactate Metabolism Gene Network in Oral Cancer: Machine Learning Insights": RPN2.csv

SNP	CHR	BP	effect_allele	other_allele	P	EAF	BETA	SE	gene	samplesize	source
rs1744769	20	35769592	T	C	1.1811e-20	0.204594852240229	-0.136764914887499	0.0146770242305462	RPN2	14263	biofsci
rs6124489	20	35591065	T	C	1.0985e-09	0.654393447573035	-0.0758727471449281	0.0124499929678921	RPN2	14263	biofsci
rs75892328	20	35727830	A	G	5.7387e-09	0.0604769351055512	0.144704249636726	0.0248449169233601	RPN2	14256	biofsci
