## Supplementary material for "Multi-level Regulatory Roles of Lactate Metabolism Gene Network in Oral Cancer: Machine Learning Insights": RPP14.csv

SNP	CHR	BP	effect_allele	other_allele	P	EAF	BETA	SE	gene	samplesize	source
rs11713310	3	58320984	G	A	1.8937e-40	0.628915980976825	0.111941973508082	0.00840708164414217	RPP14	30312	biofsci
rs2271633	3	58260073	G	A	2.0565e-12	0.363015249886758	-0.0593815178177797	0.00844627235869137	RPP14	30310	biofsci
rs7628956	3	57975159	T	C	8.6847e-09	0.738374726353137	-0.0531749439964806	0.0092405845853646	RPP14	30312	biofsci
rs9827495	3	58337124	T	G	9.306e-13	0.184990288630923	-0.0799299709685504	0.0111942034604359	RPP14	26465	biofsci
