## Supplementary material for "Multi-level Regulatory Roles of Lactate Metabolism Gene Network in Oral Cancer: Machine Learning Insights": RPP21.csv

SNP	CHR	BP	effect_allele	other_allele	P	EAF	BETA	SE	gene	samplesize	source
rs114734130	6	30240572	C	T	1.0766e-08	0.0400128834051831	0.293354162936239	0.0513009396037701	RPP21	4946	biofsci
rs116472105	6	30398401	C	T	1.6236e-11	0.132094943240454	0.207199950785808	0.0307578046145339	RPP21	4610	biofsci
rs141140835	6	30742742	C	A	1.1351e-08	0.0212430922811813	0.522978078624287	0.0916010857065292	RPP21	2866	biofsci
rs17184549	6	29648120	A	G	4.3849e-23	0.222579769704959	0.182579888010267	0.018451731986889	RPP21	8487	biofsci
rs2982837	6	29649632	T	G	1.0906e-08	0.16339109198744	-0.118635529780628	0.0207553543240133	RPP21	8491	biofsci
