## Supplementary material for "Multi-level Regulatory Roles of Lactate Metabolism Gene Network in Oral Cancer: Machine Learning Insights": RPP25.csv

SNP	CHR	BP	effect_allele	other_allele	P	EAF	BETA	SE	gene	samplesize	source
rs33991421	15	75093422	T	C	1.2464e-14	0.0236698785085882	-0.220090685697517	0.0285424310332663	RPP25	26558	biofsci
