## Supplementary material for "Multi-level Regulatory Roles of Lactate Metabolism Gene Network in Oral Cancer: Machine Learning Insights": RPP25L.csv

SNP	CHR	BP	effect_allele	other_allele	P	EAF	BETA	SE	gene	samplesize	source
rs10814135	9	34710875	T	A	2.9582e-46	0.346653327796444	0.13267769050041	0.009291805483606	RPP25L	25570	biofsci
rs113319303	9	35402163	A	G	2.1476e-10	0.0206604977664327	0.236050315364342	0.0371709365338155	RPP25L	17885	biofsci
rs117531846	9	34924943	T	C	2.9889e-14	0.0136530222474578	0.340852850656551	0.0448549612655021	RPP25L	18454	biofsci
rs117771493	9	33642545	G	A	8.8408e-32	0.0724692383181098	0.200068451408705	0.017054389270382	RPP25L	25575	biofsci
rs117916071	9	34785844	T	C	2.9489e-18	0.0429127947084365	0.197385172394051	0.0226527999534115	RPP25L	23724	biofsci
rs12552937	9	34054444	T	C	1.4552e-10	0.0975346512156328	-0.0956934387876481	0.0149290065036347	RPP25L	25487	biofsci
rs12683694	9	34423205	G	C	2.4599e-56	0.425020759417227	0.141452208032966	0.00894429319580176	RPP25L	25575	biofsci
rs138097125	9	34609031	T	C	1.956e-18	0.153499043977055	-0.108179606428427	0.0123495520934755	RPP25L	25231	biofsci
rs17272821	9	34868668	G	C	2.2761e-33	0.834484580832673	0.143209535775285	0.0118975430364367	RPP25L	25574	biofsci
rs2275003	9	34124860	A	G	3.6815e-22	0.461065804802886	-0.0856656169949047	0.00885021096078358	RPP25L	25690	biofsci
rs35384499	9	34468627	A	C	3.1892e-14	0.0734371797499488	-0.134286001226405	0.0176920240871657	RPP25L	23476	biofsci
rs36074320	9	34843006	G	A	7.1569e-22	0.215442764578834	-0.106520591627571	0.011082849523745	RPP25L	24083	biofsci
rs4553000	9	34223553	C	T	7.4765e-21	0.511475162313151	-0.0828571156889833	0.0088458294923542	RPP25L	25573	biofsci
rs4879804	9	34550830	A	G	9.7346e-31	0.0876522070015221	0.180979795586348	0.015701464961553	RPP25L	25361	biofsci
rs4879845	9	34972581	T	C	3.5057e-12	0.0620483215736583	0.136023504441845	0.0195554076370576	RPP25L	22466	biofsci
rs62559900	9	34487736	T	C	3.3249e-14	0.0416843535104848	0.178351542013012	0.0235134068124364	RPP25L	22639	biofsci
rs62559943	9	33651960	A	G	3.7338e-08	0.105291487247433	-0.0831753149331254	0.0151145402386199	RPP25L	23233	biofsci
rs7020310	9	34583962	G	A	4.2059e-220	0.689382501698498	0.302596799504592	0.00955507486902184	RPP25L	25575	biofsci
rs72731298	9	34277458	T	C	7.3148e-25	0.0167966718668747	0.418678912802574	0.0406626503246352	RPP25L	18311	biofsci
rs74306995	9	35410695	A	G	3.1283e-11	0.0782630029440628	0.10931913793362	0.0164624859473865	RPP25L	25575	biofsci
rs75103271	9	34593612	A	G	6.6143e-19	0.0246402967864842	0.293670010935066	0.0330661064185498	RPP25L	19028	biofsci
rs79793605	9	34677857	T	C	1.2132e-24	0.0631281407035176	-0.190153047017846	0.018555861569328	RPP25L	24553	biofsci
rs80317929	9	34598004	A	C	7.2116e-92	0.100143439528914	0.299432864599468	0.0147297802384579	RPP25L	25573	biofsci
