## Supplementary material for "Multi-level Regulatory Roles of Lactate Metabolism Gene Network in Oral Cancer: Machine Learning Insights": RPP30.csv

SNP	CHR	BP	effect_allele	other_allele	P	EAF	BETA	SE	gene	samplesize	source
rs76017080	10	92610589	C	T	1.198e-13	0.0888725323670403	0.103800053709953	0.0139946951921846	RPP30	31528	biofsci
