## Supplementary material for "Multi-level Regulatory Roles of Lactate Metabolism Gene Network in Oral Cancer: Machine Learning Insights": RPP38.csv

SNP	CHR	BP	effect_allele	other_allele	P	EAF	BETA	SE	gene	samplesize	source
rs11259447	10	15082602	C	T	3.1123e-08	0.654205607476635	0.0470057672594282	0.00849215335659565	RPP38	30648	biofsci
rs117841956	10	14919995	A	G	4.9305e-08	0.0146179985938599	0.245958903413747	0.045096975323386	RPP38	17068	biofsci
rs12414974	10	15017833	T	G	1.2202e-10	0.0833623727107291	0.0936665655377172	0.014551502359477	RPP38	30902	biofsci
rs15772	10	15145855	G	C	3.6729e-75	0.22513827961091	0.175568496479562	0.00957073840264071	RPP38	31290	biofsci
rs189277016	10	15064846	C	T	2.4433e-09	0.0267393561786085	0.595788088042829	0.0998773030313868	RPP38	1926	biofsci
rs56413752	10	15099507	G	T	6.6704e-14	0.027632333269635	0.182912053265456	0.0244064972867016	RPP38	31240	biofsci
rs72774373	10	15121165	G	A	1.5387e-17	0.0534874832791898	0.151565010044643	0.0177803467785792	RPP38	31240	biofsci
rs75941989	10	15199347	A	C	7.9859e-12	0.112789336555526	0.0860536155848488	0.0125829615266854	RPP38	31558	biofsci
rs78106675	10	15124606	C	T	2.007e-12	0.0632987520673583	0.11476505917613	0.0163155285219332	RPP38	31679	biofsci
rs7914204	10	15047901	T	C	1.3868e-09	0.315531602155806	0.0555504051874183	0.00917097094159319	RPP38	27526	biofsci
