## Supplementary material for "Multi-level Regulatory Roles of Lactate Metabolism Gene Network in Oral Cancer: Machine Learning Insights": RPP40.csv

SNP	CHR	BP	effect_allele	other_allele	P	EAF	BETA	SE	gene	samplesize	source
rs114447515	6	5004020	T	C	1.355e-147	0.0333397239263804	-0.577353209397333	0.0223153235828518	RPP40	31155	biofsci
rs12208526	6	5153411	T	C	2.041e-18	0.0297229116653782	-0.211699870974709	0.0241804535665002	RPP40	29652	biofsci
rs149161466	6	4736635	G	A	3.3296e-10	0.0177874955678998	-0.226611816935956	0.0360697508891154	RPP40	21997	biofsci
rs1749142	6	4992824	T	C	2.5755e-33	0.573116412501887	-0.0967679299974955	0.00804622541865842	RPP40	31567	biofsci
rs181537950	6	5038901	C	G	1.729e-52	0.12640714108604	-0.204208112549057	0.0133936820372448	RPP40	25240	biofsci
rs233479	6	4789791	C	G	2.3998e-17	0.302405365816051	0.0740645902018272	0.00874155702454084	RPP40	31017	biofsci
rs2764122	6	5062304	T	C	3.0748e-19	0.251281857939979	0.0822265682958044	0.00917082882142787	RPP40	31599	biofsci
rs59365793	6	4995739	T	C	1.1309e-89	0.0357729791706478	-0.432511716525475	0.0215408226889926	RPP40	31240	biofsci
rs59552394	6	5043806	A	G	2.1047e-24	0.0251331811263318	0.26007397456826	0.025511454775981	RPP40	31355	biofsci
rs6927079	6	5317746	A	G	9.5189e-11	0.18294570716605	-0.0666524126414009	0.010294921866673	RPP40	31561	biofsci
rs7768868	6	4804374	A	G	1.1649e-09	0.0362634432494889	-0.138596177402573	0.0227770673967646	RPP40	27577	biofsci
rs7776245	6	4953879	A	C	1.217e-10	0.170947488584475	-0.0682809372026851	0.010607406627625	RPP40	31355	biofsci
rs78593012	6	4995116	C	A	1.545e-69	0.0441847451790634	0.360481907750623	0.0204510176523336	RPP40	28307	biofsci
rs78791596	6	4961622	G	A	7.1991e-13	0.112072637162659	0.0914979605136185	0.0127512626837642	RPP40	30902	biofsci
rs947154	6	4941853	T	C	1.1027e-21	0.0202336171055237	-0.27587824918781	0.0288370457402485	RPP40	30330	biofsci
