## Supplementary material for "Multi-level Regulatory Roles of Lactate Metabolism Gene Network in Oral Cancer: Machine Learning Insights": RPRD1A.csv

SNP	CHR	BP	effect_allele	other_allele	P	EAF	BETA	SE	gene	samplesize	source
rs112891545	18	33793783	C	T	2.481e-08	0.191904654823476	0.0606174506357158	0.0108734753956583	RPRD1A	27270	biofsci
rs1789525	18	33666441	A	G	7.6588e-09	0.511270956048935	-0.0460196995143875	0.00796781334113397	RPRD1A	31519	biofsci
rs73946766	18	33646856	C	T	3.4502e-14	0.0617598979307045	0.128310580883447	0.0169268473389506	RPRD1A	30116	biofsci
