## Supplementary material for "Multi-level Regulatory Roles of Lactate Metabolism Gene Network in Oral Cancer: Machine Learning Insights": RPRD1B.csv

SNP	CHR	BP	effect_allele	other_allele	P	EAF	BETA	SE	gene	samplesize	source
rs144482854	20	36727125	T	C	1.8922e-09	0.0195984013097703	0.213864735198833	0.0356031788774299	RPRD1B	20529	biofsci
rs2273353	20	36668874	A	G	8.0585e-78	0.831788440567066	0.230627516109669	0.0123501936440864	RPRD1B	23429	biofsci
rs6126948	20	36692233	A	G	2.5472e-34	0.309519335563155	-0.11544546632985	0.00945034924114684	RPRD1B	26196	biofsci
rs74976089	20	36678179	G	C	3.2745e-13	0.0215995467636089	0.244547366524413	0.0335792173952536	RPRD1B	20983	biofsci
rs910765	20	36569009	A	G	2.0842e-11	0.45337411584783	0.059315976795575	0.00885299873070178	RPRD1B	25742	biofsci
