## Supplementary material for "Multi-level Regulatory Roles of Lactate Metabolism Gene Network in Oral Cancer: Machine Learning Insights": RPRD2.csv

SNP	CHR	BP	effect_allele	other_allele	P	EAF	BETA	SE	gene	samplesize	source
rs11204669	1	150545020	G	A	9.3124e-09	0.533803122289679	-0.0770593169460021	0.013418889866263	RPRD2	11158	biofsci
rs11205357	1	150267798	T	C	5.6123e-35	0.398052389220201	-0.149243691032746	0.0120956746334872	RPRD2	14263	biofsci
rs12758270	1	150446673	G	A	2.3732e-11	0.110232505472937	0.126307147033496	0.018905425390435	RPRD2	14263	biofsci
rs55973252	1	150319892	C	T	1.9224e-12	0.112572718589911	0.146895160358884	0.0208654934388551	RPRD2	11496	biofsci
