## Supplementary material for "Multi-level Regulatory Roles of Lactate Metabolism Gene Network in Oral Cancer: Machine Learning Insights": RPRM.csv

SNP	CHR	BP	effect_allele	other_allele	P	EAF	BETA	SE	gene	samplesize	source
rs10196785	2	154271299	C	T	1.1376e-09	0.0449455379323524	0.117573912600166	0.0193095489497555	RPRM	31240	biofsci
rs10197413	2	154157749	A	G	2.5405e-36	0.179225446343235	0.131293673895836	0.0104321380871508	RPRM	31232	biofsci
rs10221666	2	154461811	C	A	3.1066e-14	0.0910828999694096	-0.105607009407755	0.0139071874590457	RPRM	31227	biofsci
rs111933288	2	153877545	C	T	8.8783e-19	0.0738033820578962	0.139337702205223	0.0157470421207236	RPRM	29498	biofsci
rs112460407	2	154595781	A	G	4.4303e-31	0.0960094306671324	0.166365514321904	0.0143492767226069	RPRM	27979	biofsci
rs11684234	2	154701808	G	A	3.2896e-15	0.499417490322823	0.0626028276795368	0.00794502540510652	RPRM	31684	biofsci
rs11689662	2	154003392	A	G	1.3255e-15	0.135730593607306	0.093183696108099	0.0116591839780913	RPRM	31355	biofsci
rs11884799	2	154176430	T	A	3.9728e-34	0.750197331328698	-0.111775411754355	0.00917711388974815	RPRM	31680	biofsci
rs12612328	2	154346710	A	T	2.3709e-19	0.0829352188037455	-0.130477915758626	0.0145064112244845	RPRM	31240	biofsci
rs12996693	2	154003962	G	T	4.1535e-16	0.356725487904639	0.0684754595695096	0.00841832035130003	RPRM	30746	biofsci
rs13014690	2	153797694	A	C	2.7571e-08	0.239922512571099	-0.0537143824081052	0.0096674674072397	RPRM	29337	biofsci
rs13405640	2	154254683	A	G	1.9543e-14	0.179129548542956	0.0794362721873735	0.010378806614758	RPRM	31567	biofsci
rs139889232	2	155132630	G	A	1.4127e-14	0.0572968906720161	0.137480702528067	0.0178653094742401	RPRM	29003	biofsci
rs139951532	2	154454910	G	T	1.4567e-16	0.0410478281458522	0.174983692380065	0.0211844663898384	RPRM	28304	biofsci
rs141607543	2	154015466	T	G	4.3277e-11	0.0131127698204559	0.582029098326624	0.0882865526471936	RPRM	4957	biofsci
rs143433909	2	154685381	A	G	9.973e-15	0.0397868272242789	-0.162587868081762	0.0210075415830172	RPRM	29656	biofsci
rs1435019	2	153993149	T	C	1.4141e-13	0.628213319302465	0.0607876593522373	0.00821999152847659	RPRM	31683	biofsci
rs145022179	2	154468376	A	C	1.7162e-10	0.182409083429324	-0.0682002820748602	0.0106818303248172	RPRM	29383	biofsci
rs1968511	2	154410701	A	G	1.9781e-16	0.0503542804042281	0.151266973977699	0.0183946997565118	RPRM	30902	biofsci
rs2139401	2	154466964	A	G	2.3842e-14	0.755388215755105	0.0706233577685703	0.00925843704359862	RPRM	31568	biofsci
rs2178593	2	154204271	A	G	8.1388e-15	0.536304870715574	0.0618613138942702	0.00796617267326897	RPRM	31683	biofsci
rs34093686	2	154071535	C	T	7.0892e-70	0.295953800860572	0.154060352745182	0.00871850557398955	RPRM	31569	biofsci
rs34995675	2	154127003	A	G	1.257e-09	0.14438921812273	-0.0691313965441511	0.0113839637301614	RPRM	31230	biofsci
rs3910524	2	154317387	T	G	2.3402e-124	0.740293907618296	-0.214888718304614	0.00906015339845746	RPRM	31682	biofsci
rs58753962	2	154415376	T	G	4.7472e-09	0.283276255707763	-0.0518954683200853	0.0088623850812175	RPRM	31355	biofsci
rs58796788	2	154264571	A	G	1.3008e-307	0.207166748092751	0.367486231133924	0.0098019853067116	RPRM	31684	biofsci
rs62172541	2	154083131	C	T	3.6065e-12	0.0206020550420819	-0.22134656587385	0.0318406383868478	RPRM	24442	biofsci
rs62172555	2	154096957	A	G	1.3427e-09	0.0348891531470313	-0.138082629332994	0.0227776433197508	RPRM	28621	biofsci
rs62172879	2	154610217	C	T	2.7494e-23	0.715115186591003	-0.0874954622261896	0.0088012093213352	RPRM	31684	biofsci
rs6434686	2	154380301	T	C	4.0277e-81	0.154965307892454	-0.222219907045498	0.0116494931742548	RPRM	28135	biofsci
rs6719110	2	154038627	A	G	3.2331e-24	0.665799083210318	-0.0866919657573696	0.00853914539142555	RPRM	30817	biofsci
rs6759366	2	154053619	T	C	2.7698e-08	0.0865693319064363	0.0790401184672945	0.014227107507253	RPRM	31239	biofsci
rs72859419	2	154205381	T	C	8.4747e-37	0.0483973847871153	0.24042493637884	0.0189730771532951	RPRM	30159	biofsci
rs72859493	2	154229956	T	C	5.8607e-24	0.062929061784897	-0.173581794851457	0.0171963617213479	RPRM	28673	biofsci
rs72864010	2	154362417	T	C	4.2212e-40	0.0325944213899249	0.339919016488032	0.0256443947226374	RPRM	24112	biofsci
rs74528452	2	154363730	A	G	3.4959e-41	0.117901204934953	0.183098902784257	0.0136228221049847	RPRM	25906	biofsci
rs75691977	2	154063745	G	A	1.1014e-32	0.0139050246877723	0.523706733377684	0.0439864215299455	RPRM	18847	biofsci
rs76958186	2	154275616	A	G	9.1518e-30	0.0424214724945986	-0.23287625479909	0.0205512292987769	RPRM	29143	biofsci
rs949067	2	154369944	G	T	1.0309e-99	0.668736552036541	0.179236783072677	0.00845592137761135	RPRM	31566	biofsci
