## Supplementary material for "Multi-level Regulatory Roles of Lactate Metabolism Gene Network in Oral Cancer: Machine Learning Insights": RPS2.csv

SNP	CHR	BP	effect_allele	other_allele	P	EAF	BETA	SE	gene	samplesize	source
rs1860236	16	2023372	C	A	5.7843e-10	0.134950071326676	-0.086528730156947	0.0139650312546516	RPS2	21962	biofsci
rs6366	16	2014031	C	G	5.9773e-21	0.176398645258404	0.122026688517774	0.0129946955452611	RPS2	20381	biofsci
