## Supplementary material for "Multi-level Regulatory Roles of Lactate Metabolism Gene Network in Oral Cancer: Machine Learning Insights": RPS3.csv

SNP	CHR	BP	effect_allele	other_allele	P	EAF	BETA	SE	gene	samplesize	source
rs3133186	11	75109868	C	T	1.7836e-16	0.078957302239745	-0.142891262159878	0.0173504373888822	RPS3	22839	biofsci
