## Supplementary material for "Multi-level Regulatory Roles of Lactate Metabolism Gene Network in Oral Cancer: Machine Learning Insights": RPS3A.csv

SNP	CHR	BP	effect_allele	other_allele	P	EAF	BETA	SE	gene	samplesize	source
rs10013352	4	151450902	T	C	1.0602e-08	0.20223642172524	-0.062039578209207	0.0108447529514233	RPS3A	26351	biofsci
rs11099782	4	152048936	A	T	4.1339e-15	0.0858052533828602	0.145370663496154	0.0185164329562412	RPS3A	18591	biofsci
rs3736502	4	152065197	T	C	3.5681e-45	0.0342465753424658	-0.339931275319924	0.0241012510596005	RPS3A	26026	biofsci
