## Supplementary material for "Multi-level Regulatory Roles of Lactate Metabolism Gene Network in Oral Cancer: Machine Learning Insights": RPS3AP34.csv

SNP	CHR	BP	effect_allele	other_allele	P	EAF	BETA	SE	gene	samplesize	source
rs62489894	8	12546498	A	G	3.5051e-09	0.263439263439263	0.181884815986247	0.0307960948826209	RPS3AP34	2717	biofsci
