## Supplementary material for "Multi-level Regulatory Roles of Lactate Metabolism Gene Network in Oral Cancer: Machine Learning Insights": RPS4XP16.csv

SNP	CHR	BP	effect_allele	other_allele	P	EAF	BETA	SE	gene	samplesize	source
rs141896270	13	52086230	A	G	3.4562e-08	0.0546379138946241	0.231628770919523	0.0419868346873171	RPS4XP16	5491	biofsci
rs76009888	13	51945061	C	T	4.1991e-17	0.0227064982549443	0.538020510567588	0.0639936853923434	RPS4XP16	5502	biofsci
rs9526773	13	52080679	A	G	2.0557e-22	0.490334855403349	0.185720200406839	0.0190693486535689	RPS4XP16	5502	biofsci
rs9535676	13	52035163	G	A	2.535e-40	0.828281303084066	0.336107518234831	0.0252839790146037	RPS4XP16	5499	biofsci
rs9563038	13	51815441	G	A	2.0174e-09	0.866999887256191	0.1683398834276	0.0280730231681147	RPS4XP16	5502	biofsci
