## Supplementary material for "Multi-level Regulatory Roles of Lactate Metabolism Gene Network in Oral Cancer: Machine Learning Insights": RPS5.csv

SNP	CHR	BP	effect_allele	other_allele	P	EAF	BETA	SE	gene	samplesize	source
rs10407616	19	58896384	G	C	2.8261e-22	0.899762312967581	0.285309114777713	0.0293927056061434	RPS5	6417	biofsci
rs11666216	19	58908540	G	A	1.5514e-24	0.0952552282437598	0.339612645003547	0.0332175241349727	RPS5	5258	biofsci
rs117311471	19	58966793	A	G	4.1924e-13	0.0176977989292088	-0.855501719972176	0.118016515377594	RPS5	2065	biofsci
rs12608795	19	58896477	A	G	1.6769846438804e-308	0.343934778713492	-0.731900088580824	0.0185768516207679	RPS5	6421	biofsci
rs150752046	19	58888366	T	C	1.3033e-17	0.0523139443197671	0.374170510903659	0.0437959280041738	RPS5	5258	biofsci
rs3745140	19	58812530	T	C	2.369e-29	0.380131848147306	-0.204472290704145	0.0181788697082225	RPS5	6421	biofsci
rs56161266	19	58816642	G	A	1.5908e-10	0.0259627153752001	-0.354941217794427	0.0554907788434786	RPS5	6421	biofsci
rs7248800	19	59079257	G	A	1.9654e-28	0.651463900477318	0.204846961700527	0.0185217600409163	RPS5	6419	biofsci
rs7256940	19	58880242	C	T	1.1364e-13	0.0751148127967619	0.250258552849818	0.0337084874935775	RPS5	6334	biofsci
rs7257669	19	59064939	C	T	7.236e-34	0.774197810494526	0.256113635832304	0.021111978685728	RPS5	6417	biofsci
rs73060216	19	58847236	C	T	2.1062e-33	0.0374399359316604	-0.618630796035346	0.0513680693538496	RPS5	5258	biofsci
rs74733770	19	59027672	C	T	1.8903e-10	0.0264863863678459	-0.602428636858933	0.0945742691186569	RPS5	2168	biofsci
rs76938992	19	58877357	C	T	5.5578e-22	0.0212261126074131	-0.659386664208073	0.0684202695991691	RPS5	5141	biofsci
rs78690819	19	58873259	T	G	2.3106e-18	0.0216625094892094	-0.698166440618931	0.0798735188160179	RPS5	3698	biofsci
rs79282983	19	58898840	T	G	3.2841e-14	0.0649707969300574	0.300162157254411	0.0395642581431203	RPS5	5258	biofsci
