## Supplementary material for "Multi-level Regulatory Roles of Lactate Metabolism Gene Network in Oral Cancer: Machine Learning Insights": RPS6.csv

SNP	CHR	BP	effect_allele	other_allele	P	EAF	BETA	SE	gene	samplesize	source
rs35567310	9	19378204	T	C	5.8386e-13	0.0900838791221418	-0.185632347723658	0.0257675973020444	RPS6	9187	biofsci
