## Supplementary material for "Multi-level Regulatory Roles of Lactate Metabolism Gene Network in Oral Cancer: Machine Learning Insights": RPS6KA1.csv

SNP	CHR	BP	effect_allele	other_allele	P	EAF	BETA	SE	gene	samplesize	source
rs11247599	1	27161670	T	C	3.1732e-08	0.494682250366417	0.0439519530652426	0.00794546939733583	RPS6KA1	31684	biofsci
rs11247608	1	27459719	T	C	2.8329e-09	0.0994912138184617	0.0831893167299032	0.014002342450035	RPS6KA1	28464	biofsci
rs12727590	1	27261149	G	A	7.0135e-09	0.165369574476323	0.0626982419094066	0.0108272159130702	RPS6KA1	30902	biofsci
rs139697447	1	26744941	A	G	1.997e-13	0.0425924260142125	-0.15571836064578	0.0211893427105798	RPS6KA1	27309	biofsci
rs142423133	1	26912475	T	C	1.1249e-16	0.135265419909397	-0.097508587288584	0.0117613426396864	RPS6KA1	30902	biofsci
rs147516474	1	26840069	A	G	8.6279e-15	0.0337741979772093	0.185064286407337	0.0238543311387242	RPS6KA1	26926	biofsci
rs17162110	1	26722997	C	T	1.2783e-13	0.0540915090189177	0.138888000945432	0.0187471149281814	RPS6KA1	27805	biofsci
rs191584800	1	26940043	A	T	2.7685e-13	0.0242314930991217	0.215935959583566	0.0295588079317162	RPS6KA1	24203	biofsci
rs282179	1	26900735	C	G	6.1382e-60	0.217081516017446	-0.157377030773505	0.00963794442819206	RPS6KA1	31671	biofsci
rs4385698	1	26717964	C	G	2.225e-12	0.465441291127397	-0.0567684620022344	0.00808713630438122	RPS6KA1	30727	biofsci
rs4970485	1	26871200	T	C	1.1965e-146	0.215404650460516	0.249656192301142	0.0096809492756876	RPS6KA1	31567	biofsci
rs61776651	1	26524520	A	G	1.8101e-19	0.125186317599847	0.109096699127648	0.0120890806178414	RPS6KA1	31240	biofsci
rs6598858	1	26909765	T	C	9.4382e-29	0.478259190608588	-0.0894862170657405	0.0080435603014544	RPS6KA1	30971	biofsci
rs6598861	1	27029264	T	C	3.564e-08	0.0195742104732116	0.178285512671609	0.0323490850927384	RPS6KA1	24897	biofsci
rs72651589	1	27394308	A	G	2.142e-10	0.0163655819223264	0.24447146331949	0.0384933810926609	RPS6KA1	20962	biofsci
rs7518079	1	27202427	G	A	8.0028e-09	0.426662136142258	-0.0464205999318086	0.0080473961465586	RPS6KA1	31562	biofsci
rs7537450	1	27392946	A	C	6.3455e-10	0.118343417640648	-0.0760216152192666	0.012298247224665	RPS6KA1	31684	biofsci
rs9438624	1	26758044	C	T	3.1478e-20	0.20656496138258	-0.0910669368064313	0.00988375445597161	RPS6KA1	31229	biofsci
