## Supplementary material for "Multi-level Regulatory Roles of Lactate Metabolism Gene Network in Oral Cancer: Machine Learning Insights": RPS6KA2.csv

SNP	CHR	BP	effect_allele	other_allele	P	EAF	BETA	SE	gene	samplesize	source
rs10946179	6	167040463	G	A	1.2804e-22	0.179169508221566	-0.101724474013581	0.0103940485157131	RPS6KA2	31469	biofsci
rs112613084	6	167468210	T	G	7.2645e-14	0.0218463916300083	0.24461047452851	0.0326888246062421	RPS6KA2	21897	biofsci
rs12193095	6	167369650	A	G	5.8953e-26	0.0656579845085685	-0.173681312915436	0.0164848718574229	RPS6KA2	29992	biofsci
rs12528284	6	167013993	T	C	1.1291e-14	0.0989739927841251	0.102748067985523	0.0133027872272097	RPS6KA2	31683	biofsci
rs13214856	6	167365862	A	G	2.6775e-26	0.106164383561644	0.137541205865015	0.0129632336985528	RPS6KA2	31355	biofsci
rs13437363	6	167329594	C	T	4.1318e-12	0.0265588914549654	0.264343797340171	0.0381299922598945	RPS6KA2	13302	biofsci
rs142493912	6	167487498	G	A	2.2287e-11	0.0252358954196973	-0.189166874959621	0.0282756423610441	RPS6KA2	25423	biofsci
rs16898962	6	166882049	C	T	4.4718e-10	0.123060662111661	-0.0755576977850735	0.0121152066486665	RPS6KA2	31566	biofsci
rs1967748	6	167403006	C	T	1.5252e-14	0.0262767954163785	-0.213498972813316	0.0277805356807	RPS6KA2	25321	biofsci
rs2344714	6	167010892	T	C	8.8194e-09	0.598927654432865	-0.046712829078714	0.00812128671894747	RPS6KA2	31559	biofsci
rs2345067	6	167184881	C	T	5.5067e-20	0.550509226201661	0.0731002703104838	0.00798587132093949	RPS6KA2	31684	biofsci
rs2346143	6	167624570	T	G	7.4523e-09	0.230146745653773	-0.0552367578643229	0.00955620183805455	RPS6KA2	30902	biofsci
rs2769345	6	167366394	C	T	1.6769846438804e-308	0.515070089067609	0.304539087481108	0.00794863122252548	RPS6KA2	31684	biofsci
rs3093010	6	167548607	A	C	2.2625e-32	0.342872712240219	-0.0991375503205073	0.0083690042310783	RPS6KA2	31684	biofsci
rs34794970	6	167647418	C	A	1.6186e-28	0.219634634256813	0.106485163361051	0.00961291680834239	RPS6KA2	31569	biofsci
rs3777727	6	167359345	G	A	6.5981e-26	0.89966078174389	0.140655661571966	0.0133631965467019	RPS6KA2	31017	biofsci
rs3799633	6	166958183	T	C	5.1714e-16	0.229712387710425	-0.0767020217979133	0.00946097565101555	RPS6KA2	31569	biofsci
rs41401944	6	167541838	T	C	3.9647e-18	0.0541757277478921	-0.153287623787942	0.0176604748767747	RPS6KA2	31286	biofsci
rs4145432	6	167043542	A	G	1.0473e-13	0.109925213273704	0.094424363244635	0.0126999816065414	RPS6KA2	31684	biofsci
rs41463945	6	167544907	C	T	2.8375e-32	0.0595705472317923	0.203867850423068	0.0172376404994604	RPS6KA2	30037	biofsci
rs431159	6	167409842	T	C	1.1977e-32	0.0705407989358607	-0.192519605679954	0.0161794777443444	RPS6KA2	29132	biofsci
rs4709108	6	166667524	T	G	1.9991e-15	0.320134075673219	0.0678432099164389	0.0085428709836226	RPS6KA2	31478	biofsci
rs4709112	6	166751839	A	G	9.8719e-57	0.260099966176857	-0.143727536969175	0.00905541437557803	RPS6KA2	31684	biofsci
rs62436852	6	167584806	A	G	1.2912e-10	0.0821930897416297	0.0936352258355484	0.0145660945873012	RPS6KA2	31239	biofsci
rs62438721	6	167186776	G	A	2.073e-13	0.100224571185194	-0.098370367673187	0.0133948402991853	RPS6KA2	30902	biofsci
rs637191	6	167177733	A	G	1.9884e-31	0.102777305205852	0.160613652338143	0.0137721572549041	RPS6KA2	28587	biofsci
rs73023528	6	167533415	T	G	6.0345e-09	0.0147206777866031	0.220608583229136	0.0379313244891911	RPS6KA2	23960	biofsci
rs73026233	6	167427080	G	A	6.5682e-11	0.0266855378281009	-0.183026052274709	0.0280280627057333	RPS6KA2	24505	biofsci
rs73039162	6	167506274	G	A	4.1485e-59	0.0636225266362253	0.265240561607551	0.016360654178518	RPS6KA2	31355	biofsci
rs73041471	6	167342732	A	G	7.8104e-22	0.0752236067578931	-0.145656600539182	0.0151689283337515	RPS6KA2	31237	biofsci
rs74470212	6	167547210	C	T	1.5974e-22	0.0235416115082517	0.273444504304028	0.0280033697199124	RPS6KA2	27737	biofsci
rs7453424	6	166712525	T	C	1.9635e-09	0.029391582799634	-0.141981799715279	0.023660872850714	RPS6KA2	31307	biofsci
rs75122818	6	167312881	A	G	8.4306e-10	0.0192934782608696	0.198269600895435	0.0323088306248366	RPS6KA2	25315	biofsci
rs75430658	6	167817091	T	C	3.9561e-08	0.357010721836303	0.045629651880488	0.00830717518942762	RPS6KA2	31563	biofsci
rs75701002	6	167443918	C	T	3.0509e-17	0.0380288347908296	-0.192762371351311	0.0228269727457292	RPS6KA2	26230	biofsci
rs76508332	6	167353961	T	C	4.6003e-23	0.0274771807659735	-0.263647546781734	0.026658262144383	RPS6KA2	26329	biofsci
rs7754775	6	167269752	C	G	1.5865e-95	0.250368021741592	0.190505044557413	0.00918645574017307	RPS6KA2	31568	biofsci
rs9356524	6	167259695	G	A	1.3554e-16	0.657528942579471	0.0700914139966234	0.00847661256731611	RPS6KA2	30902	biofsci
rs9366093	6	167546504	A	G	1.1819e-46	0.603738923708667	-0.123452269474016	0.00860732424676082	RPS6KA2	28210	biofsci
rs9457250	6	167426681	G	A	9.956e-16	0.0522734661650643	-0.156344473241907	0.0194765952738664	RPS6KA2	26606	biofsci
rs9459812	6	167367721	A	C	3.749e-113	0.108873707254473	0.288839632642572	0.012776839963841	RPS6KA2	31569	biofsci
