## Supplementary material for "Multi-level Regulatory Roles of Lactate Metabolism Gene Network in Oral Cancer: Machine Learning Insights": RPS6KA4.csv

SNP	CHR	BP	effect_allele	other_allele	P	EAF	BETA	SE	gene	samplesize	source
rs10897462	11	63691653	A	T	6.5658e-12	0.0671929958709283	-0.109744364805998	0.0159821114663518	RPS6KA4	31231	biofsci
rs111870490	11	64174251	G	T	1.8637e-26	0.0328243965656893	0.244833754404082	0.023002043818497	RPS6KA4	29767	biofsci
rs112011949	11	63594656	T	C	2.4888e-18	0.0295434659529569	-0.232962671687608	0.0266776606570407	RPS6KA4	24504	biofsci
rs11231775	11	64144525	C	G	1.6769846438804e-308	0.567452262817621	-0.363483831406968	0.00801895140998559	RPS6KA4	31679	biofsci
rs113103478	11	64113828	T	C	6.1068e-23	0.0302701885270693	0.257864073306102	0.0261480346498172	RPS6KA4	24913	biofsci
rs113502337	11	64225179	T	C	1.0801e-15	0.0234058948179542	0.23327696845679	0.0290956107135289	RPS6KA4	25839	biofsci
rs113809996	11	63943607	G	A	8.814e-35	0.158108363224467	-0.134211657163779	0.0109096542186927	RPS6KA4	31560	biofsci
rs117066608	11	64550368	G	A	3.9042e-09	0.0358572063774376	0.155201717674908	0.0263576444262194	RPS6KA4	20818	biofsci
rs12419663	11	64023270	T	C	4.6764e-18	0.0271329291734437	0.23668682850806	0.0273275713833185	RPS6KA4	25364	biofsci
rs12420724	11	63795222	A	G	8.6659e-21	0.116095356185753	-0.119023352229162	0.0127281367342333	RPS6KA4	30076	biofsci
rs12795471	11	64318347	T	G	2.2742e-13	0.053065936885316	-0.137081564386855	0.0186978700366718	RPS6KA4	28461	biofsci
rs144054244	11	64132341	G	A	3.8539e-66	0.0449818958313991	0.359226640856209	0.0209112873491559	RPS6KA4	26617	biofsci
rs144912466	11	64167332	A	G	5.4551e-12	0.0146205896568391	0.276136334443278	0.0400592372835951	RPS6KA4	21627	biofsci
rs148173600	11	64156453	A	G	6.7838e-45	0.0243126895607083	-0.404060705075864	0.0287407677096099	RPS6KA4	25517	biofsci
rs2701546	11	63848524	G	T	2.5616e-35	0.422037095253065	0.114230867713936	0.0092109039659027	RPS6KA4	24161	biofsci
rs2856241	11	63594282	T	C	1.0861e-11	0.022352442063955	-0.210087086951121	0.0309201688058167	RPS6KA4	23932	biofsci
rs3751122	11	63953121	T	G	8.9815e-33	0.0799119385114519	-0.176688165095785	0.0148191030022465	RPS6KA4	30966	biofsci
rs41294418	11	64082823	C	T	5.3332e-21	0.0144730262792377	-0.366478370851367	0.0389771091265386	RPS6KA4	23074	biofsci
rs477400	11	63817799	C	G	3.9769e-12	0.179573816281479	-0.077395067178495	0.0111554025250429	RPS6KA4	27272	biofsci
rs527465	11	64127151	T	G	2.4289e-11	0.547940810086444	-0.0533971581332217	0.00799669903453764	RPS6KA4	31566	biofsci
rs61884054	11	64185691	C	T	3.475e-217	0.305940556667548	0.271735142838321	0.00863855159534467	RPS6KA4	31554	biofsci
rs618850	11	63865622	C	T	8.7632e-25	0.0717426434664963	0.158231512203023	0.0153936678862752	RPS6KA4	31684	biofsci
rs6591849	11	64218143	G	A	4.4596e-176	0.308542222556278	0.243318258212367	0.00860052306952952	RPS6KA4	31684	biofsci
rs71539681	11	64600911	T	C	5.7769e-11	0.0366166827165589	0.150391503496306	0.0229622877313239	RPS6KA4	26882	biofsci
rs72918491	11	63902987	C	T	3.4165e-32	0.0477653497191685	0.243306690142645	0.0205994844041422	RPS6KA4	25906	biofsci
rs72933979	11	64324015	T	C	6.9191e-11	0.0192495921696574	0.219131824110894	0.03359577838759	RPS6KA4	23465	biofsci
rs7479811	11	64308784	T	C	9.5266e-36	0.826965910377893	-0.13131409038297	0.0105215408343391	RPS6KA4	31564	biofsci
rs75314697	11	64206672	G	A	3.9338e-08	0.0179243110462885	0.256541561970148	0.0466948602057059	RPS6KA4	13027	biofsci
rs76803977	11	64168617	T	C	3.486e-16	0.0191855055011221	0.311019411286108	0.0381370901482604	RPS6KA4	18269	biofsci
rs77085155	11	64154981	C	T	1.0906e-39	0.0363997889867305	-0.288738546589216	0.0219016753333143	RPS6KA4	29718	biofsci
rs77874174	11	64226550	A	G	1.2294e-57	0.100022932273353	-0.213381149214285	0.0133343216776411	RPS6KA4	31239	biofsci
rs78025343	11	64177225	A	C	1.5323e-74	0.0596959073541576	-0.31235435232499	0.017100127685287	RPS6KA4	30462	biofsci
rs78593560	11	64163112	T	C	4.3389e-26	0.0445862444973951	0.209548184316173	0.0198343746099038	RPS6KA4	29836	biofsci
rs78915580	11	64168387	T	C	3.2911e-08	0.0270259760460414	0.179920618189165	0.0325624603086049	RPS6KA4	17933	biofsci
rs948689	11	64400719	G	A	7.0256e-17	0.194783719794055	-0.0837204575231968	0.0100307267232815	RPS6KA4	31684	biofsci
