## Supplementary material for "Multi-level Regulatory Roles of Lactate Metabolism Gene Network in Oral Cancer: Machine Learning Insights": RPS6KA5.csv

SNP	CHR	BP	effect_allele	other_allele	P	EAF	BETA	SE	gene	samplesize	source
rs10148571	14	91621154	G	A	8.7874e-23	0.322907153729072	0.083908437313919	0.00854021203997099	RPS6KA5	31355	biofsci
rs10150104	14	91250630	G	A	1.7859e-21	0.524602256868296	-0.0775980338292185	0.00815396610440897	RPS6KA5	30154	biofsci
rs112243511	14	91499550	G	A	1.1527e-32	0.030078536150919	0.285547781916498	0.0239909750146188	RPS6KA5	29777	biofsci
rs112476994	14	91321641	C	T	8.172e-11	0.0466012312195962	0.129560135536333	0.0199399977739642	RPS6KA5	28304	biofsci
rs11622455	14	91669929	T	C	4.8865e-15	0.124895853997223	-0.096239609891389	0.0122914518750656	RPS6KA5	30280	biofsci
rs11628313	14	91686528	A	G	3.4745e-13	0.049476688867745	-0.133965709327491	0.0184155430301997	RPS6KA5	31350	biofsci
rs116976368	14	91367834	C	T	7.5744e-10	0.0420025759671803	0.134430364831337	0.0218454531146037	RPS6KA5	26038	biofsci
rs11848165	14	91668085	C	G	7.5574e-29	0.08063551550913	0.166676991301798	0.0149549129500146	RPS6KA5	30157	biofsci
rs12588082	14	91503583	C	T	1.5116e-47	0.131252583712278	-0.170400479557744	0.0117642516574668	RPS6KA5	31684	biofsci
rs1286125	14	91392625	T	C	1.5707e-16	0.0265073587592974	0.234292072502666	0.0283949089226617	RPS6KA5	24032	biofsci
rs149990191	14	91327358	T	C	8.5052e-10	0.0273275145469659	-0.155891642611804	0.0254093823529475	RPS6KA5	29135	biofsci
rs1743218	14	91440289	G	T	2.3578e-46	0.332893368530518	0.123679768888682	0.00865202057297934	RPS6KA5	30077	biofsci
rs41299205	14	91581272	C	T	8.0647e-77	0.0459965602904644	-0.354280673285351	0.0190981738112369	RPS6KA5	31240	biofsci
rs41313505	14	91581340	C	T	4.5388e-201	0.0379043655778894	0.640973142671342	0.0211859031050165	RPS6KA5	30547	biofsci
rs4904736	14	91318397	A	G	2.0052e-18	0.151039122101545	-0.0971464254391305	0.0110937004464057	RPS6KA5	31684	biofsci
rs4904751	14	91599617	T	C	9.9899e-125	0.216183667227405	0.230892706676833	0.00972016109610308	RPS6KA5	31231	biofsci
rs4904756	14	91637693	T	G	1.9671e-15	0.0223957883835333	0.225852647509516	0.0284327425925317	RPS6KA5	28249	biofsci
rs68151997	14	91483119	A	G	2.087e-10	0.114712924275856	-0.0868215130940579	0.0136625667764108	RPS6KA5	26376	biofsci
rs7142739	14	91300605	G	T	5.6958e-24	0.418233295583239	0.0814694960136244	0.00806860346174886	RPS6KA5	31565	biofsci
rs7147391	14	91308786	T	C	1.2783e-13	0.130295152163939	-0.0880563224290518	0.0118861712442871	RPS6KA5	31231	biofsci
rs78798291	14	91430034	G	A	3.9561e-08	0.0246811006304677	0.15666160985226	0.028520227535456	RPS6KA5	25536	biofsci
