## Supplementary material for "Multi-level Regulatory Roles of Lactate Metabolism Gene Network in Oral Cancer: Machine Learning Insights": RPS6KB1.csv

SNP	CHR	BP	effect_allele	other_allele	P	EAF	BETA	SE	gene	samplesize	source
rs112911630	17	57940172	A	G	1.5534e-31	0.143194524773472	-0.146769368549182	0.0125625363601426	RPS6KB1	25823	biofsci
rs1292060	17	57913849	G	A	2.5981e-32	0.683418790529332	0.101206534073348	0.00855189397631884	RPS6KB1	31599	biofsci
rs8079003	17	58221344	G	C	1.1533e-09	0.0982616026979284	0.0835034249143201	0.0137187725757902	RPS6KB1	29983	biofsci
