## Supplementary material for "Multi-level Regulatory Roles of Lactate Metabolism Gene Network in Oral Cancer: Machine Learning Insights": RPS6KB2.csv

SNP	CHR	BP	effect_allele	other_allele	P	EAF	BETA	SE	gene	samplesize	source
rs111443900	11	67146504	T	C	1.3856e-11	0.015884978839353	0.255857008000526	0.0378514694874659	RPS6KB2	22324	biofsci
rs115640717	11	66997836	G	T	3.019e-10	0.0128762431666996	0.320574132395813	0.0509009419491606	RPS6KB2	15183	biofsci
rs11575914	11	67159602	A	C	8.9659e-21	0.0523434965942264	0.172718149374092	0.0184770745075358	RPS6KB2	29525	biofsci
rs116995249	11	67087535	A	G	1.2054e-23	0.0196328886365787	0.315540589134881	0.0314803947896803	RPS6KB2	26213	biofsci
rs12275815	11	66846004	A	G	9.5547e-19	0.0692496812966673	-0.150330405304109	0.0170055095874605	RPS6KB2	26825	biofsci
rs140494522	11	67215227	A	C	1.6161e-16	0.0276586620926244	0.231903447382655	0.0281170066420931	RPS6KB2	23517	biofsci
rs147050590	11	66966006	A	C	3.0241e-12	0.0453557078704798	-0.146980374229638	0.0210682263387474	RPS6KB2	26016	biofsci
rs189725710	11	67091872	A	T	1.8645e-18	0.0332918094051697	0.238891680819131	0.0272539394459045	RPS6KB2	20916	biofsci
rs2510013	11	66505702	A	C	4.7804e-13	0.247333333333333	-0.0747871030292105	0.0103421380705005	RPS6KB2	25111	biofsci
rs2514047	11	67461330	T	A	9.1289e-17	0.632791223965325	0.0693582756604354	0.0083405415787339	RPS6KB2	30932	biofsci
rs3815364	11	67202847	A	G	8.981e-114	0.0214510111918319	-0.693568956266037	0.0305950759955551	RPS6KB2	25447	biofsci
rs4409835	11	67530752	C	T	4.767e-21	0.303236452061139	0.097347340803899	0.0103402596877017	RPS6KB2	22133	biofsci
rs491377	11	66431201	G	A	2.9797e-14	0.0999101729171345	-0.108792958239903	0.0143167467087646	RPS6KB2	27126	biofsci
rs4930201	11	67301565	A	G	3.5774e-11	0.0571550665028578	-0.131320162544696	0.0198356840288647	RPS6KB2	23582	biofsci
rs55657661	11	67291914	T	C	1.9139e-56	0.0742866316169683	0.247368136395016	0.0156258495451885	RPS6KB2	29778	biofsci
rs55750869	11	67635487	T	C	4.476e-11	0.0558529280570955	0.141486386861136	0.0214780093906848	RPS6KB2	20554	biofsci
rs60421434	11	66799195	T	C	6.8382e-28	0.0601794751839408	-0.193236448091773	0.0176513553987041	RPS6KB2	28374	biofsci
rs61889897	11	67298193	A	T	1.5538e-10				RPS6KB2	5075	biofsci
rs71457764	11	67003327	A	G	6.7036e-16	0.043522172115746	0.173083495613356	0.0214320999038319	RPS6KB2	26149	biofsci
rs77310563	11	66645782	T	C	2.9071e-11	0.0269615504845264	-0.166389534133326	0.0250168444517938	RPS6KB2	30453	biofsci
rs78144798	11	66650501	A	G	1.2914e-29	0.207603391728662	0.114015003610726	0.0100885734166321	RPS6KB2	29863	biofsci
rs7932071	11	67262289	G	A	1.0559e-30	0.58704954954955	-0.248270840182739	0.0215529720362475	RPS6KB2	4440	biofsci
rs79576315	11	67348126	T	C	8.0756e-12	0.0682769286754003	-0.116990653989886	0.0171109012446449	RPS6KB2	26845	biofsci
rs917570	11	67196544	G	C	1.6769846438804e-308	0.383373067753595	0.347048479219742	0.0090556670698896	RPS6KB2	25792	biofsci
