## Supplementary material for "Multi-level Regulatory Roles of Lactate Metabolism Gene Network in Oral Cancer: Machine Learning Insights": RPS6KC1.csv

SNP	CHR	BP	effect_allele	other_allele	P	EAF	BETA	SE	gene	samplesize	source
rs10864038	1	213348514	T	C	5.0203e-32	0.305141117666955	-0.101960423603391	0.0086564127827918	RPS6KC1	31470	biofsci
rs113880319	1	213300951	G	C	3.5351e-15	0.0389034322280396	0.201442598908077	0.0255943128742506	RPS6KC1	20414	biofsci
rs12731171	1	213142595	T	C	7.3642e-09	0.66138149998064	-0.0493187949579473	0.00852941699663575	RPS6KC1	30688	biofsci
rs61832513	1	213483432	A	C	4.0075e-11	0.0416295205240513	0.133513573669857	0.0202176888563943	RPS6KC1	30660	biofsci
