## Supplementary material for "Multi-level Regulatory Roles of Lactate Metabolism Gene Network in Oral Cancer: Machine Learning Insights": RPS6KL1.csv

SNP	CHR	BP	effect_allele	other_allele	P	EAF	BETA	SE	gene	samplesize	source
rs10131976	14	75376036	T	C	3.0403e-13	0.0854284635711589	-0.103836108794481	0.0142387533485747	RPS6KL1	31565	biofsci
rs10151302	14	75672180	T	A	1.5028e-20	0.551634249047524	-0.0835238935056223	0.00898821573140157	RPS6KL1	25023	biofsci
rs11159109	14	75389074	A	G	7.2613e-152	0.34725093013642	0.219023742506256	0.00834392055110597	RPS6KL1	31684	biofsci
rs11622992	14	75019157	T	C	3.1462e-10	0.56423945725079	-0.0509404668541759	0.00809709862254831	RPS6KL1	31017	biofsci
rs11626630	14	75207510	T	C	5.2526e-13	0.126840904376685	-0.0897881409055884	0.0124384424826959	RPS6KL1	29180	biofsci
rs117801440	14	75339149	C	T	8.2793e-23	0.0249221183800623	0.283996949577859	0.0288876066338313	RPS6KL1	24656	biofsci
rs12884729	14	75670725	T	C	1.646e-12	0.0567784926470588	0.131717866959444	0.0186524302872458	RPS6KL1	26835	biofsci
rs142363000	14	75256023	A	G	4.3534e-10	0.0154288146414131	0.297615910283281	0.0476887434757212	RPS6KL1	14473	biofsci
rs56201181	14	75635711	T	C	1.9611e-08	0.076669649393964	-0.0866527821397796	0.015431275089892	RPS6KL1	29661	biofsci
rs61759399	14	75411035	G	A	1.701e-15	0.0391548316615354	0.18278594520001	0.0229590204235449	RPS6KL1	25213	biofsci
rs72734244	14	75402048	A	G	8.0599e-09	0.0295349508954362	0.149825890338559	0.0259789655879038	RPS6KL1	25847	biofsci
rs76579591	14	75442565	T	C	2.393e-09	0.0347143592382913	0.147283772631781	0.0246760220201687	RPS6KL1	24505	biofsci
rs8004430	14	75171683	C	T	2.4119e-16	0.276810156714938	-0.0744692992674438	0.00908217565308175	RPS6KL1	30280	biofsci
