## Supplementary material for "Multi-level Regulatory Roles of Lactate Metabolism Gene Network in Oral Cancer: Machine Learning Insights": RPS7.csv

SNP	CHR	BP	effect_allele	other_allele	P	EAF	BETA	SE	gene	samplesize	source
rs114645635	2	3597725	T	C	2.908e-17	0.048268156424581	0.204168284540304	0.0241610693750878	RPS7	18645	biofsci
rs6731055	2	3646145	G	C	1.011e-12	0.282437206601171	0.0860533806966458	0.0120705521933241	RPS7	16933	biofsci
