## Supplementary material for "Multi-level Regulatory Roles of Lactate Metabolism Gene Network in Oral Cancer: Machine Learning Insights": RPS8.csv

SNP	CHR	BP	effect_allele	other_allele	P	EAF	BETA	SE	gene	samplesize	source
rs111921744	1	45070535	A	G	4.0983e-25	0.0442247447007608	-0.280468151398234	0.0270931367270318	RPS8	16115	biofsci
rs112104879	1	45134059	T	C	6.9808e-19	0.141584569508927	-0.13472204461528	0.0151796066134036	RPS8	17854	biofsci
rs11211176	1	46223086	G	A	3.9099e-21	0.469207053427078	-0.0997571146722231	0.0105733152448619	RPS8	17958	biofsci
rs11579411	1	45903286	T	C	3.4983e-39	0.0649034807721538	-0.281316237784095	0.0214822293329741	RPS8	17852	biofsci
rs116674299	1	45063360	T	C	1.2236e-13	0.0255788640411637	-0.267611981928924	0.0360954925720156	RPS8	15397	biofsci
rs12728857	1	45111360	G	A	4.9526e-10	0.439709340426352	-0.0673709398420174	0.0108304701940386	RPS8	17302	biofsci
rs150234182	1	45619422	C	T	2.2719e-44	0.0258286463168241	-0.520498507902529	0.0372503047235761	RPS8	14321	biofsci
rs16832210	1	45209661	G	A	5.1787e-304	0.133964970557149	-0.579048510831836	0.0155369598630457	RPS8	17853	biofsci
rs2983714	1	45175082	C	T	2.8729e-20	0.458951965065502	0.13343076198093	0.0144660778191972	RPS8	9622	biofsci
rs3008979	1	45175127	G	A	1.3972e-11	0.757860908166096	0.0872107902015556	0.0129040586827586	RPS8	16363	biofsci
rs3128441	1	45748758	C	T	1.2158e-39	0.159473889105167	-0.231242513698168	0.0175513475088172	RPS8	12109	biofsci
rs346731	1	45564873	A	G	1.4799e-36	0.736389035716983	-0.151704384491844	0.0120134293502359	RPS8	17847	biofsci
rs35017286	1	45238341	G	A	5.9617e-43	0.426918139253889	0.147025183885459	0.0107015353625495	RPS8	17845	biofsci
rs4484960	1	45765523	T	C	1.4922e-09	0.149125510439941	-0.091185450188279	0.0150839426633162	RPS8	17319	biofsci
rs56310312	1	45072424	A	G	1.3411e-12	0.556079442669643	-0.076622174391373	0.0108072292121713	RPS8	17342	biofsci
rs6699542	1	45767109	A	G	8.6189e-25	0.215122790176786	-0.138299139984557	0.0134527002825334	RPS8	16363	biofsci
rs71653921	1	45118992	G	A	2.1214e-08	0.0337137401109393	-0.172841001302738	0.0308545469853866	RPS8	16122	biofsci
rs76132381	1	45166683	T	C	5.6828e-20	0.0143931470690771	-0.470771885038133	0.051449916944966	RPS8	13315	biofsci
