## Supplementary material for "Multi-level Regulatory Roles of Lactate Metabolism Gene Network in Oral Cancer: Machine Learning Insights": RPS9.csv

SNP	CHR	BP	effect_allele	other_allele	P	EAF	BETA	SE	gene	samplesize	source
rs111283679	19	54707120	T	C	8.5809e-33	0.0259498521843863	-0.781522939730736	0.0655266240509387	RPS9	4607	biofsci
rs112312277	19	54706844	T	G	3.3731e-54	0.0492608057781289	0.746246270740588	0.0481387092465868	RPS9	4607	biofsci
rs11673377	19	54630227	T	C	1.6068e-29	0.347684894196522	-0.220720197582662	0.019563751214992	RPS9	5760	biofsci
rs118125339	19	54707456	T	C	3.6684e-12	0.0150071283859833	-0.702925494865727	0.101150546798343	RPS9	3306	biofsci
rs12150988	19	54635327	G	C	2.0951e-10	0.0493494314851717	0.265971707313598	0.0418576228814953	RPS9	6083	biofsci
rs12980745	19	54574836	T	C	1.3708e-08	0.0981612144537096	0.16854500211111	0.0296885737632083	RPS9	6408	biofsci
rs144441443	19	54698145	G	A	1.4325e-10	0.0257731958762887	-0.421582259511406	0.0657448474068066	RPS9	4607	biofsci
rs148119235	19	54729916	A	G	2.9927e-09	0.0208649719379333	-0.40469795955688	0.068225152492815	RPS9	5258	biofsci
rs148339740	19	54725992	A	G	1.925e-11	0.133359320859321	-0.46049199927597	0.0686113593295146	RPS9	919	biofsci
rs1549657	19	54729481	G	A	1.0455e-15	0.0331034482758621	0.467094615161429	0.0582303328755755	RPS9	4607	biofsci
rs182476546	19	54608150	A	G	1.4212e-10	0.018755152514427	-0.626303562334303	0.0976539428290798	RPS9	2849	biofsci
rs3193486	19	54744163	C	T	1.9352e-10	0.0222106842044537	-0.808629687135347	0.127019208811433	RPS9	1427	biofsci
rs34172242	19	54700668	C	T	1.6769846438804e-308	0.351652799640207	-0.830032953170445	0.0204227326295671	RPS9	5258	biofsci
rs36630	19	54691626	A	G	1.4015e-08	0.851636918523999	-0.155636925519507	0.027433710343282	RPS9	5258	biofsci
rs368178	19	54800222	G	A	8.1852e-16	0.28182023827477	-0.158981339197973	0.0197458006306944	RPS9	6336	biofsci
rs369987	19	54748377	A	G	1.791e-23	0.532959811855848	-0.191989128254761	0.0192300655316374	RPS9	5432	biofsci
rs3745410	19	54720896	G	A	1.286e-41	0.0475748002230069	-0.661402033819543	0.0489409021421415	RPS9	4607	biofsci
rs392289	19	54763080	G	A	1.9698e-31	0.674956830391404	0.227347914097117	0.0194927561987377	RPS9	5998	biofsci
rs405152	19	54756118	A	G	1.6645e-41	0.518606965174129	0.265542273179681	0.0196763567989093	RPS9	5173	biofsci
rs405443	19	54756024	A	C	3.3188e-09	0.603177394770782	0.118863299436447	0.0200952323645726	RPS9	5173	biofsci
rs4328567	19	54741424	C	G	1.4216e-64	0.293171996542783	-0.423843313994278	0.0249792733291457	RPS9	3867	biofsci
rs57171876	19	54678818	T	C	1.6365e-12	0.11551724137931	0.217222162779221	0.030757120393518	RPS9	5173	biofsci
rs57317131	19	54733640	C	G	4.8944e-13	0.322583759775997	-0.345226104536814	0.0477623276890999	RPS9	1003	biofsci
rs61734493	19	54723030	A	C	3.1742e-63	0.078123335818511	0.651635361160251	0.0388236385451012	RPS9	4606	biofsci
rs62133062	19	54703687	T	C	2.2039e-32	0.0263546798029557	-0.770527269924037	0.0650349234821392	RPS9	4607	biofsci
rs71365450	19	54750037	C	G	1.7485e-24	0.0409766980664353	-0.470342009914286	0.0460573251255164	RPS9	5998	biofsci
rs73053436	19	54716897	G	T	4.8012e-27	0.031015183707312	-0.647169000655232	0.0600938780287699	RPS9	4607	biofsci
rs73055452	19	54789190	T	C	7.1213e-12	0.131290695551634	-0.189214023769262	0.0276023375301622	RPS9	5754	biofsci
rs77232016	19	54710912	G	T	2.5484e-54	0.957913118549621	-0.686632421377314	0.0442426349334919	RPS9	6336	biofsci
rs79016353	19	54751153	A	G	7.241e-15	0.0480492944256433	0.378979675748765	0.0487107883793173	RPS9	4607	biofsci
