## Supplementary material for "Multi-level Regulatory Roles of Lactate Metabolism Gene Network in Oral Cancer: Machine Learning Insights": RPS10.csv

SNP	CHR	BP	effect_allele	other_allele	P	EAF	BETA	SE	gene	samplesize	source
rs11969436	6	34842192	T	C	3.5507e-10	0.734897983725498	0.138582753244771	0.0220929987477116	RPS10	5258	biofsci
rs17628798	6	34251452	T	C	8.9216e-27	0.119879074454479	-0.291015031313559	0.0271669449793747	RPS10	6421	biofsci
rs2395561	6	34423978	T	C	3.3373e-15	0.11271098312135	0.242920401516392	0.0308360711767742	RPS10	5258	biofsci
rs2451380	6	34001219	T	A	1.1953e-08	0.0415045395590143	0.259117183033624	0.0454551676227742	RPS10	6083	biofsci
rs6925243	6	34381937	G	A	1.1704e-60	0.908824413710162	0.503704437350263	0.0306576042209533	RPS10	6420	biofsci
rs80031348	6	33956364	A	G	1.4503e-09	0.0252069224981189	0.365282889453648	0.0603773370997766	RPS10	5582	biofsci
rs9469789	6	34432734	T	C	3.916e-08	0.316926770708283	-0.107098654062351	0.0194919745313223	RPS10	6079	biofsci
rs9469997	6	35302377	G	A	4.7939e-11	0.0755869623501475	0.219588029726215	0.0333857403077577	RPS10	6420	biofsci
