## Supplementary material for "Multi-level Regulatory Roles of Lactate Metabolism Gene Network in Oral Cancer: Machine Learning Insights": RPS10L.csv

SNP	CHR	BP	effect_allele	other_allele	P	EAF	BETA	SE	gene	samplesize	source
rs805883	20	810707	A	G	5.189e-26	0.5340440781222	0.219127004752845	0.0207738765621476	RPS10L	4656	biofsci
