## Supplementary material for "Multi-level Regulatory Roles of Lactate Metabolism Gene Network in Oral Cancer: Machine Learning Insights": RPS10P7.csv

SNP	CHR	BP	effect_allele	other_allele	P	EAF	BETA	SE	gene	samplesize	source
rs113435675	1	201519472	A	G	1.4068e-11	0.125015049965887	-0.142706695259433	0.0211195180268803	RPS10P7	10248	biofsci
rs12031425	1	201521672	G	T	1.3538e-10	0.137216828478964	0.124926191202878	0.0194552717876531	RPS10P7	11158	biofsci
rs12076215	1	201473993	G	A	2.0756e-48	0.622895749981128	0.198948831738812	0.0136073397127916	RPS10P7	11496	biofsci
rs12118369	1	201432836	C	T	6.7996e-09	0.0923677363399827	0.134000089211634	0.0231194080765415	RPS10P7	11158	biofsci
rs12134525	1	201458214	T	C	1.2617e-09	0.0593676625374464	0.16946496127771	0.0279078703749337	RPS10P7	11496	biofsci
