## Supplementary material for "Multi-level Regulatory Roles of Lactate Metabolism Gene Network in Oral Cancer: Machine Learning Insights": RPS11.csv

SNP	CHR	BP	effect_allele	other_allele	P	EAF	BETA	SE	gene	samplesize	source
rs4075250	19	50057854	A	G	5.5761e-09	0.0905824993584809	-0.0944275591958041	0.0161998934954801	RPS11	23128	biofsci
rs60403475	19	49984382	T	A	5.2893e-26	0.105033674621404	-0.161555526112995	0.0153189829522757	RPS11	22666	biofsci
