## Supplementary material for "Multi-level Regulatory Roles of Lactate Metabolism Gene Network in Oral Cancer: Machine Learning Insights": RPS12.csv

SNP	CHR	BP	effect_allele	other_allele	P	EAF	BETA	SE	gene	samplesize	source
rs118170014	6	133117178	T	C	4.2102e-08	0.0624715728190667	0.200010156000539	0.0364855535490504	RPS12	6413	biofsci
rs271160	6	133276952	A	G	1.047e-10	0.437076662561576	0.119783514108472	0.0185417655968038	RPS12	5911	biofsci
rs271171	6	133314509	G	A	9.9065e-13	0.489484613932415	0.12598697240651	0.0176650269779179	RPS12	6412	biofsci
rs9493450	6	133135807	T	C	2.1094e-42	0.576553045961893	0.243724133113293	0.0178593038062339	RPS12	6421	biofsci
