## Supplementary material for "Multi-level Regulatory Roles of Lactate Metabolism Gene Network in Oral Cancer: Machine Learning Insights": RPS13.csv

SNP	CHR	BP	effect_allele	other_allele	P	EAF	BETA	SE	gene	samplesize	source
rs16933837	11	17134732	G	A	1.0604e-14	0.0190535071942446	0.266050785131232	0.0344094963891453	RPS13	22594	biofsci
