## Supplementary material for "Multi-level Regulatory Roles of Lactate Metabolism Gene Network in Oral Cancer: Machine Learning Insights": RPS14.csv

SNP	CHR	BP	effect_allele	other_allele	P	EAF	BETA	SE	gene	samplesize	source
rs10447223	5	149834017	G	A	3.2667e-09	0.016069511540526	-0.235425145985816	0.0397845620592845	RPS14	19979	biofsci
rs111779371	5	149801103	G	A	1.4583e-08	0.0211538461538462	0.190100712987899	0.0335481713558456	RPS14	21455	biofsci
rs114146352	5	149836896	A	G	9.9572e-11	0.0392000375569222	0.14510108906515	0.0224347278113007	RPS14	26376	biofsci
rs12654827	5	149822090	C	T	4.0841e-149	0.285042847974631	-0.229292141483436	0.00881645312983031	RPS14	31564	biofsci
rs13164355	5	149750908	A	G	3.7722e-08	0.0342189372752697	-0.123324828211096	0.0224178048809525	RPS14	30105	biofsci
rs146804853	5	150172335	A	C	9.8321e-09	0.0205423171733772	-0.579331280184389	0.101043216217736	RPS14	2434	biofsci
rs149552422	5	149825513	T	C	2.4366e-19	0.0275743765681807	-0.247533078749736	0.0275296756658773	RPS14	24604	biofsci
rs1560663	5	149796161	A	G	8.398e-34	0.422512199372604	-0.103624320646168	0.00855077860217414	RPS14	28027	biofsci
rs2748218	5	149908171	A	G	5.4976e-10	0.21040316774658	-0.0620608469094818	0.0100031989989655	RPS14	30077	biofsci
rs3097829	5	149928344	C	T	9.4677e-09	0.241046182846371	0.0562934081696341	0.00980704311242559	RPS14	28417	biofsci
rs40310	5	149996215	G	T	1.0169e-12	0.0677286824827808	-0.115998184544652	0.0162733666116709	RPS14	29902	biofsci
rs55728966	5	149615543	A	G	3.995e-09	0.0436483327767972	-0.126209119859342	0.0214480864420064	RPS14	26038	biofsci
rs56157705	5	149796014	A	G	1.9251e-09	0.0359699111009802	-0.138722982314931	0.0231050936567173	RPS14	27010	biofsci
rs74848284	5	149817376	A	G	7.5854e-11	0.0503359569975043	-0.119324226435255	0.0183333169092055	RPS14	31120	biofsci
rs77457270	5	149709264	C	T	1.276e-10	0.0389069367475635	0.133028355289876	0.0206887022223757	RPS14	31240	biofsci
