## Supplementary material for "Multi-level Regulatory Roles of Lactate Metabolism Gene Network in Oral Cancer: Machine Learning Insights": RPS15.csv

SNP	CHR	BP	effect_allele	other_allele	P	EAF	BETA	SE	gene	samplesize	source
rs11670759	19	1430896	G	A	2.5954e-10	0.0514649681528662	0.16277735100023	0.0257510205341122	RPS15	15446	biofsci
