## Supplementary material for "Multi-level Regulatory Roles of Lactate Metabolism Gene Network in Oral Cancer: Machine Learning Insights": RPS15A.csv

SNP	CHR	BP	effect_allele	other_allele	P	EAF	BETA	SE	gene	samplesize	source
rs113756254	16	19060499	A	C	1.9725e-08	0.0977397336913953	-0.0886592209628566	0.0157919598451884	RPS15A	22735	biofsci
rs11640739	16	19029283	T	C	1.49e-10	0.0394123858624759	-0.159994836100108	0.0249746087601436	RPS15A	21174	biofsci
rs117831875	16	18746705	A	G	6.9203e-13	0.0471234798877456	-0.179084474744219	0.0249393486441928	RPS15A	17903	biofsci
rs12384023	16	18745892	A	G	1.8995e-66	0.0333794317324617	-0.47035440547241	0.0273155357925357	RPS15A	20769	biofsci
rs12927719	16	18784042	G	A	2.2439e-11	0.084527373823781	0.110765392743044	0.016558840032148	RPS15A	23565	biofsci
rs143102126	16	19006702	T	C	3.6574e-56	0.0192351468244935	-0.540164565574738	0.0342097154856134	RPS15A	22647	biofsci
rs181652588	16	18967686	T	C	9.4808e-16	0.0187782186345601	-0.299833025611164	0.0373242326359563	RPS15A	19479	biofsci
rs2641913	16	18777731	T	C	1.6769846438804e-308	0.0673546116310695	-0.928145320513657	0.0163258703512618	RPS15A	29863	biofsci
rs34792334	16	18984299	T	C	3.9296e-10	0.377948678608415	-0.0518804518824174	0.00829185076755168	RPS15A	30932	biofsci
rs62044038	16	18608809	T	C	1.2081e-48	0.0430849638166711	-0.362886988069322	0.0247581060679199	RPS15A	19785	biofsci
rs74788994	16	18233621	T	C	1.9741e-43	0.0126572908956329	-0.810968213902375	0.058688411942393	RPS15A	11616	biofsci
rs77833897	16	19078322	T	C	3.4458e-15	0.023056735816046	-0.327075576847996	0.0415413192161041	RPS15A	12863	biofsci
rs78727196	16	18815079	A	G	2.5299e-08	0.0326275416382073	0.143452486902841	0.0257484764602232	RPS15A	23894	biofsci
rs9302377	16	18788569	C	T	1.472e-138	0.406940151728014	0.239610690955983	0.00956266301721214	RPS15A	22656	biofsci
rs9745747	16	18736221	T	G	2.8771e-12	0.179065016224012	-0.111278385334282	0.0159344720175101	RPS15A	13396	biofsci
