## Supplementary material for "Multi-level Regulatory Roles of Lactate Metabolism Gene Network in Oral Cancer: Machine Learning Insights": RPS16.csv

SNP	CHR	BP	effect_allele	other_allele	P	EAF	BETA	SE	gene	samplesize	source
rs251856	19	39920696	A	G	6.9467e-99	0.466251415628539	-0.170424718020427	0.00807455170092613	RPS16	30816	biofsci
rs28596775	19	40009466	T	G	8.8051e-13	0.0999885814334107	-0.0963187061797546	0.0134751054407245	RPS16	30599	biofsci
rs34350479	19	39914644	A	G	2.0397e-08	0.0570192920918367	0.0997258747935756	0.0177805685441503	RPS16	29414	biofsci
rs56149652	19	40009396	G	A	1.1947e-15	0.241890639481001	0.0760342518471842	0.00949834501526349	RPS16	30222	biofsci
rs58918625	19	39952056	T	C	3.5383e-16	0.118318171566048	0.101501273103194	0.0124487978295448	RPS16	30928	biofsci
rs71356861	19	40074122	A	G	1.8021e-08	0.940307239374953	-0.095713598349469	0.017000941108984	RPS16	30820	biofsci
rs75897385	19	39928292	T	C	3.0805e-08	0.0379723331167023	-0.127358268600128	0.0230025590333823	RPS16	25868	biofsci
