## Supplementary material for "Multi-level Regulatory Roles of Lactate Metabolism Gene Network in Oral Cancer: Machine Learning Insights": RPS18.csv

SNP	CHR	BP	effect_allele	other_allele	P	EAF	BETA	SE	gene	samplesize	source
rs12206523	6	33708697	G	T	7.8992e-25	0.0417419304170266	-0.379623925507978	0.0368968126028281	RPS18	9182	biofsci
rs12206636	6	33860194	G	A	1.5548e-08	0.263987300112286	-0.0964333300677022	0.0170521520136692	RPS18	8850	biofsci
rs139905205	6	33021616	T	C	3.3949e-16	0.0325917528694913	-0.464734326679248	0.0569646037384318	RPS18	4887	biofsci
rs1799907	6	33152835	T	A	7.5402e-20	0.305681268948548	-0.185041120038782	0.0202907089246979	RPS18	5722	biofsci
rs210157	6	33519000	T	C	3.5676e-21	0.615062287655719	-0.143216565778241	0.0151640177646505	RPS18	9184	biofsci
rs28724897	6	32799157	G	A	1.1744e-08	0.036626455906822	-0.232989844741013	0.0408517603389288	RPS18	8491	biofsci
rs3130165	6	33130226	G	C	5.4083e-22	0.694195739425749	-0.160553537081664	0.0166549312325378	RPS18	8491	biofsci
rs3135408	6	33275013	T	C	1.0259e-17	0.455731286583711	-0.132058340460611	0.0154079363024002	RPS18	8491	biofsci
rs394199	6	33553580	C	T	3.9145e-10	0.499135143265398	-0.0923946719984668	0.0147659009474481	RPS18	9173	biofsci
rs72896154	6	33798588	T	C	6.8492e-18	0.104831613470922	-0.222042030923065	0.0257670071742965	RPS18	8025	biofsci
rs75086869	6	33397796	A	G	3.0082e-130	0.0648540536258862	-0.741130909400424	0.0305214460491973	RPS18	8850	biofsci
rs77392626	6	33738456	T	C	6.378e-11	0.0311866997897955	-0.277324833763129	0.0424394505804685	RPS18	9188	biofsci
