## Supplementary material for "Multi-level Regulatory Roles of Lactate Metabolism Gene Network in Oral Cancer: Machine Learning Insights": RPS18P9.csv

SNP	CHR	BP	effect_allele	other_allele	P	EAF	BETA	SE	gene	samplesize	source
rs117299670	6	149925332	A	G	8.0344e-24	0.0633356957240728	0.42737287864398	0.0424688845142679	RPS18P9	4673	biofsci
