## Supplementary material for "Multi-level Regulatory Roles of Lactate Metabolism Gene Network in Oral Cancer: Machine Learning Insights": RPS19.csv

SNP	CHR	BP	effect_allele	other_allele	P	EAF	BETA	SE	gene	samplesize	source
rs2075750	19	42373679	T	C	5.7366e-34	0.523896084223283	0.144487363963539	0.0118918662367832	RPS19	14175	biofsci
