## Supplementary material for "Multi-level Regulatory Roles of Lactate Metabolism Gene Network in Oral Cancer: Machine Learning Insights": RPS19P3.csv

SNP	CHR	BP	effect_allele	other_allele	P	EAF	BETA	SE	gene	samplesize	source
rs35194168	14	35034314	C	T	2.327e-18	0.428513513513514	-0.184716452919503	0.0211346055971972	RPS19P3	4571	biofsci
