## Supplementary material for "Multi-level Regulatory Roles of Lactate Metabolism Gene Network in Oral Cancer: Machine Learning Insights": RPS20.csv

SNP	CHR	BP	effect_allele	other_allele	P	EAF	BETA	SE	gene	samplesize	source
rs113266469	8	56976414	T	C	4.8392e-11	0.0327353572523766	0.148631178675036	0.0226027523153132	RPS20	30909	biofsci
rs61322716	8	57012275	A	G	6.4112e-12	0.0124633431085044	-0.287265078594332	0.0418138132770021	RPS20	23235	biofsci
rs66838044	8	56872972	G	A	2.6336e-08	0.160649680548072	-0.0610480586462242	0.0109717759648864	RPS20	30803	biofsci
