## Supplementary material for "Multi-level Regulatory Roles of Lactate Metabolism Gene Network in Oral Cancer: Machine Learning Insights": RPS23.csv

SNP	CHR	BP	effect_allele	other_allele	P	EAF	BETA	SE	gene	samplesize	source
rs10036498	5	82019858	T	C	2.1281e-10	0.107255593723888	-0.0902429266898512	0.0142079045736273	RPS23	25868	biofsci
rs10038566	5	80684816	A	G	7.7875e-10	0.242921857304643	0.0577598374665361	0.00939275985730902	RPS23	30816	biofsci
rs10039529	5	81877612	G	A	1.2836e-27	0.38018354860639	0.0903834866755395	0.00829952495597322	RPS23	30804	biofsci
rs10044689	5	81990976	C	T	1.454e-28	0.387124657070916	0.0915078983108881	0.00825369565080303	RPS23	30935	biofsci
rs10045377	5	81923697	A	C	4.7528e-77	0.371979405464317	0.154539044759614	0.00831789724796218	RPS23	30935	biofsci
rs111504928	5	81119577	T	C	1.6769846438804e-308	0.162866133167586	-0.431821652624695	0.0110438343207333	RPS23	30068	biofsci
rs112447819	5	80641345	C	T	7.5233e-14	0.0190758242236836	-0.234015599000342	0.0312930382980318	RPS23	27287	biofsci
rs112820238	5	81575340	T	C	9.738e-18	0.014582482877489	0.311544315642895	0.0363228032368627	RPS23	26373	biofsci
rs112894818	5	81158986	T	C	1.7662e-14	0.0138761744158034	0.292631077655553	0.0381691050459197	RPS23	25081	biofsci
rs114014558	5	81125842	T	C	1.2808e-18	0.0171260436575797	-0.308514677668349	0.0350290298690134	RPS23	24208	biofsci
rs114052394	5	81680789	G	A	1.0356e-31	0.0216360403082395	0.363320071622586	0.0310058263174475	RPS23	24570	biofsci
rs114441837	5	81584921	G	A	1.6769846438804e-308	0.0586170453687627	-0.670191985595279	0.0171464239632015	RPS23	30820	biofsci
rs114785289	5	81964149	G	T	3.3977e-20	0.064041095890411	0.151979665029323	0.0165091208834999	RPS23	30606	biofsci
rs114801601	5	82065168	A	C	1.6242e-16	0.068982928588603	0.145183801861852	0.0176042247410426	RPS23	25121	biofsci
rs114875812	5	81550902	G	A	4.3199e-114	0.0171998906207274	-0.821077650022365	0.0361684316024212	RPS23	22611	biofsci
rs115036189	5	81956402	A	G	1.1729e-10	0.0184840012426219	0.298072892602674	0.0462644956544785	RPS23	12876	biofsci
rs115305625	5	81418767	A	G	2.4106e-10	0.0139156085673977	0.347179331002306	0.0548241371636146	RPS23	12123	biofsci
rs115458308	5	81944378	C	T	1.3867e-37	0.0288890834281712	-0.328150995211098	0.0256107855467961	RPS23	27172	biofsci
rs115864109	5	80759029	A	G	1.3291e-14	0.0317126112437595	-0.187912270194421	0.0243950032058603	RPS23	27361	biofsci
rs116237693	5	81590223	C	T	2.0938e-92	0.0152423304975509	-0.835406466043456	0.0409733908501376	RPS23	19842	biofsci
rs116349865	5	80970185	G	T	2.0516e-22	0.015584981744864	-0.419068496503212	0.043029047201332	RPS23	17602	biofsci
rs116451571	5	81575916	A	G	5.5843e-15	0.0121087928464978	-0.573441879622222	0.0733968026753474	RPS23	7759	biofsci
rs11948759	5	82043162	A	G	7.6168e-34	0.619151414934797	0.100401155594763	0.00827914204624089	RPS23	30935	biofsci
rs12153244	5	81889425	T	C	3.8108e-15	0.0207085940665376	0.239601339719501	0.0304797531763771	RPS23	26539	biofsci
rs12658320	5	81203695	A	G	1.6769846438804e-308	0.508230298019467	0.311772540454252	0.00804171693279369	RPS23	30935	biofsci
rs13161754	5	81262073	G	T	1.6769846438804e-308	0.371927970100797	0.503713333295154	0.00833431228927181	RPS23	30815	biofsci
rs13172250	5	81037164	A	G	2.7444e-09	0.0257982866043614	0.168179884406564	0.0282831146101886	RPS23	24870	biofsci
rs1347598	5	81006061	T	C	2.5642e-27	0.33434176406479	0.0922688550342529	0.00852194981474924	RPS23	30935	biofsci
rs1363948	5	82067145	C	T	2.6065e-08	0.0875999095159101	-0.0792589525601803	0.0142400964013332	RPS23	30850	biofsci
rs139349294	5	81587239	G	A	1.7609e-108	0.0193157793580627	-0.716984370851729	0.0324040228347914	RPS23	25138	biofsci
rs139381841	5	81104581	T	C	4.4734e-23	0.0418828049951969	0.200442832813938	0.0202614864157709	RPS23	30351	biofsci
rs139992751	5	81375945	A	G	2.307e-60	0.0404073281874826	0.36616734636322	0.0223425355342197	RPS23	25832	biofsci
rs141915727	5	80805058	T	C	1.593e-20	0.0172465060957478	-0.346901451765644	0.0373550547849206	RPS23	21141	biofsci
rs142095031	5	82138145	T	G	1.4794e-13	0.0236818785999114	-0.209513163754621	0.0283555061382933	RPS23	26896	biofsci
rs142726205	5	81073973	A	G	4.7108e-29	0.0148197009674582	-0.397939258334719	0.0355709434295194	RPS23	27066	biofsci
rs142800701	5	81562930	G	A	5.7614e-27	0.0161999785430748	0.397402237583179	0.0369583674410314	RPS23	22968	biofsci
rs143121438	5	81149994	A	T	1.0083e-16	0.0189159784382573	0.275106210668116	0.0331297595910494	RPS23	24547	biofsci
rs144072864	5	82080684	T	C	1.1884e-09	0.96783743505055	0.142759857155317	0.0234729043810843	RPS23	29153	biofsci
rs146097207	5	81454490	A	G	3.8709e-13	0.0162771285475793	-0.252129890111288	0.0347291133639978	RPS23	25890	biofsci
rs146205245	5	81328136	G	A	3.9592e-39	0.0249240434625882	0.385192087465225	0.029435433857957	RPS23	23745	biofsci
rs146436114	5	81516773	T	C	5.4772e-44	0.0143252073385273	-0.72507868708863	0.052124934372026	RPS23	13033	biofsci
rs148462994	5	81913991	A	G	5.6298e-09	0.0141476559959114	0.217022459597733	0.0372404522612624	RPS23	25849	biofsci
rs149900350	5	81308854	T	C	5.8933e-18	0.0163492633848365	-0.466725380560979	0.054053550357401	RPS23	10641	biofsci
rs150928587	5	81305883	G	A	1.3078e-42	0.0185505531023808	0.442173382696252	0.032318599493941	RPS23	26293	biofsci
rs1604388	5	81759022	T	C	5.171e-12	0.0596750949823136	0.235776916088796	0.0341666062034541	RPS23	7633	biofsci
rs16899243	5	81133093	A	G	2.6034e-62	0.0136289552071039	-0.6718398990778	0.0403291873459712	RPS23	22868	biofsci
rs16899449	5	81585874	C	T	2.6754e-12	0.0153461505302181	0.386231804340081	0.0552240959035848	RPS23	10850	biofsci
rs16899727	5	81870028	A	G	2.6686e-19	0.0195491677952034	-0.278061933484242	0.0309590644745081	RPS23	27217	biofsci
rs17211151	5	81699687	A	G	1.6769846438804e-308	0.124803706030151	-0.560352606756043	0.0123943846025022	RPS23	29798	biofsci
rs17211235	5	81743184	G	T	4.48e-17	0.0466710325256494	0.170636479771502	0.0203145921606131	RPS23	27231	biofsci
rs17246461	5	81555460	G	A	2.7771e-46	0.0268790849673203	0.367946333029529	0.02576041649954	RPS23	28806	biofsci
rs17305746	5	81553524	G	T	1.3225e-164	0.0261561474217809	-0.718929045531221	0.0262934642235063	RPS23	28393	biofsci
rs184950061	5	81072532	G	A	9.0364e-18	0.0243984650487451	-0.256088555045975	0.0298276829861599	RPS23	23610	biofsci
rs188066979	5	82066309	T	C	1.2048e-09	0.0175682810924975	-0.20629578459531	0.0339330182737576	RPS23	25159	biofsci
rs191061403	5	80907341	C	A	7.5581e-26	0.0212355212355212	-0.317687544636387	0.0302202679346664	RPS23	26341	biofsci
rs2202115	5	81161753	T	C	1.8271e-165	0.341028351391144	0.232949602866356	0.00849718958910503	RPS23	30815	biofsci
rs224912	5	81653481	T	C	8.4187e-178	0.153500695253486	0.317089655009345	0.0111529939259519	RPS23	30935	biofsci
rs2270901	5	81682031	C	A	1.1623e-211	0.137726189080392	0.368365343688387	0.0118638091978417	RPS23	29913	biofsci
rs34044243	5	81018408	C	T	4.8877e-12	0.857792476229847	0.0795273379264266	0.0115108538155751	RPS23	30935	biofsci
rs34161595	5	80767225	T	C	1.5132e-27	0.183720842454895	-0.113110618249576	0.0104008807504829	RPS23	30820	biofsci
rs34370546	5	82070308	A	G	2.2851e-15	0.354898999433642	0.0667205550814782	0.00841910372136913	RPS23	30811	biofsci
rs41271129	5	81571874	C	A	3.4615e-249	0.0592806480368978	0.581632766369849	0.0172512491730737	RPS23	30127	biofsci
rs436064	5	81069494	T	C	3.2426e-46	0.489212328767123	-0.115401875537408	0.00808561047731005	RPS23	30606	biofsci
rs4703847	5	81063858	C	T	5.2489e-15	0.76541095890411	0.0745987752003516	0.00953850951313824	RPS23	30606	biofsci
rs55953805	5	81732583	G	T	1.0355e-56	0.073587233058361	0.247030253524262	0.0155664520097964	RPS23	30268	biofsci
rs56148609	5	81964066	C	T	2.0881e-15	0.725095129375951	0.0718446880074358	0.00905301008158213	RPS23	30606	biofsci
rs58940374	5	80931909	T	G	7.9585e-19	0.0347570865837646	0.196770917080795	0.0222074032323765	RPS23	30220	biofsci
rs59113431	5	80580894	C	T	1.2541e-08	0.0228532428855063	0.159544302479793	0.0280280910141406	RPS23	28502	biofsci
rs62366359	5	81137405	G	A	4.0848e-20	0.0267005165017946	0.244434686642654	0.0266097700435073	RPS23	27172	biofsci
rs62371863	5	81967289	T	C	6.9305e-09	0.0217954051680303	-0.174104398378472	0.0300568663579581	RPS23	25959	biofsci
rs68164553	5	81951658	G	A	4.3981e-22	0.137703753404113	0.115113267800823	0.0119145139315251	RPS23	29663	biofsci
rs6875257	5	81175847	C	T	6.4053e-44	0.101272034122221	-0.185568183172138	0.0133510934644788	RPS23	30819	biofsci
rs6875645	5	81919945	A	G	2.5921e-19	0.104333446085617	0.118168650168436	0.0131519160111338	RPS23	30933	biofsci
rs6880645	5	81714877	T	C	3.0411e-213	0.446740858505564	-0.27644680578138	0.00887002688091598	RPS23	25712	biofsci
rs701405	5	81593600	A	G	1.6769846438804e-308	0.770077793227855	0.426972499359689	0.00955437279132509	RPS23	30935	biofsci
rs72778518	5	81546023	G	A	7.0113e-107	0.0707329961500717	0.344994224316662	0.0157104056684394	RPS23	30820	biofsci
rs73133780	5	81903387	C	T	7.0846e-30	0.824464831804281	0.120870232350293	0.0106455141623108	RPS23	30486	biofsci
rs73134756	5	81403285	C	T	9.3218e-90	0.046803127874885	0.385624692857073	0.0191963866140197	RPS23	30414	biofsci
rs73137873	5	81961502	A	T	6.361e-11	0.0580546531626218	0.113167060630771	0.0173168062662807	RPS23	30491	biofsci
rs74654009	5	80987497	C	T	4.0382e-33	0.0472837860356607	0.237314834661808	0.0197935555829524	RPS23	28330	biofsci
rs74793677	5	81438449	G	A	1.0728e-96	0.0129831119417929	-0.920375228533391	0.0441073686080401	RPS23	20056	biofsci
rs75134658	5	80808859	C	T	1.4445e-15	0.0252013122576797	0.215982137240301	0.0270593271242453	RPS23	27797	biofsci
rs76331250	5	80860501	A	G	6.764e-11	0.0283363802559415	-0.165029660138813	0.0252895764586877	RPS23	28394	biofsci
rs76467337	5	82023860	G	A	5.4442e-15	0.0311453576864536	0.181868280759704	0.0232678224683935	RPS23	30606	biofsci
rs76649244	5	82035050	A	C	3.9814e-14	0.0314122533748702	-0.698476066548961	0.0923714645774652	RPS23	1926	biofsci
rs76693878	5	81686110	T	C	3.3631e-08	0.0149253731343284	0.275036004214225	0.0498118272596622	RPS23	13706	biofsci
rs77173146	5	81734927	T	C	4.2019e-156	0.144635459015759	-0.308161859048247	0.0115772850892353	RPS23	30153	biofsci
rs77721270	5	80628975	T	C	3.5146e-14	0.0317533152847244	0.189089778131233	0.0249527940631617	RPS23	26119	biofsci
rs78155234	5	81774007	C	T	4.6161e-29	0.0296327743578858	-0.2794241924436	0.0249733389737687	RPS23	27881	biofsci
rs9293301	5	81634599	T	C	1.8163e-32	0.0780814064590101	0.179067811787328	0.0150931214736204	RPS23	30491	biofsci
