## Supplementary material for "Multi-level Regulatory Roles of Lactate Metabolism Gene Network in Oral Cancer: Machine Learning Insights": RPS23P6.csv

SNP	CHR	BP	effect_allele	other_allele	P	EAF	BETA	SE	gene	samplesize	source
rs17216341	16	12158825	T	C	2.3076e-08	0.365330224736279	0.132558149762746	0.0237253274919004	RPS23P6	3831	biofsci
rs4781175	16	12177725	C	T	9.8416e-12	0.167755333207476	-0.208205651769704	0.0305789055001915	RPS23P6	3830	biofsci
