## Supplementary material for "Multi-level Regulatory Roles of Lactate Metabolism Gene Network in Oral Cancer: Machine Learning Insights": RPS24.csv

SNP	CHR	BP	effect_allele	other_allele	P	EAF	BETA	SE	gene	samplesize	source
rs59328270	10	79790292	T	C	1.1969e-18	0.0379620635001789	0.208724455947099	0.0236777901745961	RPS24	24420	biofsci
