## Supplementary material for "Multi-level Regulatory Roles of Lactate Metabolism Gene Network in Oral Cancer: Machine Learning Insights": RPS25.csv

SNP	CHR	BP	effect_allele	other_allele	P	EAF	BETA	SE	gene	samplesize	source
rs11217125	11	118889185	C	T	1.0318e-41	0.249830342331473	-0.185606094689661	0.0137175065917004	RPS25	14178	biofsci
rs623500	11	118828942	G	A	3.947e-09	0.156638731256342	-0.0958882845352765	0.0162900777288409	RPS25	14263	biofsci
