## Supplementary material for "Multi-level Regulatory Roles of Lactate Metabolism Gene Network in Oral Cancer: Machine Learning Insights": RPS26.csv

SNP	CHR	BP	effect_allele	other_allele	P	EAF	BETA	SE	gene	samplesize	source
rs10876864	12	56401085	G	A	1.6769846438804e-308	0.395264665962901	0.343695943851802	0.00888723253566575	RPS26	26484	biofsci
rs11171821	12	56776586	A	G	6.8681e-23	0.164091152594058	-0.120818025143446	0.0122662874780139	RPS26	24227	biofsci
rs11613544	12	56424705	T	C	1.0678e-15	0.0180395204262877	0.449870054603222	0.0561019173197014	RPS26	8968	biofsci
rs11614512	12	56678341	T	C	3.6337e-10	0.0966549040460192	0.104407057343615	0.0166539681847149	RPS26	20647	biofsci
rs117082867	12	56082572	T	C	9.9103e-12	0.0300483240797861	0.202387754418636	0.029727931025064	RPS26	19412	biofsci
rs142035104	12	56383057	A	G	2.1559e-08	0.0132471728594507	0.27873025875338	0.0497812610514869	RPS26	15435	biofsci
rs150823486	12	56570811	A	G	4.1045e-10	0.0450214023644517	-0.152297962433552	0.0243684537798893	RPS26	19584	biofsci
rs2933236	12	56891324	C	T	2.2887e-10	0.0269992082343626	-0.348088536122976	0.0548992250016522	RPS26	6315	biofsci
rs4759008	12	56126369	T	C	2.8502e-08	0.244167686416927	-0.0574429376364227	0.010349705891035	RPS26	25293	biofsci
rs7138377	12	56276325	A	G	3.4562e-08	0.0254730317529361	0.182761797157386	0.0331288265008767	RPS26	18352	biofsci
rs71459348	12	56609853	T	C	2.4892e-11	0.0339698389006125	-0.186894872417	0.0280038466888926	RPS26	19429	biofsci
rs7311505	12	56621973	A	T	7.0119e-32	0.0516743648960739	0.522728245139928	0.0444848600627986	RPS26	5156	biofsci
rs73121299	12	56318774	A	T	1.9216e-18	0.104595550010397	-0.206854407871748	0.0236092046968303	RPS26	9578	biofsci
rs73125289	12	56525230	C	G	3.0566e-22	0.0674642086683663	0.221070301050784	0.022793572509051	RPS26	15297	biofsci
rs7484392	12	56270833	C	T	5.285e-10	0.042542928805711	-0.151113628621932	0.0243327421576947	RPS26	20732	biofsci
rs74878892	12	56740791	A	G	1.1229e-10	0.021210676835081	-0.398950552559088	0.0618585531303824	RPS26	6294	biofsci
rs76149942	12	56319760	A	G	9.9136e-09	0.023381387898517	0.192818943703265	0.0336366868507546	RPS26	19353	biofsci
rs773662	12	56602333	C	T	3.5151e-43	0.0753296388304988	0.228364606627409	0.016576026844217	RPS26	26125	biofsci
rs79645834	12	56528164	A	G	2.4663e-12	0.0150602409638554	0.421835269769796	0.0602165888355668	RPS26	9296	biofsci
