## Supplementary material for "Multi-level Regulatory Roles of Lactate Metabolism Gene Network in Oral Cancer: Machine Learning Insights": RPS27AP2.csv

SNP	CHR	BP	effect_allele	other_allele	P	EAF	BETA	SE	gene	samplesize	source
rs41276392	20	17489919	T	G	1.0498e-10	0.0636752790093258	-0.284018860686887	0.0439684904153333	RPS27AP2	4338	biofsci
