## Supplementary material for "Multi-level Regulatory Roles of Lactate Metabolism Gene Network in Oral Cancer: Machine Learning Insights": RPS27L.csv

SNP	CHR	BP	effect_allele	other_allele	P	EAF	BETA	SE	gene	samplesize	source
rs113010023	15	63642519	A	G	2.0801e-08	0.0185673701298701	-0.418241933736742	0.0746181038227226	RPS27L	4928	biofsci
rs12899931	15	63435196	C	T	9.6357e-35	0.107144199331053	-0.158446665902302	0.0128872910419285	RPS27L	31470	biofsci
rs4984265	15	63627439	A	G	3.0979e-10	0.210060505843887	-0.0615838237208842	0.00978515058486148	RPS27L	31470	biofsci
