## Supplementary material for "Multi-level Regulatory Roles of Lactate Metabolism Gene Network in Oral Cancer: Machine Learning Insights": RPS28.csv

SNP	CHR	BP	effect_allele	other_allele	P	EAF	BETA	SE	gene	samplesize	source
rs11668092	19	8411912	T	C	4.7402e-24	0.209169054441261	-0.580088161226098	0.0573504331500473	RPS28	919	biofsci
rs2972572	19	8390313	A	G	1.3506e-69	0.549787234042553	0.261485540010984	0.014828318835614	RPS28	9187	biofsci
rs56189413	19	8336179	A	T	8.0748e-11	0.176069329443563	-0.151628409169566	0.0233306779661131	RPS28	6332	biofsci
rs62117478	19	8411779	C	G	1.4837e-27	0.0724676932600789	0.978596428402324	0.0899685052451779	RPS28	919	biofsci
