## Supplementary material for "Multi-level Regulatory Roles of Lactate Metabolism Gene Network in Oral Cancer: Machine Learning Insights": RPS29.csv

SNP	CHR	BP	effect_allele	other_allele	P	EAF	BETA	SE	gene	samplesize	source
rs192623780	14	50066542	G	C	1.3482e-124	0.268196202531646	-0.258504351939373	0.0108883823522458	RPS29	21488	biofsci
rs35319427	14	50019390	A	G	1.5745e-48	0.827733811159226	0.193403842703813	0.0132110961920703	RPS29	20091	biofsci
rs41327849	14	50138741	A	G	4.3715e-16	0.0212604617199348	-0.298593820382048	0.036738252421631	RPS29	17803	biofsci
rs61982265	14	50275641	C	T	3.1559e-12	0.0299725712263316	-0.192265905029296	0.0275827996598946	RPS29	22604	biofsci
rs6572584	14	50020694	C	T	1.395e-08	0.0151012392496783	-0.270718822522945	0.0477130056086546	RPS29	14767	biofsci
rs6572611	14	50239513	G	A	1.4629e-09	0.83486258963966	0.0768736366582082	0.0127097474800291	RPS29	22451	biofsci
rs8017150	14	49966554	G	A	1.0051e-12	0.432144635538361	0.0629878126069629	0.00883431922003996	RPS29	26107	biofsci
