## Supplementary material for "Multi-level Regulatory Roles of Lactate Metabolism Gene Network in Oral Cancer: Machine Learning Insights": RPS29P12.csv

SNP	CHR	BP	effect_allele	other_allele	P	EAF	BETA	SE	gene	samplesize	source
rs10064762	5	180425129	T	G	3.0144e-08	0.119095705218036	0.201625891645562	0.0363899672686776	RPS29P12	3599	biofsci
rs249326	5	180303470	C	A	1.0848e-09	0.0772616261320851	-0.258286251788216	0.0423684019205761	RPS29P12	3907	biofsci
rs249356	5	180341895	T	C	2.5826e-11	0.910990802188846	-0.230433492054982	0.0345555210399612	RPS29P12	5164	biofsci
rs3733756	5	180374534	A	G	8.6346e-106	0.414418113561708	0.436351744569759	0.0199746281611953	RPS29P12	5164	biofsci
rs57618072	5	180502026	A	G	1.1298e-08	0.131183819821839	-0.181557666803501	0.0317969958849544	RPS29P12	4339	biofsci
