## Supplementary material for "Multi-level Regulatory Roles of Lactate Metabolism Gene Network in Oral Cancer: Machine Learning Insights": RPSA.csv

SNP	CHR	BP	effect_allele	other_allele	P	EAF	BETA	SE	gene	samplesize	source
rs11711810	3	39353011	C	T	1.0102e-08	0.13720546233488	0.0791039835607434	0.0138076424438372	RPSA	22154	biofsci
rs35086961	3	39437715	A	T	5.0439e-49	0.279699454803684	0.157846346645536	0.0107257346564788	RPSA	21573	biofsci
rs3772145	3	39448419	T	C	3.465e-10	0.029428107368781	-0.172623592377939	0.0275035995758618	RPSA	23142	biofsci
rs574074	3	39561581	G	C	7.5004e-14	0.188627613799351	0.0834503314964175	0.0111581023274034	RPSA	26240	biofsci
rs74413342	3	39277396	A	C	3.8197e-13	0.0897474614019856	-0.110910887815074	0.0152734053754733	RPSA	26237	biofsci
