## Supplementary material for "Multi-level Regulatory Roles of Lactate Metabolism Gene Network in Oral Cancer: Machine Learning Insights": RPSAP9.csv

SNP	CHR	BP	effect_allele	other_allele	P	EAF	BETA	SE	gene	samplesize	source
rs11548955	9	79009366	A	G	5.4782e-12	0.254090599197031	-0.161991519384882	0.0235025780754272	RPSAP9	4776	biofsci
