## Supplementary material for "Multi-level Regulatory Roles of Lactate Metabolism Gene Network in Oral Cancer: Machine Learning Insights": RPTOR.csv

SNP	CHR	BP	effect_allele	other_allele	P	EAF	BETA	SE	gene	samplesize	source
rs1062935	17	78939857	T	C	3.0266e-43	0.473560487336333	-0.12438663877018	0.00902163094158376	RPTOR	24642	biofsci
rs11547302	17	78938385	A	G	4.0974e-08	0.174177396280401	-0.0636459093635174	0.0116004573705491	RPTOR	25831	biofsci
rs11652966	17	78440867	A	G	6.0563e-31	0.12485845851891	-0.139733470750517	0.0120804598250627	RPTOR	31355	biofsci
rs11655474	17	78558257	T	C	8.7679e-52	0.294160942100098	0.132687294353927	0.00876367477866975	RPTOR	31355	biofsci
rs116721051	17	78623157	A	G	1.0953e-26	0.0230212333907209	-0.303951931569219	0.0284250527507663	RPTOR	27514	biofsci
rs117446496	17	78773924	G	A	1.2109e-09	0.0523554280537521	0.108985031252618	0.0179284132413131	RPTOR	31353	biofsci
rs117473735	17	78617338	T	C	3.3405e-12	0.0180729333761095	-0.240754681916609	0.034579266045704	RPTOR	23563	biofsci
rs117878919	17	78811073	A	G	1.524e-11	0.0832823727258829	0.0980095131881867	0.0145289681265657	RPTOR	31025	biofsci
rs13341123	17	78427033	T	G	6.9825e-14	0.149807573525918	-0.0921752220987318	0.0123095607829398	RPTOR	25908	biofsci
rs144020897	17	78377243	C	T	4.9978e-11	0.0311177071675344	-0.167864067327033	0.0255461980409425	RPTOR	25412	biofsci
rs146082177	17	78698397	A	G	6.7306e-13	0.020505571943625	-0.209530247169533	0.0291638013486531	RPTOR	29269	biofsci
rs148724589	17	78689613	T	C	5.5293e-35	0.0169340032853416	-0.423005990144117	0.0342800870478307	RPTOR	25559	biofsci
rs149192624	17	78507836	T	C	3.3478e-24	0.0160354827703855	-0.406729258575211	0.0400765862540607	RPTOR	19730	biofsci
rs2289762	17	78859110	A	G	8.4747e-37	0.735108421962494	0.114463914290406	0.00903289280142727	RPTOR	31470	biofsci
rs2589141	17	78843139	C	T	2.9817e-09	0.19323499087953	-0.0612596681434527	0.0103261134670801	RPTOR	30079	biofsci
rs2672890	17	78834207	T	C	1.2367e-14	0.819902347249597	-0.0860712072699864	0.0111605408734309	RPTOR	27185	biofsci
rs2672894	17	78827615	A	G	2.1092e-08	0.341038448135672	-0.0477052711173	0.00851469311533725	RPTOR	30688	biofsci
rs28364735	17	78444679	C	T	7.8874e-19	0.287236441537941	0.0780674621821311	0.00880963507517053	RPTOR	31468	biofsci
rs4062178	17	78676905	C	T	4.1677e-245	0.179807583900184	-0.347041391935053	0.0103794598519848	RPTOR	31470	biofsci
rs4969266	17	78761546	T	C	8.9458e-23	0.758669255072133	0.0920039195688071	0.00936588718341159	RPTOR	31132	biofsci
rs4969429	17	78765219	A	G	4.8994e-54	0.280055620278853	-0.137395160611429	0.00887697530068611	RPTOR	31470	biofsci
rs56184339	17	78967546	T	G	2.5258e-10	0.158554386671365	-0.0778698750991913	0.0123108587891786	RPTOR	24728	biofsci
rs62068460	17	78861801	T	C	6.409e-20	0.226096997690531	-0.08794957354126	0.00962565103877202	RPTOR	30841	biofsci
rs62069404	17	78773651	T	C	7.6883e-13	0.0425422371381717	-0.142416921845696	0.0198728680851886	RPTOR	31082	biofsci
rs71368073	17	78603367	C	T	8.4021e-16	0.0625050505050505	0.136620289604997	0.0169752602575728	RPTOR	29611	biofsci
rs7207052	17	78983575	T	C	1.3017e-13	0.173217550274223	0.0846241230510062	0.011426273349132	RPTOR	26741	biofsci
rs7219554	17	78868185	G	A	7.8314e-12	0.770041385652974	-0.0653403374146874	0.00955044688591666	RPTOR	30957	biofsci
rs72852775	17	78761726	G	A	3.7616e-16	0.133303585286357	-0.0968210001315671	0.0118860026187197	RPTOR	30633	biofsci
rs72859646	17	78890527	T	C	4.1581e-08	0.0253740588964071	-0.15274709347425	0.0278532263811543	RPTOR	26061	biofsci
rs73351957	17	78829069	A	C	1.3724e-08	0.0374900860228174	-0.14495066687143	0.0255343186836419	RPTOR	21252	biofsci
rs8182275	17	78799864	T	C	6.5071e-11	0.286905215074229	0.0578733328381189	0.00886024263420786	RPTOR	31131	biofsci
