## Supplementary material for "Multi-level Regulatory Roles of Lactate Metabolism Gene Network in Oral Cancer: Machine Learning Insights": RPUSD1.csv

SNP	CHR	BP	effect_allele	other_allele	P	EAF	BETA	SE	gene	samplesize	source
rs140200915	16	842605	A	G	7.7045e-09	0.0175312773926209	-0.23436271430857	0.0405850992810879	RPUSD1	17624	biofsci
rs742318	16	841710	G	C	1.2965e-25	0.759342063238582	-0.112025223148362	0.0107083327580521	RPUSD1	23861	biofsci
