## Supplementary material for "Multi-level Regulatory Roles of Lactate Metabolism Gene Network in Oral Cancer: Machine Learning Insights": RPUSD2.csv

SNP	CHR	BP	effect_allele	other_allele	P	EAF	BETA	SE	gene	samplesize	source
rs12441451	15	40876264	C	T	4.9209e-14	0.756341058352835	-0.0698441747495926	0.00927053022957162	RPUSD2	31569	biofsci
