## Supplementary material for "Multi-level Regulatory Roles of Lactate Metabolism Gene Network in Oral Cancer: Machine Learning Insights": RPUSD3.csv

SNP	CHR	BP	effect_allele	other_allele	P	EAF	BETA	SE	gene	samplesize	source
rs116548860	3	9888022	T	C	1.8128e-17	0.180915321175514	0.0888749296180421	0.0104493585902957	RPUSD3	30902	biofsci
rs12496493	3	9678772	C	T	1.2919e-09	0.248585410613244	-0.0561799657657777	0.00925794139475268	RPUSD3	31231	biofsci
rs13096737	3	10016911	C	A	8.6266e-20	0.0144626189816098	-0.329921853807572	0.0362352392979211	RPUSD3	26717	biofsci
rs159147	3	9735908	A	G	4.5804e-13	0.60605434251569	-0.0588376923366259	0.00813000958071962	RPUSD3	31684	biofsci
rs17831600	3	9702881	G	A	2.0024e-31	0.021370947537205	-0.360388315946886	0.0309041131884309	RPUSD3	25032	biofsci
rs186812474	3	9633129	T	C	2.9598e-19	0.024426247771836	-0.270772885906978	0.0301861613479201	RPUSD3	23027	biofsci
rs2633784	3	9602308	A	T	9.973e-15	0.115127303310651	-0.0970187961103693	0.0125356999393195	RPUSD3	31233	biofsci
rs375024	3	9907397	C	T	2.142e-10	0.504976709001871	-0.0516906707864328	0.00813936586304388	RPUSD3	30192	biofsci
rs6786231	3	10038075	A	G	2.5009e-09	0.135154008757361	-0.0693957311907127	0.0116408446322529	RPUSD3	31567	biofsci
rs6805716	3	9865531	C	T	8.1525e-41	0.346010116261513	-0.11192314008555	0.00836639632265264	RPUSD3	31567	biofsci
rs697820	3	9757086	G	C	1.6907e-16	0.692871598830672	0.0764524609459757	0.00927550967509168	RPUSD3	27310	biofsci
rs71314367	3	9888113	T	C	1.4397e-220	0.0610419459873587	-0.530275799190547	0.0167266768191224	RPUSD3	31180	biofsci
rs7647447	3	9895262	C	T	2.3808e-37	0.0987145235606149	-0.172224486956089	0.0134855913363158	RPUSD3	30902	biofsci
rs77074751	3	9585380	T	C	2.4708e-10	0.0190528786414469	-0.199935422751196	0.031592362094491	RPUSD3	26804	biofsci
rs77430098	3	9544492	T	C	4.1681e-10	0.028904364341392	-0.15136325835807	0.0242274246683638	RPUSD3	30348	biofsci
