## Supplementary material for "Multi-level Regulatory Roles of Lactate Metabolism Gene Network in Oral Cancer: Machine Learning Insights": RPUSD4.csv

SNP	CHR	BP	effect_allele	other_allele	P	EAF	BETA	SE	gene	samplesize	source
rs111299622	11	126231810	C	T	4.367e-54	0.0230494242839922	-0.427511230690841	0.0276079089376782	RPUSD4	29132	biofsci
rs113302541	11	126099350	G	T	7.2745e-10	0.0188161505292042	0.200819972150956	0.0326001156070446	RPUSD4	25483	biofsci
rs11605334	11	126006811	G	A	3.243e-09	0.171417764860453	0.0639112045712036	0.0107980003668317	RPUSD4	30192	biofsci
rs116960624	11	126216927	A	G	5.0192e-38	0.0184709872582272	-0.458339968136192	0.0355533811269503	RPUSD4	21818	biofsci
rs117827160	11	126207100	T	C	3.9498e-10	0.0162072401195616	0.246926325852104	0.0394690588299773	RPUSD4	20130	biofsci
rs12291383	11	125966875	G	C	7.1251e-11	0.277234664850355	-0.0594105650871215	0.00911498566825534	RPUSD4	30034	biofsci
rs142299549	11	126104575	T	C	1.0096e-73	0.0285391875256463	-0.449506267078619	0.0247483230879431	RPUSD4	29445	biofsci
rs145450774	11	126386363	A	G	4.8973e-08	0.0186274059442326	-0.174122553775671	0.0319203933666375	RPUSD4	26844	biofsci
rs147124822	11	125954832	T	C	1.4236e-15	0.0335525514553648	-0.181879724119877	0.0227822386602046	RPUSD4	29708	biofsci
rs34642230	11	126294237	A	G	1.4849e-09	0.0848934550989345	0.0866231535084844	0.0143271122721232	RPUSD4	31355	biofsci
rs35879271	11	126304262	T	C	3.344e-08	0.149219939117199	-0.0618912871668659	0.0112075199041823	RPUSD4	31355	biofsci
rs3740918	11	126310156	A	G	2.7917e-09	0.218315884839944	0.0644172115288931	0.0108380798722816	RPUSD4	24943	biofsci
rs3967200	11	126232385	T	C	2.9602e-43	0.144744259461085	-0.155685834241317	0.0112905819306199	RPUSD4	31684	biofsci
rs4347404	11	126103239	A	G	1.4398e-74	0.242205782441307	0.169716029417672	0.00928937922033905	RPUSD4	31569	biofsci
rs485150	11	126029917	T	C	1.6635e-75	0.412301080264839	0.150252817834121	0.00817159860305651	RPUSD4	30902	biofsci
rs4935966	11	126288762	T	C	8.1568e-21	0.232289826750348	-0.0880250846966647	0.00940700244690455	RPUSD4	31684	biofsci
rs533239	11	125984426	A	G	1.0743e-33	0.202130857980383	-0.119677027797477	0.00989197148362402	RPUSD4	31684	biofsci
rs534278	11	126056514	A	G	6.8223e-37	0.360742605885227	0.104966901009728	0.00827234047157187	RPUSD4	31684	biofsci
rs591163	11	126148432	T	C	5.0796e-109	0.222304004831465	0.212321211612357	0.0095715636926567	RPUSD4	31568	biofsci
rs600281	11	126014290	C	G	3.6285e-90	0.140762407279957	-0.231664653903393	0.0115055129551576	RPUSD4	31229	biofsci
rs60074046	11	126008830	A	C	3.1459e-13	0.0143855875235278	-0.339686358477376	0.0466102744967447	RPUSD4	16232	biofsci
rs601702	11	126059212	G	C	1.6769846438804e-308	0.233231419620277	-0.459268106542204	0.0094110002733991	RPUSD4	31568	biofsci
rs634238	11	126178632	C	A	8.7289e-69	0.199784832584651	-0.174472867803959	0.00995383826085729	RPUSD4	31566	biofsci
rs7116162	11	126005989	A	G	4.1965e-12	0.0745340372770178	0.107590707570143	0.0155242345530831	RPUSD4	30077	biofsci
rs74734297	11	125998029	A	G	3.7675e-29	0.0215242801482467	-0.376397188804108	0.0335862003590741	RPUSD4	21046	biofsci
rs751974	11	126303316	G	A	9.1315e-15	0.760396485694976	0.0777559313671624	0.0100317289855712	RPUSD4	27270	biofsci
rs77951646	11	126286051	G	A	3.0805e-15	0.0884490960989534	0.110939181487998	0.0140646544648695	RPUSD4	31350	biofsci
rs78999807	11	126102748	C	A	3.0201e-27	0.0555957228205031	-0.188424280409658	0.0174276513077987	RPUSD4	31354	biofsci
rs8177398	11	126157894	T	C	1.8874e-50	0.0233169266705598	-0.410654059937928	0.0274920373254645	RPUSD4	29049	biofsci
