## Supplementary material for "Multi-level Regulatory Roles of Lactate Metabolism Gene Network in Oral Cancer: Machine Learning Insights": RQCD1.csv

SNP	CHR	BP	effect_allele	other_allele	P	EAF	BETA	SE	gene	samplesize	source
rs10178538	2	219615968	C	T	7.6771e-13	0.0270388376031026	0.406563011360127	0.0567278755612785	RQCD1	5906	biofsci
rs10180211	2	219701442	C	T	3.8108e-15	0.458576954214266	0.153845058269589	0.0195704237663417	RQCD1	5258	biofsci
rs111767800	2	219486626	A	C	8.9044e-34	0.0415323938242509	-0.592074687041344	0.0488756459143087	RQCD1	5258	biofsci
rs112245453	2	219496060	A	G	1.8647e-36	0.0670842176096071	0.476925136015115	0.0378217843276749	RQCD1	5585	biofsci
rs112528929	2	219310324	T	C	1.1883e-18	0.0178191627327904	0.588045522015336	0.0667028348796306	RQCD1	6421	biofsci
rs114727537	2	219384506	C	T	1.7452e-21	0.0430917043091704	0.4137090952362	0.0434595767838519	RQCD1	6420	biofsci
rs114912223	2	219232700	A	C	1.8836e-23	0.028730922872068	-0.5826888977293	0.0583920970978063	RQCD1	5255	biofsci
rs114969635	2	219869870	T	C	8.4732e-10	0.0220647773279352	0.456246584207378	0.0743569132820577	RQCD1	4191	biofsci
rs115624851	2	219661614	A	G	6.7052e-12	0.013480159483577	-0.704788040468786	0.102681902221624	RQCD1	3566	biofsci
rs116831766	2	219108424	C	A	5.2716e-10	0.0425325998370008	0.330391406886927	0.0531945591510106	RQCD1	4339	biofsci
rs13029742	2	220035118	A	C	1.2997e-13	0.302604381976023	-0.118928753546473	0.0160582160038985	RQCD1	9188	biofsci
rs140618988	2	219306602	T	C	1.6131e-12	0.0138222526844871	-0.79230676330565	0.112156443427608	RQCD1	2916	biofsci
rs144731467	2	219331481	G	A	5.4628e-12	0.0169708613512648	-0.656306518503672	0.095213480125297	RQCD1	3306	biofsci
rs147343205	2	219475408	C	T	9.4189e-19	0.0213050454626493	0.622497588543957	0.0704023511133179	RQCD1	4838	biofsci
rs35526961	2	219643327	A	G	1.1939e-08	0.0489049420937966	0.195008711653671	0.0342084537862103	RQCD1	9186	biofsci
rs35716557	2	219296837	T	C	4.3364e-18	0.017541948136849	-0.809574337604654	0.0933818948733668	RQCD1	3327	biofsci
rs3845834	2	219236436	T	C	1.9538e-09	0.024478357755419	-0.378719521559767	0.0631051957142945	RQCD1	5258	biofsci
rs422433	2	219864402	C	A	1.5621e-08	0.189565999550259	-0.140679193754872	0.0248791570881372	RQCD1	5258	biofsci
rs4674299	2	219231012	G	A	8.1195e-22	0.165447012816045	-0.194154177248709	0.0202281862483288	RQCD1	8850	biofsci
rs55770141	2	219355311	C	A	4.6623e-47	0.0424768997379672	-0.630389835761476	0.0437554980364873	RQCD1	6421	biofsci
rs62182125	2	219274142	G	A	1.6769846438804e-308	0.427818895853787	-0.629680613099239	0.0149197505739729	RQCD1	9176	biofsci
rs62182126	2	219279230	A	G	2.9268e-32	0.0727757926636211	0.401673568131593	0.0339701773577795	RQCD1	6421	biofsci
rs6436057	2	219298616	A	G	2.353e-29	0.06148708607725	0.45663460887289	0.0405940730453817	RQCD1	5258	biofsci
rs72959905	2	219388437	A	G	1.0684e-12	0.0259625126646403	0.440707376810988	0.0618831971482516	RQCD1	5163	biofsci
rs75631654	2	219451410	T	C	2.588e-09	0.0174883159957787	0.487755312566675	0.081893101505486	RQCD1	4339	biofsci
rs76480788	2	218866486	T	C	1.5694e-08	0.0241524612143268	-0.271666186643937	0.0480510438551634	RQCD1	9188	biofsci
