## Supplementary material for "Multi-level Regulatory Roles of Lactate Metabolism Gene Network in Oral Cancer: Machine Learning Insights": RRAD.csv

SNP	CHR	BP	effect_allele	other_allele	P	EAF	BETA	SE	gene	samplesize	source
rs139421355	16	66462214	T	C	1.2123e-15	0.0148748159057437	0.567345612918866	0.0708889599188917	RRAD	6790	biofsci
