## Supplementary material for "Multi-level Regulatory Roles of Lactate Metabolism Gene Network in Oral Cancer: Machine Learning Insights": RRAGA.csv

SNP	CHR	BP	effect_allele	other_allele	P	EAF	BETA	SE	gene	samplesize	source
rs10963968	9	19118771	T	C	4.2744e-12	0.0355805243445693	-0.155006930012288	0.0223749483973451	RRAGA	29105	biofsci
rs2451654	9	19177539	T	C	7.1715e-19	0.357142857142857	-0.0736968569922688	0.00830649185007877	RRAGA	31563	biofsci
rs7855423	9	19098967	A	G	3.366e-18	0.281919111816019	-0.076953693169941	0.00884698080888691	RRAGA	31556	biofsci
