## Supplementary material for "Multi-level Regulatory Roles of Lactate Metabolism Gene Network in Oral Cancer: Machine Learning Insights": RRAGC.csv

SNP	CHR	BP	effect_allele	other_allele	P	EAF	BETA	SE	gene	samplesize	source
rs111622420	1	39336683	A	G	8.0367e-15	0.0415946922110553	0.157385984028514	0.0202631592265471	RRAGC	30547	biofsci
rs1555744	1	39482931	G	A	1.7944e-09	0.19552766268584	-0.0622369602597701	0.0103466152845741	RRAGC	29693	biofsci
rs1925676	1	39387082	T	C	6.6743e-11	0.264169616687602	0.0591348898335459	0.00905865346714858	RRAGC	31346	biofsci
rs7548892	1	39302931	T	C	2.6156e-15	0.702951611685665	-0.0688714842691804	0.00870920020096111	RRAGC	31569	biofsci
rs78706765	1	39318639	G	A	1.0722e-78	0.0610916091042917	0.312095163261269	0.0166172470242511	RRAGC	31568	biofsci
rs9439074	1	39296300	G	A	7.5413e-19	0.521767381416504	0.0710145511633449	0.00800912979612989	RRAGC	31238	biofsci
