## Supplementary material for "Multi-level Regulatory Roles of Lactate Metabolism Gene Network in Oral Cancer: Machine Learning Insights": RRAGD.csv

SNP	CHR	BP	effect_allele	other_allele	P	EAF	BETA	SE	gene	samplesize	source
rs1055403	6	90638963	A	G	8.4745e-29	0.158273516479387	0.121190757450171	0.0108836703262809	RRAGD	31684	biofsci
rs10944439	6	90019309	A	T	1.5017e-10	0.623707658182638	0.0525314989253365	0.00820125504275154	RRAGD	31674	biofsci
rs112239906	6	90044316	A	G	7.1843e-24	0.972026965922637	0.251945619642319	0.0250084987336535	RRAGD	29402	biofsci
rs113458269	6	90123814	A	G	5.5639e-43	0.0276946107784431	0.34312088130555	0.0249656847359554	RRAGD	29791	biofsci
rs116977633	6	89585889	G	A	9.6315e-10	0.0419070311846836	0.126734006392848	0.0207234087797969	RRAGD	28997	biofsci
rs117173006	6	89787961	C	T	2.4274e-08	0.0539100744580197	-0.101891515517157	0.0182653656097012	RRAGD	29384	biofsci
rs117194085	6	89995551	G	A	1.227e-11	0.038791460160122	0.342639856121968	0.0505584772427687	RRAGD	5246	biofsci
rs117199467	6	90176686	G	A	2.6015e-19	0.0155348424323125	-0.337998071774263	0.037621387744514	RRAGD	23099	biofsci
rs117243822	6	90562681	C	T	2.316e-12	0.0143461657549799	0.266726977249584	0.0380267139872807	RRAGD	24453	biofsci
rs11752357	6	90646907	T	C	2.8412e-27	0.32278552369499	-0.0919127536040456	0.00849659384743803	RRAGD	31684	biofsci
rs11759650	6	89693437	T	C	3.4575e-29	0.297361794881431	0.0974631228848089	0.00869073554873191	RRAGD	31684	biofsci
rs118045883	6	90069201	G	A	4.9711e-11	0.0155983863738234	-0.251061629161084	0.0382040338975416	RRAGD	22310	biofsci
rs1209055	6	90179545	T	C	1.2107e-86	0.167800368296441	0.209733914813149	0.0106305267678261	RRAGD	31684	biofsci
rs1217337	6	89392287	C	A	2.6539e-11	0.836491628614916	-0.0719622763098541	0.0107976887299844	RRAGD	31355	biofsci
rs12198870	6	89910715	T	C	7.4933e-16	0.0759039314440352	0.120937004063207	0.015000124536516	RRAGD	31681	biofsci
rs12206737	6	89279775	G	A	6.0706e-09	0.39132512616608	-0.0476705702135356	0.00819842641171114	RRAGD	31231	biofsci
rs12210841	6	90052318	A	G	7.596e-39	0.0170502793296089	0.429773966297928	0.0329672276317026	RRAGD	27450	biofsci
rs12661122	6	90547658	A	G	5.1594e-61	0.706159885257039	-0.143975607939172	0.00873670206070442	RRAGD	31569	biofsci
rs13209146	6	90069894	A	G	1.6769846438804e-308	0.180512568883521	-0.414203937388742	0.0103473637802928	RRAGD	31569	biofsci
rs140777868	6	90089369	T	C	1.664e-47	0.0212423346715489	0.42628296491257	0.0294426846138089	RRAGD	27742	biofsci
rs140933375	6	89109657	G	A	7.0722e-09	0.0154363795140494	0.211963687091804	0.0366130079788237	RRAGD	24542	biofsci
rs142849372	6	90540347	A	G	1.438e-08	0.0377760723117592	0.124476218404078	0.0219581248948769	RRAGD	28529	biofsci
rs143082129	6	90048664	G	A	2.0202e-10	0.0222154595252587	0.752790452470897	0.118363278690393	RRAGD	1643	biofsci
rs145877894	6	90099220	T	G	2.7657e-58	0.0215619907233296	0.460072604346638	0.0285844602332769	RRAGD	29006	biofsci
rs149610194	6	90064710	A	G	3.5322e-32	0.020523096393166	-0.34714302478645	0.0293982219952449	RRAGD	28780	biofsci
rs149830477	6	90611116	G	T	1.6014e-11	0.146359415694712	0.0758711802896428	0.0112593574667423	RRAGD	31568	biofsci
rs16881113	6	89633891	A	C	1.0554e-14	0.0752752827990529	0.116426675761811	0.0150567960894679	RRAGD	31684	biofsci
rs16881774	6	90078402	C	T	4.4603e-88	0.193798595908508	-0.200312473450251	0.0100683313873252	RRAGD	31569	biofsci
rs16882205	6	90629893	T	C	1.9265e-13	0.0404712489317544	-0.15324453803348	0.0208393899632125	RRAGD	29648	biofsci
rs17741627	6	90001064	A	G	1.0005e-48	0.0998214355032802	-0.19706650703176	0.0134332081602552	RRAGD	30836	biofsci
rs186683559	6	89359167	T	C	1.5235e-10	0.0317619379574765	0.154218198347209	0.0240853035057331	RRAGD	28027	biofsci
rs1923418	6	89267044	C	A	6.1788e-10	0.5083280671662	0.0530227560116042	0.00857155078672532	RRAGD	27229	biofsci
rs1998576	6	90043137	A	G	1.6769846438804e-308	0.190800105227555	0.433418403298127	0.010109921561586	RRAGD	31684	biofsci
rs2038338	6	90336469	A	G	2.2271e-136	0.655922095568808	-0.208224250314075	0.00837722281598306	RRAGD	31569	biofsci
rs2150816	6	89986895	G	A	6.2437e-40	0.285377269467406	-0.116554420567876	0.00881278887671456	RRAGD	31568	biofsci
rs2273507	6	89975245	G	C	1.099e-38	0.193876400270656	-0.130726476360728	0.0100496211099798	RRAGD	31677	biofsci
rs2304895	6	90631132	T	C	2.5441e-11	0.115149009733549	0.083019047366723	0.0124451411175156	RRAGD	31684	biofsci
rs2325181	6	89920514	C	T	2.6114e-37	0.209421624262468	-0.12461156787376	0.0097629659012481	RRAGD	31684	biofsci
rs3777518	6	90008360	A	G	1.0997e-46	0.352286820248788	0.119319314365747	0.00831620975799404	RRAGD	31684	biofsci
rs3798789	6	90642358	A	G	6.4447e-20	0.891941391941392	0.119767166405317	0.013108361487771	RRAGD	30191	biofsci
rs4593337	6	90296811	A	G	2.9961e-119	0.136146375038238	0.270910162716261	0.0116680088342878	RRAGD	31227	biofsci
rs4706338	6	89973052	G	A	2.0733e-38	0.337153027757779	-0.111772720031905	0.0086247710198623	RRAGD	30077	biofsci
rs55809194	6	90696637	G	A	1.1368e-28	0.0553976661068768	-0.204125009817128	0.0183754037247833	RRAGD	28298	biofsci
rs62415374	6	90032043	T	C	2.2645e-09	0.0218854556189726	-0.165474743460761	0.027682471804865	RRAGD	30480	biofsci
rs68109049	6	89763559	T	C	2.2558e-17	0.554297361567206	-0.0678965876168629	0.00800695633299089	RRAGD	31568	biofsci
rs6939202	6	89553022	G	A	2.1864e-11	0.127930240459024	-0.079750576203521	0.0119155201260303	RRAGD	31566	biofsci
rs72913764	6	89765742	C	T	5.7916e-30	0.0359719731409267	-0.253328446934753	0.0222776832170843	RRAGD	29052	biofsci
rs75386964	6	90489072	G	A	6.5245e-11	0.0190380761523046	-0.200077414970795	0.0306345661482438	RRAGD	28528	biofsci
rs77269634	6	90609740	A	C	3.3266e-23	0.016583148215116	0.351502697741882	0.0354244550563241	RRAGD	24432	biofsci
rs78329749	6	90374681	A	G	1.1009e-13	0.034154882751895	-0.173962194229961	0.0234197892070492	RRAGD	27634	biofsci
rs79206956	6	90429295	A	G	1.4141e-19	0.0179023059757005	0.303822164208702	0.0335666881231096	RRAGD	25240	biofsci
rs854863	6	90163961	A	T	1.6906e-32	0.244082896077913	-0.109983491520024	0.00926551292480531	RRAGD	31566	biofsci
rs854908	6	90075831	A	C	7.3564e-15	0.0565995616527316	-0.138079975840554	0.017752404294179	RRAGD	29713	biofsci
rs854918	6	90126155	C	G	8.8423e-222	0.261429272528219	0.287945607885744	0.00905765619971324	RRAGD	31564	biofsci
rs854923	6	90119137	A	G	1.3418e-101	0.0803535717142629	0.320971484599309	0.0149987375921995	RRAGD	30077	biofsci
rs9342188	6	89945526	C	T	6.558e-10	0.0836315767822617	0.0920347400403623	0.0149007917170505	RRAGD	29384	biofsci
rs9344921	6	90006421	G	A	2.1461e-90	0.358337404637529	-0.167024349841629	0.00828448595769225	RRAGD	31684	biofsci
rs9451248	6	90288563	T	C	3.1018e-14	0.042865296803653	0.149714113607678	0.0197147897824174	RRAGD	31355	biofsci
rs9451249	6	90294088	C	T	5.5091e-12	0.180596790559585	-0.0711684520117174	0.0103266903683732	RRAGD	31684	biofsci
