## Supplementary material for "Multi-level Regulatory Roles of Lactate Metabolism Gene Network in Oral Cancer: Machine Learning Insights": RRAS2.csv

SNP	CHR	BP	effect_allele	other_allele	P	EAF	BETA	SE	gene	samplesize	source
rs11023151	11	14246099	G	A	9.9382e-10	0.144374249060114	0.114657265666832	0.0187639744156504	RRAS2	11496	biofsci
rs11023171	11	14295257	C	T	4.5201e-13	0.0299189694577187	-0.280261572671695	0.038716044243144	RRAS2	11493	biofsci
rs11605163	11	14248227	A	G	5.2833e-22	0.0745612386786426	-0.242089178165002	0.0251062139013338	RRAS2	11496	biofsci
rs117800264	11	14290704	T	C	2.1426e-15	0.0275831690229475	-0.322119458619361	0.0406070466958325	RRAS2	11305	biofsci
rs2034480	11	14466923	G	A	3.3444e-26	0.369864824044706	0.144720305836734	0.0136666546265319	RRAS2	11486	biofsci
rs2915407	11	14330260	C	T	1.347e-121	0.76406479010861	-0.364230517581737	0.0155328143758923	RRAS2	11496	biofsci
rs61878675	11	14977461	T	C	5.0546e-10	0.0256799917576757	-0.273421301196786	0.043976791134041	RRAS2	10333	biofsci
rs7106764	11	14150964	G	A	4.3162e-08	0.289682389818347	0.0796874980863551	0.0145481511796175	RRAS2	11481	biofsci
rs76053259	11	14447935	T	C	4.5936e-12	0.041595893254822	-0.228496799645628	0.0330317021533253	RRAS2	11495	biofsci
rs76277448	11	14540311	T	C	3.9397e-10	0.0192380591357089	-0.306921107503029	0.0490579268102599	RRAS2	11011	biofsci
