## Supplementary material for "Multi-level Regulatory Roles of Lactate Metabolism Gene Network in Oral Cancer: Machine Learning Insights": RRAS.csv

SNP	CHR	BP	effect_allele	other_allele	P	EAF	BETA	SE	gene	samplesize	source
rs7251	19	50162909	G	C	3.239e-09	0.331962372395174	0.0523893303534106	0.00885089462138005	RRAS	28781	biofsci
