## Supplementary material for "Multi-level Regulatory Roles of Lactate Metabolism Gene Network in Oral Cancer: Machine Learning Insights": RRBP1.csv

SNP	CHR	BP	effect_allele	other_allele	P	EAF	BETA	SE	gene	samplesize	source
rs112394709	20	17513250	C	T	1.3517e-08	0.0162183808316092	-0.261603482481674	0.0460634389494426	RRBP1	14769	biofsci
rs117554793	20	17627788	T	G	1.6348e-11	0.0149366471734893	0.275539590936325	0.0409085577813562	RRBP1	20306	biofsci
rs13044391	20	17651515	A	G	3.4593e-36	0.0418803763983684	0.257626379761303	0.0205098581940517	RRBP1	29622	biofsci
rs140801241	20	17631849	G	A	7.8985e-14	0.0222312593195066	0.218127307383736	0.0291922361028005	RRBP1	26992	biofsci
rs17791728	20	17556587	C	T	2.3811e-18	0.0301853082931694	-0.212306500987697	0.024298311987147	RRBP1	28929	biofsci
rs2424081	20	17527769	T	C	1.9087e-12	0.484874429223744	0.0564531320995498	0.00801765805052475	RRBP1	31141	biofsci
rs2618599	20	17739173	T	C	8.9322e-11	0.305084745762712	0.0561319546297964	0.00865686134232914	RRBP1	31470	biofsci
rs2618604	20	17824466	A	C	1.1151e-09	0.0586690355722066	0.104529698024815	0.0171582373934792	RRBP1	30752	biofsci
rs3828009	20	17618824	G	A	3.6017e-11	0.121176070700204	-0.0810229873427737	0.0122400464299077	RRBP1	31339	biofsci
rs4813269	20	17454949	T	A	1.4147e-08	0.571905912557578	-0.045776794804704	0.00807151581703001	RRBP1	31347	biofsci
rs4813276	20	17681135	T	C	7.1554e-27	0.197867298578199	-0.108148345784287	0.0100767151907093	RRBP1	31025	biofsci
rs6044930	20	17622127	T	C	2.3667e-11	0.504662936317613	0.053555533040184	0.00801549547858774	RRBP1	31132	biofsci
rs6075218	20	17485366	G	T	1.144e-16	0.335160443074112	0.0703709781693317	0.00848978491347848	RRBP1	31132	biofsci
rs6080761	20	17629162	A	G	4.474e-225	0.41115787891315	0.259454586232489	0.00810089285380838	RRBP1	31470	biofsci
rs6080811	20	17721627	A	G	6.9578e-26	0.133545219244823	-0.123939970588418	0.0117811420494304	RRBP1	31133	biofsci
rs6111604	20	17654189	A	G	1.0333e-10	0.0255089476276473	-0.169527242116346	0.0262344850071721	RRBP1	29225	biofsci
rs6132000	20	17789528	T	C	1.0429e-08	0.095888609117216	-0.0774825379804482	0.0135376147428057	RRBP1	31470	biofsci
rs68085938	20	17674193	T	C	1.3622e-16	0.868916532000451	-0.0976492370580743	0.0118106456365068	RRBP1	31470	biofsci
rs73092284	20	17607788	A	G	2.7325e-74	0.203391799279823	-0.182857428532792	0.0100279371604181	RRBP1	30688	biofsci
rs75229517	20	17695790	T	C	8.0283e-20	0.0667144906743185	0.145858261110699	0.0160055153199495	RRBP1	31347	biofsci
rs78924628	20	17612318	C	T	3.3931e-12	0.0659265971907567	0.112026423163425	0.016094594233665	RRBP1	31345	biofsci
rs79802905	20	17638537	T	C	1.6576e-08	0.0488704850149645	-0.108234685675951	0.0191762669069046	RRBP1	29252	biofsci
rs8118891	20	17603228	A	G	1.8992e-09	0.0208633463675653	0.190631570870381	0.031739131375975	RRBP1	24297	biofsci
