## Supplementary material for "Multi-level Regulatory Roles of Lactate Metabolism Gene Network in Oral Cancer: Machine Learning Insights": RREB1.csv

SNP	CHR	BP	effect_allele	other_allele	P	EAF	BETA	SE	gene	samplesize	source
rs11965592	6	7257272	T	C	3.366e-11	0.952663479597063	-0.145507645287726	0.0219488408133053	RREB1	23015	biofsci
rs12526848	6	7232776	C	G	4.6287e-09				RREB1	5075	biofsci
rs12663559	6	7252233	A	G	3.6478e-10	0.0232565661793246	0.236726206335649	0.0377644103590412	RREB1	15434	biofsci
rs2714341	6	7253731	G	T	1.2107e-86	0.556428276147168	-0.173496398552367	0.00879388918721323	RREB1	26196	biofsci
rs2842368	6	7307347	C	G	3.5038e-14	0.60630348085337	0.06880004683117	0.00907867921553534	RREB1	25414	biofsci
rs67908605	6	7266059	T	G	5.1615e-11	0.0462821235801176	-0.140933517752721	0.0214638092250684	RREB1	24588	biofsci
rs6933716	6	7125709	T	C	1.1752e-16	0.666879747311424	0.0768230538683373	0.00927187576860304	RREB1	26181	biofsci
rs72818919	6	7234172	A	G	1.5345e-11	0.108547912104508	0.0949494376112677	0.0140776369017551	RREB1	26073	biofsci
rs75320317	6	7202278	C	T	2.4156e-11	0.115934065934066	0.0945642901517294	0.0141595103918139	RREB1	24332	biofsci
rs76053219	6	7268096	A	G	8.3374e-25	0.138467346168365	0.130378048998538	0.0126778798897828	RREB1	26077	biofsci
