## Supplementary material for "Multi-level Regulatory Roles of Lactate Metabolism Gene Network in Oral Cancer: Machine Learning Insights": RRM1.csv

SNP	CHR	BP	effect_allele	other_allele	P	EAF	BETA	SE	gene	samplesize	source
rs1055639	11	3847261	T	C	1.7428e-15	0.431717137824008	-0.0668108146085016	0.008395111343943	RRM1	28917	biofsci
rs10835811	11	4285606	T	C	2.619e-10	0.268355829648592	-0.0675891950216406	0.0106951697926515	RRM1	22263	biofsci
rs10836293	11	4589971	C	T	5.2013e-09	0.561480670492298	0.0468488558252774	0.0080211029200742	RRM1	31563	biofsci
rs113836770	11	4203333	C	T	2.4166e-09	0.0207473162675475	-0.189302827145054	0.0317254901448079	RRM1	24451	biofsci
rs11605255	11	3806148	T	C	4.6673e-33	0.184092282132608	0.123013068980645	0.0102703459804338	RRM1	31559	biofsci
rs116906180	11	3986384	C	T	3.3045e-33	0.0243701935826041	0.355912785673342	0.0296443296052292	RRM1	23930	biofsci
rs117527293	11	3922594	T	A	3.5677e-16	0.0632796820274684	-0.135605660469012	0.0166340370777587	RRM1	30486	biofsci
rs117913230	11	4050850	T	C	5.72e-63	0.0321179703601924	0.421048477045991	0.0251379728974591	RRM1	25453	biofsci
rs12270217	11	4209017	T	G	7.0535e-77	0.223486857056284	-0.177547444485454	0.00956726791351635	RRM1	31477	biofsci
rs12295138	11	3932027	C	T	1.6769846438804e-308	0.673381159146687	0.341284654924362	0.00848721898468008	RRM1	31560	biofsci
rs1349542	11	3859386	G	A	3.4185e-14	0.263489345509893	-0.0687233364372414	0.00906484856650461	RRM1	31355	biofsci
rs139306026	11	4390848	G	T	1.1166e-08	0.0181263269639066	-0.195774126908317	0.0342741818817082	RRM1	23915	biofsci
rs142928307	11	4350146	T	C	1.7025e-08	0.0138719139574676	-0.232868950534185	0.0412902852112105	RRM1	21439	biofsci
rs2060823	11	3930901	G	A	7.8406e-28	0.0178358420903153	0.387921110537253	0.0354751815763377	RRM1	22680	biofsci
rs2167563	11	3970412	G	A	2.0352e-37	0.0267608322198893	-0.31673368498069	0.0247777270578651	RRM1	31270	biofsci
rs2289571	11	4104319	C	A	3.696e-22	0.137214611872146	-0.11233497809824	0.0116059321732641	RRM1	31355	biofsci
rs276906	11	3754796	T	C	1.1151e-11	0.227258996337273	0.0645039745914284	0.00949845009445271	RRM1	31558	biofsci
rs35073107	11	4012916	T	C	8.6987e-21	0.0323628587877293	0.217939903105227	0.0233068371071477	RRM1	29393	biofsci
rs393356	11	4253806	G	A	4.6818e-34	0.669122132032093	0.112555833207369	0.00925113902762203	RRM1	26388	biofsci
rs4910980	11	4454297	C	A	3.3511e-10	0.390563343229734	0.0511492274757235	0.00814244762261191	RRM1	31684	biofsci
rs511017	11	4245931	A	C	1.3015e-51	0.183745993403633	-0.169197637124853	0.0111945400795838	RRM1	26602	biofsci
rs55970555	11	4077832	C	T	3.948e-27	0.0169996210275567	0.384551760944961	0.0356475732271275	RRM1	23546	biofsci
rs56091716	11	4034696	T	C	4.4363e-60	0.0394650184913116	0.37693147360353	0.0230554638907529	RRM1	24814	biofsci
rs57711839	11	4342014	C	T	1.2424e-29	0.685619481468984	0.113888109594963	0.0100743144146701	RRM1	22856	biofsci
rs61061992	11	3887951	G	C	1.8816e-39	0.222289338568408	-0.125806245761682	0.00957254730959964	RRM1	31563	biofsci
rs61884606	11	4365929	C	T	5.6391e-14	0.103654447921323	-0.115041860222394	0.0153060576924726	RRM1	22971	biofsci
rs7120945	11	3878186	C	T	1.9721e-51	0.413375173813371	0.121706977073386	0.00806700981463421	RRM1	31684	biofsci
rs71480446	11	4242442	C	T	9.2946e-11	0.0443732073561667	-0.147134513843429	0.0227133042874124	RRM1	22856	biofsci
rs72851738	11	4014077	G	A	1.333e-40	0.134108976482279	-0.161927542124981	0.012137586547109	RRM1	29227	biofsci
rs73430467	11	3821034	G	A	4.6291e-08	0.850730829772881	-0.0656195387433361	0.0120072349027148	RRM1	27310	biofsci
rs75273068	11	3917366	C	T	2.4564e-16	0.0289636287038337	-0.248677480893957	0.0303368809952127	RRM1	19317	biofsci
rs80341393	11	4182434	T	C	1.3494e-09	0.0276547447680213	-0.171831262722308	0.0283489123987112	RRM1	23137	biofsci
rs9666846	11	4158145	G	A	3.1324e-100	0.104849247447128	-0.305753015387332	0.0143868877286743	RRM1	25738	biofsci
rs9737461	11	3824040	G	A	9.4436e-11	0.118053635609621	0.0813973594903569	0.0125698559964107	RRM1	30394	biofsci
