## Supplementary material for "Multi-level Regulatory Roles of Lactate Metabolism Gene Network in Oral Cancer: Machine Learning Insights": RRM2B.csv

SNP	CHR	BP	effect_allele	other_allele	P	EAF	BETA	SE	gene	samplesize	source
rs117695477	8	103356239	A	G	4.3843e-09	0.0163064833005894	-0.247367471422132	0.0421488645950915	RRM2B	17546	biofsci
rs11777942	8	103249111	C	T	6.4086e-52	0.0676274944567627	-0.240815413971435	0.0158838740169801	RRM2B	31430	biofsci
rs12544735	8	103587945	T	A	9.4164e-10	0.236979572742866	0.0582905973296723	0.00952585261630153	RRM2B	30473	biofsci
rs17186084	8	103541166	A	G	1.1498e-08	0.909687225021998	0.0815275101085226	0.0142852780060841	RRM2B	29823	biofsci
rs2853231	8	103251997	A	G	3.6674e-85	0.748994701041001	-0.179890231680072	0.0091988173166054	RRM2B	31430	biofsci
rs2853232	8	103255945	G	A	3.4296e-10	0.230579878988312	0.0594504963845558	0.00946935369764516	RRM2B	31430	biofsci
rs29000295	8	103216171	C	A	1.3321e-18	0.0548007763443315	-0.155092039557827	0.0176182893771174	RRM2B	31098	biofsci
rs4734058	8	103524176	T	C	1.4577e-23	0.159945882971927	-0.10885774984978	0.0108810961136491	RRM2B	31430	biofsci
rs6989446	8	103487126	T	C	2.3197e-19	0.217877094972067	-0.0870898292291134	0.00968008950172432	RRM2B	31313	biofsci
rs7012970	8	103259330	G	T	2.9496e-08	0.0237346437346437	-0.208829485832964	0.0376656179919852	RRM2B	15210	biofsci
rs71518862	8	103391247	T	C	2.0882e-64	0.135143806144787	0.198057182213792	0.0116879614652821	RRM2B	31315	biofsci
