## Supplementary material for "Multi-level Regulatory Roles of Lactate Metabolism Gene Network in Oral Cancer: Machine Learning Insights": RRN3.csv

SNP	CHR	BP	effect_allele	other_allele	P	EAF	BETA	SE	gene	samplesize	source
rs112528874	16	15253672	A	G	2.7088e-21	0.0244736842105263	0.291135038617674	0.030731518300277	RRN3	22175	biofsci
rs118155263	16	14618524	G	A	1.0047e-17	0.0360629462334256	0.202967284543285	0.0236737953628372	RRN3	25664	biofsci
rs139545881	16	15299041	A	G	2.9392e-12	0.0248420221169036	0.23814619136257	0.0341144555584703	RRN3	17735	biofsci
rs146355638	16	15301213	A	G	9.6609e-66	0.0726407647781091	0.27942340578949	0.0163166952285833	RRN3	27879	biofsci
rs166133	16	15485321	G	A	7.8687e-21	0.197622642970535	0.0945647907479005	0.0101014571113497	RRN3	30902	biofsci
rs2168418	16	15662292	C	T	4.4783e-12	0.513782688484478	-0.0554066941833337	0.00800547516772387	RRN3	31231	biofsci
rs2280018	16	15150833	A	C	3.6948e-140	0.408452027509489	0.203683182667782	0.00808163973891338	RRN3	31684	biofsci
rs34955778	16	15139594	C	T	1.6591e-31	0.562178210379947	-0.0935029830454394	0.00800717480307598	RRN3	31684	biofsci
rs72770185	16	15636721	T	G	4.7017e-09	0.913227353396519	-0.0828222180484005	0.0141399993253548	RRN3	31558	biofsci
rs72770189	16	15679732	A	G	1.5539e-22	0.103491720662347	0.130742492947044	0.0133855983114283	RRN3	30077	biofsci
rs74427666	16	15561316	G	A	1.1554e-12	0.017211826881874	0.326707328400314	0.0459458743021522	RRN3	14002	biofsci
rs7501119	16	14724589	A	G	1.1554e-12	0.22613946240748	-0.0685454080582342	0.00964002644796205	RRN3	30745	biofsci
rs75342816	16	15154075	A	G	1.5001e-38	0.0152735609393395	-0.5140014106283	0.0395863782127877	RRN3	21214	biofsci
rs76630793	16	15591724	C	A	3.9599e-10	0.0278072972015586	0.161765949284015	0.0258589685061648	RRN3	27659	biofsci
