## Supplementary material for "Multi-level Regulatory Roles of Lactate Metabolism Gene Network in Oral Cancer: Machine Learning Insights": RRN3P1.csv

SNP	CHR	BP	effect_allele	other_allele	P	EAF	BETA	SE	gene	samplesize	source
rs10852250	16	21381501	T	G	2.6814e-09	0.397165027658267	0.0845885017606167	0.0142163159880702	RRN3P1	10333	biofsci
rs112639405	16	21679438	T	G	9.0456e-15	0.0347566823735457	-0.280176570090445	0.0361429546421452	RRN3P1	11409	biofsci
rs113388157	16	21339214	T	C	3.1694e-12	0.029359031824294	-0.287209076718234	0.0412070584539568	RRN3P1	10333	biofsci
rs11648814	16	22196434	T	C	3.4848e-13	0.0357055634249988	-0.268379902022972	0.0368952725454658	RRN3P1	10668	biofsci
rs11649675	16	22079558	G	A	1.3035e-27	0.123153820136044	-0.218527448261641	0.0200690111179966	RRN3P1	11496	biofsci
rs117664248	16	21958485	T	C	1.1528e-18	0.0332794920352011	0.359174576198099	0.0407264350732605	RRN3P1	9370	biofsci
rs117789535	16	21630327	C	T	6.6565e-11	0.0180275127579321	-0.367122365363275	0.0562363845107801	RRN3P1	8931	biofsci
rs117955262	16	21978333	C	T	8.3587e-11	0.060478832408657	-0.191131166690551	0.0294324160659313	RRN3P1	10158	biofsci
rs12920057	16	21956457	C	T	3.2318e-30	0.0232846112756762	0.499517235719627	0.0437313730669235	RRN3P1	11496	biofsci
rs138458584	16	22131126	A	G	4.5626e-84	0.0931783210805266	0.440795100343401	0.0226898183118032	RRN3P1	11494	biofsci
rs140059428	16	21365735	A	G	1.2929e-08	0.0151515151515152	0.359152936791768	0.0631511001532861	RRN3P1	8402	biofsci
rs144603937	16	21603002	C	T	1.0534e-28	0.0229427286942924	0.508488391787339	0.0457450625500273	RRN3P1	10659	biofsci
rs147039006	16	22018989	A	G	3.8293e-33	0.0427825335741773	0.390973078711314	0.0325976603699642	RRN3P1	11490	biofsci
rs149573083	16	22112790	T	C	1.1389e-23	0.0140599892876272	0.678296714948526	0.0676342086319064	RRN3P1	7885	biofsci
rs215900	16	21734095	C	T	4.5021e-14	0.0300630757362617	-0.30665483542343	0.0406402188591272	RRN3P1	10382	biofsci
rs226058	16	21312683	G	A	4.0388e-21	0.306386418755053	0.134988578912412	0.0143122214354158	RRN3P1	11486	biofsci
rs2369818	16	21614009	T	C	1.2675e-77	0.436268246408797	-0.251739069469594	0.0134982905606843	RRN3P1	11158	biofsci
rs28711934	16	21691077	T	C	5.2893e-94	0.0989514825810816	0.45428342683844	0.0220864737577274	RRN3P1	11496	biofsci
rs35432915	16	21733342	T	C	1.6769846438804e-308	0.819316993843652	0.700953751802715	0.0173983149526843	RRN3P1	11158	biofsci
rs62046059	16	21945414	C	A	3.454e-13	0.161593614718615	-0.137495750743138	0.018898720447417	RRN3P1	10333	biofsci
rs6497578	16	22186559	T	C	8.362e-17	0.308213490355943	0.118920042225652	0.0142829740842724	RRN3P1	11495	biofsci
rs7202904	16	21240081	G	A	2.6793e-08	0.687271689497717	0.079111591507212	0.0142253774310345	RRN3P1	11496	biofsci
rs74012161	16	21312592	T	A	8.3684e-19	0.0356614847005063	0.323215312936655	0.0365004701174075	RRN3P1	10913	biofsci
rs74429610	16	21636830	A	G	7.0027e-12	0.0556470285567276	-0.209870895696971	0.0306050246007191	RRN3P1	10158	biofsci
rs7498697	16	22742915	T	C	6.6654e-11	0.343036529680365	-0.0906868509485427	0.0138921936531722	RRN3P1	11496	biofsci
rs78206799	16	22735833	A	G	1.0139e-09	0.0152606041634059	0.359844055919312	0.0589203176394334	RRN3P1	9584	biofsci
rs78504122	16	22035166	T	C	6.1978e-17	0.0158543746330006	0.528414454430041	0.0631953758168342	RRN3P1	8024	biofsci
