## Supplementary material for "Multi-level Regulatory Roles of Lactate Metabolism Gene Network in Oral Cancer: Machine Learning Insights": RRN3P2.csv

SNP	CHR	BP	effect_allele	other_allele	P	EAF	BETA	SE	gene	samplesize	source
rs117472293	16	29172837	T	C	4.0768e-30	0.0377430585038635	0.570360304424554	0.0500219522920625	RRN3P2	5502	biofsci
rs117528781	16	29198260	G	A	4.6353e-14	0.0239596954080455	0.447128488331889	0.0592859210983822	RRN3P2	6083	biofsci
rs117539168	16	29234544	T	C	9.2904e-09	0.012846393833731	-0.589270802786179	0.102606791360992	RRN3P2	3745	biofsci
rs117562643	16	29313383	A	G	7.0713e-15	0.0280076384468491	-0.459999807569156	0.0591023894809467	RRN3P2	5258	biofsci
rs11865661	16	29296666	T	C	1.8659e-16	0.632148016964161	-0.155830152805066	0.0189337147862248	RRN3P2	5998	biofsci
rs12927033	16	29687168	C	G	3.8412e-08	0.757846247945258	0.113306611945183	0.0206086962432126	RRN3P2	6415	biofsci
rs139456978	16	29004843	T	C	3.8956e-17	0.0435568044961863	-0.402080046128284	0.0477768062606388	RRN3P2	5258	biofsci
rs146414244	16	29183580	T	C	1.6695e-20	0.0298805857243205	0.531612381561394	0.057275324731611	RRN3P2	5258	biofsci
rs147846307	16	29169580	T	G	1.4205e-13	0.016417603509734	-0.593080824666116	0.0802078391012152	RRN3P2	4813	biofsci
rs171794	16	29303120	T	C	6.7931e-27	0.0812359430223841	0.356385906346411	0.0331910803682838	RRN3P2	6081	biofsci
rs35999130	16	29694822	A	G	3.4419e-09	0.0606195519730059	-0.24146502375549	0.040864631954423	RRN3P2	5258	biofsci
rs62035277	16	29045871	A	G	7.953e-149	0.169158744565996	-0.628329433743846	0.0241835381727849	RRN3P2	6083	biofsci
rs72795914	16	29044745	C	T	7.2165e-16	0.172251165341376	-0.188516426923446	0.0233697084214668	RRN3P2	6421	biofsci
rs8053310	16	29037340	G	A	6.0699e-12	0.252695674235697	0.143500443039234	0.020863080898961	RRN3P2	6083	biofsci
rs873623	16	29324765	T	C	1.5896e-37	0.23157935493863	-0.275149073008109	0.0214919915803372	RRN3P2	6083	biofsci
rs889685	16	29128990	A	G	4.5157e-231	0.351456933645354	0.599884777225063	0.0184832441004037	RRN3P2	6421	biofsci
