## Supplementary material for "Multi-level Regulatory Roles of Lactate Metabolism Gene Network in Oral Cancer: Machine Learning Insights": RRN3P3.csv

SNP	CHR	BP	effect_allele	other_allele	P	EAF	BETA	SE	gene	samplesize	source
rs117023848	16	22347958	G	C	8.6066e-18	0.0653552820357925	-0.306933708698015	0.0357265235005605	RRN3P3	6413	biofsci
rs74775157	16	22304890	T	C	2.2971e-14	0.0446499942902821	0.326351684625144	0.0427559229945557	RRN3P3	6412	biofsci
