## Supplementary material for "Multi-level Regulatory Roles of Lactate Metabolism Gene Network in Oral Cancer: Machine Learning Insights": RRNAD1.csv

SNP	CHR	BP	effect_allele	other_allele	P	EAF	BETA	SE	gene	samplesize	source
rs2644625	1	156810090	A	G	4.4161e-11	0.108537651225907	0.104353133655235	0.0158360346083579	RRNAD1	20606	biofsci
rs34275985	1	156809295	A	G	2.0797e-14	0.0454170369429986	-0.214723925337057	0.0280853749100187	RRNAD1	14621	biofsci
rs34500907	1	156716199	T	C	2.0636e-14	0.0420364947060149	-0.185656501082074	0.0242799321365427	RRNAD1	21062	biofsci
rs3795737	1	156697056	C	T	1.6658e-13	0.0569048075081402	-0.142413227240958	0.0193155062038462	RRNAD1	24972	biofsci
rs3806418	1	156711625	G	C	6.6369e-102	0.42678917643092	-0.203849204072771	0.00951117475587522	RRNAD1	22593	biofsci
rs4661215	1	156690239	T	C	7.3951e-46	0.232508793393485	0.150421126943233	0.0105817846475391	RRNAD1	25023	biofsci
rs6676656	1	156732391	A	G	9.7386e-14	0.0189301286823354	0.290561885619784	0.039030409781689	RRNAD1	17673	biofsci
