## Supplementary material for "Multi-level Regulatory Roles of Lactate Metabolism Gene Network in Oral Cancer: Machine Learning Insights": RRP1.csv

SNP	CHR	BP	effect_allele	other_allele	P	EAF	BETA	SE	gene	samplesize	source
rs1076844	21	45170692	C	T	3.8056e-10	0.272132796780684	0.0679219823353667	0.0108468647431876	RRP1	21455	biofsci
rs2838395	21	45234806	A	G	3.9807e-40	0.389788209901524	-0.130124957785903	0.00981393732547237	RRP1	21826	biofsci
rs2876902	21	45257525	T	C	1.6413e-14	0.275622918335512	0.0795704365754428	0.010365997912409	RRP1	23306	biofsci
rs73224979	21	45234151	A	G	1.7815e-33	0.069799740155011	0.226055443636692	0.0187485853794158	RRP1	21908	biofsci
rs9978643	21	45183885	A	C	4.2081e-09	0.661035160715102	-0.0599174052797405	0.0101976658179148	RRP1	21458	biofsci
