## Supplementary material for "Multi-level Regulatory Roles of Lactate Metabolism Gene Network in Oral Cancer: Machine Learning Insights": RRP1B.csv

SNP	CHR	BP	effect_allele	other_allele	P	EAF	BETA	SE	gene	samplesize	source
rs114532210	21	44864691	T	C	1.7363e-17	0.0246868854155884	0.248291344046725	0.0291750498268854	RRP1B	24397	biofsci
rs13047515	21	45132093	G	A	2.743e-18	0.795600593178448	-0.100225603537924	0.0114917850757237	RRP1B	23282	biofsci
rs162348	21	44913747	T	C	6.5644e-15	0.346308543141122	0.0658492679767692	0.00845012229096066	RRP1B	30932	biofsci
rs162354	21	44859387	T	C	1.206e-14	0.632976088620705	-0.0685265528742271	0.008881903863003	RRP1B	27282	biofsci
rs162397	21	44948764	T	G	3.4755e-26	0.0396414821944177	-0.221446392334469	0.0209195881513064	RRP1B	30011	biofsci
rs2329443	21	45059431	C	T	6.2494e-102	0.388668704940928	0.175012477006883	0.00816457094771702	RRP1B	31568	biofsci
rs2838404	21	45244752	G	A	8.7923e-13	0.200289375775114	-0.0709502866368437	0.00992589348584831	RRP1B	31684	biofsci
rs34381573	21	44877573	T	C	2.2338e-13	0.116424520239298	0.0921057349937312	0.0125587312508496	RRP1B	30817	biofsci
rs34908260	21	44973923	C	A	1.9176e-10	0.0278324501640172	0.173509200342074	0.0272474756736246	RRP1B	24890	biofsci
rs762407	21	45181446	A	G	2.6929e-36	0.708148546342337	0.118219934783655	0.00939685352152922	RRP1B	27398	biofsci
rs79268608	21	45128449	G	A	2.07e-11	0.21378126341254	-0.0659565095883688	0.00984307986932437	RRP1B	30704	biofsci
