## Supplementary material for "Multi-level Regulatory Roles of Lactate Metabolism Gene Network in Oral Cancer: Machine Learning Insights": RRP7A.csv

SNP	CHR	BP	effect_allele	other_allele	P	EAF	BETA	SE	gene	samplesize	source
rs11090100	22	42811647	C	A	2.6754e-13	0.376297053699917	0.0601336923736174	0.00822633584229845	RRP7A	31481	biofsci
rs11704558	22	42695148	T	C	3.1241e-11	0.217679172958532	-0.0647288876230762	0.0097474456559763	RRP7A	30902	biofsci
rs117074253	22	43604576	A	G	1.1113e-08	0.0217917675544794	-0.204568239286566	0.0358100058268679	RRP7A	18291	biofsci
rs117585418	22	43212635	A	G	3.6218e-09	0.0129432624113475	-0.401317721871159	0.0680153416499151	RRP7A	8460	biofsci
rs117772729	22	43193888	T	C	2.1775e-28	0.0267751479289941	0.303997805862414	0.0275093709776226	RRP7A	25355	biofsci
rs118169995	22	43369402	A	G	3.6936e-24	0.0424010496391865	-0.212862735920948	0.0209938295465119	RRP7A	27940	biofsci
rs12167804	22	43166718	T	C	2.2552e-35	0.0951024621501759	0.169289975543486	0.0136394379174242	RRP7A	31231	biofsci
rs12484414	22	42874564	T	C	4.0562e-36	0.0234364842023144	-0.410061487829889	0.0326789091526983	RRP7A	20457	biofsci
rs130397	22	43093143	C	T	2.1622e-32	0.205650335925115	0.116678644544647	0.00984654839739802	RRP7A	31569	biofsci
rs134875	22	42661935	C	A	6.3526e-14	0.0368353219972561	0.164986707530848	0.0219961746944749	RRP7A	29128	biofsci
rs136980	22	42943481	A	G	6.1124e-279	0.144171089322659	0.434730919930079	0.012181465424698	RRP7A	27309	biofsci
rs137119	22	43013236	A	G	2.0077e-44	0.287736981041517	0.125927942829688	0.00900636834450387	RRP7A	30077	biofsci
rs138160110	22	42917557	A	G	4.5229e-14	0.0179702384017301	0.256603851930043	0.034009337441524	RRP7A	24496	biofsci
rs138387109	22	43591255	A	G	1.5272e-12	0.0220495210554853	-0.330628437188538	0.0467530808547382	RRP7A	10608	biofsci
rs138618769	22	42935785	C	T	6.2622e-74	0.0187808896210873	-0.795649498791595	0.0437427223033099	RRP7A	14180	biofsci
rs139011	22	43622616	C	G	2.6977e-08	0.278402638836316	-0.0571355583726695	0.0102763643901274	RRP7A	23568	biofsci
rs140869342	22	42937097	A	G	3.5277e-08	0.0253669755800582	0.175937417212053	0.0319126112735217	RRP7A	19858	biofsci
rs141382907	22	43589978	C	G	1.403e-11	0.0320348253153254	-0.178952849160492	0.0264817167575015	RRP7A	22993	biofsci
rs143887705	22	42727184	A	G	2.8303e-10	0.0390387345366051	-0.133554267707768	0.0211732117424366	RRP7A	29730	biofsci
rs144129612	22	42990317	A	G	1.7416e-51	0.0223870622828121	0.834128572216506	0.0552578682108555	RRP7A	7482	biofsci
rs146604010	22	42902020	A	G	5.7927e-16	0.0249663443886917	0.250648727943032	0.0309683739134181	RRP7A	21417	biofsci
rs150003876	22	42910544	A	C	4.0722e-17	0.0142809697774826	-0.557429170689093	0.0662769803211534	RRP7A	8086	biofsci
rs2018557	22	43018185	A	C	1.1531e-122	0.522282882255004	0.189676878282264	0.00805292047492394	RRP7A	30902	biofsci
rs2143919	22	43114040	G	C	6.1968e-21	0.576787190859205	-0.0754740080175646	0.00804078326275937	RRP7A	31681	biofsci
rs2269658	22	42280618	C	T	6.9929e-12	0.137622608891728	0.0790792558075298	0.011531118244292	RRP7A	31684	biofsci
rs28417761	22	43000662	C	T	1.4207e-90	0.0796103674652571	-0.312100204287226	0.0154646683490933	RRP7A	28533	biofsci
rs34103809	22	43021954	C	T	7.2424e-14	0.0195407914020518	0.290183288146715	0.0387758950433902	RRP7A	17357	biofsci
rs35653875	22	43084355	A	G	2.1423e-33	0.0139257923704688	0.449332160762776	0.0373143683471554	RRP7A	26151	biofsci
rs35966396	22	43431936	A	G	5.653e-13	0.286191662890802	0.0634835260268625	0.00880651518676912	RRP7A	31559	biofsci
rs4822151	22	42920003	A	G	2.1758e-17	0.955861851868507	0.176727564113704	0.0208306888394276	RRP7A	27312	biofsci
rs4822164	22	42940527	A	G	3.0851e-78	0.0258064516129032	-0.628924538686795	0.0335870665566614	RRP7A	17630	biofsci
rs4822252	22	43418568	T	C	8.4514e-09	0.0143997495695727	0.31927600699963	0.0554356368718321	RRP7A	11464	biofsci
rs5751202	22	42412933	A	G	1.132e-23	0.0899484043569654	-0.140239505695546	0.0139829804368745	RRP7A	31240	biofsci
rs5751282	22	42875479	A	G	1.5515e-171	0.616079849104055	0.261152792775929	0.00935381106957631	RRP7A	24161	biofsci
rs5751435	22	43513156	T	C	1.0623e-11	0.105622157916494	0.0878634245940474	0.0129248932912691	RRP7A	31684	biofsci
rs5758724	22	42845329	T	C	7.1346e-11	0.519340225345569	0.0524760568541973	0.00805094459254332	RRP7A	30902	biofsci
rs5758750	22	42876791	A	G	2.6071e-20	0.090358416384749	-0.138732874145079	0.0150242989576537	RRP7A	26949	biofsci
rs5758924	22	43161261	G	A	8.4984e-40	0.319689144181107	-0.124643935988701	0.00944114889856998	RRP7A	25792	biofsci
rs5759140	22	43472999	C	T	1.0937e-11	0.716144705825757	-0.0662529207430705	0.00975225517296727	RRP7A	25862	biofsci
rs5759142	22	43473434	C	T	1.8771e-34	0.588372355218159	-0.0988105919729923	0.00807210129670715	RRP7A	31684	biofsci
rs5759173	22	43511825	T	C	1.025e-23	0.707007952286282	-0.0882565143966961	0.00879127754447073	RRP7A	31231	biofsci
rs5996146	22	42758245	C	T	2.1685e-11	0.884861773117255	0.0838231604855524	0.0125217592073067	RRP7A	31300	biofsci
rs5996185	22	42927445	A	G	5.2072e-83	0.0153644290188775	0.853877323333349	0.0442384517080542	RRP7A	16888	biofsci
rs6002556	22	42343773	A	C	1.7516e-19	0.418138626000996	0.073299457080017	0.00811930449057544	RRP7A	31174	biofsci
rs6002745	22	42871115	G	T	6.0903e-22	0.486591375770021	-0.0794052220425051	0.00824732260516256	RRP7A	29425	biofsci
rs6002747	22	42874631	G	A	1.2481e-36	0.497654928494541	0.132954709360957	0.0105174038762286	RRP7A	18081	biofsci
rs6003010	22	43434116	G	A	2.0274e-09	0.912801590639697	0.0850374709785917	0.0141830763678289	RRP7A	31228	biofsci
rs62240074	22	43164811	T	C	4.1057e-14	0.0188077430708315	0.287575443273679	0.0380511595312903	RRP7A	18713	biofsci
rs62240106	22	43171685	T	C	3.5893e-42	0.638123011664899	-0.112858158788599	0.00829357643637883	RRP7A	31479	biofsci
rs71329131	22	42539105	C	T	9.8437e-09	0.0961374354367842	0.0831793787542309	0.0145073564172999	RRP7A	27340	biofsci
rs71329167	22	43346878	C	T	3.4406e-83	0.027137152636297	-0.488626009081543	0.0252875364378632	RRP7A	29617	biofsci
rs73161323	22	42037803	T	C	2.0899e-11	0.0300394402723	-0.18071562527182	0.0269744944058243	RRP7A	23584	biofsci
rs73161359	22	42113165	C	T	1.4688e-12	0.0384987113402062	-0.158877673853476	0.0224489104395004	RRP7A	26803	biofsci
rs73169115	22	42583871	C	T	6.7411e-34	0.0170821306743637	-0.42636085361572	0.0351298832150189	RRP7A	24130	biofsci
rs73173047	22	42876982	T	G	1.6769846438804e-308	0.133043786562666	-0.77294313361786	0.0125235645629612	RRP7A	27639	biofsci
rs73173081	22	42970705	C	T	4.6284e-136	0.0241063029162747	-0.705289270881125	0.0284087274034248	RRP7A	26335	biofsci
rs73176879	22	43343625	G	A	5.7306e-11	0.106889392223481	0.084382014307042	0.0128813736405334	RRP7A	31565	biofsci
rs73176889	22	43366364	A	G	2.1394e-16	0.014274801871479	0.478460910378777	0.058248732104403	RRP7A	10473	biofsci
rs75737464	22	43126236	A	G	1.2284e-37	0.0170880557977332	-0.543893560729904	0.0424177846977456	RRP7A	16545	biofsci
rs8136771	22	42871682	T	G	1.8641e-13	0.506323827705524	0.0897146433472489	0.0121924714396522	RRP7A	13456	biofsci
rs8141743	22	42874289	C	T	7.3572e-18	0.163773715472003	0.109871418656734	0.0127620938829083	RRP7A	22416	biofsci
rs9611886	22	43160257	G	C	7.111e-85	0.327374819699155	-0.187988950418415	0.00962959483753791	RRP7A	24487	biofsci
