## Supplementary material for "Multi-level Regulatory Roles of Lactate Metabolism Gene Network in Oral Cancer: Machine Learning Insights": RRP7B.csv

SNP	CHR	BP	effect_allele	other_allele	P	EAF	BETA	SE	gene	samplesize	source
rs111911231	22	43062797	C	T	4.3907e-12	0.0161366424459753	-0.575152110222247	0.0830688509521139	RRP7B	4564	biofsci
rs117885227	22	42959624	C	T	7.4082e-09	0.0197921344710336	-0.392336519659838	0.0678642011450629	RRP7B	5596	biofsci
rs13057831	22	42873532	C	T	1.7965e-10	0.0834995142404254	0.203447823723385	0.0318988732534823	RRP7B	6421	biofsci
rs137115	22	43011403	T	C	2.0597e-31	0.182928718008286	-0.273411311199045	0.0234506656830813	RRP7B	6083	biofsci
rs144129612	22	42990317	A	G	4.1574e-10	0.0223870622828121	-0.726012034564786	0.116199109245324	RRP7B	1692	biofsci
rs2071843	22	43019536	G	A	1.8348e-23	0.0815351487147279	0.345181606786718	0.0345817911744328	RRP7B	5583	biofsci
rs2142827	22	42874781	A	G	3.8696e-10	0.195207341944256	0.156624839047152	0.0250227404098145	RRP7B	5083	biofsci
rs35653875	22	43084355	A	G	5.392e-09	0.0139257923704688	0.458055953746403	0.0785054850714523	RRP7B	5908	biofsci
rs3985936	22	42913651	G	T	3.112e-140	0.410929936305732	0.499668432503542	0.0198201686032004	RRP7B	5258	biofsci
rs55656437	22	42978061	A	G	1.444e-31	0.095665914221219	0.390720893118095	0.0334249448751525	RRP7B	5173	biofsci
rs5751329	22	43067127	G	C	2.7774e-37	0.43504358464597	-0.233327254500851	0.0182874114932205	RRP7B	6083	biofsci
rs5758754	22	42883002	T	C	9.0853e-21	0.0932385480479108	0.283780214917708	0.030362840366531	RRP7B	6415	biofsci
rs62231598	22	43314271	T	A	1.3935e-10	0.0857422147744728	-0.223481319850296	0.0348291622925732	RRP7B	5258	biofsci
rs62239687	22	42908903	A	C	2.9973e-32	0.0352929847368674	0.624969330109629	0.0528635993089018	RRP7B	5255	biofsci
rs75096326	22	43048263	C	A	2.9567e-14	0.0381184103811841	-0.387048885312107	0.050926814819819	RRP7B	5258	biofsci
rs75803153	22	43164133	T	C	4.9305e-08	0.0992332775182868	0.16111216124183	0.0295407252134857	RRP7B	6410	biofsci
rs8138197	22	43114551	G	A	8.6015e-26	0.494866568527536	0.185344777543733	0.0176510430497341	RRP7B	6420	biofsci
rs8190435	22	43026791	T	C	5.748e-19	0.0175288060799215	-0.628216521517469	0.0706115144228788	RRP7B	5823	biofsci
