## Supplementary material for "Multi-level Regulatory Roles of Lactate Metabolism Gene Network in Oral Cancer: Machine Learning Insights": RRP8.csv

SNP	CHR	BP	effect_allele	other_allele	P	EAF	BETA	SE	gene	samplesize	source
rs11040933	11	6621516	A	G	5.0046e-196	0.341764064790109	-0.251013746216169	0.0084039341052533	RRP8	31470	biofsci
rs113199701	11	6612851	T	C	6.2027e-09	0.0207400842011965	0.174106643189517	0.029960531936522	RRP8	27426	biofsci
rs117780316	11	6603690	A	G	8.9138e-09	0.0351129363449692	0.129247729818283	0.0224770842437277	RRP8	29211	biofsci
rs12804019	11	6613660	A	G	5.0124e-22	0.0541620464191489	-0.17115240387256	0.0177398608891634	RRP8	31014	biofsci
rs1800738	11	6638506	A	T	1.6608e-37	0.41234962406015	-0.103652331668059	0.00809853437936531	RRP8	31461	biofsci
rs2288283	11	6622714	G	A	1.3846e-13	0.147677575026391	-0.083226459005364	0.0112503155041924	RRP8	31385	biofsci
rs2595477	11	6877569	T	C	2.4797e-13	0.451092906489486	0.0587490465962867	0.0080257163968097	RRP8	31350	biofsci
rs34135981	11	6614875	C	T	9.2802e-62	0.0680468559342715	0.271346288141745	0.0163630178160482	RRP8	29447	biofsci
rs56716552	11	6469553	T	C	1.3648e-11	0.212070925210275	-0.0713712431980769	0.0105555340084415	RRP8	26856	biofsci
rs59011286	11	6572605	G	A	3.5563e-31	0.079507903013895	-0.175304966383719	0.0150962296132374	RRP8	29978	biofsci
rs61729699	11	6568667	C	T	8.0641e-11	0.0216167254210732	-0.19873330000837	0.0305776468247919	RRP8	25285	biofsci
rs61875867	11	6621369	T	C	3.9329e-101	0.0176098901098901	-0.755807669770778	0.0354018225229176	RRP8	23061	biofsci
rs61876778	11	6446222	C	T	2.01e-09	0.017818247821878	-0.218081640858805	0.0363663355220793	RRP8	21603	biofsci
rs6578761	11	6564634	G	C	2.3886e-08	0.421849669843027	-0.0460200936684522	0.00824570311738764	RRP8	30152	biofsci
rs67622999	11	6440446	G	A	1.6611e-18	0.22310466543892	0.0847822590139795	0.00965816376906456	RRP8	30925	biofsci
rs7107763	11	6761722	A	T	8.5268e-11	0.497256361107979	0.0517493936284556	0.00797236117583392	RRP8	31468	biofsci
rs74751108	11	6837771	T	C	8.8911e-12	0.0319255279270274	-0.16152235899722	0.0236721760727536	RRP8	28870	biofsci
