## Supplementary material for "Multi-level Regulatory Roles of Lactate Metabolism Gene Network in Oral Cancer: Machine Learning Insights": RRP12.csv

SNP	CHR	BP	effect_allele	other_allele	P	EAF	BETA	SE	gene	samplesize	source
rs10786365	10	99452492	C	A	4.062e-11	0.458107442089699	0.0613338842088856	0.0092903382676026	RRP12	23336	biofsci
rs10882878	10	99001624	G	A	4.5456e-31	0.0516260548023135	-0.228982902162357	0.0197545509742013	RRP12	26169	biofsci
rs10883000	10	99565268	T	C	1.7513e-15	0.512273877412289	-0.0633740844050217	0.00796376943439414	RRP12	31554	biofsci
rs1105999	10	99360533	G	T	3.9241e-134	0.655962268405427	0.206109101420407	0.00836223816600429	RRP12	31684	biofsci
rs11188902	10	98505437	A	G	4.0559e-08	0.148821827201323	0.0612597348992553	0.0111614712397295	RRP12	31684	biofsci
rs11188994	10	98792520	T	C	2.7815e-09	0.548917158867182	0.0535453978267489	0.00900831053612869	RRP12	24884	biofsci
rs11189025	10	98942880	G	T	5.383e-34	0.177873877298864	-0.139075888297243	0.0114416783185174	RRP12	26118	biofsci
rs11189198	10	99155177	T	C	6.5982e-237	0.059994715784706	0.550795475434193	0.0167584150399246	RRP12	31569	biofsci
rs11189224	10	99206826	C	T	1.6769846438804e-308	0.807057762411214	0.687948955030983	0.010066976039858	RRP12	31684	biofsci
rs112718478	10	99135743	T	C	4.1339e-70	0.0537549567047018	-0.321542858289326	0.0181654421432549	RRP12	29789	biofsci
rs113727712	10	99022835	C	A	1.7798e-122	0.0469200915513981	0.496015234430076	0.0210752838035502	RRP12	25173	biofsci
rs11540693	10	99349538	T	G	2.9071e-62	0.168545468255165	-0.17694763673619	0.0106260178315422	RRP12	31599	biofsci
rs116977492	10	98862940	G	A	3.0566e-22	0.0329028420918476	0.227275699833816	0.0234338667265189	RRP12	28614	biofsci
rs117169519	10	99437981	T	C	1.3049e-10	0.0180731170973062	0.306953521403175	0.0477614864945502	RRP12	12351	biofsci
rs117180158	10	99136744	T	C	1.0975e-43	0.0148373983739837	0.726382650937383	0.052405913910364	RRP12	12455	biofsci
rs117288479	10	98599761	A	G	9.0519e-09	0.0223654283548143	0.254429099368192	0.0442662455187626	RRP12	11670	biofsci
rs117376325	10	98949389	A	G	3.4637e-49	0.039087350134573	0.312651444010592	0.0212080669653979	RRP12	29597	biofsci
rs117618615	10	99130439	A	G	3.537e-10	0.0144546649145861	-0.388897383111418	0.0619954380856716	RRP12	9132	biofsci
rs117825367	10	99105390	A	G	2.702e-25	0.0197761021418328	-0.323036973204026	0.0310857573475265	RRP12	26692	biofsci
rs117864859	10	99010988	T	G	2.1395e-88	0.523360075507315	0.263929530350251	0.0132412318812713	RRP12	11432	biofsci
rs118100272	10	99624292	G	A	6.1126e-12	0.019820682012794	0.220967419623832	0.0321313682745139	RRP12	24928	biofsci
rs12776203	10	99430415	G	A	1.3084e-15	0.0297645490892936	0.19256847480938	0.0240894275396715	RRP12	29836	biofsci
rs138365017	10	99338847	A	G	5.5463e-25	0.0390355010995916	-0.215660971895393	0.0208917127034712	RRP12	30539	biofsci
rs139791603	10	99067072	T	C	3.5264e-85	0.0172865666648079	0.699523309409237	0.0357666074961263	RRP12	23008	biofsci
rs140080366	10	99175775	C	A	1.4086e-42	0.0316480501665687	-0.346017302053059	0.0253008753996431	RRP12	25487	biofsci
rs143674178	10	99447836	A	G	4.9416e-08	0.0136022514071295	0.424816495908142	0.0778993831202812	RRP12	6141	biofsci
rs150259001	10	99445539	C	T	7.7292e-34	0.0190209520131312	0.390869840055613	0.0322345610232407	RRP12	25789	biofsci
rs150879770	10	99124224	T	C	4.1076e-15	0.0173831220285261	-0.344889573409017	0.0439260244292905	RRP12	15171	biofsci
rs183737064	10	99544720	A	G	3.0516e-09	0.0199892082801923	-0.187712642343071	0.0316616867682748	RRP12	25461	biofsci
rs1873378	10	98838214	G	A	1.8566e-16	0.0988551383856295	-0.110721057862431	0.0134520408541613	RRP12	31017	biofsci
rs190750423	10	99103622	T	C	1.4965e-25	0.0210378993202115	-0.309965137042587	0.0296679814930021	RRP12	27582	biofsci
rs2006733	10	98862086	A	G	4.612e-09	0.511828706392535	0.0471620593356496	0.00804717172618451	RRP12	30902	biofsci
rs2636769	10	98936158	T	C	1.4853e-73	0.560839941488952	-0.146685605642465	0.00808541536999584	RRP12	31053	biofsci
rs2784920	10	98913628	G	T	1.3067e-12	0.226539892517569	-0.0673184748730057	0.00949016351208933	RRP12	31684	biofsci
rs28616696	10	99188252	T	C	7.9488e-17	0.0172995987080356	-0.282913553019766	0.0339554667026447	RRP12	25509	biofsci
rs29001313	10	99227010	G	A	2.2216e-33	0.0360614679288534	-0.269831334039605	0.0224136604483545	RRP12	28632	biofsci
rs34533779	10	99156294	A	G	8.2902e-46	0.0464058420365535	-0.277627628492742	0.0195418833581624	RRP12	29587	biofsci
rs35388136	10	98803252	A	G	2.6793e-08	0.116897540487056	0.0708570051238047	0.0127410866387004	RRP12	29836	biofsci
rs4086677	10	99360967	A	G	2.3139e-48	0.135844748858447	-0.170316467766941	0.0116550538740542	RRP12	31355	biofsci
rs4917768	10	99134784	T	C	2.9551e-66	0.0484940193111399	-0.35174199456587	0.0204574901747066	RRP12	25892	biofsci
rs4917769	10	99134903	T	C	1.6733e-98	0.0583550371796324	-0.357631726629447	0.01697769390782	RRP12	31568	biofsci
rs4919110	10	99306735	A	G	3.2581e-15	0.0183948261238338	-0.268021423982194	0.0340107130235637	RRP12	23939	biofsci
rs4919137	10	99487278	A	G	2.3011e-38	0.717758985200846	-0.114530170221932	0.00884293602504186	RRP12	31563	biofsci
rs513564	10	99780908	T	C	1.6848e-08	0.772184170471842	0.0537142099534912	0.00952092630829204	RRP12	31355	biofsci
rs55825107	10	98627319	G	A	2.6731e-08	0.0175064992532773	-0.197063975678527	0.0354329645566971	RRP12	23154	biofsci
rs59033993	10	99553815	T	C	6.5099e-31	0.0422944550669216	0.229864265776216	0.0198827320972421	RRP12	31225	biofsci
rs61858089	10	98716653	C	T	3.2353e-08	0.0125835285949839	0.272210689994348	0.0492386024879437	RRP12	16598	biofsci
rs61861871	10	99155356	T	C	2.3427e-132	0.0201803257772296	0.728098987447742	0.0297410263118275	RRP12	28588	biofsci
rs61863814	10	99117883	G	A	2.3768e-31	0.0202955025166423	-0.380569515326067	0.0326756059832288	RRP12	23552	biofsci
rs61864222	10	98846214	T	A	1.7269e-13	0.174780526735834	0.0774374444629238	0.0105092548636661	RRP12	31388	biofsci
rs61864225	10	98858221	A	G	4.1225e-26	0.0211895456765999	0.354334768985271	0.0335236353903395	RRP12	21451	biofsci
rs61864255	10	98883713	T	C	4.0431e-14	0.0153022015279599	0.264067132749092	0.0349304389995889	RRP12	27196	biofsci
rs682304	10	98478317	A	G	2.3559e-08	0.0583861797507107	-0.100736505125951	0.018041820565228	RRP12	27940	biofsci
rs701808	10	98958034	G	A	1.6769846438804e-308	0.526701491976399	0.409530452657184	0.00795637341966864	RRP12	31684	biofsci
rs701810	10	98974849	T	C	1.6769846438804e-308	0.332760833459157	-0.367299155204694	0.0084462023093091	RRP12	31567	biofsci
rs7071742	10	99272894	G	A	1.1333e-221	0.0972022955523673	0.427034369216865	0.0134361901309173	RRP12	31561	biofsci
rs7072608	10	98901721	T	G	2.8193e-10	0.042572706935123	-0.133415254281718	0.0211491613083902	RRP12	27425	biofsci
rs72821774	10	98942979	G	A	9.5019e-29	0.0335298928248612	-0.259724144945385	0.0233464102676349	RRP12	28308	biofsci
rs72838735	10	99070734	T	G	1.6709e-43	0.0131106737670757	0.575079216632678	0.0415805080534093	RRP12	22351	biofsci
rs72838745	10	99088314	T	G	1.7943e-12	0.0161554316197866	-0.269210385147691	0.0381880369308459	RRP12	21571	biofsci
rs74529649	10	98751438	G	A	1.3021e-19	0.0565444581333107	-0.163973234565829	0.018098391250188	RRP12	28614	biofsci
rs74696435	10	98909955	T	A	8.8343e-15	0.0339919432188759	0.171488392651688	0.0221129827663973	RRP12	31140	biofsci
rs75615421	10	99427266	T	C	2.4728e-16	0.185228358494172	-0.084407481613249	0.0102981164429809	RRP12	31240	biofsci
rs76409725	10	99013454	G	A	2.9294e-213	0.0365436141708842	0.739465574638262	0.0237253815532831	RRP12	25229	biofsci
rs78373863	10	99379736	G	A	2.8607e-09	0.0445492441787023	0.119901917358991	0.0201875471190678	RRP12	28824	biofsci
rs7914103	10	99181662	C	A	8.3197e-17	0.0141414141414141	-0.353260103178892	0.0424260017028634	RRP12	19925	biofsci
rs79196399	10	98986189	C	T	1.3602e-20	0.0251538797072651	-0.262006876907019	0.0281630919368625	RRP12	25708	biofsci
rs80347374	10	98820067	A	G	1.2921e-14	0.0869019704636143	-0.112853027007114	0.0146438755605156	RRP12	29384	biofsci
