## Supplementary material for "Multi-level Regulatory Roles of Lactate Metabolism Gene Network in Oral Cancer: Machine Learning Insights": RRP15.csv

SNP	CHR	BP	effect_allele	other_allele	P	EAF	BETA	SE	gene	samplesize	source
rs10863387	1	218471383	C	T	5.3672e-249	0.428317982787257	0.271061269058294	0.00804281218368757	RRP15	31567	biofsci
rs10863394	1	218552725	C	T	1.5734e-16	0.788748450061998	-0.0824121577395009	0.009988626007745	RRP15	30076	biofsci
rs113772426	1	218551774	A	C	1.5855e-12	0.212243020558355	0.0704666866562464	0.00997137169851652	RRP15	30077	biofsci
rs12118865	1	218370252	T	A	2.396e-11	0.134994337485844	-0.0777974406963975	0.0116470208839448	RRP15	31565	biofsci
rs12752994	1	218657660	A	G	4.1798e-21	0.116224271961977	0.120291517953762	0.0127589645687062	RRP15	29902	biofsci
rs141714452	1	218461818	G	A	1.1324e-08	0.0230138193029786	0.176631421858669	0.0309347826296314	RRP15	23238	biofsci
rs17047625	1	218491633	C	A	4.0148e-08	0.0363474819272243	0.131827951347919	0.024010627886478	RRP15	24761	biofsci
rs17047682	1	218523025	G	A	1.7777e-26	0.0668698948684879	0.172137123517971	0.0161658424445419	RRP15	30662	biofsci
rs2039711	1	218388769	A	G	8.7676e-19	0.289329659545558	0.0776707452587873	0.00877655373667058	RRP15	31569	biofsci
rs2796817	1	218551008	G	T	3.6092e-29	0.121975077616638	-0.143263934170514	0.0127792139804396	RRP15	28588	biofsci
rs2796825	1	218531768	T	A	2.516e-25	0.136463922178208	-0.135420499900288	0.0130229550035858	RRP15	25018	biofsci
rs34077215	1	218732424	T	C	8.9985e-09	0.115535592964445	0.0715704438253118	0.0124496318927971	RRP15	31569	biofsci
rs56177975	1	218739163	T	G	4.211e-13	0.198018657004086	-0.0730294554764761	0.0100751128476893	RRP15	31017	biofsci
rs61824482	1	218728406	A	T	2.2589e-09	0.877569984899524	0.0733605851594303	0.0122717606489512	RRP15	30902	biofsci
rs74143055	1	218557920	T	G	1.5798e-09	0.0335926147533977	-0.140383347597763	0.0232576785284564	RRP15	28473	biofsci
rs75111639	1	218513093	T	C	1.6011e-17	0.0793993946778822	-0.127551621757706	0.0149719019834385	RRP15	30516	biofsci
rs77371090	1	218496918	A	G	6.692e-38	0.0533865450399088	0.246353748652796	0.0191425978408314	RRP15	27000	biofsci
