## Supplementary material for "Multi-level Regulatory Roles of Lactate Metabolism Gene Network in Oral Cancer: Machine Learning Insights": RRP36.csv

SNP	CHR	BP	effect_allele	other_allele	P	EAF	BETA	SE	gene	samplesize	source
rs3805931	6	43089429	T	C	2.3474e-11	0.697658686910444	0.0578025122592454	0.00864957461194508	RRP36	31684	biofsci
rs41281832	6	43639112	A	G	4.5123e-11	0.0166203446359088	-0.239858973732284	0.0364189693038801	RRP36	23065	biofsci
rs4714652	6	42970750	C	T	1.9331e-37	0.0535553217077571	-0.225627268440458	0.0176450511019362	RRP36	31683	biofsci
rs61169091	6	43076556	A	G	4.929e-48	0.141425389755011	-0.16631393066224	0.0114214834091433	RRP36	31566	biofsci
rs732692	6	43239938	A	G	2.7953e-08	0.182096255856274	-0.0578848214687422	0.0104229367381054	RRP36	30902	biofsci
rs73736735	6	43187526	T	C	6.8897e-10	0.105564153863576	-0.0798954342574694	0.0129521657222128	RRP36	31566	biofsci
rs9462858	6	42946490	A	C	1.7579e-14	0.564244857759764	0.0616306038498304	0.00803811039737983	RRP36	31474	biofsci
