## Supplementary material for "Multi-level Regulatory Roles of Lactate Metabolism Gene Network in Oral Cancer: Machine Learning Insights": RSAD1.csv

SNP	CHR	BP	effect_allele	other_allele	P	EAF	BETA	SE	gene	samplesize	source
rs117236536	17	48536535	A	G	1.3251e-08	0.0373540532679603	0.124136878656703	0.0218435471857651	RSAD1	29142	biofsci
rs117355256	17	48656433	T	G	1.6415e-20	0.0551927997882291	-0.172589162613498	0.0185913589578596	RSAD1	27741	biofsci
rs12603412	17	48622818	T	C	5.4702e-15	0.203183133526251	0.0771631227028905	0.0098728357924294	RSAD1	31684	biofsci
rs142932106	17	48397785	A	G	4.5351e-10	0.0161290322580645	-0.275436061531103	0.0441807518937336	RSAD1	16142	biofsci
rs198534	17	48627079	T	G	1.7709e-10	0.0258653005123079	0.166657151990179	0.026120991816899	RSAD1	29084	biofsci
rs198535	17	48635052	G	A	1.406e-28	0.37257492262399	-0.09128231400564	0.00823126991763889	RSAD1	31569	biofsci
rs198547	17	48651811	A	G	3.1665e-10	0.10428245146555	0.0822043641387681	0.0130680175087462	RSAD1	31345	biofsci
rs2290861	17	48557348	T	C	2.7202e-122	0.578041315990819	0.190579589296302	0.00810380397819061	RSAD1	31215	biofsci
rs2412315	17	48480097	A	G	2.6618e-18	0.149837569271928	0.0977999400469612	0.0112090337127324	RSAD1	31240	biofsci
rs2526535	17	48395338	A	G	3.0447e-22	0.310985005073471	-0.0832336504807058	0.00858185038156326	RSAD1	31684	biofsci
rs3744531	17	48563172	T	C	5.3323e-10	0.0630400134216928	-0.106231760591327	0.0171095943873033	RSAD1	28917	biofsci
rs61749930	17	48594691	A	G	1.5622e-11	0.0201868456879959	-0.208716593115964	0.0309581265097323	RSAD1	26376	biofsci
rs62062080	17	48483256	A	G	4.6843e-25	0.858402675478759	-0.120684901993558	0.0116725570637533	RSAD1	30192	biofsci
rs72834156	17	48525310	G	A	5.8042e-109	0.133717198414197	-0.259348697206108	0.0116948060643796	RSAD1	31560	biofsci
rs72835716	17	48616658	A	G	1.4557e-09	0.0312059318564345	-0.149552475646401	0.0247230952780415	RSAD1	27058	biofsci
rs9901250	17	48705066	C	G	1.2822e-13	0.588686180465283	-0.0643275833981702	0.00868376351928645	RSAD1	27384	biofsci
