## Supplementary material for "Multi-level Regulatory Roles of Lactate Metabolism Gene Network in Oral Cancer: Machine Learning Insights": RSAD2.csv

SNP	CHR	BP	effect_allele	other_allele	P	EAF	BETA	SE	gene	samplesize	source
rs2595163	2	6972341	G	A	1.5008e-29	0.0431506849315069	0.221842382325351	0.0196524173104322	RSAD2	31355	biofsci
