## Supplementary material for "Multi-level Regulatory Roles of Lactate Metabolism Gene Network in Oral Cancer: Machine Learning Insights": RSBN1.csv

SNP	CHR	BP	effect_allele	other_allele	P	EAF	BETA	SE	gene	samplesize	source
rs11546187	1	114518572	C	T	8.6615e-24	0.0310849159572146	-0.244940199300223	0.0243581017224113	RSBN1	27980	biofsci
rs139350717	1	114182482	A	G	4.4914e-18	0.0324094067763339	-0.197979441784242	0.022846857282816	RSBN1	30546	biofsci
rs3765598	1	114394463	T	C	1.5633e-20	0.189146529369762	0.102815823671288	0.0110687950726992	RSBN1	26609	biofsci
rs6704054	1	114216831	C	T	4.7039e-21	0.412772703253567	0.0761103970326098	0.00808343568467329	RSBN1	31569	biofsci
rs74764444	1	114304521	G	A	2.3618e-38	0.0467991591821135	-0.245287044119734	0.0189416695588848	RSBN1	31240	biofsci
