## Supplementary material for "Multi-level Regulatory Roles of Lactate Metabolism Gene Network in Oral Cancer: Machine Learning Insights": RSBN1L-AS1.csv

SNP	CHR	BP	effect_allele	other_allele	P	EAF	BETA	SE	gene	samplesize	source
rs117802363	7	77239466	T	C	1.0388e-10	0.0171842229889723	-0.482583682566595	0.0746894822272325	RSBN1L-AS1	5307	biofsci
rs141446740	7	77519081	G	T	1.2602e-14	0.974068269748763	-0.520742283755493	0.0675429043237818	RSBN1L-AS1	4339	biofsci
rs142217792	7	77557854	A	G	2.3061e-11	0.0164298401420959	-0.61592070369762	0.0921333568230274	RSBN1L-AS1	3645	biofsci
rs35010544	7	77313682	T	C	1.95e-123	0.117554210981247	-0.699361023204984	0.0295979475470501	RSBN1L-AS1	5502	biofsci
rs3750127	7	77326748	T	G	3.0954e-15	0.0624286475378644	0.310832826035214	0.0394102808427957	RSBN1L-AS1	5500	biofsci
rs55714086	7	77436485	T	C	4.7026e-53	0.347085912728371	0.307079121603994	0.0200289021252556	RSBN1L-AS1	5500	biofsci
rs848452	7	77596812	T	C	3.0041e-08	0.889292005704219	0.168354483498358	0.0303817666429101	RSBN1L-AS1	5502	biofsci
