## Supplementary material for "Multi-level Regulatory Roles of Lactate Metabolism Gene Network in Oral Cancer: Machine Learning Insights": RSBN1L.csv

SNP	CHR	BP	effect_allele	other_allele	P	EAF	BETA	SE	gene	samplesize	source
rs114854662	7	77157077	G	A	2.2069e-09	0.0923291652326871	0.0826860656862256	0.0138227094545589	RSBN1L	31226	biofsci
rs117514265	7	77402097	A	G	4.0622e-12	0.0744172145845786	-0.114082517242115	0.0164504920391231	RSBN1L	26824	biofsci
rs11771619	7	77403278	T	C	1.2266e-17	0.0616386395245922	0.148135343622856	0.0173245554256843	RSBN1L	28802	biofsci
rs140564078	7	77253251	A	G	2.5269e-19	0.0632501618606504	-0.164618160070373	0.0183163460439914	RSBN1L	25154	biofsci
rs60378839	7	77613809	C	G	1.7456e-15	0.481837405127818	0.0633967927765965	0.00796612251066138	RSBN1L	31558	biofsci
rs62460710	7	77356593	A	G	2.3609e-09	0.0736676411063638	-0.0977974662378371	0.0163795645800052	RSBN1L	27310	biofsci
rs62462695	7	77564207	T	C	3.2993e-14	0.0633179835191469	0.127529316052264	0.0168109194516635	RSBN1L	29831	biofsci
rs6465848	7	77454104	C	T	1.2696e-86	0.487412244281724	0.157065608527944	0.00796200155766716	RSBN1L	31569	biofsci
rs7384722	7	77275423	A	G	2.349e-33	0.448756181344608	0.0962983778807855	0.00800199246161269	RSBN1L	31566	biofsci
rs74302378	7	77161629	T	G	7.9554e-09	0.100804185222016	-0.080683801359357	0.0139850244153289	RSBN1L	28204	biofsci
rs848452	7	77596812	T	C	5.154e-24	0.889292005704219	0.133942674020246	0.013252466015657	RSBN1L	28917	biofsci
