## Supplementary material for "Multi-level Regulatory Roles of Lactate Metabolism Gene Network in Oral Cancer: Machine Learning Insights": RSF1.csv

SNP	CHR	BP	effect_allele	other_allele	P	EAF	BETA	SE	gene	samplesize	source
rs117059066	11	76989287	T	C	9.7858e-09	0.0265866957470011	-0.151474339184728	0.0264159497723707	RSF1	27687	biofsci
rs12788711	11	77367779	G	A	9.8147e-19	0.207722809667674	0.0871484024262224	0.00986131695139095	RSF1	31242	biofsci
rs141335075	11	77599576	C	T	1.7473e-58	0.887296636601197	-0.213600569850228	0.0132480258168495	RSF1	28488	biofsci
rs7936118	11	77721537	T	C	6.5747e-13	0.512385794564012	0.0578268572648509	0.0080449161470299	RSF1	30921	biofsci
