## Supplementary material for "Multi-level Regulatory Roles of Lactate Metabolism Gene Network in Oral Cancer: Machine Learning Insights": RSG1.csv

SNP	CHR	BP	effect_allele	other_allele	P	EAF	BETA	SE	gene	samplesize	source
rs11260750	1	16739521	T	C	1.2667e-25	0.271111627366709	-0.10708542689144	0.0102338946550431	RSG1	24159	biofsci
rs115630241	1	16494348	A	C	3.8159e-39	0.0815504547423127	0.231056025770472	0.0176528222975554	RSG1	21422	biofsci
rs116076282	1	16669681	A	G	4.2007e-08	0.0175064972567138	-0.267781431419291	0.0488456151580189	RSG1	12184	biofsci
rs142906211	1	16492660	G	T	2.5554e-10	0.0628976286871024	0.133336654180825	0.0210855611014019	RSG1	19080	biofsci
rs146801398	1	16489062	A	G	5.9575e-11	0.0180681028492008	0.35019122060853	0.0535059696265076	RSG1	9844	biofsci
rs156863	1	16825607	T	A	6.4685e-20	0.675740992250539	0.0902873716205815	0.00988226871059198	RSG1	23366	biofsci
rs2230597	1	16464673	A	G	7.8526e-30	0.63033264033264	0.11108547122321	0.00979140704643464	RSG1	22382	biofsci
rs28755471	1	16407484	T	C	1.2697e-24	0.536645025603511	0.102190373239614	0.00997621622113884	RSG1	20204	biofsci
rs35609485	1	16082976	T	C	8.1755e-09	0.0751881196002707	0.100951622941675	0.0175114265540903	RSG1	23449	biofsci
rs61769455	1	16775582	T	C	6.3915e-14	0.0218934911242604	0.259811124083508	0.0346414832111344	RSG1	19457	biofsci
rs61769950	1	16481366	T	C	3.1732e-08	0.17107676185486	-0.0712786300763523	0.0128859495754049	RSG1	21234	biofsci
rs6693819	1	16556623	C	T	5.4395e-169	0.715018604126734	0.274854306654416	0.00991924366832733	RSG1	24939	biofsci
rs75607909	1	16426139	G	T	4.3564e-13	0.0606495565362698	0.145781470186558	0.0201241658986704	RSG1	21671	biofsci
rs77309698	1	16702720	T	C	8.8313e-21	0.0542723129342006	-0.201691502581355	0.0215733602786744	RSG1	20931	biofsci
rs77312254	1	16620415	C	T	4.7301e-09	0.0238871064768398	0.200583793704408	0.0342503575070705	RSG1	18280	biofsci
rs9435741	1	17343904	A	C	2.01e-09	0.558034197712603	0.0541947133797209	0.00903682002629952	RSG1	24825	biofsci
