## Supplementary material for "Multi-level Regulatory Roles of Lactate Metabolism Gene Network in Oral Cancer: Machine Learning Insights": RSL1D1.csv

SNP	CHR	BP	effect_allele	other_allele	P	EAF	BETA	SE	gene	samplesize	source
rs28880613	16	12018374	G	A	8.9664e-10	0.0242748772869255	-0.169793664538619	0.0277137226465502	RSL1D1	27485	biofsci
