## Supplementary material for "Multi-level Regulatory Roles of Lactate Metabolism Gene Network in Oral Cancer: Machine Learning Insights": RSL24D1.csv

SNP	CHR	BP	effect_allele	other_allele	P	EAF	BETA	SE	gene	samplesize	source
rs11071182	15	55644676	A	G	4.1554e-13	0.109793678830471	0.0967955313285748	0.0133501870669023	RSL24D1	28703	biofsci
rs112469369	15	55297645	T	G	2.7358e-13	0.030339014622334	0.185626855554219	0.0254043240709766	RSL24D1	26335	biofsci
rs141080298	15	55502298	G	A	9.1938e-43	0.0159716908951798	0.53939212637232	0.0393507201543936	RSL24D1	20545	biofsci
rs28801673	15	55046736	T	A	1.3005e-08	0.0925395526459356	-0.0893882903545181	0.0157213216002177	RSL24D1	24090	biofsci
rs4774757	15	55549988	A	C	2.9695e-21	0.594048863592365	-0.0815516058162703	0.00861730674221185	RSL24D1	27921	biofsci
rs55836641	15	55387235	T	C	1.186e-23	0.733980213089802	-0.0952350815463316	0.00950004304830384	RSL24D1	28374	biofsci
rs6493803	15	55863843	T	C	1.5526e-09	0.669642857142857	0.0537010851551646	0.00889252763833888	RSL24D1	28582	biofsci
rs7178379	15	55947552	G	A	3.885e-08	0.730500604047116	0.0518088715442289	0.00942647905682738	RSL24D1	28582	biofsci
rs7179337	15	55385071	C	T	9.0859e-22	0.213818632793416	0.0975932849876695	0.010179752267411	RSL24D1	28703	biofsci
rs72740200	15	55504154	G	A	3.3107e-15	0.228591648973815	-0.079960292806363	0.0101490484104236	RSL24D1	27528	biofsci
rs73413650	15	55554468	A	G	7.9346e-14	0.122352576760754	0.0964852035864259	0.0129137661227901	RSL24D1	27921	biofsci
rs74735289	15	55488083	C	T	3.6744e-74	0.0200227933663444	0.554176001695057	0.0304181441875368	RSL24D1	27540	biofsci
rs77947358	15	55417300	C	T	2.1842e-31	0.0343222803955788	-0.279859916034345	0.0240138591598103	RSL24D1	26160	biofsci
rs79982247	15	55421769	A	G	1.7656e-11	0.0170423756367183	0.240595980290565	0.0357795461737203	RSL24D1	23315	biofsci
rs9300	15	55489065	A	G	1.1471e-171	0.17760907963471	0.30501782636479	0.0109206784876922	RSL24D1	28703	biofsci
