## Supplementary material for "Multi-level Regulatory Roles of Lactate Metabolism Gene Network in Oral Cancer: Machine Learning Insights": RSPH3.csv

SNP	CHR	BP	effect_allele	other_allele	P	EAF	BETA	SE	gene	samplesize	source
rs1122861	6	159492044	T	C	1.7316e-59	0.123069571865443	-0.198093889938391	0.0121788514231676	RSPH3	31235	biofsci
rs115041984	6	159290694	A	G	1.0303e-11	0.0196096961678401	0.214161048201523	0.0314836229218827	RSPH3	26238	biofsci
rs11752610	6	159525077	G	A	2.3187e-17	0.114964061783147	-0.106326617211965	0.0125438413963434	RSPH3	31231	biofsci
rs118054305	6	159350090	T	G	1.6769846438804e-308	0.0190438726397631	-1.37241674736598	0.0316712531584553	RSPH3	26683	biofsci
rs12527837	6	159335813	C	A	6.4926e-12	0.0994920406367491	0.093561682407066	0.013621652506634	RSPH3	30077	biofsci
rs1387586	6	159511480	T	C	3.6635e-24	0.0451269265639166	0.209691193432256	0.0206789930704472	RSPH3	27135	biofsci
rs143770131	6	159126547	G	A	8.1547e-14	0.1181269557443	0.10794834917526	0.0144549805400796	RSPH3	22971	biofsci
rs148334124	6	158876008	A	G	4.7593e-13	0.0144860269689271	0.299165623264332	0.0413657840303549	RSPH3	20468	biofsci
rs212408	6	159470242	G	T	6.4473e-45	0.320887669585479	-0.11966774971179	0.00850976716007154	RSPH3	31684	biofsci
rs35195390	6	159322457	T	G	5.5979e-17	0.269838412926966	-0.0769126599650687	0.00918557540307991	RSPH3	30077	biofsci
rs4342446	6	159321559	C	T	1.0005e-28	0.779077673786097	0.109289381998879	0.00982782831542739	RSPH3	30077	biofsci
rs4708805	6	159350966	G	T	1.6769846438804e-308	0.899958660603555	0.574522002821595	0.0132392679119996	RSPH3	31684	biofsci
rs4709271	6	159486386	A	C	1.4853e-73	0.0389089800008714	0.396264180673168	0.0218422443197407	RSPH3	28026	biofsci
rs5019026	6	159274046	T	C	3.613e-09	0.280757761125554	0.0525438091759724	0.00890407028790775	RSPH3	31231	biofsci
rs56013285	6	159210222	A	G	5.3563e-12	0.0287809859808746	0.1787634324051	0.025923523362786	RSPH3	26617	biofsci
rs6909603	6	159352024	A	C	4.9245e-134	0.958777393310265	0.53580557724447	0.0217468566112301	RSPH3	26750	biofsci
rs74779243	6	159565341	A	G	4.4268e-09	0.044634703196347	0.113465450406608	0.0193379549052592	RSPH3	31355	biofsci
rs9355721	6	159805250	T	C	2.7815e-09	0.0344238489792432	0.136587050719477	0.0229785923385335	RSPH3	28489	biofsci
rs9456363	6	159336502	T	C	1.7721e-50	0.58746194824962	0.121201174432709	0.00811165969057592	RSPH3	31355	biofsci
rs9457506	6	159315246	T	C	7.9154e-11	0.212219770008131	-0.0639661031403524	0.0098377605912478	RSPH3	30902	biofsci
rs983208	6	159215375	T	G	3.5549e-18	0.0179705784018723	0.30493996006684	0.0350816193719545	RSPH3	23021	biofsci
