## Supplementary material for "Multi-level Regulatory Roles of Lactate Metabolism Gene Network in Oral Cancer: Machine Learning Insights": RSPH4A.csv

SNP	CHR	BP	effect_allele	other_allele	P	EAF	BETA	SE	gene	samplesize	source
rs72950457	6	116930294	C	T	8.0541e-70	0.0266959678960443	-0.487348473330967	0.027591489176865	RSPH4A	25277	biofsci
rs73772252	6	116432652	G	A	4.1841e-10	0.025809855027158	-0.177242150369198	0.0283723627932124	RSPH4A	24703	biofsci
rs75670949	6	117285562	A	C	1.6234e-09	0.0138089082148314	-0.285871557890505	0.0473964283993211	RSPH4A	16344	biofsci
rs9384984	6	116961584	A	T	3.8399e-10	0.212282398452611	0.0732194859286794	0.0116954693600638	RSPH4A	21860	biofsci
