## Supplementary material for "Multi-level Regulatory Roles of Lactate Metabolism Gene Network in Oral Cancer: Machine Learning Insights": RSPH10B.csv

SNP	CHR	BP	effect_allele	other_allele	P	EAF	BETA	SE	gene	samplesize	source
rs13234838	7	6875278	G	C	3.4281e-23	0.157776284850521	0.203891369404025	0.0205546014823353	RSPH10B	8906	biofsci
rs142566632	7	6860260	T	A	5.9267e-19	0.1476342771141	-0.246780944128115	0.027749397756501	RSPH10B	5160	biofsci
rs41280708	7	5923854	C	G	4.7472e-09	0.734211505852186	-0.0993199237673494	0.0169615280701123	RSPH10B	8906	biofsci
rs57608899	7	6785376	C	T	3.6459e-08	0.0578037904124861	-0.232318744314125	0.0421845482848135	RSPH10B	5159	biofsci
rs7793254	7	6036802	G	A	1.6363e-15	0.239316723291808	0.139896356637117	0.017561240822113	RSPH10B	8906	biofsci
