## Supplementary material for "Multi-level Regulatory Roles of Lactate Metabolism Gene Network in Oral Cancer: Machine Learning Insights": RSPO4.csv

SNP	CHR	BP	effect_allele	other_allele	P	EAF	BETA	SE	gene	samplesize	source
rs11087853	20	1042200	A	T	3.5965e-08	0.438930432812146	0.0492217141346552	0.00893364686546548	RSPO4	25439	biofsci
rs11696364	20	1012026	A	C	1.1444e-32	0.076915194491126	-0.20667223763344	0.0173636211948179	RSPO4	23358	biofsci
rs183218916	20	945345	G	A	7.9741e-13	0.0366413160287675	0.177132884163172	0.0247333571865858	RSPO4	23155	biofsci
rs4344981	20	1084717	C	G	1.8827e-25	0.159870055417543	-0.126907829232497	0.0121721285267259	RSPO4	25126	biofsci
rs6077478	20	959204	T	G	4.1006e-13	0.237579657241849	0.0979759711204962	0.0135098275172356	RSPO4	15124	biofsci
rs6077826	20	1104493	T	G	1.8272e-10	0.474692176548589	0.0564565200269476	0.00885536907910839	RSPO4	25570	biofsci
rs6108305	20	1003002	T	A	1.4841e-10	0.246385292008003	-0.0659022440847452	0.0102862964482652	RSPO4	25450	biofsci
rs73066000	20	1046720	C	T	1.8111e-27	0.0627126286018773	0.207225465148086	0.019083291753208	RSPO4	23358	biofsci
rs926823	20	998383	T	C	1.8174e-84	0.191986864950555	0.219135686455936	0.0112526155865676	RSPO4	25455	biofsci
rs974717	20	1013632	T	G	2.588e-09	0.270108845141263	-0.0597069655198747	0.0100250118405377	RSPO4	25235	biofsci
