## Supplementary material for "Multi-level Regulatory Roles of Lactate Metabolism Gene Network in Oral Cancer: Machine Learning Insights": RSPRY1.csv

SNP	CHR	BP	effect_allele	other_allele	P	EAF	BETA	SE	gene	samplesize	source
rs11076181	16	57220745	A	G	3.4107e-77	0.458864208666892	0.148260015523825	0.00797229729276519	RSPRY1	31682	biofsci
rs117726982	16	57161504	C	T	1.0051e-12	0.0406783728650854	-0.147157471206068	0.0206400649685215	RSPRY1	30076	biofsci
rs146035976	16	57312533	T	C	4.2953e-09	0.0170499394832395	0.206714373128604	0.0352004041087448	RSPRY1	24078	biofsci
rs158619	16	57150506	C	A	1.8858e-11	0.478172230075024	-0.0620434042328893	0.00924021211302245	RSPRY1	23469	biofsci
rs4238793	16	57235776	T	C	1.3178e-24	0.0348675034867503	-0.242070308846498	0.0236408329358365	RSPRY1	26585	biofsci
rs56051658	16	57320864	A	C	6.4873e-16	0.756719462443005	-0.0767798429912941	0.00950269103087874	RSPRY1	30077	biofsci
rs59968957	16	57225357	A	G	1.7366e-18	0.0631275005661659	-0.143568157399852	0.0163645869076896	RSPRY1	31569	biofsci
rs62037353	16	57184743	G	A	1.5206e-12	0.0642270208293522	0.1154188460533	0.0163186921803671	RSPRY1	31240	biofsci
rs79870378	16	57293609	A	G	2.3409e-19	0.0816357729791706	-0.131438183104459	0.0146110610623245	RSPRY1	31240	biofsci
