## Supplementary material for "Multi-level Regulatory Roles of Lactate Metabolism Gene Network in Oral Cancer: Machine Learning Insights": RSRC1.csv

SNP	CHR	BP	effect_allele	other_allele	P	EAF	BETA	SE	gene	samplesize	source
rs112020940	3	157911300	G	A	5.8862e-11	0.0272814871321315	-0.237999650123857	0.0363558062635734	RSRC1	14255	biofsci
rs114646144	3	158298248	T	C	3.1337e-08	0.016621162044355	-0.267663186232794	0.0483696597634122	RSRC1	13075	biofsci
rs142069313	3	157721819	A	C	1.0551e-36	0.0793069605918768	-0.27729711510842	0.021912752288371	RSRC1	14261	biofsci
rs149770448	3	157680006	T	C	1.4212e-10	0.0158584934431229	-0.388631183878823	0.0605958032086728	RSRC1	8725	biofsci
rs1515462	3	157607571	C	G	9.5112e-64	0.583207518683476	0.202423072267302	0.0120090337666516	RSRC1	14263	biofsci
rs16829746	3	158722357	C	T	2.7156e-10	0.0995053272450533	0.124893844075137	0.0197795233161455	RSRC1	14263	biofsci
rs16829770	3	158730892	C	T	6.7091e-10	0.333009893455099	-0.077548518049356	0.0125629403268138	RSRC1	14263	biofsci
rs1714520	3	158285175	C	T	2.7449e-12	0.782874215490999	-0.100383250582961	0.0143607746073676	RSRC1	14263	biofsci
rs28431969	3	158269154	C	A	2.246e-135	0.265617332880383	-0.331976143209136	0.0134061900346541	RSRC1	14262	biofsci
rs340298	3	158646045	A	G	3.1875e-12	0.0869346149374055	-0.146454499445455	0.0210151383907957	RSRC1	14263	biofsci
rs62288264	3	157818867	A	G	2.7883e-09	0.0205668260326485	0.250941932983607	0.042219818123998	RSRC1	13925	biofsci
rs6791687	3	157736718	C	T	1.6174e-18	0.033056015508259	-0.290805472011906	0.0331172030852519	RSRC1	14263	biofsci
rs6804583	3	157326551	C	T	4.0842e-28	0.379836366416883	-0.135734958252649	0.0123462759916908	RSRC1	13925	biofsci
rs71623497	3	157512274	T	G	7.102e-10	0.0727555429909939	-0.140504711501982	0.0227955143017964	RSRC1	14263	biofsci
rs73160682	3	157439221	A	C	3.5479e-09	0.0132461723722691	-0.39207095914067	0.0664088075917056	RSRC1	8674	biofsci
rs7433816	3	158551078	C	T	4.4327e-20	0.820983693190397	0.141744640429873	0.015445303625275	RSRC1	14261	biofsci
rs7618081	3	158651509	T	C	1.4773e-12	0.55587899543379	0.0843275644925785	0.0119162271245889	RSRC1	14263	biofsci
rs76843175	3	157566075	G	A	1.4083e-14	0.0612117780294451	0.190104731797131	0.0247024002439163	RSRC1	14259	biofsci
rs9681065	3	158227636	T	C	1.5803e-30	0.143673193280469	0.193859814438292	0.0168799796630524	RSRC1	14263	biofsci
rs9809969	3	158599883	T	C	1.2584e-15	0.152487355627689	-0.13173242018333	0.0164698464922146	RSRC1	14263	biofsci
rs9839244	3	157401613	T	C	1.5427e-12	0.217407095886221	0.102717632532216	0.0145272225567788	RSRC1	13925	biofsci
rs9841614	3	158512334	C	T	3.2494e-11	0.0450568678915136	-0.189381757643901	0.0285437025447491	RSRC1	14263	biofsci
rs9842775	3	157578022	A	G	2.3943e-15	0.561257469277312	-0.0944840465588373	0.011931461005801	RSRC1	14263	biofsci
rs9871092	3	158243254	A	G	7.6641e-43	0.105047568710359	0.265003159628681	0.0193142544516042	RSRC1	14257	biofsci
