## Supplementary material for "Multi-level Regulatory Roles of Lactate Metabolism Gene Network in Oral Cancer: Machine Learning Insights": RSRC2.csv

SNP	CHR	BP	effect_allele	other_allele	P	EAF	BETA	SE	gene	samplesize	source
rs10744242	12	123006263	C	T	9.5584e-16	0.563211695291067	0.0645940050255184	0.0080415817025233	RSRC2	31430	biofsci
rs11058603	12	123016781	G	A	2.2756e-09	0.342604856512141	0.0537296181668435	0.00898954611367825	RSRC2	27471	biofsci
