## Supplementary material for "Multi-level Regulatory Roles of Lactate Metabolism Gene Network in Oral Cancer: Machine Learning Insights": RSU1.csv

SNP	CHR	BP	effect_allele	other_allele	P	EAF	BETA	SE	gene	samplesize	source
rs10752059	10	16716673	T	C	4.0894e-11	0.435205379861868	0.0915421439303554	0.0138679206075376	RSU1	10577	biofsci
rs10795496	10	17590042	G	A	5.3085e-09	0.698065840027943	0.0537497691616666	0.00920798471239555	RSU1	27979	biofsci
rs10904787	10	16715039	C	T	4.7701e-09	0.240718746408184	-0.0548451201686136	0.00936738802859375	RSU1	31176	biofsci
rs10904840	10	16980417	C	T	1.2796e-21	0.0255275166738172	0.244342671471434	0.0255816019966952	RSU1	30714	biofsci
rs111356732	10	17293155	G	A	1.9839e-11	0.0269938394938395	-0.171549961860941	0.0255773675449809	RSU1	29099	biofsci
rs11254074	10	16591952	C	T	5.5256e-10	0.212793144918821	-0.0602094121355075	0.00970618586141144	RSU1	31683	biofsci
rs11254282	10	16972983	C	T	8.5389e-12	0.166955784279712	0.0735236701853811	0.0107660736521673	RSU1	31016	biofsci
rs112568060	10	16799688	T	C	6.1559e-17	0.0281493458768191	-0.223943176983081	0.0267804138842746	RSU1	25484	biofsci
rs11591606	10	16911115	T	C	2.2743e-143	0.150788857854609	-0.283534045109587	0.0111214681363908	RSU1	31569	biofsci
rs11591673	10	16976226	A	G	2.3787e-32	0.259010109361494	-0.107375092881126	0.00906777010160338	RSU1	31684	biofsci
rs116975220	10	16818398	C	T	9.1242e-34	0.0131889183613322	-0.549757539780413	0.0453898677978198	RSU1	18647	biofsci
rs117025106	10	16850075	T	C	8.6428e-96	0.0533547811930695	0.371860397671133	0.0179063990133883	RSU1	30874	biofsci
rs117265423	10	16717145	A	C	9.4149e-13	0.0163964403267097	0.271205278061623	0.0379903174289268	RSU1	21481	biofsci
rs117281395	10	16951262	T	C	2.0515e-08	0.0175278019312617	-0.18413845733923	0.0328378880676291	RSU1	26926	biofsci
rs117412228	10	17046009	A	G	1.4389e-49	0.0701179820992677	0.238018220559928	0.0160807910440856	RSU1	29655	biofsci
rs117492404	10	16768670	C	A	1.1079e-19	0.0334305248341042	0.225995130032788	0.0248950891762178	RSU1	24967	biofsci
rs117867396	10	16817538	C	T	8.2169e-14	0.0167914617791685	-0.271116956398418	0.0363101445616427	RSU1	22971	biofsci
rs117913241	10	16891137	T	G	7.9871e-19	0.0132622100420867	-0.44287651363236	0.0499854983163124	RSU1	15292	biofsci
rs11818023	10	16847290	A	G	1.0887e-58	0.0581171383647799	0.279460347784355	0.0173012609601151	RSU1	30515	biofsci
rs12779457	10	17159164	C	T	3.9282e-15	0.646265051145586	-0.0653994206369726	0.00832371396677772	RSU1	31568	biofsci
rs139466888	10	16908038	T	C	3.1963e-27	0.0194766496911908	-0.360460243800604	0.0333549472369808	RSU1	23533	biofsci
rs141693088	10	16878977	A	G	3.0442e-26	0.0163027571269683	-0.397537666412387	0.0375109848566591	RSU1	22158	biofsci
rs146234316	10	16843664	A	G	7.1346e-25	0.0170678894408356	-0.390049836961733	0.0378740641409252	RSU1	20777	biofsci
rs146254188	10	16907649	T	C	9.1912e-34	0.0211931353854536	-0.388457499442847	0.0320739721947972	RSU1	23430	biofsci
rs146699208	10	16842247	C	A	1.3093e-60	0.0264297167290219	-0.469413967889813	0.0285827174018031	RSU1	23785	biofsci
rs2942366	10	17030854	T	C	1.403e-11	0.464391747153219	0.0538259376980271	0.00796524471676736	RSU1	31684	biofsci
rs34260311	10	16935604	C	T	4.2449e-24	0.0250096190842632	0.260150679301199	0.0256918642775089	RSU1	31065	biofsci
rs3780986	10	16787947	A	T	1.7015e-56	0.886452002566909	0.19868311229623	0.0125446304983698	RSU1	31566	biofsci
rs436491	10	17428781	T	C	3.9026e-14	0.273871494056406	0.0683239030095282	0.0090325352330092	RSU1	30817	biofsci
rs45465096	10	16915329	A	G	5.7788e-14	0.0160152347652348	-0.2913996080599	0.0387860519179955	RSU1	21091	biofsci
rs45547336	10	17041611	C	T	9.7775e-10	0.0215461847389558	0.171950897496747	0.0281287252571155	RSU1	29975	biofsci
rs45613536	10	16731799	T	C	6.9136e-26	0.0330660377358491	0.256678463161581	0.0243963106073054	RSU1	26275	biofsci
rs4747281	10	16724839	C	G	7.3838e-16	0.302729149147619	0.0702219665006114	0.00870808116327027	RSU1	31237	biofsci
rs4748343	10	17080001	A	G	2.3408e-09	0.210629624037445	-0.0582901643733428	0.00976041331748343	RSU1	31567	biofsci
rs7074293	10	16857203	C	A	4.6982e-179	0.177658650760693	0.297101606801085	0.0104128530853241	RSU1	31564	biofsci
rs7079921	10	17166511	G	T	5.4093e-13	0.121650267978562	0.0899903103945114	0.0124731881290298	RSU1	30077	biofsci
rs7085659	10	16766461	C	T	7.6576e-30	0.296749348737116	-0.0988638839083414	0.00871270050570995	RSU1	31562	biofsci
rs7086039	10	17060187	C	G	8.7603e-37	0.371055412954854	0.104375559711869	0.00823839800715651	RSU1	31567	biofsci
rs7090787	10	16848297	T	C	1.6769846438804e-308	0.127340182648402	0.612894569355313	0.0119791602855813	RSU1	31355	biofsci
rs72771360	10	16862435	C	T	2.4893e-161	0.0537767011671438	-0.509031018660712	0.0188072364158589	RSU1	27780	biofsci
rs72773218	10	16973499	A	G	1.4539e-15	0.0206988861800277	-0.245846064151642	0.030804689273211	RSU1	25994	biofsci
rs72775101	10	17276405	T	C	8.7214e-11	0.149834245624855	0.0729824637226583	0.0112493585897403	RSU1	31017	biofsci
rs75008519	10	17062913	A	G	2.8017e-13	0.0168721609344581	-0.238824097992728	0.0326999518029339	RSU1	28190	biofsci
rs75450538	10	16819001	A	G	5.7687e-19	0.030976025262808	0.212700878661938	0.0239081085652877	RSU1	29142	biofsci
rs75801150	10	16771046	A	G	2.5109e-35	0.0295686748200715	-0.327816163146776	0.0264303929006511	RSU1	24944	biofsci
rs76254339	10	16881004	T	C	2.3512e-14	0.0191848906560636	-0.319689235794253	0.041900629879845	RSU1	15135	biofsci
rs77717604	10	17219892	C	T	4.6279e-13	0.156689029202841	0.0807087234173476	0.0111539301838538	RSU1	30415	biofsci
rs77873508	10	16842105	C	G	1.9462e-11				RSU1	5075	biofsci
rs780804	10	16949447	A	C	3.8433e-16	0.291852299327947	0.0712971069919742	0.00875520138909721	RSU1	31561	biofsci
rs780809	10	16947838	A	G	1.9697e-47	0.0599224678323985	0.251692684778337	0.0173981920270372	RSU1	29323	biofsci
rs780821	10	16914638	T	C	2.7597e-55	0.103957382039574	0.204919857939155	0.0130839718003023	RSU1	31355	biofsci
rs780824	10	16912145	A	G	1.2359e-118	0.710570026425066	0.20323152778703	0.00877620806521671	RSU1	31565	biofsci
rs78498041	10	16807977	A	C	9.8416e-12	0.0148507678933642	0.363716050445425	0.0534177400821609	RSU1	11977	biofsci
rs78799051	10	16732070	G	A	5.7491e-37	0.0216912920465262	0.425680695421204	0.0335120958740704	RSU1	20980	biofsci
rs7923189	10	16850214	T	C	1.6769846438804e-308	0.800030201215599	0.390834599354201	0.00995069899137667	RSU1	31564	biofsci
rs79543716	10	16819918	T	C	1.82e-20	0.012967388248524	-0.417126770785561	0.0449863324941558	RSU1	19303	biofsci
rs79719247	10	16837951	T	C	2.6786e-27	0.0202648328334187	0.396719626856784	0.0366545593592269	RSU1	18744	biofsci
rs80043547	10	16836481	C	A	7.7013e-15	0.0160154632058539	-0.394457818787267	0.0507517490044475	RSU1	12318	biofsci
rs80233821	10	17007477	A	G	3.3787e-12	0.0359239725345806	0.166706988413898	0.023948024537996	RSU1	25173	biofsci
rs9971032	10	16780308	A	G	8.9418e-63	0.341604220828873	-0.141089054354975	0.0084369781407892	RSU1	31231	biofsci
