## Supplementary material for "Multi-level Regulatory Roles of Lactate Metabolism Gene Network in Oral Cancer: Machine Learning Insights": RTCA.csv

SNP	CHR	BP	effect_allele	other_allele	P	EAF	BETA	SE	gene	samplesize	source
rs111399287	1	99890696	T	G	5.5827e-09	0.0412139378044211	-0.145812231792782	0.0250162526451493	RTCA	20219	biofsci
rs115422169	1	100965287	A	G	7.3993e-09	0.0179279384328358	0.241826732032232	0.0418262331204027	RTCA	16233	biofsci
rs140928044	1	100425115	G	T	3.1604e-12	0.0303662281706926	0.199724975703184	0.0286528908547714	RTCA	20684	biofsci
rs146773872	1	100761380	G	A	3.2088e-83	0.0543728539688952	0.392130928488696	0.0202897006451573	RTCA	23622	biofsci
rs147524231	1	100540200	T	C	2.7667e-15	0.013713658804169	0.795594085136595	0.100692816931174	RTCA	3646	biofsci
rs35373323	1	101552751	A	G	1.1593e-08	0.0473079345088161	0.121977200037032	0.0213777559741022	RTCA	24275	biofsci
rs36071256	1	100644474	T	C	4.9333e-23	0.378345312738951	-0.0910912235294395	0.00921714731952883	RTCA	25023	biofsci
rs41287264	1	100757176	G	T	3.7628e-47	0.0447951382081945	-0.355131047542619	0.0246245993941546	RTCA	19271	biofsci
rs4448538	1	100191891	T	C	1.5177e-11	0.226431834484842	0.0715829137147527	0.0106106923372445	RTCA	25354	biofsci
rs4623724	1	99954032	G	C	3.8573e-09	0.536433547797617	0.0526847616563788	0.0089441738517552	RTCA	25134	biofsci
rs78630070	1	100051233	C	A	4.8419e-16	0.0166075376626048	0.331794288841233	0.0408840230227629	RTCA	18316	biofsci
