## Supplementary material for "Multi-level Regulatory Roles of Lactate Metabolism Gene Network in Oral Cancer: Machine Learning Insights": RTDR1.csv

SNP	CHR	BP	effect_allele	other_allele	P	EAF	BETA	SE	gene	samplesize	source
rs4820537	22	23464810	G	A	2.1764e-22	0.495274144418563	0.0921306293870029	0.00946560528777821	RTDR1	22324	biofsci
rs5759624	22	23510804	A	C	3.4003e-32	0.272908366533865	-0.114946900301145	0.00973177837710237	RTDR1	26606	biofsci
