## Supplementary material for "Multi-level Regulatory Roles of Lactate Metabolism Gene Network in Oral Cancer: Machine Learning Insights": RTEL1-TNFRSF6B.csv

SNP	CHR	BP	effect_allele	other_allele	P	EAF	BETA	SE	gene	samplesize	source
rs6062496	20	62329099	G	A	1.6961e-13	0.425468352478606	-0.0609786593799679	0.00827322868965456	RTEL1-TNFRSF6B	29884	biofsci
rs6062977	20	62246727	C	G	1.1165e-09	0.217959824570903	-0.0702211098054609	0.0115271528621197	RTEL1-TNFRSF6B	22076	biofsci
rs932826	20	62380516	C	A	1.8507e-09	0.441603032467176	0.0579575599092431	0.00964271856072591	RTEL1-TNFRSF6B	21807	biofsci
