## Supplementary material for "Multi-level Regulatory Roles of Lactate Metabolism Gene Network in Oral Cancer: Machine Learning Insights": RTEL1P1.csv

SNP	CHR	BP	effect_allele	other_allele	P	EAF	BETA	SE	gene	samplesize	source
rs139548773	4	113280265	T	C	1.3748e-09	0.0343222803955788	0.258808860555998	0.0427176015178421	RTEL1P1	8267	biofsci
rs6533610	4	113281619	A	G	2.2308e-41	0.262927455272892	0.237999210541181	0.0176638521086242	RTEL1P1	8269	biofsci
