## Supplementary material for "Multi-level Regulatory Roles of Lactate Metabolism Gene Network in Oral Cancer: Machine Learning Insights": RTF1.csv

SNP	CHR	BP	effect_allele	other_allele	P	EAF	BETA	SE	gene	samplesize	source
rs11856463	15	41748612	A	G	7.2111e-11	0.101269988771441	0.087187342690132	0.0133796793766699	RTF1	30688	biofsci
rs144984874	15	41109875	C	T	4.8628e-09	0.0202476901906821	0.291438156716671	0.0498023132173603	RTF1	10162	biofsci
rs1942	15	41774423	A	G	3.1777e-98	0.549162861491629	-0.169389453420143	0.00805301119695655	RTF1	31141	biofsci
rs28631111	15	41777898	T	C	2.5804e-14	0.102293577981651	0.100925526097652	0.0132484708512388	RTF1	31021	biofsci
rs35826725	15	41713219	G	A	1.4945e-14	0.0735465444022699	0.117398545283977	0.0152701636664426	RTF1	31470	biofsci
rs62001382	15	41482005	T	C	4.0316e-10	0.0138630442873093	-0.37377542863296	0.0597782443797016	RTF1	10235	biofsci
rs7166556	15	41527374	C	T	1.6507e-12	0.101469427637266	0.0932166324168845	0.0132008712743768	RTF1	31470	biofsci
rs7173954	15	41275014	G	T	2.1067e-08	0.352288677479726	-0.0474836177199765	0.00847482869941931	RTF1	30509	biofsci
rs75363747	15	41343494	T	G	1.8189e-08	0.0296347203132159	-0.138124528204134	0.024541074250508	RTF1	28870	biofsci
