## Supplementary material for "Multi-level Regulatory Roles of Lactate Metabolism Gene Network in Oral Cancer: Machine Learning Insights": RTFDC1.csv

SNP	CHR	BP	effect_allele	other_allele	P	EAF	BETA	SE	gene	samplesize	source
rs11086548	20	55101530	G	A	2.84e-100	0.584054164213577	0.2096369116319	0.00986192497750878	RTFDC1	21162	biofsci
rs11086550	20	55124792	C	T	2.3098e-16	0.458808427093559	-0.0728142895792694	0.00887470469112453	RTFDC1	25567	biofsci
rs142024554	20	55071432	G	T	3.8028e-13	0.0437936472178419	-0.172043712920583	0.0236896498293378	RTFDC1	21276	biofsci
rs34676720	20	55039543	G	A	6.2398e-09	0.0290140715955448	-0.169318900545084	0.0291421663215925	RTFDC1	20898	biofsci
rs6024881	20	55020689	G	T	1.7791e-21	0.0949171103810279	-0.14360705896598	0.015089371653758	RTFDC1	25562	biofsci
rs6069740	20	55005002	A	G	2.6245e-08	0.0482142857142857	0.126157925282997	0.0226698877417784	RTFDC1	21201	biofsci
rs62209421	20	55004131	A	G	3.7028e-15	0.167654005498122	0.0943276078434364	0.0119937960562305	RTFDC1	24908	biofsci
rs75604840	20	55085484	T	C	1.6953e-09	0.05576520869328	-0.127881512109605	0.0212265564700736	RTFDC1	21075	biofsci
rs79463340	20	55026628	C	T	7.3119e-09	0.0305157221838286	-0.15945733322255	0.0275710786241116	RTFDC1	22233	biofsci
