## Supplementary material for "Multi-level Regulatory Roles of Lactate Metabolism Gene Network in Oral Cancer: Machine Learning Insights": RTKN2.csv

SNP	CHR	BP	effect_allele	other_allele	P	EAF	BETA	SE	gene	samplesize	source
rs10740061	10	63888989	A	G	1.8736e-32	0.70783474704635	-0.104012627583737	0.00876885307072711	RTKN2	31443	biofsci
rs10821946	10	63802574	C	T	5.3507e-40	0.522155528368252	-0.106100321164352	0.00801543560960583	RTKN2	31191	biofsci
rs10821967	10	63941939	A	G	1.6769846438804e-308	0.391296177984892	0.34364213140623	0.00814485762245369	RTKN2	31644	biofsci
rs10994929	10	63582061	G	A	9.2917e-14	0.0997594798752302	-0.0988253513001368	0.0132642576068904	RTKN2	31644	biofsci
rs10995078	10	63947968	G	A	7.0801e-18	0.0297929285814904	-0.220769443745665	0.0256303338610645	RTKN2	26332	biofsci
rs10995112	10	64069740	C	T	8.1476e-20	0.217330990474429	0.0956713713524693	0.0105001834353084	RTKN2	26661	biofsci
rs10995301	10	64507295	G	C	1.937e-09	0.346911809121111	-0.0502269587651762	0.00836711568828004	RTKN2	31523	biofsci
rs111450875	10	63649392	A	C	3.6702e-13	0.0594205642870668	0.122587085676205	0.0168685443742025	RTKN2	31440	biofsci
rs111883980	10	64036240	G	A	3.8548e-14	0.0350955491540553	-0.168738281510244	0.0223033575010897	RTKN2	29682	biofsci
rs112613888	10	63698702	C	T	3.082e-11	0.136936972009188	-0.077947765179498	0.0117348797391753	RTKN2	30722	biofsci
rs117106733	10	64030619	A	G	3.0479e-09	0.015622637705992	-0.214331538362601	0.0361509139054447	RTKN2	24878	biofsci
rs117991794	10	63873814	G	A	8.7965e-45	0.0266143106457243	0.361590176556354	0.0257531855160288	RTKN2	29101	biofsci
rs118072450	10	64031374	A	G	4.1757e-28	0.0153037916857012	-0.40224580090603	0.03659474712343	RTKN2	24776	biofsci
rs12766269	10	64205248	A	G	1.2139e-17	0.0397620169651272	0.177205049946983	0.0207213744412853	RTKN2	30499	biofsci
rs138677751	10	63714720	A	G	7.0638e-09	0.053723282004137	-0.102885562068744	0.0177716756894173	RTKN2	31141	biofsci
rs139636071	10	64198989	G	A	1.4009e-10	0.0156640181611805	0.550494686836582	0.0858002940830084	RTKN2	4405	biofsci
rs1397029	10	64724793	G	A	4.2533e-08	0.0768998452187701	0.0819154236190504	0.0149477972334538	RTKN2	31524	biofsci
rs145351976	10	63847035	A	G	6.0129e-14	0.0403441403781656	0.168606162029637	0.0224568676118323	RTKN2	25608	biofsci
rs146102150	10	63899479	A	T	2.0842e-11				RTKN2	5075	biofsci
rs146357872	10	63930600	C	T	1.1135e-38	0.0139664804469274	0.879629791848743	0.0676258556232841	RTKN2	7939	biofsci
rs147217365	10	63857175	T	C	1.9624e-21	0.08483030117719	-0.136591194207389	0.0143677361685729	RTKN2	31199	biofsci
rs147525035	10	63946934	G	A	1.5362e-49	0.018416447944007	-0.465598847799627	0.0314661851075656	RTKN2	27935	biofsci
rs148302472	10	64031401	A	G	4.1817e-08	0.0169511249030256	-0.22407577088938	0.0408681119278813	RTKN2	17965	biofsci
rs16917110	10	64070760	A	G	6.9043e-16	0.0478570346812055	-0.197983327839722	0.024526563742192	RTKN2	18241	biofsci
rs17290613	10	63998252	T	C	1.0418e-11	0.0281005250021516	-0.173050161847227	0.0254466821332589	RTKN2	28273	biofsci
rs1907709	10	64099137	T	C	2.7134e-36	0.280677914920923	0.111495802763383	0.00886280049310686	RTKN2	31528	biofsci
rs3956896	10	64066141	A	G	1.9586e-149	0.239295423652016	0.243049371720474	0.00933519890767613	RTKN2	31519	biofsci
rs55719145	10	64227278	T	G	9.3317e-11	0.0368622205236002	0.137617437354548	0.0212457833937301	RTKN2	31200	biofsci
rs55767272	10	63702572	C	A	3.5928e-20	0.0637830192285638	0.150722336968653	0.0163835750433338	RTKN2	31194	biofsci
rs6479794	10	63983394	C	T	1.6769846438804e-308	0.127915754510455	0.548622903198172	0.0119230856856829	RTKN2	31529	biofsci
rs7090884	10	63962026	G	A	1.0117e-16	0.475461409395973	0.066498567931761	0.00800849857671596	RTKN2	31259	biofsci
rs7100995	10	64249139	C	T	1.256e-10	0.0723554533508541	-0.102409555939348	0.0159213886289836	RTKN2	29387	biofsci
rs72829003	10	64075925	G	A	8.9152e-21	0.939467723669309	-0.156115623922769	0.0167002518076154	RTKN2	31525	biofsci
rs72833380	10	63759692	A	G	2.1513e-23	0.0988720902327814	0.136222086957245	0.0136686822152564	RTKN2	30037	biofsci
rs72833385	10	63776911	T	G	5.1685e-11	0.0234626205787781	-0.194225860399688	0.0295809958116463	RTKN2	24939	biofsci
rs72835166	10	63961875	T	C	1.0426e-52	0.107770169693361	0.206219636604036	0.0134961378414804	RTKN2	28548	biofsci
rs74726691	10	63981324	A	G	2.4403e-14	0.0232649020425177	-0.229789575970662	0.0301367330680615	RTKN2	24227	biofsci
rs75186541	10	63795490	G	A	2.1264e-32	0.0680972603254538	-0.187001115933909	0.0157793532979419	RTKN2	31644	biofsci
rs75293822	10	64081223	T	G	4.6372e-23	0.0231121161127472	0.300083259067304	0.0303442366059583	RTKN2	24051	biofsci
rs75574090	10	63831817	T	G	1.8961e-32	0.10076246555694	-0.156912248165756	0.0132297057624198	RTKN2	31528	biofsci
rs77711275	10	63893370	G	T	4.1194e-16	0.0658654817208645	0.134362785873449	0.0165164270720027	RTKN2	29790	biofsci
rs7902309	10	64035130	C	T	5.8032e-12	0.0498566293768426	-0.129571587145279	0.0188213162043024	RTKN2	29796	biofsci
rs7911079	10	64038973	A	C	1.2112e-16	0.0492067089755213	-0.164480793565508	0.0198602728317787	RTKN2	27095	biofsci
rs7914048	10	63846361	A	G	1.6437e-10	0.14817826305804	-0.072409502400631	0.0113293856336944	RTKN2	30862	biofsci
rs79193624	10	64000336	C	T	1.9977e-19	0.0265213994270336	0.236740537712275	0.0262651065304571	RTKN2	28073	biofsci
rs7922576	10	64300637	A	T	2.2707e-08	0.514551692236528	-0.0449348567795778	0.00803857972049192	RTKN2	30977	biofsci
