## Supplementary material for "Multi-level Regulatory Roles of Lactate Metabolism Gene Network in Oral Cancer: Machine Learning Insights": RTKN.csv

SNP	CHR	BP	effect_allele	other_allele	P	EAF	BETA	SE	gene	samplesize	source
rs7556852	2	74669515	T	G	4.238e-10	0.835410613243615	0.0673887654613681	0.0107904895698085	RTKN	31231	biofsci
