## Supplementary material for "Multi-level Regulatory Roles of Lactate Metabolism Gene Network in Oral Cancer: Machine Learning Insights": RTN1.csv

SNP	CHR	BP	effect_allele	other_allele	P	EAF	BETA	SE	gene	samplesize	source
rs10138435	14	59611136	C	A	9.5807e-25	0.118174571542447	-0.129527844928605	0.0126118852349596	RTN1	30165	biofsci
rs111304848	14	60264636	A	G	1.8164e-23	0.0471218700914719	0.203787119219382	0.0204140281907082	RTN1	26721	biofsci
rs111437261	14	60512968	T	C	4.543e-41	0.130857064871258	0.171077281283016	0.0127467947190278	RTN1	27057	biofsci
rs111499887	14	60709846	A	C	1.2032e-43	0.205078968844511	0.150745278426037	0.010880836022725	RTN1	25906	biofsci
rs11158268	14	60199508	A	T	1.6769846438804e-308	0.449216224951519	-0.338135095782588	0.00823117677745723	RTN1	29827	biofsci
rs112891949	14	59885700	A	G	8.7519e-17	0.0314510364546104	0.214665006124773	0.0257989118853911	RTN1	24661	biofsci
rs11626646	14	59467268	C	A	1.5097e-12	0.758484162895928	0.0676676020332735	0.00956608310124454	RTN1	29827	biofsci
rs116919617	14	59446628	C	T	3.9786e-08	0.0278162253873287	0.142475175748381	0.0259427840544039	RTN1	27472	biofsci
rs117027373	14	59455712	T	C	5.4017e-12	0.0371964869984501	0.153133653365484	0.0222100210833504	RTN1	28303	biofsci
rs117729477	14	61126128	G	A	9.3109e-33	0.0322866423860616	-0.469097624067896	0.0393538275224745	RTN1	10333	biofsci
rs1253143	14	59865710	T	C	1.5299e-19	0.158677436400695	-0.0984916579715982	0.010892203173007	RTN1	31569	biofsci
rs1266208	14	59637200	G	A	6.0069e-80	0.810843464471796	-0.192425948726267	0.0101631992186519	RTN1	31561	biofsci
rs1271511	14	59862213	T	C	1.6769846438804e-308	0.0418502202643172	-0.784446165945575	0.0199977608604745	RTN1	31180	biofsci
rs12879270	14	59728326	A	G	3.6717e-28	0.209001036434665	0.110188114434535	0.0100138240607197	RTN1	30161	biofsci
rs12885153	14	60039021	T	A	1.2566e-24	0.489996980220444	-0.0815565940822518	0.00796132350155229	RTN1	31567	biofsci
rs139339441	14	59545887	G	A	7.6545e-16	0.0260352603526035	-0.321491740380187	0.0398897872548157	RTN1	12392	biofsci
rs139509681	14	60967436	G	A	2.7324e-19	0.0237700977511885	-0.270190115331108	0.0300913370454513	RTN1	23796	biofsci
rs139805746	14	60476021	A	T	2.8184e-36	0.072120088573047	0.219667142464222	0.0174655044417058	RTN1	24494	biofsci
rs144262696	14	60069599	C	T	2.0251e-11	0.0229553437029604	0.185912134464834	0.0277302827237495	RTN1	28991	biofsci
rs144476375	14	59916131	C	T	2.7875e-22	0.0351254653580235	0.23233610714912	0.0239321913813331	RTN1	25758	biofsci
rs146514733	14	60209023	A	C	1.44e-10	0.0221506470023168	0.204143331219933	0.031838692913056	RTN1	22772	biofsci
rs147995596	14	60408198	T	C	2.5215e-132	0.0169253510716925	-0.983752339895586	0.0401890808475979	RTN1	18605	biofsci
rs148972618	14	59887387	T	C	5.5116e-10	0.0140434265960894	-0.387467446408187	0.0624574764105593	RTN1	9257	biofsci
rs150568120	14	60431027	C	A	6.7602e-13	0.0146185678301547	-0.332628830298901	0.0463013405204483	RTN1	16191	biofsci
rs17095952	14	59718676	A	G	9.6924e-110	0.0286211642781961	-0.546974823731902	0.0245757378107222	RTN1	29777	biofsci
rs192215279	14	60216331	C	T	1.7184e-08	0.0652128401953943	-0.115914569409892	0.0205591545751036	RTN1	19405	biofsci
rs2042771	14	59315368	A	C	3.848e-09	0.342174815933547	0.0494201593553137	0.00838952235817707	RTN1	31560	biofsci
rs2350890	14	60785724	T	C	5.6344e-12	0.490640340939742	-0.0634096976526768	0.00920501954717603	RTN1	23612	biofsci
rs35023379	14	60312384	A	G	2.3062e-43	0.0795639726932394	0.216459052713434	0.0156770320779752	RTN1	27780	biofsci
rs35674269	14	61178263	A	G	2.6497e-10	0.0483949772805003	-0.201608994057818	0.0319107605466718	RTN1	10662	biofsci
rs6573285	14	60285066	T	C	3.4295e-35	0.124187305047164	-0.149097808087036	0.012045387630234	RTN1	31684	biofsci
rs71416051	14	60396745	C	T	2.4568e-23	0.0379250968575118	-0.218984538796733	0.022003189059597	RTN1	28305	biofsci
rs7151232	14	59874671	C	A	1.9891e-121	0.321488969897403	-0.199307657270974	0.00850557160839914	RTN1	31684	biofsci
rs7155841	14	60728031	G	A	2.5166e-92	0.242947827811942	-0.193104249586962	0.00947518398365858	RTN1	30280	biofsci
rs72712734	14	59976221	C	T	1.479e-37	0.125694503803744	0.161907415540889	0.0126409187505574	RTN1	28473	biofsci
rs72726359	14	59743304	C	T	2.2044e-11	0.024593450657162	0.184162487470556	0.0275206203817442	RTN1	27520	biofsci
rs75156600	14	60023752	T	C	1.1275e-31	0.173307077581922	-0.12379536578453	0.0105714036911232	RTN1	31228	biofsci
rs75742794	14	59513754	A	G	5.2963e-14	0.020120869106432	-0.235340270587534	0.0312769484061897	RTN1	25924	biofsci
rs76456332	14	59540647	G	A	2.8384e-16	0.0160793068622761	-0.297525424224433	0.0363731905699935	RTN1	23888	biofsci
rs76944880	14	59637412	G	A	6.9017e-61	0.0285056737911863	-0.425544183052013	0.0258507182201009	RTN1	27018	biofsci
rs77216140	14	59678685	G	T	2.3938e-18	0.0923947704081633	0.122840860901619	0.0140596835221777	RTN1	30163	biofsci
rs78384212	14	60291874	T	C	4.2684e-18	0.0261901171266275	-0.24297775687206	0.0280212377608705	RTN1	24968	biofsci
rs78611282	14	60244624	G	A	4.3921e-15	0.027378791807104	0.217754019154459	0.0277630613586703	RTN1	24360	biofsci
