## Supplementary material for "Multi-level Regulatory Roles of Lactate Metabolism Gene Network in Oral Cancer: Machine Learning Insights": RTN2.csv

SNP	CHR	BP	effect_allele	other_allele	P	EAF	BETA	SE	gene	samplesize	source
rs10423015	19	45955046	A	G	3.9701e-10	0.03461521576891	-0.144974535988697	0.0231770133153262	RTN2	27854	biofsci
rs12981080	19	46117532	T	C	1.0258e-08	0.0510681358219024	-0.111302708185324	0.0194371074140936	RTN2	27310	biofsci
rs12985660	19	46121020	C	T	1.6422e-08	0.518541277050494	0.0518042213931565	0.00917522208128734	RTN2	23790	biofsci
rs149553138	19	45672478	A	G	6.4289e-09	0.0304541808702627	-0.151014061941997	0.0260140328232067	RTN2	25023	biofsci
rs7250092	19	45961936	C	G	4.1398e-16	0.165357453076023	-0.0871597207318603	0.0107150855921051	RTN2	31554	biofsci
rs73567098	19	45994559	T	A	3.2505e-84	0.112132563739918	-0.246551378321899	0.012679944575858	RTN2	31236	biofsci
rs73942917	19	46047055	G	T	5.2831e-09	0.194939117199391	0.0588480166163768	0.0100801672861214	RTN2	31355	biofsci
rs8099878	19	46019601	G	T	1.3002e-20	0.432354710172168	0.074649929303703	0.00801963058137843	RTN2	31677	biofsci
