## Supplementary material for "Multi-level Regulatory Roles of Lactate Metabolism Gene Network in Oral Cancer: Machine Learning Insights": RTN3.csv

SNP	CHR	BP	effect_allele	other_allele	P	EAF	BETA	SE	gene	samplesize	source
rs11231519	11	63323517	A	T	4.1207e-08	0.203034820165883	-0.0545575268619876	0.00994577100756314	RTN3	31238	biofsci
rs11231591	11	63587986	G	T	1.8084e-08	0.525227538804335	0.0448748898737669	0.00797152269758178	RTN3	31554	biofsci
rs11602911	11	63596063	C	A	7.7794e-18	0.515444015444015	-0.0893854949832896	0.0103904001050007	RTN3	18543	biofsci
rs12418845	11	63873673	A	G	1.1678e-09	0.0633328785191249	0.107381592074283	0.0176480938885519	RTN3	27062	biofsci
rs12420724	11	63795222	A	G	1.8201e-10	0.116095356185753	0.0811520541901244	0.0127281367342333	RTN3	30076	biofsci
rs566255	11	63512565	T	C	3.663e-111	0.201846118997282	0.222154104909816	0.0099161331102925	RTN3	31563	biofsci
rs75742400	11	63492294	C	A	7.931e-37	0.016566265060241	0.504856971806231	0.039824326684039	RTN3	19351	biofsci
rs76610899	11	63493303	A	G	4.064e-23	0.0153412492516464	0.359467664908404	0.0363003317218108	RTN3	25119	biofsci
rs7945579	11	63385578	G	A	1.5063e-14	0.331898495470012	-0.067241444753722	0.00874753733673158	RTN3	29468	biofsci
