## Supplementary material for "Multi-level Regulatory Roles of Lactate Metabolism Gene Network in Oral Cancer: Machine Learning Insights": RTN4.csv

SNP	CHR	BP	effect_allele	other_allele	P	EAF	BETA	SE	gene	samplesize	source
rs10167895	2	55427790	T	C	1.644e-50	0.139688950964479	0.171595523613342	0.0114806492231186	RTN4	31566	biofsci
rs10170340	2	55222106	T	C	9.319e-298	0.413905035102287	0.298004572433343	0.0080801651916527	RTN4	31569	biofsci
rs10193260	2	55315252	A	C	6.3039e-30	0.069034498376991	0.178401047008654	0.015698375351641	RTN4	31569	biofsci
rs114031266	2	55385338	C	T	3.3765e-14	0.0196472955379335	0.221511021445546	0.0292111433906378	RTN4	30422	biofsci
rs115894831	2	55131343	G	A	1.4431e-09	0.0152743142144638	-0.223681055900692	0.0369690200645718	RTN4	24323	biofsci
rs116420012	2	55182618	T	C	9.7168e-09	0.0171164362246032	0.188326350546829	0.0328340656845422	RTN4	27568	biofsci
rs11687609	2	55192280	G	A	1.0387e-67	0.125549302289723	-0.210682009327821	0.0121174236242542	RTN4	31017	biofsci
rs118151919	2	55305475	T	A	9.4982e-107	0.08760241978712	0.310783342224171	0.0141614041057593	RTN4	31193	biofsci
rs12612684	2	55033610	T	C	3.7754e-32	0.156116710074359	-0.129411618270345	0.0109646703497827	RTN4	31568	biofsci
rs13399055	2	54959408	T	A	8.2005e-12	0.0656941194232656	0.109795696873713	0.0160637449705506	RTN4	31569	biofsci
rs138533630	2	55533113	A	G	1.4928e-13	0.0344387755102041	0.169415475613005	0.0229311688701955	RTN4	28595	biofsci
rs138900994	2	55147638	G	A	3.3787e-20	0.0173538019202136	0.318149159496531	0.0345577658230267	RTN4	24552	biofsci
rs146458937	2	55291098	C	T	4.4031e-12	0.0174692886169368	0.229625850208946	0.0331651934960998	RTN4	26484	biofsci
rs17046269	2	54973519	C	G	1.0103e-10	0.0943389014181415	0.0884975294910606	0.0136876543950291	RTN4	31236	biofsci
rs191260639	2	55752048	T	C	6.6632e-09	0.0201444985198936	-0.184571328700343	0.031827581642038	RTN4	25006	biofsci
rs2358153	2	55068589	T	A	1.4499e-25	0.47007991435017	-0.0837867936241323	0.00801718451273405	RTN4	31228	biofsci
rs241662	2	54953036	T	C	7.4165e-17	0.39524348810872	-0.0678947091433084	0.00814065719566778	RTN4	31565	biofsci
rs2589071	2	55507436	T	A	7.6666e-11	0.0749490142760027	0.0983753649620182	0.0151181578525024	RTN4	31553	biofsci
rs2920873	2	55321817	C	G	4.4834e-25	0.738467346168365	-0.0936735149808871	0.00905635622531151	RTN4	31565	biofsci
rs2968779	2	55338731	T	C	2.1559e-08	0.0350038749677086	-0.128043701053102	0.0228698472981893	RTN4	28301	biofsci
rs2968799	2	55318969	A	G	6.2463e-22	0.600199266337575	0.0843152004876229	0.00875956578750433	RTN4	27156	biofsci
rs3099078	2	55594942	T	C	7.3168e-17	0.622386200649204	0.06847948048585	0.00820919711403414	RTN4	31569	biofsci
rs35125350	2	55295330	C	T	3.5541e-22	0.0263741485822905	-0.245357546913462	0.0253387393410645	RTN4	30327	biofsci
rs3748945	2	55776793	G	A	1.8145e-09	0.705625916043444	0.0524158326370247	0.00871621535137433	RTN4	31684	biofsci
rs4525734	2	55172943	G	C	8.2572e-51	0.496998187584957	0.119351937082446	0.00796088239179087	RTN4	31559	biofsci
rs4671240	2	55368882	A	G	5.7136e-41	0.631956505323567	-0.110626037424758	0.00825308764601826	RTN4	31561	biofsci
rs56339196	2	55458662	G	C	1.0052e-14	0.480673650405261	0.0619747425078432	0.00800841775851799	RTN4	31231	biofsci
rs62138262	2	55358675	A	G	1.2874e-15	0.856660636279398	0.0968797643639722	0.0121160285597764	RTN4	27738	biofsci
rs6545509	2	55834597	G	A	1.4617e-08	0.0485991667622215	0.105423909228432	0.0186057515139657	RTN4	31238	biofsci
rs72808641	2	55115690	G	A	4.3554e-35	0.0241118406748706	0.340029384912505	0.0275126939811073	RTN4	28072	biofsci
rs74326105	2	55248063	G	T	4.1928e-09	0.030429416521258	-0.143116433094755	0.0243544403197119	RTN4	28572	biofsci
rs75479836	2	55189685	T	C	1.3826e-10	0.920848461685458	-0.0951010119103212	0.0148185505571032	RTN4	31240	biofsci
rs75932657	2	55338575	C	T	4.8535e-14	0.0983858110801116	0.103014325472449	0.0136696291762804	RTN4	30165	biofsci
rs76584060	2	55074007	T	C	8.1368e-09	0.073151398482618	-0.0881232003949709	0.0152843069923288	RTN4	31568	biofsci
rs79422941	2	55630251	C	T	3.6152e-16	0.041928391959799	-0.164527012355496	0.020185877402338	RTN4	30547	biofsci
