## Supplementary material for "Multi-level Regulatory Roles of Lactate Metabolism Gene Network in Oral Cancer: Machine Learning Insights": RTN4IP1.csv

SNP	CHR	BP	effect_allele	other_allele	P	EAF	BETA	SE	gene	samplesize	source
rs111584665	6	107084401	A	G	8.1919e-14	0.0279142108709889	-0.310426273901946	0.0415719779705842	RTN4IP1	10662	biofsci
rs1181554	6	106926228	T	G	2.1811e-13	0.62939497716895	0.0899506838782334	0.0122592040611434	RTN4IP1	14263	biofsci
rs12197237	6	107184656	A	G	6.9513e-22	0.388782688484478	0.118185125731217	0.0122923839753723	RTN4IP1	13925	biofsci
rs144762815	6	107120226	T	C	5.5013e-12	0.0322871925029285	0.267057037504809	0.0387488446756833	RTN4IP1	10658	biofsci
rs1676023	6	106993594	C	T	3.1891e-20	0.122791786199607	-0.166206037495888	0.018041556760007	RTN4IP1	14261	biofsci
rs2054365	6	107077502	A	G	2.081e-159	0.597034837836822	0.324738492777571	0.0120710757030121	RTN4IP1	14263	biofsci
rs2642466	6	107161597	C	T	1.0355e-26	0.202262392423616	-0.157692409638641	0.0147398124615495	RTN4IP1	14263	biofsci
rs3104037	6	107139657	C	T	3.7128e-19	0.599947386222707	-0.108104747576949	0.0120854944188875	RTN4IP1	14263	biofsci
rs3127628	6	107215035	A	G	1.6498e-09	0.518772646673348	-0.0723027124165185	0.0119928862155849	RTN4IP1	13925	biofsci
rs36104304	6	106945705	T	C	1.5545e-20	0.232117917940588	-0.130275320092495	0.0140246872744639	RTN4IP1	14262	biofsci
rs62421030	6	107104053	G	A	8.3201e-16	0.0743380855397149	0.181741306496444	0.0225779621711217	RTN4IP1	14254	biofsci
rs75268181	6	107031766	T	C	2.8716e-16	0.0529662983938353	0.254026396295464	0.0310591280255617	RTN4IP1	10333	biofsci
rs7752730	6	106955602	G	A	7.2929e-10	0.677984892329663	0.0780532498111808	0.0126715992355441	RTN4IP1	14263	biofsci
rs7753990	6	107308174	C	T	3.6625e-08	0.221345638582912	0.0874740880296538	0.0158856057440577	RTN4IP1	11496	biofsci
rs78404270	6	107051404	C	T	4.8836e-10	0.051124370839422	0.172412875618686	0.0277061941568538	RTN4IP1	13427	biofsci
rs9398100	6	107123510	G	C	1.4958e-10	0.156575337317247	-0.10437223938157	0.0162939052362885	RTN4IP1	14261	biofsci
rs9486389	6	106985862	C	A	4.0308e-17	0.197715688125354	-0.125090984586535	0.0148707170302232	RTN4IP1	14254	biofsci
