## Supplementary material for "Multi-level Regulatory Roles of Lactate Metabolism Gene Network in Oral Cancer: Machine Learning Insights": RTN4R.csv

SNP	CHR	BP	effect_allele	other_allele	P	EAF	BETA	SE	gene	samplesize	source
rs78426131	22	20144796	A	G	1.9092e-11	0.162213962132652	-0.0732450485447376	0.0109114139682598	RTN4R	30902	biofsci
