## Supplementary material for "Multi-level Regulatory Roles of Lactate Metabolism Gene Network in Oral Cancer: Machine Learning Insights": RTN4RL1.csv

SNP	CHR	BP	effect_allele	other_allele	P	EAF	BETA	SE	gene	samplesize	source
rs12949014	17	1974384	A	G	2.9999e-13	0.131966470321704	0.127651915850486	0.0174997485571987	RTN4RL1	14253	biofsci
