## Supplementary material for "Multi-level Regulatory Roles of Lactate Metabolism Gene Network in Oral Cancer: Machine Learning Insights": RTP4.csv

SNP	CHR	BP	effect_allele	other_allele	P	EAF	BETA	SE	gene	samplesize	source
rs114850129	3	187089462	T	C	1.8422e-08	0.0123079335214801	0.319482650477142	0.056783792275055	RTP4	12756	biofsci
rs115755006	3	187139292	A	C	2.5115e-20	0.0272435897435897	-0.237381091119708	0.0256964343757465	RTP4	28573	biofsci
rs116672702	3	187027352	T	G	4.1493e-13	0.0186586915096337	0.244741415915395	0.0337541776539362	RTP4	23967	biofsci
rs17377272	3	187067537	C	A	1.4432e-24	0.0267336437147758	0.282153643399523	0.0275785750422273	RTP4	25266	biofsci
rs182546125	3	187063960	A	G	8.2593e-11	0.016271056661562	0.292017422604807	0.0449534209674887	RTP4	15458	biofsci
rs189817156	3	186895209	G	A	2.8747e-09	0.153930699369468	-0.0781859856990442	0.0131659485895503	RTP4	22148	biofsci
rs2378237	3	187094560	T	C	1.6289e-17	0.0357496194824962	-0.183821009592525	0.0215818218696463	RTP4	31141	biofsci
rs2600983	3	187243904	A	T	2.083e-09	0.256871554783659	-0.0547659818176761	0.00914107053973764	RTP4	31347	biofsci
rs3821812	3	187088812	T	C	1.6943128938804e-308	0.637115261753542	0.311860888208401	0.00828978514585102	RTP4	31470	biofsci
rs3908206	3	186928756	A	G	8.7769e-10	0.102465331278891	-0.0805744192149139	0.0131438483597458	RTP4	31470	biofsci
rs4686872	3	187060668	C	T	1.9769e-27	0.170111616370401	-0.11511225483984	0.0106086422051683	RTP4	31470	biofsci
rs4686883	3	187161726	C	G	5.8736e-19	0.224096931264862	-0.0851772720046071	0.00957672100971499	RTP4	31354	biofsci
rs55783585	3	187091020	T	G	2.6556e-13	0.030283473166857	0.190774322719624	0.0260948627673611	RTP4	25004	biofsci
rs6777587	3	187188613	T	A	1.2014e-17	0.202985144570973	0.0928928772919975	0.0108609801695328	RTP4	26200	biofsci
rs710482	3	187027900	G	T	2.7883e-23	0.334078660704048	-0.0846023229125003	0.00851138571942376	RTP4	31024	biofsci
rs79221769	3	187175878	T	C	1.7856e-09	0.0572269330545553	-0.104547087011495	0.0173778838469266	RTP4	30688	biofsci
rs79574829	3	187158428	T	C	3.792e-20	0.179330389159401	-0.0957023177309118	0.0104094408983132	RTP4	31354	biofsci
rs79646346	3	187083894	C	G	2.0606e-77	0.113848302941065	-0.23416738222625	0.0125736904908959	RTP4	31348	biofsci
rs80196033	3	187109841	G	A	1.8833e-15	0.0226502867982476	0.228993683675037	0.0288078605705167	RTP4	27216	biofsci
rs9816446	3	187214323	T	G	2.9171e-19	0.0577678070667415	-0.157457071868571	0.0175504165173346	RTP4	29823	biofsci
rs9826747	3	187093610	G	A	1.604e-109	0.26982496194825	-0.200715898100287	0.00902743087614854	RTP4	31141	biofsci
