## Supplementary material for "Multi-level Regulatory Roles of Lactate Metabolism Gene Network in Oral Cancer: Machine Learning Insights": RTTN.csv

SNP	CHR	BP	effect_allele	other_allele	P	EAF	BETA	SE	gene	samplesize	source
rs3862700	18	67862224	G	T	7.3058e-26	0.0885457085208754	0.149793346451099	0.014244327353661	RTTN	30534	biofsci
rs77495277	18	67790102	C	T	2.6912e-10	0.0608575693156633	-0.114199970605974	0.0180822044787469	RTTN	26756	biofsci
