## Supplementary material for "Multi-level Regulatory Roles of Lactate Metabolism Gene Network in Oral Cancer: Machine Learning Insights": RUFY1.csv

SNP	CHR	BP	effect_allele	other_allele	P	EAF	BETA	SE	gene	samplesize	source
rs10035211	5	178896846	T	C	2.1131e-22	0.0204016654420769	-0.305259581826262	0.0313533737149641	RUFY1	25450	biofsci
rs10079553	5	178959047	T	C	1.6769846438804e-308	0.745675981873112	-0.368019898257569	0.00914655564452564	RUFY1	31515	biofsci
rs10479561	5	179547721	T	C	1.5458e-21	0.279698598218648	0.0844152814982089	0.00885598840728167	RUFY1	31644	biofsci
rs111368629	5	178859107	C	T	6.5291e-12	0.0587589738899813	0.125890813840911	0.0183311220573287	RUFY1	26904	biofsci
rs111799451	5	178921898	C	T	1.3415e-13	0.0845557515551017	0.115398308953141	0.0155899419020468	RUFY1	26577	biofsci
rs11249644	5	178952366	T	C	1.0562e-25	0.731979862614096	-0.103195111149128	0.00984611013940997	RUFY1	26289	biofsci
rs11249656	5	179111485	C	T	1.0404e-08	0.426756522067429	-0.0460904037884598	0.00805227271413893	RUFY1	31522	biofsci
rs112938505	5	179233172	A	G	2.9385e-09	0.0225798244498155	-0.166985144985422	0.0281361345575194	RUFY1	28618	biofsci
rs113146948	5	178756072	T	C	1.7063e-12	0.0246118894358198	-0.25752227850419	0.0364938183408709	RUFY1	15639	biofsci
rs114362822	5	179277276	T	C	3.1355e-14	0.0152983015512907	0.342521552864971	0.0451125507553369	RUFY1	16309	biofsci
rs11740180	5	178928211	C	A	2.134e-22	0.304165771956195	0.124741502455697	0.0128133187940481	RUFY1	14389	biofsci
rs11741697	5	179090189	A	G	1.4598e-33	0.447966049854718	-0.0972055138897604	0.00805127959130979	RUFY1	31191	biofsci
rs11745394	5	179106647	T	C	3.6076e-63	0.0329002422373926	-0.399305889679167	0.0238010758713918	RUFY1	27740	biofsci
rs11748822	5	178918122	A	C	8.8298e-09	0.720234470158344	0.0512084404183978	0.00890287390573511	RUFY1	31307	biofsci
rs118001555	5	179066868	A	G	1.8444e-08	0.0152445711778899	0.272931786033715	0.0485108574230769	RUFY1	14153	biofsci
rs118190806	5	179099694	G	A	6.1552e-13	0.0197432857363782	-0.234023565480008	0.0325168216590257	RUFY1	24434	biofsci
rs11958537	5	178994087	T	G	1.6769846438804e-308	0.363066701898758	0.40715709431259	0.00828152618886778	RUFY1	31526	biofsci
rs12186468	5	179070556	T	C	3.1136e-23	0.0194227368661229	0.338665901664943	0.0341084188561847	RUFY1	22566	biofsci
rs138874083	5	179069842	A	C	3.0386e-08	0.021181510471758	-0.175651049509302	0.0317105447554343	RUFY1	23983	biofsci
rs140260129	5	179039068	A	G	1.1668e-79	0.0379181434189445	-0.43701710856106	0.0231240665312644	RUFY1	25632	biofsci
rs140324898	5	178920012	A	G	1.8739e-21	0.0150860875823507	-0.362737778989993	0.038135956662846	RUFY1	23138	biofsci
rs143791573	5	178974657	A	G	1.6769846438804e-308	0.142641421767917	0.462220941103853	0.0115098295044636	RUFY1	30862	biofsci
rs143956174	5	178891686	A	G	6.1805e-09	0.016623847665105	0.297257705165546	0.0511463901934903	RUFY1	11692	biofsci
rs145934534	5	178947392	T	C	8.1828e-35	0.0229302859424123	0.366908370085248	0.0298098332089117	RUFY1	25114	biofsci
rs148021856	5	178992248	T	C	2.8732e-190	0.0698532222307163	-0.462092435951255	0.0157057840088388	RUFY1	31197	biofsci
rs1574360	5	178879525	T	C	2.1791e-31	0.161447084233261	-0.129229772129209	0.0110885915180842	RUFY1	30037	biofsci
rs17079501	5	178908303	A	G	6.4224e-17	0.0167991600419979	-0.290366537797419	0.0347448921034113	RUFY1	25076	biofsci
rs17681505	5	179440576	C	A	1.9294e-15	0.0648534763455277	0.129287597538273	0.0162711869841014	RUFY1	31140	biofsci
rs189131376	5	179018081	A	G	3.3402e-08	0.0215264187866928	0.172068777109478	0.0311572044163036	RUFY1	24453	biofsci
rs192390258	5	178989472	A	G	1.763e-24	0.0118672074508037	-0.615599257527492	0.0602860808640909	RUFY1	11732	biofsci
rs198944	5	179276411	A	T	4.0129e-11	0.0640648011782032	-0.115111489272077	0.0174318905538089	RUFY1	27442	biofsci
rs2411388	5	178857423	G	A	4.4135e-26	0.360295442262655	-0.0942674386350294	0.00892422098011279	RUFY1	27239	biofsci
rs28713706	5	178949669	G	A	7.9631e-39	0.0759637188208617	-0.238041402027913	0.0182649337457252	RUFY1	21352	biofsci
rs340413	5	178782813	A	C	1.4702e-08	0.17509980503203	0.0646540999083728	0.0114127023191776	RUFY1	26577	biofsci
rs4423958	5	179066119	T	C	5.4202e-17	0.421598368808434	-0.075650381598785	0.0090305091914703	RUFY1	25143	biofsci
rs4700823	5	178887897	C	T	1.5165e-16	0.853244253198958	-0.0929008365031838	0.0112538869174057	RUFY1	31528	biofsci
rs4701181	5	178935758	T	C	1.2664e-51	0.0777596519847743	-0.260562788112604	0.0172375488298891	RUFY1	23465	biofsci
rs55965681	5	178982999	A	G	1.2401e-47	0.0459933263608745	0.308835356290754	0.0213011936607756	RUFY1	25114	biofsci
rs62394906	5	178883832	A	G	2.5134e-43	0.151997716894977	0.153603922775899	0.0111299125263313	RUFY1	31315	biofsci
rs62395189	5	178938107	C	T	8.0083e-31	0.202035638083156	0.135897195371401	0.0117730241764691	RUFY1	22376	biofsci
rs62406229	5	179238954	A	G	1.182e-18	0.320121377493414	-0.0824137553419004	0.00934777861053269	RUFY1	26291	biofsci
rs6871251	5	178931122	C	T	1.0063e-11	0.848005203816132	0.0799692983269978	0.0117505140365284	RUFY1	28095	biofsci
rs6875133	5	179066078	C	G	2.8229e-162	0.230466202999348	0.297718234381043	0.0109672562313202	RUFY1	23439	biofsci
rs688178	5	178835980	T	C	9.5118e-16	0.0223542944785276	0.217824454034695	0.0271162024193571	RUFY1	31115	biofsci
rs71613414	5	179114016	G	A	1.0962e-36	0.112246873427034	0.1613214270033	0.0127508676238401	RUFY1	30862	biofsci
rs72822578	5	178978483	G	T	2.9025e-18	0.0166141235813367	0.333541929706679	0.0382704098155769	RUFY1	20895	biofsci
rs72822583	5	178981060	T	C	1.6098e-50	0.0281311346682371	0.366000949229474	0.0244851082245315	RUFY1	30505	biofsci
rs73810812	5	179033723	C	A	4.8946e-53	0.0243519076737576	-0.418032327830807	0.0272710406444606	RUFY1	28297	biofsci
rs75316527	5	179048693	A	C	2.0056e-59	0.0364644903155406	0.373023454595357	0.0229456876258155	RUFY1	27029	biofsci
rs77069633	5	178780412	T	C	1.2478e-13	0.0187276386404293	0.255127978146494	0.0344218648839005	RUFY1	22963	biofsci
rs77293047	5	179358018	T	C	1.5764e-12	0.240218294433114	0.0658968467998784	0.00932379404605218	RUFY1	31513	biofsci
rs7736755	5	178827859	C	T	8.7673e-09	0.837818031493104	-0.0620379663753667	0.0107835853251115	RUFY1	31644	biofsci
rs78345236	5	179258176	A	C	3.9538e-11	0.0402968570577978	-0.140574123331516	0.0212810529447008	RUFY1	28548	biofsci
rs78700484	5	179002206	A	G	3.6411e-157	0.059386209645277	-0.460405373906263	0.0172374492282274	RUFY1	30125	biofsci
rs78752691	5	178994695	A	G	1.6769846438804e-308	0.891061452513967	-0.495871581225567	0.012782007274886	RUFY1	31527	biofsci
rs80090179	5	178936268	G	T	2.3523e-09	0.0169931555345764	0.280672285009757	0.0470019735426202	RUFY1	13549	biofsci
