## Supplementary material for "Multi-level Regulatory Roles of Lactate Metabolism Gene Network in Oral Cancer: Machine Learning Insights": RUFY2.csv

SNP	CHR	BP	effect_allele	other_allele	P	EAF	BETA	SE	gene	samplesize	source
rs11597148	10	70129138	T	G	3.4461e-09	0.157588088412097	-0.0701761011217789	0.0118767412665694	RUFY2	26701	biofsci
rs7899885	10	70143774	C	T	2.2416e-25	0.797455748055169	0.102894965936899	0.00988443254787783	RUFY2	31684	biofsci
