## Supplementary material for "Multi-level Regulatory Roles of Lactate Metabolism Gene Network in Oral Cancer: Machine Learning Insights": RUFY3.csv

SNP	CHR	BP	effect_allele	other_allele	P	EAF	BETA	SE	gene	samplesize	source
rs115816972	4	71624763	C	A	2.1387e-17	0.0166929755327545	-0.351587527945227	0.0414319669033605	RUFY3	17745	biofsci
rs12502734	4	71736336	G	A	1.2029e-23	0.375672159583695	0.0872509331754238	0.0087046374196063	RUFY3	28135	biofsci
rs58406098	4	71792495	C	T	5.6277e-23	0.0198046063392423	0.300985374911212	0.0304955900738831	RUFY3	27696	biofsci
rs7681549	4	71673137	C	T	7.9685e-56	0.0360201082094321	0.353522829890138	0.0224590128767367	RUFY3	28548	biofsci
