## Supplementary material for "Multi-level Regulatory Roles of Lactate Metabolism Gene Network in Oral Cancer: Machine Learning Insights": RUFY4.csv

SNP	CHR	BP	effect_allele	other_allele	P	EAF	BETA	SE	gene	samplesize	source
rs13397894	2	218922941	T	C	3.1122e-41	0.702243601788868	0.116840515210299	0.00868741469584511	RUFY4	31684	biofsci
rs13405863	2	218919675	T	C	7.0219e-56	0.125976673083456	-0.188884726377547	0.0119937471507021	RUFY4	31568	biofsci
rs77140782	2	218894064	C	T	4.0368e-10	0.0216659763926279	0.194451825812878	0.0310983600647514	RUFY4	24391	biofsci
