## Supplementary material for "Multi-level Regulatory Roles of Lactate Metabolism Gene Network in Oral Cancer: Machine Learning Insights": RUNDC1.csv

SNP	CHR	BP	effect_allele	other_allele	P	EAF	BETA	SE	gene	samplesize	source
rs34672900	17	41281550	A	G	3.3067e-09	0.217005658357547	-0.0577770220033258	0.00976705637787606	RUNDC1	30847	biofsci
rs4793187	17	41121263	G	A	5.2573e-52	0.695511005398875	0.132046232423344	0.00870208001946367	RUNDC1	31178	biofsci
rs74670515	17	41090088	C	T	4.26e-14	0.0291585445094217	0.185394442102452	0.024546126931702	RUNDC1	29315	biofsci
rs8176104	17	41266997	T	C	1.0633e-09	0.0552115368631036	0.110634060465854	0.0181376232381681	RUNDC1	29137	biofsci
