## Supplementary material for "Multi-level Regulatory Roles of Lactate Metabolism Gene Network in Oral Cancer: Machine Learning Insights": RUNDC3A.csv

SNP	CHR	BP	effect_allele	other_allele	P	EAF	BETA	SE	gene	samplesize	source
rs113368813	17	42075598	C	T	8.6408e-11	0.0426287744227353	0.141116462113044	0.0217466924709196	RUNDC3A	25906	biofsci
rs113575323	17	42471377	A	G	1.7802e-11	0.247826690095256	0.0673841589437058	0.0100227810003876	RUNDC3A	26701	biofsci
rs114641762	17	42417164	A	C	1.2629e-28	0.0905087644292433	0.162139282326728	0.0146078005609917	RUNDC3A	28465	biofsci
rs11651646	17	42643727	A	G	3.2427e-08	0.0775784578106069	-0.0834437739702269	0.0150955684950751	RUNDC3A	30662	biofsci
rs11657915	17	42370784	C	T	2.1223e-20	0.0253219764995639	-0.265812086232093	0.0287181242485434	RUNDC3A	24564	biofsci
rs117431393	17	42355095	G	A	6.3765e-30	0.0335274862809281	-0.277628922255317	0.0244324983723911	RUNDC3A	25849	biofsci
rs118049286	17	42873371	A	G	2.0124e-09	0.0366564321072749	0.155591252770167	0.0259452805232982	RUNDC3A	21034	biofsci
rs118071519	17	42373124	T	G	1.536e-13	0.982815143824027	-0.333283786275459	0.045136551994943	RUNDC3A	14531	biofsci
rs12602541	17	42369408	G	A	2.4192e-21	0.0518509019406685	-0.179276900093708	0.0189008972065353	RUNDC3A	28469	biofsci
rs12937692	17	42256430	A	G	2.0713e-15	0.225757347966624	-0.0754173910430308	0.00950224158893141	RUNDC3A	31681	biofsci
rs12943790	17	42741461	A	G	1.5767e-08	0.0247237569060773	-0.157256414464117	0.0278187150779453	RUNDC3A	26795	biofsci
rs139114659	17	42397660	T	C	1.4112e-09	0.026783004552352	-0.16822393036368	0.027786318648819	RUNDC3A	24845	biofsci
rs17543010	17	42487985	G	T	8.5868e-14	0.0545994752276586	0.131908789491248	0.0176792995082893	RUNDC3A	30991	biofsci
rs187076307	17	42392768	A	G	2.7995e-23	0.917374707548332	-0.174844607404837	0.0175910625797168	RUNDC3A	21317	biofsci
rs1970774	17	42334652	G	A	1.9299e-09	0.0339585474477561	-0.139011768545583	0.0231551209370506	RUNDC3A	28427	biofsci
rs1989802	17	43185242	C	G	4.7586e-09	0.336119120562263	-0.0530761422370665	0.00906447761674121	RUNDC3A	27271	biofsci
rs2074108	17	42336149	T	C	2.1287e-08	0.41055589539685	0.0455589210220312	0.00813363344616985	RUNDC3A	31231	biofsci
rs228772	17	42084377	G	A	1.3422e-08	0.0604532556177621	-0.0954871520115084	0.0168099345136801	RUNDC3A	31153	biofsci
rs228778	17	42090587	G	C	4.1895e-10	0.361685334135157	-0.0516479810984779	0.00826804250219762	RUNDC3A	31681	biofsci
rs3744761	17	43196013	T	C	2.035e-08	0.0448511025233007	-0.116465278734311	0.0207643706848599	RUNDC3A	27070	biofsci
rs4792935	17	42370801	G	A	1.6769846438804e-308	0.576356849257613	-0.325914235007416	0.00841516354519862	RUNDC3A	28917	biofsci
rs62081228	17	42526135	T	C	1.7095e-10	0.0570880452342488	-0.112668349358994	0.0176446815170536	RUNDC3A	29835	biofsci
rs708387	17	42378720	T	C	1.5474e-33	0.058388894417355	0.229389479288914	0.0190071324999515	RUNDC3A	25173	biofsci
rs73984100	17	42929985	T	G	8.9907e-12	0.75868121084019	0.0634513799428973	0.00930099383507729	RUNDC3A	31569	biofsci
rs76874562	17	42363116	A	G	2.9734e-28	0.12747919946031	-0.141416681329865	0.0128297027316482	RUNDC3A	27310	biofsci
rs76990881	17	42111832	A	C	4.2798e-09	0.058623791319991	0.106972707413857	0.0182140108995007	RUNDC3A	27310	biofsci
rs850724	17	42363465	A	G	8.5747e-12	0.0362707373998612	0.178524200578657	0.0261436019943556	RUNDC3A	20928	biofsci
rs9895894	17	42415583	T	A	6.3244e-27	0.0832321870083165	-0.166393103687011	0.0154870721972274	RUNDC3A	27320	biofsci
