## Supplementary material for "Multi-level Regulatory Roles of Lactate Metabolism Gene Network in Oral Cancer: Machine Learning Insights": RUNDC3B.csv

SNP	CHR	BP	effect_allele	other_allele	P	EAF	BETA	SE	gene	samplesize	source
rs10256836	7	87200773	C	G	3.0364e-15	0.301936287461312	-0.0683901220306123	0.0086686087700728	RUNDC3B	31569	biofsci
rs111815979	7	87505167	A	G	5.7028e-57	0.0237801697567452	0.45638826040092	0.0286913936430281	RUNDC3B	26164	biofsci
rs142239854	7	87509200	A	G	1.8032e-21	0.0154709006177522	0.355431976227706	0.0373517703427674	RUNDC3B	23529	biofsci
rs2373589	7	87151658	T	C	4.2104e-24	0.155861808570889	0.111123987974156	0.0109733662470653	RUNDC3B	31560	biofsci
rs73705300	7	87310374	C	T	2.3084e-34	0.0435098516903877	0.251109075640241	0.0205419639436724	RUNDC3B	28472	biofsci
