## Supplementary material for "Multi-level Regulatory Roles of Lactate Metabolism Gene Network in Oral Cancer: Machine Learning Insights": RUNX1.csv

SNP	CHR	BP	effect_allele	other_allele	P	EAF	BETA	SE	gene	samplesize	source
rs2834655	21	36238507	A	G	4.3554e-08	0.270284490210079	-0.0489807269161647	0.00894494446768777	RUNX1	31684	biofsci
rs56045941	21	36421331	C	T	2.9765e-10	0.152109911678116	-0.0698146560476227	0.0110816914361306	RUNX1	31569	biofsci
