## Supplementary material for "Multi-level Regulatory Roles of Lactate Metabolism Gene Network in Oral Cancer: Machine Learning Insights": RUNX2.csv

SNP	CHR	BP	effect_allele	other_allele	P	EAF	BETA	SE	gene	samplesize	source
rs112814918	6	44787812	T	C	4.7577e-14	0.0203911776945485	-0.230798649730218	0.0306172096429144	RUNX2	26702	biofsci
rs114011835	6	44772710	A	G	7.6953e-09	0.0184278350515464	-0.194075111750862	0.0336066618903985	RUNX2	24475	biofsci
rs114012879	6	45401200	C	T	5.0779e-09	0.0171204100495757	0.187483887718862	0.0320775895629993	RUNX2	28877	biofsci
rs115276349	6	45620730	T	C	1.3295e-12	0.0274050688415329	-0.183934412408629	0.0259387700650997	RUNX2	27881	biofsci
rs115823832	6	45441056	A	C	9.9473e-14	0.02762891809909	0.203634950704717	0.0273640365379841	RUNX2	24855	biofsci
rs116539082	6	45101370	A	G	1.4539e-09	0.0131766947134466	0.282175448951074	0.0466451960444133	RUNX2	17673	biofsci
rs116707101	6	45578160	A	C	1.459e-10	0.0175518632347292	-0.214459085936463	0.0334600876738015	RUNX2	25899	biofsci
rs11962735	6	45380558	C	T	7.7103e-35	0.109851211903048	-0.160544106663292	0.0130386916699796	RUNX2	30077	biofsci
rs11969859	6	44605416	G	C	4.7293e-08	0.33408207180339	0.0460837784268396	0.00843824335356775	RUNX2	31564	biofsci
rs12198347	6	45507101	A	G	4.5673e-11	0.0674090093406341	0.113415135663203	0.0172245630895593	RUNX2	26808	biofsci
rs12208507	6	44781881	G	C	3.5464e-15				RUNX2	5075	biofsci
rs12214870	6	45541997	C	T	8.5936e-32	0.0231165231165231	0.347266968141835	0.0295964484413584	RUNX2	25277	biofsci
rs12216037	6	45414845	G	A	1.1596e-136	0.0220847680993071	0.70796601689287	0.0284524811470304	RUNX2	28598	biofsci
rs13199910	6	45513780	C	T	9.4892e-60	0.0174915174915175	-0.590580268239345	0.0362268065389145	RUNX2	22169	biofsci
rs13437231	6	45394741	C	T	1.1256e-61	0.0578900783950097	0.295656588522461	0.0178413766201082	RUNX2	28801	biofsci
rs139598827	6	46008245	G	A	1.1693e-09	0.0384215991692627	0.510045388868625	0.0838256235198082	RUNX2	1926	biofsci
rs140701658	6	45418752	T	G	1.0463e-22	0.0134621905730756	-0.427432856561011	0.0435831326217217	RUNX2	19820	biofsci
rs141281860	6	45322062	C	T	1.793e-18	0.0178023987522186	0.343923031232908	0.0392167473868171	RUNX2	18593	biofsci
rs16873520	6	45541177	G	A	7.8664e-10	0.931677252057574	-0.0967939311927118	0.0157452511090219	RUNX2	31684	biofsci
rs2090832	6	44786247	A	C	1.2997e-19	0.0584355375732288	-0.160935815900681	0.0177627469179477	RUNX2	28802	biofsci
rs34702550	6	45609500	T	G	3.1478e-22	0.0206332341691458	-0.285152971798925	0.0294108577998995	RUNX2	28605	biofsci
rs35503981	6	45578221	C	T	6.7459e-11	0.0506045854271357	0.120461773462938	0.0184578970416528	RUNX2	30547	biofsci
rs3799973	6	44823727	A	G	3.5403e-77	0.448979591836735	0.148515942776839	0.00798696102011523	RUNX2	31682	biofsci
rs4512221	6	45253925	C	A	2.655e-63	0.0698085599317156	-0.363895007834143	0.0216668656048909	RUNX2	16402	biofsci
rs4714857	6	45493673	T	A	1.6769846438804e-308	0.242271322058556	-0.389754286492008	0.0100305555153167	RUNX2	27071	biofsci
rs499374	6	44631345	A	G	1.9383e-24	0.394415423353001	-0.082925093803997	0.00812831736953509	RUNX2	31684	biofsci
rs56164851	6	44972953	A	T	3.3247e-18				RUNX2	5075	biofsci
rs564907	6	44593243	G	A	4.467e-13	0.810956587107686	-0.0734641398266057	0.0101464200633398	RUNX2	31680	biofsci
rs57013196	6	45361874	T	C	2.3767e-35	0.875915439788599	0.149790208712623	0.0120723589958351	RUNX2	31565	biofsci
rs602341	6	45528148	G	A	1.5747e-60	0.120104261106074	-0.216711266347785	0.0132046007353115	RUNX2	27135	biofsci
rs675613	6	45523928	C	T	1.8924e-15	0.0220327666786503	0.244386764779677	0.030746661564551	RUNX2	24546	biofsci
rs6911631	6	45520572	C	T	8.672e-53	0.281201848998459	0.135117327754714	0.00883593349080643	RUNX2	31684	biofsci
rs72862982	6	45415376	C	T	1.4164e-09	0.0182709677419355	0.204407603646441	0.0337651728908192	RUNX2	24450	biofsci
rs72866531	6	45610111	A	C	3.0674e-12	0.0500550539528738	0.135697306877671	0.0194556478239452	RUNX2	27780	biofsci
rs76173702	6	45833666	A	C	9.6653e-12	0.162651734375587	-0.073318335515572	0.010764220562238	RUNX2	31684	biofsci
rs76450565	6	45529419	A	G	1.6592e-27	0.0892728581713463	0.155388743617488	0.0142992705939586	RUNX2	30077	biofsci
rs7758317	6	45536610	G	C	4.5714e-103	0.30112864260909	-0.18701566478839	0.00867548359628468	RUNX2	31567	biofsci
rs78381828	6	45782938	A	T	6.1968e-21	0.0525536233474135	-0.19484748260407	0.0207582680023513	RUNX2	23304	biofsci
rs78997880	6	45203371	A	G	3.2841e-14	0.03182233331731	-0.189986741533467	0.02504240918639	RUNX2	25878	biofsci
rs79126367	6	45761596	T	C	2.7293e-12	0.133012269235179	-0.082362660498386	0.0117812416676278	RUNX2	31238	biofsci
rs9369511	6	44727441	C	G	4.0193e-08				RUNX2	5075	biofsci
rs9472534	6	45607265	T	C	2.3616e-39	0.752983158371724	-0.12113896385193	0.00922956502060406	RUNX2	31557	biofsci
