## Supplementary material for "Multi-level Regulatory Roles of Lactate Metabolism Gene Network in Oral Cancer: Machine Learning Insights": RUNX3.csv

SNP	CHR	BP	effect_allele	other_allele	P	EAF	BETA	SE	gene	samplesize	source
rs115026711	1	24765739	T	C	7.4346e-09	0.0243598020228104	-0.157581875857674	0.027260470514769	RUNX3	28310	biofsci
rs12027805	1	25213379	T	G	3.5211e-13	0.184411289413356	-0.0744957193281336	0.0102431998196177	RUNX3	31684	biofsci
rs1984520	1	25237986	T	C	2.38e-42	0.373313540531399	-0.11200754802757	0.00821302175039739	RUNX3	31684	biofsci
rs404100	1	25366987	T	C	3.5416e-10	0.459889010532674	-0.0500944169526944	0.00798584657059644	RUNX3	31564	biofsci
rs4649041	1	25321754	G	C	4.0368e-10	0.831095762843396	0.0671893316639844	0.0107456509450292	RUNX3	30847	biofsci
rs7553934	1	25218685	A	G	4.3805e-11	0.138829421209573	-0.0762625227172336	0.0115715837519511	RUNX3	31233	biofsci
