## Supplementary material for "Multi-level Regulatory Roles of Lactate Metabolism Gene Network in Oral Cancer: Machine Learning Insights": RUSC1-AS1.csv

SNP	CHR	BP	effect_allele	other_allele	P	EAF	BETA	SE	gene	samplesize	source
rs11264360	1	155284586	A	T	5.5695e-17	0.240241242711532	0.094635219536148	0.0113010770881476	RUSC1-AS1	21449	biofsci
