## Supplementary material for "Multi-level Regulatory Roles of Lactate Metabolism Gene Network in Oral Cancer: Machine Learning Insights": RUSC2.csv

SNP	CHR	BP	effect_allele	other_allele	P	EAF	BETA	SE	gene	samplesize	source
rs10114937	9	35271817	C	T	5.4509e-23	0.31936562817092	-0.0917940303166065	0.00929757521261296	RUSC2	26609	biofsci
rs1046415	9	35561627	T	C	2.2771e-22	0.17244905688963	0.112069944122089	0.0115196373704427	RUSC2	26402	biofsci
rs10814252	9	35551434	A	G	4.4811e-147	0.195629298357699	-0.282218945579583	0.0109276217786427	RUSC2	26609	biofsci
rs10814274	9	35734956	T	C	6.6298e-14	0.440527641023714	-0.0654426186269606	0.00873161998518467	RUSC2	26609	biofsci
rs10972596	9	35845468	T	G	5.3108e-17	0.0491047866509683	-0.174716467563107	0.0208504645340542	RUSC2	24631	biofsci
rs11794854	9	35306297	G	A	6.9612e-14	0.0295898084568124	-0.21002728207726	0.0280470169965893	RUSC2	22136	biofsci
rs13290895	9	35479263	C	G	7.6226e-30	0.493658462932206	0.0986053328982223	0.00868945538727868	RUSC2	26492	biofsci
rs146000582	9	35039354	G	A	1.093e-09	0.0151820405813786	-0.298983092654293	0.0490530249961926	RUSC2	13898	biofsci
rs147273299	9	35410163	T	C	1.7025e-08	0.0440880600479765	0.120836461246126	0.0214249044762634	RUSC2	25846	biofsci
rs2297647	9	34977759	T	C	3.8346e-20	0.851716623336902	-0.113095130333188	0.0123028447156613	RUSC2	26156	biofsci
rs2802383	9	35020436	G	A	2.5062e-10	0.550303899731964	-0.0552520011530693	0.00873356113319886	RUSC2	26489	biofsci
rs41315995	9	35398605	A	G	1.572e-09	0.0170665275846083	-0.250887996836202	0.041560454691504	RUSC2	17256	biofsci
rs72725026	9	35274620	A	G	2.2654e-19	0.0245995423340961	-0.296262381643255	0.0329202370872787	RUSC2	19228	biofsci
