## Supplementary material for "Multi-level Regulatory Roles of Lactate Metabolism Gene Network in Oral Cancer: Machine Learning Insights": RUVBL1.csv

SNP	CHR	BP	effect_allele	other_allele	P	EAF	BETA	SE	gene	samplesize	source
rs10934843	3	127749605	A	G	1.119e-97	0.250254803518176	0.211624790780552	0.0100894783635864	RUVBL1	26178	biofsci
rs2955117	3	127881613	A	G	1.4969e-15	0.708186123430805	0.0701897731331468	0.00879857762342953	RUVBL1	31253	biofsci
rs2981029	3	128149700	T	G	3.1306e-09	0.686585895641261	-0.0565768559364273	0.00954964232195583	RUVBL1	25479	biofsci
rs4467479	3	128369055	G	C	1.241e-08	0.366275326642681	-0.0473353474736654	0.00831348966835249	RUVBL1	31167	biofsci
rs6439102	3	127668985	C	T	9.7858e-09	0.455782441307466	-0.0460496219776419	0.00803069686750408	RUVBL1	31256	biofsci
rs73201487	3	128140205	T	G	1.2878e-11	0.0397714242030426	0.139300589360623	0.0205761579557789	RUVBL1	30924	biofsci
rs76594121	3	128189391	G	T	4.0545e-20	0.0504423405246003	0.169863132114842	0.0184899129310361	RUVBL1	30534	biofsci
