## Supplementary material for "Multi-level Regulatory Roles of Lactate Metabolism Gene Network in Oral Cancer: Machine Learning Insights": RUVBL2.csv

SNP	CHR	BP	effect_allele	other_allele	P	EAF	BETA	SE	gene	samplesize	source
rs117631979	19	49602623	A	G	6.7903e-12	0.0180388529139685	-0.34005448605952	0.0495561769250247	RUVBL2	11494	biofsci
rs3810176	19	49496786	T	C	6.842e-67	0.077998545057743	-0.381490940418159	0.0220793219443089	RUVBL2	14262	biofsci
rs4801783	19	49431839	G	A	5.5361e-09	0.0504841262452286	-0.157661998834932	0.0270427606447457	RUVBL2	14263	biofsci
rs4802527	19	49449843	G	C	2.7804e-12	0.124257031871578	-0.126943399281364	0.0181651330482898	RUVBL2	13925	biofsci
rs4802533	19	49512857	C	T	1.4514e-10	0.496344020043974	0.0845561372119551	0.0131902561753303	RUVBL2	11496	biofsci
rs4802540	19	49546472	G	A	3.7526e-12	0.294284748055462	-0.10603157336805	0.0152649074110725	RUVBL2	10332	biofsci
