## Supplementary material for "Multi-level Regulatory Roles of Lactate Metabolism Gene Network in Oral Cancer: Machine Learning Insights": RWDD1.csv

SNP	CHR	BP	effect_allele	other_allele	P	EAF	BETA	SE	gene	samplesize	source
rs11153586	6	116210529	G	A	3.2288e-14	0.257108638541184	0.0700253994880057	0.00922734513407815	RWDD1	30745	biofsci
rs11153612	6	116781993	T	C	1.2433e-33	0.256097100573845	-0.110590252418833	0.00914982314454296	RWDD1	31349	biofsci
rs117549965	6	116222644	C	T	6.7911e-22	0.0173706673048542	0.299779645393956	0.0311721703869185	RWDD1	30146	biofsci
rs1204837	6	116514792	G	A	9.2823e-11	0.469123919525912	-0.0518377097193017	0.00800199282494893	RWDD1	31354	biofsci
rs148552527	6	117119485	T	A	3.0503e-10	0.0145821100019573	0.233515384544464	0.0370877157289938	RWDD1	25297	biofsci
rs2637675	6	116842877	A	G	3.5277e-116	0.0261800114656985	0.576055916080311	0.0251418858110662	RWDD1	31026	biofsci
rs2858853	6	116704697	G	A	4.1616e-13	0.0904017437709046	0.100781169627903	0.0139002757993328	RWDD1	31470	biofsci
rs561114	6	117110948	A	G	3.7879e-09	0.691690576864995	-0.0509644847690846	0.00864816221837142	RWDD1	31349	biofsci
rs60553399	6	116968381	A	G	1.3325e-21	0.0360227793915303	-0.205675770385623	0.0215430461690991	RWDD1	31025	biofsci
rs61248677	6	116443740	A	C	3.6861e-24	0.0261635701972802	0.255256048482682	0.0251739251144197	RWDD1	30966	biofsci
rs6914581	6	117228916	A	G	2.1214e-08	0.179594609896954	0.0582791186653792	0.0104034557320515	RWDD1	31354	biofsci
rs6914684	6	116549111	A	G	9.9323e-14	0.0506974966558379	0.136179071059931	0.0182989654604242	RWDD1	31026	biofsci
rs6918224	6	116767882	A	C	3.9875e-14	0.815438385508662	-0.0776892788973569	0.0102747287331848	RWDD1	31470	biofsci
rs75262387	6	116117069	C	T	1.0694e-10	0.0797825262359338	0.0996593490526881	0.0154345504890409	RWDD1	28588	biofsci
rs9374608	6	116848919	G	A	3.7644e-78	0.521611113208259	0.149612874487059	0.00799444682157562	RWDD1	31352	biofsci
rs9398444	6	117065528	G	A	4.2957e-39	0.211507384719456	-0.12766528848812	0.00976056702280025	RWDD1	31470	biofsci
