## Supplementary material for "Multi-level Regulatory Roles of Lactate Metabolism Gene Network in Oral Cancer: Machine Learning Insights": RWDD2A.csv

SNP	CHR	BP	effect_allele	other_allele	P	EAF	BETA	SE	gene	samplesize	source
rs10943913	6	83570711	A	C	2.5357e-08	0.254194789035104	-0.0508949739043541	0.00913635405600009	RWDD2A	31596	biofsci
rs111292115	6	84017751	C	A	6.5414e-10	0.0403128054740958	0.126841392938077	0.0205344654262712	RWDD2A	30650	biofsci
rs116963489	6	83925179	C	A	2.098e-13	0.0173301903265235	0.237838557922319	0.0323915994228638	RWDD2A	27983	biofsci
rs13199345	6	83739464	A	C	8.6638e-11	0.136880048312826	0.0751288311500063	0.011578410336432	RWDD2A	31569	biofsci
rs139832621	6	84069575	A	C	3.2032e-27	0.0325535706126925	-0.262229308286784	0.0242658870389843	RWDD2A	26962	biofsci
rs147384803	6	83696048	A	G	6.1519e-11	0.0258694152497667	-0.168986132164633	0.0258388581291488	RWDD2A	29718	biofsci
rs62419197	6	83715560	C	T	3.9332e-16	0.0232321404334253	-0.231783068542213	0.0284731792715607	RWDD2A	27178	biofsci
rs6910518	6	83911265	G	T	9.313e-37	0.418236156535469	0.102006339203839	0.00805444618889177	RWDD2A	31676	biofsci
rs6937670	6	83605949	T	A	5.5344e-11	0.0657720907409504	0.105255923582339	0.0160551447676657	RWDD2A	31568	biofsci
rs72903885	6	83838973	G	A	3.9812e-13	0.0208949949198215	-0.215485750179498	0.0296971858408095	RWDD2A	27712	biofsci
rs73481053	6	83751625	A	G	3.5935e-77	0.0413648800901336	0.381666185445516	0.0205263087794727	RWDD2A	29927	biofsci
rs77512470	6	83708870	T	C	1.2155e-14	0.0186602257181943	-0.238914511040764	0.0309703422268727	RWDD2A	28467	biofsci
rs7751688	6	83785286	G	A	6.7766e-131	0.235258747040475	-0.227991087529203	0.00936558372991572	RWDD2A	31684	biofsci
rs9341961	6	84220770	T	C	1.3843e-14	0.137585027622233	0.088775583072421	0.0115324417142884	RWDD2A	31684	biofsci
