## Supplementary material for "Multi-level Regulatory Roles of Lactate Metabolism Gene Network in Oral Cancer: Machine Learning Insights": RWDD2B.csv

SNP	CHR	BP	effect_allele	other_allele	P	EAF	BETA	SE	gene	samplesize	source
rs1153250	21	29979951	A	C	1.1505e-30	0.62390544552595	-0.0944053381746436	0.00820081640197743	RWDD2B	31684	biofsci
rs1153254	21	29988932	C	T	7.822e-57	0.0966157828619285	0.214775101539626	0.0135190914180091	RWDD2B	31344	biofsci
rs11702087	21	30694729	G	A	3.0812e-13	0.157198801005608	-0.0882475269843223	0.0121041226472523	RWDD2B	25759	biofsci
rs118146085	21	30523382	T	C	1.0259e-24	0.0204307482761556	0.303524964759397	0.029571800931352	RWDD2B	28569	biofsci
rs12053703	21	29859911	G	A	3.111e-22	0.348390426670745	0.0814325696653367	0.00839779410588298	RWDD2B	31231	biofsci
rs138314299	21	30698064	C	A	3.4032e-10	0.0194008907327192	-0.219710219124777	0.0349907182756728	RWDD2B	21466	biofsci
rs139210093	21	30396955	A	G	4.0743e-14	0.0177441540577717	0.320265021124839	0.04236982340118	RWDD2B	15980	biofsci
rs17744121	21	30713598	G	A	1.4205e-11	0.052455570418498	-0.121228364683485	0.0179446045093011	RWDD2B	31240	biofsci
rs2738966	21	30258812	G	A	1.6769846438804e-308	0.198541846743583	0.376357625527771	0.00995860589030993	RWDD2B	31684	biofsci
rs2831648	21	29582321	T	C	1.1404e-08	0.240200151057402	0.0531917505863842	0.00931782759107035	RWDD2B	31555	biofsci
rs2832055	21	30132382	C	G	1.9096e-55	0.266527605517345	0.140931654846929	0.00898495118658417	RWDD2B	31682	biofsci
rs2832255	21	30564167	G	T	8.2993e-73	0.292175579691082	0.157649467940933	0.00873534921794027	RWDD2B	31684	biofsci
rs4516516	21	30470307	A	T	1.4252e-45	0.2470086437927	-0.130750532795259	0.00922805973655205	RWDD2B	31568	biofsci
rs55697636	21	30570286	A	G	1.8582e-38	0.913197674418605	0.185357341107038	0.0142933306426568	RWDD2B	30875	biofsci
rs57172636	21	30206089	A	G	6.2735e-10	0.0280167610217091	-0.159748747406969	0.0258355162141524	RWDD2B	27508	biofsci
rs62224021	21	30372780	A	G	3.0261e-14	0.0413375258838868	0.152891562991319	0.0201247252923865	RWDD2B	31153	biofsci
rs6516897	21	30569513	A	G	3.5398e-23	0.0153559795253606	0.382138715056976	0.0385368099732737	RWDD2B	22267	biofsci
rs74313698	21	30745405	C	G	3.0414e-12	0.042725988700565	0.274289358315502	0.0393201293493939	RWDD2B	7907	biofsci
rs74703356	21	30330218	T	C	1.0717e-33	0.022144344557875	0.369446622551529	0.0305355546827835	RWDD2B	24764	biofsci
rs76441990	21	30439778	C	A	1.4675e-30	0.0204120808804709	0.399353096126923	0.0347538570631477	RWDD2B	20703	biofsci
rs79227407	21	30062587	G	A	1.2357e-20	0.0172959991824638	0.321773174332476	0.0345483722186108	RWDD2B	24646	biofsci
rs79635627	21	30494420	A	G	9.5922e-14	0.0191338887812439	-0.239661259277275	0.0321848489575197	RWDD2B	25719	biofsci
rs8129171	21	30957972	T	C	1.4583e-12	0.0734062008250755	0.113507166729294	0.0160354830443306	RWDD2B	28588	biofsci
rs9979320	21	30255674	C	T	2.2737e-19	0.0539059386209645	-0.162235895645614	0.0180280134286333	RWDD2B	30165	biofsci
rs9983685	21	29776611	T	G	8.9343e-13	0.301955528710031	0.0619505313004135	0.0086691385931366	RWDD2B	31564	biofsci
