## Supplementary material for "Multi-level Regulatory Roles of Lactate Metabolism Gene Network in Oral Cancer: Machine Learning Insights": RWDD3.csv

SNP	CHR	BP	effect_allele	other_allele	P	EAF	BETA	SE	gene	samplesize	source
rs10735789	1	95315410	G	A	3.2586e-19	0.680246000184963	0.0831963185073946	0.00928551067070633	RWDD3	26661	biofsci
rs11165281	1	95429780	T	G	7.3216e-45	0.143485286932993	0.159353638447077	0.011338829245263	RWDD3	31644	biofsci
rs11165315	1	95592609	G	A	6.7194e-32	0.14708904109589	-0.132604989207836	0.0112814984607915	RWDD3	31315	biofsci
rs11165443	1	96043511	T	C	2.5193e-09	0.641267123287671	0.0496560118757545	0.00833112626474414	RWDD3	31315	biofsci
rs111991424	1	95709391	G	A	5.2783e-10	0.0117138298765639	0.313564412564646	0.0504877731277707	RWDD3	16944	biofsci
rs12064394	1	95718295	G	A	2.9083e-157	0.770438589869404	0.252997012965773	0.00946915985349851	RWDD3	31529	biofsci
rs12066336	1	95952548	T	C	1.7005e-08	0.210948712138379	0.055066297398661	0.00976335479843637	RWDD3	31513	biofsci
rs12084387	1	95586323	T	C	9.2622e-57	0.0343607305936073	-0.348268315883592	0.0219366416112012	RWDD3	31315	biofsci
rs12129041	1	95457072	C	G	1.0553e-40	0.115100037750094	-0.166699224355171	0.0124787945110394	RWDD3	31525	biofsci
rs12406674	1	96042606	A	C	4.6431e-17	0.171870819797439	-0.0890838504103093	0.0106110310896812	RWDD3	31200	biofsci
rs1245478	1	95174544	A	G	6.7512e-09	0.271768950355143	0.0517992036746708	0.0089352107352982	RWDD3	31644	biofsci
rs12748218	1	95666013	A	G	4.7727e-285	0.227686324850865	-0.342671334279281	0.00949772679290566	RWDD3	31521	biofsci
rs1336436	1	95747194	T	C	1.8473e-16	0.0214355036077472	-0.237085158389767	0.0288021816667396	RWDD3	28734	biofsci
rs138295378	1	95641532	G	A	4.2383e-23	0.0183338694113863	-0.301474933190365	0.0304578589012402	RWDD3	29947	biofsci
rs17112530	1	95329524	G	A	1.1221e-09	0.035337829651468	0.135140978308557	0.0221869936477684	RWDD3	29796	biofsci
rs189697321	1	95571223	T	G	9.0841e-09	0.0513542033063665	-0.110463880878949	0.0192214725989575	RWDD3	27779	biofsci
rs2207856	1	95904714	G	A	2.5335e-28	0.340133615158149	0.0927752431702812	0.00840576267047333	RWDD3	31529	biofsci
rs259327	1	95745539	A	G	1.4083e-37	0.359646118721461	0.106677107775346	0.00832647307758049	RWDD3	31315	biofsci
rs259355	1	95718084	C	T	3.0718e-12	0.0147834502782482	-0.254901000692813	0.0365480902576298	RWDD3	25700	biofsci
rs41292701	1	95709758	T	G	3.2167e-13	0.0182333873581848	0.238535950060074	0.0327429891230146	RWDD3	26053	biofsci
rs55742371	1	96019327	A	G	5.1348e-12	0.0425780420471438	-0.142974682215447	0.0207161646886876	RWDD3	28580	biofsci
rs61773100	1	95580693	T	C	5.7034e-17	0.0289604298529211	-0.214669408387738	0.0256444162451008	RWDD3	27036	biofsci
rs6541375	1	95429026	G	T	1.0865e-41	0.702656995753317	-0.117633392654371	0.00869638512381965	RWDD3	31644	biofsci
rs6593654	1	95821392	G	A	1.7654e-21	0.123164609519496	-0.115338932218401	0.0121181071684301	RWDD3	31528	biofsci
rs71654415	1	95617572	G	A	6.3757e-192	0.181198807232099	0.305522741377055	0.0103387942031618	RWDD3	31528	biofsci
rs71654446	1	96023951	C	T	1.3629e-42	0.0620455647115851	0.232297330801497	0.0169822887096453	RWDD3	29791	biofsci
rs71654463	1	96445665	C	T	2.3474e-11	0.0406516862775963	-0.137129662505477	0.0205207126831989	RWDD3	30446	biofsci
rs72718274	1	95349711	A	G	1.4175e-10	0.24560502283105	0.0595424231112528	0.00928305188744373	RWDD3	31315	biofsci
rs74101921	1	95424688	A	G	2.5628e-09	0.126836784546582	-0.0711559411907605	0.0119445278303163	RWDD3	31644	biofsci
rs74394235	1	95709489	C	A	1.5723e-41	0.0373896415639367	-0.292385916698398	0.0216588577956678	RWDD3	29614	biofsci
rs75013850	1	95866762	G	T	9.4239e-20	0.0878274268104777	-0.127732895864086	0.0140438353725645	RWDD3	31644	biofsci
rs75304418	1	95645260	T	C	6.9921e-23	0.0202906255537834	0.297259610429692	0.0301841565392348	RWDD3	27607	biofsci
rs75752573	1	95364699	A	G	1.1933e-24	0.033511531324556	-0.242088571874724	0.0236207017147745	RWDD3	27669	biofsci
rs75767961	1	95746527	A	G	2.2476e-40	0.106153441341202	0.171675651486296	0.0129057119059332	RWDD3	31638	biofsci
rs76465889	1	95517969	T	C	2.0215e-20	0.0262789810537024	0.241955348995259	0.0261257017444023	RWDD3	28628	biofsci
rs77100344	1	95868672	T	C	1.9617e-16	0.0358151902941665	0.183449754065413	0.0223050062088628	RWDD3	29103	biofsci
rs859063	1	95358096	A	G	1.9141e-12	0.409147280995152	-0.0569197997032015	0.00808462462938733	RWDD3	31644	biofsci
rs9432597	1	95333456	G	A	3.1913e-22	0.199003472746489	-0.0966953367003032	0.00997465847271053	RWDD3	31527	biofsci
