## Supplementary material for "Multi-level Regulatory Roles of Lactate Metabolism Gene Network in Oral Cancer: Machine Learning Insights": RWDD4.csv

SNP	CHR	BP	effect_allele	other_allele	P	EAF	BETA	SE	gene	samplesize	source
rs9790676	4	184575568	T	C	8.9103e-23	0.517770167427702	-0.173481979009394	0.0176598950485462	RWDD4	6421	biofsci
