## Supplementary material for "Multi-level Regulatory Roles of Lactate Metabolism Gene Network in Oral Cancer: Machine Learning Insights": RXFP2.csv

SNP	CHR	BP	effect_allele	other_allele	P	EAF	BETA	SE	gene	samplesize	source
rs1001853	13	32561254	T	C	3.142e-09	0.706076891277387	0.0522576667132683	0.00882119928989522	RXFP2	30962	biofsci
rs118176159	13	32369399	A	G	4.2503e-12	0.954331070976648	0.134525711777139	0.0194160020461765	RXFP2	30432	biofsci
rs12584338	13	32308259	C	T	8.3075e-15	0.70239392686685	0.0682312334134319	0.00878940001976477	RXFP2	30962	biofsci
rs148890987	13	32403784	T	C	4.1311e-14	0.0528113711324014	-0.138346563347323	0.0183080437428636	RXFP2	29821	biofsci
rs17611005	13	32280749	C	T	1.392e-09	0.0703229505064017	-0.0958737579784265	0.0158304175781296	RXFP2	30518	biofsci
rs524566	13	32429355	A	G	2.6646e-17	0.543613063249277	0.0682582239720026	0.00806787116269755	RXFP2	30962	biofsci
rs6563731	13	32302207	C	A	1.3428e-15	0.0962115610456265	-0.114809627577794	0.0143684455819225	RXFP2	27852	biofsci
rs657697	13	32484559	C	T	7.984e-39	0.526198565496414	0.105092424250388	0.00806368733122494	RXFP2	30843	biofsci
rs7326568	13	32544331	G	A	1.9793e-08	0.242469994648727	-0.0530201384259023	0.00944494414028472	RXFP2	30515	biofsci
rs76410852	13	32353792	A	G	1.0333e-26	0.075920245398773	0.173267754638041	0.0161950643659141	RXFP2	27173	biofsci
rs78343117	13	32151572	G	T	1.1853e-10	0.0604585945232596	-0.112995385142955	0.0175431431676688	RXFP2	28601	biofsci
rs79744738	13	32390766	A	G	8.448e-11	0.0522713789304178	-0.123370387865021	0.0190025704087952	RXFP2	27951	biofsci
rs9548977	13	32332292	G	C	2.22e-14	0.0895330842109236	-0.107695084593441	0.0141013833071599	RXFP2	30846	biofsci
rs9576911	13	32329118	T	C	1.1646e-23	0.0863471286978891	0.143860128518112	0.0143478475772557	RXFP2	30787	biofsci
rs9577041	13	32388101	A	C	5.3279e-148	0.481539506965155	-0.208775981044717	0.00805823520729636	RXFP2	30842	biofsci
