## Supplementary material for "Multi-level Regulatory Roles of Lactate Metabolism Gene Network in Oral Cancer: Machine Learning Insights": RXRA.csv

SNP	CHR	BP	effect_allele	other_allele	P	EAF	BETA	SE	gene	samplesize	source
rs1045570	9	137332311	T	G	1.1706e-14	0.816959028079093	0.0969256605729872	0.012556275902347	RXRA	21208	biofsci
rs11185647	9	137215828	A	G	1.0346e-10	0.722766636280766	0.0621032363092721	0.00961082613347241	RXRA	27015	biofsci
