## Supplementary material for "Multi-level Regulatory Roles of Lactate Metabolism Gene Network in Oral Cancer: Machine Learning Insights": RYBP.csv

SNP	CHR	BP	effect_allele	other_allele	P	EAF	BETA	SE	gene	samplesize	source
rs113460863	3	72304623	A	G	3.8854e-09	0.0450338503727826	0.11912543013265	0.020228464957149	RYBP	28413	biofsci
rs114759541	3	72622294	C	G	1.2721e-17	0.0517514721425336	-0.153537291309686	0.0179657728448867	RYBP	31567	biofsci
rs116083406	3	72494218	A	G	3.7451e-26	0.0285908953265368	0.284510708356177	0.0268946759390262	RYBP	24889	biofsci
rs116550757	3	72381606	T	C	4.8588e-08	0.0137939073671122	-0.291608530048324	0.0534443725690164	RYBP	12868	biofsci
rs116669269	3	72619080	G	A	5.9596e-15	0.0152306065812079	0.316992142841035	0.0406150244517522	RYBP	20209	biofsci
rs11921972	3	72414934	G	A	1.6769846438804e-308	0.534117270618351	-0.308704645406506	0.00817355761269267	RYBP	30077	biofsci
rs143875910	3	72513942	T	C	1.3554e-11	0.0138720017685421	0.344049402700904	0.0508745623347042	RYBP	14122	biofsci
rs144737686	3	72493245	G	T	4.3728e-29	0.0148971438286297	-0.386335358372741	0.0345133340217568	RYBP	28603	biofsci
rs148302781	3	72469178	T	C	2.0157e-24	0.0163482827866742	-0.363339579609518	0.0356271159799104	RYBP	24496	biofsci
rs150350040	3	72557566	G	A	1.3003e-11	0.0195041710727294	-0.375151711843165	0.0554253038801473	RYBP	8511	biofsci
rs187942562	3	72476680	C	T	7.0522e-30	0.0170247853712955	0.43224320513077	0.0380680087305271	RYBP	20617	biofsci
rs1985710	3	72484492	A	C	1.558e-52	0.0416986544910906	-0.312432818204736	0.020482831251048	RYBP	29824	biofsci
rs2636586	3	72672106	A	C	1.5184e-09	0.0448691055546233	-0.121378953656611	0.0200885362378953	RYBP	28911	biofsci
rs4676875	3	72469651	T	C	1.6769846438804e-308	0.43601788868428	0.31939375274716	0.00801087917600101	RYBP	31684	biofsci
rs4989817	3	72551352	A	G	1.058e-18	0.646025215159293	0.0734791370023971	0.00832256985608594	RYBP	31567	biofsci
rs62244317	3	72311578	A	G	8.5219e-14	0.204623287671233	0.0738632987902806	0.00989846005685807	RYBP	31355	biofsci
rs62245302	3	72380265	C	G	2.7884e-25	0.173210735586481	0.109844117866782	0.0105732192885466	RYBP	31231	biofsci
rs62245348	3	72448829	G	T	9.3911e-38	0.0210852713178295	-0.38013852790993	0.0295988887261489	RYBP	27650	biofsci
rs67253004	3	72441389	C	A	1.0966e-72	0.0619550435965123	-0.304967990207107	0.0169128806605648	RYBP	30077	biofsci
rs6797249	3	72459756	T	C	2.9755e-237	0.121272740997962	0.400979066750327	0.0121911856090994	RYBP	31569	biofsci
rs73095526	3	72389671	T	C	1.2953e-20	0.0218299818083485	-0.282546327251253	0.0303539090768825	RYBP	25414	biofsci
rs73101482	3	72437731	G	A	7.9302e-84	0.0589910185362125	-0.329389723655834	0.0169800771012256	RYBP	31240	biofsci
rs73103433	3	72485215	A	G	7.4986e-89	0.0298922413793103	0.493503146755848	0.024694171850117	RYBP	28275	biofsci
rs73103460	3	72512111	G	A	8.6825e-62	0.0729405296435444	0.305300501527918	0.018406010823411	RYBP	21826	biofsci
rs73107288	3	72292453	T	C	1.8461e-09	0.0234505862646566	0.163383088684027	0.0271811357174512	RYBP	29552	biofsci
rs74957747	3	72622464	A	G	1.1897e-08	0.0420874420815017	0.135648825128105	0.0237921957989449	RYBP	21909	biofsci
rs75325498	3	72462423	T	C	8.5395e-22	0.0132933509633547	0.365568560998536	0.0381066537060799	RYBP	26251	biofsci
rs753318	3	72446987	T	C	2.2976e-46	0.0277587519025875	-0.347515627577042	0.0243077415854959	RYBP	31355	biofsci
rs75484793	3	72376985	C	T	5.6218e-53	0.240232531803254	0.142718597768753	0.00931577455556771	RYBP	31566	biofsci
rs7629665	3	72536841	A	G	2.7985e-11	0.799160145065852	0.0664433064838079	0.00998111831089665	RYBP	31270	biofsci
rs76902275	3	72530160	T	C	8.2573e-33	0.0192358774570568	0.369270659483442	0.030952595889712	RYBP	27663	biofsci
rs78772143	3	72491492	A	C	1.0892e-50	0.033615153239574	-0.34100561342007	0.0227736373388054	RYBP	29677	biofsci
rs78837050	3	72325366	A	G	3.5761e-08	0.0164578225733224	-0.186034198361628	0.0337605615493662	RYBP	27101	biofsci
rs79362307	3	72400713	A	G	4.4593e-27	0.016973434995872	0.368217184039754	0.0341694831238984	RYBP	25666	biofsci
rs79766388	3	72404542	A	C	6.8811e-19	0.027597828941609	0.229311227232372	0.0258320634485042	RYBP	27921	biofsci
rs9814856	3	72463610	G	A	2.6434e-58	0.187809818239966	0.188777193492351	0.0117268211066258	RYBP	23836	biofsci
rs9820851	3	72366285	A	G	6.2974e-10	0.788394216133942	-0.0604479136721605	0.00977678619268947	RYBP	31355	biofsci
rs9829428	3	72227587	C	T	6.7517e-10	0.0974670224360179	-0.0826640073139596	0.0133938247049418	RYBP	31684	biofsci
rs9836156	3	72572216	A	T	1.3415e-13	0.0294153250211839	-0.179262088056252	0.0242187154551935	RYBP	29858	biofsci
