## Supplementary material for "Multi-level Regulatory Roles of Lactate Metabolism Gene Network in Oral Cancer: Machine Learning Insights": RYK.csv

SNP	CHR	BP	effect_allele	other_allele	P	EAF	BETA	SE	gene	samplesize	source
rs184692223	3	133791293	A	G	3.7696e-09	0.021334564765643	0.177128921408175	0.0300519029891205	RYK	26516	biofsci
rs60564425	3	133879647	T	C	1.2185e-11	0.0456652319916757	0.141789339635881	0.0209190527642197	RYK	26218	biofsci
rs6772406	3	134210183	A	G	9.8603e-40	0.672152912416758	0.117521845092015	0.0089090419512872	RYK	28587	biofsci
rs78168539	3	133899293	C	T	1.3272e-29	0.124051636281282	0.136880592377426	0.0121142916141486	RYK	31354	biofsci
rs78986195	3	134385565	A	G	1.8992e-09	0.0236271991469975	0.175126490196421	0.0291576188266161	RYK	25494	biofsci
