## Supplementary material for "Multi-level Regulatory Roles of Lactate Metabolism Gene Network in Oral Cancer: Machine Learning Insights": RYR1.csv

SNP	CHR	BP	effect_allele	other_allele	P	EAF	BETA	SE	gene	samplesize	source
rs10409638	19	38975296	A	G	6.2421e-23	0.510147208985705	0.0828080110350414	0.00839871911994822	RYR1	28365	biofsci
rs1079161	19	38902295	T	C	2.3859e-08	0.0328373730101592	-0.128152616265843	0.0229606579470818	RYR1	29863	biofsci
rs113728915	19	39360597	T	C	6.7464e-19	0.0860800408284779	0.132887295489526	0.0149664709414941	RYR1	28374	biofsci
rs113961671	19	39260198	C	T	4.045e-12	0.0385717650753769	0.146228049940824	0.021083083413712	RYR1	30333	biofsci
rs115125903	19	39156747	T	G	1.9834e-26	0.0472891338820509	0.200163901272965	0.0188159335657985	RYR1	31347	biofsci
rs117600913	19	38745315	C	T	1.1466e-18	0.0295213030092363	0.233037912056331	0.026421831546427	RYR1	24999	biofsci
rs118007563	19	38929852	G	A	3.3778e-18	0.0471537807986406	0.168717573785884	0.0193968377119271	RYR1	29578	biofsci
rs12980614	19	39319991	C	T	1.9849e-14	0.0271825956207123	0.205780442561652	0.0268934279391053	RYR1	26143	biofsci
rs141150988	19	38832410	T	C	1.9114e-18	0.0162084181941616	0.326842223822897	0.0373005368190104	RYR1	22537	biofsci
rs2228070	19	38956839	T	C	2.2609e-35	0.243968797564688	0.115801181905971	0.00933000168437613	RYR1	31141	biofsci
rs2960350	19	39038254	G	A	6.8322e-68	0.0513508371385084	-0.316088269875511	0.0181548283455295	RYR1	31141	biofsci
rs34619818	19	39287442	T	C	4.5076e-09	0.0686210598972314	-0.0932531548414769	0.0159015679083072	RYR1	30939	biofsci
rs34979870	19	39103764	C	A	2.8184e-14	0.11471387588706	-0.0953179746087544	0.0125312861023289	RYR1	31353	biofsci
rs7253245	19	38753786	T	G	1.4419e-10	0.758352437145327	-0.059698408094171	0.0093112905284604	RYR1	31470	biofsci
rs8111290	19	38910395	T	C	1.9927e-09	0.253748731632155	-0.0549430914564899	0.0091599298883815	RYR1	31470	biofsci
rs908644	19	39018728	G	C	6.1749e-120	0.845393615812791	0.257556646102033	0.0110605791506499	RYR1	31270	biofsci
