## Supplementary material for "Multi-level Regulatory Roles of Lactate Metabolism Gene Network in Oral Cancer: Machine Learning Insights": RYR2.csv

SNP	CHR	BP	effect_allele	other_allele	P	EAF	BETA	SE	gene	samplesize	source
rs10754617	1	238011326	T	C	2.1421e-14	0.692104261796043	0.066106680418451	0.00865055554488426	RYR2	31355	biofsci
rs114459202	1	237986219	T	C	3.0229e-10	0.0326091378819317	-0.145593131700704	0.0231191951886787	RYR2	29654	biofsci
rs11806850	1	237958022	C	T	5.6796e-16	0.0700765999505807	0.140962857285875	0.0174112050599517	RYR2	25310	biofsci
rs12404009	1	237928852	G	A	5.2716e-10	0.0654932130341966	0.102658059208779	0.0165289591049106	RYR2	29902	biofsci
rs12760444	1	237959333	T	C	2.1813e-10	0.0651095494005788	0.102212980550477	0.0161013500969545	RYR2	31684	biofsci
rs2819742	1	237990122	A	G	5.7673e-22	0.597006673021926	0.0785004125683087	0.0081484370205224	RYR2	31300	biofsci
rs77298967	1	238072484	T	G	2.9564e-09	0.111179055990827	-0.0755168320439761	0.0127265549974681	RYR2	31240	biofsci
rs790901	1	237957161	A	G	2.432e-133	0.277781953474388	-0.217942686810548	0.00886908501546589	RYR2	31684	biofsci
