## Supplementary material for "Multi-level Regulatory Roles of Lactate Metabolism Gene Network in Oral Cancer: Machine Learning Insights": S1PR1.csv

SNP	CHR	BP	effect_allele	other_allele	P	EAF	BETA	SE	gene	samplesize	source
rs11166585	1	101773104	A	G	9.105e-13	0.271593053982635	-0.0703248330503645	0.00984486624534382	S1PR1	26077	biofsci
rs1555263	1	101786034	A	G	1.9279e-12	0.624178008869858	0.0640566539782487	0.00909934428714983	S1PR1	25743	biofsci
rs17123755	1	101620526	G	A	7.2082e-09	0.203759625547335	-0.0628969076495514	0.010870721521207	S1PR1	26079	biofsci
rs1922987	1	101753101	C	T	6.2187e-34	0.389454695779623	-0.108797869764756	0.00895942402990561	S1PR1	26196	biofsci
