## Supplementary material for "Multi-level Regulatory Roles of Lactate Metabolism Gene Network in Oral Cancer: Machine Learning Insights": S1PR2.csv

SNP	CHR	BP	effect_allele	other_allele	P	EAF	BETA	SE	gene	samplesize	source
rs11878516	19	10335780	T	C	1.4838e-16	0.136981365180686	-0.121844609363801	0.0147554506592473	S1PR2	19426	biofsci
rs11878516	19	10335780	T	C	3.5946e-50	0.136981365180686	-0.298059520606643	0.0200120532165062	S1PR2	10561	biofsci
rs35765546	19	10353235	T	C	5.1653e-10	0.82163595628915	0.100647960948579	0.0161964470001898	S1PR2	13006	biofsci
rs58455518	19	10272805	A	G	2.1785e-10	0.13417172593235	0.130156927328197	0.0205026428064517	S1PR2	10239	biofsci
