## Supplementary material for "Multi-level Regulatory Roles of Lactate Metabolism Gene Network in Oral Cancer: Machine Learning Insights": S1PR3.csv

SNP	CHR	BP	effect_allele	other_allele	P	EAF	BETA	SE	gene	samplesize	source
rs10780209	9	91472127	A	G	2.2166e-147	0.495319164999434	0.224650587336737	0.00868930123490011	S1PR3	26491	biofsci
rs10780218	9	91564382	A	G	3.3998e-61	0.40180054356032	-0.146252859264704	0.00886133921844236	S1PR3	26492	biofsci
rs117008030	9	91656246	T	C	5.0172e-09	0.038170635415368	0.139096000980987	0.023790107576963	S1PR3	24063	biofsci
rs12377596	9	91483437	G	A	2.882e-18	0.0518106917033915	0.172137827002294	0.0197491827863397	S1PR3	26095	biofsci
rs1288650	9	91429495	C	G	5.5046e-10	0.472521739130435	0.081942402245829	0.0132075694281018	S1PR3	11500	biofsci
rs138308241	9	91525825	A	C	1.6763e-10	0.0175133955149831	-0.242564047948633	0.0379694521239485	S1PR3	20156	biofsci
rs140579143	9	91563035	A	G	3.4231e-16	0.0203471637957756	0.271871214132049	0.033327761462709	S1PR3	22583	biofsci
rs17510355	9	91491516	C	T	3.1596e-19	0.0848850163125646	-0.143433103801574	0.0160029793706919	S1PR3	25134	biofsci
rs2316280	9	91635785	T	C	1.7388e-19	0.200383328948852	0.0977741917542287	0.0108292657585509	S1PR3	26609	biofsci
rs34254117	9	91447370	C	G	7.6532e-35	0.118821144550133	0.16800958372132	0.0136441186419452	S1PR3	25652	biofsci
rs56387790	9	91581098	A	G	6.742e-14	0.0213846220042167	-0.24023657856852	0.0320627515539819	S1PR3	23241	biofsci
rs72745235	9	91517819	G	C	7.9484e-15	0.0510797342192691	-0.15330179216595	0.0197342780487301	S1PR3	26488	biofsci
rs77802111	9	91472316	G	A	4.6003e-20	0.0772338212942965	0.153661178287512	0.0167512812775956	S1PR3	25002	biofsci
rs9285048	9	91644665	A	C	4.7775e-08	0.586491281044765	0.0481613825545802	0.00882141229294823	S1PR3	26494	biofsci
rs9410230	9	91488871	T	C	1.4691e-14	0.0802068392843663	-0.122998009063668	0.0159941235681345	S1PR3	26494	biofsci
