## Supplementary material for "Multi-level Regulatory Roles of Lactate Metabolism Gene Network in Oral Cancer: Machine Learning Insights": S1PR4.csv

SNP	CHR	BP	effect_allele	other_allele	P	EAF	BETA	SE	gene	samplesize	source
rs12610553	19	3168838	T	C	7.2082e-09	0.152616802246059	0.0826117772300011	0.0142776269386981	S1PR4	18966	biofsci
rs34728133	19	3179021	A	G	3.8369e-08	0.0694411225384677	-0.115220867356752	0.0209568692900604	S1PR4	17618	biofsci
rs3786944	19	3178372	A	G	8.404e-13	0.0875612454559823	0.134420140041327	0.0187881948481832	S1PR4	17729	biofsci
rs562257	19	3184083	T	C	1.2233e-24	0.29120385062943	-0.102984510481712	0.0100506031739028	S1PR4	23981	biofsci
rs56406425	19	3214125	C	T	1.0879e-10	0.269728646482154	-0.0670239847269006	0.0103847143252972	S1PR4	23538	biofsci
rs62125906	19	3201328	A	G	1.5387e-11	0.0847361535106847	0.133151665492404	0.0197428444008131	S1PR4	16540	biofsci
rs8105189	19	3170975	T	C	7.6587e-17	0.221368715083799	-0.100118019025433	0.0120100308324456	S1PR4	20111	biofsci
