## Supplementary material for "Multi-level Regulatory Roles of Lactate Metabolism Gene Network in Oral Cancer: Machine Learning Insights": S1PR5.csv

SNP	CHR	BP	effect_allele	other_allele	P	EAF	BETA	SE	gene	samplesize	source
rs113540846	19	10615906	A	G	8.7412e-13	0.158074627993051	0.0782755132463032	0.0109490024263618	S1PR5	31339	biofsci
rs116080838	19	10641079	T	C	1.3257e-11	0.127238499782787	-0.089763746012151	0.0132676696837163	S1PR5	25578	biofsci
rs117831057	19	10707853	G	A	4.1493e-17	0.0551011046978327	0.147945232696862	0.0175945142707302	S1PR5	31022	biofsci
rs28580742	19	10635196	C	T	1.0013e-86	0.63344415200628	0.177874349176149	0.00901136077370819	S1PR5	26518	biofsci
rs34457396	19	10752352	G	T	7.8242e-13	0.0594362475225721	0.129048238056374	0.0180126792647396	S1PR5	27566	biofsci
rs34516961	19	10907286	G	A	2.3764e-11	0.145768853325281	-0.0756020374296862	0.0113164844147599	S1PR5	31355	biofsci
rs56289821	19	11188247	A	G	2.3638e-09	0.103101217656012	0.0786756538547689	0.0131769564464416	S1PR5	31141	biofsci
rs6511702	19	10634264	C	T	4.7586e-09	0.0484428299295619	-0.116425999035844	0.019884205327887	S1PR5	27434	biofsci
rs77123125	19	10556083	A	G	4.8397e-12	0.0680867509320724	-0.118368926208589	0.0171298427242136	S1PR5	26855	biofsci
