## Supplementary material for "Multi-level Regulatory Roles of Lactate Metabolism Gene Network in Oral Cancer: Machine Learning Insights": S100A1.csv

SNP	CHR	BP	effect_allele	other_allele	P	EAF	BETA	SE	gene	samplesize	source
rs28510471	1	153609886	C	G	1.3307e-77	0.456718785406753	0.164258632732591	0.00880870864589463	S100A1	25970	biofsci
rs35479618	1	153662423	A	G	6.4059e-09	0.0163529774760876	-0.619158325189853	0.106646627485032	S100A1	2733	biofsci
rs72711025	1	153577869	T	C	7.778e-09	0.0489295347269049	-0.17757506286928	0.0307595813042231	S100A1	11356	biofsci
rs77282452	1	153636401	G	A	1.8148e-11	0.0727673191206416	0.119198161251435	0.0177370297831102	S100A1	23555	biofsci
