## Supplementary material for "Multi-level Regulatory Roles of Lactate Metabolism Gene Network in Oral Cancer: Machine Learning Insights": S100A3.csv

SNP	CHR	BP	effect_allele	other_allele	P	EAF	BETA	SE	gene	samplesize	source
rs185078626	1	153340640	T	C	1.1915e-28	0.018240659017358	1.09130213076112	0.0982738958063811	S100A3	2891	biofsci
rs41305080	1	153617987	A	G	2.748e-13	0.0184784957856062	0.563953883590829	0.0771883993855669	S100A3	4627	biofsci
