## Supplementary material for "Multi-level Regulatory Roles of Lactate Metabolism Gene Network in Oral Cancer: Machine Learning Insights": S100A6.csv

SNP	CHR	BP	effect_allele	other_allele	P	EAF	BETA	SE	gene	samplesize	source
rs2480695	1	153508996	G	T	3.3532e-27	0.0907709688729596	-0.153522025319815	0.0142118441568369	S100A6	29995	biofsci
