## Supplementary material for "Multi-level Regulatory Roles of Lactate Metabolism Gene Network in Oral Cancer: Machine Learning Insights": S100A8.csv

SNP	CHR	BP	effect_allele	other_allele	P	EAF	BETA	SE	gene	samplesize	source
rs12039751	1	153426160	A	G	1.0067e-31	0.104744649530065	0.15231746152626	0.0129963704373942	S100A8	31568	biofsci
rs182568416	1	153494660	T	G	1.4175e-10	0.0164423731476148	0.229390543182616	0.035764038537982	S100A8	24172	biofsci
rs2916193	1	153331849	A	G	1.3123e-91	0.252601958214478	-0.187570880205898	0.00924040002984867	S100A8	31017	biofsci
rs3006485	1	153357021	A	G	5.4277e-121	0.10502085760457	0.303075607516058	0.0129574864265095	S100A8	31684	biofsci
rs3014875	1	153338751	A	G	7.3015e-19	0.314893457100981	-0.0758634588874711	0.00855271743131094	S100A8	31684	biofsci
rs6691934	1	153328571	G	A	2.716e-11	0.111538002149938	0.0861126977353061	0.0129273111457683	S100A8	30192	biofsci
rs74660920	1	153550461	T	C	4.5076e-09	0.0823132872095086	-0.101752684319505	0.0173512071891795	S100A8	21986	biofsci
rs74807144	1	153337121	G	A	1.3315e-12	0.0209252286175363	-0.227714178615119	0.0321135791810798	S100A8	23665	biofsci
