## Supplementary material for "Multi-level Regulatory Roles of Lactate Metabolism Gene Network in Oral Cancer: Machine Learning Insights": S100A9.csv

SNP	CHR	BP	effect_allele	other_allele	P	EAF	BETA	SE	gene	samplesize	source
rs11205279	1	153358685	T	C	3.7845e-201	0.104760466608781	0.394617973012554	0.0130406095368763	S100A9	31350	biofsci
rs112450079	1	153349194	A	G	2.0449e-09	0.0289404394407118	-0.154189006835178	0.025723033404821	S100A9	26889	biofsci
rs12044491	1	153408399	T	C	1.4328e-39	0.103914241497754	0.172259975965845	0.0130865811219124	S100A9	31354	biofsci
rs182568416	1	153494660	T	G	4.4081e-13	0.0164423731476148	0.26017530392843	0.0359234109669907	S100A9	23958	biofsci
rs2916193	1	153331849	A	G	9.0505e-78	0.252601958214478	-0.173095179267656	0.00927244273625868	S100A9	30803	biofsci
rs3014875	1	153338751	A	G	9.1155e-25	0.314893457100981	-0.0881774601343235	0.00858174794494633	S100A9	31470	biofsci
rs35383567	1	153458960	C	T	2.0274e-09	0.0586724123642993	0.105943904403205	0.0176699808868364	S100A9	28995	biofsci
rs6691934	1	153328571	G	A	1.4397e-08	0.111538002149938	0.0735434417801936	0.0129733703394358	S100A9	29978	biofsci
rs72711011	1	153480248	T	C	1.9631e-10	0.0198815566835871	0.213476124279233	0.0335432771250484	S100A9	22805	biofsci
rs74807144	1	153337121	G	A	3.1582e-11	0.0209252286175363	-0.214169395139948	0.0322597712181156	S100A9	23451	biofsci
