## Supplementary material for "Multi-level Regulatory Roles of Lactate Metabolism Gene Network in Oral Cancer: Machine Learning Insights": S100A10.csv

SNP	CHR	BP	effect_allele	other_allele	P	EAF	BETA	SE	gene	samplesize	source
rs114835215	1	152203079	A	C	2.1139e-09	0.0130973677485305	0.33068628060516	0.0552174526791945	S100A10	12687	biofsci
rs12033248	1	152146648	G	C	3.6607e-11	0.353827170999447	0.0581039408003002	0.00878074424232307	S100A10	28364	biofsci
rs2932571	1	151985015	C	T	9.6441e-46	0.109974601708612	0.197044757567498	0.0138798124585284	S100A10	26516	biofsci
rs3007692	1	151931004	A	G	5.0649e-122	0.0991542063132457	0.313920532495617	0.0133634953320485	S100A10	31345	biofsci
rs55883933	1	151889447	C	T	3.4966e-09	0.227861241129398	-0.056230338034297	0.00952056111108614	S100A10	31353	biofsci
rs58001094	1	152283862	C	G	9.8553e-12	0.830758508537577	0.0732938793463298	0.0107648972397159	S100A10	30688	biofsci
rs868360	1	151691148	T	C	2.3485e-15	0.883047089330678	0.098254418706784	0.0124033552194991	S100A10	31470	biofsci
rs998500	1	151825713	G	C	6.4661e-16	0.662443831892157	0.0682484980682943	0.0084461781679489	S100A10	31344	biofsci
rs999992	1	151996692	C	G	4.2354e-11	0.324448353665532	-0.0565700239545548	0.00857693370649445	S100A10	31010	biofsci
