## Supplementary material for "Multi-level Regulatory Roles of Lactate Metabolism Gene Network in Oral Cancer: Machine Learning Insights": S100A11.csv

SNP	CHR	BP	effect_allele	other_allele	P	EAF	BETA	SE	gene	samplesize	source
rs1496044	1	152144275	A	G	3.6014e-12	0.124670361169501	0.088188250232274	0.0126853064200624	S100A11	28473	biofsci
rs2338210	1	151904864	A	T	2.0237e-21	0.0840221945419545	0.142740811234255	0.015019024751079	S100A11	28801	biofsci
rs2932571	1	151985015	C	T	1.8591e-15	0.109974601708612	0.116081082995782	0.0146004758186003	S100A11	23963	biofsci
rs2999552	1	152008766	A	T	1.8862e-83	0.951968869787432	0.381561010768787	0.0197146361393799	S100A11	28135	biofsci
rs2999563	1	152046995	T	A	6.7834e-09	0.547050164194316	0.0485169447359261	0.00837033016509258	S100A11	28801	biofsci
rs4845779	1	152479176	T	C	1.1035e-08	0.286463226727799	0.052554946870276	0.00919741461827339	S100A11	28917	biofsci
rs67081753	1	151920480	T	C	5.0928e-13	0.194296344597445	-0.0766242175309947	0.0106088052294841	S100A11	28379	biofsci
