## Supplementary material for "Multi-level Regulatory Roles of Lactate Metabolism Gene Network in Oral Cancer: Machine Learning Insights": S100A12.csv

SNP	CHR	BP	effect_allele	other_allele	P	EAF	BETA	SE	gene	samplesize	source
rs10494299	1	153474243	G	A	3.8523e-72	0.0793603538468081	0.277914268345225	0.0154720008654314	S100A12	28588	biofsci
rs111306471	1	153578104	A	G	2.7096e-15	0.0416666666666667	-0.188628931014779	0.0238665061067601	S100A12	21983	biofsci
rs112450079	1	153349194	A	G	1.1604e-55	0.0289404394407118	-0.402681973328834	0.0256212801242521	S100A12	27103	biofsci
rs113410964	1	153496581	T	C	2.3124e-11	0.0548511422666592	-0.136953887039394	0.0204873574436623	S100A12	22978	biofsci
rs114027001	1	153350282	T	C	1.8768e-14	0.0145158083117916	-0.450451407374091	0.0588156485270465	S100A12	10104	biofsci
rs11580993	1	153339314	C	A	1.6769846438804e-308	0.110749619482496	0.975042329510763	0.0127247262607472	S100A12	31355	biofsci
rs118152100	1	153160631	T	G	2.8398e-09	0.0435892674774858	-0.126100394207346	0.0212272357894699	S100A12	26617	biofsci
rs12034595	1	152590565	A	C	1.8347e-09	0.0827054794520548	-0.0871594703067854	0.0144980655222704	S100A12	31355	biofsci
rs12034788	1	153407922	A	T	5.3164e-281	0.10224174492578	0.471177736028522	0.0131538570379677	S100A12	31483	biofsci
rs12044086	1	153242833	C	T	7.6608e-10	0.020956816257409	-0.206581857824698	0.0335818092568922	S100A12	21609	biofsci
rs12049559	1	153433936	T	C	1.4046e-12	0.0187404870624049	0.363400460780808	0.0513016631064441	S100A12	10331	biofsci
rs1329098	1	153192868	T	C	9.4418e-39	0.287216370294862	0.114532025129693	0.00879669007670515	S100A12	31562	biofsci
rs142156258	1	153648357	T	C	4.1116e-11	0.0198332206445797	0.34319930974876	0.0519998954164787	S100A12	9512	biofsci
rs146601214	1	153272906	T	C	2.4751e-17	0.0160848047084002	0.336378000034957	0.0397182699501667	S100A12	20027	biofsci
rs148124669	1	153303546	G	A	1.4415e-12	0.0174226494442776	0.663173284538047	0.0936672200305147	S100A12	3329	biofsci
rs148215747	1	153287405	C	T	7.0767e-21	0.0341996911991765	-0.232945165601368	0.024854377278111	S100A12	24505	biofsci
rs149444946	1	153479537	T	G	4.0545e-20	0.0130527648129104	0.429990389921891	0.0468062601965788	S100A12	17716	biofsci
rs182243997	1	153289854	G	T	9.1723e-11	0.0130545832939173	0.322728242591477	0.0498029725762685	S100A12	15646	biofsci
rs185078626	1	153340640	T	C	3.383e-13	0.018240659017358	-0.659636463762203	0.0906330585952656	S100A12	3399	biofsci
rs2182420	1	153498667	G	A	1.8226e-13	0.0179148582509927	0.311171044547588	0.0422717823924887	S100A12	15904	biofsci
rs2916193	1	153331849	A	G	1.6769846438804e-308	0.252601958214478	-0.518176684593833	0.00924040002984867	S100A12	31017	biofsci
rs3006425	1	153289576	T	G	1.9118e-08	0.444368648852089	0.0492850086051592	0.008769730529931	S100A12	26331	biofsci
rs3014866	1	153329071	T	C	6.1471e-30	0.531812544627758	0.0904904151988861	0.00796115032761942	S100A12	31684	biofsci
rs3014875	1	153338751	A	G	1.3778e-166	0.314893457100981	-0.235274993274446	0.00855271743131094	S100A12	31684	biofsci
rs35383567	1	153458960	C	T	1.6087e-68	0.0586724123642993	0.307973620561164	0.0176051322533735	S100A12	29209	biofsci
rs41265178	1	153587702	T	C	8.5389e-12	0.019281491587085	-0.213452850728875	0.0312563662457534	S100A12	27065	biofsci
rs41313882	1	153745380	A	G	1.2202e-10	0.0218035458541163	0.195844896632508	0.0304258166530742	S100A12	25324	biofsci
rs56056379	1	152785170	A	G	5.8063e-10	0.0267246202177562	-0.161434160252749	0.026057100470147	S100A12	28312	biofsci
rs56074066	1	153472415	T	C	6.6381e-19	0.0662054337945662	-0.160127380726782	0.0180307383036193	S100A12	24877	biofsci
rs61803276	1	153212125	T	C	4.3986e-43	0.0279490169943352	0.34616099980856	0.0251557696780367	S100A12	29083	biofsci
rs6691934	1	153328571	G	A	3.726e-50	0.111538002149938	0.192513517582781	0.0129273111457683	S100A12	30192	biofsci
rs6700310	1	153524433	C	A	4.6271e-27	0.0496750764525994	-0.198375261554517	0.0184144569243388	S100A12	31235	biofsci
rs72711011	1	153480248	T	C	2.7762e-29	0.0198815566835871	0.376828529550506	0.0335432771250484	S100A12	22805	biofsci
rs737205	1	153326472	T	C	5.5225e-15	0.0499445697465499	-0.143528158020048	0.0183676074351882	S100A12	31234	biofsci
rs74655801	1	153500368	T	C	9.1912e-34	0.970041536863967	-0.322036544563584	0.0265897587016739	S100A12	24335	biofsci
rs74660920	1	153550461	T	C	9.7622e-19	0.0823132872095086	-0.153344763775812	0.0173512071891795	S100A12	21986	biofsci
rs74807144	1	153337121	G	A	5.6025e-71	0.0209252286175363	-0.572032763236738	0.0321135791810798	S100A12	23665	biofsci
rs75070067	1	153194418	T	G	7.3032e-09	0.0311044510145397	-0.136548923194493	0.0236088597798148	S100A12	29766	biofsci
rs7535250	1	153319100	G	T	8.0204e-26	0.0428928039940473	-0.227819578559022	0.0216826476214925	S100A12	25906	biofsci
rs7555477	1	153180097	A	C	3.7423e-09	0.315106544901065	-0.0506736930296207	0.00859590049865494	S100A12	31355	biofsci
rs77784655	1	153239704	T	C	2.1238e-08	0.0162875969816133	0.202444939912101	0.0361399110827251	S100A12	23893	biofsci
rs78035035	1	154273429	A	C	2.6703e-10	0.0201672862453532	0.218156313998854	0.0345353439185129	S100A12	21215	biofsci
rs79913857	1	153642372	T	G	5.7142e-12	0.162274906564989	0.0743391167662333	0.0107947487535552	S100A12	31564	biofsci
rs9426902	1	153718746	A	G	2.7049e-11	0.437631539386651	0.0533456067303494	0.00800768662078559	S100A12	31683	biofsci
