## Supplementary material for "Multi-level Regulatory Roles of Lactate Metabolism Gene Network in Oral Cancer: Machine Learning Insights": S100A13.csv

SNP	CHR	BP	effect_allele	other_allele	P	EAF	BETA	SE	gene	samplesize	source
rs1046381	1	153604112	G	A	1.6769846438804e-308	0.457074991516797	0.344777522737643	0.00875123161658688	S100A13	26309	biofsci
rs10908420	1	153658724	T	C	8.5329e-32	0.0805197025386785	-0.200269404868876	0.0170674454464698	S100A13	23184	biofsci
rs10908474	1	153753725	A	C	1.2328e-14	0.617247641230113	-0.070795823692192	0.00917936125668616	S100A13	25117	biofsci
rs112122564	1	153691051	A	G	1.2337e-18	0.0257489412871857	-0.2860483880525	0.0324630753052829	S100A13	18913	biofsci
rs112559935	1	154336175	T	G	3.0455e-08	0.0572792941290542	-0.117963887203639	0.0212981181872352	S100A13	20413	biofsci
rs114678888	1	153595448	A	C	3.8505e-26	0.0264362373737374	-0.340028102105447	0.0321509173700309	S100A13	18794	biofsci
rs115270699	1	153586191	A	G	1.8777e-18	0.0523885192173999	0.197056453590137	0.0224834792161717	S100A13	19924	biofsci
rs116805289	1	154510155	C	A	2.4052e-08	0.0188316477033291	0.211874612639152	0.0379696802278009	S100A13	18770	biofsci
rs12048950	1	154394966	C	T	3.7139e-10	0.169381045226899	0.0733349801003841	0.0117041958760209	S100A13	25943	biofsci
rs12759924	1	153710696	C	T	7.1069e-41	0.190382158206528	0.150667841661262	0.0112538628828035	S100A13	25613	biofsci
rs142156258	1	153648357	T	C	1.8e-08	0.0198332206445797	-0.428664480568075	0.0761366346787104	S100A13	4437	biofsci
rs151205508	1	153648391	C	T	1.0267e-09	0.018515328970031	-0.244149360044722	0.0399910501129748	S100A13	17204	biofsci
rs16835532	1	153721605	A	G	5.726e-14	0.016984631690514	0.301062070985904	0.0400652184482791	S100A13	18656	biofsci
rs2297607	1	154320942	G	A	2.6008e-13	0.231387876282461	0.0754819886948112	0.0103204884868073	S100A13	26395	biofsci
rs28472359	1	153528079	C	T	6.7673e-09	0.0753526165167621	0.11100827801948	0.0191502541134576	S100A13	19568	biofsci
rs28730725	1	153653250	A	G	3.3175e-08	0.0181294377837272	-0.224740048325503	0.0406865051189426	S100A13	16968	biofsci
rs35138279	1	153944594	T	C	9.3726e-28	0.136404257047689	0.144001876465534	0.0131881927342736	S100A13	24404	biofsci
rs35221765	1	154345344	A	G	7.9193e-12	0.750611714329408	0.0694054672841297	0.0101469981409546	S100A13	25942	biofsci
rs35479618	1	153662423	A	G	2.1794e-18	0.0163529774760876	-0.856675491537601	0.0979326319833555	S100A13	3241	biofsci
rs41265181	1	153602096	G	T	6.3634e-25	0.0637103982520608	0.211466184086611	0.0205109830441237	S100A13	19924	biofsci
rs41265183	1	153602553	T	C	2.259e-27	0.0674073492462312	-0.192331792323545	0.017745404517599	S100A13	25258	biofsci
rs41310855	1	153580357	A	G	2.276e-23	0.044293695131684	0.235728710581601	0.0236670659807635	S100A13	21087	biofsci
rs61805740	1	153607004	A	G	1.173e-08	0.0478829485311038	-0.117456369654665	0.0205937353650679	S100A13	25860	biofsci
rs72711026	1	153583372	C	T	8.458e-18	0.0333764615679509	-0.235387801160051	0.0273926523792404	S100A13	20654	biofsci
rs77282452	1	153636401	G	A	5.6911e-39	0.0727673191206416	0.230188690286442	0.0176273635984288	S100A13	23849	biofsci
rs9727362	1	153547203	T	C	1.6984e-10	0.0455068594052113	0.147750808798502	0.0231345017377793	S100A13	21508	biofsci
