## Supplementary material for "Multi-level Regulatory Roles of Lactate Metabolism Gene Network in Oral Cancer: Machine Learning Insights": S100B.csv

SNP	CHR	BP	effect_allele	other_allele	P	EAF	BETA	SE	gene	samplesize	source
rs10854483	21	47871510	G	A	2.9961e-232	0.0289167115791219	1.18503733858549	0.0364187607127862	S100B	13425	biofsci
rs11089085	21	48039367	A	G	1.6769846438804e-308	0.623755120447969	0.556206937223211	0.0122218570579841	S100B	14263	biofsci
rs113710653	21	47581835	T	C	1.6449e-65	0.0746214233623611	-0.430636548749198	0.0251924106698412	S100B	11409	biofsci
rs116827558	21	47712454	C	G	4.5054e-08	0.0316129804813795	0.310310952156958	0.0567296073413086	S100B	5075	biofsci
rs117154313	21	47531859	A	G	4.6454e-25	0.0237963475373547	-0.501937532838446	0.0485432817058458	S100B	9134	biofsci
rs117669919	21	47810502	A	G	1.4141e-13	0.0158742331288344	0.362729251127802	0.0490499453865129	S100B	13303	biofsci
rs117836930	21	47547426	T	C	5.3112e-12	0.0163536937680561	0.381541150975196	0.055319069025416	S100B	10157	biofsci
rs117911182	21	47982389	T	G	2.3424e-08	0.0125314070351759	0.34864943104024	0.0624305108763816	S100B	10367	biofsci
rs118120664	21	47799492	T	C	1.4064e-17	0.0481368240015288	-0.236062268206906	0.0276600895443038	S100B	14263	biofsci
rs118133527	21	47899523	T	C	1.8536e-265	0.0240662155445961	1.34513271923526	0.0386444663204404	S100B	14255	biofsci
rs11911593	21	47562667	T	C	4.1155e-25	0.2790461885092	0.160544669950394	0.0155088651201137	S100B	10333	biofsci
rs12626290	21	48097610	T	C	1.7611e-131	0.193493684702947	0.464242130019117	0.019027252570582	S100B	8850	biofsci
rs13048546	21	48060449	A	G	6.0868e-81	0.196413741034353	-0.284002500967126	0.0149052163056973	S100B	14259	biofsci
rs139467457	21	47657997	A	G	4.0369e-14	0.0285714285714286	0.450419682592281	0.0595793230942171	S100B	5075	biofsci
rs141733450	21	47738004	T	C	3.4208e-21	0.0150704109363419	-0.579681709719839	0.0613491210320607	S100B	8950	biofsci
rs146152236	21	47863256	T	C	2.8319e-47	0.0214807389374194	-0.607807664116077	0.0420875715206922	S100B	13429	biofsci
rs148982990	21	47645196	C	A	5.0122e-14	0.0188618925831202	-0.42970433079284	0.057054282784683	S100B	8300	biofsci
rs149533441	21	47587457	A	G	2.9941e-12	0.0186092327352111	0.373317207649328	0.0534976365895686	S100B	9566	biofsci
rs16979358	21	47966977	T	C	4.2116e-101	0.130038148946757	-0.396488505689661	0.0185741091284982	S100B	12811	biofsci
rs2009213	21	47631245	A	G	2.2784e-09	0.725701943844492	-0.0827571965062584	0.0138471005615759	S100B	13100	biofsci
rs2330432	21	47788131	C	T	4.6935e-239	0.184805215582753	0.525528804910864	0.0159170120941722	S100B	13100	biofsci
rs2330434	21	47843624	A	G	3.862e-09	0.90649436713055	-0.184773840549229	0.0313707708912103	S100B	5994	biofsci
rs2839104	21	47501636	G	A	8.392e-11	0.314615768186603	0.0840501523623938	0.0129437364075451	S100B	13840	biofsci
rs2839152	21	47635577	T	C	7.2155e-47	0.0487753179463024	-0.440418012908665	0.0306335127570888	S100B	11484	biofsci
rs2839270	21	47891525	C	A	1.6769846438804e-308	0.385189221691909	-0.771017753045156	0.012166670922723	S100B	14263	biofsci
rs34564917	21	47571025	A	C	4.1256e-10	0.0135421074904782	-0.606236773888183	0.0970118535290175	S100B	3977	biofsci
rs34686582	21	47516556	T	C	1.0874e-33	0.0660766755281936	-0.321264993159748	0.026556093205243	S100B	11489	biofsci
rs35881321	21	47532456	A	G	3.1706e-10	0.0167565485362096	-0.408306480891921	0.0649135899669191	S100B	7202	biofsci
rs3788252	21	47661235	T	C	1.6769846438804e-308	0.426136363636364	-0.479957355762917	0.0119754619885753	S100B	14257	biofsci
rs4819203	21	47527508	G	A	2.9303e-34	0.644395978509495	0.150966621723764	0.012369446588536	S100B	14261	biofsci
rs4819210	21	47579668	A	G	1.6769846438804e-308	0.241292051205716	0.582385739917489	0.0154135544123833	S100B	11496	biofsci
rs4819269	21	48023532	G	A	1.6871e-155	0.0680558210667176	-0.624777720963089	0.0235182103600917	S100B	14253	biofsci
rs62214031	21	47558591	G	A	7.7553e-16	0.529031490441818	0.112298287284839	0.0139359022219403	S100B	10333	biofsci
rs62225686	21	47973819	A	G	2.931e-107	0.0532641189302739	-0.580177997234118	0.0263726861537746	S100B	14256	biofsci
rs62225720	21	48018492	G	A	6.8584e-49	0.0297104909067234	-0.534729384623871	0.0363867923694598	S100B	13100	biofsci
rs71326335	21	48049998	G	A	4.5185e-41	0.0378109452736318	0.518241238085291	0.0386124782503793	S100B	9218	biofsci
rs73161654	21	47559775	A	G	5.1112e-62	0.155143656515657	0.271780418467648	0.016353891608107	S100B	14263	biofsci
rs73382441	21	47535180	T	C	4.2756e-11	0.0365556458164094	0.208096277433894	0.0315569927716201	S100B	14256	biofsci
rs76305531	21	47962770	G	C	1.8403e-41	0.0332330072736393	0.617636275828931	0.045790859850012	S100B	7422	biofsci
rs77089663	21	48044739	C	G	3.2426e-119	0.111991846902955	-0.435863567768847	0.0187755689472417	S100B	14262	biofsci
rs77487457	21	47864932	A	C	2.2623e-77	0.0479930191972077	-0.515765866036991	0.0277013484240118	S100B	14261	biofsci
rs78015477	21	47820515	A	C	1.6769846438804e-308	0.0879912830708059	0.837233673893532	0.0209072689016517	S100B	14254	biofsci
rs79635245	21	47576005	T	C	2.3426e-12	0.0223954018227009	0.343701379499745	0.0490119755154643	S100B	9507	biofsci
rs914246	21	47575790	A	C	3.835e-10	0.602104040273654	-0.0889734174369024	0.0142118708468816	S100B	10333	biofsci
rs9722	21	48019239	A	G	6.0373e-156	0.117760907963471	0.488698426681827	0.0183690137639056	S100B	14263	biofsci
rs9978505	21	47488121	T	C	3.2836e-08	0.136918365481305	-0.0951771430969052	0.0172247616723804	S100B	14261	biofsci
