## Supplementary material for "Multi-level Regulatory Roles of Lactate Metabolism Gene Network in Oral Cancer: Machine Learning Insights": S100P.csv

SNP	CHR	BP	effect_allele	other_allele	P	EAF	BETA	SE	gene	samplesize	source
rs10009273	4	6789001	A	G	1.0331e-17	0.1656260915124	-0.0974551952234994	0.0113716680540839	S100P	27979	biofsci
rs10032823	4	6725783	G	C	9.5624e-146	0.448359220344145	-0.206460373930584	0.00803107138836162	S100P	31343	biofsci
rs10804982	4	6595378	C	A	2.6497e-24	0.532505186997925	-0.0932995508130407	0.00917255405374186	S100P	23872	biofsci
rs111789382	4	6746242	C	T	4.404e-24	0.0551555875529958	0.180789016262014	0.0178604681013222	S100P	30077	biofsci
rs111928493	4	6559671	T	C	2.1322e-09	0.067348118562119	0.108810914161891	0.0181730128036561	S100P	24103	biofsci
rs112646682	4	6586663	A	G	1.7659e-09	0.0192835152532886	0.204306815603689	0.0339487239500322	S100P	22940	biofsci
rs114534264	4	6681660	A	G	7.7115e-37	0.0155139193409076	-0.511366843894048	0.0403311600017389	S100P	20126	biofsci
rs114547858	4	6707841	G	A	2.7634e-150	0.0168995304075599	-0.958689373255777	0.0367166225562811	S100P	22324	biofsci
rs115686222	4	6730310	A	G	5.7331e-10	0.0161646586345382	0.246221746239171	0.0397279226550448	S100P	19920	biofsci
rs11943112	4	6737965	T	C	7.1532e-47	0.353453142642078	0.131061404259277	0.00911560293087748	S100P	26331	biofsci
rs12645238	4	6751431	C	G	2.8054e-42	0.4260594954969	-0.11115933669024	0.00815788468297669	S100P	30724	biofsci
rs13150680	4	6839227	T	C	1.9679e-08	0.0144469525959368	-0.261816593973117	0.0466305579947489	S100P	16150	biofsci
rs137876187	4	6700004	T	C	1.5492e-26	0.0145485949644589	0.443770648555696	0.0416252214645483	S100P	20128	biofsci
rs140158985	4	6623011	A	G	4.0169e-15	0.0121536853110298	-0.53725433796697	0.068401703244929	S100P	8901	biofsci
rs140418591	4	6662317	C	A	4.0614e-26	0.0272410516312955	0.29630253061135	0.0280292237978044	S100P	24017	biofsci
rs145360482	4	6702295	A	G	7.3938e-19	0.0141390489913545	0.4176004813902	0.0470859386609613	S100P	16179	biofsci
rs147734552	4	6667323	G	A	5.6696e-11	0.0172825740681746	0.229917961122796	0.0350901927784249	S100P	23909	biofsci
rs148207123	4	6699650	C	T	1.1659e-26	0.0155704162092025	0.496835310973011	0.0464879494519725	S100P	15094	biofsci
rs149304322	4	6740114	A	G	1.6477e-09	0.0215907286870932	0.189458037590939	0.0314223699855605	S100P	23972	biofsci
rs150286370	4	6618257	A	G	7.2287e-10	0.023377901730785	0.219426159920604	0.0356141920276251	S100P	17266	biofsci
rs188875799	4	6657161	A	T	1.6769846438804e-308	0.0395821353268162	-0.830029051437996	0.0205450192804048	S100P	31160	biofsci
rs35268593	4	6744744	C	T	3.3529e-25	0.132077625570776	-0.122319913509978	0.0117944184273433	S100P	31355	biofsci
rs35815555	4	6735446	T	C	2.8767e-110	0.42235231303154	0.18054877955077	0.00809229353646463	S100P	31296	biofsci
rs4234772	4	6706336	C	A	3.1181e-304	0.0351720324926636	-0.846399955901908	0.0227022781646642	S100P	28588	biofsci
rs4689024	4	6649619	C	T	5.4944e-14	0.325898226097414	0.0637336270823787	0.00847555448786238	S100P	31683	biofsci
rs4689507	4	6678234	G	T	1.6769846438804e-308	0.400030213762369	-0.371535786572032	0.00812556532460928	S100P	31553	biofsci
rs4689508	4	6679259	C	G	4.3096e-36	0.151427880936078	0.143092444482238	0.0114074239450755	S100P	29902	biofsci
rs4689549	4	6776649	A	G	5.789e-20	0.831875866481817	-0.112051765763914	0.0122486380520451	S100P	23829	biofsci
rs55787922	4	6430715	T	G	9.1983e-13	0.0732496194824962	-0.109461473889824	0.015326660117031	S100P	31355	biofsci
rs58633275	4	6692749	C	T	1.6769846438804e-308	0.182952681892724	-0.823314174929094	0.010545859222685	S100P	30076	biofsci
rs61017450	4	6690516	A	G	2.7368e-63	0.329138321995465	0.186781152430808	0.0111222952130485	S100P	18305	biofsci
rs61197725	4	6768928	A	G	4.4081e-13	0.0419184088114206	0.165722777134615	0.0228819851066089	S100P	23778	biofsci
rs61207654	4	6629171	C	T	8.5033e-12	0.0458949372759857	0.152407858048354	0.0223148008094341	S100P	22931	biofsci
rs62289372	4	6685745	G	A	5.0029e-179	0.493538095495593	-0.262836446972248	0.0092127631292499	S100P	23568	biofsci
rs62289390	4	6710356	C	T	1.1412e-43	0.0404428796442138	0.304640581791141	0.0219831707395161	S100P	26661	biofsci
rs62289879	4	6652617	T	C	6.3721e-51	0.218719268814716	0.171690368561246	0.0114388562208513	S100P	22362	biofsci
rs6446513	4	6602941	T	G	4.5005e-10	0.0375918190983725	-0.14402787262704	0.0230980470895742	S100P	25904	biofsci
rs6821408	4	6759426	A	G	4.8511e-09	0.0839831804281346	0.0844195329556929	0.0144250180195296	S100P	31235	biofsci
rs6828090	4	6459482	C	G	2.0175e-10	0.397549648871102	-0.0517253685307225	0.00813304745840697	S100P	31561	biofsci
rs73211717	4	6687261	G	A	2.2027e-18	0.0279906343124734	0.221850592781824	0.0253644992604841	S100P	28565	biofsci
rs73211729	4	6691630	A	G	2.7707e-140	0.220262557077626	-0.242962445060558	0.00963578423058694	S100P	31355	biofsci
rs73211736	4	6694985	A	G	1.6769846438804e-308	0.22208904109589	0.423425188101285	0.00960733844683684	S100P	31355	biofsci
rs7375871	4	6731190	T	G	1.6769846438804e-308	0.228851140591529	-0.398149156851872	0.00945625878715171	S100P	31684	biofsci
rs74666034	4	6698567	A	G	1.3749e-28	0.01980947728383	0.352165036782135	0.0317497486257661	S100P	25545	biofsci
rs75059092	4	6707338	G	T	1.9316e-98	0.0365585486531061	-0.773103250068759	0.0367132168957379	S100P	10532	biofsci
rs75064529	4	6699156	A	G	1.434e-77	0.0499363057324841	0.385101089564845	0.0206562727395282	S100P	24700	biofsci
rs75078231	4	6713025	T	G	3.1832e-20	0.0152853008829858	0.389838167666031	0.0423153003642831	S100P	18552	biofsci
rs7657093	4	6690526	T	C	4.706e-102	0.0363355900248522	-0.480835349574164	0.0224180295951327	S100P	28413	biofsci
rs7696812	4	6689656	G	A	6.0818e-18	0.364430830217577	-0.0767852323065324	0.00889654987388713	S100P	27274	biofsci
rs77308136	4	6713581	A	G	6.2608e-30	0.975596072931276	0.32015007810374	0.0281698264939498	S100P	26465	biofsci
rs77455505	4	6594412	A	G	2.8372e-82	0.0442679437014542	-0.443331503192967	0.0230735983091823	S100P	22198	biofsci
