## Supplementary material for "Multi-level Regulatory Roles of Lactate Metabolism Gene Network in Oral Cancer: Machine Learning Insights": S100PBP.csv

SNP	CHR	BP	effect_allele	other_allele	P	EAF	BETA	SE	gene	samplesize	source
rs1053542	1	33360234	T	C	3.0774e-126	0.0388496082553029	-0.495122857615578	0.020716610917898	S100PBP	31200	biofsci
rs111335810	1	33234110	T	C	5.0296e-17	0.101087120640193	0.110790412595276	0.0132110386820343	S100PBP	31527	biofsci
rs111376301	1	33492509	T	C	2.6334e-24	0.863045390233643	0.118476437473763	0.0116466230338127	S100PBP	31186	biofsci
rs111845253	1	33425661	G	A	1.0154e-12	0.0373134328358209	0.169892673767928	0.0238332127501161	S100PBP	24505	biofsci
rs12126851	1	33321796	A	G	3.8189e-29	0.943646886391822	0.193164012612151	0.0172375524372792	S100PBP	31644	biofsci
rs12129280	1	33331919	C	T	3.8636e-19	0.063060647425897	0.162727642605356	0.018200364907935	S100PBP	25547	biofsci
rs12132632	1	33017310	C	A	7.5648e-10	0.226397644483032	0.0585616378763036	0.00951602825419298	S100PBP	31526	biofsci
rs12406920	1	33016756	C	T	1.6327e-08	0.204179093208502	-0.0557906128720556	0.00987986556731226	S100PBP	31524	biofsci
rs1293564	1	33459385	C	T	2.1603e-73	0.0503938458703763	-0.35790991178423	0.0197508946308318	S100PBP	26784	biofsci
rs139161314	1	33192085	A	G	2.9981e-21	0.0156747801707659	-0.374145789693803	0.0395390099753562	S100PBP	20729	biofsci
rs142091780	1	33400672	C	T	1.174e-12	0.0394502996486877	0.151030092600633	0.0212464081874703	S100PBP	29230	biofsci
rs142966667	1	33648069	T	C	5.2389e-09	0.0287636130685458	-0.171928042255095	0.0294437666555513	S100PBP	20645	biofsci
rs146645469	1	33197804	T	C	1.4639e-13	0.0204131325839049	-0.214520146102925	0.0290272581766539	S100PBP	29676	biofsci
rs187353179	1	33198176	C	G	9.1893e-15				S100PBP	5075	biofsci
rs187794144	1	32421263	A	G	5.3597e-09	0.0135636221701795	0.49836899720587	0.0854000372201911	S100PBP	5124	biofsci
rs1976275	1	33216549	A	G	5.3688e-46	0.625934962601496	-0.120047584628198	0.0084319066556298	S100PBP	30036	biofsci
rs35132510	1	32513491	G	A	1.852e-12	0.130934664682444	0.0918248353076131	0.013033673324762	S100PBP	25866	biofsci
rs3845497	1	33230951	G	A	1.6769846438804e-308	0.326831300659041	-0.342984439241081	0.00850238323544195	S100PBP	31437	biofsci
rs4653051	1	33798928	A	G	5.9769e-12	0.247942425495133	0.0633343633953911	0.00920530847873479	S100PBP	31644	biofsci
rs545306	1	33578777	G	A	1.5418e-24	0.274422467159897	-0.0912484544707651	0.00892466520649483	S100PBP	31527	biofsci
rs59245647	1	33229962	A	G	3.3514e-22	0.150440208564835	0.113654627821702	0.01172991112069	S100PBP	28433	biofsci
rs61799489	1	33568052	A	G	4.7334e-15	0.0724401132926888	0.132871643033837	0.0169613269465441	S100PBP	25866	biofsci
rs626502	1	32387492	T	G	9.1317e-16	0.418317110752001	-0.0647709923545581	0.00805829858351267	S100PBP	31644	biofsci
rs72666778	1	32647967	A	G	3.1158e-08	0.0226355546357616	-0.168435503644165	0.0304326347668646	S100PBP	24403	biofsci
rs75425953	1	33355897	A	G	3.493e-14	0.0337674283501162	0.185094559161271	0.0244233181803065	S100PBP	25691	biofsci
