## Supplementary material for "Multi-level Regulatory Roles of Lactate Metabolism Gene Network in Oral Cancer: Machine Learning Insights": S100Z.csv

SNP	CHR	BP	effect_allele	other_allele	P	EAF	BETA	SE	gene	samplesize	source
rs113444284	5	76144376	T	G	5.1893e-11	0.0113636363636364	-0.578356888720451	0.0880929871781108	S100Z	5735	biofsci
rs114534078	5	76068752	A	C	1.1143e-33	0.0597522746387339	0.204309739176163	0.0168911050353566	S100Z	31193	biofsci
rs115341403	5	75882925	G	A	3.0665e-09	0.0320235756385069	-0.142431277314419	0.0240272739611698	S100Z	27940	biofsci
rs12109720	5	76050023	G	T	1.895e-13	0.0814901487129161	0.107073762535294	0.0145557785423382	S100Z	31529	biofsci
rs12188667	5	76131505	T	C	2.009e-57	0.210705118526348	-0.155968766262141	0.0097653203016674	S100Z	31527	biofsci
rs13177062	5	76208029	T	C	9.5232e-29	0.0256332196785192	0.288967039288075	0.025975032296138	S100Z	29671	biofsci
rs139250925	5	76177646	T	C	1.8179e-36	0.024875737445998	-0.351328779995744	0.0278571480673451	S100Z	26562	biofsci
rs143227961	5	76176975	G	A	7.3292e-17	0.191224702023838	0.0865416868611113	0.0103745863386494	S100Z	30037	biofsci
rs1689771	5	76001881	T	A	5.6657e-32	0.245375264270613	0.108923730031397	0.00925529620958785	S100Z	31523	biofsci
rs17568154	5	75963210	C	T	6.9612e-14	0.155846606778893	0.0822199060396267	0.0109791961274489	S100Z	31529	biofsci
rs17652917	5	75968099	T	C	2.0149e-10	0.666710511481078	-0.0536319760627942	0.00843256805125614	S100Z	31644	biofsci
rs2243018	5	76118878	C	A	1.5603e-16	0.143010833868106	-0.0938677911594727	0.0113757078820438	S100Z	31526	biofsci
rs2460499	5	76142409	T	C	1.1179e-09	0.0468550742523345	-0.118982935328264	0.0195329374738589	S100Z	29344	biofsci
rs2460506	5	76147234	A	C	6.4125e-63	0.416344094103499	0.135009011414264	0.00806370567732181	S100Z	31644	biofsci
rs2460507	5	76144774	A	T	2.1824e-182	0.730522211178225	0.259874207153785	0.0090235666297604	S100Z	31193	biofsci
rs2545	5	76360816	T	C	4.1817e-08	0.100968809073724	0.0795098567029771	0.0145008948775286	S100Z	26195	biofsci
rs2972343	5	76474885	G	A	2.1584e-08	0.0888432111453694	-0.0786411267504078	0.0140463191009355	S100Z	31306	biofsci
rs34300545	5	76219704	A	T	7.3277e-19				S100Z	5075	biofsci
rs3815774	5	75950222	G	T	1.6094e-09	0.900676691729323	-0.0801907652275017	0.0132920214201064	S100Z	31635	biofsci
rs72761094	5	76117836	A	G	1.0103e-10	0.0156878202601498	0.276380582294953	0.0427469773868925	S100Z	17720	biofsci
rs78412187	5	76231509	T	C	1.1512e-08	0.0293833025424474	-0.143388968908948	0.0251264248881049	S100Z	27769	biofsci
rs9293707	5	76439667	A	G	5.7383e-11	0.442838889097674	0.0524212196273893	0.00800250658373116	S100Z	31644	biofsci
