## Supplementary material for "Multi-level Regulatory Roles of Lactate Metabolism Gene Network in Oral Cancer: Machine Learning Insights": SAAL1.csv

SNP	CHR	BP	effect_allele	other_allele	P	EAF	BETA	SE	gene	samplesize	source
rs10500832	11	18133858	C	T	4.0788e-16	0.0696407823392719	0.222355013240429	0.0273284269751277	SAAL1	10333	biofsci
rs138924538	11	17991904	A	T	4.5164e-12				SAAL1	5075	biofsci
rs139916386	11	17952509	A	C	4.3436e-13	0.026611952034598	-0.313102722389133	0.043220562702971	SAAL1	10333	biofsci
rs140336573	11	18145137	T	G	6.7865e-23	0.156509695290859	-0.186985343277939	0.0189815492267649	SAAL1	10512	biofsci
rs141802082	11	18179509	T	C	1.4775e-09	0.0140819964349376	-0.369640867814244	0.0611310082878667	SAAL1	9637	biofsci
rs1818737	11	18219402	T	C	4.2272e-15	0.245595694428311	0.109253143346636	0.0139211446670026	SAAL1	13925	biofsci
rs2237936	11	17874548	A	G	2.5416e-08	0.0704272990341614	0.128902560004022	0.0231402136260699	SAAL1	14263	biofsci
rs35784859	11	17844280	G	A	1.1871e-16	0.0799992261259867	-0.180878273036874	0.0218335996616381	SAAL1	14251	biofsci
rs550460	11	17923676	A	G	6.9447e-28	0.408095005449284	0.131864642826196	0.0120468338046954	SAAL1	14263	biofsci
rs591556	11	18061400	T	C	2.3281e-21	0.817657230931168	0.14554933687305	0.0153380969158272	SAAL1	14255	biofsci
rs6486406	11	18105871	T	C	6.9824e-249	0.34462024127175	-0.419776195652983	0.0124584111109028	SAAL1	14263	biofsci
rs6486414	11	18213661	G	T	4.0256e-36	0.29170755642787	-0.163457584054894	0.0130256503801046	SAAL1	14263	biofsci
rs76529212	11	18092324	A	C	2.4028e-14	0.0157630574580436	-0.378817996148745	0.0496680209976065	SAAL1	13064	biofsci
rs7940947	11	17970797	T	C	1.2464e-14	0.066879899956712	0.214727881273079	0.0278455120047045	SAAL1	10333	biofsci
