## Supplementary material for "Multi-level Regulatory Roles of Lactate Metabolism Gene Network in Oral Cancer: Machine Learning Insights": SAC3D1.csv

SNP	CHR	BP	effect_allele	other_allele	P	EAF	BETA	SE	gene	samplesize	source
rs117789850	11	65215402	T	C	2.721e-09	0.942533303057826	-0.101878659984356	0.0171299492188781	SAC3D1	31459	biofsci
rs17199860	11	64658184	T	C	1.8474e-25	0.0333568075117371	-0.253037970724029	0.0242657099986602	SAC3D1	26335	biofsci
rs36053340	11	64813685	C	G	2.4753e-08	0.0354514608028908	0.128026325138581	0.0229639513441161	SAC3D1	27728	biofsci
rs492799	11	64835306	A	C	1.1758e-08	0.116661044108965	0.0740910263902646	0.0129911324151817	SAC3D1	28749	biofsci
rs4930290	11	65104377	T	A	5.6517e-16	0.740700348984772	-0.0751077669093141	0.00927668678787042	SAC3D1	30251	biofsci
rs584698	11	64799048	G	T	3.5545e-185	0.923403615589882	-0.433777466959558	0.0149469684801596	SAC3D1	31642	biofsci
rs584715	11	64688336	A	G	7.8616e-09	0.630126886810756	-0.0481615671234236	0.00834501189046204	SAC3D1	30806	biofsci
rs7114037	11	65403651	A	C	3.1882e-09	0.0392539891429511	-0.125853826570032	0.0212533481778628	SAC3D1	29351	biofsci
rs74365834	11	64736378	C	T	3.5541e-22	0.0291821925867817	-0.232813516387087	0.0240432832860434	SAC3D1	30530	biofsci
rs74483671	11	64848092	A	T	1.1595e-16	0.0613056107628803	-0.138296204896716	0.0166879289623415	SAC3D1	31199	biofsci
rs947799	11	64851305	C	T	9.6006e-45	0.618493073119173	-0.115059554604831	0.00819845340379147	SAC3D1	31526	biofsci
