## Supplementary material for "Multi-level Regulatory Roles of Lactate Metabolism Gene Network in Oral Cancer: Machine Learning Insights": SACM1L.csv

SNP	CHR	BP	effect_allele	other_allele	P	EAF	BETA	SE	gene	samplesize	source
rs11130046	3	45170317	C	G	1.2261e-15	0.516275578731137	-0.0657640225119531	0.00821875632827438	SACM1L	29640	biofsci
rs112313229	3	46364860	A	G	3.2464e-08	0.0390469618865933	0.118564624947738	0.0214495667102789	SACM1L	28963	biofsci
rs112709339	3	46436467	A	G	2.1072e-18	0.244035380377856	-0.0830367971534521	0.00948861837844548	SACM1L	30103	biofsci
rs115714014	3	45692033	T	C	2.0461e-34	0.0295042270274863	0.306261291577346	0.0250332094928435	SACM1L	27865	biofsci
rs115805859	3	46070447	C	T	8.3173e-14	0.0150513600913068	-0.304436612745254	0.0407818637301077	SACM1L	20279	biofsci
rs116331710	3	45535975	T	C	4.8653e-38	0.0708580164341678	0.203493853784381	0.0157820578396448	SACM1L	30491	biofsci
rs11708140	3	45772744	T	C	1.1412e-112	0.122912643417017	0.277099539566154	0.0122842511987762	SACM1L	30735	biofsci
rs11710291	3	45625189	A	G	1.0332e-31	0.05020063534526	-0.225762243945191	0.0192666066962391	SACM1L	28250	biofsci
rs11915916	3	45310542	T	C	2.1538e-11	0.125533199954702	0.0813970943040655	0.0121573483345131	SACM1L	30817	biofsci
rs13067466	3	45821244	G	T	3.9814e-14	0.15402683302642	0.0842176072581358	0.0111373907002573	SACM1L	30935	biofsci
rs13074904	3	45400138	T	C	6.6661e-23	0.175112336215686	-0.104434907163236	0.0105996231655522	SACM1L	30809	biofsci
rs1392291	3	46018277	A	G	5.513e-17	0.450430305535721	0.0676768771015763	0.00808043521522271	SACM1L	30935	biofsci
rs143493818	3	45841531	G	A	1.8272e-11	0.0375205289089148	0.149224753753519	0.0222080474080303	SACM1L	28073	biofsci
rs144993718	3	45469860	T	C	9.8317e-17	0.0320193176017904	0.193293894607517	0.0232687967506341	SACM1L	29795	biofsci
rs145479854	3	45756064	A	G	4.0236e-23	0.0145651269246775	0.401951672204277	0.0405872399584261	SACM1L	21147	biofsci
rs147201916	3	45740388	A	G	6.7697e-52	0.0356583221861265	0.330999973557326	0.0218375165633503	SACM1L	30491	biofsci
rs17213127	3	45798226	T	C	7.0809e-36	0.046617915904936	-0.248893887555068	0.0199049821702536	SACM1L	28394	biofsci
rs17578530	3	45549494	A	G	5.5746e-19	0.0286425650783369	0.221461359776812	0.0248821805510777	SACM1L	29027	biofsci
rs191982140	3	45469799	A	G	2.8088e-09	0.0156811415665743	0.219197701058302	0.0368864452769544	SACM1L	23808	biofsci
rs1975002	3	45195203	G	A	8.1395e-11	0.653838894760682	-0.0550150218642312	0.00846658487576467	SACM1L	30818	biofsci
rs2191026	3	45808495	C	T	3.9465e-235	0.604684079414207	-0.269734279652977	0.00823819875001077	SACM1L	30820	biofsci
rs2531748	3	45819837	G	A	1.4004e-124	0.335783534647171	-0.206969830716203	0.00871833690189401	SACM1L	29494	biofsci
rs2673054	3	45728888	T	C	4.6153e-124	0.1135488256174	-0.300807442471839	0.0126979764144233	SACM1L	30808	biofsci
rs3774669	3	45674739	A	G	7.6315e-98	0.132422579675286	-0.248999256324662	0.0118612871356889	SACM1L	30934	biofsci
rs41338844	3	46272951	A	G	2.3436e-09	0.0224865905652592	-0.173698117310487	0.0290859052078043	SACM1L	26888	biofsci
rs4683114	3	45492685	C	T	1.1722e-32	0.40231425551193	0.0977623448071756	0.00821470181307091	SACM1L	30814	biofsci
rs4683140	3	45822918	T	C	1.566e-10	0.41523509017958	-0.0530151706907148	0.00828530337267176	SACM1L	29997	biofsci
rs4683236	3	46508524	A	G	5.1546e-11	0.219163409500902	0.0638180340882756	0.00971858101426547	SACM1L	30934	biofsci
rs58948178	3	45379596	T	C	2.2861e-19	0.119295663005322	0.1118209771213	0.0124264860224146	SACM1L	30819	biofsci
rs59145932	3	45166253	T	C	1.9275e-09	0.187842833293585	0.0748295647361153	0.0124637004457369	SACM1L	21098	biofsci
rs62242377	3	45258219	C	T	1.0198e-08	0.0187218721872187	0.203920482112224	0.0356031290788855	SACM1L	21471	biofsci
rs62243872	3	46114630	C	T	1.5494e-17	0.061874288406423	0.144922615787135	0.0170025125284076	SACM1L	29797	biofsci
rs62245066	3	45822131	A	G	1.0362e-13	0.142294308227671	0.0878923374399681	0.0118192051853004	SACM1L	29327	biofsci
rs62245105	3	45968195	A	G	1.1054e-09	0.0327439423706614	0.146718139032478	0.0240778106232015	SACM1L	27231	biofsci
rs6442009	3	46652429	A	G	1.3368e-11	0.398630136986301	0.0558437227218714	0.00825516618946463	SACM1L	30606	biofsci
rs73064426	3	45902495	C	T	2.7756e-15	0.0631789063225327	0.142775853546997	0.0180712916003641	SACM1L	25868	biofsci
rs74358673	3	45579269	G	C	1.1589e-13	0.0312204546388786	-0.178259917150948	0.0240197155726613	SACM1L	28653	biofsci
rs74586549	3	45926043	T	C	2.2157e-20	0.862157469615762	-0.108089084617596	0.0116837907101344	SACM1L	30820	biofsci
rs75875480	3	45641018	G	A	2.286e-22	0.0196488294314381	0.308250203386682	0.031685601269138	SACM1L	25854	biofsci
rs7634267	3	45806056	C	T	2.0661e-24	0.0211506936947743	-0.292538137779045	0.0286917425415162	SACM1L	29337	biofsci
rs7636868	3	45373208	G	A	4.5397e-39	0.70745320604375	-0.115556073224789	0.00883760263277034	SACM1L	30932	biofsci
rs77625603	3	45329592	T	C	2.355e-10	0.0181279024226487	0.225399418414561	0.0355727188445245	SACM1L	22199	biofsci
rs78737906	3	45607553	A	G	1.0579e-27	0.0377167395883973	-0.237700320322732	0.021791774722926	SACM1L	29010	biofsci
rs79006711	3	45925881	C	G	2.7195e-08	0.0151584226122635	-0.343432520511913	0.0617839960623022	SACM1L	8774	biofsci
rs79050813	3	45345274	C	T	3.3433e-11	0.0370466098044284	0.149586394412117	0.0225593283483315	SACM1L	27540	biofsci
rs79591343	3	45597470	G	T	1.4884e-33	0.932857686453577	-0.194961069580613	0.0161501242217907	SACM1L	30606	biofsci
rs80174104	3	46740902	A	G	3.7764e-08	0.0588517790875355	0.100158091654108	0.018207251709527	SACM1L	27231	biofsci
rs9311373	3	45598116	A	G	3.5397e-08	0.0322759411427479	-0.126306198937955	0.0229131048069724	SACM1L	30491	biofsci
rs9311375	3	45675051	C	T	1.6769846438804e-308	0.334755521993581	0.3866758341014	0.00853645570570678	SACM1L	30811	biofsci
rs9817996	3	45399344	A	G	1.6966e-08	0.758108975569233	-0.0530597267579274	0.00940741937483199	SACM1L	30809	biofsci
rs9819933	3	45228579	G	A	5.4006e-10	0.915817956330565	0.0898726148600776	0.0144792355179761	SACM1L	30935	biofsci
rs9850250	3	45213371	T	A	4.8727e-20	0.595677614194036	-0.0752393599084576	0.00820781078549304	SACM1L	30816	biofsci
rs9867918	3	45807699	C	G	6.3311e-74	0.148288044499568	-0.205767224894378	0.0113129154307003	SACM1L	30933	biofsci
