## Supplementary material for "Multi-level Regulatory Roles of Lactate Metabolism Gene Network in Oral Cancer: Machine Learning Insights": SACS.csv

SNP	CHR	BP	effect_allele	other_allele	P	EAF	BETA	SE	gene	samplesize	source
rs17078605	13	23907909	G	A	3.9326e-31	0.260362249761678	-0.106049351243467	0.00913911281926484	SACS	31086	biofsci
rs67275472	13	23951300	A	G	1.3895e-17	0.170788079221316	0.0904137701765075	0.0105919295903876	SACS	31470	biofsci
rs9552941	13	23967928	T	C	6.2922e-09	0.709604349139233	-0.0511041761916675	0.00879771660096191	SACS	31349	biofsci
