## Supplementary material for "Multi-level Regulatory Roles of Lactate Metabolism Gene Network in Oral Cancer: Machine Learning Insights": SAE1.csv

SNP	CHR	BP	effect_allele	other_allele	P	EAF	BETA	SE	gene	samplesize	source
rs12976349	19	47602672	T	C	9.9353e-13	0.0156652360515021	0.317979428718384	0.0445880149643671	SAE1	16310	biofsci
rs142398557	19	47583177	A	G	1.3173e-08	0.0232720909886264	-0.256630674666188	0.0451512499852543	SAE1	10790	biofsci
rs28697202	19	47536261	G	A	9.3928e-10	0.48472354371498	0.0718181244878243	0.0117361382631997	SAE1	14534	biofsci
rs307896	19	47661493	A	G	1.9279e-75	0.726683937823834	-0.167900589190275	0.00913540865386633	SAE1	30165	biofsci
rs309190	19	47629264	T	C	1.2026e-70	0.114635732870772	0.2351447577543	0.0132324585265471	SAE1	28135	biofsci
rs7249764	19	47748612	T	C	4.0706e-18	0.174993000279989	0.0931108735429071	0.0107308916252241	SAE1	30076	biofsci
rs8108959	19	47788344	T	C	4.5123e-11	0.0963970059627014	-0.0931090669552735	0.014136993555506	SAE1	28722	biofsci
rs9304665	19	47602577	T	A	5.6355e-21	0.727003994673768	0.0965750642492152	0.0102776604568903	SAE1	23850	biofsci
