## Supplementary material for "Multi-level Regulatory Roles of Lactate Metabolism Gene Network in Oral Cancer: Machine Learning Insights": SAFB2.csv

SNP	CHR	BP	effect_allele	other_allele	P	EAF	BETA	SE	gene	samplesize	source
rs28413489	19	5581333	T	C	1.4744e-26	0.0519415991438618	0.213351714393399	0.0200035360448352	SAFB2	25375	biofsci
rs809374	19	5609257	G	C	1.1703e-08	0.347023517421011	-0.0528500279913099	0.00926559511760549	SAFB2	25702	biofsci
