## Supplementary material for "Multi-level Regulatory Roles of Lactate Metabolism Gene Network in Oral Cancer: Machine Learning Insights": SAFB.csv

SNP	CHR	BP	effect_allele	other_allele	P	EAF	BETA	SE	gene	samplesize	source
rs2184854	19	5638815	T	C	1.2631e-11	0.342411202959272	0.0568047883499558	0.00838707028746265	SAFB	31568	biofsci
