## Supplementary material for "Multi-level Regulatory Roles of Lactate Metabolism Gene Network in Oral Cancer: Machine Learning Insights": SAG.csv

SNP	CHR	BP	effect_allele	other_allele	P	EAF	BETA	SE	gene	samplesize	source
rs78999970	2	234298826	A	T	1.2944e-08	0.128990117005566	-0.0699627905625327	0.0123028805040766	SAG	29402	biofsci
rs880114	2	234246458	T	C	9.0314e-46	0.498026983351498	0.11672928828123	0.00821973567408367	SAG	29602	biofsci
