## Supplementary material for "Multi-level Regulatory Roles of Lactate Metabolism Gene Network in Oral Cancer: Machine Learning Insights": SALL4.csv

SNP	CHR	BP	effect_allele	other_allele	P	EAF	BETA	SE	gene	samplesize	source
rs1009740	20	50253954	A	G	4.4042e-11	0.257439117199391	-0.0624710008149998	0.00948009785195074	SALL4	29103	biofsci
rs117110098	20	50388694	A	G	4.6211e-14	0.0267239222880013	0.201966980690946	0.0267779033837086	SALL4	26809	biofsci
rs1467414	20	50243845	A	G	3.2088e-58	0.174715321883573	0.191932438621137	0.0119317931729312	SALL4	24357	biofsci
rs1883859	20	50180477	C	A	2.5753e-10	0.256666031806495	-0.0663082337088635	0.010487992298509	SALL4	23825	biofsci
rs4140467	20	50175535	T	G	1.7399e-13	0.46988203957382	-0.0611840048498849	0.00830491975918733	SALL4	29103	biofsci
rs6021472	20	50445716	C	T	6.02e-09	0.0898756059979706	-0.0838191309207176	0.014411321983549	SALL4	29432	biofsci
rs6067977	20	50479171	T	C	7.9062e-10	0.2036170052103	0.0630471664288171	0.0102569087051502	SALL4	29309	biofsci
rs6096585	20	50417672	A	G	7.2047e-16	0.225305383803348	-0.0797010695380653	0.00987988961671814	SALL4	29347	biofsci
rs7261003	20	50390090	T	C	6.675e-20	0.434151659836836	-0.0759578366136758	0.00831721925997808	SALL4	29422	biofsci
rs73135656	20	50348811	A	G	4.0292e-11	0.025068758735741	0.185844222092307	0.0281445696165961	SALL4	25827	biofsci
rs75501185	20	50389637	A	G	2.1165e-09	0.0596209075244113	-0.105127908981364	0.0175549651801559	SALL4	28938	biofsci
