## Supplementary material for "Multi-level Regulatory Roles of Lactate Metabolism Gene Network in Oral Cancer: Machine Learning Insights": SAMD1.csv

SNP	CHR	BP	effect_allele	other_allele	P	EAF	BETA	SE	gene	samplesize	source
rs1036248	19	14287842	T	G	2.1336e-10	0.107643142476698	0.105756937270457	0.0166507025537995	SAMD1	18775	biofsci
rs10415053	19	14320653	C	A	2.0761e-10	0.411580235582071	0.0798693413334673	0.0125663710836507	SAMD1	13074	biofsci
