## Supplementary material for "Multi-level Regulatory Roles of Lactate Metabolism Gene Network in Oral Cancer: Machine Learning Insights": SAMD3.csv

SNP	CHR	BP	effect_allele	other_allele	P	EAF	BETA	SE	gene	samplesize	source
rs10080735	6	130403020	G	C	1.325e-18	0.0188740512237691	0.291444890899664	0.033105194568093	SAMD3	24637	biofsci
rs10457540	6	130414164	G	A	2.0664e-35	0.0957552809884416	0.171941315990707	0.0138451324989094	SAMD3	30125	biofsci
rs10485240	6	130781970	A	G	1.2997e-16	0.125620394044217	0.0992540473184867	0.0119963314259022	SAMD3	31631	biofsci
rs11154513	6	130179710	T	C	5.9313e-15	0.601712328767123	0.0637105085261319	0.00816236304688189	SAMD3	31315	biofsci
rs11154524	6	130465401	T	C	8.5171e-18	0.041012075441218	0.177487663140547	0.0206558740242239	SAMD3	29796	biofsci
rs111770758	6	130531605	G	A	2.5864e-106	0.042825248629998	0.444050856941107	0.0202759245009729	SAMD3	29670	biofsci
rs117256255	6	129958402	A	G	3.2538e-08	0.027331053986746	0.141435230641969	0.0255880216090691	SAMD3	28726	biofsci
rs118113156	6	130507130	A	G	6.1379e-22	0.0270766302623827	-0.254764363410621	0.0264635258554712	SAMD3	27102	biofsci
rs12199011	6	130600991	T	C	1.3928e-46	0.0289397108302264	0.367695605876404	0.0256566424687333	SAMD3	27029	biofsci
rs12208842	6	130502367	C	T	1.6769846438804e-308	0.732750689972401	0.368786064924384	0.00921992822095622	SAMD3	30036	biofsci
rs139794240	6	130574493	A	G	1.906e-31	0.0172334027295859	0.387987963266199	0.0332582966823133	SAMD3	26690	biofsci
rs139834395	6	130432643	T	G	2.0634e-08	0.0144999013612152	-0.33002021217137	0.0588649065659549	SAMD3	10098	biofsci
rs144995570	6	130199254	T	C	6.2418e-10	0.0302045454545455	-0.15538713945743	0.0251272864581873	SAMD3	27035	biofsci
rs145319285	6	130152651	C	T	7.9588e-14	0.0163619082103739	0.280154583046091	0.0374984383887368	SAMD3	22094	biofsci
rs146222642	6	130681917	T	C	1.8418e-21	0.0357417765689947	0.231402050061766	0.0243232898231759	SAMD3	24522	biofsci
rs148499459	6	130680610	C	T	3.8937e-30	0.0219283348900399	-0.325715432371683	0.0285559986999775	SAMD3	28589	biofsci
rs2326969	6	130489675	A	T	4.0254e-61	0.137466968667422	-0.190766303754068	0.011565659671525	SAMD3	31525	biofsci
rs293339	6	130723484	A	G	6.0712e-18	0.0760532634795896	0.137741756805966	0.0159584021880789	SAMD3	27940	biofsci
rs35164294	6	130265266	T	G	4.4901e-47	0.0674673409186684	-0.239512911506804	0.016621644552406	SAMD3	28765	biofsci
rs35744561	6	130607021	C	T	4.366e-14	0.03631955079122	-0.181835348686556	0.0240857472265125	SAMD3	24625	biofsci
rs4897379	6	130544761	C	A	1.1491e-302	0.165301213875005	0.397939486089619	0.0107012966159296	SAMD3	31644	biofsci
rs55800134	6	130713215	G	A	5.375e-27	0.0224616040955631	0.304257843953988	0.0282791166504622	SAMD3	28475	biofsci
rs56345011	6	130794672	T	C	5.8142e-14	0.0429762071052754	0.160864891396538	0.0214135339904607	SAMD3	26512	biofsci
rs62421287	6	130243827	G	A	1.6542e-14	0.0286687718131959	-0.190634117537086	0.0248386451337589	SAMD3	29103	biofsci
rs62432236	6	130744978	A	G	6.5191e-27	0.0512905360688286	-0.212759552741059	0.0198079854708604	SAMD3	26189	biofsci
rs6569660	6	130506744	T	C	8.94e-68	0.107949045572463	-0.225631981381096	0.0129708588745866	SAMD3	30862	biofsci
rs6569684	6	130810566	G	A	2.0119e-13	0.144156726558961	-0.0833102139137091	0.0113378080993072	SAMD3	31527	biofsci
rs6902109	6	130316559	A	G	6.9247e-10	0.440750901984366	-0.0493821696092477	0.00800657775333555	SAMD3	31643	biofsci
rs72618513	6	130484705	A	G	3.8576e-34	0.0271626879292954	0.329572577407382	0.0270529511518475	SAMD3	25854	biofsci
rs72992430	6	130649455	G	A	4.9313e-19	0.0288557420641516	-0.220704539882067	0.0247604267503666	SAMD3	29103	biofsci
rs72996401	6	130806031	G	A	1.5971e-33	0.0868225770182145	-0.183486719684587	0.0152071739697813	SAMD3	27270	biofsci
rs73623538	6	130827599	T	G	8.4945e-10	0.0323232323232323	-0.160526869113478	0.0261648958654124	SAMD3	23350	biofsci
rs75231773	6	130370060	T	C	9.7432e-21	0.0435957110797107	0.189591398528418	0.0203010384975284	SAMD3	29097	biofsci
rs76246159	6	130439184	G	A	4.9412e-15	0.0307043537725097	-0.195379201363065	0.0249583814111884	SAMD3	26970	biofsci
rs76283515	6	130474104	G	A	1.4508e-19	0.0177478278041074	0.304715460616409	0.0336757982667193	SAMD3	25291	biofsci
rs7773079	6	130528199	T	C	2.6529e-40	0.0364687216681777	0.304554969845003	0.0229164449310752	SAMD3	27095	biofsci
rs7776017	6	130540726	A	G	7.7377e-193	0.366526476773084	-0.246136629089521	0.00830922281301871	SAMD3	31190	biofsci
rs78404212	6	130405796	C	T	1.6303e-49	0.888736681887367	0.187974768669373	0.0127070938537659	SAMD3	31315	biofsci
rs78511374	6	130348472	T	C	2.9765e-10	0.0284105079391471	-0.157194232291094	0.0249522575781921	SAMD3	29093	biofsci
rs9321180	6	130102959	T	C	2.044e-10	0.286331692284565	-0.0559066231057074	0.00879339128404596	SAMD3	31644	biofsci
rs9372949	6	130273578	G	A	3.6656e-11	0.102758751902588	0.0870801221263758	0.013159663018554	SAMD3	31315	biofsci
rs9375693	6	130323483	T	C	5.074e-14	0.748763637736419	-0.0691416804096693	0.00918228401568007	SAMD3	31524	biofsci
rs9402213	6	130373188	A	G	1.9531e-37	0.33593779922632	0.108471506834907	0.00848328368473836	SAMD3	31144	biofsci
rs9402220	6	130507542	T	G	7.459e-63	0.78537170263789	0.16288439544032	0.00973397209448772	SAMD3	31306	biofsci
rs9492461	6	130456548	C	T	2.0435e-198	0.11679879199698	-0.372634685310078	0.0123996221665068	SAMD3	31525	biofsci
rs990543	6	130629844	A	T	3.8492e-53	0.169390759474558	-0.162912040584652	0.0106169663778326	SAMD3	31527	biofsci
