## Supplementary material for "Multi-level Regulatory Roles of Lactate Metabolism Gene Network in Oral Cancer: Machine Learning Insights": SAMD4A.csv

SNP	CHR	BP	effect_allele	other_allele	P	EAF	BETA	SE	gene	samplesize	source
rs117862288	14	55364979	C	T	7.893e-13	0.030933633295838	-0.24494931106767	0.0341969469164263	SAMD4A	14263	biofsci
rs1951438	14	55243209	A	G	5.6034e-29	0.0356441969786865	-0.397390813078081	0.0355712034048606	SAMD4A	11496	biofsci
rs28707162	14	55179243	A	G	2.4472e-26	0.143844609206055	0.179149478929097	0.0168716076743292	SAMD4A	14263	biofsci
