## Supplementary material for "Multi-level Regulatory Roles of Lactate Metabolism Gene Network in Oral Cancer: Machine Learning Insights": SAMD4B.csv

SNP	CHR	BP	effect_allele	other_allele	P	EAF	BETA	SE	gene	samplesize	source
rs12972575	19	39856246	T	C	3.4295e-64	0.0399733637747336	-0.344823735267554	0.0203847134198533	SAMD4B	31355	biofsci
rs251910	19	39762149	T	C	2.1924e-11	0.282034892465032	-0.0590925749574973	0.00882980320326001	SAMD4B	31671	biofsci
rs565545	19	39895580	C	T	9.0272e-30	0.706129415826014	-0.0996774788520742	0.00879556318018427	SAMD4B	31146	biofsci
rs60072428	19	39816168	T	C	1.9092e-11	0.0296069532454187	-0.166079288633205	0.0247410563012208	SAMD4B	28431	biofsci
rs74660705	19	39943449	A	G	2.4503e-13	0.0382402577477754	-0.152961894855425	0.0208921525446186	SAMD4B	31147	biofsci
