## Supplementary material for "Multi-level Regulatory Roles of Lactate Metabolism Gene Network in Oral Cancer: Machine Learning Insights": SAMD8.csv

SNP	CHR	BP	effect_allele	other_allele	P	EAF	BETA	SE	gene	samplesize	source
rs7077767	10	76880322	T	C	6.4921e-15	0.0553011352703483	0.137289659660703	0.0176145622535897	SAMD8	30846	biofsci
