## Supplementary material for "Multi-level Regulatory Roles of Lactate Metabolism Gene Network in Oral Cancer: Machine Learning Insights": SAMD9L.csv

SNP	CHR	BP	effect_allele	other_allele	P	EAF	BETA	SE	gene	samplesize	source
rs1013642	7	92869516	A	G	4.4839e-163	0.194700286879058	-0.274451866243435	0.0100851737101367	SAMD9L	31353	biofsci
rs10279499	7	92733766	A	C	5.1708e-113	0.0842897998093422	-0.326132866568161	0.0144356400247944	SAMD9L	31086	biofsci
rs114114049	7	92736174	T	C	1.4507e-13	0.0272646248582077	0.186719733581086	0.0252607294101608	SAMD9L	29545	biofsci
rs115587465	7	92795824	G	T	1.4399e-13	0.0213610435198851	0.208980791387338	0.0282689164011766	SAMD9L	29930	biofsci
rs12374832	7	93144813	G	A	8.6539e-09	0.0518574617346939	-0.106050279184634	0.0184268625216559	SAMD9L	29949	biofsci
rs12668738	7	92749557	T	C	1.6769846438804e-308	0.0402227255568139	-1.19344234359592	0.0203253636277786	SAMD9L	31351	biofsci
rs12672434	7	93005110	C	T	7.0358e-152	0.154120786200158	-0.289795128543925	0.0110395620878732	SAMD9L	31470	biofsci
rs17723274	7	93021630	A	G	1.536e-26	0.110804431415845	-0.136132780549736	0.012768273701414	SAMD9L	31128	biofsci
rs2188179	7	92681443	A	G	1.6614e-08	0.549647647192544	-0.0489469058823403	0.00867253244783576	SAMD9L	26856	biofsci
rs2188404	7	92943760	C	T	2.8629e-53	0.266263294374084	0.13855185006319	0.00901801300862349	SAMD9L	31470	biofsci
rs2374639	7	92985252	C	T	4.0089e-46	0.28931940320944	0.125333216575272	0.00879044014723574	SAMD9L	31470	biofsci
rs73218078	7	92873302	T	G	3.4601e-08	0.157917944785276	0.0608129927250728	0.0110236364291543	SAMD9L	30941	biofsci
rs73404642	7	92719076	T	C	3.4331e-17	0.0311554894148145	-0.214067234865401	0.0253916963045811	SAMD9L	25692	biofsci
rs739387	7	92683554	C	A	1.8539e-17	0.0407288317256163	-0.184248012780725	0.021669863308524	SAMD9L	27253	biofsci
rs7798225	7	92727142	A	G	2.8095e-22	0.0753879395010803	0.14931959069748	0.0153821959450599	SAMD9L	30316	biofsci
