## Supplementary material for "Multi-level Regulatory Roles of Lactate Metabolism Gene Network in Oral Cancer: Machine Learning Insights": SAMD10.csv

SNP	CHR	BP	effect_allele	other_allele	P	EAF	BETA	SE	gene	samplesize	source
rs10460612	20	62698484	A	G	1.8621e-09	0.680062828359422	0.0593788378153045	0.0098808283243705	SAMD10	23538	biofsci
rs110216	20	62770670	T	G	1.7732e-10	0.0784476554282234	0.11030438667843	0.0172890888210705	SAMD10	23138	biofsci
rs112292449	20	62580706	T	C	4.8132e-51	0.052973933080505	0.294767577230424	0.0196142969371198	SAMD10	25906	biofsci
rs117267354	20	62583838	A	G	2.2269e-14	0.168345557515551	-0.0884595204941474	0.0115833229224475	SAMD10	26617	biofsci
rs1819142	20	62484325	C	T	3.0006e-08	0.220759153510245	-0.0668684385291797	0.0120672835849313	SAMD10	19960	biofsci
rs2275294	20	62594247	A	G	1.0442e-22	0.265101351351351	-0.111448565610454	0.0113634901107768	SAMD10	19875	biofsci
rs2427573	20	62579734	A	G	4.616e-16	0.0166266326377421	0.331116656030895	0.0407708838415661	SAMD10	18397	biofsci
rs3827026	20	62407104	T	C	1.2765e-17	0.112761710227009	0.117102284563655	0.0137029048846984	SAMD10	26616	biofsci
rs45570933	20	62591460	A	G	2.4079e-16	0.0661316722742566	-0.141807527112653	0.0172942335832595	SAMD10	27069	biofsci
rs6010716	20	62711050	C	A	3.0216e-24	0.283346698743651	-0.10337317512189	0.0101757269679382	SAMD10	23780	biofsci
rs6062570	20	62524957	A	T	1.3155e-13	0.137607539665384	-0.0904974617438923	0.0122219544525481	SAMD10	28206	biofsci
rs6062619	20	62683002	G	A	5.7306e-11	0.229643272586274	0.0686869465861775	0.0104854361497516	SAMD10	25707	biofsci
rs6122232	20	62654992	A	C	1.5585e-08	0.0575514229360383	-0.123680417149775	0.0218713712266839	SAMD10	19271	biofsci
rs73141408	20	62684821	C	G	6.6988e-33	0.156203402791053	-0.131674298698543	0.0110213521744461	SAMD10	31230	biofsci
rs7345927	20	62784067	T	C	2.3813e-09	0.0618149466192171	0.126747239047316	0.0212321158950878	SAMD10	19125	biofsci
rs75097987	20	62611904	T	C	1.8412e-45	0.0203919841444616	0.424766350329306	0.0300167020231295	SAMD10	27780	biofsci
rs76321513	20	62585943	A	G	1.8618e-31	0.114011299435028	0.172011208142259	0.0147423857232948	SAMD10	22775	biofsci
rs77277454	20	62813157	C	T	1.1945e-20	0.0173504512047632	0.40110883502632	0.043049900188501	SAMD10	15824	biofsci
rs80000030	20	62572270	T	C	2.8343e-17	0.0251254108285764	0.296099502173396	0.0350280961261293	SAMD10	16637	biofsci
rs817338	20	62604201	C	T	1.6769846438804e-308	0.193943461119034	0.46948843026526	0.0105169076676813	SAMD10	28917	biofsci
rs817378	20	62537288	G	A	2.0252e-23	0.293437952243126	0.0939180309133373	0.00941826842560969	SAMD10	27187	biofsci
