## Supplementary material for "Multi-level Regulatory Roles of Lactate Metabolism Gene Network in Oral Cancer: Machine Learning Insights": SAMD12.csv

SNP	CHR	BP	effect_allele	other_allele	P	EAF	BETA	SE	gene	samplesize	source
rs10090137	8	119173256	A	C	9.8089e-09	0.708154916653923	0.050467224118821	0.0088013993928882	SAMD12	31231	biofsci
rs1016416	8	119750462	G	T	2.6587e-44	0.189635727980151	0.141504533846773	0.0101349033345108	SAMD12	31676	biofsci
rs117489729	8	119622572	T	G	3.2464e-08	0.0247225579606637	-0.211406459323561	0.038246998466469	SAMD12	14176	biofsci
rs117679578	8	119679080	G	T	5.7037e-40	0.0140433189793689	0.553572715406354	0.0418340095979893	SAMD12	20634	biofsci
rs13251312	8	119555952	T	A	1.4996e-25	0.707859227613045	-0.0958690325411839	0.0091760018895063	SAMD12	28716	biofsci
rs13263743	8	119417942	A	G	2.367e-17	0.15133615158149	0.0941064151621578	0.0111049190094943	SAMD12	31569	biofsci
rs150832370	8	118612331	A	C	1.5955e-09	0.0192360039923782	0.188657025838986	0.0312625568950695	SAMD12	27117	biofsci
rs1543223	8	119662576	G	T	9.3104e-235	0.367833012493866	0.270010348499621	0.0082531589589076	SAMD12	31568	biofsci
rs17750111	8	119462186	T	C	1.9441e-73	0.123332186412815	0.22057814498898	0.0121682845756941	SAMD12	31232	biofsci
rs1843535	8	119325572	A	C	2.5009e-09	0.627614983762556	0.0490859532969278	0.00823368781819105	SAMD12	31557	biofsci
rs2447528	8	119085415	T	G	9.9353e-13	0.719828408007626	0.0634689173371116	0.00889992390513947	SAMD12	31300	biofsci
rs2514591	8	119611476	A	G	1.6769846438804e-308	0.104006163328197	0.566450077894737	0.013013165427525	SAMD12	31684	biofsci
rs28707174	8	119690232	A	G	3.8762e-08	0.054603609778387	-0.104178437783395	0.0189542852070292	SAMD12	26960	biofsci
rs3103985	8	119742870	G	A	3.6749e-09	0.123249619482496	-0.0716494656920902	0.0121478892680847	SAMD12	31355	biofsci
rs36012678	8	119646163	T	C	3.2887e-12	0.0513063867798124	-0.147228310673791	0.0211395213901431	SAMD12	22987	biofsci
rs4355801	8	119923873	G	A	1.5049e-19	0.456835081029552	0.0725699156955414	0.00802356275518446	SAMD12	31300	biofsci
rs4514016	8	119507415	C	G	1.418e-08	0.13063757613137	-0.0675632084246505	0.0119138085742639	SAMD12	31017	biofsci
rs4548207	8	119443609	G	A	4.7973e-23	0.602160529678244	-0.0812435811307424	0.00821829320440054	SAMD12	30902	biofsci
rs56794209	8	119435686	T	G	2.0196e-11	0.139123395397248	-0.0777835869174198	0.0116016983991975	SAMD12	31016	biofsci
rs62531916	8	119557598	T	G	4.2096e-57	0.239284469740969	0.150147848656054	0.00942808111820301	SAMD12	30902	biofsci
rs62532199	8	120104433	T	C	2.0265e-25	0.741936732876447	0.0957828789927816	0.00919274420722705	SAMD12	30902	biofsci
rs7004764	8	119492637	T	C	1.2083e-15	0.362699581021402	-0.0662515111304659	0.00827781734621926	SAMD12	31568	biofsci
rs715954	8	119820490	T	C	2.8562e-11	0.739167199067985	-0.0601971277342602	0.00904716589781027	SAMD12	31684	biofsci
rs72678141	8	119513551	G	T	3.9998e-14	0.0176354880282168	0.288542638153249	0.0381614630349088	SAMD12	19818	biofsci
rs72678192	8	119654241	G	T	1.8302e-09	0.0637714230227703	-0.108588683710182	0.0180613891271385	SAMD12	25672	biofsci
rs76726175	8	119059960	C	A	7.4404e-22	0.0641249949139439	0.161044465192299	0.016762369523008	SAMD12	29652	biofsci
rs78157605	8	119500832	T	C	1.4263e-08	0.0923675071719764	-0.0779371349027769	0.0137452840166447	SAMD12	31567	biofsci
rs78650473	8	119629137	C	T	2.6566e-10	0.0383354851524481	-0.146520650774171	0.0231931887761058	SAMD12	25213	biofsci
rs79720399	8	120025748	G	A	1.5066e-101	0.0448767334360555	0.433300960707228	0.0202529136323461	SAMD12	28439	biofsci
