## Supplementary material for "Multi-level Regulatory Roles of Lactate Metabolism Gene Network in Oral Cancer: Machine Learning Insights": SAMD14.csv

SNP	CHR	BP	effect_allele	other_allele	P	EAF	BETA	SE	gene	samplesize	source
rs2269770	17	48165419	T	C	3.0542e-14	0.0946302442345332	0.108550960103593	0.0142905424043698	SAMD14	28577	biofsci
rs847688	17	48228981	C	T	3.0887e-23	0.456054293777718	0.0851704161118311	0.00857708117943919	SAMD14	27398	biofsci
rs847690	17	48188979	C	T	2.5704e-29	0.271515613099772	-0.107976004359877	0.0096058078553717	SAMD14	27396	biofsci
