## Supplementary material for "Multi-level Regulatory Roles of Lactate Metabolism Gene Network in Oral Cancer: Machine Learning Insights": SAMD15.csv

SNP	CHR	BP	effect_allele	other_allele	P	EAF	BETA	SE	gene	samplesize	source
rs176767	14	77865614	A	G	5.6934e-20	0.462085755265343	0.0828235211568278	0.0090517509461014	SAMD15	24551	biofsci
