## Supplementary material for "Multi-level Regulatory Roles of Lactate Metabolism Gene Network in Oral Cancer: Machine Learning Insights": SAMHD1.csv

SNP	CHR	BP	effect_allele	other_allele	P	EAF	BETA	SE	gene	samplesize	source
rs111464773	20	35705609	A	G	1.9421e-18	0.0625688617679464	-0.151617840266732	0.0173071823508894	SAMHD1	28459	biofsci
rs11697895	20	35500058	A	G	1.7502e-10	0.231977051407866	0.0603770630992648	0.00946067207246506	SAMHD1	31355	biofsci
rs1291122	20	35506094	T	C	1.1593e-08	0.0181260280905985	0.210369913770347	0.0368694860966642	SAMHD1	20667	biofsci
rs146194474	20	35776103	T	G	5.9975e-11	0.0156052001689586	0.230790040514518	0.0352679656648968	SAMHD1	26168	biofsci
rs41310837	20	35802639	G	T	9.1714e-10	0.0184137270113631	0.196824348114798	0.0321435089110118	SAMHD1	26774	biofsci
rs6016724	20	35538558	G	A	2.0769e-99	0.686681222707424	0.183338714660521	0.00866292665995014	SAMHD1	30967	biofsci
rs6032233	20	35864214	T	C	6.2435e-26	0.211426027025981	0.104102612926154	0.00988553698922717	SAMHD1	30688	biofsci
rs6104240	20	35873794	T	C	2.3322e-09	0.0873877317026562	-0.0849032714782262	0.0142152245179276	SAMHD1	31026	biofsci
rs7265241	20	35519946	G	A	2.0878e-17	0.0836559058965012	-0.122208164226509	0.0143965700550743	SAMHD1	31470	biofsci
