## Supplementary material for "Multi-level Regulatory Roles of Lactate Metabolism Gene Network in Oral Cancer: Machine Learning Insights": SAMM50.csv

SNP	CHR	BP	effect_allele	other_allele	P	EAF	BETA	SE	gene	samplesize	source
rs1004529	22	44452318	G	A	1.1187e-29	0.160026636225266	-0.123229600348042	0.0108918763952343	SAMM50	31355	biofsci
rs11090613	22	44292978	T	C	6.6271e-15	0.34484500038847	0.0660286587046423	0.00847433886552728	SAMM50	30817	biofsci
rs112374923	22	44073254	A	G	3.2828e-10	0.0168027883264839	-0.221806001302116	0.0352930133979531	SAMM50	24298	biofsci
rs112801648	22	44366961	G	T	5.7232e-180	0.0204469031348302	-0.932082343003992	0.0325839116468101	SAMM50	23513	biofsci
rs113514491	22	44049970	C	T	1.005e-10	0.0284987794955248	0.15956967680592	0.0246775040682194	SAMM50	29655	biofsci
rs116827256	22	44405981	T	C	1.6226e-110	0.0828585630711582	0.324228289024447	0.014515301473987	SAMM50	31228	biofsci
rs116868408	22	44149580	C	T	3.8225e-11	0.0188695139415382	0.315324848394685	0.0476977186759268	SAMM50	11871	biofsci
rs117803375	22	44425836	C	T	1.5481e-53	0.017995827054596	-0.548314872205722	0.035596540562318	SAMM50	22329	biofsci
rs12160094	22	44401871	T	C	1.6769846438804e-308	0.205700264250661	-0.400223979477452	0.00984628657022997	SAMM50	31565	biofsci
rs12170557	22	44450449	A	G	8.6366e-18	0.0335948751055271	0.212326347572017	0.0247152623790309	SAMM50	25212	biofsci
rs13053284	22	44431527	A	G	5.7179e-28	0.0924368088467614	-0.153522572993426	0.0140030622514185	SAMM50	30395	biofsci
rs133908	22	44522741	G	A	1.6082e-08	0.673700627607201	-0.0478658450138978	0.00847273073492722	SAMM50	31684	biofsci
rs139051	22	44324676	A	G	1.6769846438804e-308	0.610207072794919	0.357692985540015	0.00814534350340928	SAMM50	31684	biofsci
rs140178505	22	44412178	A	G	2.0464e-38	0.0170259074633153	0.50969011314981	0.0393258167498523	SAMM50	19318	biofsci
rs142777617	22	44387381	G	C	4.1803e-15	0.0188679245283019	0.558252356804962	0.0711194798146331	SAMM50	5340	biofsci
rs146720030	22	43931329	T	C	4.3585e-31	0.0149593271749621	-0.793087847994977	0.0683979446663255	SAMM50	7253	biofsci
rs149282945	22	44272999	A	G	1.2165e-08	0.0132248219735504	-0.795350042215663	0.139601222020196	SAMM50	1966	biofsci
rs150655170	22	43851533	G	A	8.6335e-09	0.0122014537902388	-0.84469502817611	0.146763101064392	SAMM50	1926	biofsci
rs17580791	22	44388281	T	G	1.4008e-82	0.0287780699979769	0.516537932499396	0.0268323030190953	SAMM50	24847	biofsci
rs1894630	22	44302788	G	A	1.1935e-11	0.488896712343606	-0.0625208202242596	0.0092201360032237	SAMM50	23538	biofsci
rs1983609	22	44489868	T	C	2.7976e-10	0.234017074207131	0.0598878896669392	0.0094915509171642	SAMM50	30962	biofsci
rs2076213	22	44322922	G	T	4.42e-31	0.0742585727525487	-0.177673450115407	0.0153246032530108	SAMM50	30971	biofsci
rs2267596	22	44427564	C	T	6.9733e-25	0.325532236146761	0.0874923607066109	0.00849357933274545	SAMM50	31567	biofsci
rs34179073	22	44328832	T	C	4.7549e-183	0.0765335371679725	0.434183656732139	0.0150484937676421	SAMM50	31240	biofsci
rs55996842	22	44238323	C	T	3.4109e-29	0.0839059196617336	-0.161009698628114	0.0143558702724878	SAMM50	31563	biofsci
rs5751502	22	43876411	G	A	1.8615e-08	0.59568910437103	0.0455297302873047	0.0080948938194159	SAMM50	31682	biofsci
rs5763992	22	44173530	A	G	3.1553e-13	0.49171333007629	0.0579080813636691	0.00794611138971254	SAMM50	31684	biofsci
rs5764081	22	44466935	G	T	3.3533e-15	0.588202120460185	0.0635918434406065	0.00807300192210413	SAMM50	31673	biofsci
rs6006611	22	44400698	A	G	2.913e-161	0.550114622871961	0.216080342134966	0.00798523067756711	SAMM50	31684	biofsci
rs6006622	22	44424108	C	T	9.5342e-14	0.393522666188855	0.0651223648671896	0.00874430873421457	SAMM50	27399	biofsci
rs61505985	22	44471876	C	T	1.1703e-08	0.140263711064399	-0.0657122141266483	0.0115205761192602	SAMM50	31240	biofsci
rs7284470	22	44478850	G	A	5.1771e-17	0.0917867931021298	-0.116172269641879	0.0138589048185958	SAMM50	31228	biofsci
rs7289308	22	44418039	A	G	1.5418e-24	0.0296623236450544	-0.241966175050432	0.0236657937512037	SAMM50	31017	biofsci
rs7292299	22	44295087	G	A	9.7408e-10	0.0919499735775938	0.100624411001659	0.0164588401461731	SAMM50	22106	biofsci
rs738407	22	44323955	C	T	1.6769846438804e-308	0.393884741212986	-0.326249305083506	0.00851032601683304	SAMM50	28917	biofsci
rs738496	22	44398201	G	C	6.2473e-09				SAMM50	5075	biofsci
rs74427758	22	44417927	G	A	8.2349e-12	0.039737501648859	-0.173904456483711	0.0254458330017282	SAMM50	20237	biofsci
rs75848795	22	44396533	A	G	2.0299e-09	0.0493531202435312	0.110530680046818	0.0184359142086964	SAMM50	31355	biofsci
rs79564131	22	44371007	G	C	9.1893e-15				SAMM50	5075	biofsci
rs86605	22	44029360	C	T	1.8251e-18	0.622247819026398	-0.0719868777913928	0.00821055679905479	SAMM50	31554	biofsci
rs9625961	22	44323219	G	A	1.4328e-59	0.114818979087025	-0.218463202794807	0.0134215064596769	SAMM50	27310	biofsci
