## Supplementary material for "Multi-level Regulatory Roles of Lactate Metabolism Gene Network in Oral Cancer: Machine Learning Insights": SAMSN1.csv

SNP	CHR	BP	effect_allele	other_allele	P	EAF	BETA	SE	gene	samplesize	source
rs144617918	21	15970837	C	T	6.3236e-14	0.0193421052631579	-0.624743481743345	0.0832880258290022	SAMSN1	3800	biofsci
rs1882917	21	15930957	T	G	6.8809e-41	0.479994715585249	-0.106734542237374	0.00797103442322983	SAMSN1	31528	biofsci
rs2822771	21	15938619	C	A	2.4048e-31	0.0258378003162238	0.294971160426427	0.0253278917771981	SAMSN1	30966	biofsci
rs455221	21	15962363	C	T	2.0005e-21	0.459422309985674	0.0767705336278223	0.0080767728511875	SAMSN1	30862	biofsci
rs458143	21	15969948	A	G	7.3958e-18	0.55401374414741	-0.0689771527988481	0.00801267965369671	SAMSN1	31519	biofsci
rs463397	21	15959473	T	C	1.8659e-16	0.16546803652968	0.0885026895748393	0.010753014953507	SAMSN1	31315	biofsci
rs56185490	21	15892139	G	A	1.2321e-11	0.908587809053629	0.0957503702466956	0.0141299761299061	SAMSN1	30152	biofsci
rs57494254	21	15936132	C	T	1.5694e-08	0.0333218298247632	0.126286668326263	0.0223358097499581	SAMSN1	31114	biofsci
rs760348	21	15940552	T	C	2.9121e-13	0.10341247971009	-0.0954529724295666	0.0130787953947586	SAMSN1	31526	biofsci
