## Supplementary material for "Multi-level Regulatory Roles of Lactate Metabolism Gene Network in Oral Cancer: Machine Learning Insights": SAP18.csv

SNP	CHR	BP	effect_allele	other_allele	P	EAF	BETA	SE	gene	samplesize	source
rs2148708	13	21794935	A	G	3.0181e-16	0.103791696664267	-0.109252547403666	0.0133684777303688	SAP18	30077	biofsci
rs73169602	13	21718937	G	A	1.2539e-09	0.110718944218522	0.077555565868289	0.0127699217671264	SAP18	31141	biofsci
rs927911	13	21723281	G	A	3.2706e-46	0.680051862151903	-0.121545539705444	0.0085163634883299	SAP18	31684	biofsci
rs9509562	13	21699005	T	A	2.7164e-08	0.254017113873079	-0.0513642806643433	0.00924050672189819	SAP18	30902	biofsci
