## Supplementary material for "Multi-level Regulatory Roles of Lactate Metabolism Gene Network in Oral Cancer: Machine Learning Insights": SAP30.csv

SNP	CHR	BP	effect_allele	other_allele	P	EAF	BETA	SE	gene	samplesize	source
rs12505328	4	174378004	C	T	3.7667e-10	0.645307978503514	-0.0520074931728812	0.00830339642572425	SAP30	31684	biofsci
rs13128039	4	174190222	A	G	4.4148e-08	0.383143074581431	-0.0449589412156208	0.00821407922235188	SAP30	31355	biofsci
rs13128793	4	174332612	G	T	5.8598e-47	0.528618136720658	-0.114526119174197	0.00795806598297548	SAP30	31684	biofsci
rs72694276	4	174403211	T	C	7.9272e-09	0.104114368378505	-0.0790220379010103	0.0136958019170526	SAP30	28578	biofsci
rs7659514	4	174339129	A	C	3.3175e-08	0.07680983040201	0.0839267490623122	0.0151931117057046	SAP30	30547	biofsci
