## Supplementary material for "Multi-level Regulatory Roles of Lactate Metabolism Gene Network in Oral Cancer: Machine Learning Insights": SAP30L.csv

SNP	CHR	BP	effect_allele	other_allele	P	EAF	BETA	SE	gene	samplesize	source
rs114363554	5	153852609	T	C	7.861e-15	0.0169250084504322	0.265253989543104	0.0341391013337671	SAP30L	25784	biofsci
rs153415	5	153749697	A	G	1.6895e-10	0.171783982862941	0.0672696499935028	0.010531781816026	SAP30L	31684	biofsci
rs1801600	5	153840356	T	G	4.7303e-10	0.0339941620043785	0.140914863354314	0.0226263850341711	SAP30L	29741	biofsci
rs35441210	5	153872324	C	T	3.1195e-17	0.086085626911315	-0.120415177116929	0.0142641589609952	SAP30L	31235	biofsci
rs441649	5	153876179	A	T	1.6234e-24	0.160678798269883	0.112237429639952	0.0109825658186183	SAP30L	30738	biofsci
rs588057	5	154578752	T	C	2.4091e-11	0.022119894995051	0.190840406358318	0.0285736283457332	SAP30L	28312	biofsci
rs62379917	5	153794222	C	T	3.265e-08	0.791481877962991	0.0544343969150991	0.00984917075253294	SAP30L	31231	biofsci
rs6864073	5	153803553	A	G	2.3373e-38	0.096969010682067	0.174171399466175	0.0134491134996738	SAP30L	31568	biofsci
rs734200	5	153838284	C	A	9.8445e-67	0.456250469818838	-0.137644004979514	0.00797598726217394	SAP30L	31681	biofsci
