## Supplementary material for "Multi-level Regulatory Roles of Lactate Metabolism Gene Network in Oral Cancer: Machine Learning Insights": SAP130.csv

SNP	CHR	BP	effect_allele	other_allele	P	EAF	BETA	SE	gene	samplesize	source
rs10183605	2	128642367	G	C	4.8585e-13	0.549807772829356	-0.0580336309484461	0.00802766985952058	SAP130	31346	biofsci
rs10803591	2	128793609	G	C	1.908e-18	0.231078479483598	0.0827365422973451	0.0094417928398851	SAP130	31566	biofsci
rs113537826	2	128452288	A	G	1.438e-08	0.848086214706326	0.0628551529251409	0.0110879115377401	SAP130	31567	biofsci
rs114192718	2	128785663	T	C	3.4302e-89	0.072540835574106	-0.315199684525192	0.015741409363211	SAP130	29992	biofsci
rs147366708	2	128864222	A	G	4.9157e-09	0.0282611045066465	-0.162545725196794	0.0277865440180508	SAP130	23581	biofsci
rs17340406	2	128354024	C	T	4.6271e-22	0.0339163318364453	-0.232900974617299	0.0241198192437136	SAP130	26230	biofsci
rs2255177	2	128393289	C	T	9.1804e-12	0.309117558628984	-0.0586142419392188	0.00859622824908615	SAP130	31683	biofsci
rs59009188	2	128618318	T	C	3.2527e-29	0.0805776475512767	-0.164612454403072	0.0146714725089414	SAP130	31354	biofsci
