## Supplementary material for "Multi-level Regulatory Roles of Lactate Metabolism Gene Network in Oral Cancer: Machine Learning Insights": SAPCD2.csv

SNP	CHR	BP	effect_allele	other_allele	P	EAF	BETA	SE	gene	samplesize	source
rs11146001	9	140010124	T	C	2.7589e-26	0.0736535008976661	0.339206314525186	0.0319788742104595	SAPCD2	7166	biofsci
rs112923303	9	139983627	C	T	2.3588e-99	0.0528598631779392	-0.714203330944998	0.0337569872641464	SAPCD2	8764	biofsci
rs1134511	9	140147765	T	C	3.6047e-08	0.0387150904950258	0.28621195892468	0.0519506940853975	SAPCD2	4978	biofsci
rs116945158	9	139942744	A	G	3.848e-09	0.0205281514698555	-0.39814358402622	0.0675919435057415	SAPCD2	5443	biofsci
rs117123579	9	139966970	G	A	1.7279e-57	0.0397544929396662	-0.680489250202984	0.0425806103548534	SAPCD2	7224	biofsci
rs117784059	9	139975401	A	G	1.0004e-20	0.0221938565428642	-0.460951138352445	0.0493745729720479	SAPCD2	9451	biofsci
rs118117962	9	140002995	T	C	2.3666e-36	0.0342714785887423	-0.711268704276212	0.0564906960007792	SAPCD2	4734	biofsci
rs118135740	9	139968941	A	C	9.9115e-54	0.0493184031158715	-0.643298793769251	0.0416854883794437	SAPCD2	6137	biofsci
rs13298308	9	140019571	T	C	1.0718e-49	0.120827329490874	0.303820702058929	0.0204992006031218	SAPCD2	11201	biofsci
rs142891246	9	140013667	T	C	1.3657e-52	0.0377176015473888	-0.607279417620178	0.0397902907626902	SAPCD2	8701	biofsci
rs145589350	9	139951629	A	G	5.0869e-10	0.0164018980812874	-0.654240186589323	0.10524591583246	SAPCD2	2798	biofsci
rs17244383	9	139785901	T	C	8.3973e-12	0.0228005156300355	-0.491684530590204	0.0719741971763041	SAPCD2	4332	biofsci
rs187553939	9	140233166	A	G	8.9985e-09	0.0709325396825397	0.296199765362283	0.0515237554554486	SAPCD2	2858	biofsci
rs2292920	9	139905819	T	C	3.2087e-23	0.118173258003766	0.237926693653066	0.0239698062333712	SAPCD2	8351	biofsci
rs2811751	9	139721513	T	C	5.1587e-10	0.155045351473923	-0.114543193136521	0.0184327888409457	SAPCD2	11233	biofsci
rs28489906	9	140038399	G	A	9.4831e-118	0.472602238642183	-0.321878475223332	0.013952918224247	SAPCD2	10304	biofsci
rs34230770	9	140188045	A	C	1.5261e-11	0.0856246985045827	-0.192786521805863	0.0285808669452601	SAPCD2	7818	biofsci
rs35055192	9	139829887	T	C	3.1452e-14	0.126562921651525	0.12834995581049	0.0169050571374651	SAPCD2	15827	biofsci
rs4880212	9	140025595	G	T	1.494e-29	0.111859934388818	0.264377334809542	0.0234196439633919	SAPCD2	9176	biofsci
rs62584137	9	139866794	A	G	4.0419e-10	0.0221460720130933	0.392568767385395	0.0627858884262926	SAPCD2	5857	biofsci
rs7032361	9	140100224	G	A	1.1389e-19	0.335106888361045	-0.160652832634078	0.0177035717975534	SAPCD2	7160	biofsci
rs76441732	9	139980413	A	G	4.5005e-10	0.0240581025873808	0.418184138242421	0.0670629020386518	SAPCD2	4735	biofsci
rs77892574	9	139942576	G	A	2.8018e-30	0.0596627203815689	0.372994036282922	0.0326192007103685	SAPCD2	8376	biofsci
rs78083648	9	139982205	T	C	6.5378e-38	0.0246424642464246	-0.691085513092336	0.0536923917810566	SAPCD2	7216	biofsci
rs7851828	9	139867698	G	A	1.9323e-41	0.391759985627882	0.179414763175154	0.0133052588657462	SAPCD2	11853	biofsci
rs7856589	9	140003921	A	G	8.9549e-234	0.60430777567055	0.414043618529813	0.0126825176902426	SAPCD2	13000	biofsci
rs867476	9	139958583	G	C	1.6769846438804e-308	0.423692597421411	-0.633652793589014	0.0156589711210211	SAPCD2	8351	biofsci
rs884112	9	139841558	A	G	5.723e-11	0.160914836538899	-0.100972779570694	0.0154140442350732	SAPCD2	15586	biofsci
rs9411295	9	139932100	A	G	3.9054e-13	0.0160043401600434	0.551567257903346	0.0759849643752285	SAPCD2	5499	biofsci
