## Supplementary material for "Multi-level Regulatory Roles of Lactate Metabolism Gene Network in Oral Cancer: Machine Learning Insights": SAR1A.csv

SNP	CHR	BP	effect_allele	other_allele	P	EAF	BETA	SE	gene	samplesize	source
rs1043884	10	72059004	C	A	1.0025e-34	0.267452974460927	0.111115114425596	0.00903962857351089	SAR1A	31231	biofsci
rs10762357	10	72041085	C	T	7.15e-15	0.396042617960426	-0.0635369545172564	0.00816502448304416	SAR1A	31355	biofsci
rs114611136	10	71909418	T	C	9.0166e-20	0.0217090539165819	-0.256427354776718	0.0281785205411718	SAR1A	29650	biofsci
rs117321016	10	72014024	A	T	6.5071e-11	0.0425921143250689	-0.135939153183314	0.020812534935286	SAR1A	28307	biofsci
rs118068515	10	72017714	T	G	1.2462e-10	0.0554397098821396	-0.120680007267917	0.0187583559654175	SAR1A	27135	biofsci
rs11819505	10	72056796	A	G	1.8446e-13	0.0367193725621776	0.162720716997815	0.0221093938691017	SAR1A	28918	biofsci
rs12358790	10	71706558	T	G	9.7635e-13	0.637276067113586	0.0591357972013314	0.00828952272299916	SAR1A	31478	biofsci
rs140969288	10	72012420	C	T	4.6416e-13	0.0253343426696947	-0.206372795571579	0.0285226519019791	SAR1A	24890	biofsci
rs141399712	10	71968588	A	G	3.4172e-12	0.0369421774613648	0.155612223159357	0.0223593630610031	SAR1A	28111	biofsci
rs16927349	10	71897195	T	C	7.9508e-13	0.0532594150258077	0.127623826219151	0.0178190815977145	SAR1A	31230	biofsci
rs189260549	10	71925368	A	G	3.9204e-08	0.0165904471544715	0.216818567866945	0.0394617370171348	SAR1A	19680	biofsci
rs2394647	10	71898355	C	T	3.4076e-10	0.085520105720219	-0.0893673491640469	0.0142329626469679	SAR1A	31560	biofsci
rs34023753	10	71898516	T	C	3.4332e-36	0.0610866834170854	0.212210354894981	0.0168933078774523	SAR1A	30547	biofsci
rs35767814	10	72211560	T	C	1.5013e-16	0.179828124331951	0.090105599051697	0.0109132924425237	SAR1A	28464	biofsci
rs35922432	10	71883558	A	G	2.3783e-13	0.0140208651737657	0.310567287260059	0.0423942131482396	SAR1A	20124	biofsci
rs4747010	10	72114219	A	G	1.868e-08	0.736066744334624	0.050687040425334	0.00901279191047743	SAR1A	31684	biofsci
rs74377266	10	71953623	G	A	1.9301e-14	0.0268410808853483	0.203201307708003	0.0265438725729891	SAR1A	27168	biofsci
rs76788836	10	71922433	C	T	1.8177e-10	0.0207309667089935	-0.207791249171692	0.0325906159496364	SAR1A	23188	biofsci
rs77156132	10	72027622	A	G	9.8649e-17	0.0374857528810841	0.182325308732013	0.0219494508862847	SAR1A	28764	biofsci
rs9971029	10	71916461	A	G	4.6435e-228	0.591511285574092	0.261033912297273	0.00809623379559426	SAR1A	31569	biofsci
