## Supplementary material for "Multi-level Regulatory Roles of Lactate Metabolism Gene Network in Oral Cancer: Machine Learning Insights": SAR1B.csv

SNP	CHR	BP	effect_allele	other_allele	P	EAF	BETA	SE	gene	samplesize	source
rs10051152	5	133849987	T	G	3.2167e-13	0.767261882290762	0.0686149785819806	0.00941853627019267	SAR1B	31564	biofsci
rs116251388	5	134089151	C	T	8.6539e-09	0.0166522022130614	-0.207401987066549	0.0360379467023248	SAR1B	23511	biofsci
rs116661206	5	134193484	C	T	5.1342e-21	0.0247753642153014	0.255716833813747	0.0271854092759979	SAR1B	28001	biofsci
rs143445950	5	133735557	A	C	1.3183e-26	0.0511340206185567	-0.200130407624706	0.0187459987096831	SAR1B	29325	biofsci
rs246344	5	134043468	G	A	2.4961e-92	0.185343015478693	-0.209828539222546	0.0102956550797852	SAR1B	31240	biofsci
rs247461	5	133370196	C	T	1.2869e-08	0.554832572298326	0.0457034013824798	0.00803505650184244	SAR1B	31355	biofsci
rs254554	5	134382830	C	T	1.247e-18	0.692611985934872	-0.0763895131242758	0.00867057650499146	SAR1B	31239	biofsci
rs2869916	5	133823408	T	A	4.177e-08	0.496042972931641	0.0438811156777031	0.00800268372653386	SAR1B	31231	biofsci
rs525962	5	134356611	G	C	5.6901e-12	0.598692104631629	0.0572904763177032	0.00831815726075197	SAR1B	30077	biofsci
rs59581994	5	133920678	C	G	6.4775e-84	0.120191763240346	0.237546840653673	0.0122389415611066	SAR1B	31566	biofsci
rs6889807	5	133826527	A	G	6.89e-13	0.0901480269416644	-0.100135992446797	0.0139436040446698	SAR1B	31354	biofsci
rs804883	5	134330665	T	C	7.6315e-23	0.521198304135669	-0.0803060372310583	0.00816184621016529	SAR1B	30077	biofsci
rs888677	5	134409319	A	G	9.6586e-11	0.607369814651368	-0.0562735614190234	0.00869465736828643	SAR1B	27735	biofsci
