## Supplementary material for "Multi-level Regulatory Roles of Lactate Metabolism Gene Network in Oral Cancer: Machine Learning Insights": SARDH.csv

SNP	CHR	BP	effect_allele	other_allele	P	EAF	BETA	SE	gene	samplesize	source
rs10993770	9	136564575	A	C	1.1583e-158	0.328863165819688	0.248958044754597	0.00927622259064834	SARDH	26327	biofsci
rs112729928	9	136520242	T	C	3.5009e-09	0.0350065637306995	0.156532078436701	0.0265030101311674	SARDH	21072	biofsci
rs117634063	9	136511020	A	G	1.6327e-08	0.0188852008698638	-0.195352255117417	0.0345939888644266	SARDH	22549	biofsci
rs12237736	9	136601048	A	G	1.9039e-09	0.158101066118468	-0.072200239727516	0.012021752260734	SARDH	25992	biofsci
rs129938	9	136542337	C	T	6.4133e-16	0.0829363360762235	-0.135025416483585	0.016708791684744	SARDH	23547	biofsci
rs129943	9	136546904	T	C	1.388e-35	0.0254237288135593	0.408319472418989	0.0327949008826001	SARDH	18763	biofsci
rs139519463	9	136497399	T	C	5.185e-10	0.0171878034569819	-0.47107866075071	0.0758190080394499	SARDH	5149	biofsci
rs143714449	9	136611230	T	C	1.9093e-13	0.0694866401807276	0.152823302538916	0.0207778687630237	SARDH	17912	biofsci
rs2283123	9	136515297	T	C	1.5177e-13	0.105498281786942	0.109759565256199	0.0148612929560494	SARDH	23990	biofsci
rs2427981	9	136581419	C	A	5.1289e-30	0.600907984648507	0.101073099796552	0.00887984851888917	SARDH	26441	biofsci
rs2427989	9	136569061	C	T	4.5916e-64	0.0802436299803181	-0.284663279231751	0.0168453764946061	SARDH	23874	biofsci
rs3025405	9	136510762	C	T	4.9777e-11	0.0360618916895433	-0.171567568473595	0.026107427182664	SARDH	21103	biofsci
rs56205329	9	136532190	A	G	1.2991e-12	0.0217899844047825	0.266554471940915	0.0375719884334224	SARDH	16617	biofsci
rs6479643	9	136514668	C	G	1.1229e-11	0.60184361093452	-0.0679959515715875	0.0100145737766893	SARDH	20805	biofsci
rs71505224	9	136613548	A	G	3.5518e-08	0.045168774792306	-0.138212359839064	0.0250766310761057	SARDH	18436	biofsci
rs72762835	9	136662690	C	A	1.488e-12	0.0288907797029703	0.222618967681419	0.0314629102382016	SARDH	18003	biofsci
rs9409842	9	136534970	A	G	2.1842e-31	0.18283335171501	-0.139943425816089	0.0120080852074454	SARDH	23209	biofsci
