## Supplementary material for "Multi-level Regulatory Roles of Lactate Metabolism Gene Network in Oral Cancer: Machine Learning Insights": SARM1.csv

SNP	CHR	BP	effect_allele	other_allele	P	EAF	BETA	SE	gene	samplesize	source
rs112296497	17	26634314	T	G	9.3014e-09	0.0299696692503972	-0.148147223468434	0.0257961385109584	SARM1	25846	biofsci
rs116900301	17	27219959	A	G	1.6666e-11	0.0331190423409444	-0.160046261169895	0.0237721888109759	SARM1	27630	biofsci
rs117288663	17	26749941	A	G	1.0801e-15	0.116930645548356	0.101730352473532	0.0126883796240187	SARM1	30077	biofsci
rs118027752	17	26592681	T	G	4.6545e-28	0.146068068300616	0.12508340520562	0.0113894417618754	SARM1	30902	biofsci
rs17719346	17	26509814	G	A	3.3283e-13	0.132977239207558	-0.0872959989966567	0.0119908792336277	SARM1	30162	biofsci
rs2779253	17	26137250	G	T	2.3754e-09	0.378500792632294	-0.0489839056756957	0.00820542165865885	SARM1	31569	biofsci
rs34517613	17	26610252	T	C	7.6852e-14	0.885180087175958	-0.0938269490067495	0.0125510927559994	SARM1	31229	biofsci
rs4239214	17	26327892	A	G	9.1466e-16	0.0987072043293623	0.107053340363629	0.0133185708162119	SARM1	31684	biofsci
rs4795434	17	26716917	G	T	6.1312e-171	0.503062873463866	-0.221432656917901	0.00794516908507329	SARM1	31684	biofsci
rs57710047	17	26559740	A	G	4.2553e-23	0.185968172842374	-0.102327031943293	0.0103383612462662	SARM1	30902	biofsci
rs667486	17	26861069	G	C	9.8205e-09	0.164392639950101	-0.0624058278986172	0.0108838515292855	SARM1	30727	biofsci
rs7225804	17	26733703	G	A	2.6787e-102	0.0561382098318142	-0.372892981096839	0.017364292916634	SARM1	31296	biofsci
rs75160068	17	26545676	T	G	6.3843e-12	0.0504447997376297	0.129316812123854	0.0188209422526677	SARM1	29468	biofsci
rs79204186	17	26736813	C	T	1.0366e-17	0.0191793041926851	0.278027634815414	0.0324427215122189	SARM1	25253	biofsci
rs8076949	17	26739140	T	C	9.1153e-18	0.085027622233079	0.122266115352659	0.0142423282528987	SARM1	31684	biofsci
