## Supplementary material for "Multi-level Regulatory Roles of Lactate Metabolism Gene Network in Oral Cancer: Machine Learning Insights": SARNP.csv

SNP	CHR	BP	effect_allele	other_allele	P	EAF	BETA	SE	gene	samplesize	source
rs140544681	12	56223175	G	A	2.9095e-08	0.0527522935779817	0.108481625642044	0.0195575152596171	SARNP	26160	biofsci
rs143791725	12	56220180	A	G	2.4025e-11	0.0484900859378751	-0.152347594829006	0.0228095993216161	SARNP	20829	biofsci
