## Supplementary material for "Multi-level Regulatory Roles of Lactate Metabolism Gene Network in Oral Cancer: Machine Learning Insights": SARS2.csv

SNP	CHR	BP	effect_allele	other_allele	P	EAF	BETA	SE	gene	samplesize	source
rs1035525	19	39299362	G	A	1.6978e-30	0.752358224660829	-0.10563569964675	0.0092032391812887	SARS2	31684	biofsci
rs10406222	19	39542969	G	A	2.4709e-24	0.533044771565861	-0.081544316380484	0.00801150636450562	SARS2	31297	biofsci
rs10409638	19	38975296	A	G	2.4017e-28	0.510147208985705	-0.0923882796695676	0.00836721516338676	SARS2	28579	biofsci
rs10425800	19	39375100	T	G	1.0163e-40	0.409095140569726	-0.152792036336549	0.0114354169382133	SARS2	15817	biofsci
rs1079162	19	38902446	A	G	5.2888e-12	0.858549841955131	-0.0794680106796187	0.0115212773729059	SARS2	31017	biofsci
rs11083481	19	39331296	C	A	8.0362e-23	0.0190903594847231	0.311696914270103	0.0316958424110335	SARS2	26578	biofsci
rs11083491	19	39454411	A	G	1.0208e-121	0.221005324974508	-0.22507841413857	0.00959376725268725	SARS2	31554	biofsci
rs113840437	19	39653566	T	C	1.6785e-10	0.0483540965717923	-0.127987122238833	0.0200352408758212	SARS2	27069	biofsci
rs11575004	19	39401036	T	C	2.8193e-38	0.021481698962615	0.39500794919463	0.0305353197018135	SARS2	25511	biofsci
rs11668803	19	39545406	T	C	3.8387e-32	0.0245940000936023	0.331332537021905	0.0280756975462153	SARS2	26442	biofsci
rs116882080	19	38559339	C	A	8.3673e-13	0.0371029145603195	0.184285933330891	0.0257555251189192	SARS2	21098	biofsci
rs116978562	19	39434260	T	C	2.783e-82	0.023120037365717	0.55553097039391	0.0289114682040453	SARS2	26485	biofsci
rs117236506	19	38676149	T	C	8.4714e-09	0.0234000181044627	0.163426040961438	0.0283779959647567	SARS2	27169	biofsci
rs117728691	19	39458704	A	G	1.5857e-72	0.0210868830290737	0.681743378682545	0.0378506600643229	SARS2	16907	biofsci
rs117957523	19	39471847	A	G	1.4508e-14	0.0194269062651773	-0.307034174646031	0.0399181151705797	SARS2	16472	biofsci
rs11879442	19	38987866	G	T	1.7762e-20	0.113137414333837	-0.117780755306055	0.0126987337257202	SARS2	30902	biofsci
rs12151271	19	39277655	A	C	2.3718e-34	0.785039703954976	-0.119454482099503	0.00977372623952731	SARS2	31017	biofsci
rs12460812	19	39299208	G	A	2.8969e-10	0.862217834049638	0.0735738656692204	0.0116704258473138	SARS2	30902	biofsci
rs12980614	19	39319991	C	T	1.7791e-21	0.0271825956207123	-0.25490627019408	0.0267840277179056	SARS2	26357	biofsci
rs140387516	19	39364945	T	C	4.822e-09	0.0158531497705465	-0.273630418251953	0.0467504558776615	SARS2	14663	biofsci
rs140635588	19	39710384	A	G	5.354e-23	0.0150669642857143	0.478731361302137	0.0484791251951532	SARS2	14336	biofsci
rs140802455	19	39316100	C	T	3.3107e-09	0.0215940430226145	-0.188905440444062	0.0319350566233433	SARS2	23205	biofsci
rs142225773	19	39346782	A	G	2.3866e-15	0.0158023483365949	0.363087694869988	0.0458467214089081	SARS2	15295	biofsci
rs142256011	19	39445778	G	A	8.9975e-53	0.0704501440649946	-0.260773679843002	0.0170559593861722	SARS2	26246	biofsci
rs146470191	19	39454492	T	C	8.9339e-20	0.0180034595775674	-0.294319130309978	0.032338852480467	SARS2	27043	biofsci
rs149913496	19	39557592	A	G	2.0186e-08	0.0224319686197597	0.183177267367523	0.0326484275064204	SARS2	21391	biofsci
rs150422002	19	39521605	G	A	6.199e-12	0.0174223937347483	-0.246622710152431	0.0358734377949077	SARS2	22696	biofsci
rs182915357	19	39434059	A	G	4.849e-56	0.0188350571584105	0.535790394156199	0.0339707708013644	SARS2	23445	biofsci
rs184094210	19	39383004	A	C	2.6836e-15	0.0207808564231738	-0.347634595162052	0.0439787712423211	SARS2	12704	biofsci
rs184152823	19	38902950	T	G	7.0872e-11	0.0174554951497708	0.227977150480682	0.03497172076281	SARS2	23837	biofsci
rs1865025	19	39667913	T	C	6.6476e-11	0.0171209920679254	0.234763514970974	0.0359603447967303	SARS2	22977	biofsci
rs187771978	19	39394597	T	C	4.6439e-44	0.0152432062114638	0.53459587934579	0.0383985318047873	SARS2	22591	biofsci
rs189878716	19	39466402	T	C	1.2226e-23	0.0254783287778212	0.363361274039731	0.036256725175838	SARS2	15319	biofsci
rs2318463	19	39376294	A	G	1.8602e-57	0.238175221714593	0.187725875786379	0.0117500516872413	SARS2	19959	biofsci
rs2318898	19	39548800	T	C	6.0291e-130	0.327181665822193	0.208510430143544	0.00859698564534133	SARS2	30732	biofsci
rs2873703	19	39383509	T	C	1.6769846438804e-308	0.551693481937638	-0.433685825187209	0.00847681699850295	SARS2	28134	biofsci
rs35458693	19	39072775	C	T	3.7748e-13	0.934728529121422	-0.119253673132858	0.0164188888000962	SARS2	30400	biofsci
rs3786543	19	39382913	A	G	2.1489e-49	0.0659819413092551	-0.25504212078597	0.017262785603588	SARS2	27225	biofsci
rs41465445	19	38910787	T	C	3.8939e-13	0.049640372597571	0.135282059668764	0.01863568934591	SARS2	30518	biofsci
rs4801945	19	39407014	A	C	1.6769846438804e-308	0.548517418918411	-0.426332346848896	0.00798269044469548	SARS2	31684	biofsci
rs4803871	19	38704561	A	G	5.5963e-10	0.839512040557668	-0.0686047161659169	0.0110627787541389	SARS2	30323	biofsci
rs56166490	19	39504247	A	G	1.5315e-10	0.11182000075503	-0.0808552048709846	0.0126292844445635	SARS2	31564	biofsci
rs56358448	19	39272335	A	G	1.9016e-09	0.0200102470681999	0.201551268079783	0.0335583196936036	SARS2	22641	biofsci
rs61091122	19	39471550	G	T	7.7918e-50	0.78303004816882	-0.144076540815726	0.00970709189994381	SARS2	31233	biofsci
rs691644	19	39575435	A	G	1.3148e-15	0.194275553516118	-0.0808424977016118	0.0101140355683792	SARS2	31226	biofsci
rs71356825	19	39401993	G	A	4.8447e-32	0.0346598819067736	-0.282971535097544	0.0240176827901971	SARS2	25906	biofsci
rs7251128	19	39255307	T	C	1.604e-32	0.0835467227211924	0.171686410102791	0.0144580464599649	SARS2	31240	biofsci
rs73032630	19	39032525	T	C	3.6264e-20	0.0988816808675445	0.135843548235071	0.0147675292684992	SARS2	25731	biofsci
rs73041806	19	39339443	A	G	2.087e-19	0.0604853929191515	0.15039551041821	0.0166946595939669	SARS2	31569	biofsci
rs73044967	19	38929834	G	T	1.2502e-17	0.0565983390139696	0.162524745952721	0.0190123000740163	SARS2	25906	biofsci
rs733084	19	39403950	T	G	1.6769846438804e-308	0.627090490392238	-0.365406083116188	0.00823042284650287	SARS2	31564	biofsci
rs73539670	19	39377493	A	G	2.4215e-14	0.0746120980436249	-0.124177533174545	0.0162838696496821	SARS2	27310	biofsci
rs74482299	19	39683426	A	G	2.1067e-08	0.0803200460734707	0.0850408482311318	0.015177463945161	SARS2	29384	biofsci
rs74901745	19	39513664	T	C	7.4794e-10	0.0261421447640155	-0.172774311463783	0.028068738256455	SARS2	24928	biofsci
rs75247917	19	39640783	A	G	3.5294e-15	0.0460234931638744	0.165209364591673	0.0209904283725301	SARS2	25847	biofsci
rs75639231	19	39544593	T	C	1.247e-18	0.0346216470991516	-0.20216196115075	0.0229458323289238	SARS2	28413	biofsci
rs76097405	19	39435313	T	C	1.6769846438804e-308	0.0914073246217331	0.588387539193309	0.0145753041753361	SARS2	28339	biofsci
rs8100697	19	38724630	A	G	6.395e-11	0.220267202235417	0.0666520501521672	0.0102004912846511	SARS2	27979	biofsci
rs8108851	19	39425045	T	C	1.6769846438804e-308	0.107569447622534	0.543223451020964	0.0139080869530511	SARS2	26926	biofsci
rs8109035	19	40027740	T	C	1.1884e-09	0.068688275512788	0.100249033224591	0.016482905824497	SARS2	28769	biofsci
rs973009	19	39174332	G	A	3.0151e-10	0.132342440527641	-0.0738307046292907	0.0117230671540181	SARS2	31684	biofsci
