## Supplementary material for "Multi-level Regulatory Roles of Lactate Metabolism Gene Network in Oral Cancer: Machine Learning Insights": SARS.csv

SNP	CHR	BP	effect_allele	other_allele	P	EAF	BETA	SE	gene	samplesize	source
rs11101993	1	110269188	T	C	7.3555e-09	0.0763669050689803	0.0882335881521504	0.0152581991374532	SARS	30448	biofsci
rs12036884	1	109727529	A	G	6.8284e-12	0.0734150545872438	-0.105706334581089	0.0154066162249623	SARS	30966	biofsci
rs2282292	1	109835383	C	G	3.2243e-08	0.15090223171674	-0.0666352939935371	0.0120528332658425	SARS	26862	biofsci
rs4246520	1	109783570	T	A	7.3542e-22	0.44115092700978	-0.0772898602081784	0.00804390489755721	SARS	31344	biofsci
rs600806	1	109840629	G	A	4.9524e-13	0.275818112633181	0.0647914234298592	0.00896568558241209	SARS	31141	biofsci
rs61799425	1	109760555	C	T	4.3058e-44	0.0817564384422111	0.206381095511545	0.0148179249782123	SARS	30333	biofsci
rs649539	1	109706393	A	G	5.7074e-24	0.40958904109589	-0.0822701912344865	0.00814830648282457	SARS	31141	biofsci
rs679224	1	109704361	G	A	1.6337e-14	0.131139839903792	-0.0906478730714816	0.0118084899461319	SARS	31470	biofsci
