## Supplementary material for "Multi-level Regulatory Roles of Lactate Metabolism Gene Network in Oral Cancer: Machine Learning Insights": SART1.csv

SNP	CHR	BP	effect_allele	other_allele	P	EAF	BETA	SE	gene	samplesize	source
rs551659	11	65749645	T	C	2.2536e-38	0.577605740181269	-0.104387831091322	0.00805890721845134	SART1	31555	biofsci
