## Supplementary material for "Multi-level Regulatory Roles of Lactate Metabolism Gene Network in Oral Cancer: Machine Learning Insights": SART3.csv

SNP	CHR	BP	effect_allele	other_allele	P	EAF	BETA	SE	gene	samplesize	source
rs1047974	12	108914596	A	G	3.1059e-10	0.893795332406329	-0.0821197339660597	0.013048755655389	SART3	30935	biofsci
rs10778643	12	108939901	T	A	2.4791e-11	0.11702649656526	0.0836330608410618	0.0125300483686006	SART3	30820	biofsci
rs7315286	12	108979990	G	A	1.3886e-09	0.52987710924875	-0.0487868442141912	0.00805502075621893	SART3	30935	biofsci
