## Supplementary material for "Multi-level Regulatory Roles of Lactate Metabolism Gene Network in Oral Cancer: Machine Learning Insights": SASH1.csv

SNP	CHR	BP	effect_allele	other_allele	P	EAF	BETA	SE	gene	samplesize	source
rs111254824	6	148683429	T	G	1.5786e-22	0.0221022019110926	0.276153815021807	0.0282773543679341	SASH1	28931	biofsci
rs11155559	6	148601905	T	C	7.0739e-13	0.0917053648959867	0.0993310191739224	0.0138378728892929	SASH1	31348	biofsci
rs111665041	6	148640293	A	C	6.8372e-18	0.964203543216504	0.186474243979371	0.0216385165391428	SASH1	30939	biofsci
rs11751252	6	148831153	C	T	1.0857e-31	0.106805967905596	-0.151165486545418	0.0129052363977819	SASH1	31470	biofsci
rs11754072	6	148774277	A	G	3.1066e-14	0.0150617640684823	-0.374697598423186	0.0493432185131341	SASH1	13843	biofsci
rs11757725	6	148747602	G	A	2.9239e-38	0.0936320398610901	-0.177288356300875	0.0137082159051168	SASH1	31353	biofsci
rs17642486	6	148812200	C	T	1.2648e-09	0.0380316196455231	0.127522865074828	0.0210021352582928	SASH1	30984	biofsci
rs2473557	6	148744362	T	C	1.3065e-09	0.301276001359055	-0.0528043051635113	0.00870424547325662	SASH1	31350	biofsci
rs2493911	6	148653417	C	T	1.3155e-13	0.397928882874756	-0.0603031840074938	0.00814412641062783	SASH1	31465	biofsci
rs2495941	6	148610479	C	T	5.0961e-18	0.281764306205647	0.0767989642639844	0.00887705622951019	SASH1	31353	biofsci
rs55706335	6	148515836	A	G	8.7712e-14	0.0358517238671169	0.162885786382059	0.021839532652489	SASH1	30327	biofsci
rs55857426	6	148702844	C	A	9.2696e-239	0.219329381112412	0.318484338010363	0.00965218125809906	SASH1	31344	biofsci
rs58488869	6	148768918	G	A	3.5341e-11	0.437790210854837	0.0534934131931838	0.00807752558598471	SASH1	31135	biofsci
rs6926239	6	148721812	A	G	1.3222e-10	0.400433654702443	-0.052924423238421	0.00823790539939622	SASH1	30688	biofsci
rs6935952	6	148829441	G	A	1.903e-21	0.581278538812785	0.0772428317777794	0.00812201841979532	SASH1	31141	biofsci
rs73013190	6	148781270	A	G	3.8306e-16	0.0359779299847793	0.175222383135542	0.0215157827497319	SASH1	31141	biofsci
rs76459201	6	148707755	T	G	2.3187e-17	0.0283921447108494	-0.20603372516582	0.0243067487572342	SASH1	30678	biofsci
rs7740589	6	148630036	G	A	2.7262e-10	0.602866910107995	0.0521564690413029	0.00826084055962476	SASH1	30603	biofsci
rs7746540	6	148773594	A	G	1.6571e-16	0.556090168592536	0.0661441588586328	0.00802262773158912	SASH1	31470	biofsci
rs7751392	6	148710822	T	G	1.7459e-18	0.175475646879756	-0.0924117046338374	0.0105343696860423	SASH1	31141	biofsci
rs7769426	6	148683274	G	A	3.7139e-10	0.118638109145979	-0.089663354614334	0.0143104179351274	SASH1	23350	biofsci
rs79062346	6	148584754	T	C	7.8108e-11	0.0571830236711121	-0.112174354470411	0.0172464491360061	SASH1	31180	biofsci
rs9373556	6	148683265	A	G	5.2627e-21	0.113732593150169	-0.129597690899646	0.0137815637355133	SASH1	26117	biofsci
rs9390537	6	148423371	C	T	4.8915e-11	0.78526062610395	0.0638150915317156	0.00970675076155874	SASH1	31470	biofsci
rs9390546	6	148492178	T	C	1.3533e-08	0.492025581303541	0.0462294906427429	0.00813999800023646	SASH1	30192	biofsci
rs9399655	6	148834532	T	C	3.658e-12	0.0869663259170174	0.0983112295319036	0.0141457041873845	SASH1	31469	biofsci
rs9403934	6	148621421	A	G	1.0959e-13	0.133181126331811	-0.0876084554928226	0.0117932418179254	SASH1	31141	biofsci
rs9485258	6	148533199	A	C	9.1429e-31	0.0692609647467351	-0.181367376249622	0.0157279951653837	SASH1	31355	biofsci
rs9498044	6	148788192	C	G	4.051e-11	0.346451491128728	0.0554099614358554	0.00839265115201833	SASH1	31351	biofsci
