## Supplementary material for "Multi-level Regulatory Roles of Lactate Metabolism Gene Network in Oral Cancer: Machine Learning Insights": SASS6.csv

SNP	CHR	BP	effect_allele	other_allele	P	EAF	BETA	SE	gene	samplesize	source
rs11166380	1	100422225	C	T	6.7344e-17	0.295820962832124	0.0729382765373648	0.00873334489234105	SASS6	31470	biofsci
rs12137801	1	100252145	C	T	1.564e-13	0.097307272879792	0.103951136522452	0.0140824667446694	SASS6	28703	biofsci
rs17121953	1	100604677	C	T	1.8308e-125	0.0397477546340531	0.489568360738016	0.0205481696314864	SASS6	31026	biofsci
rs57024175	1	100547351	A	G	4.7122e-10	0.0171178343949045	-0.200334774642783	0.0321647252332513	SASS6	28725	biofsci
rs594249	1	100358200	G	A	6.3753e-12	0.295170080811877	0.0600507574995294	0.00873948618866129	SASS6	31466	biofsci
rs612683	1	100880328	T	A	2.396e-11	0.411081426414218	0.0547989977763379	0.00820368840030209	SASS6	30688	biofsci
rs679627	1	100788209	C	T	4.4608e-14	0.0414954337899543	0.15163172398636	0.020091921714394	SASS6	31141	biofsci
rs72967671	1	100490145	C	A	5.0987e-12	0.024258450218441	0.235675586036053	0.0341415326943825	SASS6	18122	biofsci
rs7365720	1	101099180	C	T	7.6802e-10	0.515863453815261	0.0527065008033986	0.00856807295836765	SASS6	27271	biofsci
rs77188666	1	100307877	C	T	3.2986e-08	0.0171433924556583	0.208316429313909	0.0377050135412242	SASS6	20873	biofsci
rs78976052	1	100196380	A	G	6.7404e-13	0.0608471754365586	0.121316815618261	0.0168854392832353	SASS6	30688	biofsci
