## Supplementary material for "Multi-level Regulatory Roles of Lactate Metabolism Gene Network in Oral Cancer: Machine Learning Insights": SAT2.csv

SNP	CHR	BP	effect_allele	other_allele	P	EAF	BETA	SE	gene	samplesize	source
rs112982019	17	7538182	C	T	9.8676e-36	0.0311201612571476	0.296422855080014	0.0237560190963162	SAT2	29384	biofsci
rs12940247	17	7567703	G	A	1.2549e-44	0.761959698507922	0.173076925714286	0.0123489654820938	SAT2	18077	biofsci
rs12946592	17	7670857	A	G	1.6093e-13	0.798274104006949	-0.0731849762127193	0.00991975496600828	SAT2	31554	biofsci
rs138886864	17	7547774	C	A	9.6714e-11	0.0240923754416509	0.190275641671742	0.0293993667699421	SAT2	24604	biofsci
rs141223635	17	7679769	A	G	4.9223e-12	0.0294058103046867	0.183474090579602	0.0265604230839922	SAT2	24833	biofsci
rs17607	17	7484782	A	G	5.0194e-40	0.0455700969776857	0.27676532628558	0.0209004105304733	SAT2	26317	biofsci
rs35721044	17	7314656	T	C	6.441e-43	0.169637859019076	-0.153805216336204	0.0111998439019139	SAT2	28298	biofsci
rs4265881	17	7774759	T	C	1.4667e-10	0.775470705400428	-0.0610120669106313	0.0095201939411474	SAT2	31684	biofsci
rs55662831	17	7630193	A	G	2.3601e-31	0.34441244700424	-0.099941461126379	0.00858050750172818	SAT2	30077	biofsci
rs55956545	17	7526936	T	C	4.1924e-13	0.0435637228012434	0.152968891540241	0.0211011948105667	SAT2	26951	biofsci
rs60370790	17	7617955	A	G	4.0377e-17	0.331772701529167	0.0711095900260284	0.00845345166086477	SAT2	31560	biofsci
rs61627308	17	7437872	G	A	1.8798e-27	0.0959923206143509	0.150250965457843	0.0138408715739197	SAT2	30077	biofsci
rs7209048	17	7288512	A	C	1.0922e-10	0.110485151198358	0.0828079289908012	0.012831078139796	SAT2	30902	biofsci
rs72841482	17	7918146	T	C	2.0702e-09	0.0926867840656522	0.0865929263197013	0.0144509406094091	SAT2	28471	biofsci
rs75166195	17	7335680	A	C	1.036e-22	0.0433237799850811	0.194921765726602	0.019872942144142	SAT2	30546	biofsci
rs77697176	17	7576501	A	G	3.3234e-17	0.0481151005422021	-0.165085673244577	0.019572436540509	SAT2	28498	biofsci
rs78496430	17	7565681	G	A	4.3326e-14	0.0480513629195765	-0.151169537201094	0.0200208641963677	SAT2	27270	biofsci
rs8075482	17	7390451	C	A	1.7898e-18	0.0594427768147804	0.154731893197702	0.0176437197196859	SAT2	28728	biofsci
rs858520	17	7530271	T	C	4.8578e-260	0.394471795257244	0.279996488568608	0.00812811487982163	SAT2	31684	biofsci
rs9896688	17	7483915	T	A	8.1116e-17	0.138188310467957	-0.0958880066540416	0.0115119944598701	SAT2	31680	biofsci
rs9899183	17	7452977	C	T	1.8312e-79	0.253104828054811	-0.17277366413413	0.00915366860227024	SAT2	31566	biofsci
rs9907657	17	7460957	T	G	1.155e-21	0.147681148526759	-0.107065101062013	0.0111971700999826	SAT2	31683	biofsci
