## Supplementary material for "Multi-level Regulatory Roles of Lactate Metabolism Gene Network in Oral Cancer: Machine Learning Insights": SATB1.csv

SNP	CHR	BP	effect_allele	other_allele	P	EAF	BETA	SE	gene	samplesize	source
rs113734589	3	18466768	T	G	1.7154e-11	0.0334070319240725	0.172278762740541	0.0256043342112716	SATB1	23619	biofsci
rs115473396	3	18426205	C	T	3.8901e-09	0.0287393860222077	0.141322404022233	0.023998506320852	SATB1	31102	biofsci
rs1328542	3	18482558	C	T	1.1819e-13	0.740895937464768	-0.0672622261882912	0.00906670075058517	SATB1	31684	biofsci
rs2304763	3	18512879	T	C	4.4593e-27	0.235223069374198	0.101114371509998	0.00938311942150278	SATB1	31569	biofsci
rs4129798	3	18280998	T	A	1.0491e-11	0.66546084279392	-0.0578197916655919	0.00850353579904286	SATB1	31060	biofsci
rs6792126	3	18768893	G	A	1.7875e-13	0.297935381595833	-0.0640768409516685	0.00870171801562645	SATB1	31569	biofsci
rs74888441	3	18450269	G	A	2.1713e-13	0.0666445072295164	0.121868048591039	0.0166078016613571	SATB1	29143	biofsci
rs75288358	3	18332730	C	T	6.4869e-26	0.0583068034429902	0.181846735478548	0.0172739888553982	SATB1	30518	biofsci
rs9851736	3	18430301	T	C	3.3465e-88	0.422089687452816	0.160437110933454	0.0080581575464193	SATB1	31567	biofsci
rs9852969	3	18395010	T	C	8.2686e-20	0.351704310571611	0.0757859841933176	0.00831935367011918	SATB1	31684	biofsci
