## Supplementary material for "Multi-level Regulatory Roles of Lactate Metabolism Gene Network in Oral Cancer: Machine Learning Insights": SATB2.csv

SNP	CHR	BP	effect_allele	other_allele	P	EAF	BETA	SE	gene	samplesize	source
rs183119117	2	200741418	A	G	2.0089e-13	0.0348032952993524	-0.170104904612422	0.0231498237088217	SATB2	27774	biofsci
rs6723090	2	200471401	C	T	4.9305e-08	0.401754051477598	0.044462310310808	0.00815253773713888	SATB2	31300	biofsci
