## Supplementary material for "Multi-level Regulatory Roles of Lactate Metabolism Gene Network in Oral Cancer: Machine Learning Insights": SAV1.csv

SNP	CHR	BP	effect_allele	other_allele	P	EAF	BETA	SE	gene	samplesize	source
rs10129167	14	51220283	T	A	3.6227e-35	0.1464960535757	-0.142985564310187	0.0115556029570935	SAV1	29947	biofsci
rs10162482	14	50847784	A	G	7.3555e-09	0.346987861249953	-0.0484210835762732	0.00837372824492402	SAV1	31470	biofsci
rs114613038	14	50864559	G	A	4.6448e-08	0.0226180119957877	0.159036279912146	0.0291040699641582	SAV1	26702	biofsci
rs146407048	14	51105018	A	G	5.0615e-22	0.0253095975232198	-0.278944014412745	0.0289157041104558	SAV1	24241	biofsci
rs149009705	14	50987604	A	G	2.2753e-17	0.018977142614817	-0.260542893073412	0.0307291085984187	SAV1	28442	biofsci
rs17792103	14	51002196	C	T	1.7917e-08	0.0513173755811951	-0.107671803028255	0.0191215974405965	SAV1	28089	biofsci
rs3015460	14	51048411	C	T	1.8722e-23	0.0262090935418477	0.27618612044161	0.0276747918716604	SAV1	25579	biofsci
rs34263204	14	51234103	A	G	1.7008e-34	0.197520333267209	0.125466687577598	0.0102429311196413	SAV1	30066	biofsci
rs4901030	14	50862993	T	C	4.2759e-18	0.495000991866693	-0.0707250190722096	0.00815640680792628	SAV1	30066	biofsci
rs4901041	14	50986131	G	A	4.7587e-28	0.222520006039559	0.105420860975238	0.00960099642768235	SAV1	31353	biofsci
rs6572681	14	51117059	C	T	4.6911e-115	0.663624459346851	-0.19679613461622	0.00863182586073098	SAV1	30062	biofsci
rs72681603	14	51113870	C	T	2.5171e-22	0.0287170396631952	-0.248457063987283	0.0255658977380079	SAV1	27426	biofsci
rs80164021	14	51108636	C	T	3.5092e-16	0.0531177829099307	0.146403063187351	0.0179536529753328	SAV1	30841	biofsci
rs9788504	14	51270267	G	C	5.5666e-15	0.401076853785366	0.0658734656923959	0.00843083237673687	SAV1	29284	biofsci
