## Supplementary material for "Multi-level Regulatory Roles of Lactate Metabolism Gene Network in Oral Cancer: Machine Learning Insights": SAYSD1.csv

SNP	CHR	BP	effect_allele	other_allele	P	EAF	BETA	SE	gene	samplesize	source
rs10305429	6	39023141	A	G	7.4265e-15	0.0195592113525053	-0.314667439289278	0.040461808598449	SAYSD1	15926	biofsci
rs10305445	6	39026537	T	C	2.6378e-68	0.0867389649923896	-0.275529630423216	0.0157760121856283	SAYSD1	25361	biofsci
rs10305526	6	39056190	T	C	1.4922e-14	0.0158847642905944	0.337027785915563	0.0438358807964678	SAYSD1	16645	biofsci
rs10305532	6	39056924	G	A	1.9861e-48	0.0826975835243715	-0.234234898607851	0.016017704284737	SAYSD1	25690	biofsci
rs10947785	6	39132818	A	G	7.4161e-110	0.467266714269608	0.196908460214416	0.00884230744286499	SAYSD1	25690	biofsci
rs111265626	6	39148418	G	A	7.6316e-09	0.0320734034346961	0.150544340351623	0.0260619659912095	SAYSD1	23712	biofsci
rs111445649	6	39020719	A	G	6.7267e-38	0.0187225581973324	-0.440546890050937	0.0342331875088148	SAYSD1	23223	biofsci
rs113511619	6	38545756	T	C	6.1734e-21	0.0288865314060911	-0.269004312701204	0.0286571122511136	SAYSD1	21704	biofsci
rs113540182	6	39298911	C	T	3.5356e-19	0.0718464420907735	0.154291235234753	0.0172377033600073	SAYSD1	25234	biofsci
rs114391929	6	38946934	T	C	1.5413e-25	0.0185344827586207	0.399377440447721	0.0382354996024702	SAYSD1	18801	biofsci
rs114566901	6	39229743	C	A	2.9797e-14	0.0752330980332943	0.127395953034567	0.0167641694675256	SAYSD1	25572	biofsci
rs115067640	6	39109479	G	A	3.1052e-45	0.0209814421567722	0.483498835600662	0.0342559557045452	SAYSD1	20743	biofsci
rs115738454	6	39140787	A	G	5.1201e-48	0.0259454325677776	0.43419140754488	0.0298226818652856	SAYSD1	22245	biofsci
rs115905816	6	39177405	T	C	8.1986e-22	0.0529357651387889	0.195311600865017	0.020350045934923	SAYSD1	24083	biofsci
rs116026828	6	39092350	G	A	9.511e-20	0.015990884802766	0.454450763372374	0.0499692964366079	SAYSD1	12726	biofsci
rs116605575	6	39344279	T	C	1.4108e-30	0.0192442267319804	-0.451775387211682	0.0393049814436695	SAYSD1	17148	biofsci
rs116644301	6	39122690	T	C	1.0318e-162	0.10150617190744	0.398015019425263	0.014641948682468	SAYSD1	25572	biofsci
rs117163292	6	39089907	G	A	2.678e-61	0.0211992316136114	-0.560294170760515	0.0339185758505772	SAYSD1	20945	biofsci
rs11752800	6	39193418	A	G	1.5375e-28	0.318167915583423	0.105904266595864	0.00955650805329985	SAYSD1	25237	biofsci
rs11758181	6	39101258	T	C	6.9971e-43	0.0274658696179013	0.384657180347913	0.0280215324573047	SAYSD1	23839	biofsci
rs1179381	6	39228662	A	G	1.785e-24	0.549945507159232	-0.0905400157577888	0.00886769137988744	SAYSD1	25690	biofsci
rs12201881	6	39740772	C	A	1.4738e-09	0.183849507629858	0.0688768797087717	0.0113896912190187	SAYSD1	25687	biofsci
rs13213552	6	39148240	T	C	2.8198e-20	0.0311223905659657	0.236257605489559	0.025608914920391	SAYSD1	25284	biofsci
rs1332013	6	38947211	C	T	2.4871e-13	0.0240096267715934	-0.212738225760267	0.0290649815231122	SAYSD1	25258	biofsci
rs138516021	6	39060350	C	T	6.8244e-58	0.0247691226661313	0.529327837701229	0.0330021346264919	SAYSD1	19005	biofsci
rs139794001	6	38957337	C	T	1.7045e-08	0.0363783346806791	0.428219531662673	0.0759294876788966	SAYSD1	2474	biofsci
rs149857108	6	39122048	A	G	7.6476e-12	0.0216768485359174	-0.220035684568462	0.0321459312142561	SAYSD1	22816	biofsci
rs1678674	6	38759379	A	G	1.0145e-27	0.0372451343836886	-0.257814113591183	0.0236277426193633	SAYSD1	24977	biofsci
rs1678682	6	38773172	G	A	8.2791e-64	0.565618630633351	-0.150432033580149	0.00892030559654581	SAYSD1	25575	biofsci
rs170644	6	39080864	T	C	1.6769846438804e-308	0.820977978284141	-0.651767179748305	0.011610399290093	SAYSD1	25237	biofsci
rs17592687	6	39182749	A	G	1.871e-29	0.0259781638982115	0.333067037370405	0.0295563042861686	SAYSD1	22620	biofsci
rs17651265	6	39147978	A	C	1.0417e-08	0.0373412851096576	-0.134814822798301	0.0235542006426552	SAYSD1	25071	biofsci
rs189456250	6	38173339	C	T	3.0041e-08	0.0397259104299193	0.133731054988093	0.0241335165011988	SAYSD1	22504	biofsci
rs2254336	6	39032835	A	T	1.1902e-11	0.506136259366876	0.0603746474968459	0.00890284560891335	SAYSD1	25237	biofsci
rs2268640	6	39050384	G	A	1.6769846438804e-308	0.553858007291314	0.397417363007778	0.00887532132011349	SAYSD1	25688	biofsci
rs2561428	6	39163257	G	C	1.4468e-25	0.0386767862618829	-0.241573874311	0.0231149052062961	SAYSD1	25169	biofsci
rs2654448	6	38728354	G	C	2.6167e-09	0.366062665156663	-0.0546518042714854	0.00917931476896863	SAYSD1	25571	biofsci
rs2748162	6	38503713	G	A	2.5348e-09	0.0981121510279178	0.0912809190422102	0.0153176465032572	SAYSD1	24083	biofsci
rs2815096	6	39158172	A	G	3.0635e-16	0.0325481457902276	-0.209241331222989	0.0256084264971593	SAYSD1	24213	biofsci
rs2815110	6	39171014	A	C	2.1516e-80	0.536209553158706	-0.167975962566425	0.00884656712326532	SAYSD1	25690	biofsci
rs34179517	6	39281456	C	A	2.0594e-12	0.136351485526617	0.0911372505318673	0.0129631250312022	SAYSD1	25267	biofsci
rs4714209	6	39023359	T	C	5.3001e-38	0.252720700152207	0.13167660155824	0.010217389063685	SAYSD1	25361	biofsci
rs522327	6	38913177	A	G	1.6861e-17	0.387913863730317	0.0770801000291922	0.00905376104458657	SAYSD1	25690	biofsci
rs56247488	6	38908044	A	G	1.1245e-85	0.459474885844749	-0.1747744193955	0.00890969807585057	SAYSD1	25361	biofsci
rs56288320	6	39196144	A	G	4.7746e-11	0.127829773618111	-0.0897608864715685	0.0136462420711751	SAYSD1	24083	biofsci
rs57143316	6	39069291	C	T	1.2363e-38	0.0501331811263318	-0.26449721886407	0.0203473485752144	SAYSD1	25361	biofsci
rs57949298	6	38968561	T	C	1.361e-54	0.0662693825487304	0.284519842022501	0.01828510186389	SAYSD1	24168	biofsci
rs58749921	6	38667520	G	A	3.265e-08	0.0713419563459984	-0.215830120389178	0.0390543790513133	SAYSD1	4948	biofsci
rs6940305	6	39107095	C	G	1.9021e-190	0.517861188731969	0.260535335483863	0.00885087818983708	SAYSD1	25563	biofsci
rs72664242	6	38698910	A	G	1.1831e-16	0.122545662100457	0.112183207220569	0.013540683317912	SAYSD1	25361	biofsci
rs72853756	6	38916772	T	C	1.5694e-30	0.0464517201263088	0.253618787376575	0.0220824187317982	SAYSD1	23149	biofsci
rs72853766	6	38926279	G	A	2.8451e-34	0.0151748180047165	-0.51790670898834	0.0424266786532707	SAYSD1	18587	biofsci
rs72856580	6	38688329	T	C	5.1761e-14	0.182266386394038	0.0867732832203012	0.0115273504463974	SAYSD1	25246	biofsci
rs72860021	6	39335960	T	C	8.1368e-09	0.0248947286338116	-0.166391722743082	0.0288603952445766	SAYSD1	24729	biofsci
rs75039663	6	39288832	G	A	3.8223e-12	0.0326609228730014	0.181264683902211	0.0261049129285844	SAYSD1	23223	biofsci
rs77180579	6	38916575	G	A	2.0071e-10	0.0253866417403127	-0.190134285349549	0.0298915679394965	SAYSD1	22617	biofsci
rs79171795	6	38699086	G	A	8.3222e-09	0.027964541133142	0.164995393012666	0.0286355877423534	SAYSD1	22432	biofsci
rs79724767	6	39072654	C	T	1.0318e-162	0.0205597788527989	-0.854497281352441	0.0314352193796239	SAYSD1	25127	biofsci
rs80263562	6	39031582	G	A	3.0862e-11	0.0551902121965207	-0.129474268877355	0.0194926784615571	SAYSD1	25236	biofsci
rs862435	6	38860159	C	T	1.2686e-28	0.476098312601	0.098044087177154	0.00883343729071951	SAYSD1	25690	biofsci
rs862436	6	38860589	C	T	2.924e-24	0.243357510616709	-0.104475486163134	0.0102809964734437	SAYSD1	25690	biofsci
rs926674	6	39019503	A	G	2.9927e-09	0.103781159198654	-0.0865737728912312	0.0145948570233708	SAYSD1	25237	biofsci
rs9394530	6	38718689	G	A	7.9193e-12	0.933736017897092	-0.132817825467981	0.0194183785297788	SAYSD1	21431	biofsci
rs9462575	6	39807895	T	C	4.548e-16	0.0402844699777613	-0.203206836938518	0.0250165380514987	SAYSD1	20665	biofsci
rs9471012	6	39193618	A	G	2.4926e-43	0.0999720022398208	-0.209647068581338	0.0151901654589239	SAYSD1	24083	biofsci
