## Supplementary material for "Multi-level Regulatory Roles of Lactate Metabolism Gene Network in Oral Cancer: Machine Learning Insights": SBDS.csv

SNP	CHR	BP	effect_allele	other_allele	P	EAF	BETA	SE	gene	samplesize	source
rs60666480	7	66528538	T	C	8.5159e-10	0.293106744150482	-0.0807629441659174	0.0131642940775741	SBDS	13925	biofsci
rs79736939	7	66104927	T	C	3.1514e-12	0.0262668420813864	-0.25806674393902	0.0370216397117966	SBDS	14263	biofsci
