## Supplementary material for "Multi-level Regulatory Roles of Lactate Metabolism Gene Network in Oral Cancer: Machine Learning Insights": SBDSP1.csv

SNP	CHR	BP	effect_allele	other_allele	P	EAF	BETA	SE	gene	samplesize	source
rs9768979	7	72282628	A	G	1.8967e-20	0.768298536117111	-0.214205858583451	0.0231124146076232	SBDSP1	5258	biofsci
