## Supplementary material for "Multi-level Regulatory Roles of Lactate Metabolism Gene Network in Oral Cancer: Machine Learning Insights": SBF1.csv

SNP	CHR	BP	effect_allele	other_allele	P	EAF	BETA	SE	gene	samplesize	source
rs117541098	22	50894104	A	G	1.9894e-11	0.0535184400169563	0.290627374449768	0.0433319478827744	SBF1	5257	biofsci
rs137897	22	50467978	G	A	1.4611e-09	0.358760980120203	-0.122975049114466	0.0203311591301236	SBF1	5258	biofsci
rs28513473	22	50725553	C	T	3.1664e-22	0.0958244869072895	-0.323808313912457	0.0334002056682404	SBF1	5173	biofsci
rs55747387	22	50584130	A	G	7.1199e-10	0.0248546956255736	0.364699439333922	0.0591717946805207	SBF1	5892	biofsci
rs55893511	22	50485146	T	C	6.7808e-12	0.0216127156425664	0.46395236574055	0.0676088724976393	SBF1	5173	biofsci
rs5771254	22	50449762	C	A	6.9223e-09	0.336153305584086	-0.0908805980717361	0.0156888149000874	SBF1	9103	biofsci
rs731857	22	50554264	A	G	2.0449e-09	0.297208794635896	-0.0967613186851569	0.0161427601616851	SBF1	9186	biofsci
rs73891220	22	50752169	A	G	2.4425e-21	0.348977505112474	0.181674895486521	0.0191551279455233	SBF1	5998	biofsci
rs742184	22	50697119	T	C	1.5926e-11	0.277944945948958	0.111059541681549	0.0164793883165238	SBF1	9174	biofsci
rs76275199	22	50883660	A	G	1.2498e-40	0.0762936753648828	0.377906451533391	0.0283156592538244	SBF1	8849	biofsci
rs78114507	22	50824868	A	C	2.6011e-24	0.0444313909774436	-0.481465241811385	0.0473258931931689	SBF1	5258	biofsci
rs79468232	22	50894987	A	G	9.721e-13	0.0458392486622256	-0.252971181654816	0.035458941668977	SBF1	9092	biofsci
rs8140686	22	50928994	C	T	6.2278e-14	0.217619109606873	-0.164859882175785	0.0219719429277889	SBF1	6083	biofsci
rs9616853	22	50914239	A	G	4.1725e-34	0.668828024106758	-0.190849734866058	0.0156743842234297	SBF1	9188	biofsci
