## Supplementary material for "Multi-level Regulatory Roles of Lactate Metabolism Gene Network in Oral Cancer: Machine Learning Insights": SBF2-AS1.csv

SNP	CHR	BP	effect_allele	other_allele	P	EAF	BETA	SE	gene	samplesize	source
rs11042429	11	9600158	C	T	1.052e-11	0.597335487992784	0.132164392377602	0.0194376551427482	SBF2-AS1	5502	biofsci
rs140892319	11	9775178	A	G	3.7085e-08	0.0652600588812561	0.212450459370527	0.0385971802718833	SBF2-AS1	5502	biofsci
rs1553008	11	9869364	A	G	9.8424e-14	0.216328985452768	-0.17241679800396	0.0231652713329428	SBF2-AS1	5496	biofsci
rs2252446	11	9732245	G	T	4.219e-24	0.297781414802691	0.428888439587913	0.0423530775280614	SBF2-AS1	1333	biofsci
rs7105066	11	9792349	C	G	4.9561e-45	0.383740201567749	0.560809283681842	0.0398262448110161	SBF2-AS1	1333	biofsci
