## Supplementary material for "Multi-level Regulatory Roles of Lactate Metabolism Gene Network in Oral Cancer: Machine Learning Insights": SBF2.csv

SNP	CHR	BP	effect_allele	other_allele	P	EAF	BETA	SE	gene	samplesize	source
rs10743130	11	10153074	A	G	1.5763e-10	0.0292668324583218	-0.163980734506028	0.0256312009794189	SBF2	26789	biofsci
rs10770105	11	10277058	C	G	7.8648e-204	0.587233881926619	0.247100360425935	0.00811125169219747	SBF2	31353	biofsci
rs11042656	11	10214455	T	C	2.3834e-20	0.940487062404871	0.156562287692917	0.0169370050945408	SBF2	31141	biofsci
rs116897212	11	9660750	A	G	1.0478e-08	0.0248112189859763	-0.177227767057538	0.0309687158484549	SBF2	21547	biofsci
rs118058368	11	10025252	C	T	3.1192e-09	0.028747770581057	0.155006631711139	0.0261601322652252	SBF2	26167	biofsci
rs12290573	11	9575198	G	A	2.6109e-11	0.150539867109635	0.0744571393521838	0.0111680125022025	SBF2	31349	biofsci
rs12360569	11	10117435	A	G	7.9067e-30	0.089406916612799	-0.163369109225745	0.0144011132760129	SBF2	29613	biofsci
rs1435463	11	9710354	A	G	2.2902e-18	0.36478259235597	0.0723892625752828	0.0082805347199509	SBF2	31470	biofsci
rs143717084	11	10334510	T	C	2.5039e-08	0.0145089285714286	0.374037576027293	0.0671160193840469	SBF2	7763	biofsci
rs145492436	11	10194819	T	C	7.5786e-18	0.0277900308778121	0.257132573661112	0.0298786383366193	SBF2	20730	biofsci
rs146814863	11	10337627	T	G	1.2203e-17	0.0163020315385708	-0.34500602038997	0.0403473342443451	SBF2	19153	biofsci
rs147048201	11	10359048	G	A	1.7574e-17	0.0271544316228824	0.233070233485448	0.0273916690350517	SBF2	25226	biofsci
rs148674621	11	10151864	A	G	4.8532e-17	0.120621389034786	-0.105856652747548	0.0126168523316227	SBF2	29612	biofsci
rs1532422	11	9779123	A	T	2.3103e-08	0.0311375449820072	0.185233572142933	0.0331532023451699	SBF2	15079	biofsci
rs1996794	11	9822596	C	A	5.0052e-65	0.248383944678292	-0.1570988088582	0.00922536900923133	SBF2	31469	biofsci
rs2649049	11	9873283	C	T	2.5353e-17	0.592535495413193	0.0690523077762097	0.00815604126620639	SBF2	31132	biofsci
rs35103525	11	9805846	A	G	2.8017e-08	0.020322480939625	-0.17862591899444	0.0321657247032288	SBF2	24273	biofsci
rs4910082	11	9947392	G	C	6.104e-12	0.506191716691207	-0.0549349483100357	0.00798809793518135	SBF2	31348	biofsci
rs56037770	11	10071404	C	T	4.7945e-13	0.0193030623020063	0.219174452000943	0.0303099738630282	SBF2	28750	biofsci
rs61889797	11	10267755	T	C	2.454e-13	0.0335894083033671	0.218397621900969	0.0298292206486245	SBF2	17311	biofsci
rs61889850	11	10335134	T	G	2.1137e-13	0.115452706120384	-0.096078516361894	0.0130873981940384	SBF2	28585	biofsci
rs74847924	11	10269742	T	G	1.5538e-10	0.0566941199004022	-0.111202248766968	0.0173758943665377	SBF2	30966	biofsci
rs77183865	11	10042385	T	C	2.2056e-15	0.0259142763250552	0.218177907378652	0.0275157528349205	SBF2	26162	biofsci
rs77720617	11	10298625	C	T	3.2575e-10	0.0189657621821281	0.296070590993414	0.0470992492950182	SBF2	12114	biofsci
rs7945613	11	9567859	G	A	4.4776e-10	0.143180788400544	0.0711139528068795	0.0114028626323867	SBF2	31345	biofsci
