## Supplementary material for "Multi-level Regulatory Roles of Lactate Metabolism Gene Network in Oral Cancer: Machine Learning Insights": SBK1.csv

SNP	CHR	BP	effect_allele	other_allele	P	EAF	BETA	SE	gene	samplesize	source
rs111349019	16	28939686	A	G	8.4535e-20	0.0566670555296314	0.212728417891555	0.0233577550005001	SBK1	17144	biofsci
rs117076928	16	28299912	C	T	1.9991e-24	0.0411606360335545	0.287230334589093	0.0281620455123042	SBK1	15974	biofsci
rs117291626	16	28251367	T	G	2.9463e-08	0.0233297163230507	0.186706823894066	0.033673025392549	SBK1	19353	biofsci
rs117470737	16	28581727	G	A	3.331e-12	0.0259705882352941	0.237430356722209	0.0340983695081515	SBK1	17000	biofsci
rs117968396	16	28337920	A	G	6.3818e-16	0.0221543914927137	0.31457661957255	0.0389235971210421	SBK1	15234	biofsci
rs145348479	16	29012999	T	C	5.444e-09	0.130728794528937	0.0874111919226521	0.0149851182751581	SBK1	19594	biofsci
rs145495208	16	28917298	A	G	1.1471e-12	0.0200448692937963	-0.250566040412788	0.0352339225779074	SBK1	20504	biofsci
rs151091024	16	28569054	G	A	7.1297e-18	0.0254498500499833	-0.352948691411537	0.0409805043089819	SBK1	12004	biofsci
rs153103	16	28528623	C	T	5.7249e-72	0.616884044173648	0.180033381870785	0.0100351936918643	SBK1	21008	biofsci
rs205358	16	28114995	T	C	2.0413e-14	0.0739618977157126	0.140518016095143	0.0183729313287147	SBK1	21626	biofsci
rs205407	16	28062428	A	G	5.6636e-09	0.513780865362833	0.0506508844585408	0.00869304301969259	SBK1	26486	biofsci
rs2077412	16	28621311	T	C	1.1306e-16	0.319009595853471	0.105260250543804	0.0126967963214605	SBK1	14277	biofsci
rs2412053	16	28164578	A	T	4.488e-11	0.303957106177315	-0.062222883086325	0.00944645934906025	SBK1	26484	biofsci
rs34256587	16	28318992	T	C	1.6031e-18	0.593209970943569	0.0781660624747692	0.00890040905853468	SBK1	26156	biofsci
rs34395441	16	28508892	A	G	4.8584e-22	0.0300405692575182	0.320825004138507	0.0332416362706067	SBK1	15529	biofsci
rs35625936	16	28309613	A	G	1.3645e-10	0.0626521739130435	-0.12351240887533	0.0192398917183828	SBK1	23000	biofsci
rs4480810	16	28289421	A	G	2.9977e-31	0.0215963428091009	-0.409989495846472	0.0352618470668678	SBK1	19031	biofsci
rs4788030	16	28069467	A	G	3.0626e-22	0.188872110581949	-0.109022227519615	0.0112413750368224	SBK1	25827	biofsci
rs4788055	16	28283287	C	T	1.6769846438804e-308	0.553951930193604	0.345863239346383	0.00887844148298779	SBK1	25671	biofsci
rs4788117	16	29011464	T	C	3.6374e-12	0.223851211866351	-0.0729042444839127	0.0104889138324623	SBK1	26158	biofsci
rs62031393	16	28347161	T	C	3.18e-29	0.0887615601125854	-0.228409029917726	0.0203536829368852	SBK1	14922	biofsci
rs72785834	16	28045212	T	C	1.6365e-12	0.0756663602941176	0.128011272898026	0.018125489967862	SBK1	21760	biofsci
rs74330629	16	28279467	T	C	3.921e-12	0.0207889125799574	-0.245060378839238	0.0353118025964694	SBK1	19698	biofsci
rs749253	16	29241309	T	G	1.5578e-10	0.396275319189786	-0.064095381694013	0.0100156858651477	SBK1	20834	biofsci
rs75556002	16	28979277	T	C	9.7463e-12	0.0194442317997397	-0.305125923147597	0.0448055687441405	SBK1	13063	biofsci
rs78102288	16	28562642	G	A	9.9257e-10	0.0439577753269261	-0.187070847703197	0.0306146547259958	SBK1	12694	biofsci
rs78621357	16	28283355	G	A	9.606e-33	0.0414961532165657	0.312124074525648	0.0261901787713674	SBK1	18327	biofsci
