## Supplementary material for "Multi-level Regulatory Roles of Lactate Metabolism Gene Network in Oral Cancer: Machine Learning Insights": SBNO1.csv

SNP	CHR	BP	effect_allele	other_allele	P	EAF	BETA	SE	gene	samplesize	source
rs35067339	12	123760109	A	T	7.0022e-27	0.797726543521107	-0.115689440035762	0.0107773478071416	SBNO1	26678	biofsci
rs6416290	12	123828133	T	A	9.9968e-26	0.118889138745222	0.139177272323731	0.0132722955021057	SBNO1	27096	biofsci
