## Supplementary material for "Multi-level Regulatory Roles of Lactate Metabolism Gene Network in Oral Cancer: Machine Learning Insights": SBP1.csv

SNP	CHR	BP	effect_allele	other_allele	P	EAF	BETA	SE	gene	samplesize	source
rs35095444	6	33651975	G	C	1.4127e-12	0.172989807474519	0.153514742153595	0.0216736894188331	SBP1	7440	biofsci
