## Supplementary material for "Multi-level Regulatory Roles of Lactate Metabolism Gene Network in Oral Cancer: Machine Learning Insights": SC5DL.csv

SNP	CHR	BP	effect_allele	other_allele	P	EAF	BETA	SE	gene	samplesize	source
rs10892720	11	121169193	T	G	2.2653e-150	0.558720733586381	0.228013980453054	0.00873004676617752	SC5DL	26609	biofsci
rs111982661	11	121055215	T	C	4.1534e-08	0.0417196372573947	-0.126249100852007	0.0230213531823499	SC5DL	23598	biofsci
rs11218108	11	120878916	T	C	3.2013e-11	0.488127361036158	-0.0582900558119768	0.0087828555647265	SC5DL	25942	biofsci
rs117986469	11	121075781	A	C	2.6252e-23	0.0134802665299846	0.436619064071015	0.0438989607953966	SC5DL	19510	biofsci
rs141076711	11	120873429	T	G	1.1552e-22	0.0539599984703048	0.189621007636806	0.0193538221234594	SC5DL	26149	biofsci
rs1893023	11	121004151	T	C	4.3309e-08	0.526912769410788	0.0476565060365362	0.00870120614141614	SC5DL	26493	biofsci
rs34178922	11	120970408	A	G	1.7427e-39	0.0915726741860651	0.203864915348832	0.0155049219181674	SC5DL	25002	biofsci
rs549507	11	121035618	T	C	1.5604e-20	0.386701645779858	-0.0828626189971534	0.00892079828147679	SC5DL	26492	biofsci
rs6589869	11	121142453	G	C	9.5019e-29	0.188974446080097	-0.123449385077409	0.0110968731810663	SC5DL	26493	biofsci
rs727422	11	121168178	A	G	1.4731e-242	0.0733210567852982	0.55311312612844	0.0166299797392796	SC5DL	26609	biofsci
rs733430	11	121265523	A	G	3.6174e-09	0.163793759512938	0.0695480886199609	0.0117860137639955	SC5DL	26280	biofsci
rs75672383	11	120790997	T	C	1.1506e-21	0.0488087547972793	0.193444093526261	0.0202294476890208	SC5DL	26317	biofsci
rs76453554	11	121190354	T	C	2.0163e-08	0.0487357361886091	-0.130635758498531	0.0232841562246736	SC5DL	19893	biofsci
