## Supplementary material for "Multi-level Regulatory Roles of Lactate Metabolism Gene Network in Oral Cancer: Machine Learning Insights": SCAF4.csv

SNP	CHR	BP	effect_allele	other_allele	P	EAF	BETA	SE	gene	samplesize	source
rs16988413	21	33043302	C	T	3.5234e-10	0.0472826990194449	0.137379939664838	0.021897056004214	SCAF4	23149	biofsci
rs73199583	21	32995676	C	T	1.5581e-19	0.0839786482219382	-0.143819355610582	0.015908340867273	SCAF4	25683	biofsci
