## Supplementary material for "Multi-level Regulatory Roles of Lactate Metabolism Gene Network in Oral Cancer: Machine Learning Insights": SCAF8.csv

SNP	CHR	BP	effect_allele	other_allele	P	EAF	BETA	SE	gene	samplesize	source
rs12191294	6	155090762	A	G	9.0229e-10	0.0756476683937824	-0.105447556951403	0.0172139603557803	SCAF8	24131	biofsci
rs41292926	6	155131089	A	G	4.489e-10	0.0203150366372691	-0.211339611677445	0.0338913389905778	SCAF8	21872	biofsci
rs6420139	6	155001410	C	T	6.7431e-09	0.283494306437671	-0.0567897708121594	0.00979623791415697	SCAF8	25650	biofsci
rs72995130	6	155166172	A	C	3.2608e-12	0.0976361557932555	0.108175188599789	0.0155285792253724	SCAF8	23535	biofsci
rs7763655	6	155200674	A	G	2.1165e-09	0.804558607989778	-0.0666753037209815	0.0111340765013996	SCAF8	25650	biofsci
rs79363731	6	155194507	T	C	5.2003e-12	0.0448012996750812	-0.15535614277373	0.0225157093253134	SCAF8	23047	biofsci
rs9375	6	155155039	C	T	4.6978e-56	0.551938247839052	-0.140362300214256	0.00889838912470957	SCAF8	25534	biofsci
