## Supplementary material for "Multi-level Regulatory Roles of Lactate Metabolism Gene Network in Oral Cancer: Machine Learning Insights": SCAF11.csv

SNP	CHR	BP	effect_allele	other_allele	P	EAF	BETA	SE	gene	samplesize	source
rs10880868	12	46322449	T	C	4.0789e-08	0.186365515427111	-0.0624281744860416	0.0113768473540797	SCAF11	25476	biofsci
