## Supplementary material for "Multi-level Regulatory Roles of Lactate Metabolism Gene Network in Oral Cancer: Machine Learning Insights": SCAMP1.csv

SNP	CHR	BP	effect_allele	other_allele	P	EAF	BETA	SE	gene	samplesize	source
rs10064912	5	77909527	G	C	5.5949e-12	0.413810674114894	-0.0556701634761262	0.00808043594979696	SCAMP1	31569	biofsci
rs10942856	5	77746199	C	T	4.4025e-79	0.24586590499098	0.173707570950087	0.00922568052760346	SCAMP1	31683	biofsci
rs113690157	5	77901901	T	C	8.1095e-12	0.0314258678221027	0.174710064553107	0.0255547361377722	SCAMP1	25154	biofsci
rs11737914	5	77796711	C	T	4.3361e-25	0.265455297079935	-0.0930803153174716	0.00899622246124056	SCAMP1	31684	biofsci
rs12514837	5	77714507	G	A	1.1351e-08	0.0332114923554612	0.12896738579931	0.0225890014186171	SCAMP1	30518	biofsci
rs147368989	5	77929748	A	C	2.8929e-08	0.0157058086994393	0.206069152728278	0.0371429619193002	SCAMP1	23444	biofsci
rs2278225	5	77783101	A	G	1.3158e-08	0.0399733637747336	0.11587078802113	0.0203847134198533	SCAMP1	31355	biofsci
rs68052233	5	77624228	A	G	3.3432e-13	0.19630898021309	0.0731894254017068	0.0100534925002344	SCAMP1	31355	biofsci
