## Supplementary material for "Multi-level Regulatory Roles of Lactate Metabolism Gene Network in Oral Cancer: Machine Learning Insights": SCAMP2.csv

SNP	CHR	BP	effect_allele	other_allele	P	EAF	BETA	SE	gene	samplesize	source
rs113664084	15	75148209	T	C	1.2318e-16	0.0616078297290367	-0.144305650538815	0.0174284291523829	SCAMP2	28473	biofsci
rs11633472	15	75184084	T	G	6.6528e-283	0.474294411665226	-0.285940428726804	0.0079555406506207	SCAMP2	31684	biofsci
rs117429208	15	75058402	T	C	1.011e-12	0.0277989337395278	-0.185255807096682	0.0259865907919429	SCAMP2	27396	biofsci
rs117633166	15	74491145	T	C	5.5567e-11	0.0179266750948167	-0.221604867777219	0.0338064816367742	SCAMP2	24850	biofsci
rs117948183	15	75235238	T	C	1.0762e-29	0.0252685840921135	-0.317260408469706	0.0280332242204153	SCAMP2	25832	biofsci
rs11856695	15	74593253	A	G	1.2624e-38	0.599824098504837	-0.106157144892428	0.00816750489651306	SCAMP2	31226	biofsci
rs12593975	15	75189591	A	G	3.1098e-87	0.0780821917808219	-0.294662072255078	0.0148836517502072	SCAMP2	31355	biofsci
rs12916473	15	75321999	A	G	4.2199e-21	0.0396868089175781	0.231228290318273	0.0245283006596237	SCAMP2	21806	biofsci
rs146539531	15	75786840	A	C	1.5776e-27	0.179104187708803	0.114205336477976	0.0105049244341197	SCAMP2	30817	biofsci
rs149670556	15	75638873	T	C	8.9215e-10	0.0274413503719245	-0.164334530081315	0.0268191807558246	SCAMP2	26047	biofsci
rs150562828	15	74656895	T	C	2.8597e-10	0.0180886929460581	0.233700937233632	0.0370577409034682	SCAMP2	20499	biofsci
rs17421513	15	75306264	T	C	3.9025e-21	0.0397798590325384	0.21257218612411	0.0225294570521457	SCAMP2	25789	biofsci
rs2606345	15	75017176	C	A	4.028e-22	0.351831034631847	-0.0852634493771714	0.00881695166458176	SCAMP2	28204	biofsci
rs28509789	15	75499995	G	T	6.4489e-27	0.257342625695796	-0.105406482373733	0.00981237385021068	SCAMP2	27172	biofsci
rs28720874	15	76133633	G	A	4.0523e-10	0.205308219178082	-0.0618074880790461	0.00988619269006959	SCAMP2	31355	biofsci
rs34243492	15	76067987	G	A	3.0805e-08	0.67352408274196	0.0469938180036943	0.00848723460424314	SCAMP2	31567	biofsci
rs35036456	15	74492642	C	T	2.5357e-29	0.219408167887069	0.108109444766294	0.00961648133056052	SCAMP2	31569	biofsci
rs35836100	15	75208192	A	G	9.8205e-13	0.0200131565631009	0.228531372008622	0.0320381562025798	SCAMP2	24837	biofsci
rs4497651	15	75453175	A	G	9.5949e-11	0.670986081160557	-0.0557076305531085	0.0086060203848401	SCAMP2	30580	biofsci
rs62005806	15	74883323	A	G	7.7659e-18	0.0525161773356864	0.176870901404066	0.0205589730915677	SCAMP2	23774	biofsci
rs72728893	15	75030725	G	T	2.7196e-13	0.0284911176073758	-0.187940677751404	0.0257185228736389	SCAMP2	27310	biofsci
rs748608	15	74516427	A	G	4.3999e-20	0.409316489961651	-0.0741595720700911	0.00808040926050003	SCAMP2	31673	biofsci
rs77423290	15	75446089	T	C	6.3375e-09	0.0582889557768002	-0.0995659844005849	0.0171446747943288	SCAMP2	30989	biofsci
rs77509195	15	75196592	C	T	1.7738e-12	0.0230305893468761	-0.285628344903726	0.0405089129064992	SCAMP2	13542	biofsci
rs8042558	15	75320433	T	G	8.847e-91	0.289356984478936	-0.177001450294147	0.00876036636314869	SCAMP2	31684	biofsci
rs874712	15	74607257	G	A	1.2946e-18	0.0955105633802817	-0.129753545804377	0.0147345074214893	SCAMP2	26659	biofsci
rs9783698	15	74548773	A	G	1.6477e-20	0.725901010936149	-0.0826724737315383	0.00890579271049642	SCAMP2	31684	biofsci
