## Supplementary material for "Multi-level Regulatory Roles of Lactate Metabolism Gene Network in Oral Cancer: Machine Learning Insights": SCAMP4.csv

SNP	CHR	BP	effect_allele	other_allele	P	EAF	BETA	SE	gene	samplesize	source
rs10425500	19	1928531	G	T	1.5846e-10	0.111017821353123	0.120613007373623	0.0188540310407089	SCAMP4	14252	biofsci
rs11666480	19	1856554	C	G	1.8854e-10	0.508869300250299	0.0765941547492863	0.0120230676465775	SCAMP4	13840	biofsci
rs151177028	19	1898783	A	G	4.7346e-08	0.0247668997668998	0.342667371291398	0.0627458015255618	SCAMP4	5258	biofsci
rs3810415	19	1924653	C	A	2.8054e-09	0.621364116348277	0.0736392719467441	0.0123917598268004	SCAMP4	13840	biofsci
rs8109279	19	1916427	T	C	7.3915e-53	0.128778203490847	0.337175215643066	0.0220344274446201	SCAMP4	9179	biofsci
