## Supplementary material for "Multi-level Regulatory Roles of Lactate Metabolism Gene Network in Oral Cancer: Machine Learning Insights": SCAMP5.csv

SNP	CHR	BP	effect_allele	other_allele	P	EAF	BETA	SE	gene	samplesize	source
rs138189304	15	75271026	A	G	1.7227e-09	0.0156558702029576	0.265409478650033	0.0440733109681225	SCAMP5	16703	biofsci
rs74023908	15	75310710	C	T	1.2053e-13	0.0954376338832726	0.100270504436995	0.0135202869944575	SCAMP5	31684	biofsci
