## Supplementary material for "Multi-level Regulatory Roles of Lactate Metabolism Gene Network in Oral Cancer: Machine Learning Insights": SCAND1.csv

SNP	CHR	BP	effect_allele	other_allele	P	EAF	BETA	SE	gene	samplesize	source
rs111348717	20	34966703	A	G	1.2202e-15	0.0270657381340445	-0.21912863941372	0.0273832072546293	SCAND1	25322	biofsci
rs112121639	20	34310578	A	G	3.0642e-25	0.0148751549495307	-0.570512734185292	0.0549648092590555	SCAND1	11294	biofsci
rs11697873	20	34729777	A	C	1.7347e-13	0.0194605154406792	-0.278151446567556	0.0377533316911281	SCAND1	18384	biofsci
rs117439579	20	34293445	T	C	3.1711e-11	0.162759053799456	0.081771519065627	0.0123177704399528	SCAND1	24183	biofsci
rs151031674	20	34039124	C	T	1.8702e-33	0.0391548521383969	-0.251443474101563	0.0208614846180672	SCAND1	30538	biofsci
rs186484215	20	34391606	G	A	1.9569e-11	0.0162297128589263	-0.253722004031982	0.0378181553185247	SCAND1	21896	biofsci
rs2104010	20	34811044	C	T	2.7247e-17	0.273685996896819	0.0836760052890836	0.00989323653496537	SCAND1	25699	biofsci
rs2179666	20	34724462	C	T	2.2808e-43	0.0442364951084645	-0.280854318127918	0.0203399708957067	SCAND1	28585	biofsci
rs2425033	20	33855626	C	T	1.0076e-09	0.14910724396965	-0.0682487309003623	0.0111734796254747	SCAND1	31566	biofsci
rs2425152	20	34404722	T	C	5.3291e-71	0.260506648548966	-0.179104041148227	0.0100531576726273	SCAND1	25681	biofsci
rs2425209	20	34860332	A	G	1.9885e-08	0.457781582952816	0.0449902170517134	0.00801521744699247	SCAND1	31355	biofsci
rs6060375	20	33920975	C	T	1.4147e-08	0.0373604953371044	-0.119645460096494	0.0210959111516343	SCAND1	31239	biofsci
rs6060677	20	34499368	T	C	1.046e-277	0.106805967905596	-0.457976437423213	0.0128615802983932	SCAND1	31684	biofsci
rs6089043	20	34868825	G	A	8.7412e-13	0.0209747930425077	-0.216387187401995	0.0302681756052588	SCAND1	26577	biofsci
rs7263431	20	34014192	A	G	1.7362e-26	0.305058512646282	-0.0920606792359286	0.00864403290416411	SCAND1	31565	biofsci
