## Supplementary material for "Multi-level Regulatory Roles of Lactate Metabolism Gene Network in Oral Cancer: Machine Learning Insights": SCAND2P.csv

SNP	CHR	BP	effect_allele	other_allele	P	EAF	BETA	SE	gene	samplesize	source
rs10852100	15	85432880	C	T	1.0549e-11	0.64812	0.0649265592300482	0.00954956819927462	SCAND2P	24041	biofsci
rs111357263	15	85232617	G	A	9.7978e-14	0.0454989591741365	0.168084936823345	0.0225805283354396	SCAND2P	22580	biofsci
rs113083375	15	85449947	G	T	1.8507e-14	0.0429349224041842	0.178676667361258	0.0233241087331616	SCAND2P	22367	biofsci
rs11637604	15	84189638	C	T	3.8061e-12	0.181054658009965	0.0798061753751558	0.0114921628038644	SCAND2P	25533	biofsci
rs116861726	15	85157657	G	A	1.1174e-16	0.0385014960106383	0.200478463526661	0.0241779183683472	SCAND2P	23105	biofsci
rs117312934	15	84311948	C	T	2.0059e-13	0.0408218381253116	-0.172737004864177	0.0235070703243168	SCAND2P	23109	biofsci
rs117966434	15	85198676	A	G	3.4612e-12	0.0246007588708669	-0.209306333517581	0.0300835549432384	SCAND2P	23024	biofsci
rs150079613	15	85229745	A	G	4.2339e-14	0.0760984448135286	-0.126059570675771	0.0166891162490761	SCAND2P	25533	biofsci
rs1545471	15	85437979	A	C	9.3427e-38	0.377485061445376	-0.116976853105367	0.00910786414181235	SCAND2P	25650	biofsci
rs1602538	15	84213956	C	T	2.7114e-14	0.431991541424364	-0.0680093563540905	0.00893519672518728	SCAND2P	25523	biofsci
rs2015030	15	85611292	T	A	5.0046e-11	0.459215641867663	-0.0583476577154653	0.00887984076755726	SCAND2P	25534	biofsci
rs2049511	15	84702727	G	A	4.9148e-10	0.756210304784096	-0.0639766382952095	0.0102828227486394	SCAND2P	25650	biofsci
rs227554	15	85060599	A	T	4.4834e-25	0.475703093157013	0.100769328922805	0.00974228538916277	SCAND2P	21122	biofsci
rs2730095	15	84260703	A	C	5.2705e-09	0.299454360492	0.062699493016385	0.0107389728554226	SCAND2P	20667	biofsci
rs2732161	15	84270783	G	C	3.3102e-20	0.161325028312571	0.110789086551871	0.0120310456043124	SCAND2P	25531	biofsci
rs34775428	15	85403105	A	C	4.5063e-10	0.0248922508575952	-0.191763081506322	0.0307544274543842	SCAND2P	21779	biofsci
rs36034494	15	84927677	A	G	2.6914e-31	0.093566096607291	-0.181023077172678	0.0155567557705351	SCAND2P	24360	biofsci
rs55691725	15	85096076	G	A	5.7223e-25	0.169570604406242	-0.123314293976819	0.01194917528046	SCAND2P	24868	biofsci
rs61063411	15	85391233	C	T	3.3521e-32	0.734028092433167	-0.118325153528722	0.0100167746178877	SCAND2P	25525	biofsci
rs62021217	15	85245449	C	T	9.1315e-15	0.0515446953803118	0.162215843770444	0.0209286461921124	SCAND2P	23350	biofsci
rs7169595	15	84405574	T	A	9.2136e-34	0.479514342378948	-0.11922344199189	0.00984414644350142	SCAND2P	20673	biofsci
rs7169629	15	85191274	G	C	4.9681e-215	0.512706766917293	-0.276504127648871	0.00883461865207367	SCAND2P	25641	biofsci
rs72753007	15	85272956	C	T	2.1343e-20	0.0241607113179325	0.280382112262226	0.0302935673126493	SCAND2P	23109	biofsci
rs72753067	15	85404620	G	A	3.0155e-12	0.047422024188415	0.16004731019872	0.0229389445756431	SCAND2P	21035	biofsci
rs75890715	15	84952428	T	C	1.3418e-23	0.0909480909480909	0.198690791261396	0.0198438774018392	SCAND2P	15358	biofsci
rs76106987	15	85178308	G	A	1.0985e-09	0.0183428775948461	-0.219566696105392	0.0360276148768365	SCAND2P	21393	biofsci
rs77546182	15	85437229	T	C	1.5896e-08	0.078503750493486	-0.0951743831035788	0.0168405526149834	SCAND2P	24371	biofsci
rs78062685	15	84348785	C	T	4.0316e-23	0.0792077338469091	0.162309133684561	0.0163893988553877	SCAND2P	25522	biofsci
rs80147108	15	85431428	T	G	5.2142e-16	0.0603538822008564	0.156039808953375	0.0192489648861856	SCAND2P	23795	biofsci
rs8028946	15	84617077	T	C	6.1926e-23	0.732802044959026	-0.0983957654885124	0.00997908414520115	SCAND2P	25643	biofsci
rs8031186	15	84494069	C	A	6.3854e-20	0.828422714119283	-0.107007153507804	0.0117107691937405	SCAND2P	25650	biofsci
rs8031332	15	85238203	T	C	3.0374e-41	0.200166498877101	0.150743586302748	0.0112067017294181	SCAND2P	24867	biofsci
