## Supplementary material for "Multi-level Regulatory Roles of Lactate Metabolism Gene Network in Oral Cancer: Machine Learning Insights": SCAP.csv

SNP	CHR	BP	effect_allele	other_allele	P	EAF	BETA	SE	gene	samplesize	source
rs1076394	3	47322781	A	G	1.6769846438804e-308	0.37968356571085	-0.309580483555528	0.0081855422881706	SCAP	31684	biofsci
rs111289888	3	46897455	T	C	3.1681e-52	0.126249900007999	-0.186683100607115	0.0122760487277071	SCAP	30077	biofsci
rs112311659	3	46799444	A	C	7.9546e-20	0.0186281068285905	0.304466085040851	0.0334064170551734	SCAP	24508	biofsci
rs114818993	3	47121339	T	C	5.8287e-09	0.020909440492213	0.178845674664172	0.0307205240160386	SCAP	25879	biofsci
rs114972739	3	48034541	C	T	9.0116e-10	0.0200279459711225	0.24590706625738	0.0401415387295756	SCAP	15810	biofsci
rs115595028	3	47354903	G	A	5.335e-22	0.0364313318880196	-0.224404043283626	0.0232748061280533	SCAP	26293	biofsci
rs116237600	3	46634550	G	T	3.6919e-13	0.0173081368469718	0.299500264292418	0.0412171452565807	SCAP	17304	biofsci
rs116760504	3	47546791	A	C	6.2441e-21	0.0422884508487621	-0.195472688404542	0.0208268718467165	SCAP	28462	biofsci
rs11711953	3	48040283	T	C	1.0935e-12	0.0725968992248062	-0.110397286220122	0.0155091576831392	SCAP	30875	biofsci
rs12633518	3	48324000	A	G	2.0149e-09	0.965086190494311	-0.130453187013462	0.0217548881870193	SCAP	31354	biofsci
rs13088196	3	46616518	A	G	1.6038e-12	0.138616290480864	-0.0813694335130482	0.0115172588128872	SCAP	31569	biofsci
rs139512391	3	47497007	T	C	2.9364e-62	0.0384347998808223	0.385731275721471	0.0231644002018671	SCAP	25213	biofsci
rs139554008	3	47443403	T	C	7.4657e-213	0.0226504725990499	-0.926797320668322	0.0297647626541818	SCAP	25494	biofsci
rs144979992	3	47373842	T	C	1.4146e-11	0.0149654643131236	-0.629347144132992	0.0931496742496621	SCAP	3909	biofsci
rs144983377	3	47837839	T	C	1.3548e-08	0.0232503836146507	0.188122796135969	0.0331260426370785	SCAP	20064	biofsci
rs1474197	3	46659538	T	C	5.5075e-26	0.0847805007052186	-0.160611469446627	0.0152349553177796	SCAP	27763	biofsci
rs148312732	3	47639469	T	G	3.1192e-09	0.0157716655752019	-0.351316729657232	0.0592929620862487	SCAP	9162	biofsci
rs149352414	3	47582867	A	G	4.0651e-08	0.0436060518454274	0.118239185424905	0.0215446484985524	SCAP	25829	biofsci
rs187979386	3	48442923	T	C	3.2608e-22	0.0281018934051374	0.245765106884332	0.0253569991213896	SCAP	28472	biofsci
rs191748205	3	47283346	G	A	9.666e-28	0.0222541769378253	-0.373009855069562	0.0341715545419998	SCAP	19679	biofsci
rs3192	3	47537364	T	C	1.2389e-11	0.0439181259095817	0.143967764809796	0.0212476592543643	SCAP	26376	biofsci
rs36019664	3	48261969	T	C	2.2571e-12	0.0244415433710473	-0.200226996905441	0.028532931984131	SCAP	25757	biofsci
rs3731503	3	48225509	C	T	1.4021e-50	0.289193302891933	0.13173829224229	0.00880768407471251	SCAP	31355	biofsci
rs56023037	3	48412246	A	G	1.1853e-41	0.200182420431088	-0.148445118650305	0.0109793437065697	SCAP	25906	biofsci
rs58413466	3	46689154	T	G	5.1129e-10	0.410962629166343	-0.0508845943113147	0.00818685753311367	SCAP	30817	biofsci
rs60965459	3	47238372	G	T	5.1768e-100	0.114381599760592	-0.279541200795505	0.0131680170709369	SCAP	28466	biofsci
rs62246405	3	47096214	G	A	1.6464e-18	0.0590290399450705	0.152499415433577	0.0173703388007673	SCAP	29834	biofsci
rs6792255	3	46722373	T	C	5.1233e-39	0.243262116865469	-0.121203264518624	0.00927594934477927	SCAP	31567	biofsci
rs6804045	3	46545997	C	T	2.3465e-09	0.505114944698199	0.0475387487439015	0.00796027273005717	SCAP	31566	biofsci
rs72895203	3	46895694	C	T	4.9541e-22	0.064079628501827	-0.157358379245761	0.0163082577723869	SCAP	31347	biofsci
rs75423501	3	47242923	G	A	9.8181e-101	0.0834742577978204	0.335474286683071	0.0157448660613731	SCAP	26363	biofsci
rs77488802	3	47610418	C	T	2.6565e-75	0.189125005118126	-0.193041273288376	0.0105132571215288	SCAP	29498	biofsci
rs9846172	3	46648975	A	G	1.5751e-20	0.737477824330955	0.0840081689214456	0.00904490454477822	SCAP	31568	biofsci
