## Supplementary material for "Multi-level Regulatory Roles of Lactate Metabolism Gene Network in Oral Cancer: Machine Learning Insights": SCAPER.csv

SNP	CHR	BP	effect_allele	other_allele	P	EAF	BETA	SE	gene	samplesize	source
rs112968930	15	77264280	A	G	2.058e-15	0.0254124786648966	-0.223707492582087	0.0281825559452351	SCAPER	25418	biofsci
rs113150077	15	77567298	A	G	1.4928e-67	0.0274340181825464	0.439224239974434	0.0252920482995281	SCAPER	29295	biofsci
rs11635601	15	76888327	G	A	5.0095e-252	0.461313644054761	-0.365383878025884	0.010775678981069	SCAPER	17328	biofsci
rs11638882	15	76394663	G	A	5.0439e-49	0.0436345632238343	0.306890708814002	0.0208532285644201	SCAPER	27553	biofsci
rs116884149	15	77179214	T	C	2.1525e-18	0.018109269490485	-0.300254033362321	0.0343194533378659	SCAPER	23874	biofsci
rs116885893	15	76304264	C	T	2.8092e-21	0.0200237569998303	0.376591510613089	0.0397676308489185	SCAPER	16112	biofsci
rs116953265	15	77573458	T	C	2.2708e-13	0.0180170724881052	-0.28564662275876	0.0389604897580043	SCAPER	18618	biofsci
rs117053217	15	76109079	G	A	8.1116e-17	0.0246559913814211	0.241442065757925	0.0289856856498943	SCAPER	24747	biofsci
rs117248475	15	76071054	G	A	2.4091e-11	0.0217255916451087	0.204064292527189	0.0305540355344057	SCAPER	25200	biofsci
rs117546860	15	77639188	G	A	5.2391e-17	0.0151974288337925	0.299820547970561	0.0357729857264546	SCAPER	26106	biofsci
rs117578733	15	77296736	A	G	1.4884e-33	0.0358553889290114	-0.27502717287716	0.0227828038202705	SCAPER	27865	biofsci
rs117704426	15	75991409	A	C	7.5414e-09	0.0391560672175285	0.130978571792645	0.0226661426284299	SCAPER	25868	biofsci
rs117966433	15	76785455	A	G	1.5347e-143	0.050793584842945	0.48752175696988	0.0191111555939239	SCAPER	28394	biofsci
rs118159268	15	76826557	A	G	1.7035e-88	0.0218845426784935	0.610141754428262	0.0305932076008094	SCAPER	24957	biofsci
rs12912781	15	77027227	A	C	4.4459e-11	0.0336842105263158	-0.299162743966618	0.0454081848074037	SCAPER	7450	biofsci
rs138234869	15	76363082	C	T	1.846e-23	0.0131964809384164	0.461412066748432	0.0462290418543665	SCAPER	17966	biofsci
rs138878625	15	77269401	A	G	1.8878e-16	0.0190852819807428	-0.270686389417041	0.0328950016304979	SCAPER	24682	biofsci
rs138990196	15	76980051	A	G	1.2448e-64	0.0496558505408063	-0.331901183385747	0.0195517765830607	SCAPER	27717	biofsci
rs140508456	15	76568853	A	G	1.2032e-12	0.0249548328816621	-0.197974437580166	0.027864493177971	SCAPER	26466	biofsci
rs140911206	15	77115765	T	C	9.7011e-177	0.945690808331741	0.506478846915164	0.017868492524737	SCAPER	30491	biofsci
rs141675802	15	76723176	G	A	2.3347e-17	0.0272074123513015	0.21341788423643	0.0251793773211611	SCAPER	29797	biofsci
rs142187450	15	75973344	G	A	9.7775e-10	0.0325438089736183	-0.15376691132698	0.0251544948104795	SCAPER	25098	biofsci
rs143960313	15	76878303	C	T	3.7012e-24	0.0269790216504248	-0.278987706631189	0.027515751403581	SCAPER	25157	biofsci
rs144051186	15	76519560	A	G	1.9325e-15	0.022595567303782	-0.244045010383069	0.0307148713590169	SCAPER	23998	biofsci
rs144556916	15	77587028	C	T	3.2116e-17	0.0170002873287999	0.290731222879044	0.0344517257049632	SCAPER	25208	biofsci
rs146041383	15	76433805	T	C	5.2963e-12	0.0137271214642263	0.456962832156655	0.0662514617329218	SCAPER	8414	biofsci
rs147082457	15	77220318	C	T	7.9429e-30	0.0231842853450504	-0.346446288702709	0.0305403158263656	SCAPER	23671	biofsci
rs150864285	15	77130337	C	T	1.8351e-53	0.0165352752538749	0.614474071898621	0.0399198367991724	SCAPER	19294	biofsci
rs16967745	15	76260319	G	A	7.7384e-11	0.0337200870195794	0.396223705509572	0.0609040849577405	SCAPER	4137	biofsci
rs17383900	15	77576994	A	G	3.8489e-14	0.0179012345679012	-0.314336557730135	0.0415470350432386	SCAPER	16476	biofsci
rs183103727	15	76745283	C	T	1.1431e-08	0.0153700025904499	-0.254215777137805	0.0445375316907803	SCAPER	16656	biofsci
rs1874767	15	76421185	G	A	2.6906e-69	0.122522930585438	-0.216141631764193	0.0122842643798916	SCAPER	30819	biofsci
rs2089094	15	76085413	G	A	1.8219e-18	0.0771081628063863	-0.14259947907895	0.0162643687073943	SCAPER	26561	biofsci
rs2404971	15	76602346	A	G	1.6769846438804e-308	0.877519818799547	0.474021145836098	0.0122867067349948	SCAPER	30816	biofsci
rs2405781	15	76111016	A	G	1.0894e-24	0.551168821407096	0.082919045354522	0.00808319640429335	SCAPER	30934	biofsci
rs2459362	15	76804184	A	G	7.3688e-53	0.335885127865596	-0.178847826369299	0.0116876434502852	SCAPER	16409	biofsci
rs28720874	15	76133633	G	A	1.5031e-12	0.205308219178082	-0.0707874911732002	0.0100064305749343	SCAPER	30606	biofsci
rs2955741	15	76446208	T	C	1.0462e-96	0.506779789409893	-0.168370703492306	0.00806840666728834	SCAPER	30728	biofsci
rs2959842	15	76367695	G	A	2.3171e-41	0.133187360791272	-0.15969936165344	0.0118552247567657	SCAPER	30815	biofsci
rs33940778	15	77360023	A	C	1.0291e-60	0.263259531184276	-0.15117686870395	0.00919707186031637	SCAPER	30477	biofsci
rs35254471	15	75989884	T	C	8.4796e-12	0.651139564660691	-0.0656139021485225	0.00960658001325346	SCAPER	23851	biofsci
rs35336070	15	77313860	A	C	8.2971e-222	0.454892167111937	-0.259982957285441	0.00817757051369333	SCAPER	30153	biofsci
rs3935339	15	77322029	T	C	2.3531e-35	0.36179604261796	-0.104372442717508	0.00841143440874791	SCAPER	30606	biofsci
rs4243036	15	75951959	A	G	1.2301e-19	0.201537420591663	0.0908733622915733	0.0100229815575551	SCAPER	30929	biofsci
rs4886512	15	77452657	C	T	1.3148e-33	0.0607806254408653	-0.206978683175014	0.0171313024586377	SCAPER	29844	biofsci
rs4886799	15	76677241	C	A	1.6769846438804e-308	0.27083959711365	-0.341521933689586	0.00904689071023692	SCAPER	30934	biofsci
rs59247187	15	76626049	A	G	4.2059e-220	0.254702553907325	-0.294379747377067	0.00929569373182944	SCAPER	30482	biofsci
rs62007249	15	77389728	T	C	2.5375e-93	0.151560907478011	0.230181404840501	0.0112327447218671	SCAPER	30817	biofsci
rs62007274	15	77700296	T	C	3.0209e-22	0.12425591637226	0.222143061048599	0.0229013464998555	SCAPER	8761	biofsci
rs62027264	15	77193441	T	C	1.8755e-10	0.0136551724137931	0.416182327302198	0.065322439619255	SCAPER	8700	biofsci
rs62028374	15	76648459	C	A	1.7878e-09	0.0165131372343766	-0.218062935805645	0.0362477660542304	SCAPER	23432	biofsci
rs62028650	15	76409406	C	A	3.0711e-55	0.216842652587793	0.156856584968443	0.0100195198349703	SCAPER	29328	biofsci
rs67489755	15	76419109	A	G	1.232e-39	0.04018295316242	-0.274794368902358	0.0208585241534482	SCAPER	29797	biofsci
rs7183492	15	76359055	T	C	3.203e-136	0.616370400992145	0.205382088111797	0.00826766746553349	SCAPER	30935	biofsci
rs72742462	15	77371206	A	G	6.8298e-13	0.0173246938663445	-0.259290658991304	0.036099330194955	SCAPER	22537	biofsci
rs74337485	15	75956183	A	G	1.8745e-08	0.0137271812562886	0.289708368163426	0.0515192801670596	SCAPER	13914	biofsci
rs76505651	15	76373027	A	G	1.0607e-25	0.0597205080224549	-0.182257641610046	0.0173901666533129	SCAPER	29443	biofsci
rs76561313	15	77379761	A	C	2.026e-34	0.0245489423475736	0.363818736641145	0.0297359000115362	SCAPER	23614	biofsci
rs77031154	15	76467799	T	C	3.4446e-22	0.0599102281700677	-0.171298082670371	0.0176843907613119	SCAPER	28387	biofsci
rs78640832	15	77041062	C	T	1.8159e-218	0.062024542222562	0.52973615514192	0.0167905290745053	SCAPER	30485	biofsci
rs79045984	15	77007422	A	G	5.662e-11	0.0132013201320132	-0.360914161757488	0.0550828976156845	SCAPER	12650	biofsci
rs79796508	15	77240688	G	A	1.0696e-17	0.0183610520611896	-0.268114221108954	0.0312994502876401	SCAPER	28317	biofsci
rs79978230	15	76878948	C	T	5.2666e-12	0.0207309388783869	-0.204105686414837	0.0295891108168798	SCAPER	28131	biofsci
rs8028235	15	75961960	G	C	2.5507e-33	0.335179930640004	0.110612766123786	0.0091967313071641	SCAPER	26529	biofsci
rs8038526	15	76470755	C	T	1.6769846438804e-308	0.801027397260274	0.449911034097012	0.0101242157041212	SCAPER	30606	biofsci
