## Supplementary material for "Multi-level Regulatory Roles of Lactate Metabolism Gene Network in Oral Cancer: Machine Learning Insights": SCARA5.csv

SNP	CHR	BP	effect_allele	other_allele	P	EAF	BETA	SE	gene	samplesize	source
rs117359434	8	27711743	G	A	2.2106e-13	0.0143706901089646	0.280907295960218	0.0382942261550293	SCARA5	24072	biofsci
rs117792779	8	27696531	T	C	1.1404e-08	0.0164863605776697	0.228070809201982	0.0399521439936205	SCARA5	19319	biofsci
rs140792951	8	27748188	A	C	2.1083e-15	0.0180146013084289	0.260776260849105	0.0328644672080436	SCARA5	26169	biofsci
rs17477488	8	27606155	A	G	9.2842e-17	0.0328530888452303	0.197161070437591	0.0237152014671676	SCARA5	27980	biofsci
rs2726931	8	27746065	G	A	9.0755e-11	0.128850800362428	-0.0769983747978977	0.011879715312489	SCARA5	31563	biofsci
rs2726980	8	27757943	C	G	2.4023e-18	0.758379329653628	0.0832146728963383	0.00952483493536826	SCARA5	30077	biofsci
rs4321960	8	27743771	A	G	1.5399e-33	0.328243554414707	-0.102291345319127	0.00847561462263561	SCARA5	31566	biofsci
rs4732769	8	27704027	A	G	4.0308e-113	0.760711184930731	0.210850217533023	0.00932833481688535	SCARA5	31566	biofsci
rs522069	8	27485522	T	C	4.4572e-17	0.233524571601117	-0.0790185044021749	0.00940674083976274	SCARA5	31569	biofsci
rs66683138	8	27559214	A	G	2.1692e-09	0.778735088051505	0.05745910791206	0.00960100053671195	SCARA5	31480	biofsci
rs78841150	8	27860229	A	G	4.3474e-09	0.0253248526944239	0.150790281074029	0.0256861052847337	SCARA5	30702	biofsci
