## Supplementary material for "Multi-level Regulatory Roles of Lactate Metabolism Gene Network in Oral Cancer: Machine Learning Insights": SCARB1.csv

SNP	CHR	BP	effect_allele	other_allele	P	EAF	BETA	SE	gene	samplesize	source
rs10744182	12	125317582	C	T	7.138e-10	0.598806205308447	-0.0605267417268368	0.00982130553106328	SCARB1	21577	biofsci
rs10773107	12	125317391	C	A	7.3119e-09	0.509636491351304	0.0492085158596143	0.00850813767304913	SCARB1	27639	biofsci
rs10773111	12	125332955	T	C	1.6769846438804e-308	0.427613941018767	0.321001198928261	0.0080730444048041	SCARB1	31344	biofsci
rs11057866	12	125339095	A	G	4.9574e-33	0.102656727828746	-0.158365903212244	0.013227692524598	SCARB1	31021	biofsci
rs11057891	12	125383736	T	C	2.7633e-110	0.447487636377364	0.179210179285033	0.00803164878254977	SCARB1	31350	biofsci
rs11057915	12	125412470	C	T	1.1221e-46	0.751656195238706	-0.139674753680325	0.00973594262495037	SCARB1	28258	biofsci
rs11057922	12	125419566	C	T	5.7788e-14	0.54598193427815	-0.0797139371884783	0.0106102752849736	SCARB1	17917	biofsci
rs112622075	12	125323593	G	A	2.396e-29	0.107243883792049	-0.145928835435653	0.0129749120152621	SCARB1	31021	biofsci
rs12580803	12	125317247	G	A	3.1381e-10	0.145343458484311	-0.0719233401031655	0.0114312820024739	SCARB1	30803	biofsci
rs141107609	12	125403833	T	C	5.678e-13	0.0171987568865659	-0.329466622341457	0.0457091000626337	SCARB1	14158	biofsci
rs142408620	12	125365300	T	C	1.0874e-14	0.0334887751733245	-0.178087270214293	0.0230429281509081	SCARB1	29093	biofsci
rs143223198	12	125315670	T	C	7.3644e-12	0.035833457841526	0.165018380620224	0.0240888678938784	SCARB1	24940	biofsci
rs183579800	12	125471276	C	A	3.2612e-08	0.024845044012709	-0.161862550799412	0.0292873777841049	SCARB1	24060	biofsci
rs34375662	12	125390938	G	A	1.4892e-08	0.0601591664273701	-0.0984819559077709	0.0173913426294472	SCARB1	29238	biofsci
rs34840796	12	125336795	T	C	1.1685e-19	0.0912188428996113	-0.136283832521947	0.0150226339049093	SCARB1	26726	biofsci
rs36226280	12	125349192	A	C	5.4883e-35	0.0445207078489051	0.26099576097834	0.0211493574849148	SCARB1	26278	biofsci
rs36226283	12	125349480	A	G	9.1708e-142	0.329171287620942	-0.216610681726083	0.0085451034445437	SCARB1	31010	biofsci
rs41276690	12	125399177	C	A	1.3543e-14	0.0465955051494809	0.152116685423546	0.0197536179079235	SCARB1	28844	biofsci
rs4765627	12	125338891	T	C	6.5001e-36	0.0948302116643825	-0.171140416729822	0.0136793049844393	SCARB1	31129	biofsci
rs57557530	12	125255025	T	C	4.7874e-13	0.0163710212201592	0.307786163967044	0.0425636359064946	SCARB1	17139	biofsci
rs59230506	12	125319461	C	A	5.3396e-32	0.189673808145146	-0.121065793325693	0.0102829059604784	SCARB1	30766	biofsci
rs60821733	12	125395622	T	C	3.4169e-09	0.0175310283687943	-0.19229813361346	0.0325372047196257	SCARB1	27421	biofsci
rs61932577	12	125296362	A	G	1.8753e-13	0.0721417648646217	0.122162103059289	0.0166037516900155	SCARB1	27095	biofsci
rs7135117	12	125280507	C	T	3.1596e-188	0.0388433592429875	0.633957017827961	0.0216648560531734	SCARB1	28533	biofsci
rs7306510	12	125293615	G	A	4.7721e-08	0.06115653713226	-0.0952891603028141	0.0174535058068016	SCARB1	28587	biofsci
rs73227572	12	125303896	A	G	3.5507e-12	0.0434750223458139	0.152509378370879	0.0219308578206926	SCARB1	24999	biofsci
rs73227581	12	125315961	A	C	3.3798e-09	0.0214802967701808	-0.174288911154584	0.0294810316741798	SCARB1	27370	biofsci
rs73227586	12	125333244	T	C	2.0652e-50	0.0230834067660243	-0.399558798988265	0.026760350879932	SCARB1	30962	biofsci
rs73229543	12	125427995	A	G	3.6109e-13	0.037541868254559	-0.16656155551605	0.0229133268469776	SCARB1	26357	biofsci
rs77221579	12	125315206	T	G	4.7239e-08	0.0287486487877696	0.148292290886715	0.0271527979797699	SCARB1	24288	biofsci
rs7967866	12	125539096	T	C	1.3163e-09	0.042457978607291	0.127652466757517	0.0210460096213798	SCARB1	27766	biofsci
rs80219322	12	125408898	T	C	4.9557e-31	0.0375081236653978	0.26531814630334	0.0229032523590843	SCARB1	26403	biofsci
rs838864	12	125275414	G	T	5.9306e-31	0.0344930053945323	0.27415109869166	0.0236974533825168	SCARB1	26735	biofsci
rs838876	12	125259888	A	G	1.0306e-10	0.657999118554429	-0.0634968980691455	0.00982589490717488	SCARB1	23013	biofsci
rs838896	12	125269799	C	G	2.4881e-20	0.333975489740971	0.0852482806226674	0.00922690312072252	SCARB1	26403	biofsci
