## Supplementary material for "Multi-level Regulatory Roles of Lactate Metabolism Gene Network in Oral Cancer: Machine Learning Insights": SCARB2.csv

SNP	CHR	BP	effect_allele	other_allele	P	EAF	BETA	SE	gene	samplesize	source
rs10004443	4	77147513	A	G	1.2964e-34	0.152789310787348	0.135736262172411	0.011061458400014	SCARB2	31569	biofsci
rs10006043	4	77357747	C	T	6.7659e-18	0.440377315945733	0.0689694426799397	0.00800211659027715	SCARB2	31684	biofsci
rs113022439	4	77255210	T	C	1.4414e-08	0.0346160239361702	-0.128441157868995	0.0226599551654838	SCARB2	29139	biofsci
rs113327606	4	76888593	C	T	6.0088e-10	0.0153594538860841	-0.257276803428873	0.0415632961920636	SCARB2	19138	biofsci
rs114735513	4	77363360	T	C	1.1688e-24	0.0155592015313098	0.383215712450563	0.0373817929697957	SCARB2	23360	biofsci
rs115784532	4	77212286	A	G	3.8063e-09	0.0264801057381159	0.157882656907892	0.0267942870320908	SCARB2	27016	biofsci
rs11941820	4	77066336	T	C	7.368e-15	0.724241440856726	0.0801729439635859	0.0103075229122261	SCARB2	23564	biofsci
rs13111888	4	77131294	A	G	9.7301e-181	0.19267503805175	0.290258203992945	0.0101249918546418	SCARB2	31355	biofsci
rs142701884	4	77235014	C	T	5.4417e-29	0.0202546033189361	0.34092148677021	0.0305086076253477	SCARB2	27070	biofsci
rs142931819	4	77143714	T	C	5.1908e-15	0.0146609360076409	0.369110125843869	0.0471863016265941	SCARB2	15545	biofsci
rs143643676	4	76862005	A	G	4.5857e-11	0.0182765742831068	-0.215983256441991	0.0328052578210138	SCARB2	25894	biofsci
rs144649278	4	77121765	C	T	4.422e-11	0.0166318355973528	-0.350291437954946	0.0531622585717239	SCARB2	10817	biofsci
rs147393775	4	76964187	T	C	1.0871e-12	0.0148877113298007	0.287346472989954	0.0403621857778899	SCARB2	20927	biofsci
rs28451202	4	77130707	C	A	8.1079e-09	0.0212493599590374	0.173493467713001	0.0300869637404622	SCARB2	26558	biofsci
rs34343322	4	77414808	C	G	3.1253e-15	0.0913568179254859	0.108745710738085	0.0137900670493906	SCARB2	31674	biofsci
rs35583533	4	77084589	C	T	1.0587e-52	0.072635199694248	0.235518783410213	0.0154145417507829	SCARB2	31240	biofsci
rs66506142	4	77364397	T	A	1.543e-13	0.0697600255122379	-0.118009702793223	0.0159831111402908	SCARB2	30161	biofsci
rs6825004	4	77110365	G	C	2.7495e-33	0.311932406023681	-0.103919599866195	0.00864483818868608	SCARB2	31172	biofsci
rs6849878	4	76913973	A	G	1.0565e-08	0.743083746804992	0.0520219839615561	0.00909252699716085	SCARB2	31679	biofsci
rs72659786	4	77477781	A	C	1.6437e-10	0.911924326390216	0.0902231738774057	0.0141163397498835	SCARB2	31240	biofsci
rs76229059	4	77130320	G	A	3.8758e-30	0.15658295281583	-0.125339157248219	0.0109884939374579	SCARB2	31355	biofsci
rs7673766	4	77455630	T	C	9.8062e-13	0.385441842900302	-0.0583402517829482	0.00817880750065864	SCARB2	31555	biofsci
rs76759949	4	76919528	C	T	3.1647e-14	0.0204740843810565	-0.267205001783155	0.0351988462823436	SCARB2	20123	biofsci
rs7695543	4	77175108	A	C	9.5733e-78	0.752038351200362	-0.172019273380554	0.00921628921871521	SCARB2	31567	biofsci
rs78723738	4	77338965	T	G	2.6669e-10	0.949002826633166	-0.116169211306765	0.0183905159743485	SCARB2	30547	biofsci
