## Supplementary material for "Multi-level Regulatory Roles of Lactate Metabolism Gene Network in Oral Cancer: Machine Learning Insights": SCARF2.csv

SNP	CHR	BP	effect_allele	other_allele	P	EAF	BETA	SE	gene	samplesize	source
rs5763244	22	20789190	C	G	3.1787e-13	0.431059862610402	0.0585576176286272	0.00803623281164686	SCARF2	31569	biofsci
