## Supplementary material for "Multi-level Regulatory Roles of Lactate Metabolism Gene Network in Oral Cancer: Machine Learning Insights": SCARNA5.csv

SNP	CHR	BP	effect_allele	other_allele	P	EAF	BETA	SE	gene	samplesize	source
rs10210302	2	234158839	C	T	3.099e-68	0.516167778836988	0.193469002474145	0.0110831110135164	SCARNA5	16299	biofsci
rs60491550	2	234225681	C	T	4.9511e-11	0.88169019400619	0.111792373672282	0.0170091097257181	SCARNA5	16568	biofsci
rs77820970	2	234160209	T	C	3.21e-11	0.0735931665021247	-0.141407025108301	0.0213071490082724	SCARNA5	16154	biofsci
rs882428	2	234380123	G	A	2.6566e-10	0.569974069554606	-0.0706797653771668	0.0111877556947522	SCARNA5	16298	biofsci
