## Supplementary material for "Multi-level Regulatory Roles of Lactate Metabolism Gene Network in Oral Cancer: Machine Learning Insights": SCARNA13.csv

SNP	CHR	BP	effect_allele	other_allele	P	EAF	BETA	SE	gene	samplesize	source
rs179142	14	95988120	G	A	6.3038e-17	0.40689975606923	0.0932419391986022	0.0111540091152105	SCARNA13	16653	biofsci
