## Supplementary material for "Multi-level Regulatory Roles of Lactate Metabolism Gene Network in Oral Cancer: Machine Learning Insights": SCARNA17.csv

SNP	CHR	BP	effect_allele	other_allele	P	EAF	BETA	SE	gene	samplesize	source
rs11082785	18	47346903	T	C	8.8342e-18	0.0703526125037753	0.182660464719103	0.0212687716540257	SCARNA17	16900	biofsci
rs1790485	18	47344195	T	C	2.1293e-35	0.751028573585475	-0.308235665069315	0.0248248820164714	SCARNA17	4339	biofsci
rs7231144	18	47275830	C	A	1.5276e-14	0.548310721936187	-0.0836956869218098	0.0108907855461041	SCARNA17	17021	biofsci
