## Supplementary material for "Multi-level Regulatory Roles of Lactate Metabolism Gene Network in Oral Cancer: Machine Learning Insights": SCARNA24.csv

SNP	CHR	BP	effect_allele	other_allele	P	EAF	BETA	SE	gene	samplesize	source
rs117981338	17	71088843	T	C	1.2617e-09	0.0165687234737186	0.558454827572835	0.0919675950748209	SCARNA24	3628	biofsci
rs4793312	17	70806172	C	T	6.9933e-19	0.507279203933868	-0.190561236923113	0.021471688667393	SCARNA24	4339	biofsci
rs72847913	17	70815064	T	A	3.2414e-40	0.944679325053792	-0.623345676824172	0.0469574210207516	SCARNA24	4339	biofsci
