## Supplementary material for "Multi-level Regulatory Roles of Lactate Metabolism Gene Network in Oral Cancer: Machine Learning Insights": SCCPDH.csv

SNP	CHR	BP	effect_allele	other_allele	P	EAF	BETA	SE	gene	samplesize	source
rs10737796	1	247139913	G	A	2.9434e-12	0.210828059927524	0.078897987323878	0.0113026269355889	SCCPDH	23524	biofsci
rs10924849	1	246992842	A	C	7.4623e-21	0.223111682443224	-0.0907880759241216	0.00969243569634795	SCCPDH	30706	biofsci
rs10924852	1	246994906	G	A	1.433e-18	0.652127741736175	-0.0742391199919243	0.00844134762890426	SCCPDH	30931	biofsci
rs111487487	1	247172084	T	C	1.1419e-09	0.0171397742363878	-0.253771831290432	0.0416825714152676	SCCPDH	17083	biofsci
rs114171375	1	246994394	T	C	1.126e-11	0.0260190562101821	0.199673354337907	0.029409139750778	SCCPDH	22812	biofsci
rs114703587	1	246978387	A	G	4.7989e-09	0.0230944202023953	0.169051781766712	0.0288770082618825	SCCPDH	26577	biofsci
rs115053070	1	246948144	A	G	1.8585e-10	0.0375037762720642	-0.14121703174403	0.0221603815996908	SCCPDH	28206	biofsci
rs115949403	1	246718378	T	C	6.9839e-16	0.0249304026260024	-0.2145617656232	0.0265852733496722	SCCPDH	29102	biofsci
rs12035057	1	246958421	T	C	1.2545e-20	0.204323764780826	0.0940484408672065	0.0100994867879992	SCCPDH	30152	biofsci
rs12088390	1	246599821	T	G	8.3357e-10	0.0391878748581618	-0.129771517692689	0.0211412797831141	SCCPDH	29711	biofsci
rs12118988	1	247404911	A	G	3.9956e-10	0.671821564132436	0.0529455042935591	0.00846559180927363	SCCPDH	31644	biofsci
rs12142368	1	246874377	A	G	1.6769846438804e-308	0.63922353563201	-0.314323279408935	0.00829445316630254	SCCPDH	31514	biofsci
rs12143655	1	246745094	A	G	7.7678e-35	0.189174277016743	-0.125618378348316	0.0102026736148661	SCCPDH	31315	biofsci
rs12741733	1	246891672	T	C	4.2198e-43	0.939552351475806	-0.229989809590145	0.0167101253017143	SCCPDH	31529	biofsci
rs138021330	1	247507706	T	C	3.3024e-08	0.0407144306880455	-0.114754854865566	0.0207719892959663	SCCPDH	29670	biofsci
rs1779978	1	247032881	A	T	1.0295e-17	0.730535304305796	-0.0790424102374773	0.00922261364418381	SCCPDH	29862	biofsci
rs1779982	1	247032239	T	C	8.9243e-09	0.630648084494719	-0.058082117534526	0.0101015891917155	SCCPDH	21036	biofsci
rs185019744	1	247104038	C	T	5.6976e-09	0.0273069679849341	-0.179154136130811	0.0307539630121213	SCCPDH	19903	biofsci
rs187209185	1	246853971	T	C	7.033e-29	0.0151552733406092	-0.40664232404636	0.0364652579515186	SCCPDH	25193	biofsci
rs190391748	1	247093224	G	T	1.5208e-08	0.010439763488544	-0.535154712765157	0.094567010561081	SCCPDH	5412	biofsci
rs3120705	1	246713736	G	A	4.8093e-15	0.347719679900552	0.0662846191470891	0.00846330683696235	SCCPDH	30777	biofsci
rs3129560	1	246820510	T	C	1.3983e-27	0.0347601816922011	0.238554243090842	0.0219207030572512	SCCPDH	31013	biofsci
rs3129581	1	246725180	G	A	2.2472e-13	0.255048503378251	0.0669978482863596	0.00913611174864789	SCCPDH	31528	biofsci
rs4072061	1	246843315	G	A	1.674e-38	0.458810928633169	-0.103509943433756	0.00797715311840164	SCCPDH	31644	biofsci
rs41310575	1	246931119	G	A	7.8407e-166	0.0292063492063492	-0.662827692704024	0.0241505994659991	SCCPDH	30235	biofsci
rs55762230	1	247151487	T	C	1.5222e-09	0.029357077927444	-0.14801753259955	0.0244981020522261	SCCPDH	29237	biofsci
rs56029285	1	246858176	C	A	4.6822e-10	0.048751614291864	0.121666840602452	0.0195307553740192	SCCPDH	28265	biofsci
rs6695160	1	246918966	G	A	1.4306e-66	0.16396499238965	0.186016916890349	0.010792473624105	SCCPDH	31315	biofsci
rs7414724	1	247100390	C	G	1.1534e-26	0.412161645511546	-0.0869401337763723	0.00813406438534976	SCCPDH	31191	biofsci
rs7416244	1	246746171	G	A	3.2981e-12	0.28529299847793	-0.0616269187023889	0.00884910236673113	SCCPDH	31315	biofsci
rs9426257	1	246835793	A	G	1.0211e-83	0.392818219399451	0.157784967528057	0.008139245295659	SCCPDH	31644	biofsci
