## Supplementary material for "Multi-level Regulatory Roles of Lactate Metabolism Gene Network in Oral Cancer: Machine Learning Insights": SCD5.csv

SNP	CHR	BP	effect_allele	other_allele	P	EAF	BETA	SE	gene	samplesize	source
rs112830425	4	83741017	T	C	5.0077e-25	0.0328927605887654	0.71001423320675	0.0687132713836011	SCD5	3329	biofsci
rs116398290	4	83976543	T	G	2.5662e-13	0.0193003004532261	-0.24021262843133	0.0328374656101446	SCD5	24498	biofsci
rs11721493	4	83709315	C	A	3.0479e-09	0.935378440366972	-0.0968163788795936	0.0163295685337236	SCD5	31021	biofsci
rs11732191	4	84005377	A	G	2.4992e-108	0.140676296782666	0.276772739809547	0.0125175362180268	SCD5	26397	biofsci
rs11734831	4	83707267	G	A	1.715e-22	0.0133312902237205	1.05316812579205	0.107933111194561	SCD5	3263	biofsci
rs13120202	4	83680784	C	T	1.6769846438804e-308	0.164079445413176	0.695511023808489	0.0113348330572353	SCD5	28374	biofsci
rs13134864	4	83548788	A	G	3.8721e-15	0.0149576669802446	0.315778155548098	0.0401799386123217	SCD5	21020	biofsci
rs13147041	4	83872675	T	C	2.2704e-178	0.607990902783132	0.23500822697604	0.00825262062366699	SCD5	30803	biofsci
rs139347134	4	84259013	T	C	5.704e-10	0.0213827512473272	0.808905038851945	0.130502232649062	SCD5	1403	biofsci
rs142075847	4	84164338	G	A	4.2002e-10	0.0611280617001441	-0.109288516628856	0.0174965206008126	SCD5	28459	biofsci
rs147055396	4	83522183	A	C	3.0282e-08	0.0573901063417574	-0.100492619797965	0.0181401169352621	SCD5	28088	biofsci
rs1568930	4	83630321	G	C	9.6366e-13	0.0892883857776891	0.125624334249689	0.0176050470521027	SCD5	19839	biofsci
rs17006329	4	83722895	A	G	1.0439e-17	0.0359912592656069	-0.193707535501587	0.0226058812101422	SCD5	28200	biofsci
rs17352163	4	83831296	A	C	4.0928e-08	0.0337500809742826	-0.150795175785543	0.0274837654301388	SCD5	20298	biofsci
rs17353565	4	83574468	A	G	7.6057e-42	0.0364302145439181	0.316239214851961	0.0233333491859398	SCD5	26162	biofsci
rs17354364	4	83810047	C	T	2.326e-12	0.0458909988198691	-0.153891555828994	0.021942816623985	SCD5	23717	biofsci
rs181258018	4	83866563	T	G	2.0014e-114	0.0154831820608649	0.879242582710264	0.0386726741312161	SCD5	21932	biofsci
rs1880717	4	83673890	A	G	1.1264e-29	0.150174752903153	0.126233368964441	0.0111576659033765	SCD5	31470	biofsci
rs1967623	4	83715793	T	C	7.7701e-77	0.874124809741248	-0.224110410406894	0.0120798608485637	SCD5	31141	biofsci
rs28415575	4	83653101	A	T	1.3005e-08	0.468275836038348	0.0455042562489015	0.00800271825133245	SCD5	31355	biofsci
rs28741982	4	83122758	C	T	9.6194e-10	0.536228343793453	0.048881972036142	0.00799299693180424	SCD5	31470	biofsci
rs55768613	4	83543218	T	C	7.5577e-14	0.296785327286591	-0.067070924720932	0.00896957910572002	SCD5	29778	biofsci
rs62302664	4	84050697	C	A	6.9232e-29	0.0687425149700599	0.211231077171004	0.0189390558020123	SCD5	21775	biofsci
rs62311850	4	83721826	G	A	7.3236e-40	0.0481295393493185	-0.276284434971749	0.0209094127909356	SCD5	24963	biofsci
rs6837730	4	83696663	T	C	1.2582e-18	0.0312957697940898	-0.213517281971471	0.0242374375066941	SCD5	28075	biofsci
rs71597924	4	83727351	A	G	8.9599e-39	0.062150463494982	-0.216760951569842	0.0166435768306888	SCD5	30967	biofsci
rs74368209	4	83871851	T	C	9.1201e-19	0.037315599953537	-0.22101722913609	0.024986968122742	SCD5	22293	biofsci
rs75521616	4	83896951	T	G	1.266e-10	0.0202470135654991	-0.228928049295033	0.0355964748872734	SCD5	19892	biofsci
rs75547527	4	84119351	T	C	3.1478e-22	0.0157266170036656	0.373434160455974	0.0385150436741655	SCD5	21775	biofsci
rs75729111	4	83704979	C	T	3.7817e-63	0.0168140563183616	0.795290345735382	0.0474120869044582	SCD5	13455	biofsci
rs76228497	4	83745923	C	T	1.8172e-13	0.0270029862125929	-0.222590176001239	0.0302374787406252	SCD5	20814	biofsci
rs79296321	4	83751302	T	C	1.6003e-21	0.0555748162529469	-0.210610518543064	0.0221043785204727	SCD5	19497	biofsci
rs951500	4	83659028	C	T	2.9142e-23	0.036402120437817	0.212773596778083	0.021415058503989	SCD5	31082	biofsci
rs9684673	4	84027298	A	G	6.4264e-10	0.0970739590864628	-0.0876194648065989	0.0141790540992959	SCD5	28374	biofsci
rs9884556	4	83813892	G	A	7.3984e-14	0.0131491344873502	0.516616513553672	0.0690608391778296	SCD5	8079	biofsci
