## Supplementary material for "Multi-level Regulatory Roles of Lactate Metabolism Gene Network in Oral Cancer: Machine Learning Insights": SCD.csv

SNP	CHR	BP	effect_allele	other_allele	P	EAF	BETA	SE	gene	samplesize	source
rs1054411	10	102107251	G	C	3.8492e-51	0.389144798942798	0.122806239588516	0.00816378862901297	SCD	31560	biofsci
rs10883464	10	102120223	G	A	1.1597e-44	0.909147280995152	-0.193799078411371	0.0138222553928	SCD	31684	biofsci
rs11557934	10	102122712	A	G	3.2469e-09	0.0466984376535325	0.12438853729104	0.0210161922873334	SCD	25429	biofsci
rs2495718	10	102379297	T	C	4.3065e-19	0.51903705930993	0.0709951252230739	0.00795116142224394	SCD	31681	biofsci
rs575338	10	102127492	A	G	3.6972e-09	0.123203089157364	0.0717922574661996	0.0121739567025367	SCD	31231	biofsci
