## Supplementary material for "Multi-level Regulatory Roles of Lactate Metabolism Gene Network in Oral Cancer: Machine Learning Insights": SCFD1.csv

SNP	CHR	BP	effect_allele	other_allele	P	EAF	BETA	SE	gene	samplesize	source
rs117331306	14	30961870	T	A	4.47e-08	0.0311532415567094	-0.137917283433797	0.0252087887833663	SCFD1	26068	biofsci
rs12893919	14	31231210	G	T	5.4625e-37	0.0813529061694108	-0.188868028565124	0.0148643587383323	SCFD1	30280	biofsci
rs143391558	14	31111719	G	A	1.8959e-17	0.0182989690721649	-0.34684671330271	0.0408064558345737	SCFD1	16715	biofsci
rs143734676	14	31045139	A	G	2.109e-24	0.0258143965797667	-0.278725970333342	0.0273426955927467	SCFD1	26594	biofsci
rs147645477	14	31032092	C	G	3.7855e-24	0.967336089781453	-0.231010199529277	0.022789038022401	SCFD1	30470	biofsci
rs149936895	14	31035028	T	C	2.1146e-30	0.0437600969305331	-0.229324218186544	0.0200124109386028	SCFD1	29835	biofsci
rs150921012	14	31135521	T	A	1.2689e-08				SCFD1	5075	biofsci
rs17096870	14	30984482	C	T	1.8777e-22	0.0323455590640434	-0.225783694019691	0.0231620531411255	SCFD1	29777	biofsci
rs179525	14	31239962	C	T	1.0804e-24	0.479169180037801	-0.0839166979100918	0.00817997211273168	SCFD1	29942	biofsci
rs2273408	14	31061509	G	A	1.5545e-20	0.0155966218670541	-0.322018029928694	0.0346662249226183	SCFD1	27099	biofsci
rs229176	14	31027267	C	T	1.6769846438804e-308	0.658831747470171	-0.316252236837687	0.00839560158108799	SCFD1	31559	biofsci
rs229241	14	31082916	A	T	4.3212e-18				SCFD1	5075	biofsci
rs229261	14	31068090	G	A	2.2461e-50	0.185320372941877	0.156094199290147	0.010458082320437	SCFD1	30280	biofsci
rs424964	14	30985803	A	G	2.4163e-17	0.432804690142433	0.0679264084495573	0.00801775359414038	SCFD1	31684	biofsci
rs45471392	14	31143258	T	A	4.1116e-11				SCFD1	5075	biofsci
rs55826203	14	31146887	G	A	2.8274e-08	0.0326159215555925	0.129465197097012	0.0233186594194906	SCFD1	29143	biofsci
rs59663807	14	31165279	A	G	7.5911e-31	0.0613798089729442	-0.192118321534148	0.0166372220423597	SCFD1	31354	biofsci
rs61976694	14	31054224	C	T	1.3469e-12	0.0131238447319778	-0.301776709041495	0.0425679134810905	SCFD1	21305	biofsci
rs72666416	14	31036491	C	G	1.5561e-48				SCFD1	5075	biofsci
rs72666418	14	31049882	G	A	7.8339e-25	0.117753989093113	0.130703393593377	0.0127021053259388	SCFD1	29830	biofsci
rs77274739	14	31211311	C	G	7.0068e-16	0.049676196493445	-0.150640046875896	0.0186657472833932	SCFD1	30399	biofsci
rs8011239	14	31242929	C	G	3.39e-08				SCFD1	5075	biofsci
