## Supplementary material for "Multi-level Regulatory Roles of Lactate Metabolism Gene Network in Oral Cancer: Machine Learning Insights": SCFD2.csv

SNP	CHR	BP	effect_allele	other_allele	P	EAF	BETA	SE	gene	samplesize	source
rs114967690	4	53750746	G	C	3.2023e-08				SCFD2	5075	biofsci
rs12651390	4	54249185	G	T	9.9881e-10	0.378227727489281	-0.0551784439986204	0.00903158098021448	SCFD2	26065	biofsci
rs183993610	4	54406876	A	C	2.3124e-11	0.0442476065788397	-0.133788789302287	0.0200138806400023	SCFD2	29517	biofsci
rs2930103	4	53773371	A	C	3.2588e-09	0.240280818298483	0.055125277899033	0.00931469186039997	SCFD2	31569	biofsci
rs4339271	4	54074137	C	T	2.4091e-11	0.285538189599032	0.0641437787924647	0.00960379978925957	SCFD2	26573	biofsci
rs4864453	4	54137228	A	G	1.1161e-77	0.0868315231688526	-0.263198454647823	0.0141075252000806	SCFD2	31684	biofsci
rs9999406	4	54381345	T	C	1.1536e-16	0.465182648401826	-0.0663507571902732	0.0080060279441905	SCFD2	31355	biofsci
