## Supplementary material for "Multi-level Regulatory Roles of Lactate Metabolism Gene Network in Oral Cancer: Machine Learning Insights": SCG5.csv

SNP	CHR	BP	effect_allele	other_allele	P	EAF	BETA	SE	gene	samplesize	source
rs11635997	15	32934093	G	A	2.4361e-16	0.544996416412829	0.0729883220291508	0.00890253482657415	SCG5	25441	biofsci
rs4396507	15	32938761	G	A	3.9786e-15	0.0579528158295282	0.138657953738967	0.0176506172255773	SCG5	29397	biofsci
rs55654632	15	32947045	G	T	6.6324e-31	0.784779299847793	-0.11599565654331	0.0100350076167963	SCG5	29397	biofsci
