## Supplementary material for "Multi-level Regulatory Roles of Lactate Metabolism Gene Network in Oral Cancer: Machine Learning Insights": SCGB1B2P.csv

SNP	CHR	BP	effect_allele	other_allele	P	EAF	BETA	SE	gene	samplesize	source
rs10411637	19	35158848	T	C	1.3158e-08	0.888792420067193	-0.086848970164466	0.0152798202228164	SCGB1B2P	21667	biofsci
