## Supplementary material for "Multi-level Regulatory Roles of Lactate Metabolism Gene Network in Oral Cancer: Machine Learning Insights": SCGB1C1.csv

SNP	CHR	BP	effect_allele	other_allele	P	EAF	BETA	SE	gene	samplesize	source
rs111876722	11	201922	C	T	4.1162e-19	0.0411825408958875	-0.349620152570634	0.0391345399013447	SCGB1C1	8268	biofsci
rs11246035	11	248044	T	C	1.6377e-18	0.158623791319991	-0.257982695948486	0.0293839989918204	SCGB1C1	4339	biofsci
rs113105817	11	270969	T	C	4.1375e-09	0.0304452090501512	0.570592157038904	0.0970609415413108	SCGB1C1	1798	biofsci
rs114879827	11	297182	A	G	2.5368e-14	0.0283351409978308	0.610747687672269	0.0801495633485477	SCGB1C1	2827	biofsci
rs11602951	11	202812	A	G	3.0617e-203	0.210840190231751	0.57989390320901	0.0190633546205537	SCGB1C1	8269	biofsci
rs12793187	11	250877	T	C	4.7301e-09	0.184685225181985	-0.126595125565138	0.0216169126522101	SCGB1C1	7106	biofsci
rs141016101	11	314873	A	G	2.3209e-08	0.0630913303726588	0.267571107807344	0.0478977333489687	SCGB1C1	3687	biofsci
rs2280544	11	204062	T	C	1.1537e-52	0.751362321019204	-0.274776993448655	0.0179907939036125	SCGB1C1	8269	biofsci
rs56069858	11	299586	A	G	1.382e-08	0.721209035363822	-0.137220962307314	0.024177775051945	SCGB1C1	4254	biofsci
rs61876235	11	299617	A	G	1.1191e-28	0.17300655587742	0.346016129124871	0.0311437251131716	SCGB1C1	3603	biofsci
rs7108246	11	284341	A	G	9.0155e-11	0.0574925288174185	0.395587143635207	0.0610219728871006	SCGB1C1	2478	biofsci
rs7123166	11	262272	C	T	1.5853e-13	0.015980331899201	0.797035685580229	0.108000878816817	SCGB1C1	2726	biofsci
rs7128035	11	268078	T	C	3.8848e-30	0.296127091558564	-0.194439751671411	0.0170466980240228	SCGB1C1	8255	biofsci
rs760059	11	284716	C	T	8.4286e-19	0.409233610341644	-0.198691112428876	0.0224403235107492	SCGB1C1	4107	biofsci
rs7925844	11	302505	G	T	3.0954e-20	0.451971772519718	-0.198772670682363	0.0215691512958856	SCGB1C1	4339	biofsci
rs9734276	11	284039	A	G	1.2621e-12	0.15419534338849	0.199553416770562	0.028112450238161	SCGB1C1	4851	biofsci
rs9737419	11	286621	A	G	5.4833e-09	0.830122836404243	0.166709966567902	0.0285858753695883	SCGB1C1	4339	biofsci
