## Supplementary material for "Multi-level Regulatory Roles of Lactate Metabolism Gene Network in Oral Cancer: Machine Learning Insights": SCGB3A1.csv

SNP	CHR	BP	effect_allele	other_allele	P	EAF	BETA	SE	gene	samplesize	source
rs1001262	5	179807626	G	A	1.0762e-38	0.696286970573866	0.113280009612357	0.00870721601337111	SCGB3A1	31186	biofsci
rs10041295	5	179874439	T	C	9.1932e-12	0.176605871530278	-0.0735160256482983	0.0107816891514825	SCGB3A1	29579	biofsci
rs10072977	5	180066547	A	G	1.6769846438804e-308	0.124290348742903	0.605858638982834	0.0130994763091254	SCGB3A1	26771	biofsci
rs11744788	5	179895780	A	G	1.5263e-266	0.425911825173228	0.284006183755502	0.00814249584298807	SCGB3A1	30843	biofsci
rs11745075	5	179808246	T	C	2.9001e-24	0.285692541856925	-0.0905594466839932	0.00891078793297122	SCGB3A1	30857	biofsci
rs11746946	5	179910361	G	A	2.8473e-58	0.115242962907287	-0.201802087448637	0.0125396652881444	SCGB3A1	31186	biofsci
rs11960332	5	180071276	A	G	1.585e-29	0.147715389861332	-0.137944319117658	0.0122255296870293	SCGB3A1	26572	biofsci
rs13153506	5	179607388	A	G	2.5562e-08	0.505693776307877	0.0446045019882536	0.00800885229795913	SCGB3A1	31185	biofsci
rs13176044	5	179896248	G	A	2.3466e-13	0.0551364293458619	-0.13888580000928	0.0189548258556174	SCGB3A1	26713	biofsci
rs13181378	5	180100077	A	G	2.083e-53	0.288167197575946	0.137943901360494	0.00896636255479465	SCGB3A1	30319	biofsci
rs139453970	5	179920814	A	G	1.7165e-13	0.0172055577197767	-0.283499794732013	0.0384709052179358	SCGB3A1	19979	biofsci
rs145513356	5	180009615	T	C	2.5532e-08	0.0162286905382268	-0.232254071412449	0.0417003144592877	SCGB3A1	18010	biofsci
rs145620263	5	179916164	T	C	9.5713e-10	0.0275987972508591	-0.158177930068713	0.0258612795220575	SCGB3A1	27857	biofsci
rs146435220	5	180109906	A	G	1.4728e-15	0.0255602240896359	0.946063787271857	0.118566245647666	SCGB3A1	1428	biofsci
rs148554748	5	179816633	A	G	4.4858e-24	0.0194616977225673	0.335114050175617	0.0331124005904469	SCGB3A1	23897	biofsci
rs17630822	5	179943955	G	A	2.2182e-29	0.925570295764591	-0.171681163416107	0.0152555304847389	SCGB3A1	31186	biofsci
rs181438167	5	179600808	A	G	2.2935e-14	0.0185065772504514	0.279145452830952	0.036569912072388	SCGB3A1	20583	biofsci
rs185821264	5	179694418	C	T	2.8992e-11	0.0494136692067754	-0.125495210256168	0.0188669207793866	SCGB3A1	29904	biofsci
rs191923330	5	179617406	T	C	1.7112e-12	0.0390976490716685	0.180417862712654	0.0255683378984247	SCGB3A1	20358	biofsci
rs2242210	5	180049525	T	C	1.9932e-67	0.786282343987823	-0.170366087152587	0.00981971060397404	SCGB3A1	30857	biofsci
rs2242214	5	180048056	T	C	1.3578e-09	0.20373950962646	-0.0626004893064015	0.0103296023804765	SCGB3A1	28885	biofsci
rs2387204	5	179900671	A	G	1.6769846438804e-308	0.776861424091068	0.471987503356915	0.00974003535720081	SCGB3A1	30404	biofsci
rs2940546	5	179943292	C	T	2.7179e-26	0.0368618723049103	-0.246218103883473	0.0232095116070578	SCGB3A1	26144	biofsci
rs307808	5	180069124	A	G	7.122e-105	0.455391824403477	0.214137982866923	0.00984601299695722	SCGB3A1	20796	biofsci
rs34506896	5	179666827	T	C	2.582e-16	0.0146466614705118	0.336987343881061	0.0411386612807253	SCGB3A1	20471	biofsci
rs35475273	5	179795131	T	C	4.64e-81	0.0480773555205757	0.384911829183877	0.0201859541324542	SCGB3A1	26812	biofsci
rs3736061	5	180057231	A	C	1.1504e-12	0.0790480595383257	-0.110661990377227	0.0155620855543843	SCGB3A1	28360	biofsci
rs4400089	5	179617799	A	C	4.6001e-12	0.232534246575342	-0.0659121564591715	0.00952873365800779	SCGB3A1	30857	biofsci
rs450383	5	180017399	C	T	1.6769846438804e-308	0.328024240540751	0.467396014124921	0.0086496352303521	SCGB3A1	30319	biofsci
rs4700716	5	179565792	T	C	1.5071e-09	0.0208215777000339	0.200427575336319	0.0331630582815691	SCGB3A1	22299	biofsci
rs4700734	5	179745385	A	G	3.1693e-13	0.0767909715407262	-0.109785527699744	0.015066149899099	SCGB3A1	31071	biofsci
rs4700964	5	180053387	T	C	6.8352e-74	0.415385056811661	-0.175906804032742	0.00967350058471776	SCGB3A1	22003	biofsci
rs55946431	5	179765467	C	T	2.2652e-14	0.630135928328699	0.0640583119359148	0.00839052627982014	SCGB3A1	30473	biofsci
rs56029423	5	179859021	T	C	6.5869e-58	0.176548165137615	0.16968486982537	0.010577999901839	SCGB3A1	30737	biofsci
rs56279026	5	180016193	T	A	1.3314e-48	0.0365935058306176	-0.318302674412534	0.0217262551985949	SCGB3A1	30046	biofsci
rs59769082	5	180078357	G	T	1.4317e-25	0.334342519309621	-0.109481472261665	0.0104746911846216	SCGB3A1	20476	biofsci
rs62405406	5	180142869	C	A	5.1529e-82	0.0218969689985018	0.618885069335496	0.0322623309997704	SCGB3A1	22429	biofsci
rs62405449	5	180206307	C	T	1.6731e-08	0.151426870241994	0.0664160544220082	0.0117696357295779	SCGB3A1	28090	biofsci
rs62405464	5	179879758	C	T	1.6769846438804e-308	0.217105549510337	0.436349237839776	0.0103328795676872	SCGB3A1	27552	biofsci
rs62405526	5	179945337	G	A	1.6769846438804e-308	0.0337654191929751	1.47857994319119	0.0251615363821281	SCGB3A1	24207	biofsci
rs62406363	5	179786941	T	C	5.7623e-10	0.041444190185609	-0.130968234045082	0.0211354991519675	SCGB3A1	28175	biofsci
rs6868378	5	179876723	C	T	7.7471e-19	0.0372616586262348	-0.203880529702594	0.0230025193156795	SCGB3A1	26342	biofsci
rs6879043	5	179714155	G	A	1.7106e-16	0.412371134020619	-0.0671694735219449	0.00815084379210087	SCGB3A1	31058	biofsci
rs6892707	5	179597558	T	C	4.3571e-16	0.281933343387121	0.0724348043735981	0.00891132379971435	SCGB3A1	31101	biofsci
rs72818987	5	180065270	T	C	2.1746e-13	0.0452135872362326	-0.161169363705595	0.0219648609498467	SCGB3A1	24007	biofsci
rs72821020	5	180097967	A	T	1.3039e-11	0.0472895830479061	-0.138573053673219	0.02047443945468	SCGB3A1	26474	biofsci
rs72829545	5	179875608	T	C	2.5597e-09	0.0113404689092762	0.419399223358156	0.0703961635124554	SCGB3A1	8999	biofsci
rs73340705	5	179651656	A	G	2.9709e-33	0.966080081611834	0.279959273375652	0.0233010073638276	SCGB3A1	28103	biofsci
rs73351137	5	180159280	C	T	3.7316e-24	0.728767174996225	-0.0914780069367429	0.00902310143188563	SCGB3A1	31069	biofsci
rs7380019	5	179844524	C	T	2.7674e-53	0.58615310775138	-0.128269395945156	0.00834771999799268	SCGB3A1	29579	biofsci
rs7446753	5	179875510	G	A	1.7722e-21	0.76114254174141	-0.0972934509963203	0.0102224774098849	SCGB3A1	26318	biofsci
rs7446778	5	179875544	A	G	4.7039e-21	0.645585957666495	0.103355683467082	0.0109769516304769	SCGB3A1	18136	biofsci
rs74603820	5	180021406	A	G	1.0197e-10	0.0184376643871647	-0.218924522181343	0.033868797812674	SCGB3A1	24085	biofsci
rs76171920	5	180021805	T	G	7.092e-26	0.0604726799653079	-0.187697742708514	0.0178445351246389	SCGB3A1	27637	biofsci
rs7704771	5	179840971	A	T	7.9974e-13	0.0506134969325153	-0.133354342245167	0.0186223072538985	SCGB3A1	30005	biofsci
rs77148493	5	179846853	A	G	7.3669e-10	0.249145608947804	-0.0651349625522296	0.0105774635106497	SCGB3A1	23889	biofsci
rs7720940	5	179829001	T	C	4.6852e-12	0.108910518997332	-0.0888769650308588	0.0128531504932693	SCGB3A1	31186	biofsci
rs7726226	5	179943423	G	A	5.3458e-270	0.439833868227298	0.283764969971582	0.00808290615982038	SCGB3A1	31062	biofsci
rs77372975	5	180094043	A	G	3.3823e-08	0.0481020780887507	0.115756525294964	0.0209684856978469	SCGB3A1	24836	biofsci
rs77831883	5	179779124	A	G	2.2669e-23	0.978323278552112	0.28347850090046	0.0284594109810919	SCGB3A1	29110	biofsci
rs79410878	5	179858588	A	G	2.3879e-16	0.0458166472893252	-0.166335886974994	0.0202831327782987	SCGB3A1	27800	biofsci
rs80087625	5	179859090	G	C	3.5613e-19	0.10138425553127	-0.119745337823222	0.0133799653418278	SCGB3A1	30656	biofsci
rs9329106	5	179786393	T	A	1.6786e-09	0.729977721557225	0.0544612530199108	0.00903711220959625	SCGB3A1	31060	biofsci
