## Supplementary material for "Multi-level Regulatory Roles of Lactate Metabolism Gene Network in Oral Cancer: Machine Learning Insights": SCGB3A2.csv

SNP	CHR	BP	effect_allele	other_allele	P	EAF	BETA	SE	gene	samplesize	source
rs10077550	5	147245705	C	T	1.9785e-10	0.0126189491104675	0.465701570844589	0.0731866939345909	SCGB3A2	7492	biofsci
rs112508973	5	147196780	T	C	1.0389e-20	0.0148367952522255	-0.53348206456243	0.0571675719373793	SCGB3A2	10467	biofsci
rs114121233	5	147197500	C	T	6.0354e-16	0.0140861855276957	0.300686073211869	0.0371740564760118	SCGB3A2	26053	biofsci
rs114269639	5	147583414	T	C	1.1136e-16	0.0388967124751129	0.191148847133124	0.0230516445735901	SCGB3A2	25170	biofsci
rs115219560	5	147413963	G	A	1.4431e-09	0.0223636524352515	0.175434501645031	0.028994562794604	SCGB3A2	27203	biofsci
rs1154729	5	147418887	A	G	4.2389e-08	0.296910819647488	0.0480302726465174	0.00876368876519313	SCGB3A2	31186	biofsci
rs116710163	5	147422443	A	G	1.2389e-11	0.0255485422302375	-0.193839001480456	0.0286083891434641	SCGB3A2	24539	biofsci
rs11745768	5	147499250	A	G	3.7438e-14	0.0922761587791217	0.108202949637313	0.0142942190096455	SCGB3A2	29215	biofsci
rs12234002	5	147369814	C	T	4.0931e-14	0.195294294520033	-0.076343070694436	0.010100961986562	SCGB3A2	31183	biofsci
rs12515832	5	147586254	C	T	7.4346e-09	0.0351888366449264	0.142149831494481	0.0245899929930946	SCGB3A2	24356	biofsci
rs13160607	5	146918052	C	T	2.5511e-11	0.0808936825885978	0.0979528019997271	0.014684696869712	SCGB3A2	31186	biofsci
rs140074639	5	147251889	C	G	3.0134e-68	0.0646184830521356	-0.285671376282992	0.0163637256142306	SCGB3A2	30893	biofsci
rs1432977	5	147291889	C	G	2.3901e-32	0.284182305630027	0.105975979215054	0.00894969126827746	SCGB3A2	30687	biofsci
rs1432982	5	147234458	A	G	1.6537e-111	0.646682653876898	0.188990991066431	0.00842254636259814	SCGB3A2	30848	biofsci
rs143462203	5	147252614	G	A	1.2144e-264	0.146705682461771	-0.394092752052243	0.0113395912392707	SCGB3A2	31062	biofsci
rs146873395	5	147259556	T	C	1.0054e-32	0.0161640437243197	0.498279407960295	0.0418240687578414	SCGB3A2	17974	biofsci
rs151278225	5	147245614	G	A	3.0013e-45	0.0152427549868272	0.609612329207792	0.0431840761378655	SCGB3A2	17862	biofsci
rs1549912	5	147089966	T	A	4.4169e-19	0.160884173965569	-0.09746273336804	0.0109189708008111	SCGB3A2	31065	biofsci
rs17538716	5	147372455	A	G	3.8654e-21	0.157710682209058	-0.104411966691602	0.0110651611038037	SCGB3A2	30742	biofsci
rs17703305	5	147205839	T	G	1.6769846438804e-308	0.427781630451533	0.309724871036685	0.00817915238981834	SCGB3A2	30533	biofsci
rs17703430	5	147232867	A	G	2.2602e-48	0.0375111419233436	-0.345561332036628	0.0236447776578806	SCGB3A2	24771	biofsci
rs17704570	5	147446615	A	G	2.8567e-12	0.0256743112649647	-0.226887816784821	0.0324849402647072	SCGB3A2	18941	biofsci
rs17704764	5	147488654	G	A	1.4536e-18	0.82060502283105	-0.0922524564372473	0.0104914599444163	SCGB3A2	30857	biofsci
rs17774502	5	147279843	G	A	6.5027e-87	0.0470072077718584	0.380488010114933	0.0192547839962619	SCGB3A2	30105	biofsci
rs190061868	5	147195485	C	T	1.4723e-11	0.014793656207367	0.373109355090188	0.0552705470758434	SCGB3A2	11230	biofsci
rs192991260	5	147252004	T	C	7.6194e-21	0.0137577336372517	0.536771155607973	0.0573167277744766	SCGB3A2	11217	biofsci
rs1963408	5	147188084	A	T	5.7638e-37	0.369494571035327	0.106148295476654	0.0083566858872206	SCGB3A2	30733	biofsci
rs2288780	5	147272545	C	G	4.6479e-11	0.0580265848670757	-0.45009670250709	0.0683860860426775	SCGB3A2	1956	biofsci
rs2436410	5	147144676	T	C	3.5485e-11	0.329625314743132	0.0564051425483421	0.00851796954776455	SCGB3A2	31186	biofsci
rs34856929	5	147185679	T	C	1.4936e-26	0.0400649482443678	0.224980930679954	0.0210960496108578	SCGB3A2	29212	biofsci
rs35439318	5	147241674	C	T	1.6769846438804e-308	0.701300654086159	0.336641611380919	0.00874952856580878	SCGB3A2	31179	biofsci
rs35611289	5	147177627	G	A	2.8783e-20	0.110043783498151	0.118232279114844	0.0128185915449497	SCGB3A2	31071	biofsci
rs4151639	5	147204093	T	C	1.3538e-15	0.018185823379675	0.264751668339226	0.0331366219431551	SCGB3A2	25503	biofsci
rs4705198	5	147183123	C	T	8.2137e-23	0.193625948800151	0.109562913550502	0.0111436155321456	SCGB3A2	25788	biofsci
rs6884703	5	147290321	C	T	1.8989e-159	0.168797564687976	-0.289140880371043	0.0107466142496476	SCGB3A2	30857	biofsci
rs72827192	5	147285899	A	C	2.3603e-11	0.011340206185567	0.40152961580739	0.0600921318498317	SCGB3A2	12350	biofsci
rs72836908	5	147200539	A	G	8.513e-48	0.0360896445131376	-0.355527868991159	0.0244786469974634	SCGB3A2	23987	biofsci
rs74319795	5	147256413	G	A	2.5946e-08	0.0196598430719327	0.169792740808099	0.0304998636263874	SCGB3A2	27888	biofsci
rs75585939	5	147255688	T	C	1.7049e-55	0.0296421977144568	-0.417008089002188	0.0265738885704028	SCGB3A2	24616	biofsci
rs75666474	5	147262319	A	G	4.8449e-17	0.0171040539160625	-0.291376048806233	0.0347277271141953	SCGB3A2	24661	biofsci
rs76440381	5	147233614	C	T	2.0424e-09	0.0397489539748954	0.13135439781448	0.0219124860813212	SCGB3A2	27282	biofsci
rs79778755	5	147235007	G	A	1.3311e-60	0.0299494165372865	-0.43485489245927	0.0264801814929619	SCGB3A2	24544	biofsci
rs79989973	5	147287658	T	C	2.8117e-18	0.0128810226155359	-0.442800516670562	0.0507880298064554	SCGB3A2	15245	biofsci
