## Supplementary material for "Multi-level Regulatory Roles of Lactate Metabolism Gene Network in Oral Cancer: Machine Learning Insights": SCIMP.csv

SNP	CHR	BP	effect_allele	other_allele	P	EAF	BETA	SE	gene	samplesize	source
rs111456544	17	5185339	T	C	2.4727e-41	0.0271586678227164	0.428525466440966	0.0318220644453908	SCIMP	18688	biofsci
rs11650692	17	5334678	A	G	5.4617e-46	0.734997545224518	0.142670379325952	0.0100215912369051	SCIMP	25560	biofsci
rs11654427	17	5437296	T	C	8.9611e-17	0.0171232876712329	0.35142021844983	0.0422486707522127	SCIMP	16644	biofsci
rs11655475	17	5566317	G	C	1.1513e-11	0.781962995194672	0.0727619991496657	0.010721895458448	SCIMP	25510	biofsci
rs117955736	17	5113925	A	G	3.8213e-28	0.0209806083403593	-0.450697400044699	0.0409728633937308	SCIMP	14500	biofsci
rs118059961	17	5072134	T	C	6.8031e-10	0.0246976049347019	0.199632881351023	0.0323522641803103	SCIMP	19832	biofsci
rs11871232	17	4846045	G	A	1.7428e-15	0.046465536225501	0.181129147126904	0.0227594927531795	SCIMP	21786	biofsci
rs12936266	17	4724650	T	A	4.6985e-12	0.185149231003502	-0.0790592716928991	0.0114341685626743	SCIMP	25349	biofsci
rs144805094	17	5321413	A	G	5.7268e-31	0.0263617071445414	0.358593259548419	0.0309885462545515	SCIMP	20286	biofsci
rs147653907	17	5184497	C	T	1.64e-19	0.0186816350028785	0.367882737936461	0.0407170632241437	SCIMP	16451	biofsci
rs150006366	17	5653286	A	G	3.6666e-10	0.0269691054150399	-0.181804038536411	0.0290069625592589	SCIMP	22645	biofsci
rs238238	17	4856376	A	G	1.0753e-40	0.686508541793777	0.127986653292776	0.00958177575503852	SCIMP	25305	biofsci
rs2585266	17	5213391	T	C	5.4097e-11	0.0791992309942743	-0.11322781384045	0.0172624426516114	SCIMP	23008	biofsci
rs4790253	17	5102711	A	G	5.855e-193	0.612761940721163	0.26901423967648	0.00907859622217016	SCIMP	25566	biofsci
rs56124424	17	5088323	T	C	1.564e-10	0.0406832298136646	-0.168842153379961	0.0263861215802655	SCIMP	18401	biofsci
rs62076287	17	5019506	G	C	1.8734e-66	0.172170883199515	0.202038061970895	0.0117325518121574	SCIMP	25485	biofsci
rs71368520	17	4710591	A	G	1.0139e-09	0.850734873067379	0.0762261152968407	0.0124811480190658	SCIMP	25276	biofsci
rs7212512	17	4713981	G	A	7.987e-16	0.257428859229413	0.0860690922368216	0.0106857065821793	SCIMP	22907	biofsci
rs7215713	17	5576634	T	C	7.0751e-10	0.255428420376874	0.0625169248684722	0.0101414429180748	SCIMP	25562	biofsci
rs735004	17	4681691	C	G	3.7423e-08	0.485533557560006	0.0489987498092947	0.00890449230546727	SCIMP	25245	biofsci
rs73973701	17	4981278	A	G	2.3257e-13	0.0277398137866234	0.210387532473785	0.0287077385140116	SCIMP	22495	biofsci
rs75139654	17	5193887	C	A	1.6892e-12	0.0194086520983964	0.234312892622415	0.0331977292220874	SCIMP	23838	biofsci
rs78034321	17	5123402	T	C	8.2419e-14	0.0526511801126577	-0.16485371814431	0.0220797072370934	SCIMP	20562	biofsci
rs8079034	17	5412361	T	C	1.4515e-08	0.184298545604871	-0.0644829529157844	0.0113782737358456	SCIMP	25690	biofsci
rs9652832	17	5225178	G	A	7.1052e-46	0.375467139783323	0.129828918959966	0.00913143516999579	SCIMP	25572	biofsci
