## Supplementary material for "Multi-level Regulatory Roles of Lactate Metabolism Gene Network in Oral Cancer: Machine Learning Insights": SCIN.csv

SNP	CHR	BP	effect_allele	other_allele	P	EAF	BETA	SE	gene	samplesize	source
rs41379149	7	12601529	T	G	9.5182e-28	0.465068210004134	-0.0891632608547674	0.00816715312895747	SCIN	30131	biofsci
rs847916	7	12533477	C	T	2.3638e-09	0.44032094404149	-0.0489930788878889	0.00820585861952749	SCIN	30131	biofsci
