## Supplementary material for "Multi-level Regulatory Roles of Lactate Metabolism Gene Network in Oral Cancer: Machine Learning Insights": SCLT1.csv

SNP	CHR	BP	effect_allele	other_allele	P	EAF	BETA	SE	gene	samplesize	source
rs10518549	4	130359747	G	A	1.0076e-09	0.949294751729674	-0.20542259282736	0.0336311770971922	SCLT1	9184	biofsci
rs114979102	4	130038372	T	C	4.1203e-10	0.0260252365930599	-0.297966425687006	0.0476792053136311	SCLT1	8677	biofsci
rs116305207	4	129975272	T	C	6.1632e-10	0.0399381443298969	-0.249369244599086	0.0403105694285806	SCLT1	8025	biofsci
rs12505175	4	130249270	G	A	9.7251e-15	0.207238605898123	-0.140917838449179	0.018199855149194	SCLT1	9188	biofsci
rs13114398	4	130026209	G	A	3.3064e-17	0.155148335472182	0.17187442149518	0.0203756145596695	SCLT1	9188	biofsci
rs17414831	4	129825106	C	T	8.9985e-16	0.848882094400917	0.165593584245539	0.0205964731210014	SCLT1	9188	biofsci
rs3099900	4	129924852	C	T	7.9285e-21	0.121106874551701	0.211715787590827	0.0226172749755178	SCLT1	9183	biofsci
rs4975191	4	129872785	G	C	6.7473e-120	0.327111798897864	-0.366077778377692	0.0157237071878881	SCLT1	9188	biofsci
rs74582048	4	130028113	G	A	1.0793e-12	0.0290671287700623	-0.312679929977311	0.0439163373049216	SCLT1	9186	biofsci
rs74813205	4	130051405	A	G	6.2096e-13	0.0403479148668813	-0.269845958212707	0.0375015229046511	SCLT1	9182	biofsci
rs75399594	4	129892182	C	A	9.0675e-17	0.0436367605326348	-0.321332713025387	0.0386389034817632	SCLT1	8025	biofsci
rs908102	4	130137058	G	T	8.8963e-16	0.356195272276297	0.12387384482015	0.0154047038190529	SCLT1	9188	biofsci
