## Supplementary material for "Multi-level Regulatory Roles of Lactate Metabolism Gene Network in Oral Cancer: Machine Learning Insights": SCLY.csv

SNP	CHR	BP	effect_allele	other_allele	P	EAF	BETA	SE	gene	samplesize	source
rs2880132	2	239082976	A	G	1.4048e-08	0.444811905746176	-0.0453467892751445	0.00799386346451329	SCLY	31684	biofsci
rs58545075	2	238874806	A	G	5.2129e-21	0.381612541993281	-0.082701428488135	0.00879362749350165	SCLY	27400	biofsci
rs62197366	2	239033145	A	G	8.0018e-24	0.671414038657172	0.0927169655608444	0.00921300968439485	SCLY	26701	biofsci
rs73102309	2	239040218	A	G	3.6615e-09	0.100948081264108	-0.0839118525162896	0.014225241153504	SCLY	27225	biofsci
rs74695332	2	239007022	T	C	1.1783e-13	0.0313789191419142	0.192380755072191	0.0259297716863034	SCLY	24467	biofsci
