## Supplementary material for "Multi-level Regulatory Roles of Lactate Metabolism Gene Network in Oral Cancer: Machine Learning Insights": SCMH1.csv

SNP	CHR	BP	effect_allele	other_allele	P	EAF	BETA	SE	gene	samplesize	source
rs12025684	1	41748642	A	G	4.8164e-26	0.0482434438396833	0.19672349482355	0.0186379436118949	SCMH1	31348	biofsci
rs2154317	1	41785792	G	A	1.0229e-23	0.357322710361156	0.0832234990908127	0.00828968853624845	SCMH1	31684	biofsci
rs2885697	1	41544279	G	T	1.2866e-77	0.322898267503476	0.15844020163246	0.00849581760249552	SCMH1	31684	biofsci
rs55784313	1	41845541	A	G	2.4769e-12	0.858919914314706	0.0799376812081	0.0114118434799138	SCMH1	31684	biofsci
rs74811781	1	41564887	C	T	1.5475e-32	0.931643349675156	-0.191622582208915	0.0161333778612251	SCMH1	30164	biofsci
rs7512775	1	41446231	T	G	4.7813e-33	0.674770885404832	-0.101875708394937	0.00850722396243379	SCMH1	31481	biofsci
rs79724759	1	41852293	A	G	1.6608e-13	0.908951872071863	-0.103101581731384	0.0139825297997428	SCMH1	30902	biofsci
