## Supplementary material for "Multi-level Regulatory Roles of Lactate Metabolism Gene Network in Oral Cancer: Machine Learning Insights": SCML4.csv

SNP	CHR	BP	effect_allele	other_allele	P	EAF	BETA	SE	gene	samplesize	source
rs11153091	6	108264157	C	T	4.9364e-20	0.152184184528156	0.107554396297432	0.0117347003761313	SCML4	28142	biofsci
rs117337713	6	107879857	A	G	2.2903e-19	0.060056967572305	-0.160961539233571	0.0178879943137671	SCML4	27681	biofsci
rs12203743	6	108014265	T	C	3.9613e-09	0.05468527485047	0.106687353290569	0.0181262280897361	SCML4	29438	biofsci
rs12209269	6	108162592	C	T	7.4401e-115	0.448250591904995	-0.182571206349855	0.00801503193128004	SCML4	31470	biofsci
rs13210540	6	108123784	G	A	2.9751e-11	0.135332296304243	-0.0892274682718229	0.0134221047973499	SCML4	23718	biofsci
rs139163865	6	108292874	T	G	7.5913e-54	0.0666412489465024	-0.253837511993232	0.0164301441466217	SCML4	29778	biofsci
rs142680097	6	108107497	A	G	9.3811e-10	0.0142688017945043	0.251046431075006	0.0410226695875624	SCML4	21124	biofsci
rs192458857	6	108124430	T	C	8.9882e-32	0.143749012170065	0.210162397692289	0.0179171161830472	SCML4	12654	biofsci
rs34548268	6	108007157	G	A	2.27e-18	0.0319762876884422	-0.201758006825537	0.0230765191382291	SCML4	30333	biofsci
rs3734677	6	107533265	A	G	6.7673e-09	0.112435155251485	0.0731487925170003	0.0126192582750233	SCML4	31463	biofsci
rs3734756	6	108042216	T	C	7.4658e-35	0.0678154008042392	-0.195243721666318	0.0158533665973495	SCML4	31470	biofsci
rs3924727	6	107914777	A	G	4.1247e-14	0.126479762486377	0.0989537670393346	0.0130941455107561	SCML4	26395	biofsci
rs56285059	6	108301242	T	G	2.3914e-08	0.124058159898994	0.0698035417870065	0.0125071297391207	SCML4	29414	biofsci
rs62426349	6	108116658	C	A	6.1917e-38	0.111828674623116	0.165869471161115	0.0128825654274487	SCML4	30333	biofsci
rs6568505	6	108140137	A	G	2.4797e-307	0.147280995152016	-0.421486242295836	0.0112476114335992	SCML4	31470	biofsci
rs6912306	6	107994328	G	A	1.3657e-28	0.15306851065429	0.122800178924263	0.0110705592899944	SCML4	31470	biofsci
rs6937997	6	107991526	A	G	1.3409e-19	0.0187173358181745	-0.274922856740039	0.0303550725678807	SCML4	29544	biofsci
rs6941160	6	108039018	A	G	8.2907e-151	0.81982560114756	0.271785566315226	0.0103907069846703	SCML4	31352	biofsci
rs72937383	6	108248620	A	G	6.1992e-20	0.0433365719374949	-0.18462195393374	0.020197791627965	SCML4	29563	biofsci
rs72947327	6	108001338	T	G	8.0804e-53	0.0357910968632066	-0.338967353378383	0.0221600879544977	SCML4	29504	biofsci
rs74873441	6	108152515	G	A	6.829e-10	0.0141262819223809	-0.303812060322865	0.0492410023376174	SCML4	14807	biofsci
rs761778	6	107985470	C	T	1.8711e-15	0.293584877297155	0.0695818544477745	0.00875265471430408	SCML4	31470	biofsci
rs76312566	6	108144198	A	C	3.705e-12	0.019856869267211	0.287582998854964	0.0413901640527574	SCML4	14996	biofsci
rs76583091	6	108037380	C	T	1.6611e-18	0.0331954294720252	-0.199243382592889	0.0226975214272732	SCML4	30241	biofsci
rs78291859	6	108028216	A	G	8.5456e-30	0.048473597359736	0.536124446047889	0.0472868788244432	SCML4	4848	biofsci
rs79377532	6	108107843	C	A	1.7292e-74	0.043694063391566	0.361990144607271	0.0198242138339141	SCML4	30448	biofsci
rs80023423	6	108077540	A	G	1.1068e-09	0.0191630983168695	0.186325932606511	0.0305793232794773	SCML4	28448	biofsci
rs80025562	6	108346497	C	T	2.068e-15	0.0658063962959787	-0.134826542991359	0.0169866631798819	SCML4	28187	biofsci
rs80329557	6	108052208	T	C	6.5331e-10	0.0208005042546486	0.186010277775463	0.0301128810890972	SCML4	27072	biofsci
rs846973	6	107952810	A	T	1.5037e-10	0.0356009936938659	-0.138761262853904	0.021665198422106	SCML4	31026	biofsci
rs846977	6	108042213	G	A	2.2126e-250	0.0806869856063738	-0.494625147460601	0.0146353522975862	SCML4	31470	biofsci
rs9486655	6	107918152	C	T	2.5574e-15	0.0846795500868121	-0.113467284358537	0.0143435200877972	SCML4	31355	biofsci
rs9486696	6	108109472	T	G	1.6205e-15	0.0829794430455861	-0.115125891853904	0.014449800039399	SCML4	31470	biofsci
rs9486762	6	108293757	A	C	1.7486e-08	0.275668105427496	-0.0546343279725523	0.00969536085829041	SCML4	26639	biofsci
