## Supplementary material for "Multi-level Regulatory Roles of Lactate Metabolism Gene Network in Oral Cancer: Machine Learning Insights": SCN2B.csv

SNP	CHR	BP	effect_allele	other_allele	P	EAF	BETA	SE	gene	samplesize	source
rs1793161	11	118068100	T	A	5.9556e-09	0.274274786033477	-0.0572989359729119	0.00984856238791885	SCN2B	25898	biofsci
rs191458787	11	118419577	T	C	6.2471e-16	0.0150067772542439	0.377750193769	0.0467258168533224	SCN2B	15493	biofsci
rs34782343	11	118153511	G	T	3.5861e-12	0.326928884191454	0.0650172155040651	0.00935136213328133	SCN2B	25984	biofsci
rs7944321	11	118055801	A	G	1.0315e-39	0.203408621143222	0.143394630240487	0.0108731142129577	SCN2B	26101	biofsci
