## Supplementary material for "Multi-level Regulatory Roles of Lactate Metabolism Gene Network in Oral Cancer: Machine Learning Insights": SCN3A.csv

SNP	CHR	BP	effect_allele	other_allele	P	EAF	BETA	SE	gene	samplesize	source
rs16850230	2	166053404	T	C	2.1348e-09	0.113040851770747	0.0752611975768444	0.0125701397252258	SCN3A	31561	biofsci
