## Supplementary material for "Multi-level Regulatory Roles of Lactate Metabolism Gene Network in Oral Cancer: Machine Learning Insights": SCN4A.csv

SNP	CHR	BP	effect_allele	other_allele	P	EAF	BETA	SE	gene	samplesize	source
rs2727343	17	61977937	A	G	3.7879e-09	0.370329500135517	-0.0490890571567533	0.00832992095107046	SCN4A	30902	biofsci
rs73326393	17	62071159	C	T	3.0229e-10	0.150976423609212	0.0813866730451902	0.0129232375383378	SCN4A	23356	biofsci
