## Supplementary material for "Multi-level Regulatory Roles of Lactate Metabolism Gene Network in Oral Cancer: Machine Learning Insights": SCN4B.csv

SNP	CHR	BP	effect_allele	other_allele	P	EAF	BETA	SE	gene	samplesize	source
rs1715444	11	118016273	G	T	1.2355e-11	0.568972884779737	-0.0551135936771695	0.00813376727477818	SCN4B	30817	biofsci
