## Supplementary material for "Multi-level Regulatory Roles of Lactate Metabolism Gene Network in Oral Cancer: Machine Learning Insights": SCN5A.csv

SNP	CHR	BP	effect_allele	other_allele	P	EAF	BETA	SE	gene	samplesize	source
rs11720524	3	38675412	G	C	1.5145e-22	0.356457885000189	-0.089428315652498	0.0091533588180653	SCN5A	26015	biofsci
rs41312437	3	38649946	A	G	3.1831e-23	0.0266808021910063	0.291417671427417	0.0293566578784117	SCN5A	22341	biofsci
