## Supplementary material for "Multi-level Regulatory Roles of Lactate Metabolism Gene Network in Oral Cancer: Machine Learning Insights": SCN8A.csv

SNP	CHR	BP	effect_allele	other_allele	P	EAF	BETA	SE	gene	samplesize	source
rs11169927	12	52249665	G	A	9.8205e-13	0.741287403691095	0.0698538681500909	0.00979305595823509	SCN8A	27185	biofsci
rs117476544	12	51978265	T	C	4.9911e-11	0.0289781906300485	0.160948270369543	0.0244926073028994	SCN8A	29621	biofsci
rs146290520	12	52040555	T	G	8.5274e-13	0.0214972426919135	0.219010203612232	0.0306200913823463	SCN8A	25352	biofsci
rs1948432	12	51987478	T	C	1.4207e-83	0.204948663747546	0.191613362426879	0.00989293873243319	SCN8A	31353	biofsci
rs4761826	12	52036648	T	C	3.3901e-10	0.0138888888888889	0.525219072346927	0.0836362738219254	SCN8A	5219	biofsci
rs516505	12	52223791	T	G	1.2653e-16	0.342602108789159	-0.069892332764297	0.00844446853991289	SCN8A	31132	biofsci
rs66684810	12	51933869	C	T	3.715e-14	0.624191737329152	-0.0630932796832266	0.00833409678135217	SCN8A	30688	biofsci
