## Supplementary material for "Multi-level Regulatory Roles of Lactate Metabolism Gene Network in Oral Cancer: Machine Learning Insights": SCN9A.csv

SNP	CHR	BP	effect_allele	other_allele	P	EAF	BETA	SE	gene	samplesize	source
rs112078108	2	167995363	C	G	2.6472e-16	0.06648675171737	0.131014235535867	0.015999589128284	SCN9A	31470	biofsci
rs114376703	2	167464526	T	G	4.0021e-20	0.0388452308126676	0.207618555344403	0.0225967082438402	SCN9A	26227	biofsci
rs114401374	2	167036722	A	G	3.2938e-11	0.0233870631846391	0.18209776242226	0.0274541313506	SCN9A	29044	biofsci
rs115176158	2	167717979	T	C	9.6482e-09	0.0288915686865642	-0.153237532786037	0.0267113256146348	SCN9A	24977	biofsci
rs115562184	2	167243319	G	T	3.8971e-39	0.0403676304068846	-0.265041754157698	0.0202519831711671	SCN9A	31470	biofsci
rs115886106	2	167363648	G	A	5.7523e-14	0.0255630572591867	0.215596577687691	0.0286941782484682	SCN9A	24379	biofsci
rs115916574	2	167339265	T	C	2.1085e-23	0.036562280274758	0.245160182417507	0.0245949680893174	SCN9A	23465	biofsci
rs116037918	2	167180614	T	C	1.1789e-20	0.0344293337923911	0.21516042492406	0.0230893508600069	SCN9A	28212	biofsci
rs12470470	2	167040212	C	T	9.6053e-16	0.0954564245180202	0.108952599158131	0.0135649845189969	SCN9A	31470	biofsci
rs12619987	2	167157973	A	G	7.3469e-24	0.131354783753436	0.120133563644679	0.0119273600981602	SCN9A	30803	biofsci
rs13024893	2	166830013	T	G	5.3791e-09	0.0945037937412706	-0.0795101935045169	0.0136266591551727	SCN9A	31467	biofsci
rs13030273	2	167246067	C	T	1.2659e-89	0.921129050993147	-0.300043463090598	0.0149475398962092	SCN9A	30803	biofsci
rs1364687	2	166654237	G	T	3.8325e-08	0.0314924961594517	-0.127757397733549	0.0232357997442026	SCN9A	30363	biofsci
rs142582972	2	167153489	A	C	1.5915e-08	0.0297434656340755	0.14675244645723	0.0259669904374466	SCN9A	25695	biofsci
rs143148272	2	167443511	G	A	1.1869e-11	0.014680283161193	0.34149036898331	0.0503539427560986	SCN9A	13633	biofsci
rs17768583	2	167326472	C	T	9.5801e-09	0.0604633752314906	-0.0977943157481042	0.0170435726917695	SCN9A	30300	biofsci
rs17769319	2	167351217	C	T	4.696e-09	0.944644833381153	-0.105685937227776	0.0180425323046599	SCN9A	29373	biofsci
rs181249068	2	167952415	A	G	1.3753e-10	0.0325528935905414	-0.145853053510139	0.0227234994407096	SCN9A	30747	biofsci
rs2141384	2	167337286	T	G	1.8229e-12	0.0201848507383406	0.229395427959403	0.0325503629649804	SCN9A	23861	biofsci
rs34781013	2	167473835	C	T	8.4207e-12	0.0424573973663826	0.149637821185395	0.0219047357289821	SCN9A	25632	biofsci
rs4399745	2	167010493	T	C	1.9849e-14	0.640279552406396	-0.0642352433621606	0.00839500801952018	SCN9A	30803	biofsci
rs4428025	2	167393374	C	T	4.9708e-68	0.433293246645872	0.140197877348361	0.00804389654935489	SCN9A	31470	biofsci
rs4500963	2	167145941	T	G	1.1884e-23	0.314533786334466	-0.0860597886057852	0.00858494574350693	SCN9A	31466	biofsci
rs59660078	2	167797302	A	G	2.2092e-15	0.626038049222407	-0.0653204696905674	0.00823827639276159	SCN9A	31468	biofsci
rs6432896	2	167161420	G	A	1.103e-60	0.526101205571378	-0.133184003537983	0.00810456901504171	SCN9A	30532	biofsci
rs6729030	2	167195331	G	A	3.2499e-63	0.151589747444378	0.186538446897113	0.0111147260261642	SCN9A	31470	biofsci
rs6734919	2	167214521	G	T	1.6769846438804e-308	0.477954777094107	0.317201315948944	0.00798012815320536	SCN9A	31467	biofsci
rs72884732	2	167193112	T	C	3.123e-09	0.0579131194062432	-0.107418206432261	0.0181299610849569	SCN9A	27881	biofsci
rs72884780	2	167210941	T	C	6.452e-09	0.0163079428077138	0.206492716716679	0.0355739786921887	SCN9A	24629	biofsci
rs72888509	2	167341970	T	C	4.4937e-21	0.0286505123100083	0.249234975232352	0.026456661029919	SCN9A	25668	biofsci
rs72888532	2	167368301	A	C	2.6215e-11	0.0231802082782682	0.202247781804343	0.0303379257187945	SCN9A	23992	biofsci
rs74706664	2	167193926	G	A	3.2447e-17	0.0756727300060132	0.127166576510615	0.0150714156289248	SCN9A	31470	biofsci
rs74824829	2	167242899	A	C	2.2654e-42	0.0341386956189311	-0.301054858289603	0.0220692053813833	SCN9A	31134	biofsci
rs77162236	2	167609831	A	G	1.8885e-14	0.058848932160804	-0.13185927187836	0.0172189495518765	SCN9A	30448	biofsci
rs77579497	2	167219736	G	A	1.2626e-54	0.0350987397432374	-0.342741193418466	0.0220204175742845	SCN9A	30447	biofsci
rs78529129	2	167296299	A	G	6.0164e-35	0.11844066501051	-0.152936541030968	0.0124005952348146	SCN9A	31141	biofsci
