## Supplementary material for "Multi-level Regulatory Roles of Lactate Metabolism Gene Network in Oral Cancer: Machine Learning Insights": SCNM1.csv

SNP	CHR	BP	effect_allele	other_allele	P	EAF	BETA	SE	gene	samplesize	source
rs11204669	1	150545020	G	A	1.732e-11	0.533803122289679	-0.122254774926367	0.018174014022264	SCNM1	6083	biofsci
rs12039334	1	151049918	T	C	1.7827e-15	0.212431171612114	-0.143578894529585	0.0180479793008001	SCNM1	9175	biofsci
rs12097169	1	151135855	C	A	1.5304e-84	0.0743248486729784	0.558309614437013	0.0286560975633761	SCNM1	8850	biofsci
rs149152727	1	151073141	T	C	6.8398e-13	0.0141139051784117	0.729671568574585	0.101585950962659	SCNM1	3482	biofsci
rs188499820	1	150818339	C	T	1.8644e-09	0.0141645988420182	0.650258148145301	0.108208634640524	SCNM1	3058	biofsci
rs2318761	1	150257714	G	A	1.5622e-11	0.519630619119526	0.101430155058522	0.015044520180736	SCNM1	8850	biofsci
rs41268542	1	151138567	G	T	3.364e-10	0.0307334710743802	1.14170663555237	0.181771475171529	SCNM1	508	biofsci
rs4970944	1	151163317	G	A	1.2052e-21	0.330965268380695	-0.14987233518803	0.0156811232213476	SCNM1	9183	biofsci
rs55717234	1	150999863	A	G	6.8984e-10	0.428992194786707	0.112993355224496	0.0183180979223941	SCNM1	6083	biofsci
