## Supplementary material for "Multi-level Regulatory Roles of Lactate Metabolism Gene Network in Oral Cancer: Machine Learning Insights": SCNN1A.csv

SNP	CHR	BP	effect_allele	other_allele	P	EAF	BETA	SE	gene	samplesize	source
rs149113888	12	6463171	C	T	6.7346e-10	0.0274422027350218	0.209204375013368	0.0338946202348219	SCNN1A	16307	biofsci
rs1800693	12	6440009	C	T	6.4919e-10	0.418229877216917	-0.0524305176190671	0.00848678638680896	SCNN1A	28531	biofsci
rs4764587	12	6480969	T	C	1.7324e-08	0.598478756198901	0.0574985074147708	0.0102005583690695	SCNN1A	19997	biofsci
rs55759660	12	6466632	T	C	1.2222e-08	0.164450619923044	0.0644082227313543	0.0113064323862224	SCNN1A	28465	biofsci
rs73048428	12	6469366	A	G	4.5351e-10	0.0584888689003823	-0.113672534172595	0.0182337002618771	SCNN1A	27310	biofsci
rs7963228	12	6476892	G	A	1.0012e-27	0.598921133749342	-0.0884597052098922	0.00810612453470655	SCNN1A	31677	biofsci
