## Supplementary material for "Multi-level Regulatory Roles of Lactate Metabolism Gene Network in Oral Cancer: Machine Learning Insights": SCNN1D.csv

SNP	CHR	BP	effect_allele	other_allele	P	EAF	BETA	SE	gene	samplesize	source
rs11804831	1	1194804	C	T	4.6899e-30	0.246629135390603	-0.133927452651916	0.0117585429640482	SCNN1D	19463	biofsci
rs12062042	1	1131236	T	G	6.9539e-12	0.0851109907958852	-0.113262924066218	0.0165142413160629	SCNN1D	23545	biofsci
rs142557804	1	1358773	T	C	2.6903e-11	0.0495350745248188	-0.154686933762696	0.0232175510338005	SCNN1D	19701	biofsci
rs2275915	1	1342612	C	G	7.0121e-13	0.196398150401558	-0.0968662108538013	0.0134926190736853	SCNN1D	17402	biofsci
rs6662635	1	1220425	G	A	4.7597e-27	0.0164094458906657	-0.476427071200732	0.044236086127402	SCNN1D	15831	biofsci
rs7519837	1	1510801	T	C	3.9659e-16	0.323907121546245	-0.0732367977213706	0.00899770228163531	SCNN1D	28202	biofsci
