## Supplementary material for "Multi-level Regulatory Roles of Lactate Metabolism Gene Network in Oral Cancer: Machine Learning Insights": SCO1.csv

SNP	CHR	BP	effect_allele	other_allele	P	EAF	BETA	SE	gene	samplesize	source
rs112458102	17	10597657	T	C	4.5911e-23	0.0263105639396346	-0.3075512647834	0.0310968812027583	SCO1	20183	biofsci
rs117080982	17	10605850	T	C	3.6042e-23	0.0140018066847335	-0.54069354844949	0.0545361845849966	SCO1	12177	biofsci
rs117260510	17	10726108	C	T	1.9377e-10	0.0399822301199467	0.133025678144673	0.020894960754064	SCO1	29836	biofsci
rs117523579	17	10652271	A	G	1.8034e-37	0.0285108893895505	-0.352930827845837	0.0275886706256615	SCO1	23717	biofsci
rs138645734	17	10655160	C	A	8.5398e-33	0.023398670910817	-0.368020238418933	0.0308558021999424	SCO1	22982	biofsci
rs145290942	17	10705976	A	G	2.6634e-10	0.0180134961798003	0.221437441592549	0.0350519899947049	SCO1	23006	biofsci
rs148102366	17	10700894	T	C	2.5414e-12	0.0182644534778681	-0.24490333627481	0.0349816932501264	SCO1	22787	biofsci
rs148650441	17	10668025	A	G	3.9519e-13	0.0138824156068979	-0.309394118548187	0.0426338870811888	SCO1	20094	biofsci
rs190195510	17	10710351	A	G	3.2525e-27	0.030296654744372	-0.32057979718464	0.0296693040494433	SCO1	19334	biofsci
rs34006943	17	10619979	G	C	1.0559e-49	0.0956238934647063	0.202235428188249	0.0136441818762692	SCO1	31057	biofsci
rs4792016	17	10575551	G	T	1.6769846438804e-308	0.568932558495183	-0.403798265287606	0.00807958495981412	SCO1	31231	biofsci
rs56085050	17	10686934	C	T	1.1244e-13	0.0434637442061435	0.147370880990903	0.0198465936288335	SCO1	30533	biofsci
rs62058039	17	10103771	A	C	1.4048e-08	0.450570776255708	0.0455309797095458	0.00802590863908792	SCO1	31355	biofsci
rs62060720	17	10627771	T	C	2.7816e-28	0.0531966714024762	0.201597843533071	0.0182793841099196	SCO1	29710	biofsci
rs67612665	17	10686203	A	C	3.1496e-37	0.100919073764622	0.172193656367866	0.0135061263259839	SCO1	30209	biofsci
rs72818745	17	10581815	A	G	1.7485e-09	0.0201773070059294	-0.202052104843418	0.0335668180953946	SCO1	22446	biofsci
rs74739414	17	10685667	C	A	7.5653e-11	0.0244466118225765	0.176055279360092	0.0270479765494073	SCO1	28657	biofsci
rs76149982	17	10711677	A	C	1.9964e-44	0.063480118463854	-0.253079169767899	0.0180999670846641	SCO1	25672	biofsci
rs76755975	17	10700889	A	G	3.4439e-18	0.0190758098996876	-0.294360608383568	0.0338516730741488	SCO1	23318	biofsci
rs77140177	17	10672166	T	C	2.4595e-32	0.975836979499533	-0.341956741160024	0.0288846529737238	SCO1	25416	biofsci
rs8082078	17	10676343	A	G	1.8665e-64	0.160039836145665	0.18367182858637	0.0108348176372328	SCO1	31684	biofsci
rs8082291	17	10818330	C	T	2.2917e-10	0.342788332887343	0.0534477045216467	0.00842957251346844	SCO1	31234	biofsci
rs9899841	17	10714548	T	C	1.3055e-51	0.539573820395738	-0.121089246799406	0.00801172732561901	SCO1	31355	biofsci
rs9902088	17	10869497	C	G	1.3501e-08	0.0870951913640824	0.0875053171859915	0.0154064081809204	SCO1	26494	biofsci
