## Supplementary material for "Multi-level Regulatory Roles of Lactate Metabolism Gene Network in Oral Cancer: Machine Learning Insights": SCO2.csv

SNP	CHR	BP	effect_allele	other_allele	P	EAF	BETA	SE	gene	samplesize	source
rs112945019	22	50546961	A	G	3.7208e-14	0.0269553869994291	0.19282644727322	0.0254711042049587	SCO2	29383	biofsci
rs11547731	22	50722134	T	C	4.9583e-08	0.644698795180723	-0.0612292244650027	0.0112291570167078	SCO2	17311	biofsci
rs118045310	22	51112019	G	C	3.9166e-54	0.0663746764881545	-0.254166395704261	0.0164062997485322	SCO2	29976	biofsci
rs12628844	22	51144168	G	A	3.1583e-10	0.581235976977856	-0.0566138565282623	0.00899961157395239	SCO2	25363	biofsci
rs13056386	22	51129324	T	C	9.6639e-27	0.535984218282074	-0.0943157043829947	0.00881068169897285	SCO2	25898	biofsci
rs131707	22	51078620	A	G	2.7063e-26	0.413474240422721	0.125632924090774	0.0118421080300475	SCO2	14702	biofsci
rs131780	22	50982539	G	C	6.1942e-46	0.69480056980057	-0.271411663383179	0.0190769556471533	SCO2	6479	biofsci
rs131811	22	50962259	A	G	3.5303e-47	0.0724354443012183	-0.231457516757955	0.0160440246186128	SCO2	28910	biofsci
rs138050140	22	51085792	C	T	5.6895e-10	0.0199971867966992	-0.193473301802534	0.0312124192241045	SCO2	26189	biofsci
rs138229	22	50557407	G	A	3.2828e-10	0.450806891712793	-0.0511267449143342	0.00813524248390258	SCO2	30515	biofsci
rs140512	22	51036634	A	G	4.3166e-144	0.323575270912918	0.22114726351589	0.0086522869674519	SCO2	30515	biofsci
rs140753100	22	50990803	T	C	2.8276e-45	0.0181627995435527	-0.462755519610686	0.0327714291508697	SCO2	26107	biofsci
rs142689450	22	51038118	T	G	2.5045e-71	0.086006344730349	-0.258337263842409	0.0144661923979398	SCO2	30394	biofsci
rs149335244	22	50546095	A	G	4.1941e-18	0.0211699286308507	-0.255985954813304	0.0295142511862041	SCO2	27700	biofsci
rs192890491	22	50712273	G	A	1.0632e-13	0.0182809129101851	-0.423220448491859	0.0569403377631088	SCO2	8593	biofsci
rs2232882	22	50926407	T	C	4.7782e-23	0.0199358202968311	0.379945168155484	0.0384318715133706	SCO2	17326	biofsci
rs2232887	22	50928331	A	G	1.0926e-13	0.924461973763183	-0.153653367336167	0.0206826354923433	SCO2	16738	biofsci
rs2281439	22	50897868	A	G	3.1824e-35	0.170852562545543	-0.145852225775544	0.0117773779100253	SCO2	25446	biofsci
rs3091397	22	50957520	G	A	1.6769846438804e-308	0.213263544740798	0.617059555340297	0.0114275790193657	SCO2	22820	biofsci
rs36062310	22	50988105	A	G	4.3756e-45	0.0323172452723681	0.408374582581235	0.0289832918794347	SCO2	19033	biofsci
rs3810648	22	51175626	G	A	5.0772e-12	0.937300226085601	-0.11526738022075	0.0166976735746827	SCO2	30515	biofsci
rs41281531	22	50989537	A	G	6.7317e-14	0.0649941470682133	0.139744578935108	0.018650017207408	SCO2	23655	biofsci
rs4824147	22	51173542	T	C	6.2997e-09	0.0343883547008547	0.160039241013874	0.0275511708121942	SCO2	19837	biofsci
rs4838866	22	50685508	A	G	1.2386e-32	0.142219536914321	0.137870870395248	0.0115893908522186	SCO2	30515	biofsci
rs5770768	22	50972541	C	T	1.6769846438804e-308	0.870869033047736	-0.504852725539342	0.0132602987862458	SCO2	25286	biofsci
rs5770958	22	51071372	G	A	4.6297e-60	0.945102794466185	-0.334568838362842	0.0204676829087398	SCO2	23004	biofsci
rs5771002	22	51183255	A	G	6.7701e-13	0.698724555526926	-0.0985437575887574	0.0137173064197382	SCO2	12623	biofsci
rs5771041	22	50902751	T	C	1.369e-21	0.0791002300105259	0.143156918459953	0.0149987342015331	SCO2	30512	biofsci
rs5771060	22	50932563	C	T	4.0861e-17	0.0706544987879652	0.168877573573367	0.0200791350882656	SCO2	18887	biofsci
rs58111256	22	50981043	T	C	1.3391e-23	0.0700629779577148	-0.184324606679071	0.0184088972793895	SCO2	22645	biofsci
rs6520146	22	50821579	G	T	3.8597e-10	0.105074742392724	0.0903344811557231	0.0144311198868513	SCO2	25532	biofsci
rs738937	22	51060452	T	C	3.9987e-16	0.0385050048433968	0.195344569948186	0.0240019376495246	SCO2	23443	biofsci
rs74624637	22	50967912	T	C	4.064e-23	0.0181715202718648	0.324813149911213	0.0328007947318091	SCO2	26048	biofsci
rs762668	22	51066990	T	C	7.7312e-37	0.220385993297122	0.14527523368148	0.0114577602436652	SCO2	22167	biofsci
rs77189570	22	51152336	G	A	1.0213e-27	0.0322311089888982	0.297136802414444	0.0272322753147632	SCO2	21615	biofsci
rs79989431	22	50996974	A	C	9.7834e-90	0.0320625677139762	0.575454386449963	0.0286492410933856	SCO2	19629	biofsci
rs80201391	22	51023793	T	C	6.8619e-33	0.0341240969411282	0.297988187942143	0.0249456437940767	SCO2	24378	biofsci
rs9616809	22	51093064	A	G	2.4994e-11	0.0408563322156306	-0.153085508376847	0.0229400009555763	SCO2	24246	biofsci
rs9616847	22	50868669	T	A	7.4229e-10	0.370939208748794	0.0522664500491149	0.00848922330579439	SCO2	29733	biofsci
rs9617039	22	50576020	A	G	1.317e-10	0.216333163644907	-0.0632880715636445	0.00984997689778443	SCO2	30398	biofsci
rs9628319	22	50490497	T	C	1.3051e-08	0.122335992380045	0.0833682787513227	0.0146630573292744	SCO2	21659	biofsci
