## Supplementary material for "Multi-level Regulatory Roles of Lactate Metabolism Gene Network in Oral Cancer: Machine Learning Insights": SCOC.csv

SNP	CHR	BP	effect_allele	other_allele	P	EAF	BETA	SE	gene	samplesize	source
rs1241048	4	141435124	A	G	1.3694e-44	0.0168184578020644	0.446405100080743	0.0318649111719174	SCOC	29780	biofsci
rs1431342	4	141371627	C	A	3.5058e-22	0.222452908534974	0.0926794585372165	0.00956957898327446	SCOC	31566	biofsci
rs1565888	4	141498830	T	C	7.4018e-13	0.331257078142695	0.0606462774108258	0.0084560963497575	SCOC	31565	biofsci
rs62347388	4	141298132	A	G	7.0027e-12	0.138003148189791	-0.0850744136817088	0.0124058582713644	SCOC	27310	biofsci
rs6836986	4	141352014	G	A	1.3661e-117	0.858909309580186	0.263080691631112	0.0114118452295815	SCOC	31682	biofsci
rs75311634	4	141305594	G	T	1.5644e-11	0.10203768624014	-0.094292129494657	0.0139866099286011	SCOC	27895	biofsci
