## Supplementary material for "Multi-level Regulatory Roles of Lactate Metabolism Gene Network in Oral Cancer: Machine Learning Insights": SCP2.csv

SNP	CHR	BP	effect_allele	other_allele	P	EAF	BETA	SE	gene	samplesize	source
rs1077467	1	53542533	T	G	3.9776e-21	0.97088694754056	0.235797814022665	0.0249960580514623	SCP2	28312	biofsci
rs111887384	1	53239965	G	A	1.6769846438804e-308	0.0812748770779677	-0.657410105501237	0.0173835698307213	SCP2	22159	biofsci
rs114103038	1	53369522	T	C	3.0616e-31	0.020837306885371	0.356593399596992	0.030673117911935	SCP2	26047	biofsci
rs114222454	1	53405313	A	G	3.4122e-34	0.0288248881899051	0.323176907934955	0.0265062052848026	SCP2	25422	biofsci
rs114552966	1	53583600	T	C	5.4114e-09	0.0153409594750377	0.262484845256094	0.0449914888767922	SCP2	16352	biofsci
rs115271395	1	53427521	G	A	3.1481e-24	0.0254245729368992	0.287625137853178	0.0283234995424105	SCP2	25154	biofsci
rs115453345	1	53728448	A	G	2.2292e-08	0.0177530613336185	-0.194235669287669	0.0347271095772848	SCP2	23776	biofsci
rs115458405	1	52499751	C	T	1.019e-09	0.0161482955959194	-0.215916709369292	0.0353602419457751	SCP2	25170	biofsci
rs115710843	1	52835070	T	C	2.2501e-11	0.0257533190106318	-0.195915925341681	0.029290583423039	SCP2	23228	biofsci
rs12567021	1	53544513	T	C	9.4763e-28	0.0270928368881766	-0.325829216144189	0.029844399514929	SCP2	21297	biofsci
rs12567474	1	53447411	C	T	1.6769846438804e-308	0.408774103616511	-0.586924671103657	0.00818239278718945	SCP2	30901	biofsci
rs1288345	1	53621394	A	C	8.0929e-14	0.193665295028125	-0.0752219535425485	0.0100717609113553	SCP2	31564	biofsci
rs1288369	1	53575575	T	C	4.5858e-109	0.436279444332595	-0.200305545694335	0.00902809972075121	SCP2	24943	biofsci
rs138199976	1	53677341	A	G	3.4961e-11	0.0221334484992442	0.207249832425271	0.0312877162477764	SCP2	23599	biofsci
rs138586282	1	53151251	G	T	6.107e-09	0.014591439688716	0.272157647388154	0.0468115460169858	SCP2	15869	biofsci
rs140708928	1	53349143	A	G	2.1453e-35	0.0240992489780397	0.354266627859234	0.0285333022865224	SCP2	26113	biofsci
rs142353643	1	53140144	G	A	4.6437e-18	0.0174537987679671	0.380650455342972	0.0439458836896456	SCP2	15097	biofsci
rs144656250	1	52748432	C	T	3.8022e-08	0.0197296914134493	-0.172643414650863	0.0313908532402747	SCP2	26236	biofsci
rs145393958	1	53184264	A	G	1.8288e-42	0.0224652599073598	0.416291452815028	0.0304814641958108	SCP2	24505	biofsci
rs145975588	1	53141582	T	C	5.9623e-47	0.978634983217007	-0.45571914110128	0.0316689349692691	SCP2	23844	biofsci
rs148420449	1	53328279	T	C	2.1263e-118	0.0224175934275123	-0.698335338239421	0.0301871890651834	SCP2	25037	biofsci
rs148714517	1	53529173	T	C	1.6608e-40	0.0380801078374735	-0.306207323588395	0.0229806015631535	SCP2	25847	biofsci
rs150786879	1	53501630	G	T	1.1638e-82	0.0245789848197343	-0.593820034870284	0.0308317775114374	SCP2	21939	biofsci
rs1679857	1	53182822	A	G	1.6769846438804e-308	0.13664353859497	-0.56486169759335	0.012273598730911	SCP2	28135	biofsci
rs1679971	1	53589801	G	A	3.3378e-75	0.193318050283739	-0.184585306996225	0.0100595285376677	SCP2	31684	biofsci
rs17107372	1	53201844	T	C	1.9537e-112	0.027333914390858	-0.609234310066706	0.027036945603713	SCP2	25727	biofsci
rs17374551	1	53205959	A	G	1.9664e-18	0.0124892024186582	0.404959735452807	0.0462325024491742	SCP2	18967	biofsci
rs183101960	1	53364339	T	C	7.2087e-97	0.0241172517189681	-0.616050429363548	0.0294962787631512	SCP2	24418	biofsci
rs191796179	1	53311073	A	G	4.7909e-19	0.0421626984126984	-0.570555548317305	0.0639858637326095	SCP2	3024	biofsci
rs2406654	1	53061490	T	C	4.9471e-08	0.186669435215947	-0.0557007712773681	0.0102147022331502	SCP2	31563	biofsci
rs269302	1	53144622	C	G	1.0523e-32				SCP2	5075	biofsci
rs269308	1	53141670	A	C	1.6769846438804e-308	0.618479655771118	0.310137288589448	0.00819281276322812	SCP2	31569	biofsci
rs28767906	1	53634415	G	A	1.3418e-16	0.0720260850011244	-0.136867746945282	0.0165505093226214	SCP2	27310	biofsci
rs34109074	1	53257117	C	T	2.5101e-58	0.0478295819935691	0.302040080532269	0.0187589717803299	SCP2	31199	biofsci
rs34203701	1	53573841	A	G	2.0467e-42	0.0878463596407414	0.192900983090906	0.014132975536003	SCP2	31240	biofsci
rs35364355	1	53416721	A	G	1.2922e-92	0.0654163052905464	0.348026262199815	0.0170494132211071	SCP2	28135	biofsci
rs3766791	1	53588988	A	G	2.176e-39	0.169082399124297	0.139427238645754	0.0106177693824585	SCP2	31568	biofsci
rs399852	1	53176588	A	G	7.6154e-14	0.0155849413034678	0.302605538899936	0.0404715178413717	SCP2	19897	biofsci
rs41294750	1	53550640	T	C	8.7673e-09	0.0233409238776838	0.15642983709907	0.0271905298185447	SCP2	29667	biofsci
rs41299547	1	53292285	T	C	6.8084e-68	0.0661948777200077	0.308012482406064	0.0176904798294238	SCP2	25847	biofsci
rs4926955	1	53598104	G	A	1.0368e-08	0.776994228490617	-0.0550182049779579	0.00961117409299802	SCP2	31238	biofsci
rs5174	1	53712727	T	C	3.7787e-09	0.408026692087703	-0.0479281616785922	0.00813237663164371	SCP2	31300	biofsci
rs540803	1	53109019	C	T	1.5983e-17	0.175857773751557	0.0890664406218219	0.0104539302834331	SCP2	31568	biofsci
rs55805907	1	53648431	G	A	1.0561e-33	0.020555955379633	-0.364900727500526	0.0301570849173989	SCP2	27307	biofsci
rs66470508	1	53276395	T	C	6.2834e-46	0.0423673997412678	0.314777200700478	0.0221259612767968	SCP2	25173	biofsci
rs6665477	1	53627891	T	C	5.9422e-35	0.235976898686396	0.115607982562474	0.00937303755948743	SCP2	31567	biofsci
rs72665076	1	52613557	C	T	4.2423e-17	0.0731626205520452	0.133738196101237	0.0159096603777301	SCP2	29131	biofsci
rs72668647	1	53170597	A	G	1.3056e-17	0.0217877094972067	0.272995488550528	0.0319547111797134	SCP2	22975	biofsci
rs72668691	1	53293242	C	T	2.3356e-98	0.0798378013066006	0.332536626354617	0.0157981398898108	SCP2	27270	biofsci
rs72673164	1	53758034	A	C	3.1647e-14	0.0163252602987777	-0.280855721840863	0.0369970521308423	SCP2	22747	biofsci
rs72895329	1	53720574	A	G	2.0506e-12	0.125756493628538	0.0842445481742269	0.0119818728735922	SCP2	31678	biofsci
rs74911353	1	53247354	C	T	8.946e-35	0.0218380786364517	0.371040903716453	0.03016322960682	SCP2	25727	biofsci
rs7544995	1	53448372	G	A	5.9506e-117	0.127024806322873	0.278915500991861	0.0121323523446397	SCP2	30633	biofsci
rs76529929	1	52690614	A	G	5.9272e-09	0.0180695720809607	-0.204510209781201	0.0351470620209327	SCP2	22812	biofsci
rs78422828	1	53189026	A	G	1.3192e-30	0.0198586260216479	0.350143138282962	0.0304472294159097	SCP2	27710	biofsci
rs78517646	1	53244857	G	A	1.2772e-11	0.0268777614138439	-0.202512372586153	0.0299083417149581	SCP2	21371	biofsci
rs78679596	1	53605035	T	C	8.1797e-10	0.0277325628713274	0.153588779154632	0.0250087568233029	SCP2	29649	biofsci
rs78788484	1	53030028	C	T	6.4425e-29	0.930023923444976	-0.178124773913706	0.0159618594112323	SCP2	30155	biofsci
rs78943498	1	53132517	A	G	3.2872e-35	0.018972351121423	-0.399814781997638	0.0322913041228961	SCP2	25763	biofsci
rs79417255	1	53476693	T	C	4.0699e-197	0.0350807580991504	-0.707195938289315	0.0236105813634693	SCP2	26497	biofsci
rs79439591	1	53785007	T	C	1.0019e-08	0.0464412172217376	-0.122858431256358	0.0214401394789727	SCP2	24562	biofsci
rs79718144	1	53638985	T	C	1.1364e-10	0.0333489214941252	0.170495808783574	0.0264428879730096	SCP2	22182	biofsci
