## Supplementary material for "Multi-level Regulatory Roles of Lactate Metabolism Gene Network in Oral Cancer: Machine Learning Insights": SCPEP1.csv

SNP	CHR	BP	effect_allele	other_allele	P	EAF	BETA	SE	gene	samplesize	source
rs116995945	17	55095153	A	G	5.8852e-12	0.0519381422321701	-0.139450045444397	0.0202621282775231	SCPEP1	24733	biofsci
rs138741966	17	55030584	G	A	2.8166e-18	0.112250658637561	-0.120352043626279	0.0138042144435716	SCPEP1	26331	biofsci
rs7213862	17	55026119	T	C	1.9377e-10	0.539084520275095	0.050734828942198	0.00796940544472338	SCPEP1	31684	biofsci
rs72842337	17	55037113	A	C	1.2017e-26	0.0506790564689064	0.213372938290097	0.0199699512658378	SCPEP1	26060	biofsci
rs78234391	17	55069400	T	G	1.9049e-28	0.0736915284536697	0.188559003945768	0.0170445735621293	SCPEP1	25213	biofsci
rs8072896	17	55082832	G	T	1.4591e-79	0.507365536142515	0.150881620555943	0.00798860706810167	SCPEP1	31346	biofsci
