## Supplementary material for "Multi-level Regulatory Roles of Lactate Metabolism Gene Network in Oral Cancer: Machine Learning Insights": SCRG1.csv

SNP	CHR	BP	effect_allele	other_allele	P	EAF	BETA	SE	gene	samplesize	source
rs4146857	4	174349920	T	A	8.9655e-25	0.568891321580914	-0.0849701699360123	0.00826815447765961	SCRG1	29822	biofsci
