## Supplementary material for "Multi-level Regulatory Roles of Lactate Metabolism Gene Network in Oral Cancer: Machine Learning Insights": SCRIB.csv

SNP	CHR	BP	effect_allele	other_allele	P	EAF	BETA	SE	gene	samplesize	source
rs113540955	8	144846939	G	A	2.798e-15	0.092064408982598	-0.140444498215265	0.0177789098316684	SCRIB	18924	biofsci
rs146781600	8	144991629	T	C	4.3687e-11	0.0166777482269504	-0.30649184898616	0.0465022757113839	SCRIB	14099	biofsci
rs3750204	8	144732450	A	G	4.834e-10	0.217069412604758	0.0599793214447186	0.00963616114721397	SCRIB	31684	biofsci
rs4875054	8	144875588	A	G	3.3955e-35	0.368560230438683	0.111989210466858	0.00904656282044544	SCRIB	26252	biofsci
rs7845216	8	144854605	A	G	6.0129e-14	0.212622415669206	0.0774713281480011	0.0103186414507387	SCRIB	28050	biofsci
