## Supplementary material for "Multi-level Regulatory Roles of Lactate Metabolism Gene Network in Oral Cancer: Machine Learning Insights": SCRN1.csv

SNP	CHR	BP	effect_allele	other_allele	P	EAF	BETA	SE	gene	samplesize	source
rs10256675	7	30091671	T	C	9.148e-11	0.0886615837548124	0.0907309635993065	0.0140006116193668	SCRN1	31569	biofsci
rs10499585	7	29631927	T	C	1.7087e-35	0.0769288586568454	-0.185355998782133	0.0149074296499971	SCRN1	31684	biofsci
rs111454409	7	30200889	C	T	1.4382e-11	0.0206790475105389	-0.253293352717667	0.037503272585864	SCRN1	17554	biofsci
rs116898983	7	29338012	C	T	2.1955e-10	0.0362286592766405	-0.139150011696531	0.0219237453437105	SCRN1	29793	biofsci
rs116939442	7	30129914	T	C	2.1161e-69	0.02458476807778	-0.510328636994224	0.0289821129116912	SCRN1	24823	biofsci
rs11763119	7	30452918	T	C	2.1777e-35	0.0283987036729267	-0.309568885953677	0.0249358727589836	SCRN1	29143	biofsci
rs11983584	7	29942389	A	G	1.6769846438804e-308	0.137899146976674	-0.47413260735227	0.0115423639003318	SCRN1	31569	biofsci
rs12672219	7	29550381	C	T	7.5854e-11	0.342161654135338	0.0545061721849668	0.00837435619785314	SCRN1	31675	biofsci
rs13310795	7	29924221	C	T	5.9517e-12	0.48779036452594	-0.058418684017658	0.00849022396233784	SCRN1	27762	biofsci
rs1420142	7	29547904	C	A	7.5462e-14	0.803215372907154	-0.0751093242992365	0.0100443077240949	SCRN1	31355	biofsci
rs142790188	7	30071504	A	G	3.5285e-29	0.0147787903111573	-0.405518941278291	0.0361660386239078	SCRN1	26254	biofsci
rs147288357	7	29961605	G	A	4.8952e-169	0.0190486557091542	-0.936150728833253	0.0337805673511875	SCRN1	23449	biofsci
rs17158483	7	29962524	T	C	7.2561e-10	0.0649531817313205	0.100008199329932	0.0162335161071863	SCRN1	31240	biofsci
rs17158567	7	30041452	T	G	1.9708e-119	0.014965867320147	0.809765950538777	0.0348494777754777	SCRN1	27927	biofsci
rs185904829	7	29785221	A	C	1.5558e-10	0.137993616621816	-0.103797066634167	0.0162190519296477	SCRN1	15979	biofsci
rs2190086	7	29950024	G	A	5.4729e-55	0.3187257011286	0.133390740509991	0.00854066963177754	SCRN1	31568	biofsci
rs34537884	7	30138592	A	G	3.5164e-19	0.165706743460523	0.0981577057468226	0.0109657486339216	SCRN1	30077	biofsci
rs55672033	7	29449179	C	T	4.2245e-08	0.161223646134766	-0.059211108308575	0.0108025812428985	SCRN1	31684	biofsci
rs55873474	7	29843521	A	G	1.3961e-15	0.702763655823554	0.0699069125971999	0.00875390225114577	SCRN1	31236	biofsci
rs62459230	7	29665334	A	G	1.7344e-15	0.0187294301056643	-0.24734952741345	0.0310783559805312	SCRN1	28167	biofsci
rs6953680	7	30176844	T	C	2.033e-12	0.094300686329067	-0.104246536571397	0.0148243819870874	SCRN1	26639	biofsci
rs6954379	7	30177278	T	C	3.3037e-13	0.723671288840005	0.0658947047563789	0.00904948153652754	SCRN1	30532	biofsci
rs74912058	7	29981561	G	A	4.5919e-11	0.0302281131840279	0.159275305574142	0.0241927373434203	SCRN1	29142	biofsci
rs76710064	7	30117795	G	A	1.8874e-60	0.0175083983374139	-0.58768333324292	0.0358326016561948	SCRN1	22638	biofsci
rs78780105	7	29459195	T	A	9.4314e-36	0.0234258430319308	-0.345447431470071	0.0276769778606624	SCRN1	28532	biofsci
rs849933	7	29497513	A	C	6.0057e-09	0.254901214359131	-0.0533060675427888	0.00916462950963445	SCRN1	31344	biofsci
rs850121	7	29783954	T	C	1.4163e-48	0.717163365778496	-0.129187941201459	0.00882039676383158	SCRN1	31684	biofsci
rs917142	7	29920642	A	G	2.792e-27	0.394976221031177	-0.0880793350842121	0.00814109630969416	SCRN1	31569	biofsci
