## Supplementary material for "Multi-level Regulatory Roles of Lactate Metabolism Gene Network in Oral Cancer: Machine Learning Insights": SCRN2.csv

SNP	CHR	BP	effect_allele	other_allele	P	EAF	BETA	SE	gene	samplesize	source
rs11079796	17	45903554	A	C	1.2247e-223	0.626822406002217	0.435317065078971	0.0136358303208812	SCRN2	11496	biofsci
rs11650576	17	45880492	T	C	1.5778e-29	0.071216550483472	0.30520185159046	0.0270473104918876	SCRN2	10333	biofsci
rs11652772	17	45313178	G	A	4.2583e-11	0.738837943475646	0.0888955355522542	0.0134792320776731	SCRN2	14262	biofsci
rs11652860	17	46632679	G	C	2.5243e-18	0.488190505788206	-0.104986174666137	0.0120245303706491	SCRN2	13840	biofsci
rs11652952	17	45917703	T	C	2.0958e-23	0.0381028298126744	-0.308285689235945	0.0309269165181221	SCRN2	14263	biofsci
rs117418848	17	46108501	A	G	4.2746e-09	0.0140573712002283	0.487982901900384	0.0830849610781646	SCRN2	5226	biofsci
rs117778193	17	45224921	C	T	3.7648e-17	0.0644730642374745	-0.203015920832202	0.0241114408522906	SCRN2	14259	biofsci
rs117847846	17	46184854	A	G	2.4723e-13	0.0251264684978469	-0.278390808193021	0.0380294530617208	SCRN2	14114	biofsci
rs12451413	17	45873184	C	T	3.1908e-42	0.17227253936638	-0.213499337349502	0.0156793426662678	SCRN2	14263	biofsci
rs12600464	17	46214476	G	A	4.0842e-28	0.866290480863592	0.191262690010451	0.0173966900738981	SCRN2	14263	biofsci
rs12603843	17	45307359	A	G	1.1869e-08	0.439299888063499	-0.0680178377797732	0.0119298145715642	SCRN2	14263	biofsci
rs138211737	17	46211946	T	G	4.9501e-12	0.0161538461538462	0.534279963569906	0.0773522843986486	SCRN2	5258	biofsci
rs139567769	17	45635739	T	C	3.8169e-12	0.019961080316075	-0.354170053655819	0.051006690139959	SCRN2	9824	biofsci
rs140992200	17	45902857	A	G	1.8035e-10	0.0201599183395713	0.524573093376102	0.0822562986492876	SCRN2	3741	biofsci
rs141131264	17	46036219	C	T	2.3436e-31	0.04018295316242	-0.351187015223856	0.030149466460385	SCRN2	14262	biofsci
rs147570913	17	46173387	A	C	3.0159e-62	0.0603019877675841	-0.414202365649007	0.0248768695472704	SCRN2	14258	biofsci
rs149754244	17	44960068	A	G	1.6918e-24	0.0175564681724846	-0.852544320211968	0.0834567731280193	SCRN2	4162	biofsci
rs17773387	17	45880185	T	C	2.8181e-19	0.184961474425988	-0.138519687980222	0.0154332606881278	SCRN2	13925	biofsci
rs2525095	17	46037277	T	A	2.0333e-99	0.507512552380233	0.250693303309605	0.0118449905884668	SCRN2	14258	biofsci
rs2597163	17	46066526	G	T	1.1844e-21	0.0592602777395848	0.267014448812956	0.0279315503591108	SCRN2	11496	biofsci
rs3764400	17	46123932	C	T	1.3769e-46	0.149694933580476	0.237849085891	0.0165954344686091	SCRN2	14263	biofsci
rs4239159	17	46780584	T	C	7.7892e-17	0.201491410232207	-0.123060220726321	0.0147655136875708	SCRN2	14254	biofsci
rs58848175	17	46043282	G	A	1.1457e-51	0.385131518580823	0.186221450747579	0.0123137903026899	SCRN2	13925	biofsci
rs61542227	17	46104606	A	C	1.1281e-37	0.0479642313546423	-0.355454161932366	0.0277072985160354	SCRN2	14263	biofsci
rs62066451	17	46316540	G	A	1.2507e-70	0.0415887090213943	-0.5269288555048	0.0296562258626399	SCRN2	14263	biofsci
rs663928	17	46872232	A	G	5.3114e-23	0.138308270676692	-0.169424292370192	0.0171560217072748	SCRN2	14254	biofsci
rs76234194	17	45933642	T	C	1.6733e-19	0.0337627721012883	0.29610506184976	0.0327807306457239	SCRN2	14263	biofsci
rs78423437	17	46766398	T	G	2.9395e-08	0.0222416593777333	0.22263302449628	0.0401495057792069	SCRN2	14263	biofsci
rs8073834	17	45698483	A	G	1.0439e-23	0.175438981562774	-0.17411017333979	0.0173463155768773	SCRN2	11487	biofsci
rs9904503	17	45884372	C	T	1.6769846438804e-308	0.120743441329024	-0.76653490445228	0.018173377852777	SCRN2	14260	biofsci
