## Supplementary material for "Multi-level Regulatory Roles of Lactate Metabolism Gene Network in Oral Cancer: Machine Learning Insights": SCRN3.csv

SNP	CHR	BP	effect_allele	other_allele	P	EAF	BETA	SE	gene	samplesize	source
rs115567936	2	175285477	A	G	2.1171e-10	0.0383050710919563	0.137579836695185	0.0216569075661034	SCRN3	28939	biofsci
rs12476168	2	175130366	C	G	3.5416e-10	0.396372763644599	0.0567540664061621	0.00904721212895731	SCRN3	25531	biofsci
rs13023404	2	175178598	T	C	2.1386e-08	0.0172654342518312	0.184854318705875	0.0330073421016132	SCRN3	27048	biofsci
rs13394816	2	175410933	G	A	1.428e-08	0.156311339272233	0.0631114175525617	0.0111303688675112	SCRN3	30604	biofsci
rs13405584	2	175180226	A	G	1.0438e-14	0.830957385820753	-0.0838559806687333	0.0108427914697475	SCRN3	30277	biofsci
rs149110600	2	175241458	A	G	2.9567e-14	0.0691102060965075	-0.125681141732501	0.016536557160667	SCRN3	28421	biofsci
rs62173568	2	175248405	A	G	1.1037e-43	0.466817667044168	0.11229697991984	0.00810211828976784	SCRN3	30602	biofsci
rs75975701	2	174964546	T	A	3.2686e-15				SCRN3	5075	biofsci
rs78241371	2	175281468	T	A	2.742e-11				SCRN3	5075	biofsci
