## Supplementary material for "Multi-level Regulatory Roles of Lactate Metabolism Gene Network in Oral Cancer: Machine Learning Insights": SCRT2.csv

SNP	CHR	BP	effect_allele	other_allele	P	EAF	BETA	SE	gene	samplesize	source
rs11907567	20	641553	T	G	1.6248e-12	0.195538112827401	-0.0758468121903248	0.0107381552801558	SCRT2	27566	biofsci
rs13043781	20	632504	A	G	7.1896e-23	0.526819820304514	-0.0933095664891407	0.00947776726383081	SCRT2	22329	biofsci
rs1967741	20	618259	C	T	2.0449e-09	0.708075949367089	0.0608259107957881	0.0101472917264381	SCRT2	23492	biofsci
rs6053798	20	645853	T	C	3.1195e-17	0.204701026776726	0.0962869485947764	0.0114054332513772	SCRT2	23610	biofsci
