## Supplementary material for "Multi-level Regulatory Roles of Lactate Metabolism Gene Network in Oral Cancer: Machine Learning Insights": SCYL1.csv

SNP	CHR	BP	effect_allele	other_allele	P	EAF	BETA	SE	gene	samplesize	source
rs3782089	11	65336819	T	C	6.8186e-15	0.0641754051477598	-0.127448824330855	0.016365189698099	SCYL1	31086	biofsci
