## Supplementary material for "Multi-level Regulatory Roles of Lactate Metabolism Gene Network in Oral Cancer: Machine Learning Insights": SCYL3.csv

SNP	CHR	BP	effect_allele	other_allele	P	EAF	BETA	SE	gene	samplesize	source
rs10753798	1	169844515	G	T	1.8603e-132	0.480625399331003	-0.194730697694894	0.00795124242341526	SCYL3	31682	biofsci
rs11577458	1	169800382	G	T	4.5401e-13	0.0142201834862385	0.311620530306938	0.0430510237493006	SCYL3	19245	biofsci
rs12135203	1	170162933	C	A	7.4652e-11	0.044778170396545	0.127372989220667	0.0195627383229407	SCYL3	30545	biofsci
rs140349240	1	170191492	C	T	2.2838e-08	0.0160982188009215	0.207635808976409	0.0371507978129199	SCYL3	22872	biofsci
rs149404733	1	170074066	A	C	2.6206e-14	0.053273557090351	-0.138826056008467	0.0182289291868728	SCYL3	29834	biofsci
rs17528625	1	169759250	T	C	2.0018e-10	0.0482668022713789	-0.123936373745268	0.0194834814332848	SCYL3	28673	biofsci
rs17602009	1	169806536	T	G	1.9229e-08	0.0175678135809212	-0.183890323603373	0.0327276862681307	SCYL3	27047	biofsci
rs35979431	1	169637078	T	C	8.0213e-11	0.294092110230276	-0.0567779564301411	0.00873507022002171	SCYL3	31565	biofsci
rs548458	1	170142026	A	T	8.7522e-16	0.599815052464709	0.0653364000437136	0.00812298282364592	SCYL3	31569	biofsci
rs6131	1	169580885	T	C	6.982e-18	0.191344137273594	0.0875384453562198	0.0101606942633215	SCYL3	31300	biofsci
rs61825320	1	169972269	C	T	4.2248e-83	0.104986034573866	0.250733529570465	0.0129829659324513	SCYL3	31569	biofsci
rs61825686	1	170106393	G	A	2.2088e-08	0.0202296501142239	0.190722130501321	0.034088568249892	SCYL3	21709	biofsci
rs6691453	1	169655079	A	G	2.7115e-13	0.397084446509467	-0.060077883169155	0.00822095036455822	SCYL3	30902	biofsci
rs74616253	1	169760074	A	G	6.5795e-14	0.071382442846687	-0.122373131765437	0.0163253420890669	SCYL3	28302	biofsci
rs78940902	1	169644900	A	G	2.6731e-08	0.0159363983020361	0.26637060864802	0.0478946002315916	SCYL3	13899	biofsci
rs986032	1	170283044	A	G	6.4509e-10	0.203258296065241	0.0609968360280751	0.00987147578580619	SCYL3	31684	biofsci
