## Supplementary material for "Multi-level Regulatory Roles of Lactate Metabolism Gene Network in Oral Cancer: Machine Learning Insights": SDAD1.csv

SNP	CHR	BP	effect_allele	other_allele	P	EAF	BETA	SE	gene	samplesize	source
rs11725516	4	77015611	C	T	3.5599e-08	0.0736726358781024	-0.155694934222608	0.0282506412800494	SDAD1	9180	biofsci
rs2242471	4	76878716	C	G	1.9383e-24	0.389830151304421	-0.184592654577283	0.0180934165745901	SDAD1	6421	biofsci
