## Supplementary material for "Multi-level Regulatory Roles of Lactate Metabolism Gene Network in Oral Cancer: Machine Learning Insights": SDAD1P1.csv

SNP	CHR	BP	effect_allele	other_allele	P	EAF	BETA	SE	gene	samplesize	source
rs13249892	8	26502337	T	C	4.167e-15	0.146831238440343	0.211447035307713	0.0269362712018896	SDAD1P1	5501	biofsci
rs13277008	8	26282431	T	C	1.59e-17	0.401904983157161	0.171007546348991	0.0200698948840446	SDAD1P1	5164	biofsci
rs13279099	8	26056937	C	T	2.7244e-09	0.0376307412460209	-0.298030164964917	0.0501118431834475	SDAD1P1	5498	biofsci
rs137975960	8	26221674	G	A	4.3309e-08	0.0124570446735395	-0.732995312987152	0.133838865190197	SDAD1P1	2269	biofsci
rs17055109	8	26168491	A	G	1.6359e-119	0.115252510002265	0.693912078304174	0.0298531280192123	SDAD1P1	5502	biofsci
rs17055186	8	26260910	G	A	1.4278e-103	0.877551020408163	-0.628571520077708	0.0290863941175682	SDAD1P1	5500	biofsci
rs1899495	8	26401611	C	T	7.9214e-27	0.0925303842379407	0.352769383507648	0.0328977715148135	SDAD1P1	5502	biofsci
rs191564165	8	26310518	G	A	7.4511e-10	0.0234446627373936	0.436756652220987	0.0709446668000239	SDAD1P1	4339	biofsci
rs328109	8	26314211	T	G	7.1886e-13	0.310806697108067	-0.147799605298141	0.0205972386384799	SDAD1P1	5502	biofsci
rs4871978	8	26284926	G	A	1.4264e-11	0.85706576208465	-0.189910273623531	0.0281136139544242	SDAD1P1	5164	biofsci
rs55676339	8	26304273	T	C	3.6325e-15	0.311859611561401	0.167104623027618	0.0212409430447837	SDAD1P1	5164	biofsci
rs56131637	8	26137275	T	G	5.3459e-10	0.200838156806735	-0.147771044932177	0.0238014085418663	SDAD1P1	5499	biofsci
rs79280787	8	25986040	A	G	6.3843e-12	0.0977579829395335	0.220549977369153	0.0320986722993965	SDAD1P1	5502	biofsci
rs9693257	8	26287578	G	A	5.5318e-17	0.0443510027017771	-0.38782206332497	0.0463087708604451	SDAD1P1	5501	biofsci
rs9969395	8	26113582	T	C	8.2492e-19	0.544875517868897	-0.175000893495202	0.0197595995591037	SDAD1P1	5164	biofsci
