## Supplementary material for "Multi-level Regulatory Roles of Lactate Metabolism Gene Network in Oral Cancer: Machine Learning Insights": SDC2.csv

SNP	CHR	BP	effect_allele	other_allele	P	EAF	BETA	SE	gene	samplesize	source
rs10086882	8	97655880	A	G	2.1298e-22	0.454098175237521	-0.0777803658370539	0.00798943708908251	SDC2	31599	biofsci
rs13271894	8	97873601	T	C	2.1385e-31	0.557980003007067	0.0932442926615603	0.00799961330647132	SDC2	31679	biofsci
rs2513364	8	98112012	G	A	1.8783e-09	0.384133964817321	-0.0490716041814803	0.00816798231989752	SDC2	31679	biofsci
rs2651447	8	97662068	A	C	3.6244e-10	0.0649923896499239	0.101562318785082	0.0161991704072161	SDC2	31355	biofsci
rs4735436	8	97796256	G	T	1.9318e-08	0.0828614858445753	-0.081334959564716	0.0144775648922599	SDC2	31390	biofsci
rs7830308	8	97372029	G	A	1.4419e-27	0.121687929342493	-0.132437617088083	0.0121732464187439	SDC2	31569	biofsci
