## Supplementary material for "Multi-level Regulatory Roles of Lactate Metabolism Gene Network in Oral Cancer: Machine Learning Insights": SDC3.csv

SNP	CHR	BP	effect_allele	other_allele	P	EAF	BETA	SE	gene	samplesize	source
rs114414623	1	31395762	A	G	1.658e-09	0.0211720366538575	-0.219011344521326	0.0363317371180515	SDC3	18278	biofsci
rs76931768	1	31380183	C	G	1.6436e-24	0.0178523489932886	-0.634698503588447	0.0621151196003608	SDC3	7391	biofsci
rs947643	1	31461438	A	G	2.3245e-45	0.268217520387839	-0.127603064753166	0.00902783738631749	SDC3	31256	biofsci
