## Supplementary material for "Multi-level Regulatory Roles of Lactate Metabolism Gene Network in Oral Cancer: Machine Learning Insights": SDC4.csv

SNP	CHR	BP	effect_allele	other_allele	P	EAF	BETA	SE	gene	samplesize	source
rs14142	20	43974067	T	C	5.3325e-29	0.645273331319843	-0.0932920544113385	0.00834746059997123	SDC4	31349	biofsci
rs2741484	20	43960954	C	T	8.757e-09	0.217392125033033	-0.0557024300335925	0.00968215918958343	SDC4	31350	biofsci
