## Supplementary material for "Multi-level Regulatory Roles of Lactate Metabolism Gene Network in Oral Cancer: Machine Learning Insights": SDCBP2-AS1.csv

SNP	CHR	BP	effect_allele	other_allele	P	EAF	BETA	SE	gene	samplesize	source
rs117952578	20	1342546	A	G	4.6855e-11	0.0222317142624685	0.425492934212956	0.0646577011887726	SDCBP2-AS1	5502	biofsci
rs12480947	20	1315382	G	C	7.6189e-27	0.119933189391779	0.322653180764186	0.0300786035950579	SDCBP2-AS1	5236	biofsci
rs6033552	20	1345368	T	G	2.2243e-65	0.364811133200795	0.349062121689756	0.0204412008204163	SDCBP2-AS1	5164	biofsci
rs6041909	20	1367375	C	G	5.4489e-10	0.223201721711779	-0.155169813053738	0.0250056101224318	SDCBP2-AS1	4612	biofsci
rs6042024	20	1384944	G	A	7.5648e-10	0.353054748432482	0.126703183470302	0.0205890871594115	SDCBP2-AS1	5164	biofsci
rs6042065	20	1391436	T	C	1.2886e-23	0.276495356968307	0.213689979671215	0.0213331582612426	SDCBP2-AS1	5492	biofsci
rs6078809	20	1340965	G	C	1.2183e-35	0.331439250925017	-0.252530705988906	0.0202660106886321	SDCBP2-AS1	5494	biofsci
rs62187512	20	1299485	G	A	4.6193e-18	0.252016742770167	0.190196406711563	0.0219565486137286	SDCBP2-AS1	5502	biofsci
rs62187542	20	1346854	G	A	9.8017e-50	0.0998527968596663	-0.47145275990106	0.0317971227904053	SDCBP2-AS1	5502	biofsci
rs715217	20	1472408	T	C	2.1014e-11	0.0834906016456556	-0.2308489910949	0.0344617599078777	SDCBP2-AS1	5502	biofsci
rs73079643	20	1344910	A	G	4.234e-15	0.0292783419344099	0.443775277827932	0.0565462892237426	SDCBP2-AS1	5502	biofsci
rs76767703	20	1377025	T	C	1.7206e-09	0.0187875049071841	0.458802945783316	0.0761852721236949	SDCBP2-AS1	4673	biofsci
