## Supplementary material for "Multi-level Regulatory Roles of Lactate Metabolism Gene Network in Oral Cancer: Machine Learning Insights": SDCBP2.csv

SNP	CHR	BP	effect_allele	other_allele	P	EAF	BETA	SE	gene	samplesize	source
rs34019978	20	1306103	T	C	5.3615e-54	0.125	0.189525440180327	0.0122494968478957	SDCBP2	30466	biofsci
rs6033417	20	1296811	C	T	1.0767e-09	0.520801232665639	-0.0493776308104571	0.0080980124330393	SDCBP2	30551	biofsci
rs6105031	20	1359352	A	C	2.9771e-12	0.164905261568657	-0.0762231402267249	0.0109220983875057	SDCBP2	30436	biofsci
rs62186877	20	1440442	G	A	7.5504e-09	0.0889960119255043	-0.0831653694322913	0.0143932035500063	SDCBP2	29769	biofsci
rs74181592	20	1521593	A	G	3.0351e-08	0.0496385231087013	0.109389844518153	0.019747241541322	SDCBP2	27180	biofsci
rs77523578	20	1309714	T	G	5.9481e-10	0.0245213976527288	-0.174387308047051	0.0281646895112894	SDCBP2	26351	biofsci
rs912118	20	1305721	G	A	1.7814e-36	0.618141160553217	-0.105029878823408	0.00832691514698038	SDCBP2	30550	biofsci
rs9575	20	1426393	T	C	1.336e-19	0.428188433550364	0.0746642524060582	0.00824336212045909	SDCBP2	30052	biofsci
rs966846	20	1266403	A	G	4.0575e-10	0.328497876658274	0.0538519306592634	0.00861355256866018	SDCBP2	30551	biofsci
