## Supplementary material for "Multi-level Regulatory Roles of Lactate Metabolism Gene Network in Oral Cancer: Machine Learning Insights": SDCBP.csv

SNP	CHR	BP	effect_allele	other_allele	P	EAF	BETA	SE	gene	samplesize	source
rs77985891	8	59506234	G	A	8.0446e-19	0.0183731301681687	0.287703897146115	0.0324744223250012	SDCBP	26288	biofsci
