## Supplementary material for "Multi-level Regulatory Roles of Lactate Metabolism Gene Network in Oral Cancer: Machine Learning Insights": SDCCAG3.csv

SNP	CHR	BP	effect_allele	other_allele	P	EAF	BETA	SE	gene	samplesize	source
rs10747031	9	139286844	C	G	2.2318e-89	0.335605808668662	-0.198342170586522	0.00989489449119337	SDCCAG3	22903	biofsci
rs10870201	9	139257147	C	G	1.6769846438804e-308	0.52171692899195	-0.36455843574125	0.00965239565410644	SDCCAG3	21507	biofsci
rs114480732	9	139351941	T	C	6.4366e-21	0.0197330899965781	-0.405447319096411	0.0432131435221328	SDCCAG3	13842	biofsci
rs117166540	9	139310478	T	C	5.3027e-31	0.0151761179115663	-0.748449280991448	0.064642415638863	SDCCAG3	8006	biofsci
rs117984011	9	139357640	C	T	1.3501e-14	0.0258707723372034	-0.300855898147553	0.0390676282184619	SDCCAG3	12999	biofsci
rs13300554	9	139357939	G	A	4.6347e-10	0.0209459459459459	0.236566599990187	0.0379660728599241	SDCCAG3	16915	biofsci
rs144167615	9	139266696	T	C	6.0196e-22	0.0220133882595263	0.412938462440035	0.0428835390360706	SDCCAG3	12629	biofsci
rs148306008	9	139352952	C	T	3.56e-24	0.0233358515906992	-0.366812710926957	0.036164480664007	SDCCAG3	16774	biofsci
rs17610266	9	139350595	A	G	6.1034e-36	0.0464141769560489	-0.293868586007909	0.0234794332061289	SDCCAG3	20492	biofsci
rs28450528	9	139231060	G	A	1.4088e-11	0.297838412473423	-0.0897825238166048	0.0132877284833952	SDCCAG3	13541	biofsci
rs3124593	9	139393175	A	G	2.111e-63	0.411464652034852	-0.159274883268885	0.00947579710796171	SDCCAG3	22995	biofsci
rs34850728	9	139276430	A	G	3.6748e-77	0.188202821508894	0.240657671418522	0.0129435252929087	SDCCAG3	19534	biofsci
rs35288226	9	139345366	A	G	1.646e-152	0.318272072404876	-0.245225828812647	0.00932219104725409	SDCCAG3	26517	biofsci
rs4078098	9	139267293	T	C	3.7606e-35	0.0376997677912853	-0.328851951340697	0.0265833469145148	SDCCAG3	19503	biofsci
rs4242709	9	139337522	G	A	7.2812e-41	0.133442172194535	0.186325627713528	0.0139191283411793	SDCCAG3	22318	biofsci
rs45613441	9	139354437	A	G	4.1525e-30	0.0629624409837221	0.240451203760341	0.021090915799937	SDCCAG3	19052	biofsci
rs55965039	9	139299381	T	C	1.8111e-27	0.0231138683209926	-0.419245316199015	0.0386091628094537	SDCCAG3	14855	biofsci
rs73670236	9	139260038	C	T	2.1168e-36	0.0305841654218099	0.390243651490273	0.0309722099946248	SDCCAG3	17580	biofsci
rs78901656	9	139315635	T	C	3.1805e-09	0.0263072294055461	0.198512244440622	0.0335205829757387	SDCCAG3	17372	biofsci
rs79796915	9	139260215	A	G	3.3515e-193	0.0418273039345128	-0.678909283044795	0.0228971374094378	SDCCAG3	23796	biofsci
rs9411208	9	139412197	A	G	1.5792e-31	0.498518079430943	0.116690224361967	0.00998906199061506	SDCCAG3	20044	biofsci
rs9411257	9	139424598	A	G	3.7613e-54	0.365979849323772	-0.179302294685702	0.0115717721226284	SDCCAG3	16092	biofsci
rs9411267	9	139283772	C	A	5.7791e-19	0.0711349984192223	0.170193589231829	0.0191308284603519	SDCCAG3	20676	biofsci
