## Supplementary material for "Multi-level Regulatory Roles of Lactate Metabolism Gene Network in Oral Cancer: Machine Learning Insights": SDCCAG8.csv

SNP	CHR	BP	effect_allele	other_allele	P	EAF	BETA	SE	gene	samplesize	source
rs10803118	1	243297283	G	A	1.6769846438804e-308	0.627154539735794	0.497106834965348	0.0130312455918335	SDCCAG8	12592	biofsci
rs10926943	1	243153239	G	A	5.2925e-46	0.737538904631393	-0.225115288771506	0.0158105454142353	SDCCAG8	10333	biofsci
rs10927046	1	243801190	C	T	7.948e-22	0.847642815200067	-0.176186280803081	0.0183515906092412	SDCCAG8	11496	biofsci
rs10927093	1	244115791	C	G	7.2014e-10	0.213727341389728	-0.0890353833620768	0.0144502772639904	SDCCAG8	14249	biofsci
rs1121276	1	243710407	C	T	1.4593e-09	0.338024728475328	-0.0757088216372416	0.0125165443214644	SDCCAG8	14263	biofsci
rs113422653	1	244142080	A	G	2.3252e-16	0.0546000706797031	0.213836706654767	0.0260646148455976	SDCCAG8	14258	biofsci
rs113572283	1	243594383	C	T	8.0317e-14	0.0371145417933431	-0.241138100310862	0.0322825988420882	SDCCAG8	13425	biofsci
rs113907995	1	243385693	C	T	1.2864e-42	0.028322906847202	0.513040427409277	0.0374950067170904	SDCCAG8	12923	biofsci
rs114554388	1	243393869	A	G	4.1211e-17	0.014183637013219	-0.717868676798119	0.0853660443554302	SDCCAG8	4907	biofsci
rs12043646	1	243281992	A	G	3.5642e-101	0.133738536078906	-0.419971979984124	0.0196670419256313	SDCCAG8	11158	biofsci
rs12133844	1	242982327	T	C	7.7973e-10	0.0438954427925016	-0.177770095905126	0.0289104075305133	SDCCAG8	14254	biofsci
rs1223869	1	244142826	C	A	1.5368e-08	0.10141590225707	0.110988588368832	0.0196179564063335	SDCCAG8	14256	biofsci
rs12566301	1	243079435	G	A	1.173e-21	0.471281358222823	0.114766612706587	0.0120042479688914	SDCCAG8	13925	biofsci
rs137903012	1	243480036	G	A	1.266e-10	0.0186638544170305	0.287265545721501	0.0446667929845445	SDCCAG8	13683	biofsci
rs143220136	1	243266456	C	T	6.8861e-12	0.0394841863713459	-0.245033642532292	0.0357197105690013	SDCCAG8	10333	biofsci
rs144024343	1	243473189	T	C	8.9044e-34	0.028402395915161	0.499385710665406	0.0412235090238158	SDCCAG8	10662	biofsci
rs146660597	1	243561222	T	C	2.8534e-08	0.0231475604079387	-0.22116740006967	0.0398492639897785	SDCCAG8	13925	biofsci
rs148125417	1	243319611	C	T	8.2944e-15	0.0224865322922341	-0.364227858966091	0.0469190455842651	SDCCAG8	10333	biofsci
rs149541265	1	243373080	T	C	2.6509e-17	0.0301681008605163	-0.344089376689642	0.0406676960985276	SDCCAG8	10333	biofsci
rs191681313	1	243338140	A	C	2.0654e-10	0.0150295663600526	-0.412134197897137	0.0648386951366576	SDCCAG8	8034	biofsci
rs2997494	1	243614681	A	G	6.5573e-28	0.90283416027665	0.218955879642082	0.01999377964443	SDCCAG8	14258	biofsci
rs35872799	1	243544260	T	G	2.8643e-37	0.0604187071498531	0.330779210619278	0.025929638359093	SDCCAG8	13100	biofsci
rs4658605	1	244080080	A	G	8.6563e-10	0.634379756468798	0.0753923608695005	0.0122939031177335	SDCCAG8	14263	biofsci
rs6429370	1	242856566	C	T	3.2117e-10	0.255026494794994	-0.0854139938650192	0.0135836504238262	SDCCAG8	14263	biofsci
rs6694869	1	244230573	A	G	5.0248e-11	0.090243529456742	0.135807135314982	0.0206695384322084	SDCCAG8	14255	biofsci
rs71652451	1	243091301	C	G	8.1542e-18	0.128416344940943	0.152178399636597	0.0177001023118774	SDCCAG8	14259	biofsci
rs72757686	1	243409313	C	G	6.0583e-49	0.0506099798202165	0.401967871137445	0.0273367566723642	SDCCAG8	13925	biofsci
rs72759896	1	243703179	G	A	1.637e-19	0.103229505064017	-0.175822622468959	0.0194597377444837	SDCCAG8	14263	biofsci
rs72768573	1	242885119	A	G	1.6169e-11	0.110345738657809	0.127310475442335	0.0188969253005499	SDCCAG8	14263	biofsci
rs74466119	1	243744909	G	A	1.3146e-14	0.0193081599452008	-0.331517510954936	0.0430301923542615	SDCCAG8	14261	biofsci
rs996864	1	242841433	G	T	7.0401e-11	0.101055489693679	0.12814780327936	0.0196551739745637	SDCCAG8	14247	biofsci
