## Supplementary material for "Multi-level Regulatory Roles of Lactate Metabolism Gene Network in Oral Cancer: Machine Learning Insights": SDE2.csv

SNP	CHR	BP	effect_allele	other_allele	P	EAF	BETA	SE	gene	samplesize	source
rs67523369	1	226188630	C	G	3.814e-30	0.123876934692337	-0.153121178325834	0.0134224984945243	SDE2	25571	biofsci
