## Supplementary material for "Multi-level Regulatory Roles of Lactate Metabolism Gene Network in Oral Cancer: Machine Learning Insights": SDF2L1.csv

SNP	CHR	BP	effect_allele	other_allele	P	EAF	BETA	SE	gene	samplesize	source
rs112084744	22	22023093	T	C	1.6162e-19	0.0230096882898062	-0.274712604171456	0.0303999960351743	SDF2L1	24067	biofsci
rs3804071	22	22006440	C	T	3.6065e-12	0.323479139150027	0.0598590201660021	0.00861045471971722	SDF2L1	30817	biofsci
