## Supplementary material for "Multi-level Regulatory Roles of Lactate Metabolism Gene Network in Oral Cancer: Machine Learning Insights": SDF4.csv

SNP	CHR	BP	effect_allele	other_allele	P	EAF	BETA	SE	gene	samplesize	source
rs112270823	1	1378102	G	A	9.0199e-09	0.0284068335319825	-0.184102772401338	0.0320284567772548	SDF4	17660	biofsci
rs12077700	1	1219775	T	C	2.1988e-18	0.0176594623089088	-0.346604476762761	0.0396277913179856	SDF4	18354	biofsci
rs140473605	1	1176212	T	C	8.7438e-10	0.0312624452409399	0.286009982613489	0.0466513314108254	SDF4	7586	biofsci
rs307349	1	1262966	C	T	4.8754e-31	0.0867568873852102	-0.208107930414976	0.0179629473660794	SDF4	19558	biofsci
rs35009659	1	1133815	C	T	9.3567e-47	0.269183466124806	-0.148460674393693	0.0103392070752624	SDF4	23776	biofsci
rs4970422	1	1155757	T	C	7.9625e-13	0.0310371819960861	-0.218568372831754	0.030519062908493	SDF4	17850	biofsci
rs61514045	1	1111245	C	T	2.3111e-47	0.0430998540754638	-0.415572360967118	0.0287483906448838	SDF4	14669	biofsci
rs6603781	1	1158631	A	G	3.9193e-22	0.112351387054161	0.192615167883572	0.0199120432410421	SDF4	12645	biofsci
rs6603782	1	1171417	T	C	8.4958e-23	0.33987085251082	-0.104715198167984	0.0106544568407541	SDF4	19632	biofsci
rs78479912	1	1151917	A	G	5.5926e-169	0.0286827903258045	-0.828273628256977	0.0298929416867683	SDF4	20084	biofsci
