## Supplementary material for "Multi-level Regulatory Roles of Lactate Metabolism Gene Network in Oral Cancer: Machine Learning Insights": SDHA.csv

SNP	CHR	BP	effect_allele	other_allele	P	EAF	BETA	SE	gene	samplesize	source
rs111665216	5	162674	T	C	8.6917e-14	0.0886808272778088	0.123011114609632	0.0164905308143484	SDHA	22751	biofsci
rs35947614	5	224397	G	A	2.5169e-45	0.126570007586614	0.177718517976106	0.0125782799898157	SDHA	28587	biofsci
rs62344138	5	161702	G	A	5.3052e-10	0.0432231850408392	-0.126836055227253	0.0204254722816325	SDHA	28980	biofsci
rs62347683	5	230331	T	C	1.0233e-39	0.879674952198853	-0.162772147344304	0.0123420693445986	SDHA	31011	biofsci
rs6555242	5	416546	G	T	5.6468e-11	0.342029523721103	0.0601104910771087	0.00917325281972724	SDHA	26403	biofsci
rs79141167	5	135467	T	A	4.9779e-10				SDHA	5075	biofsci
