## Supplementary material for "Multi-level Regulatory Roles of Lactate Metabolism Gene Network in Oral Cancer: Machine Learning Insights": SDHAF1.csv

SNP	CHR	BP	effect_allele	other_allele	P	EAF	BETA	SE	gene	samplesize	source
rs138291759	19	36517654	A	G	1.5216e-16	0.0307435296464369	-0.240065742155657	0.0290823097333225	SDHAF1	19839	biofsci
rs145145031	19	36469295	T	C	2.9028e-08	0.0173696145124717	-0.285932607102013	0.051547252046514	SDHAF1	11025	biofsci
rs146532427	19	36520734	A	C	3.174e-13	0.0158372348419167	-0.313771219369011	0.0430602211353421	SDHAF1	17301	biofsci
rs17720402	19	36477161	C	A	1.4498e-08	0.128618880458989	0.0738440789825956	0.0130293919686979	SDHAF1	26279	biofsci
rs7251575	19	36488986	C	T	5.7376e-111	0.211968426618325	-0.238954638198367	0.0106757198855545	SDHAF1	26264	biofsci
rs8100250	19	36615753	G	A	4.8843e-23	0.422599021257073	-0.0878424059201831	0.00888751349887524	SDHAF1	25942	biofsci
rs9807812	19	36467732	A	C	2.9361e-24	0.3498636540709	-0.0944279104631406	0.00929262227042401	SDHAF1	25456	biofsci
