## Supplementary material for "Multi-level Regulatory Roles of Lactate Metabolism Gene Network in Oral Cancer: Machine Learning Insights": SDHAF2.csv

SNP	CHR	BP	effect_allele	other_allele	P	EAF	BETA	SE	gene	samplesize	source
rs113957095	11	61189979	A	G	8.8307e-19	0.0279772751634688	-0.269779690197751	0.0304873702039521	SDHAF2	19781	biofsci
rs142064115	11	60865168	A	G	2.3505e-23	0.0181219970754126	-0.375738033486	0.0377360684429044	SDHAF2	19733	biofsci
