## Supplementary material for "Multi-level Regulatory Roles of Lactate Metabolism Gene Network in Oral Cancer: Machine Learning Insights": SDHAP1.csv

SNP	CHR	BP	effect_allele	other_allele	P	EAF	BETA	SE	gene	samplesize	source
rs113021491	3	195630374	A	G	1.4543e-31	0.0325224071702945	0.597436364485812	0.051110990203252	SDHAP1	6083	biofsci
rs114068879	3	194878142	T	C	4.5622e-09	0.0191362210731542	-0.387937439451649	0.0661749551288144	SDHAP1	6083	biofsci
rs114234738	3	195645227	C	T	8.3672e-10	0.0490215121643277	-0.250852077296627	0.0408700311669698	SDHAP1	6421	biofsci
rs114439325	3	195599363	A	G	3.4799e-08	0.021505376344086	0.471230915597393	0.0854391187579128	SDHAP1	3255	biofsci
rs114927511	3	195263549	C	T	1.8416e-09	0.0327245804540967	0.306324953925426	0.0509581877340054	SDHAP1	6083	biofsci
rs11707911	3	194846690	A	G	6.1903e-12	0.0393073117097306	0.312360225422578	0.0454315713154985	SDHAP1	6415	biofsci
rs12487782	3	195600227	C	T	2.8632e-08	0.483205417607223	0.109183848074546	0.0196738288690463	SDHAP1	5173	biofsci
rs12497449	3	195872764	A	G	8.2777e-17	0.298942826321467	0.164914756507483	0.019804108955782	SDHAP1	6083	biofsci
rs12630378	3	195559289	C	A	8.3865e-15	0.205441738181457	0.169524825322748	0.0218411978461868	SDHAP1	6421	biofsci
rs141363947	3	195307513	A	G	1.0473e-77	0.0220149824185904	1.36514527934854	0.0731585189440863	SDHAP1	4339	biofsci
rs148096715	3	195486562	T	C	2.9164e-13	0.0343050212094308	0.353867246445891	0.0484862565865874	SDHAP1	6420	biofsci
rs150157283	3	195691387	C	T	7.8925e-32	0.961014851485149	-0.535503504869588	0.0456112553761808	SDHAP1	6415	biofsci
rs184961391	3	195752383	G	C	3.4928e-18	0.0488393245541187	0.35837651464852	0.0412192347543845	SDHAP1	6335	biofsci
rs188083199	3	195938599	T	C	9.1812e-09	0.0168215315603973	0.42308373576807	0.0736399728070022	SDHAP1	5575	biofsci
rs1965470	3	195299700	A	G	1.4562e-12	0.0564115773698014	-0.299185487885411	0.0422667921007856	SDHAP1	5258	biofsci
rs1976843	3	195299711	A	G	1.0234e-08	0.0219827586206897	-0.428542716444521	0.07483240198448	SDHAP1	4153	biofsci
rs1996810	3	195319285	A	G	1.0857e-31	0.100214745884037	-0.353653145555931	0.0301919277377326	SDHAP1	6083	biofsci
rs2258447	3	195479256	T	C	1.2681e-14	0.0798601976774775	-0.250948139461028	0.0325530412200221	SDHAP1	6421	biofsci
rs2291652	3	195477791	A	G	8.3393e-220	0.540158604878415	0.560428938005844	0.0177086980483471	SDHAP1	6419	biofsci
rs2676836	3	194769944	T	C	2.5849e-09	0.0844812594389273	0.208844423252422	0.0350639551472309	SDHAP1	5258	biofsci
rs2676904	3	194758477	T	C	3.0516e-09	0.560875066323824	0.108311134223975	0.018268335479427	SDHAP1	6083	biofsci
rs28394794	3	195864386	T	C	8.9797e-11	0.314655722366351	0.123201010876718	0.019002531214597	SDHAP1	6421	biofsci
rs34542530	3	195580155	G	A	4.0005e-24	0.330079908675799	-0.190125625525248	0.0187656071622693	SDHAP1	6421	biofsci
rs35119476	3	195771990	T	C	8.1777e-20	0.24394953163831	-0.187347745951801	0.0205634853470975	SDHAP1	6411	biofsci
rs35789243	3	195248557	T	C	3.4074e-15	0.275239879200275	-0.155660670118074	0.0197666853062355	SDHAP1	6415	biofsci
rs3850643	3	195919020	A	G	2.5445e-08	0.285521308980213	0.108827976162463	0.0195375347675959	SDHAP1	6421	biofsci
rs4927718	3	195842264	A	G	8.6523e-11	0.203005027867638	-0.148337473198997	0.0228612448292385	SDHAP1	5913	biofsci
rs6774053	3	195850815	C	T	1.1086e-15	0.391644403143997	0.148856215407803	0.0185738262116221	SDHAP1	6083	biofsci
rs6793240	3	195757067	C	A	1.5894e-85	0.152112406805582	0.481945489000021	0.0245906865761515	SDHAP1	6411	biofsci
rs68062772	3	195171795	G	A	1.4478e-12	0.175902692127759	-0.164079614841684	0.02317705099891	SDHAP1	6421	biofsci
rs6806773	3	195571024	A	G	4.0967e-27	0.22446804461193	0.234330523502363	0.0217294624909461	SDHAP1	6083	biofsci
rs72499674	3	195728971	T	C	1.6851e-16	0.0631569877649492	0.299286160454586	0.0363087980364179	SDHAP1	6410	biofsci
rs73085337	3	195529087	C	T	5.2807e-11	0.0411163824421934	0.291690897756805	0.0444454277463933	SDHAP1	6420	biofsci
rs73087316	3	195588633	T	C	1.2694e-18	0.0225449921752739	-0.545770336082394	0.0619609159636245	SDHAP1	5910	biofsci
rs73210053	3	195855401	A	G	9.9572e-11	0.0696376700810274	0.224243147433978	0.0346712351274762	SDHAP1	6420	biofsci
rs73212256	3	195313404	A	G	6.0185e-62	0.870180505415162	0.436066295590489	0.02625481941059	SDHAP1	6421	biofsci
rs73212292	3	195339315	A	G	6.3168e-58	0.099453479659747	-0.473106541633275	0.0294886180639924	SDHAP1	6420	biofsci
rs7610708	3	195586491	T	G	2.7444e-09	0.212340738696472	-0.14178437398863	0.0238445349952289	SDHAP1	5258	biofsci
rs77370297	3	195492353	T	C	9.405e-14	0.0286941675386903	-0.466451811265589	0.0626202273175353	SDHAP1	4575	biofsci
rs79229103	3	195517617	T	C	3.7508e-11	0.0204882046478956	-0.501146553740674	0.0757762990459929	SDHAP1	4339	biofsci
rs9854013	3	195817764	C	A	1.0038e-13	0.15039069872787	-0.183717123968627	0.024692498046911	SDHAP1	6418	biofsci
rs9886978	3	195297107	T	G	8.2422e-15	0.281307309405292	-0.152390515168816	0.0196285939911146	SDHAP1	6419	biofsci
