## Supplementary material for "Multi-level Regulatory Roles of Lactate Metabolism Gene Network in Oral Cancer: Machine Learning Insights": SDHAP3.csv

SNP	CHR	BP	effect_allele	other_allele	P	EAF	BETA	SE	gene	samplesize	source
rs115408214	5	1556361	T	C	9.3182e-19	0.965805763073639	-0.225001163077699	0.0254445608944791	SDHAP3	23385	biofsci
rs11742758	5	1556345	C	T	2.4213e-13	0.436953370983058	0.0742045056919156	0.0101325211912384	SDHAP3	19795	biofsci
rs146770363	5	1637368	T	C	4.2048e-13	0.0222848704524097	0.28695251450867	0.0395862093737818	SDHAP3	14644	biofsci
rs4424035	5	1675417	A	C	4.5981e-11	0.124466598693403	0.0871766955249071	0.0132414933356989	SDHAP3	26168	biofsci
rs66615905	5	1564921	T	C	1.095e-12	0.148003057519587	0.0881551424862566	0.0123846451280899	SDHAP3	25852	biofsci
rs7713810	5	1569212	C	T	9.3193e-11	0.717030688415814	-0.0643020864220509	0.00992714459845785	SDHAP3	25006	biofsci
rs7734433	5	1594056	G	A	5.4807e-32	0.640582191780822	0.107890326959875	0.00916538478187786	SDHAP3	25852	biofsci
