## Supplementary material for "Multi-level Regulatory Roles of Lactate Metabolism Gene Network in Oral Cancer: Machine Learning Insights": SDHB.csv

SNP	CHR	BP	effect_allele	other_allele	P	EAF	BETA	SE	gene	samplesize	source
rs116216662	1	16747503	T	C	2.8622e-20	0.0129249569168103	-0.539449547302322	0.0584845234396151	SDHB	11458	biofsci
