## Supplementary material for "Multi-level Regulatory Roles of Lactate Metabolism Gene Network in Oral Cancer: Machine Learning Insights": SDHC.csv

SNP	CHR	BP	effect_allele	other_allele	P	EAF	BETA	SE	gene	samplesize	source
rs111973643	1	161389723	T	C	3.7318e-36	0.0699846140695786	-0.434260744275574	0.0345889448960624	SDHC	6421	biofsci
rs112803994	1	161174935	T	G	1.7662e-14	0.0441286462228871	-0.329444881182127	0.0429725661564916	SDHC	6419	biofsci
rs115002999	1	161509893	A	G	2.8227e-27	0.030019167748717	-0.618228208899555	0.057147049315002	SDHC	5258	biofsci
rs12032664	1	161509155	A	G	2.3397e-08	0.324187220994724	0.108175858280624	0.0193693456070161	SDHC	6083	biofsci
rs12086247	1	161764793	A	G	1.2722e-21	0.133326978074357	-0.247960344361512	0.0259595410667636	SDHC	6421	biofsci
rs12756398	1	161606926	A	T	1.013e-10	0.126843018213356	-0.176119910566577	0.0272424802497451	SDHC	6083	biofsci
rs139862824	1	161591088	C	G	7.6135e-09	0.0211348789547842	-0.448084693636755	0.0775662466481018	SDHC	4017	biofsci
rs35428265	1	161592197	A	G	3.3117e-11	0.237845738700247	0.151899606463721	0.022903696636619	SDHC	5258	biofsci
rs4282845	1	161310019	C	G	8.0421e-35	0.620371418865361	-0.223845841753733	0.0181849514804729	SDHC	6420	biofsci
rs59559479	1	161308157	C	T	2.502e-244	0.0863780478598928	-1.04860292443993	0.0314122258834083	SDHC	6421	biofsci
rs6698806	1	161456186	G	T	9.7432e-21	0.356316590563166	-0.172072417791328	0.0184259329868854	SDHC	6421	biofsci
rs7523762	1	161679644	T	C	3.0284e-12	0.270608439646712	-0.138566350832112	0.0198624415280466	SDHC	6421	biofsci
rs7545977	1	161271175	T	C	4.0362e-15	0.445638217522659	-0.139586716839658	0.0177733701108595	SDHC	6407	biofsci
rs80300109	1	160977608	T	C	2.8588e-35	0.022156605424322	-0.743072152326421	0.0599604728853616	SDHC	6419	biofsci
