## Supplementary material for "Multi-level Regulatory Roles of Lactate Metabolism Gene Network in Oral Cancer: Machine Learning Insights": SDHDP6.csv

SNP	CHR	BP	effect_allele	other_allele	P	EAF	BETA	SE	gene	samplesize	source
rs111277137	1	25509386	A	G	1.4541e-12	0.022248427672956	0.51146098788998	0.0722514780389581	SDHDP6	4403	biofsci
rs112537579	1	25667788	A	G	2.649e-26	0.0158380994280686	-0.931436611564173	0.0877802857001388	SDHDP6	4163	biofsci
rs112997975	1	25828730	T	C	1.2679e-23	0.0194950088079859	-0.88117295035932	0.0879580908914186	SDHDP6	3381	biofsci
rs114133835	1	25488932	G	A	7.0683e-11	0.0163584637268848	0.587138021866483	0.0900615130253988	SDHDP6	3831	biofsci
rs115276232	1	25667488	G	A	3.3064e-17	0.0160720921590487	-0.924856532321583	0.109645113493964	SDHDP6	2630	biofsci
rs115656147	1	25548475	A	G	1.2085e-12	0.0153733992646127	-0.748335144765158	0.105335521411702	SDHDP6	2977	biofsci
rs12744530	1	25439879	A	G	2.8374e-33	0.0596564633340674	-0.483733948169105	0.0402487767434731	SDHDP6	5502	biofsci
rs138375150	1	25583236	A	G	4.0835e-08	0.0162076878944349	0.55456742983467	0.101065649116976	SDHDP6	3070	biofsci
rs139038089	1	25590523	A	G	1.319e-34	0.0586800205444273	0.560420345940602	0.0456747743191088	SDHDP6	4339	biofsci
rs187663568	1	25362858	T	C	5.9607e-17	0.0899615263819095	0.278737029335778	0.0333170411101549	SDHDP6	5502	biofsci
rs2050070	1	25505072	A	G	6.577e-11	0.394940291295644	0.143400881711083	0.0219596462146769	SDHDP6	4339	biofsci
rs2280999	1	26108554	C	T	9.0689e-14	0.327099546985713	0.156336385109022	0.0209737701215501	SDHDP6	5164	biofsci
rs298437	1	26256174	A	G	4.5458e-09	0.215748919376057	0.135930046553689	0.0231835936951986	SDHDP6	5498	biofsci
rs3093642	1	25687742	T	C	2.1655e-14	0.0309783613833919	0.536679848946134	0.0702405372544217	SDHDP6	3376	biofsci
rs311472	1	25415780	C	G	6.913e-32	0.238021521616009	-0.263267795620248	0.0224027192569734	SDHDP6	5493	biofsci
rs34365985	1	25409442	A	G	3.3931e-13	0.175840978593272	0.182365080769226	0.0250573765466998	SDHDP6	5495	biofsci
rs372001	1	25401025	T	G	2.7099e-12	0.943434667155022	-0.345769621240486	0.0494535915272871	SDHDP6	3831	biofsci
rs448385	1	25395133	A	G	8.4286e-19	0.455353451839603	0.169491236254007	0.0191422513641967	SDHDP6	5502	biofsci
rs4649066	1	25474596	A	G	5.5138e-15	0.0361943687556767	-0.458474941918414	0.0586697731036425	SDHDP6	4164	biofsci
rs4649077	1	25515194	A	G	1.6819e-15	0.033042846768337	0.478204481089551	0.0600548150260651	SDHDP6	4339	biofsci
rs4649079	1	25535823	T	C	9.3914e-56	0.04297440849831	-0.961186269060263	0.0611049051856163	SDHDP6	3256	biofsci
rs4659365	1	25943513	A	G	3.5896e-13	0.0646110103436443	-0.401838610873616	0.0552727762855554	SDHDP6	2708	biofsci
rs55794721	1	25561667	A	G	1.6769846438804e-308	0.630283729009844	-1.29889337385387	0.0203840067960721	SDHDP6	5164	biofsci
rs61774838	1	25482196	A	G	1.138e-43	0.128094302554028	-0.445131097439986	0.0321211076310253	SDHDP6	4339	biofsci
rs61776822	1	25885592	A	G	3.0983e-18	0.484586963714569	0.171451684203374	0.0196892114290902	SDHDP6	5164	biofsci
rs61777580	1	25571206	T	C	1.5663e-13	0.025296422829582	0.51511304264314	0.069785276863893	SDHDP6	4164	biofsci
rs6598889	1	25908805	T	C	3.4784e-10	0.404973427460934	0.137243462973051	0.0218679832653046	SDHDP6	4339	biofsci
rs6600267	1	25508191	T	C	4.7214e-20	0.287026945770228	0.19324382429848	0.0210730217768947	SDHDP6	5502	biofsci
rs71652355	1	25505556	A	G	1.0076e-09	0.0146134239592184	0.595282279342993	0.0974546566709221	SDHDP6	3656	biofsci
rs72660919	1	25677605	A	G	3.9556e-83	0.144260168627814	0.590151183612142	0.0305524530757994	SDHDP6	4339	biofsci
rs760970	1	25578944	A	G	2.3489e-82	0.0965916539217828	0.640349412299447	0.0333104143478855	SDHDP6	5164	biofsci
rs76148397	1	25378844	T	C	6.6415e-10	0.0334442347800179	-0.368641152281345	0.0597057402914249	SDHDP6	4339	biofsci
rs77952446	1	24948846	A	G	1.4788e-08	0.0328119215105517	-0.315462572864679	0.055696075717634	SDHDP6	5079	biofsci
rs79017607	1	25519831	C	T	1.2831e-18	0.0239706166634448	0.548897835663933	0.0623237618839056	SDHDP6	5502	biofsci
rs79507747	1	25854608	T	C	1.0429e-25	0.0624700813786501	0.563041622128302	0.0537135573422152	SDHDP6	2959	biofsci
rs9438898	1	25523467	G	C	6.0642e-72	0.282746737909939	0.391930486971041	0.0218502704991911	SDHDP6	5164	biofsci
