## Supplementary material for "Multi-level Regulatory Roles of Lactate Metabolism Gene Network in Oral Cancer: Machine Learning Insights": SDK1.csv

SNP	CHR	BP	effect_allele	other_allele	P	EAF	BETA	SE	gene	samplesize	source
rs10236597	7	4018756	C	T	6.782e-11	0.552764102371378	-0.052311704438027	0.00801675086785695	SDK1	31470	biofsci
rs117988745	7	3776926	T	C	6.4715e-15	0.0254695030746219	0.205683095490168	0.0263882347155261	SDK1	28929	biofsci
rs12673946	7	3384837	C	T	6.9163e-31	0.288465874924835	-0.101668679759481	0.00879829343251971	SDK1	31469	biofsci
rs13234290	7	3996924	A	G	1.2367e-29	0.145984441354429	0.127624056523928	0.0112888695146461	SDK1	31470	biofsci
rs1880860	7	4119285	G	A	2.0555e-16	0.247297914446643	0.0763376046955138	0.00928805615052061	SDK1	31137	biofsci
rs41876	7	3862187	G	A	4.1562e-11	0.333673045710188	-0.0558812778852722	0.00846904170548053	SDK1	31354	biofsci
rs4723454	7	4240085	C	A	3.9282e-15	0.666448560499295	0.0749350162987966	0.00953711453174115	SDK1	24729	biofsci
rs62440294	7	3339728	G	A	4.1692e-20	0.827595926190387	0.0969116781629659	0.01055245956608	SDK1	31470	biofsci
rs6943054	7	3698355	G	T	6.6785e-49	0.246461062247556	0.136199260086864	0.00926670568094761	SDK1	31352	biofsci
rs6952343	7	3121829	C	A	2.2096e-09	0.272821225901011	0.0990710401026004	0.0165620783213415	SDK1	9188	biofsci
rs6966798	7	3281480	A	G	1.3204e-10	0.0824001528759794	0.138344538224561	0.0215322238481807	SDK1	14263	biofsci
rs6969052	7	3902305	A	G	6.0627e-17	0.18746710773626	0.0854331325864079	0.0102141427257129	SDK1	31463	biofsci
rs73675313	7	3391263	G	A	8.3758e-21	0.165414810900581	0.100542161122083	0.0107475399119267	SDK1	31355	biofsci
rs74412547	7	3283681	G	A	3.9045e-10	0.0304626103864539	-0.215707502064245	0.0344712832498474	SDK1	14247	biofsci
rs79454489	7	4017206	T	C	3.5357e-08	0.0484625396567152	0.105782250669554	0.0191888277376882	SDK1	29447	biofsci
