## Supplementary material for "Multi-level Regulatory Roles of Lactate Metabolism Gene Network in Oral Cancer: Machine Learning Insights": SDK2.csv

SNP	CHR	BP	effect_allele	other_allele	P	EAF	BETA	SE	gene	samplesize	source
rs112570075	17	71881518	T	G	1.3646e-09	0.0360496311200537	-0.142686777395899	0.0235476157101905	SDK2	25949	biofsci
rs11651489	17	71559455	A	G	4.2698e-46	0.0164309484193012	-0.933552670554826	0.0654973003132486	SDK2	7212	biofsci
rs11655934	17	71587577	A	G	1.6769846438804e-308	0.137290715372907	-0.665367312973317	0.0116032267583714	SDK2	31355	biofsci
rs117830609	17	71694056	C	T	1.159e-18	0.0267834203990751	-0.229066279008168	0.025975651075372	SDK2	28429	biofsci
rs12940715	17	71477731	T	C	2.4018e-09	0.184073057987899	0.061174871218687	0.0102504811023269	SDK2	31684	biofsci
rs140557528	17	71746259	A	G	3.9203e-23	0.0208094216278257	-0.309643353961333	0.0312581621200619	SDK2	25114	biofsci
rs191227	17	71691176	G	A	5.4025e-31	0.513323060733614	0.0920120300102346	0.0079479674875816	SDK2	31683	biofsci
rs2619994	17	71701862	C	T	2.7308e-11	0.0706240487062405	0.103818065448307	0.0155868938906866	SDK2	31355	biofsci
rs67586959	17	71559724	G	A	1.0793e-10	0.0492811435219812	0.123536763716194	0.0191366685332188	SDK2	29141	biofsci
rs7212456	17	71812516	C	A	2.3832e-08	0.105006013229104	0.0723304555823932	0.0129584993070916	SDK2	31683	biofsci
rs7220636	17	71509517	A	G	2.1168e-36	0.734150099590364	-0.113295086577741	0.00899195899693176	SDK2	31684	biofsci
rs7223684	17	71552332	G	A	7.0747e-104	0.44756862145424	-0.174150457391663	0.00804653985333124	SDK2	31233	biofsci
rs72845740	17	71536355	T	C	1.7635e-13	0.0193992490613267	-0.234872780355137	0.0318878000916608	SDK2	25849	biofsci
rs74918342	17	71733351	T	C	4.6959e-15	0.0238370079649082	0.206061657030011	0.026300819041968	SDK2	31064	biofsci
rs74921694	17	71633391	C	T	4.8084e-24	0.0353210266375192	0.224517825605119	0.0221991561633727	SDK2	29777	biofsci
rs75374449	17	71657003	C	T	7.3385e-57	0.0380859375	-0.343906391309888	0.0216419913100045	SDK2	29139	biofsci
rs75688489	17	71558438	C	T	3.862e-09	0.0175956542276807	-0.328322718305551	0.055742396995849	SDK2	9309	biofsci
rs76671023	17	71614063	A	G	8.0037e-50	0.0258736559139785	-0.399357035335778	0.0269099447684228	SDK2	27395	biofsci
rs80102940	17	71531106	T	G	7.2549e-22	0.0970322374210063	0.13237501569031	0.0137744288038033	SDK2	30077	biofsci
rs8073405	17	71587519	G	T	1.6798e-48	0.821102302755757	0.151977661201764	0.0103843925058601	SDK2	31565	biofsci
rs9898971	17	71615694	C	G	2.6025e-22	0.918364616384418	0.141961861104156	0.0146124961250173	SDK2	31234	biofsci
rs9902860	17	71712603	G	A	2.526e-79	0.730185275658612	0.168777121434545	0.0089498476216875	SDK2	31684	biofsci
rs9903496	17	71736940	G	A	2.4704e-09	0.784156339370829	0.0579352758537127	0.00971497876309427	SDK2	31300	biofsci
rs9906337	17	71602633	A	C	9.9052e-42	0.410518939541402	0.12137983319663	0.00896864392828545	SDK2	25687	biofsci
rs9906621	17	71655199	C	G	5.1354e-43	0.32076255190638	-0.117235746348809	0.0085266701831227	SDK2	31565	biofsci
