## Supplementary material for "Multi-level Regulatory Roles of Lactate Metabolism Gene Network in Oral Cancer: Machine Learning Insights": SDPR.csv

SNP	CHR	BP	effect_allele	other_allele	P	EAF	BETA	SE	gene	samplesize	source
rs12477095	2	192699699	G	A	5.5468e-24	0.310217582501625	-0.0873641253388082	0.0086504272866515	SDPR	31226	biofsci
