## Supplementary material for "Multi-level Regulatory Roles of Lactate Metabolism Gene Network in Oral Cancer: Machine Learning Insights": SDR39U1.csv

SNP	CHR	BP	effect_allele	other_allele	P	EAF	BETA	SE	gene	samplesize	source
rs12886673	14	24925345	G	A	6.8914e-21	0.497537871668609	0.0815971907887962	0.00870332900876722	SDR39U1	26404	biofsci
rs139187582	14	25220545	C	T	2.2668e-12	0.0529196211868843	-0.15362105078469	0.0218930084203409	SDR39U1	20814	biofsci
rs1956912	14	25034845	C	T	2.2486e-15	0.531768970753931	-0.0912941011290818	0.0115171445134331	SDR39U1	15139	biofsci
rs2273633	14	24898556	C	G	2.195e-15	0.0125	0.708462076216981	0.0893394799769207	SDR39U1	5075	biofsci
rs45578038	14	24887794	A	G	6.2514e-12	0.0202619414483821	-0.281858067412475	0.0410046942611764	SDR39U1	14980	biofsci
rs4981523	14	24914730	T	G	1.5217e-157	0.0993274133989801	-0.421017798562631	0.0157435737733855	SDR39U1	22549	biofsci
rs7154785	14	24896830	T	G	6.5844e-13	0.123573200992556	0.09578992511984	0.013326366878108	SDR39U1	25996	biofsci
rs78112753	14	24984392	T	C	9.4254e-40	0.0671530792731951	-0.237297739980395	0.0179845950949558	SDR39U1	24677	biofsci
rs79845467	14	25149152	G	A	9.5125e-09	0.0136103565855632	-0.281050306141683	0.0489711463716755	SDR39U1	15530	biofsci
