## Supplementary material for "Multi-level Regulatory Roles of Lactate Metabolism Gene Network in Oral Cancer: Machine Learning Insights": SDR42E1.csv

SNP	CHR	BP	effect_allele	other_allele	P	EAF	BETA	SE	gene	samplesize	source
rs11150439	16	82140546	C	A	1.689e-09	0.132096651445967	0.078235137775484	0.0129846540821025	SDR42E1	25867	biofsci
rs11542462	16	82033810	A	G	1.8798e-27	0.1201854078585	0.148206164290527	0.0136527593907665	SDR42E1	25368	biofsci
