## Supplementary material for "Multi-level Regulatory Roles of Lactate Metabolism Gene Network in Oral Cancer: Machine Learning Insights": SDS.csv

SNP	CHR	BP	effect_allele	other_allele	P	EAF	BETA	SE	gene	samplesize	source
rs12832115	12	113841922	C	T	3.7777e-24	0.0354807136183654	-0.233437453429518	0.0230280310374287	SDS	27552	biofsci
