## Supplementary material for "Multi-level Regulatory Roles of Lactate Metabolism Gene Network in Oral Cancer: Machine Learning Insights": SDSL.csv

SNP	CHR	BP	effect_allele	other_allele	P	EAF	BETA	SE	gene	samplesize	source
rs113533771	12	113652935	A	G	9.5662e-39	0.0264193227091633	0.361909780274538	0.0277987986907141	SDSL	25155	biofsci
rs12229054	12	113565383	A	G	6.1583e-09	0.205676230301622	-0.0578427455579216	0.00995178252291204	SDSL	30902	biofsci
rs12815873	12	113512585	C	A	2.6634e-10	0.0547461742616749	0.130091945344917	0.0205929661951969	SDSL	22784	biofsci
rs182149361	12	113888182	G	A	1.6538e-24	0.033955857385399	0.271636073463101	0.0265848550518317	SDSL	21567	biofsci
rs34187325	12	113942101	T	G	1.6619e-14	0.158229175404748	0.087441632694807	0.0113937888715626	SDSL	28917	biofsci
rs3812826	12	113830657	T	C	4.6465e-10	0.0988856753997959	-0.087290498333348	0.0140101915309121	SDSL	28587	biofsci
rs4499049	12	113929129	A	G	6.7607e-35	0.89257926692152	0.170293399971971	0.0138183662351381	SDSL	27310	biofsci
rs734070	12	113859451	A	G	1.9789e-276	0.0350086322654901	0.774497960453131	0.0218009998494933	SDSL	31140	biofsci
rs78187161	12	113785751	C	A	4.0704e-13	0.0146903660417174	-0.323207399285235	0.0445612771484241	SDSL	17396	biofsci
rs7967700	12	113779233	G	A	2.0052e-28	0.0224994060346876	0.326238256354431	0.0295021980588375	SDSL	26120	biofsci
rs8202	12	113736116	T	C	6.3682e-17	0.731882661321409	0.0757564966991346	0.00906362498344574	SDSL	31017	biofsci
