## Supplementary material for "Multi-level Regulatory Roles of Lactate Metabolism Gene Network in Oral Cancer: Machine Learning Insights": SEC1P.csv

SNP	CHR	BP	effect_allele	other_allele	P	EAF	BETA	SE	gene	samplesize	source
rs12460535	19	49098750	A	G	8.3057e-17	0.633496065977818	-0.107144417481645	0.0128677272213923	SEC1P	13006	biofsci
rs140534128	19	49153362	T	C	2.2786e-08	0.960178453403833	-0.199746239363327	0.0357372549985378	SEC1P	10239	biofsci
rs142533877	19	49167531	G	A	3.4918e-08	0.0190633211396775	-0.44196097151291	0.0801423416528388	SEC1P	4163	biofsci
rs1698114	19	49259854	G	A	5.8848e-09	0.566510918279775	0.116572668901759	0.0200296681961785	SEC1P	5075	biofsci
rs386551	19	49138286	G	C	6.1762e-78	0.705166998621112	-0.254124515773597	0.0135981269343006	SEC1P	13006	biofsci
rs418821	19	49199804	G	C	1.2053e-13	0.0934565217391304	-0.178043788214543	0.0240080620569772	SEC1P	10239	biofsci
rs62132778	19	49234624	G	C	2.3725e-09				SEC1P	5075	biofsci
rs62132801	19	49267882	T	A	2.732e-08	0.0882407709138308	-0.136925524832963	0.0246366412668616	SEC1P	10239	biofsci
