## Supplementary material for "Multi-level Regulatory Roles of Lactate Metabolism Gene Network in Oral Cancer: Machine Learning Insights": SEC11A.csv

SNP	CHR	BP	effect_allele	other_allele	P	EAF	BETA	SE	gene	samplesize	source
rs11073739	15	85365416	G	A	2.2929e-12	0.0237549648640391	-0.207210567459098	0.0295369503027807	SEC11A	24713	biofsci
rs111943059	15	84801145	A	G	1.2823e-12	0.961290183758661	0.154596624062174	0.0217852184293689	SEC11A	28312	biofsci
rs112182320	15	84554012	G	A	2.4584e-09	0.0526937984496124	0.10742764512901	0.0180117775982111	SEC11A	30875	biofsci
rs11631158	15	85423553	G	A	1.1016e-17	0.400336856777791	0.0702985090734803	0.00820966133827095	SEC11A	30902	biofsci
rs12592396	15	85429608	A	G	5.4869e-16	0.0416365414876877	0.169588786824022	0.0209358533929215	SEC11A	28588	biofsci
rs4842987	15	85078876	G	A	4.967e-19	0.0410867293625914	0.18645303609608	0.0209192231679659	SEC11A	29000	biofsci
rs6422423	15	84937688	G	T	2.4628e-12	0.196712742478801	-0.0708870267869622	0.0101190565410421	SEC11A	30902	biofsci
rs7166641	15	84637928	T	C	9.0785e-13	0.46089501510574	-0.057047476572942	0.00798570440709184	SEC11A	31555	biofsci
rs7179643	15	85361042	T	G	2.2051e-89	0.248581307076553	0.184251484388649	0.00919157147860383	SEC11A	31684	biofsci
rs8033343	15	85204900	A	G	3.5863e-18	0.472465015171414	-0.0747001347344776	0.00859491609150377	SEC11A	27156	biofsci
rs8035886	15	84459360	C	T	2.2603e-08	0.441830314585319	-0.044995402778068	0.00804825921227539	SEC11A	31300	biofsci
