## Supplementary material for "Multi-level Regulatory Roles of Lactate Metabolism Gene Network in Oral Cancer: Machine Learning Insights": SEC11C.csv

SNP	CHR	BP	effect_allele	other_allele	P	EAF	BETA	SE	gene	samplesize	source
rs11874338	18	56792425	A	G	9.1513e-36	0.571688965724594	-0.149375225228648	0.0119656211883214	SEC11C	14262	biofsci
rs11874612	18	56747722	T	C	9.2182e-15	0.601731354642314	-0.0937268160815778	0.0120945630145916	SEC11C	14263	biofsci
rs139827059	18	56815379	G	A	2.3959e-16	0.0192667574004764	0.369777235526398	0.0450920353059445	SEC11C	13014	biofsci
rs17695267	18	56726563	C	T	4.0346e-11	0.146098380459814	0.11070580003429	0.0167659851634545	SEC11C	14258	biofsci
rs7236648	18	56761318	G	A	3.4839e-09	0.0735601758954873	-0.139790927272609	0.0236657006674582	SEC11C	13100	biofsci
rs72958385	18	56759503	T	C	6.6871e-09	0.0372907153729072	-0.181198573661793	0.0312486761738684	SEC11C	14263	biofsci
