## Supplementary material for "Multi-level Regulatory Roles of Lactate Metabolism Gene Network in Oral Cancer: Machine Learning Insights": SEC13.csv

SNP	CHR	BP	effect_allele	other_allele	P	EAF	BETA	SE	gene	samplesize	source
rs1003780	3	10438555	A	G	4.3275e-41	0.0758139348852092	0.228702757588752	0.0170357140528982	SEC13	24589	biofsci
rs115313152	3	10319168	T	C	8.748e-31	0.0544173869680851	-0.232955791120775	0.0201948602667246	SEC13	23826	biofsci
rs115525380	3	10305968	T	C	2.283e-20	0.0285161290322581	0.254517185011231	0.0275207267372279	SEC13	23830	biofsci
rs116127341	3	10190753	A	G	7.9158e-19	0.0485104139203796	0.213124672006275	0.0240509030182899	SEC13	18727	biofsci
rs11708983	3	10454880	A	G	1.6335e-24	0.248867497168743	-0.103492641158429	0.0101277697905242	SEC13	26077	biofsci
rs140476751	3	10355475	G	A	1.5507e-09	0.0339461082704326	-0.150944279532234	0.024995326886061	SEC13	24404	biofsci
rs143476512	3	10226704	C	T	4.1256e-10	0.0979878135184923	-0.103161461633154	0.016508211043695	SEC13	20758	biofsci
rs1438169	3	10433044	G	C	4.5656e-32	0.20942990584921	-0.156941729613793	0.0133152673047183	SEC13	17033	biofsci
rs147354705	3	10257838	T	G	1.4485e-13	0.0189777622540459	0.284840516256512	0.0385336196234459	SEC13	18087	biofsci
rs148658514	3	9922363	T	C	4.379e-09	0.0470753035062399	0.128691334421594	0.0219258074797414	SEC13	23185	biofsci
rs151185633	3	10282486	A	G	1.2694e-25	0.0491031021147042	0.220713602941926	0.0210932655697244	SEC13	24068	biofsci
rs1659016	3	10518914	T	C	2.6256e-36	0.494521731223859	-0.121132032330006	0.00962687120649829	SEC13	21583	biofsci
rs171405	3	10383350	C	T	7.8059e-40	0.664072142373691	-0.125815482094984	0.00952512583239838	SEC13	24704	biofsci
rs191749369	3	10217339	T	C	3.8718e-08	0.026416173946214	-0.267395268805309	0.0486473945357692	SEC13	8215	biofsci
rs2600006	3	10190577	G	A	6.4208e-14	0.497596559284871	-0.0677133959207872	0.00902965674367078	SEC13	24530	biofsci
rs2619508	3	10215950	T	G	2.2022e-22	0.554737119019881	-0.0855486754267177	0.00879054197296701	SEC13	26196	biofsci
rs26312	3	10332858	A	G	2.1303e-11	0.123263102250415	-0.0892091346901165	0.0133215564152132	SEC13	26071	biofsci
rs279548	3	9970158	T	C	5.1348e-12	0.23668158680007	0.0757354936115551	0.010973295895499	SEC13	22984	biofsci
rs402330	3	10302479	G	A	1.4449e-21	0.074877928593827	0.1731353213176	0.0181504493513507	SEC13	21910	biofsci
rs45596135	3	10429908	T	A	5.274e-12	0.0495225153814215	-0.139211732435511	0.0201817556699156	SEC13	26080	biofsci
rs4684040	3	10379623	G	A	1.401e-11	0.937005039596832	-0.125428444439032	0.0185605440289786	SEC13	24589	biofsci
rs510210	3	10466803	T	C	5.1804e-31	0.538808562044622	-0.101724710886038	0.00878428977539767	SEC13	26076	biofsci
rs524411	3	10185354	G	A	7.756e-13	0.0485282874617737	-0.146944920936673	0.0205081394708693	SEC13	25747	biofsci
rs55897912	3	10413391	T	C	1.9629e-18	0.0535659685063446	-0.171420493337038	0.0195703367130603	SEC13	25751	biofsci
rs58289070	3	10525557	T	C	2.6912e-10	0.117560882800609	-0.0862063065280004	0.0136501736276404	SEC13	25867	biofsci
rs62240132	3	10394834	C	T	2.6716e-09	0.0149334395266811	0.25271484433011	0.0424680868351807	SEC13	18846	biofsci
rs6442157	3	10209255	C	T	6.0624e-10	0.0434225320440747	-0.145351497806014	0.0234865961843382	SEC13	21822	biofsci
rs696221	3	10342876	C	T	1.6769846438804e-308	0.434825926761411	0.373777913411808	0.00881474761428386	SEC13	26185	biofsci
rs708030	3	10212494	C	T	8.456e-12	0.49968055920929	-0.0596829238919766	0.00873770937588413	SEC13	26196	biofsci
rs715827	3	10311773	G	A	4.736e-71	0.823725055432373	-0.204337119249767	0.0114651853425895	SEC13	26196	biofsci
rs73030469	3	10336312	T	C	2.6602e-12	0.0164072528883184	-0.395317821175673	0.056519189805512	SEC13	9699	biofsci
rs75542636	3	10220507	G	C	9.4677e-09				SEC13	5075	biofsci
rs759691	3	10527762	C	T	4.2263e-12	0.576981642839015	-0.0613450641351111	0.00885312361240996	SEC13	26137	biofsci
rs76185912	3	10316290	A	G	7.0784e-27	0.0319088988025358	0.297589866114154	0.0277250751019372	SEC13	21057	biofsci
rs7640135	3	10221148	G	C	1.5608e-21	0.387054650346924	-0.0870873236717909	0.0091376538383513	SEC13	25241	biofsci
rs7645137	3	10020549	T	A	1.2338e-27	0.166546641701474	-0.166926384874489	0.0153232037668092	SEC13	15341	biofsci
rs78041783	3	10374093	C	A	1.87e-17	0.0478471752872421	-0.178428212660782	0.0209880975675514	SEC13	24915	biofsci
rs78458395	3	10347027	T	C	1.2625e-15	0.0135684037680408	0.418170755692787	0.0522818008217627	SEC13	13667	biofsci
rs79807153	3	10509023	T	C	1.0023e-10	0.028211714177439	-0.180104631832926	0.0278515188558016	SEC13	23511	biofsci
rs9854396	3	9890281	A	C	1.6653e-08	0.179114498992851	-0.0659427691063585	0.0116849362275151	SEC13	24906	biofsci
rs9861455	3	10364263	C	A	4.4131e-15	0.0242823224692424	-0.236276676353844	0.0301277241126992	SEC13	23250	biofsci
