## Supplementary material for "Multi-level Regulatory Roles of Lactate Metabolism Gene Network in Oral Cancer: Machine Learning Insights": SEC14L1.csv

SNP	CHR	BP	effect_allele	other_allele	P	EAF	BETA	SE	gene	samplesize	source
rs117763175	17	75162047	T	G	1.7112e-12	0.040283302216089	0.149208185786127	0.0211456854661329	SEC14L1	28924	biofsci
rs117858133	17	75160110	G	T	2.1504e-10	0.0303907010087562	0.169506051317084	0.026692605281181	SEC14L1	23815	biofsci
rs59023018	17	75170281	G	A	8.6387e-51	0.0749603683852948	-0.229419445367916	0.0153057518708873	SEC14L1	30780	biofsci
rs597033	17	75096408	T	C	9.7329e-17	0.73952422112819	-0.0761504175087642	0.00916602480876806	SEC14L1	30895	biofsci
rs60326123	17	75123714	G	A	7.1941e-25	0.0169198895027624	-0.404158727194038	0.0392470942525625	SEC14L1	19515	biofsci
rs633672	17	75137894	C	A	3.4753e-80	0.452177834567252	0.153274155507765	0.00808288625665858	SEC14L1	30895	biofsci
rs671224	17	75218246	T	C	9.5113e-13	0.187882620794333	0.0833128223782061	0.0116725495451077	SEC14L1	24051	biofsci
rs7210923	17	75097190	C	T	4.5334e-13	0.292607764290278	0.064007138671391	0.00884235272512895	SEC14L1	30895	biofsci
rs7215507	17	75117908	G	A	4.1488e-08	0.401297957625501	0.0453186027619918	0.00826288202639971	SEC14L1	30481	biofsci
rs72882061	17	75148995	T	C	7.0555e-18	0.127379928755681	-0.107822067083123	0.0125173636586783	SEC14L1	28709	biofsci
rs77188425	17	75157639	C	G	2.0695e-43	0.0607535076405987	0.236605124241443	0.0171265589276548	SEC14L1	29873	biofsci
rs9893050	17	75215974	G	A	2.7457e-16	0.141750670489226	-0.103068404068909	0.0125940449014417	SEC14L1	25912	biofsci
