## Supplementary material for "Multi-level Regulatory Roles of Lactate Metabolism Gene Network in Oral Cancer: Machine Learning Insights": SEC14L1P1.csv

SNP	CHR	BP	effect_allele	other_allele	P	EAF	BETA	SE	gene	samplesize	source
rs12789396	11	43897722	G	C	8.6454e-10	0.0277905550444649	-0.188334323675962	0.0307103550983207	SEC14L1P1	19622	biofsci
