## Supplementary material for "Multi-level Regulatory Roles of Lactate Metabolism Gene Network in Oral Cancer: Machine Learning Insights": SEC14L2.csv

SNP	CHR	BP	effect_allele	other_allele	P	EAF	BETA	SE	gene	samplesize	source
rs11703867	22	30828233	G	A	1.5199e-48	0.806869856063738	0.147346093055745	0.010063249081802	SEC14L2	31684	biofsci
rs2240345	22	30857373	A	C	1.7446e-23	0.366253574833174	-0.0828471250676416	0.00829591198794789	SEC14L2	31300	biofsci
rs5753118	22	30785421	A	G	5.0211e-17	0.100181186773366	-0.111163686809917	0.0132555492129829	SEC14L2	31567	biofsci
