## Supplementary material for "Multi-level Regulatory Roles of Lactate Metabolism Gene Network in Oral Cancer: Machine Learning Insights": SEC14L3.csv

SNP	CHR	BP	effect_allele	other_allele	P	EAF	BETA	SE	gene	samplesize	source
rs116966156	22	30842264	T	C	3.1459e-09	0.0175624819067838	-0.199353084195252	0.0336534740441366	SEC14L3	25587	biofsci
rs11705569	22	29985229	T	C	5.2985e-10	0.237729254359591	0.058624636861457	0.00944020818689827	SEC14L3	30961	biofsci
rs117900841	22	30775120	T	C	9.5451e-12	0.027185322025359	0.176505841937322	0.0259060722318586	SEC14L3	28171	biofsci
rs12170952	22	30868814	A	G	2.068e-15	0.0724832510578279	-0.131631927042666	0.0165841766671705	SEC14L3	27041	biofsci
rs140101	22	30128380	T	C	6.5099e-31	0.428029164161155	0.0938948510601407	0.00812182989586713	SEC14L3	30961	biofsci
rs2097352	22	30236444	T	A	2.9028e-09	0.252218069241515	-0.0550451785313696	0.00927154767245572	SEC14L3	30840	biofsci
rs2299826	22	30813424	T	C	3.0181e-16	0.117554210981247	-0.101966379976168	0.0124769198737418	SEC14L3	30962	biofsci
rs35246430	22	30907993	T	C	3.7187e-10	0.0379762312319656	0.147183501912075	0.0234914773058504	SEC14L3	24800	biofsci
rs35764129	22	30856121	A	G	1.184e-09	0.0364293767738424	-0.132367831792745	0.0217631501418474	SEC14L3	30074	biofsci
rs4320024	22	30709191	T	C	1.0849e-24	0.0903453718666617	0.143802810375488	0.0140177812153206	SEC14L3	30962	biofsci
rs55721524	22	30689133	T	C	4.3029e-20	0.0878666616331307	-0.13056151746676	0.0142223875236122	SEC14L3	30842	biofsci
rs56083844	22	30883196	C	G	4.2387e-09	0.0708897037130695	-0.0965883503169099	0.0164422494751651	SEC14L3	28080	biofsci
rs5749105	22	30858570	G	T	5.2941e-246	0.367365043412609	0.279762625113043	0.00835182120037026	SEC14L3	30843	biofsci
rs5763753	22	30466718	G	C	1.6255e-09	0.22629466845022	-0.0583425950399056	0.00967346382807827	SEC14L3	30518	biofsci
rs5763923	22	30675217	A	C	1.3069e-24	0.185602074564041	0.105848495863249	0.0103363634099497	SEC14L3	30961	biofsci
rs6006427	22	30669993	C	T	1.4331e-22	0.241252959524973	-0.0918163885463134	0.0093925965736761	SEC14L3	30962	biofsci
rs7290317	22	30808561	A	G	2.8931e-17	0.805232558139535	-0.0859210858366058	0.010167213262248	SEC14L3	30841	biofsci
rs7292248	22	30994097	C	G	6.3818e-14				SEC14L3	5075	biofsci
rs7292758	22	30899354	T	C	2.5554e-10	0.326606509099147	0.0542940670001162	0.00858594265926311	SEC14L3	30839	biofsci
