## Supplementary material for "Multi-level Regulatory Roles of Lactate Metabolism Gene Network in Oral Cancer: Machine Learning Insights": SEC14L4.csv

SNP	CHR	BP	effect_allele	other_allele	P	EAF	BETA	SE	gene	samplesize	source
rs117039473	22	30920120	A	C	3.6509e-30	0.0226550420889881	-0.322017675809806	0.0282184510331422	SEC14L4	28359	biofsci
rs117106614	22	30938712	T	G	2.9318e-23	0.0228005527406725	0.287569454898912	0.0289450885655673	SEC14L4	26785	biofsci
rs4820867	22	30962160	A	G	6.0614e-12	0.0600743104074957	-0.118491096241696	0.0172275510674172	SEC14L4	29836	biofsci
rs73168676	22	30902688	C	T	1.3234e-15	0.0518547330494595	0.14839947278417	0.0185673409801901	SEC14L4	29499	biofsci
rs9606745	22	30905804	T	C	3.0249e-17	0.240251461731217	0.0838027989297415	0.00992254033765603	SEC14L4	27822	biofsci
