## Supplementary material for "Multi-level Regulatory Roles of Lactate Metabolism Gene Network in Oral Cancer: Machine Learning Insights": SEC14L5.csv

SNP	CHR	BP	effect_allele	other_allele	P	EAF	BETA	SE	gene	samplesize	source
rs11076888	16	5206420	A	G	2.186e-08	0.709801841762692	0.05449691981314	0.00973715691343982	SEC14L5	25602	biofsci
rs116104149	16	5015761	A	G	3.723e-152	0.192380879890394	0.268039847036407	0.0102014038940889	SEC14L5	30923	biofsci
rs12599777	16	5079466	G	A	1.2819e-26	0.187051306145461	0.109534905746616	0.0102573258680004	SEC14L5	31252	biofsci
rs12919598	16	5004477	G	T	1.6769846438804e-308	0.512009063444109	0.303249487668325	0.00800333297268769	SEC14L5	31242	biofsci
rs138472327	16	5001600	T	G	2.013e-23	0.0203840546926054	-0.317420963311348	0.0318302661684213	SEC14L5	24714	biofsci
rs139001871	16	5011131	A	G	2.0349e-09	0.0165331260464004	0.226590871289907	0.0377960119580836	SEC14L5	21526	biofsci
rs139884927	16	5007711	A	G	8.7328e-10	0.0164615317705389	0.204296477726553	0.0333213416396002	SEC14L5	27814	biofsci
rs141785524	16	5106463	A	G	4.857e-09	0.0162242595881534	-0.204490838368816	0.0349443494196442	SEC14L5	25654	biofsci
rs147222709	16	5003003	G	A	2.1336e-08	0.023117365084274	-0.169532813948153	0.0302704735114368	SEC14L5	24163	biofsci
rs148915068	16	5018245	G	A	9.3893e-20	0.0254085376021344	-0.241046632833506	0.0265011634985219	SEC14L5	28750	biofsci
rs182183236	16	5001616	T	G	1.524e-11	0.0187726910475516	-0.274692513019926	0.0407229390428924	SEC14L5	16368	biofsci
rs2080172	16	4985964	A	G	1.0977e-14	0.0327377981834514	0.194594517863007	0.0251824051897154	SEC14L5	24899	biofsci
rs2270256	16	5069355	T	C	5.9778e-27	0.425189266675626	0.0936196731611837	0.00870929290576066	SEC14L5	26971	biofsci
rs2908652	16	4999985	T	G	9.8555e-87	0.108318429163971	0.255388055262508	0.0129377880749205	SEC14L5	30927	biofsci
rs2908684	16	5042291	T	G	2.2745e-102	0.361805345816974	-0.178824367573556	0.00832426544520632	SEC14L5	31250	biofsci
rs34497290	16	5201929	G	A	5.8751e-15	0.284497724393563	0.075319930353372	0.00964799025892452	SEC14L5	26388	biofsci
rs35103368	16	4920335	G	A	2.8597e-10	0.957680494537537	0.12710742501013	0.0201556261215181	SEC14L5	30368	biofsci
rs35874188	16	5032980	C	T	6.0976e-32	0.0832333413326934	0.174524831997943	0.0148375188735243	SEC14L5	29764	biofsci
rs4786563	16	4975279	G	A	2.8719e-18	0.145559742682045	0.09939280956777	0.0114029656243139	SEC14L5	30918	biofsci
rs56161623	16	5010147	A	G	4.0391e-28	0.0306659337207476	0.25935837587118	0.0235885417932697	SEC14L5	30230	biofsci
rs56265205	16	5118575	T	C	1.6134e-14	0.131980961015413	-0.0979428908789493	0.0127561363981909	SEC14L5	26822	biofsci
rs62036177	16	5020932	G	A	5.133e-24	0.0253339810541657	-0.285672640615743	0.0282645507233274	SEC14L5	25347	biofsci
rs62036178	16	5021419	T	C	1.2318e-16	0.0237853356890459	-0.232108826933358	0.0280328055813908	SEC14L5	27402	biofsci
rs66844032	16	4998980	T	C	4.9422e-61	0.131569474442045	-0.199848788012749	0.0121253488986554	SEC14L5	29764	biofsci
rs7110	16	5074952	C	T	6.9446e-46	0.257771904676581	-0.139966839255526	0.00984351013105701	SEC14L5	26971	biofsci
rs73510408	16	5030781	A	G	9.458e-17	0.0258053267076413	0.222929773155195	0.0268215233114196	SEC14L5	27647	biofsci
rs74655424	16	4825510	C	T	1.5642e-25	0.158912398060806	-0.114254465966587	0.0109400371483849	SEC14L5	31256	biofsci
rs75282609	16	4976007	A	T	1.2749e-08	0.138866719872306	-0.0659927702187689	0.0115996572837603	SEC14L5	31075	biofsci
rs76713390	16	5096757	C	A	7.2904e-23	0.110788286566251	0.126120985098903	0.0128119651664875	SEC14L5	30920	biofsci
rs76875452	16	4766007	A	G	5.1638e-12	0.0764853601196837	-0.119675191891655	0.0173419687130165	SEC14L5	23537	biofsci
rs77562162	16	5015230	G	A	5.3459e-26	0.0322665518561041	-0.263092202548002	0.0249490007347421	SEC14L5	25725	biofsci
rs79511895	16	5000102	A	G	4.7214e-14	0.0260971240919494	0.211918057481143	0.0281080798844925	SEC14L5	24900	biofsci
rs79655418	16	4952627	G	A	2.3548e-14	0.0524348862802641	-0.148316324324091	0.0194398485253412	SEC14L5	26629	biofsci
rs8054401	16	4827211	T	C	8.8294e-12	0.747144461222751	0.0634796720271251	0.00930173229205437	SEC14L5	30589	biofsci
rs8063065	16	4962132	C	T	3.4318e-18	0.192101256185763	-0.0887702178325717	0.0102080493362049	SEC14L5	30917	biofsci
rs9302791	16	5159568	T	C	3.1929e-13	0.322969490398204	0.0842442864111264	0.0115624878412196	SEC14L5	17104	biofsci
rs9932130	16	5117607	A	G	6.2681e-11	0.0372328093847081	0.150299188407103	0.0229910189844588	SEC14L5	26388	biofsci
