## Supplementary material for "Multi-level Regulatory Roles of Lactate Metabolism Gene Network in Oral Cancer: Machine Learning Insights": SEC16A.csv

SNP	CHR	BP	effect_allele	other_allele	P	EAF	BETA	SE	gene	samplesize	source
rs11145850	9	139286296	C	T	1.8798e-26	0.829801057442423	-0.134692721201046	0.0126556409626179	SEC16A	22104	biofsci
rs112316758	9	139375792	A	G	3.454e-13	0.0157739987285442	-0.371221174902161	0.0510248615042899	SEC16A	12370	biofsci
rs11574864	9	139421259	T	C	6.6743e-11	0.0274334251606979	-0.302751684879228	0.0463795341206287	SEC16A	8712	biofsci
rs117491627	9	139283309	G	A	5.5361e-09	0.0216723751033424	-0.30767581822912	0.0527745828866415	SEC16A	8467	biofsci
rs117984011	9	139357640	C	T	2.0363e-11	0.0258707723372034	-0.335419603237766	0.0500379817758068	SEC16A	7924	biofsci
rs12684275	9	139343666	A	G	1.4859e-12	0.0271312584573748	0.253318774100707	0.0358002196329381	SEC16A	14780	biofsci
rs17567909	9	139369212	A	G	2.1949e-41	0.123177221926557	0.212724034231265	0.0157865702583499	SEC16A	18576	biofsci
rs17610266	9	139350595	A	G	3.2077e-09	0.0464141769560489	-0.160262124703752	0.0270694758299696	SEC16A	15417	biofsci
rs28562046	9	139241595	C	G	3.2697e-25	0.260933333333333	-0.137365722196399	0.0132419841130187	SEC16A	14786	biofsci
rs28610213	9	139239807	A	G	1.0851e-10	0.052757464122725	0.152290038553965	0.0235940319390768	SEC16A	17973	biofsci
rs3124591	9	139390397	T	C	3.6086e-32	0.47459005285269	0.138631887555891	0.0117417980939544	SEC16A	14544	biofsci
rs4078098	9	139267293	T	C	1.689e-09	0.0376997677912853	-0.186217958779484	0.0309070320458555	SEC16A	14428	biofsci
rs4378078	9	139375962	G	A	2.148e-264	0.56923042465508	-0.33359545642471	0.0096033789737461	SEC16A	22110	biofsci
rs45459100	9	139368681	A	G	1.454e-28	0.0422531816428847	-0.271980492652032	0.0245321414534562	SEC16A	20530	biofsci
rs73566911	9	139306773	T	C	3.2804e-11	0.0336342863512233	-0.195396690425595	0.0294564914562057	SEC16A	17729	biofsci
rs76562693	9	139370217	A	G	4.9813e-33	0.0687743789776227	0.278769173573419	0.0232850963559488	SEC16A	14399	biofsci
rs9411208	9	139412197	A	G	2.5217e-26	0.498518079430943	0.122706946204753	0.0115590065850347	SEC16A	14969	biofsci
rs9411257	9	139424598	A	G	1.2566e-12	0.365979849323772	-0.0992819700139167	0.0139853458253158	SEC16A	11017	biofsci
rs9411271	9	139286262	A	T	6.2301e-24	0.0679542665202506	0.227811954160843	0.0225817981385211	SEC16A	15481	biofsci
