## Supplementary material for "Multi-level Regulatory Roles of Lactate Metabolism Gene Network in Oral Cancer: Machine Learning Insights": SEC22A.csv

SNP	CHR	BP	effect_allele	other_allele	P	EAF	BETA	SE	gene	samplesize	source
rs56207632	3	123057397	A	G	2.8665e-08	0.0439453497691104	0.108246464994657	0.0195059763208017	SEC22A	31278	biofsci
rs56407630	3	123014904	T	C	1.0255e-16	0.100211397472226	0.118301090987382	0.014249881471396	SEC22A	27308	biofsci
rs6764280	3	122901956	C	A	1.2581e-68	0.0275769563042786	-0.459489197431088	0.0262455774123416	SEC22A	27068	biofsci
rs72964564	3	123054770	C	A	1.6807e-09	0.22487731219328	0.0574451261308673	0.00953287854810277	SEC22A	31565	biofsci
rs73186452	3	123009859	T	C	3.4211e-11	0.0196963185790001	0.209079682052752	0.031548244692824	SEC22A	26018	biofsci
rs76422162	3	123064317	A	G	2.6945e-12	0.0168330680557565	-0.239256454799206	0.0342146857909859	SEC22A	25808	biofsci
rs7642344	3	122947572	G	A	2.2895e-90	0.585760456988237	-0.16256484659782	0.00806453252295961	SEC22A	31684	biofsci
