## Supplementary material for "Multi-level Regulatory Roles of Lactate Metabolism Gene Network in Oral Cancer: Machine Learning Insights": SEC22B.csv

SNP	CHR	BP	effect_allele	other_allele	P	EAF	BETA	SE	gene	samplesize	source
rs61707577	1	145095802	C	T	2.2537e-29	0.137519161982626	-0.330923193029318	0.0294093823511031	SEC22B	4874	biofsci
