## Supplementary material for "Multi-level Regulatory Roles of Lactate Metabolism Gene Network in Oral Cancer: Machine Learning Insights": SEC22C.csv

SNP	CHR	BP	effect_allele	other_allele	P	EAF	BETA	SE	gene	samplesize	source
rs114958301	3	42701759	A	G	7.7179e-49	0.0409042422253221	-0.30555427109232	0.0208034117725934	SEC22C	29449	biofsci
rs13098958	3	42802247	T	A	7.2599e-09	0.815395395395395	0.066714881298189	0.0115325902432521	SEC22C	24975	biofsci
rs143278096	3	42561098	C	G	1.6045e-08				SEC22C	5075	biofsci
rs2372070	3	42718129	T	C	1.0609e-15	0.435472960276598	0.0642531961855301	0.00801202007400994	SEC22C	31684	biofsci
rs342511	3	42578509	G	A	9.9968e-11	0.513284978766583	0.0513993851543284	0.00794782594274533	SEC22C	31684	biofsci
rs35367066	3	42862710	A	G	1.4763e-10	0.702137300808096	0.0557751269271167	0.00870398360285841	SEC22C	31557	biofsci
rs3900780	3	42694617	T	G	6.1429e-14	0.113119951687174	0.0942981642632933	0.01256471209371	SEC22C	31569	biofsci
rs56300632	3	42685911	G	A	2.2903e-19	0.632008154943935	0.0742664093569952	0.00825319879502085	SEC22C	31562	biofsci
rs664813	3	42629207	A	G	1.9314e-60	0.219395167456798	-0.158558022688051	0.00966858479862256	SEC22C	31231	biofsci
