## Supplementary material for "Multi-level Regulatory Roles of Lactate Metabolism Gene Network in Oral Cancer: Machine Learning Insights": SEC23B.csv

SNP	CHR	BP	effect_allele	other_allele	P	EAF	BETA	SE	gene	samplesize	source
rs1022684	20	18487506	T	C	8.4451e-95	0.922620166109211	0.307122112353428	0.0148675576725514	SEC23B	31684	biofsci
rs112875918	20	18272605	A	G	1.7905e-30	0.0253903743315508	-0.305763824226843	0.0266498007763037	SEC23B	28450	biofsci
rs118026993	20	18817327	A	G	3.3853e-33	0.0271427872142542	-0.327078086655011	0.0272476517344372	SEC23B	25504	biofsci
rs12481476	20	18467765	T	C	8.0807e-14	0.0503424657534247	0.136412741614341	0.0182633671095086	SEC23B	31355	biofsci
rs150319350	20	18793584	T	C	1.1887e-46	0.0223019406146	-0.408896283231139	0.0285098124590295	SEC23B	28212	biofsci
rs17734238	20	18474566	G	C	1.243e-35	0.269787282020445	0.111515961984706	0.00895027585253872	SEC23B	31683	biofsci
rs17805694	20	18295259	C	T	5.8426e-39	0.106899921079334	-0.167858384029414	0.0128566033018347	SEC23B	31684	biofsci
rs34502051	20	18208422	T	G	9.3351e-15	0.385969122470202	0.0648928995777609	0.0083752225778582	SEC23B	30077	biofsci
rs34737953	20	18207416	T	C	7.0903e-60	0.0874793816410296	-0.231445684883869	0.0141815470940227	SEC23B	31144	biofsci
rs41526044	20	18800670	T	C	1.7484e-15	0.161167609726258	0.0866014115399149	0.0108821718173829	SEC23B	31231	biofsci
rs45467001	20	18524024	T	C	9.3357e-27	0.0212761304994315	0.313906302194049	0.0293148459758546	SEC23B	27941	biofsci
rs4813344	20	18830812	T	C	1.2959e-55	0.334135067082566	-0.132305771993761	0.00842191588596609	SEC23B	31684	biofsci
rs6035089	20	18593066	A	G	2.683e-171	0.519345462781217	0.222242083388562	0.0079656946221514	SEC23B	31567	biofsci
rs6035128	20	18759824	A	T	2.5441e-11	0.734840698869476	0.0603580005357507	0.0090478189980139	SEC23B	31346	biofsci
rs6081009	20	18138362	T	G	5.2878e-11	0.245914015022836	0.0606515557310338	0.00924186016899048	SEC23B	31568	biofsci
rs6081103	20	18319745	C	T	1.9642e-64	0.586564234210427	-0.1369812117475	0.00808215497135458	SEC23B	31564	biofsci
rs6111834	20	18085137	A	C	1.8878e-16	0.641418317110752	-0.0681619576284748	0.00828324048517722	SEC23B	31684	biofsci
rs6132053	20	18379995	A	G	1.6769846438804e-308	0.119904121999094	-0.471857172636383	0.0122514162883169	SEC23B	31567	biofsci
rs6136335	20	18241150	T	G	1.0186e-08	0.105329709734647	0.0742565519976792	0.0129644625238192	SEC23B	31568	biofsci
rs75523881	20	18153233	T	C	2.8521e-13	0.0382780040314287	0.156974938426113	0.0214995875290856	SEC23B	29384	biofsci
rs76003268	20	18608184	G	A	6.614e-18	0.0144490761604326	-0.338122261997206	0.0392194056577553	SEC23B	22827	biofsci
rs761350	20	18796676	T	C	2.9838e-40	0.0621218384757037	-0.218573317866812	0.0164577188192676	SEC23B	31684	biofsci
rs79257967	20	18799300	C	A	1.6633e-13	0.0196199819039002	0.232813590908496	0.0315743664350032	SEC23B	26074	biofsci
rs79932869	20	18407010	T	C	1.9545e-15	0.0126486486486486	-0.510364482974727	0.0642452773130321	SEC23B	9700	biofsci
rs80230154	20	18515616	G	T	1.5984e-14	0.017612772427775	0.243464841480867	0.0317032152458971	SEC23B	28751	biofsci
