## Supplementary material for "Multi-level Regulatory Roles of Lactate Metabolism Gene Network in Oral Cancer: Machine Learning Insights": SEC23IP.csv

SNP	CHR	BP	effect_allele	other_allele	P	EAF	BETA	SE	gene	samplesize	source
rs112029	10	121440528	T	C	1.8572e-08	0.192660378067571	0.0566572470097251	0.0100725785364584	SEC23IP	31684	biofsci
rs12241478	10	121667020	C	T	2.2415e-28	0.705644706678192	-0.0962976669486164	0.00871637749695566	SEC23IP	31684	biofsci
rs12773752	10	121725096	T	C	1.6191e-11	0.0624713346583091	-0.111367231878535	0.0165311768018251	SEC23IP	31239	biofsci
