## Supplementary material for "Multi-level Regulatory Roles of Lactate Metabolism Gene Network in Oral Cancer: Machine Learning Insights": SEC24A.csv

SNP	CHR	BP	effect_allele	other_allele	P	EAF	BETA	SE	gene	samplesize	source
rs12153284	5	134003275	C	T	3.8433e-09	0.709428100187948	-0.0521626365568212	0.0088552331777444	SEC24A	30932	biofsci
