## Supplementary material for "Multi-level Regulatory Roles of Lactate Metabolism Gene Network in Oral Cancer: Machine Learning Insights": SEC24B-AS1.csv

SNP	CHR	BP	effect_allele	other_allele	P	EAF	BETA	SE	gene	samplesize	source
rs77326245	4	110354456	A	G	8.5126e-16	0.0313728344737225	0.443474030539458	0.0551125343978847	SEC24B-AS1	5417	biofsci
