## Supplementary material for "Multi-level Regulatory Roles of Lactate Metabolism Gene Network in Oral Cancer: Machine Learning Insights": SEC24B.csv

SNP	CHR	BP	effect_allele	other_allele	P	EAF	BETA	SE	gene	samplesize	source
rs68041341	4	110453021	T	A	2.5234e-11	0.153034950206369	0.074106371685296	0.0111069036263389	SEC24B	31270	biofsci
