## Supplementary material for "Multi-level Regulatory Roles of Lactate Metabolism Gene Network in Oral Cancer: Machine Learning Insights": SEC24D.csv

SNP	CHR	BP	effect_allele	other_allele	P	EAF	BETA	SE	gene	samplesize	source
rs11737400	4	120279335	G	A	9.2685e-17	0.42354872801389	0.0669608827756619	0.00805418494258485	SEC24D	31569	biofsci
rs17325192	4	119780345	A	G	4.0362e-15	0.0712909441233141	0.136744242110782	0.0174109986262598	SEC24D	24912	biofsci
rs7676892	4	119768598	T	C	1.7942e-10	0.124318839490398	-0.076788187943565	0.0120399178311589	SEC24D	31684	biofsci
