## Supplementary material for "Multi-level Regulatory Roles of Lactate Metabolism Gene Network in Oral Cancer: Machine Learning Insights": SEC31B.csv

SNP	CHR	BP	effect_allele	other_allele	P	EAF	BETA	SE	gene	samplesize	source
rs10883467	10	102142434	T	C	4.4205e-123	0.0521689497716895	-0.423703119864178	0.0179580876436458	SEC31B	31355	biofsci
rs11190509	10	102156208	A	G	1.6769846438804e-308	0.239218534944181	-0.572392348624176	0.00937917592947788	SEC31B	31231	biofsci
rs11190532	10	102189169	C	T	1.6084e-14	0.046730106326164	0.160559692345306	0.0209097493514926	SEC31B	25672	biofsci
rs11190671	10	102479707	G	C	2.6739e-14	0.687928115138921	0.0659251880340622	0.0086592132234461	SEC31B	31061	biofsci
rs113635360	10	102003147	A	G	7.24e-11	0.020803078710427	-0.235136189369866	0.0360881867164753	SEC31B	18847	biofsci
rs115043539	10	102214579	T	C	1.0004e-26	0.0543420863136671	0.20739697096762	0.0193798154468561	SEC31B	25906	biofsci
rs116855635	10	102281692	T	C	1.8801e-121	0.0324302628938391	-0.540186219837352	0.0230505024487987	SEC31B	29990	biofsci
rs116861347	10	102144722	T	C	4.49e-61	0.0281241404602549	-0.430046443906287	0.0260827062377204	SEC31B	26889	biofsci
rs117028896	10	102062878	C	T	2.225e-12	0.0343527440301634	0.167230658152878	0.0238230491549322	SEC31B	26558	biofsci
rs117357427	10	102515067	A	G	4.6328e-21	0.0131011097410604	-0.43587884401665	0.0462853973597937	SEC31B	18051	biofsci
rs117854720	10	102414496	T	C	3.243e-09	0.0172912529142561	0.191066147947207	0.0322812306459429	SEC31B	28237	biofsci
rs12250180	10	102362717	G	A	3.2169e-43	0.0259572148794114	-0.372383270444034	0.0270175774826985	SEC31B	27092	biofsci
rs12412807	10	102245493	A	G	2.7904e-10	0.0251649928263989	0.189917953204981	0.0300974553818451	SEC31B	22500	biofsci
rs139478082	10	102175753	A	G	9.7898e-10	0.0140890169708614	0.30516122887443	0.0499208606184348	SEC31B	14444	biofsci
rs146276538	10	102390510	A	C	1.0466e-08	0.0215691882358549	0.172585680769358	0.0301554516300947	SEC31B	26054	biofsci
rs146999774	10	102297815	T	C	2.3838e-40	0.0125150784077201	-0.624585192630255	0.0469694152094163	SEC31B	18339	biofsci
rs147957736	10	101837135	T	C	1.0021e-15	0.0213510848126233	-0.318311113254523	0.0396575236098577	SEC31B	15215	biofsci
rs149393217	10	102192816	A	G	2.8521e-13	0.0241834731393896	0.227184355520435	0.0311156034569781	SEC31B	21884	biofsci
rs149924298	10	102195583	A	G	5.1379e-13	0.0297265452403162	0.188500478663101	0.0261019536484624	SEC31B	25444	biofsci
rs17112705	10	101937194	C	T	4.7667e-10	0.60175128715848	0.0505285967664342	0.0081148275597723	SEC31B	31684	biofsci
rs17674126	10	102394680	G	A	7.9662e-10	0.0680908885030573	0.0970960881287739	0.0157987712142884	SEC31B	31569	biofsci
rs191552101	10	102651941	C	T	3.5869e-09	0.0205990739865823	-0.285621188512816	0.0483923263381139	SEC31B	10583	biofsci
rs2167445	10	102125594	T	C	8.6638e-11	0.0524364184857753	0.120992301284247	0.0186466166233987	SEC31B	28942	biofsci
rs2489015	10	102390727	C	A	9.8284e-66	0.482242850163479	0.136137991875186	0.00795003514763817	SEC31B	31684	biofsci
rs2495704	10	102434157	C	T	2.3152e-58	0.103244666434352	-0.212914828690755	0.0132196790425096	SEC31B	30902	biofsci
rs2970	10	102246512	T	C	4.2168e-97	0.301731354642314	0.181925349184576	0.00869981680731924	SEC31B	31355	biofsci
rs35997048	10	102261308	T	C	4.4675e-24	0.0416470285787737	0.212513968607757	0.0209973291777252	SEC31B	28414	biofsci
rs41290524	10	101914544	C	T	1.1694e-18	0.0301403294691885	-0.211744200317399	0.0240143580100029	SEC31B	29660	biofsci
rs41310284	10	102447647	A	C	1.0677e-28	0.087233040201005	-0.159355215718469	0.0143377254479296	SEC31B	30547	biofsci
rs45518542	10	101801999	C	A	1.8573e-12	0.0273475314617619	-0.176728921697184	0.0250871478433388	SEC31B	29867	biofsci
rs4917873	10	101368917	A	G	4.9806e-08	0.633428462709285	-0.0451797015164688	0.00828711645997079	SEC31B	31355	biofsci
rs4917911	10	102559421	G	A	2.9734e-16	0.107099720691477	-0.105198491805901	0.0128694190090773	SEC31B	31569	biofsci
rs4919488	10	102508112	G	A	1.1766e-09	0.299602358425888	-0.0669694116552596	0.011008730730896	SEC31B	19661	biofsci
rs56286154	10	102499414	A	G	3.7523e-10	0.104391179290508	0.0820773972012018	0.0131028235821909	SEC31B	31150	biofsci
rs56334587	10	102119002	T	C	1.4282e-105	0.393588280060883	0.178372233120025	0.00817385120358648	SEC31B	31355	biofsci
rs569511	10	102089663	T	C	1.8622e-43	0.14191400304414	-0.15817584584221	0.0114433601622145	SEC31B	31355	biofsci
rs58930655	10	102287282	A	C	8.8462e-59	0.899775428814806	0.21653563034051	0.0133948402991853	SEC31B	30902	biofsci
rs61871566	10	102351352	T	C	1.5437e-15	0.0529157667386609	0.145222978391411	0.0182129751168118	SEC31B	30077	biofsci
rs61873097	10	102222194	T	C	7.8665e-25	0.0382804155743276	0.236659635082853	0.0230003338467601	SEC31B	25673	biofsci
rs7089626	10	102383132	T	G	3.8392e-50	0.49535369961668	0.119793219459303	0.00804526688958977	SEC31B	30902	biofsci
rs72838548	10	102313566	G	A	9.6034e-15	0.0421721788266578	0.159605887283665	0.0206091998455225	SEC31B	29143	biofsci
rs77332106	10	102390649	G	A	1.4271e-19	0.0324759161783693	-0.22735772836656	0.0251224009244818	SEC31B	25213	biofsci
rs786935	10	102138903	T	C	6.5895e-14	0.0482462631345272	-0.300898698553396	0.0401433772551092	SEC31B	6757	biofsci
rs79350316	10	102493835	T	C	9.9506e-10	0.0992659708682188	0.0817615573738328	0.0133809399495659	SEC31B	31232	biofsci
rs79354155	10	102303202	T	C	8.6868e-11	0.0286245166474163	0.174058092246924	0.0268260422056168	SEC31B	24988	biofsci
rs79791375	10	102121449	A	G	5.381e-98	0.029051605647882	-0.518664319578999	0.024687367955096	SEC31B	29084	biofsci
