## Supplementary material for "Multi-level Regulatory Roles of Lactate Metabolism Gene Network in Oral Cancer: Machine Learning Insights": SEC61A2.csv

SNP	CHR	BP	effect_allele	other_allele	P	EAF	BETA	SE	gene	samplesize	source
rs10508437	10	12094866	G	A	1.1323e-11	0.154746692723993	0.0745683173584892	0.0109841821495263	SEC61A2	31683	biofsci
rs11257354	10	11883126	A	G	1.1277e-09	0.0352188755887818	-0.139080643542384	0.0228367941188112	SEC61A2	28216	biofsci
rs11257545	10	12160623	C	T	7.5867e-86	0.122395104195832	-0.244286044471725	0.0124406600328846	SEC61A2	30076	biofsci
rs11257596	10	12248949	T	C	1.3611e-46	0.0714474147027788	0.23591625459351	0.0164595415223162	SEC61A2	27819	biofsci
rs11257637	10	12300712	G	A	7.9835e-48	0.596204646103644	-0.119270286882815	0.00820940130659154	SEC61A2	30817	biofsci
rs11599642	10	12354261	A	G	2.4953e-08	0.15476052193441	-0.061986873810253	0.0111217141491438	SEC61A2	30902	biofsci
rs116935291	10	11955096	G	A	3.7611e-14	0.0263780518499874	0.211474860071462	0.0279396036558941	SEC61A2	24940	biofsci
rs116983114	10	11982710	T	C	1.1445e-08	0.0161643482740855	-0.190016559100563	0.0332918493062868	SEC61A2	28367	biofsci
rs117263863	10	12026457	C	T	8.6008e-15	0.0248312078019505	0.222665215794408	0.0286991487890094	SEC61A2	25070	biofsci
rs117952284	10	12002500	A	G	4.3951e-13	0.0343393595298571	0.177333831885806	0.0244834781010363	SEC61A2	25154	biofsci
rs118086493	10	12254829	A	G	3.0922e-14	0.0454318522216675	0.57619003312472	0.0758683845264688	SEC61A2	2003	biofsci
rs12766005	10	12098967	C	T	1.5338e-53	0.34191438986809	-0.12900432234188	0.00837462006088468	SEC61A2	31684	biofsci
rs12768128	10	12175401	G	T	6.7845e-29	0.0408833996231945	-0.23406388712961	0.0209834318385622	SEC61A2	28960	biofsci
rs12774647	10	12365614	C	A	6.3486e-12	0.326333350987766	-0.0669549156079185	0.00974371552592096	SEC61A2	23956	biofsci
rs12775058	10	12240680	T	C	7.3311e-14	0.0262190882907935	0.20852158747008	0.0278697657671852	SEC61A2	25213	biofsci
rs12784869	10	12165551	T	C	4.741e-15	0.0460851615380923	0.164138648847975	0.0209531567667452	SEC61A2	25906	biofsci
rs138643726	10	12330288	C	T	8.4176e-29	0.0445070286924706	-0.237496767952666	0.021328085919919	SEC61A2	25847	biofsci
rs143838183	10	12292725	T	C	9.0996e-11	0.0143625543602655	-0.32772930629448	0.0505669263388129	SEC61A2	13813	biofsci
rs145084846	10	12214379	A	C	6.6904e-24	0.0191124286933477	0.314880893022678	0.0312344654428716	SEC61A2	27338	biofsci
rs149113270	10	11956607	T	C	6.71e-11	0.0589936379410064	0.121899816520002	0.0186759535659024	SEC61A2	25823	biofsci
rs182253934	10	12268937	T	C	2.0704e-26	0.0299795688612767	-0.258667331076969	0.0243247849873488	SEC61A2	29058	biofsci
rs185956869	10	12181651	T	C	2.8691e-13	0.0161633347511697	0.475043247783025	0.0650699606579036	SEC61A2	7426	biofsci
rs1996525	10	12235025	G	T	8.1776e-31	0.28005784034364	-0.107489897450107	0.00931366138843849	SEC61A2	28588	biofsci
rs1996527	10	12234721	G	A	1.7861e-65	0.143168546516279	0.198938101215522	0.0116411593998269	SEC61A2	30077	biofsci
rs2245590	10	12198884	T	C	1.5983e-17	0.0243510996631662	-0.224496858280702	0.0263503243401413	SEC61A2	30310	biofsci
rs2819218	10	12330234	A	C	5.3872e-22	0.190577284232873	0.100936324499656	0.0104699214260166	SEC61A2	29569	biofsci
rs28612533	10	12360205	A	G	6.6654e-11	0.0193074950128242	-0.207520523314033	0.0317902698174014	SEC61A2	26129	biofsci
rs3740022	10	12216106	T	C	1.8393e-91	0.0609895992658305	-0.339134396621271	0.0167207894913407	SEC61A2	31227	biofsci
rs4750169	10	12165461	A	G	1.6769846438804e-308	0.449452123746467	0.360122287164056	0.00808634830365729	SEC61A2	30902	biofsci
rs61848346	10	12322179	A	G	6.7774e-10	0.106975157522976	0.0815227220647505	0.0132101896008476	SEC61A2	29992	biofsci
rs6602542	10	11870970	C	T	6.9612e-14	0.354053139915066	0.0622077668500861	0.00830677369539661	SEC61A2	31684	biofsci
rs7099262	10	12008995	C	T	1.8566e-33	0.137804785989281	0.139168201086506	0.0115456831584083	SEC61A2	31569	biofsci
rs71492243	10	12342414	A	G	1.0163e-14	0.0715527893460254	0.129358992794633	0.016718880332239	SEC61A2	26926	biofsci
rs74474517	10	12182121	A	G	1.0993e-83	0.0348958806947349	-0.453909045602217	0.0234193442096305	SEC61A2	27069	biofsci
rs77040651	10	11971593	C	T	1.6603e-15	0.0362507221259388	-0.187409943822576	0.0235309557308241	SEC61A2	25847	biofsci
