## Supplementary material for "Multi-level Regulatory Roles of Lactate Metabolism Gene Network in Oral Cancer: Machine Learning Insights": SEC62.csv

SNP	CHR	BP	effect_allele	other_allele	P	EAF	BETA	SE	gene	samplesize	source
rs6766761	3	169695883	C	A	3.9487e-39	0.204080735235917	-0.152248010283311	0.0116344192483043	SEC62	22741	biofsci
rs73879164	3	169770924	C	T	1.4995e-13	0.117252962935004	0.0997522738045051	0.0135030286439756	SEC62	26494	biofsci
