## Supplementary material for "Multi-level Regulatory Roles of Lactate Metabolism Gene Network in Oral Cancer: Machine Learning Insights": SEC63.csv

SNP	CHR	BP	effect_allele	other_allele	P	EAF	BETA	SE	gene	samplesize	source
rs75310373	6	108310753	G	A	5.0804e-10	0.0294878540734894	0.156221860400263	0.0251293870381815	SEC63	27667	biofsci
rs7764235	6	108250130	C	T	6.5542e-64	0.143227600721587	0.192050679561167	0.0113788255387914	SEC63	31469	biofsci
