## Supplementary material for "Multi-level Regulatory Roles of Lactate Metabolism Gene Network in Oral Cancer: Machine Learning Insights": SECISBP2.csv

SNP	CHR	BP	effect_allele	other_allele	P	EAF	BETA	SE	gene	samplesize	source
rs10114167	9	92039072	A	G	1.1675e-35	0.512029170739042	0.0990711133878109	0.00794819836880533	SECISBP2	31677	biofsci
rs10119002	9	91963682	G	A	3.5438e-08	0.072981952729744	-0.0843480172611717	0.0153023379948063	SECISBP2	31561	biofsci
rs10908929	9	92093678	C	T	1.2019e-68	0.485778531697503	-0.142025475117626	0.00811115284025759	SECISBP2	30424	biofsci
rs11137493	9	91659061	C	G	7.7267e-71	0.189473684210526	0.181229681335086	0.0101843035310529	SECISBP2	31390	biofsci
rs11137505	9	91686518	G	T	5.5019e-35	0.426027025980563	0.100380558900335	0.00813443533332807	SECISBP2	30902	biofsci
rs11516152	9	91983957	G	A	1.9183e-37	0.266114916286149	-0.115551449904286	0.00903614018973592	SECISBP2	31355	biofsci
rs116889581	9	91755529	T	C	1.0843e-13	0.0318134434963901	0.170095889731126	0.0228921967795547	SECISBP2	30976	biofsci
rs116916156	9	92112223	A	G	7.5906e-21	0.0272745321884151	0.255999135926841	0.0273351488411183	SECISBP2	25222	biofsci
rs117145054	9	92056669	A	G	2.7247e-17	0.0270363739930019	0.214139033998241	0.0253179278787232	SECISBP2	29653	biofsci
rs13287862	9	92020159	C	T	1.2241e-98	0.306016088220854	0.182086373619876	0.00863795546541597	SECISBP2	31554	biofsci
rs13302560	9	91890095	A	G	2.0258e-29	0.237902301047321	-0.105816527921531	0.00939605817200899	SECISBP2	31237	biofsci
rs1571537	9	92158089	G	T	1.191e-17	0.339763675487938	-0.0718794621757109	0.00840331811680453	SECISBP2	31564	biofsci
rs28417030	9	91425654	A	G	8.2143e-09	0.013773297386004	-0.235032100234034	0.0407772823890548	SECISBP2	22137	biofsci
rs28442273	9	92011310	C	T	2.7233e-39	0.394103764607362	-0.107185153207339	0.00817315092741044	SECISBP2	31346	biofsci
rs3211698	9	91931818	G	A	2.2053e-27	0.0217206935544666	-0.324265262738111	0.0299121139732221	SECISBP2	26299	biofsci
rs41287357	9	91628584	T	C	4.4814e-14	0.0266190679445889	0.188747758083948	0.0250119605745793	SECISBP2	30846	biofsci
rs62552610	9	91462113	T	C	1.3862e-10	0.0419366596468492	0.131216762143888	0.02044671011202	SECISBP2	29767	biofsci
rs67432085	9	92286757	A	G	2.7909e-11	0.617357803848685	-0.0550957895609888	0.00827612052529423	SECISBP2	30902	biofsci
rs7024227	9	92169256	G	T	1.16e-19	0.0245822283958412	0.243998853123243	0.0268931491720666	SECISBP2	28832	biofsci
rs71512210	9	92202696	T	G	1.0019e-39	0.288896439762903	0.115827934309911	0.00878142958051198	SECISBP2	31562	biofsci
rs72750948	9	92116545	C	T	3.2194e-09	0.0436776165669264	-0.121747256462342	0.0205657623375972	SECISBP2	28302	biofsci
rs74871955	9	92010047	C	T	2.6488e-12	0.0433951284396043	-0.142230695399338	0.0203331944816781	SECISBP2	29133	biofsci
rs75395380	9	91923711	T	G	1.151e-26	0.0283640330633995	-0.267764436261156	0.0250518727088391	SECISBP2	28908	biofsci
rs75504424	9	91669641	T	C	8.3917e-21	0.0348510870020525	0.211984887072699	0.0226605472134838	SECISBP2	28948	biofsci
rs76089196	9	91967533	G	A	1.8658e-10	0.0304034816562271	-0.152369155247899	0.0239130473724692	SECISBP2	29661	biofsci
rs77502858	9	92237199	A	C	2.3258e-14	0.0165982375325456	0.298869751414906	0.0391631615974665	SECISBP2	19972	biofsci
rs78343805	9	92264395	T	C	9.3482e-14	0.0403729071537291	0.151142214453616	0.0202878178839469	SECISBP2	31355	biofsci
rs7852045	9	91833343	A	G	1.2396e-10	0.768396722790138	-0.0605919329260232	0.00941687382289307	SECISBP2	31683	biofsci
rs78625740	9	91858198	C	A	2.9734e-26	0.0142334184287847	0.393681285128634	0.0371390431433967	SECISBP2	25836	biofsci
rs79367639	9	91751358	T	C	4.4511e-31	0.0172894207929837	-0.382980328237947	0.0330343409386329	SECISBP2	26967	biofsci
rs79500233	9	91961034	C	T	1.1667e-219	0.0955688080320072	0.428249800914059	0.0135365732907894	SECISBP2	31569	biofsci
