## Supplementary material for "Multi-level Regulatory Roles of Lactate Metabolism Gene Network in Oral Cancer: Machine Learning Insights": SECISBP2L.csv

SNP	CHR	BP	effect_allele	other_allele	P	EAF	BETA	SE	gene	samplesize	source
rs12591452	15	49273619	A	C	1.5585e-08	0.677439963921981	0.0480578793498134	0.00849814845888019	SECISBP2L	31684	biofsci
rs149391459	15	49506147	C	T	1.5014e-08	0.0260420011559951	0.174940861566874	0.0309000903588932	SECISBP2L	20646	biofsci
rs16961946	15	49253893	A	G	4.7045e-11	0.172456673640993	0.0706332317696061	0.0107342074358843	SECISBP2L	30406	biofsci
rs55736202	15	49475443	G	A	6.8893e-09	0.54484034120933	0.0463013957972748	0.00799167989320724	SECISBP2L	31569	biofsci
rs725815	15	49353218	T	C	1.4369e-26	0.173095795274402	-0.112218036695272	0.010519224654831	SECISBP2L	31569	biofsci
