## Supplementary material for "Multi-level Regulatory Roles of Lactate Metabolism Gene Network in Oral Cancer: Machine Learning Insights": SECTM1.csv

SNP	CHR	BP	effect_allele	other_allele	P	EAF	BETA	SE	gene	samplesize	source
rs12940462	17	80004161	T	C	5.4374e-09	0.153078014184397	0.0773203918220476	0.0132550000552085	SECTM1	21951	biofsci
rs142564586	17	79692837	G	T	1.4415e-12	0.0246697357886309	-0.269716001739861	0.0380965566456483	SECTM1	14318	biofsci
rs4789688	17	80407950	T	G	4.5936e-12	0.119261140430935	0.0878342719735079	0.0126970339814545	SECTM1	29527	biofsci
rs56225619	17	80293319	A	C	1.0174e-37	0.697460334650999	-0.13088609086445	0.0101960824548333	SECTM1	22793	biofsci
rs74001624	17	80314483	G	C	9.0937e-52	0.0417776639344262	-0.346445380152932	0.0228861115983123	SECTM1	23846	biofsci
rs77954010	17	80402706	T	C	1.9228e-09	0.110127103683653	-0.0928797391788893	0.0154696434341921	SECTM1	21320	biofsci
rs78330892	17	80049992	T	C	1.3375e-08	0.106005766517392	-0.0908588629745239	0.0159931814216479	SECTM1	20627	biofsci
rs9915129	17	80354462	A	G	4.2998e-33	0.220619888075764	0.135016902388509	0.0112661484098786	SECTM1	22910	biofsci
