## Supplementary material for "Multi-level Regulatory Roles of Lactate Metabolism Gene Network in Oral Cancer: Machine Learning Insights": SEH1L.csv

SNP	CHR	BP	effect_allele	other_allele	P	EAF	BETA	SE	gene	samplesize	source
rs117700838	18	12941319	G	T	1.4744e-11	0.0251008808087821	-0.181950905439841	0.0269548910313533	SEH1L	28122	biofsci
rs143640963	18	12950840	G	A	7.481e-40	0.0339247133122819	-0.302287070991105	0.0228799090964286	SEH1L	29143	biofsci
rs498685	18	13088673	T	C	1.7134e-34	0.402543972220125	0.0993980486776193	0.00811512011083964	SEH1L	31569	biofsci
rs56946650	18	12916943	T	A	1.4341e-09	0.213670857401744	-0.0587622107537844	0.00971019412284097	SEH1L	31562	biofsci
rs62095846	18	13182916	A	G	3.4877e-14	0.330320568228795	0.064012406961165	0.00844624570659801	SEH1L	31684	biofsci
rs6505773	18	12974091	A	G	5.3463e-66	0.240407380961329	-0.159514549033276	0.00929609885212544	SEH1L	31684	biofsci
