## Supplementary material for "Multi-level Regulatory Roles of Lactate Metabolism Gene Network in Oral Cancer: Machine Learning Insights": SEL1L3.csv

SNP	CHR	BP	effect_allele	other_allele	P	EAF	BETA	SE	gene	samplesize	source
rs10015449	4	25748571	A	G	1.2923e-18	0.0569444444444444	-0.151752441985106	0.0172320632704744	SEL1L3	31355	biofsci
rs11726352	4	25874805	A	G	1.9385e-08	0.0206185567010309	0.182704226364566	0.032523537874638	SEL1L3	23408	biofsci
rs13150925	4	25865422	C	G	8.8263e-38	0.0914009329356886	-0.178391136826381	0.0138849559322515	SEL1L3	31229	biofsci
rs145657266	4	25905246	G	A	1.8102e-21	0.0175339685403394	0.339418922912121	0.0356701090759414	SEL1L3	22812	biofsci
rs149680858	4	25884065	A	G	3.533e-25	0.0359288490988338	-0.225359288796429	0.0217400265091432	SEL1L3	30542	biofsci
rs1545606	4	25875261	A	G	3.3645e-277	0.539084520275095	0.283515583398757	0.00796940544472339	SEL1L3	31684	biofsci
rs16877673	4	25874517	G	A	5.1961e-23	0.0215746372300177	-0.298394453328251	0.0302085943558536	SEL1L3	25956	biofsci
rs2085378	4	25954361	G	A	1.8678e-24	0.482692235098713	-0.0812846180030864	0.00796462937408374	SEL1L3	31566	biofsci
rs28870975	4	25734175	G	A	2.1392e-10	0.112534928396787	0.0849568800024708	0.0133767189939492	SEL1L3	27979	biofsci
rs35673377	4	25980433	C	A	4.5936e-12	0.365915004336513	0.0605423701673826	0.00875180626037305	SEL1L3	28135	biofsci
rs58962799	4	25881776	G	A	8.1774e-62	0.112524535708893	-0.20894087628864	0.0125940831015913	SEL1L3	31567	biofsci
rs62409283	4	25879282	T	G	2.4285e-21	0.0138357010500309	-0.393736125517912	0.0415123276735316	SEL1L3	21265	biofsci
rs62409317	4	25951653	A	G	3.168e-17	0.0468692702603594	0.172194421377092	0.0204014574573288	SEL1L3	26891	biofsci
rs6448413	4	25913783	C	T	2.1886e-35	0.141471848455236	-0.141509311594003	0.011399171225552	SEL1L3	31681	biofsci
rs6842854	4	25782591	C	G	3.0692e-19	0.671380968609186	0.0760715818571411	0.00848416647414665	SEL1L3	31484	biofsci
rs73260010	4	25844037	A	C	1.9294e-15	0.0166418849365206	0.292409726110291	0.0368000762796273	SEL1L3	22561	biofsci
rs73260016	4	25942798	T	C	5.2907e-19	0.069482496194825	0.139868264827356	0.0157047714293974	SEL1L3	31355	biofsci
rs76354566	4	25740725	A	G	3.7127e-08	0.0707943364530838	0.087496561798821	0.0158969043965881	SEL1L3	30077	biofsci
rs76957401	4	25943202	A	G	4.2967e-08	0.0342415633608815	0.126613720489553	0.0231114413860895	SEL1L3	28307	biofsci
rs77380462	4	25881848	A	G	2.1255e-14	0.0276580107790299	0.206431128668045	0.0270098823295186	SEL1L3	25485	biofsci
