## Supplementary material for "Multi-level Regulatory Roles of Lactate Metabolism Gene Network in Oral Cancer: Machine Learning Insights": SEL1L.csv

SNP	CHR	BP	effect_allele	other_allele	P	EAF	BETA	SE	gene	samplesize	source
rs2236179	14	81953242	G	A	3.4446e-22	0.472133488669247	0.0770792400685948	0.00795738812456457	SEL1L	31684	biofsci
