## Supplementary material for "Multi-level Regulatory Roles of Lactate Metabolism Gene Network in Oral Cancer: Machine Learning Insights": SELENBP1.csv

SNP	CHR	BP	effect_allele	other_allele	P	EAF	BETA	SE	gene	samplesize	source
rs143531012	1	151161875	A	C	3.7508e-08	0.0210208952723923	0.159385081313662	0.0289669922239177	SELENBP1	28956	biofsci
rs2769264	1	151344741	G	T	8.3424e-29	0.182824599654161	0.11446767024474	0.010278696009908	SELENBP1	31677	biofsci
rs79671334	1	151115887	G	C	1.2194e-16	0.0632648993422364	-0.138505670779776	0.0167255160280369	SELENBP1	30160	biofsci
rs9660442	1	151362590	A	C	1.2661e-14	0.490308370044053	-0.0668095890209663	0.00866621556334851	SELENBP1	26640	biofsci
