## Supplementary material for "Multi-level Regulatory Roles of Lactate Metabolism Gene Network in Oral Cancer: Machine Learning Insights": SELK.csv

SNP	CHR	BP	effect_allele	other_allele	P	EAF	BETA	SE	gene	samplesize	source
rs147102012	3	53915858	C	G	1.3629e-09				SELK	5075	biofsci
rs34724920	3	54008491	A	G	2.5223e-19	0.0896293790407457	-0.125081395215508	0.0139167977942887	SELK	31639	biofsci
rs75049358	3	53966378	G	A	2.039e-11	0.932378589685762	-0.106123378653739	0.0158319850000357	SELK	31639	biofsci
rs77851657	3	53956345	C	G	1.679e-92				SELK	5075	biofsci
