## Supplementary material for "Multi-level Regulatory Roles of Lactate Metabolism Gene Network in Oral Cancer: Machine Learning Insights": SELL.csv

SNP	CHR	BP	effect_allele	other_allele	P	EAF	BETA	SE	gene	samplesize	source
rs10159052	1	170172585	A	G	2.8294e-09	0.024315259921744	0.157158392088848	0.0264518526398008	SELL	30121	biofsci
rs1018827	1	169514006	A	G	7.0366e-21	0.0641843436249717	0.152207972621085	0.0162384616539623	SELL	31569	biofsci
rs10489182	1	169710669	G	A	1.6769846438804e-308	0.219445912282026	0.435924687572824	0.0096158867682132	SELL	31569	biofsci
rs10800448	1	169460406	A	G	2.6794e-13	0.793660039836146	0.0717555710026732	0.009816486449878	SELL	31684	biofsci
rs10919191	1	169522631	A	T	2.3811e-18	0.356667416235665	-0.0780480126233187	0.00893253363357009	SELL	27310	biofsci
rs10919196	1	169549629	G	T	2.9752e-35	0.0927032367331577	-0.186160047586924	0.0150255091033548	SELL	26331	biofsci
rs10919202	1	169613794	G	A	7.6375e-79	0.164831448006314	0.201282725961662	0.0107067557799986	SELL	31684	biofsci
rs112740189	1	170170859	G	A	1.2986e-61	0.0369469450296878	0.351609893261682	0.0212291483982999	SELL	31180	biofsci
rs113872798	1	170536139	G	T	3.4288e-08	0.0185407350856146	0.189036828436664	0.0342575938161077	SELL	23413	biofsci
rs114101204	1	169026054	A	G	1.0623e-11	0.022324961472781	0.190780373415739	0.0280650171255023	SELL	29084	biofsci
rs114585353	1	170318828	G	A	8.018e-24	0.0157040191642268	-0.370528772842176	0.0368198079002093	SELL	23860	biofsci
rs114610811	1	169771436	G	T	4.2804e-12	0.0143722279085636	0.317546680290489	0.0458379063875641	SELL	16799	biofsci
rs115099320	1	169956660	T	C	4.0338e-09	0.0222711025570525	0.171887566175167	0.029218168960065	SELL	26897	biofsci
rs116177705	1	170326585	T	C	6.6024e-19	0.0259484186450035	-0.226434570908	0.0254956561435826	SELL	30433	biofsci
rs116417257	1	169603362	G	A	5.1804e-31	0.017984962406015	-0.418274230944502	0.0361194641714379	SELL	21700	biofsci
rs12044633	1	170179163	G	A	4.1339e-15	0.661561877560224	0.0659112535425732	0.00839537550377323	SELL	31684	biofsci
rs12120558	1	170335828	A	G	2.1127e-23	0.0169581494105157	0.360168166104146	0.0361335279055495	SELL	22972	biofsci
rs12122951	1	170392926	A	G	9.2654e-13	0.372366533262856	-0.0587936320850265	0.00823324913667924	SELL	31561	biofsci
rs12129624	1	170617247	G	A	6.47e-14	0.256894984088498	0.0684052814480426	0.0091227720213972	SELL	31471	biofsci
rs12135656	1	169758843	A	G	1.6769846438804e-308	0.261001916644744	0.405745448591496	0.00904526917844842	SELL	31684	biofsci
rs12143135	1	169123906	G	T	3.8704e-20	0.62817162766038	0.0757959782725432	0.00824613273633203	SELL	31481	biofsci
rs1332952	1	170244231	G	T	1.1289e-10	0.246118721461187	-0.0597805304765337	0.00927059898215583	SELL	31355	biofsci
rs140217668	1	169503496	T	C	1.1274e-10	0.0169277412834765	-0.25693266394142	0.0398419339941416	SELL	18928	biofsci
rs141642653	1	169613701	A	G	8.6068e-31	0.0152293098947002	-0.517551853683261	0.0448609539632533	SELL	16566	biofsci
rs143710785	1	170583760	T	C	7.9361e-10	0.0138028169014085	-0.256735405970261	0.0417727637439409	SELL	21050	biofsci
rs145313428	1	169639676	G	T	1.1766e-09	0.0213776722090261	0.512465586059587	0.0842386103492375	SELL	3368	biofsci
rs146307544	1	169321996	C	T	1.8955e-15	0.0145799347471452	0.333326511506054	0.0419378859735099	SELL	19787	biofsci
rs147813535	1	170637089	C	A	2.2106e-13	0.0211555044553032	-0.240451162682824	0.032780450796546	SELL	22470	biofsci
rs147947063	1	169374453	T	G	2.5738e-08	0.0373427464302776	0.134289650508363	0.024116813122203	SELL	23914	biofsci
rs148006487	1	169657858	A	G	2.0422e-46	0.028993297078538	0.417110465536291	0.0291585726245057	SELL	20889	biofsci
rs148010290	1	169970578	C	T	1.5e-27	0.0239216004544901	0.291948968187284	0.026843413772277	SELL	29718	biofsci
rs148024641	1	170501575	G	A	1.8453e-21	0.0492372282495739	-0.182156048362563	0.0191477156332846	SELL	29132	biofsci
rs148459673	1	169736857	A	C	1.2347e-14	0.017150184324411	0.39490122834827	0.0512034163617382	SELL	11314	biofsci
rs148549792	1	170082828	T	C	7.8322e-33	0.0456387495175608	-0.229709679916976	0.0192480166175341	SELL	30985	biofsci
rs150247989	1	170628097	T	C	2.9564e-08	0.0191136818300426	0.170891740268287	0.0308240724857573	SELL	28069	biofsci
rs151241148	1	169690271	A	G	5.842e-117	0.0527483313702395	-0.416120149040104	0.0180999712502383	SELL	30545	biofsci
rs1590900	1	170039696	G	T	1.0589e-80	0.0363674321503131	-0.421802565908263	0.0221710792649771	SELL	29025	biofsci
rs17602009	1	169806536	T	G	5.2272e-41	0.0175678135809212	-0.438904455004647	0.0327276862681307	SELL	27047	biofsci
rs185104232	1	170028861	A	G	3.4544e-34	0.0451889607160617	-0.242838003030928	0.0199189588502398	SELL	29207	biofsci
rs2000321	1	169097463	A	G	2.0502e-11	0.121298105832832	-0.0815544993413668	0.0121681362131458	SELL	31683	biofsci
rs2012365	1	170145414	A	G	1.4529e-25	0.339454216048917	-0.0878321975598586	0.00840451242606727	SELL	31569	biofsci
rs2235304	1	169579753	A	G	4.8953e-56	0.0681653786119465	0.249944337702637	0.0158478481883548	SELL	31342	biofsci
rs2298901	1	169669015	T	C	4.4405e-40	0.0223683139298217	-0.40426435544396	0.0305079846536484	SELL	24566	biofsci
rs34366534	1	169657362	A	G	5.5972e-147	0.870348859720448	0.309156064161118	0.0119744853051998	SELL	30902	biofsci
rs35047282	1	169684910	G	A	1.7843e-47	0.0180493537015276	0.473575906515743	0.0327204324150333	SELL	26350	biofsci
rs3917739	1	169579378	C	T	9.6452e-24	0.628648366921473	0.0877012768729245	0.00873057816819054	SELL	28099	biofsci
rs3917789	1	169568646	G	T	1.7064e-114	0.0929372239628553	-0.311741183770877	0.0137076089283744	SELL	31566	biofsci
rs3917870	1	169578249	T	C	1.3494e-15	0.0156836303939962	-0.305657582264913	0.0382554953459884	SELL	22131	biofsci
rs4568885	1	170280967	G	A	5.6968e-10	0.0452910993495212	0.12205236430747	0.0196899937579605	SELL	29826	biofsci
rs4656754	1	170255784	A	G	1.9973e-14	0.0241329918833283	-0.210246913946199	0.0274803829594552	SELL	28114	biofsci
rs490771	1	170110105	C	T	2.5836e-81	0.315084197864983	-0.163331959583726	0.00855199356939088	SELL	31679	biofsci
rs4987265	1	169682565	T	C	4.1787e-11	0.0383284777858704	0.32789255499687	0.0496987624282876	SELL	5492	biofsci
rs4987408	1	169659138	C	T	6.8398e-13	0.0349547943461098	0.163419739948495	0.0227518537525576	SELL	28634	biofsci
rs6133	1	169565346	A	C	6.1178e-63	0.104059747223286	0.219599796456268	0.0131138804495669	SELL	31185	biofsci
rs6136	1	169563951	G	T	5.0707e-97	0.0942742244350823	-0.286428027556247	0.01370305119274	SELL	31185	biofsci
rs61805844	1	169722490	G	A	7.9694e-95	0.0233359544844812	-0.592268864580373	0.0286676959399594	SELL	26694	biofsci
rs61808980	1	169445410	T	G	2.857e-15	0.11658897827231	-0.0977583727610906	0.0123794920424844	SELL	31677	biofsci
rs61825713	1	170160225	A	G	2.5962e-41	0.957259051605006	0.269914396301989	0.0200492027024489	SELL	30402	biofsci
rs6427200	1	169523706	A	G	1.9422e-14	0.342220421393841	-0.0864441460818916	0.011293540373632	SELL	17415	biofsci
rs6427202	1	169528830	C	T	1.6769846438804e-308	0.57322710361156	0.316858707117774	0.00803162136496484	SELL	31684	biofsci
rs659580	1	170633896	T	C	6.6797e-39	0.241761796042618	-0.121678068113654	0.00932684869796521	SELL	31355	biofsci
rs6657551	1	169523579	G	A	3.3471e-52	0.23533132038518	-0.147342522431053	0.00969141918459375	SELL	29583	biofsci
rs6685847	1	170176002	C	T	2.094e-48	0.0888381398157934	-0.204510332440575	0.0139884905122863	SELL	31567	biofsci
rs7526113	1	169768981	G	A	2.7781e-09	0.115425680066846	0.0806297086967426	0.0135639776422755	SELL	26617	biofsci
rs7543550	1	170269234	A	G	4.9102e-30	0.217865881633277	0.11036414647809	0.00969296912683027	SELL	31231	biofsci
rs75776028	1	169653795	G	A	1.6769846438804e-308	0.251906919115654	-0.654345009448679	0.0092660329641432	SELL	30902	biofsci
rs78830779	1	170362867	C	T	2.9751e-14	0.0195682823666683	-0.242262610726344	0.0318791760831571	SELL	25644	biofsci
rs78834501	1	169757600	C	T	2.0487e-16	0.0146926311573889	0.305190947426514	0.0371310144935109	SELL	25051	biofsci
rs79423790	1	170478247	G	A	8.0706e-17	0.0321922110552764	0.190939866874222	0.0229208521648687	SELL	30547	biofsci
rs79876858	1	169740986	T	C	6.7414e-171	0.0657061776904606	-0.475448418623339	0.0170614644890457	SELL	27980	biofsci
rs9332544	1	169538345	A	G	1.6389e-22	0.0334449694912144	-0.234202036102669	0.0239914397917075	SELL	26872	biofsci
rs9332549	1	169537714	A	G	4.3355e-60	0.0187749003984064	0.537066517471044	0.0328473014403956	SELL	25155	biofsci
