## Supplementary material for "Multi-level Regulatory Roles of Lactate Metabolism Gene Network in Oral Cancer: Machine Learning Insights": SELP.csv

SNP	CHR	BP	effect_allele	other_allele	P	EAF	BETA	SE	gene	samplesize	source
rs10919218	1	169634171	T	C	1.9376e-41	0.236089090222726	-0.126371160933386	0.00937179520723412	SELP	31565	biofsci
rs3917768	1	169572947	G	T	3.8848e-30	0.466774411786815	-0.090828332294156	0.0079629969660763	SELP	31681	biofsci
rs7553	1	169660002	T	G	3.3062e-16	0.605955098934551	-0.0666973388470044	0.00817219124511479	SELP	31355	biofsci
rs9287095	1	169538466	A	G	3.9998e-09	0.117276261654022	0.0727844852159375	0.0123692682589157	SELP	31568	biofsci
