## Supplementary material for "Multi-level Regulatory Roles of Lactate Metabolism Gene Network in Oral Cancer: Machine Learning Insights": SELPLG.csv

SNP	CHR	BP	effect_allele	other_allele	P	EAF	BETA	SE	gene	samplesize	source
rs11113820	12	108719178	C	T	7.8865e-14	0.0428272848185446	-0.147795787283693	0.0197796854008502	SELPLG	31176	biofsci
rs11114022	12	109050204	A	G	6.8298e-13	0.381089270452956	0.0597826902613191	0.00832291835627937	SELPLG	30603	biofsci
rs12316621	12	109211031	C	T	1.2778e-32	0.864106129505055	-0.138344797046227	0.0116319667924687	SELPLG	31470	biofsci
rs12317582	12	108966941	C	A	1.2329e-13	0.0306812968343783	-0.172587347762551	0.0232817142536828	SELPLG	31017	biofsci
rs140591609	12	109360727	G	A	6.0489e-09	0.108237851546579	-0.0806372260686549	0.013866152984946	SELPLG	26942	biofsci
rs140984450	12	108724124	A	C	1.9586e-12	0.0171687056646448	-0.24566634515784	0.034909176126901	SELPLG	24315	biofsci
rs1981758	12	109024019	T	C	5.7919e-15	0.329810334130994	-0.0709122632426848	0.0090816519911741	SELPLG	27427	biofsci
rs2003596	12	108872852	T	A	1.3469e-08				SELPLG	5075	biofsci
rs2287555	12	108956433	C	T	1.8272e-10	0.657693169092945	-0.0576217854674529	0.009038427887353	SELPLG	27186	biofsci
rs35473248	12	109006126	A	G	9.9765e-153	0.0667067533541283	-0.420537228280725	0.0159750662224963	SELPLG	31470	biofsci
rs35627399	12	108900216	G	T	2.4495e-18	0.178576864535769	-0.0913799187625114	0.0104621914477991	SELPLG	31141	biofsci
rs4964766	12	109276417	T	C	2.883e-08	0.798867283367944	-0.0552799151846256	0.0099635765085299	SELPLG	31346	biofsci
rs73191226	12	108989805	T	C	2.7889e-30	0.178681965728089	0.119201884647709	0.0104240277603307	SELPLG	31355	biofsci
