## Supplementary material for "Multi-level Regulatory Roles of Lactate Metabolism Gene Network in Oral Cancer: Machine Learning Insights": SELRC1.csv

SNP	CHR	BP	effect_allele	other_allele	P	EAF	BETA	SE	gene	samplesize	source
rs12145611	1	53538669	A	G	3.8413e-15	0.450071757685626	0.0698790917749708	0.00889035658260974	SELRC1	25559	biofsci
rs142353643	1	53140144	G	A	4.358e-09	0.0174537987679671	0.266191476215915	0.0453477812974302	SELRC1	14178	biofsci
rs148440265	1	53216170	A	C	2.2562e-09	0.0194393779399059	0.216967230583718	0.0362924628378834	SELRC1	19915	biofsci
rs148881686	1	53135104	A	G	2.4558e-12	0.048048048048048	-0.151452357607267	0.0216184474937933	SELRC1	23390	biofsci
rs1679857	1	53182822	A	G	5.3663e-22	0.13664353859497	-0.133388640776896	0.0138355607070736	SELRC1	22141	biofsci
rs34480400	1	53138614	C	T	4.7424e-10	0.0772231240981241	-0.113140669202969	0.0181682032955919	SELRC1	21257	biofsci
rs56078509	1	53262151	T	C	2.1843e-13	0.0551694178974804	0.152852092028377	0.0208330505694939	SELRC1	22101	biofsci
rs657065	1	53151249	T	G	7.7491e-121	0.649583269613091	0.218072294957855	0.00932945568941738	SELRC1	25237	biofsci
rs72668647	1	53170597	A	G	2.8929e-08	0.0217877094972067	0.206209965690926	0.0371690127239003	SELRC1	16981	biofsci
rs75333731	1	53157921	C	T	9.3646e-15	0.0255788780120482	0.243383597161361	0.0314132524279616	SELRC1	20329	biofsci
