## Supplementary material for "Multi-level Regulatory Roles of Lactate Metabolism Gene Network in Oral Cancer: Machine Learning Insights": SELT.csv

SNP	CHR	BP	effect_allele	other_allele	P	EAF	BETA	SE	gene	samplesize	source
rs10433349	3	150231648	C	T	1.3835e-20	0.198122945179295	-0.138201640774676	0.0148581547696773	SELT	14256	biofsci
rs10935807	3	150257082	G	C	1.5694e-08	0.366679195639917	0.0694758035076566	0.0122881203253783	SELT	14259	biofsci
rs12493174	3	150099480	G	C	2.4418e-12	0.27407239648209	0.0930085356546983	0.0132744177853307	SELT	14262	biofsci
rs13066567	3	150322126	A	G	3.0809e-35	0.0289049132241506	-0.437742251154253	0.0353396991252111	SELT	14263	biofsci
rs149243924	3	150434711	T	C	9.0523e-17	0.0235232132895308	0.47809933906017	0.0574859728573694	SELT	6587	biofsci
rs2049227	3	150346471	C	T	1.0228e-103	0.361472841882761	0.266528380991038	0.0123244419213464	SELT	14262	biofsci
rs35234277	3	150096451	A	G	2.5479e-16	0.0676274944567627	-0.193181768732974	0.0235788805972139	SELT	14263	biofsci
rs62284036	3	150362469	G	C	1.0508e-39	0.252085769980507	0.183144852145676	0.013888814480391	SELT	13748	biofsci
rs673514	3	150449460	G	A	3.2743e-10	0.0901983218916857	0.13555317050486	0.0215663554435454	SELT	13100	biofsci
rs75255379	3	150371837	T	C	4.6942e-10	0.0430797039077294	0.187189676068208	0.0300508381737664	SELT	13431	biofsci
rs9289808	3	150060050	G	C	3.4027e-12				SELT	5075	biofsci
rs9289817	3	150315525	C	T	5.5224e-17	0.107952196625202	-0.159789922146912	0.0190796215055597	SELT	14263	biofsci
