## Supplementary material for "Multi-level Regulatory Roles of Lactate Metabolism Gene Network in Oral Cancer: Machine Learning Insights": SEMA3A.csv

SNP	CHR	BP	effect_allele	other_allele	P	EAF	BETA	SE	gene	samplesize	source
rs1228954	7	84043943	T	C	9.3344e-09	0.18586189013444	0.0601261393476024	0.0104701945717275	SEMA3A	30142	biofsci
rs144568150	7	83624623	G	A	1.0627e-08	0.0172578716620167	0.233992876144384	0.0409042699317165	SEMA3A	17620	biofsci
rs2527034	7	83712988	C	G	1.0407e-42	0.720628442366367	0.123993119120578	0.00905171584215402	SEMA3A	30312	biofsci
rs28615284	7	83612655	G	A	3.4471e-21	0.362047391882381	-0.0794043707702967	0.00840426866463064	SEMA3A	30649	biofsci
rs34224241	7	84622650	A	G	1.4438e-25	0.0579848841774637	0.307555439969454	0.0294266370669997	SEMA3A	10571	biofsci
rs34657298	7	83802334	A	G	1.4431e-09	0.0672249141459284	-0.105288453631186	0.0174016120372178	SEMA3A	26332	biofsci
rs3801596	7	83630841	A	G	1.8841e-12	0.369425495840069	-0.0591423759313125	0.00839768496901935	SEMA3A	30436	biofsci
rs56079403	7	83608691	A	G	3.6244e-10	0.0519953334942473	0.115411327718706	0.0184086719173615	SEMA3A	29933	biofsci
rs6952691	7	83923456	C	T	2.8857e-10	0.541436356558972	-0.0510090754147215	0.00809064276091193	SEMA3A	30765	biofsci
rs7788010	7	83529851	C	T	7.759e-11	0.340302769519637	0.055464696640607	0.00852594715783918	SEMA3A	30639	biofsci
rs7789995	7	83789520	T	A	4.8784e-11	0.124951925131405	0.0833158084366366	0.0126723767889509	SEMA3A	28476	biofsci
rs79114877	7	83828724	A	G	2.781e-84	0.0620397186594952	0.333433869110286	0.0171408381969653	SEMA3A	29245	biofsci
