## Supplementary material for "Multi-level Regulatory Roles of Lactate Metabolism Gene Network in Oral Cancer: Machine Learning Insights": SEMA3C.csv

SNP	CHR	BP	effect_allele	other_allele	P	EAF	BETA	SE	gene	samplesize	source
rs1133344	7	80285069	G	A	1.8125e-12	0.108154020385051	-0.0903221071943691	0.012814918304584	SEMA3C	31565	biofsci
rs12538088	7	80330651	T	A	1.2544e-11	0.377702978376173	-0.0989092499232296	0.0146019531309668	SEMA3C	9977	biofsci
rs13246671	7	80565270	G	A	6.1352e-18	0.304447128996942	-0.0746394963798917	0.00864904127324987	SEMA3C	31564	biofsci
rs17154350	7	80355210	G	C	9.6842e-11	0.336817994949198	0.0651298822093645	0.0100636426047413	SEMA3C	22102	biofsci
rs3817557	7	80377941	T	C	6.8217e-119	0.118907136683077	-0.284519698132722	0.0122729848305506	SEMA3C	31684	biofsci
rs55937219	7	80394952	G	A	1.6138e-26	0.585394920687104	-0.0891961697806099	0.00836956890933922	SEMA3C	29409	biofsci
rs59333816	7	80544916	A	G	2.4588e-19	0.0481577740406666	-0.16799818897599	0.0186861897531828	SEMA3C	31239	biofsci
rs73134076	7	80349532	G	A	4.4322e-09	0.162734305838882	0.0637792387664262	0.0108702876564052	SEMA3C	31056	biofsci
rs79851860	7	80558089	G	T	4.6139e-37	0.0292415290003618	-0.308433649419497	0.0242494535363464	SEMA3C	29954	biofsci
rs917191	7	80570871	G	C	1.6571e-53	0.4085451044066	-0.124693778346474	0.00809747182279964	SEMA3C	31558	biofsci
