## Supplementary material for "Multi-level Regulatory Roles of Lactate Metabolism Gene Network in Oral Cancer: Machine Learning Insights": SEMA4A.csv

SNP	CHR	BP	effect_allele	other_allele	P	EAF	BETA	SE	gene	samplesize	source
rs1057941	1	155186742	A	G	1.1426e-18	0.597610238598611	0.0715882624927882	0.00811639900374008	SEMA4A	31563	biofsci
rs10737170	1	156063880	C	A	1.1273e-12	0.0958322372129731	0.0960073854237892	0.0134953663040707	SEMA4A	31684	biofsci
rs11264452	1	156140932	T	G	9.3403e-285	0.249847792998478	-0.332623782610878	0.00922399683341916	SEMA4A	31355	biofsci
rs11264467	1	156273061	T	C	7.2554e-279	0.292100417152091	-0.311726142923928	0.00873600920676089	SEMA4A	31684	biofsci
rs113405667	1	156483647	T	C	6.4366e-09	0.0355628256391615	0.128320600210234	0.0221051852214012	SEMA4A	29834	biofsci
rs114442346	1	155855207	C	T	4.2967e-08	0.0173496204010123	0.185337540623062	0.0338318317372608	SEMA4A	25623	biofsci
rs114566819	1	156466623	C	T	6.9774e-10	0.0177348101671042	0.229657646300907	0.0372421830994239	SEMA4A	20694	biofsci
rs11465205	1	155160941	T	C	7.6996e-13	0.0224621613805071	0.212823253660199	0.0296965441995087	SEMA4A	25821	biofsci
rs115132002	1	156194636	A	G	8.8963e-45	0.0397507200317807	-0.320011859363301	0.0227933545135082	SEMA4A	25213	biofsci
rs11548200	1	156290656	C	T	2.4008e-30	0.0531760364321608	0.206418738206389	0.0180305144175458	SEMA4A	30547	biofsci
rs115617321	1	156214733	A	G	2.2983e-33	0.0205859872611465	-0.381372784843735	0.0316860073815001	SEMA4A	24700	biofsci
rs11580040	1	155198222	G	A	2.4925e-15	0.0676695987013477	-0.125398497189478	0.0158455479276046	SEMA4A	31564	biofsci
rs11585822	1	156207597	A	G	1.0043e-35	0.037615453371735	0.292016936463651	0.02340535698823	SEMA4A	25213	biofsci
rs116155758	1	155866396	A	G	1.7457e-22	0.0145133505598622	0.446551053296072	0.0457733482267876	SEMA4A	16685	biofsci
rs116675930	1	155990456	G	T	7.2296e-15	0.0626335584237969	0.134558788879255	0.0172945849672581	SEMA4A	28473	biofsci
rs1171664	1	156412687	T	C	9.0521e-18	0.131954930886282	-0.102039493248602	0.0118852346132507	SEMA4A	30902	biofsci
rs12063072	1	156113061	A	G	1.2991e-12	0.0288024158097932	-0.169708936486521	0.0239215348001974	SEMA4A	31236	biofsci
rs12119565	1	155984507	G	A	2.6966e-15	0.0216775141717405	0.247084500740379	0.0312598998937753	SEMA4A	24127	biofsci
rs12143060	1	156740026	T	G	6.5747e-13	0.0506015733456733	-0.141951870275569	0.0197490011235106	SEMA4A	26685	biofsci
rs12401573	1	156146218	C	T	1.6769846438804e-308	0.595961326177153	-0.333145747133863	0.0081390446336067	SEMA4A	31346	biofsci
rs12756315	1	156160266	T	G	1.1414e-124	0.0717635443662841	0.379563530816635	0.0159826317795497	SEMA4A	29384	biofsci
rs138459606	1	156013952	T	C	4.2245e-08	0.0182543013008812	0.593106065659283	0.108203390677433	SEMA4A	2383	biofsci
rs141273334	1	155792990	A	G	2.7545e-09	0.0229407963414028	-0.176923157535345	0.0297569896285228	SEMA4A	25192	biofsci
rs144847100	1	156206718	G	T	3.9335e-90	0.0353716259434566	-0.456272759718352	0.0226650684621482	SEMA4A	28526	biofsci
rs145536681	1	156340226	T	C	5.048e-13	0.024554148358749	0.2112184739944	0.0292380329721903	SEMA4A	24420	biofsci
rs147048677	1	155161794	T	C	9.7408e-10	0.950090641287106	0.131687500718701	0.0215397387373768	SEMA4A	22727	biofsci
rs149681784	1	155301642	T	C	1.175e-32	0.0297580764854302	0.3114281186297	0.0261688907904325	SEMA4A	25288	biofsci
rs150088840	1	156181384	A	G	2.7728e-20	0.0166501899162287	-0.367820000973224	0.0398617162985482	SEMA4A	19219	biofsci
rs17370982	1	155842928	C	T	5.8938e-15	0.0349470184915853	0.176075633315047	0.0225558701179892	SEMA4A	29140	biofsci
rs17387879	1	156381130	A	G	7.7659e-18	0.0379958657348164	-0.199669247349559	0.0232097976646626	SEMA4A	25393	biofsci
rs190811727	1	155668846	G	A	2.3434e-38	0.021425066782969	0.413268015662192	0.0319118488113937	SEMA4A	23418	biofsci
rs191533912	1	156177584	A	G	4.5744e-57	0.0368751285743674	-0.38148441655091	0.0239621374315126	SEMA4A	24519	biofsci
rs2209452	1	156409055	G	T	1.149e-15	0.144302650456845	0.0907264774547044	0.0113269341874584	SEMA4A	31561	biofsci
rs35592793	1	156463851	C	A	1.0099e-20	0.10911845391639	0.123268826030232	0.0132047332708707	SEMA4A	29498	biofsci
rs35790033	1	155796383	G	C	1.1788e-55	0.10862816708514	0.217420176426907	0.0138344962666175	SEMA4A	26980	biofsci
rs3748568	1	156351792	A	G	7.7629e-17	0.43377082960043	-0.0718424819112809	0.00861968420114473	SEMA4A	27399	biofsci
rs41265019	1	156146689	A	G	2.1609e-08	0.01942436757873	-0.170455686036882	0.0304461268954528	SEMA4A	28319	biofsci
rs41273213	1	156880190	A	C	1.5822e-08	0.0223158034352411	-0.190603864392118	0.0337208733267494	SEMA4A	20154	biofsci
rs4661145	1	156036557	T	C	1.3455e-29	0.0575219248931864	-0.207618333667815	0.0183768816643785	SEMA4A	27310	biofsci
rs55701470	1	156722312	G	A	1.1458e-08	0.0498777735990974	0.114218719251351	0.0200113389371114	SEMA4A	26347	biofsci
rs56003565	1	156558085	C	G	1.6117e-18	0.257078142695357	-0.0799745144131003	0.00910705502563317	SEMA4A	31565	biofsci
rs56410778	1	156316741	C	T	2.4731e-34	0.0225861877840594	-0.382448446496405	0.0313010252157733	SEMA4A	23117	biofsci
rs61813324	1	156049877	T	C	9.0356e-34	0.124761491760624	0.154528920790163	0.0127572790217256	SEMA4A	28135	biofsci
rs6668731	1	156354293	G	A	2.1146e-16	0.269924868803564	-0.0736590699596676	0.00896597487154218	SEMA4A	31562	biofsci
rs72708262	1	156078755	T	C	5.0252e-27	0.0655938308090137	-0.188061612573912	0.0174694025725404	SEMA4A	26731	biofsci
rs74543372	1	156016006	T	C	1.1358e-56	0.183838618500019	0.164734410633642	0.010384493373697	SEMA4A	30902	biofsci
rs76017998	1	156105417	G	A	9.3527e-76	0.0592192576998764	0.336261890876651	0.0182567467967886	SEMA4A	26926	biofsci
rs76719272	1	156129796	T	C	1.6769846438804e-308	0.120803809966314	0.504404701616681	0.0123426522658168	SEMA4A	30902	biofsci
rs79549100	1	155811448	A	G	1.7903e-98	0.166747412464215	-0.239712285527702	0.0113815390892245	SEMA4A	27780	biofsci
