## Supplementary material for "Multi-level Regulatory Roles of Lactate Metabolism Gene Network in Oral Cancer: Machine Learning Insights": SEMA4B.csv

SNP	CHR	BP	effect_allele	other_allele	P	EAF	BETA	SE	gene	samplesize	source
rs11638324	15	91172033	A	G	6.6654e-11	0.806569205907776	-0.065653043993005	0.0100572992835376	SEMA4B	31684	biofsci
rs12050478	15	90683385	C	G	1.6523e-38	0.703643523474537	-0.113705848400105	0.00876210591046503	SEMA4B	31231	biofsci
rs140209584	15	90696473	A	G	4.1006e-13	0.066434685225182	0.118733620414049	0.0163718572610136	SEMA4B	30077	biofsci
rs140403166	15	90682751	C	A	2.7511e-09	0.0245314493180257	-0.170342669094608	0.0286492430109671	SEMA4B	25457	biofsci
rs140446658	15	90825045	A	G	8.4285e-13	0.0540001627736632	0.129986421767666	0.0181692462843737	SEMA4B	29649	biofsci
rs143161463	15	90736673	T	C	9.5206e-19	0.0255469301340861	0.285606302056436	0.0323054816370052	SEMA4B	19245	biofsci
rs149553346	15	90724480	A	C	4.3505e-21	0.0262190882907935	0.2626390986368	0.0278697657671852	SEMA4B	25213	biofsci
rs1543115	15	90761136	A	G	5.7835e-198	0.308750802219789	0.258610692376221	0.00861524470068495	SEMA4B	31564	biofsci
rs1877782	15	90703836	A	G	1.1913e-21	0.252076365139614	-0.0874518776922492	0.00914893005243906	SEMA4B	31684	biofsci
rs2589943	15	90936884	T	G	1.358e-08	0.734319215303093	-0.0510703063283058	0.00899378457458188	SEMA4B	31684	biofsci
rs28611491	15	90641809	T	C	1.0144e-35	0.0977382570608669	0.167221926630577	0.0134037037008109	SEMA4B	31559	biofsci
rs36021233	15	90755501	A	G	3.3691e-17	0.117120905164176	-0.104921965736068	0.0124419791217811	SEMA4B	31236	biofsci
rs4932167	15	90739970	T	C	1.6846e-15	0.890454824359564	-0.102141288401059	0.0128276302214175	SEMA4B	31151	biofsci
rs7169903	15	90672131	C	T	1.4739e-27	0.692115168212332	-0.0948696599740198	0.00872172210031991	SEMA4B	30846	biofsci
rs7178604	15	90633159	G	A	2.3854e-13	0.281372207379874	-0.0655258498760476	0.00894538639418542	SEMA4B	30902	biofsci
rs7183871	15	90838041	A	G	3.0897e-20	0.542654028436019	-0.0745141787794695	0.00808548132332185	SEMA4B	30817	biofsci
rs73491571	15	91212443	G	A	1.6461e-08	0.12203196347032	0.068876844847553	0.0121998768704595	SEMA4B	31355	biofsci
rs77721616	15	90799320	T	C	8.6066e-18	0.0230803373280071	0.243497470720346	0.028342661178921	SEMA4B	27605	biofsci
rs8025721	15	90798056	T	C	6.5191e-27	0.1426117487164	-0.122257120974477	0.0113822847941976	SEMA4B	31563	biofsci
rs8042468	15	90837533	G	C	5.3808e-11				SEMA4B	5075	biofsci
