## Supplementary material for "Multi-level Regulatory Roles of Lactate Metabolism Gene Network in Oral Cancer: Machine Learning Insights": SEMA4D.csv

SNP	CHR	BP	effect_allele	other_allele	P	EAF	BETA	SE	gene	samplesize	source
rs10122011	9	91637142	C	G	3.4743e-25	0.460437901094753	-0.0827862626164612	0.00798501717993973	SEMA4D	31565	biofsci
rs112205914	9	92122682	A	G	6.6164e-37	0.947241471725564	0.22729103820335	0.0179090595366429	SEMA4D	31194	biofsci
rs11265908	9	92077132	C	T	1.6769846438804e-308	0.384324852493517	0.318538073679697	0.00816657497813612	SEMA4D	31684	biofsci
rs11516152	9	91983957	G	A	4.491e-12	0.266114916286149	0.0625382226391433	0.00903614018973592	SEMA4D	31355	biofsci
rs117426627	9	91696528	A	C	1.013e-10	0.0156581740976645	-0.229246043529889	0.0354601066574717	SEMA4D	25799	biofsci
rs11788442	9	92109959	A	G	9.3109e-33	0.0523021726131154	-0.217995303983872	0.0182883500686979	SEMA4D	30160	biofsci
rs12337493	9	91654117	A	G	2.0395e-26	0.0646406268181994	0.174112948573484	0.0163709227185825	SEMA4D	30856	biofsci
rs1331183	9	91633843	G	A	6.0031e-25	0.0572208146560125	0.179146275790606	0.0173668763005415	SEMA4D	30730	biofsci
rs140349060	9	91951994	T	C	4.459e-09	0.0296427980816934	0.142978861927953	0.0243725047606629	SEMA4D	29263	biofsci
rs142980046	9	91755725	G	T	8.4313e-09	0.020038762372811	-0.207998495495198	0.0361146118510952	SEMA4D	19522	biofsci
rs147650258	9	92077756	A	G	3.8811e-28	0.0263300308050953	-0.284749377302194	0.0258898374598531	SEMA4D	29097	biofsci
rs1571537	9	92158089	G	T	1.6867e-31	0.339763675487938	-0.0981171423318097	0.00840331811680453	SEMA4D	31564	biofsci
rs187553897	9	91744692	A	C	5.0194e-20	0.0165947706664319	-0.304247338975056	0.0332020886097077	SEMA4D	27793	biofsci
rs1892030	9	91316624	A	G	2.1834e-08	0.395852359208524	-0.0457001585717752	0.00816570034874302	SEMA4D	31355	biofsci
rs28402988	9	91602153	G	A	6.5414e-10	0.964029821843532	0.146221323786844	0.0236722828258258	SEMA4D	25731	biofsci
rs2873165	9	91716534	A	T	2.6749e-09	0.694823347953921	-0.0568602511350757	0.00955602351770961	SEMA4D	25822	biofsci
rs4132699	9	92036427	C	A	5.6305e-84	0.386534671205877	-0.170329710057338	0.00877260160677676	SEMA4D	27399	biofsci
rs45489796	9	91980708	G	A	3.9692e-14	0.0215143347218819	-0.230873999172975	0.0305312155903906	SEMA4D	25480	biofsci
rs4877067	9	91871086	T	C	5.085e-20	0.185852015332791	0.0947460040076733	0.0103408537166075	SEMA4D	30902	biofsci
rs4877109	9	92228511	C	A	4.9692e-09	0.738375190258752	0.0531362201269308	0.00908559950190322	SEMA4D	31355	biofsci
rs4877112	9	92245015	T	C	1.2103e-15	0.783578759482374	0.082893482578714	0.0103572834768616	SEMA4D	27485	biofsci
rs56178051	9	91902390	C	G	7.4188e-39	0.153039832285115	-0.14697494427392	0.0112727271821753	SEMA4D	30356	biofsci
rs56400724	9	91940743	G	A	1.0649e-39	0.0262141919542892	0.331559876598534	0.0251457947441154	SEMA4D	30977	biofsci
rs56800572	9	92070532	C	T	4.1224e-32	0.204476823191907	0.116395513040416	0.00986778966897685	SEMA4D	31567	biofsci
rs62551178	9	92103552	C	T	2.6521e-120	0.160432584483217	-0.253650899546062	0.0108760354834946	SEMA4D	31382	biofsci
rs62558381	9	92150857	A	G	1.9707e-26	0.0204490584258812	0.331009017833116	0.0311136715795272	SEMA4D	25785	biofsci
rs7036039	9	91999097	C	T	2.4565e-160	0.237144399044021	0.254694972540992	0.0094396849870463	SEMA4D	31017	biofsci
rs7040551	9	92274114	A	G	4.6134e-08	0.815193739263218	0.0563100664864651	0.0103022552026172	SEMA4D	31270	biofsci
rs72748988	9	92041530	T	G	1.2367e-14	0.0183302839330487	-0.288669881119732	0.0374312605186374	SEMA4D	19832	biofsci
rs72748994	9	92048933	T	C	4.2028e-59	0.0559449926329419	0.30093712420111	0.0185635316448572	SEMA4D	27472	biofsci
rs72755589	9	91341558	G	A	8.42e-10	0.0959920831271648	-0.0831976675093998	0.0135573952628285	SEMA4D	31348	biofsci
rs74487105	9	91998283	A	G	6.6506e-33	0.022843202483921	0.340263233849345	0.0284782003857773	SEMA4D	27620	biofsci
rs74871955	9	92010047	C	T	2.2477e-38	0.0433951284396043	0.263388068037866	0.0203331944816781	SEMA4D	29133	biofsci
rs74873140	9	92136621	C	A	1.6768e-25	0.0449992411595083	0.225878781686164	0.0216414955674517	SEMA4D	24842	biofsci
rs75439815	9	92049558	G	A	7.2593e-11	0.0200859710824541	0.187527168835652	0.0287821421302839	SEMA4D	30665	biofsci
rs76573503	9	91645377	T	C	9.6798e-14	0.0398335555286228	0.15586604116143	0.0209351046528542	SEMA4D	29828	biofsci
rs77987060	9	92256127	A	G	3.9577e-13	0.0521695989008892	0.130484985124306	0.0179800729102554	SEMA4D	31278	biofsci
rs7852045	9	91833343	A	G	4.327e-20	0.768396722790138	0.0864431349446292	0.00941687382289307	SEMA4D	31683	biofsci
rs7864411	9	92172113	C	T	1.3779e-18	0.0832163770991628	0.140411593277796	0.0159573135373438	SEMA4D	25738	biofsci
rs78688401	9	91769831	T	C	2.3834e-20	0.0423818433254698	-0.188381282020261	0.0203800854685788	SEMA4D	29661	biofsci
rs7873096	9	92230041	A	G	1.1543e-25	0.195977443609023	-0.104817971773741	0.0100089732796437	SEMA4D	31675	biofsci
rs7873957	9	92097309	C	G	5.0362e-27	0.0917205351773903	0.148165429472106	0.0137634977354698	SEMA4D	31683	biofsci
rs78786136	9	92262970	T	C	1.5761e-14	0.0624690802788397	-0.135805250642588	0.0176806731731009	SEMA4D	27310	biofsci
rs79677829	9	92083643	G	T	1.9861e-59	0.0539146652456895	-0.287479724434932	0.0176832249363317	SEMA4D	31348	biofsci
rs80277542	9	91923383	C	A	1.8147e-08	0.0161958903298395	0.212772679109325	0.0378000460319644	SEMA4D	21962	biofsci
rs868282	9	92238445	A	G	3.402e-15	0.0218566281054428	-0.235435133750679	0.0298961452871301	SEMA4D	26167	biofsci
rs9410466	9	91342341	G	A	9.2317e-12	0.360390275898823	0.0584972361064501	0.00857957175008801	SEMA4D	29468	biofsci
rs9410497	9	92176168	C	T	3.0658e-33	0.795274042620115	0.120517110645321	0.0100328924464562	SEMA4D	30509	biofsci
rs9696758	9	91279803	T	C	1.0687e-09	0.0392165531877266	0.133509191706467	0.0218903413193092	SEMA4D	27693	biofsci
