## Supplementary material for "Multi-level Regulatory Roles of Lactate Metabolism Gene Network in Oral Cancer: Machine Learning Insights": SEMA4F.csv

SNP	CHR	BP	effect_allele	other_allele	P	EAF	BETA	SE	gene	samplesize	source
rs4366930	2	75242863	T	G	1.2023e-08	0.444595461924718	-0.0456496064415868	0.00800968653020315	SEMA4F	31562	biofsci
