## Supplementary material for "Multi-level Regulatory Roles of Lactate Metabolism Gene Network in Oral Cancer: Machine Learning Insights": SEMA4G.csv

SNP	CHR	BP	effect_allele	other_allele	P	EAF	BETA	SE	gene	samplesize	source
rs3740490	10	102756743	C	G	1.0558e-28	0.794596539058654	0.109644773098927	0.00986422198921558	SEMA4G	31484	biofsci
rs807018	10	102773011	C	T	4.6343e-08	0.255479452054794	-0.0500358857938466	0.00915619993665646	SEMA4G	31355	biofsci
