## Supplementary material for "Multi-level Regulatory Roles of Lactate Metabolism Gene Network in Oral Cancer: Machine Learning Insights": SEMA5A.csv

SNP	CHR	BP	effect_allele	other_allele	P	EAF	BETA	SE	gene	samplesize	source
rs11559051	5	9549941	G	C	2.592e-175	0.0761144453251802	0.42577148667553	0.0150828224505925	SEMA5A	31255	biofsci
rs12657858	5	9468865	A	G	6.0864e-11	0.062325035938564	0.108535223550293	0.0165912872113202	SEMA5A	31081	biofsci
rs1651282	5	9547021	C	T	6.1678e-25	0.413074523657409	-0.0837693221698775	0.00812292825059174	SEMA5A	31256	biofsci
rs16882559	5	9362995	A	C	9.1852e-26	0.0297467867313169	0.249094035170569	0.0237363529540669	SEMA5A	30748	biofsci
rs16882572	5	9373081	C	A	4.4801e-08	0.0852739726027397	0.0787642339840642	0.0143966795803444	SEMA5A	30927	biofsci
rs194076	5	9616926	A	G	8.9042e-15	0.0844532437405008	0.114293707351003	0.0147397773243837	SEMA5A	29764	biofsci
rs388	5	9604971	A	G	5.6895e-10	0.330759232357214	-0.0529808224424891	0.0085470860732878	SEMA5A	30920	biofsci
rs397	5	9614558	G	A	9.8003e-11	0.447521522072409	-0.0530431108976369	0.00819857041912222	SEMA5A	30086	biofsci
rs464975	5	9523772	C	G	2.2474e-12	0.391122183218209	-0.0575206125884081	0.00819603775785585	SEMA5A	31255	biofsci
rs55873328	5	9658243	A	G	8.5016e-09	0.012707468879668	0.34948881073574	0.0606930536331452	SEMA5A	10819	biofsci
rs62341160	5	9691103	T	C	3.1993e-10	0.144293634104378	0.0719727580154273	0.0114445932475873	SEMA5A	30917	biofsci
rs7728549	5	9565826	A	G	3.3358e-12	0.524690894058401	0.0557650881260341	0.00800900329264579	SEMA5A	31256	biofsci
