## Supplementary material for "Multi-level Regulatory Roles of Lactate Metabolism Gene Network in Oral Cancer: Machine Learning Insights": SEMA6A.csv

SNP	CHR	BP	effect_allele	other_allele	P	EAF	BETA	SE	gene	samplesize	source
rs10066891	5	115714252	A	G	6.4829e-09	0.0287097453167754	0.144844626388086	0.0249560004114551	SEMA6A	28790	biofsci
rs141400891	5	115748399	T	C	4.8061e-26	0.0781527195863058	-0.156603592613564	0.0148366295867027	SEMA6A	31528	biofsci
rs17139559	5	115698634	A	T	2.8274e-08	0.0431795878312071	0.118750192667708	0.0213887234632038	SEMA6A	26454	biofsci
rs17139820	5	115788412	T	C	3.0626e-22	0.164248938329137	0.104052886027305	0.0107287607390117	SEMA6A	31644	biofsci
rs189386593	5	115378398	T	G	3.9422e-09	0.0586731512657439	-0.103840179688598	0.0176403940692429	SEMA6A	29092	biofsci
rs56105630	5	115666832	T	G	3.377e-10	0.0334793734491315	-0.140606544884965	0.0223885076962829	SEMA6A	30827	biofsci
rs712588	5	115654605	G	T	2.4084e-53	0.288229546394077	-0.134930323678952	0.00877607017190155	SEMA6A	31644	biofsci
rs715692	5	115570872	C	G	4.4657e-12	0.127852760736196	0.153227694460093	0.0221372920612123	SEMA6A	9150	biofsci
