## Supplementary material for "Multi-level Regulatory Roles of Lactate Metabolism Gene Network in Oral Cancer: Machine Learning Insights": SEMA6B.csv

SNP	CHR	BP	effect_allele	other_allele	P	EAF	BETA	SE	gene	samplesize	source
rs11880854	19	4560147	G	T	3.3977e-08	0.489202705006535	-0.0518526676286476	0.00939445015466032	SEMA6B	22672	biofsci
rs16992439	19	4559474	G	A	5.5558e-12	0.0420710093555698	0.162592290085476	0.0235955607600679	SEMA6B	22284	biofsci
