## Supplementary material for "Multi-level Regulatory Roles of Lactate Metabolism Gene Network in Oral Cancer: Machine Learning Insights": SEMA6C.csv

SNP	CHR	BP	effect_allele	other_allele	P	EAF	BETA	SE	gene	samplesize	source
rs12135409	1	151008911	T	C	6.4685e-20	0.213109115230269	-0.0892548991942663	0.0097694748518806	SEMA6C	31240	biofsci
rs56299877	1	151115645	T	C	1.2266e-40	0.215936119605844	0.129111314796303	0.00967307097181519	SEMA6C	31562	biofsci
rs76061334	1	151182876	T	C	3.5965e-08	0.0879927205142105	0.0782355540591037	0.014199603255913	SEMA6C	30901	biofsci
