## Supplementary material for "Multi-level Regulatory Roles of Lactate Metabolism Gene Network in Oral Cancer: Machine Learning Insights": SEMA7A.csv

SNP	CHR	BP	effect_allele	other_allele	P	EAF	BETA	SE	gene	samplesize	source
rs12903353	15	74721270	G	C	8.754e-13	0.463271931149026	0.0570574582724126	0.00798129198511835	SEMA7A	31567	biofsci
