## Supplementary material for "Multi-level Regulatory Roles of Lactate Metabolism Gene Network in Oral Cancer: Machine Learning Insights": SEMG1.csv

SNP	CHR	BP	effect_allele	other_allele	P	EAF	BETA	SE	gene	samplesize	source
rs12624725	20	43752056	T	A	7.9987e-15	0.0853234910985671	0.113150021500755	0.0145665467057281	SEMG1	30194	biofsci
rs137908904	20	43951415	T	C	4.3423e-10	0.0189836756187467	0.236009917393252	0.0378142241829831	SEMG1	18776	biofsci
rs17420378	20	43629135	A	G	4.1488e-08	0.310066730219256	-0.0475537463109698	0.00867104524105062	SEMG1	31086	biofsci
rs17424723	20	43814520	G	T	3.6693e-189	0.171208419470024	-0.310433128862589	0.0105822741574146	SEMG1	31466	biofsci
rs2143943	20	43766067	G	T	7.4689e-16	0.451215782229699	0.0650537985436531	0.00806848804292025	SEMG1	31017	biofsci
rs2233094	20	43933163	C	T	9.6835e-35	0.70541586800466	0.107507199283345	0.00874426165010209	SEMG1	31468	biofsci
rs2235225	20	43956421	T	C	2.4853e-30	0.248270193814748	-0.106362985785778	0.00929332079106151	SEMG1	31020	biofsci
rs2249094	20	44001315	A	G	3.8906e-14	0.135677242220866	-0.0885939482705856	0.0117116500899698	SEMG1	31085	biofsci
rs41282750	20	43728952	T	C	7.4467e-26	0.0165154427211371	-0.353479510647961	0.0336202085475381	SEMG1	27234	biofsci
rs6124684	20	43721493	T	C	1.0284e-13	0.723552181592694	0.0662842609832179	0.00891240920538608	SEMG1	31470	biofsci
