## Supplementary material for "Multi-level Regulatory Roles of Lactate Metabolism Gene Network in Oral Cancer: Machine Learning Insights": SENP1.csv

SNP	CHR	BP	effect_allele	other_allele	P	EAF	BETA	SE	gene	samplesize	source
rs117519726	12	48769749	G	C	3.0282e-08				SENP1	5075	biofsci
rs12311774	12	48470533	A	C	2.9071e-42	0.189354473386183	-0.151637739634379	0.0111308458830803	SENP1	26291	biofsci
rs4579969	12	48779562	G	A	4.8836e-10	0.603006088280061	0.0556890631433047	0.00894890939150003	SENP1	26081	biofsci
rs4760683	12	48516296	C	T	1.4978e-09	0.818993384453466	0.0683159421665061	0.0113019789839702	SENP1	26405	biofsci
rs61942007	12	49004041	T	A	9.4788e-09				SENP1	5075	biofsci
