## Supplementary material for "Multi-level Regulatory Roles of Lactate Metabolism Gene Network in Oral Cancer: Machine Learning Insights": SENP2.csv

SNP	CHR	BP	effect_allele	other_allele	P	EAF	BETA	SE	gene	samplesize	source
rs1816959	3	185351651	G	A	8.4186e-17	0.346526838069463	0.0697410867328147	0.00837700584156903	SENP2	31465	biofsci
