## Supplementary material for "Multi-level Regulatory Roles of Lactate Metabolism Gene Network in Oral Cancer: Machine Learning Insights": SENP3.csv

SNP	CHR	BP	effect_allele	other_allele	P	EAF	BETA	SE	gene	samplesize	source
rs3803798	17	7460517	G	C	6.0779e-09	0.517162818955043	-0.0464239933922065	0.00798417635088254	SENP3	31411	biofsci
rs62059712	17	7740170	C	T	4.7939e-11	0.0655168029834301	0.111004749829191	0.0168769479618067	SENP3	28672	biofsci
rs62059800	17	7448573	A	G	9.8628e-25	0.0951650191326531	0.142460123260734	0.0138747246932812	SENP3	30163	biofsci
