## Supplementary material for "Multi-level Regulatory Roles of Lactate Metabolism Gene Network in Oral Cancer: Machine Learning Insights": SENP5.csv

SNP	CHR	BP	effect_allele	other_allele	P	EAF	BETA	SE	gene	samplesize	source
rs4916589	3	196674749	C	T	4.4547e-10	0.391774396522137	0.0557952254145503	0.00894526973010394	SENP5	26223	biofsci
rs548853	3	196668359	T	C	1.1291e-11	0.385320756135142	-0.0604692609731401	0.00890707787316651	SENP5	26609	biofsci
rs555582	3	196665854	G	A	7.9979e-34	0.482938103649141	-0.105161473366249	0.00867468516895844	SENP5	26609	biofsci
