## Supplementary material for "Multi-level Regulatory Roles of Lactate Metabolism Gene Network in Oral Cancer: Machine Learning Insights": SENP6.csv

SNP	CHR	BP	effect_allele	other_allele	P	EAF	BETA	SE	gene	samplesize	source
rs111813622	6	76353870	G	A	1.1231e-08	0.0143378717578155	0.251651987529396	0.0440636633099396	SENP6	18222	biofsci
rs113104552	6	76349470	C	T	4.2932e-17	0.0147416167179653	0.464972325104223	0.0553222355206814	SENP6	11248	biofsci
rs113480682	6	76164836	A	G	9.1166e-32	0.0393843012526014	-0.244826299055376	0.020875010577529	SENP6	30328	biofsci
rs113806258	6	76433280	G	T	9.5104e-34	0.064365279529214	0.22571903525294	0.0186410626452831	SENP6	23893	biofsci
rs116943553	6	76004627	T	C	6.957e-21	0.0148040033361134	-0.55244922380773	0.0589323174858635	SENP6	9871	biofsci
rs117414515	6	76227433	G	A	6.891e-34	0.0261039450145937	-0.333096596231907	0.0274492456721803	SENP6	26103	biofsci
rs117995328	6	76314520	A	G	3.0484e-36	0.047319232661092	-0.263774415581184	0.0209831049401139	SENP6	25191	biofsci
rs118058131	6	76487487	T	C	4.017e-20	0.0281783402001177	0.247069266448896	0.0268913075578106	SENP6	25249	biofsci
rs11964034	6	76628669	C	T	5.0366e-26	0.649552793588105	0.089262196913089	0.00846023021127204	SENP6	30688	biofsci
rs139435651	6	76407960	G	A	8.5804e-10	0.0157117173454233	-0.260913514461514	0.0425377039081653	SENP6	17868	biofsci
rs139701794	6	76314657	T	C	3.5444e-33	0.0215860031810952	-0.387716326317199	0.0323091553738437	SENP6	22679	biofsci
rs144719252	6	76392604	C	T	8.8853e-41	0.032134281275013	-0.331853599060052	0.0248183496787935	SENP6	26100	biofsci
rs145077635	6	76304821	T	C	2.5968e-19	0.0158765778401122	-0.335859735360468	0.037382128706157	SENP6	22900	biofsci
rs17496664	6	76199697	T	C	1.6769846438804e-308	0.361714329408166	-0.402798357569518	0.00835592826421932	SENP6	31017	biofsci
rs17792496	6	76416316	C	T	8.3807e-36	0.091162468975058	0.178845037493951	0.0143179118960813	SENP6	29438	biofsci
rs240725	6	75856554	G	A	2.7917e-09	0.720140694295764	-0.0531546807812587	0.00894348029431954	SENP6	31017	biofsci
rs240732	6	75845184	A	G	7.2772e-09	0.029106180511725	-0.151851810325496	0.0262528630278165	SENP6	25672	biofsci
rs2748941	6	76434358	T	C	3.7069e-39	0.0798444637396655	-0.192876533251471	0.0147337468490444	SENP6	31350	biofsci
rs2808204	6	76126761	A	T	5.8591e-75	0.37899350923038	0.157920502840995	0.00862058533986542	SENP6	28587	biofsci
rs3778006	6	76574231	T	A	2.3292e-27	0.938797463576659	0.180518583004955	0.0166594605848165	SENP6	31355	biofsci
rs45541138	6	76330484	T	C	7.2226e-41	0.0467841116835632	-0.263542242047296	0.0196867243887483	SENP6	28929	biofsci
rs515538	6	76358901	T	C	2.4284e-09	0.0158748551564311	0.513838827783123	0.0861220883251413	SENP6	4315	biofsci
rs72880244	6	75978672	A	G	1.2236e-08	0.0799143700378268	-0.0873493225021206	0.0153346656546681	SENP6	28918	biofsci
rs72884297	6	76632026	G	A	8.0887e-09	0.0260704850206869	-0.162091410756727	0.0281096369930506	SENP6	24922	biofsci
rs72890617	6	76506691	A	T	3.7359e-30				SENP6	5075	biofsci
rs72891782	6	76755903	T	C	3.0875e-08	0.0438279301745636	-0.112450735944509	0.0203111653682012	SENP6	28921	biofsci
rs72893803	6	76766000	A	G	4.8392e-11	0.016478310888543	-0.260629423973196	0.0396358391588899	SENP6	19638	biofsci
rs76547642	6	76032503	A	G	3.7601e-19	0.0398730219806647	0.201812196327354	0.0225642277225096	SENP6	25652	biofsci
rs76604824	6	76631823	T	C	4.5629e-19	0.0177192185370286	0.303159621864257	0.0339769819965545	SENP6	24884	biofsci
rs7766533	6	76279158	A	G	3.6717e-28	0.0310227319951793	-0.263869903757599	0.0239805428961329	SENP6	28924	biofsci
rs78307876	6	76252134	G	A	8.7733e-28	0.0462555066079295	0.21626341722016	0.0197954596582266	SENP6	28923	biofsci
rs79685806	6	75923886	A	C	3.3554e-10	0.0251833981586333	0.178675072259815	0.0284451033622783	SENP6	25172	biofsci
rs80009052	6	76257970	A	G	1.0602e-27	0.0340634403828129	0.267082181660434	0.0244856552399162	SENP6	25346	biofsci
rs9352241	6	76458426	T	C	4.4426e-95	0.137935606060606	0.239936394342954	0.0115977974943544	SENP6	31261	biofsci
rs9360901	6	76040985	G	A	8.4309e-40	0.298019467097599	-0.115059137304556	0.00871468672068681	SENP6	31470	biofsci
