## Supplementary material for "Multi-level Regulatory Roles of Lactate Metabolism Gene Network in Oral Cancer: Machine Learning Insights": SENP7.csv

SNP	CHR	BP	effect_allele	other_allele	P	EAF	BETA	SE	gene	samplesize	source
rs1004115	3	100864107	A	C	3.9051e-43	0.729114209477996	-0.123495545119101	0.00896903538496352	SENP7	31470	biofsci
rs10936815	3	101602954	A	G	2.2451e-09	0.232139501672366	0.0564490660122952	0.00944106404179479	SENP7	31470	biofsci
rs111315557	3	101690056	T	C	1.7456e-15	0.0444018923180897	0.166088892992798	0.0208696337194409	SENP7	27056	biofsci
rs114476168	3	100710932	A	G	1.994e-10	0.0229872268458765	0.181576070412117	0.0285411701554751	SENP7	27330	biofsci
rs114716851	3	100821919	A	G	4.0513e-08	0.0334726284997911	0.127166914449052	0.0231688586457725	SENP7	28791	biofsci
rs115899523	3	101381004	T	C	3.3532e-27	0.0217836132662631	0.310948090690756	0.0287848267244393	SENP7	28319	biofsci
rs116265807	3	101564596	A	G	6.9686e-10	0.0240236021354313	0.175885976356663	0.0285214335403552	SENP7	26215	biofsci
rs116741715	3	101312147	G	A	5.6983e-16	0.0292438241008763	-0.195892406160135	0.0241976908356662	SENP7	30080	biofsci
rs11706859	3	100713091	C	T	4.3146e-10	0.0152349201426578	0.268802275388462	0.0430614157263288	SENP7	17973	biofsci
rs11713896	3	101259627	A	G	4.0751e-84	0.0271818224496503	-0.522429333051494	0.0268840322266846	SENP7	26162	biofsci
rs13085819	3	100814514	A	C	6.9588e-25	0.226217656012177	0.0986593166506919	0.00957736563838466	SENP7	31141	biofsci
rs1349199	3	100709241	C	T	3.7632e-12	0.494941869243545	-0.0554770924381834	0.00798725721499394	SENP7	31353	biofsci
rs1354374	3	100558905	G	A	4.3256e-10	0.0996843173362396	-0.083049238079416	0.0133053346918222	SENP7	31470	biofsci
rs138060840	3	101007159	A	G	2.3025e-188	0.0757617619197979	0.450144400899376	0.015377513020554	SENP7	30197	biofsci
rs1398610	3	101676205	C	T	4.3787e-16	0.634860385583825	-0.0672860475724484	0.00827881237434	SENP7	31470	biofsci
rs140814852	3	100799253	A	C	4.3213e-16	0.0176333430486739	0.318545875592387	0.0391844263527919	SENP7	18799	biofsci
rs141130967	3	101706582	G	T	5.1908e-15	0.0194047118216239	-0.259489617865098	0.0331739069898235	SENP7	23877	biofsci
rs142167693	3	100778443	T	C	4.0387e-09	0.0127158982728138	0.333017063438325	0.0566095608204268	SENP7	12428	biofsci
rs142871243	3	100608311	C	T	3.537e-10	0.0285212041309602	-0.16035637662222	0.0255625411076214	SENP7	27616	biofsci
rs144409209	3	101195134	T	C	5.114e-221	0.122318253088072	0.388920817965411	0.0122551872357953	SENP7	31010	biofsci
rs147483143	3	101074642	T	C	8.5187e-17	0.0215956808638272	0.49586814778733	0.0595723284782587	SENP7	6668	biofsci
rs148644133	3	101792545	G	A	3.2997e-10	0.0351883148237566	0.16474286915798	0.026215825521233	SENP7	21429	biofsci
rs149014436	3	101441025	T	C	6.3576e-58	0.0298457829322027	-0.392044541220961	0.0244364998205468	SENP7	28918	biofsci
rs149399329	3	101087508	C	T	2.3879e-16	0.0218143890639563	-0.239854123342396	0.0292476494174222	SENP7	27392	biofsci
rs151001236	3	101226736	C	T	6.6166e-15	0.0458797633787316	-0.161247556304512	0.0206955818343959	SENP7	26668	biofsci
rs151178105	3	101856527	T	C	1.6911e-09	0.0632253272676632	-0.107732092202189	0.0178811419612257	SENP7	26403	biofsci
rs1520656	3	101042179	C	A	1.6769846438804e-308	0.400656752472258	-0.464433717728583	0.00814906079818822	SENP7	31355	biofsci
rs181615954	3	101128691	G	T	2.1554e-14	0.0151972157772622	0.455897382016663	0.0596638418574109	SENP7	9385	biofsci
rs1847393	3	100580257	A	G	1.8986e-08	0.343553728445815	0.0474357614898082	0.00843887521833951	SENP7	31132	biofsci
rs2303471	3	101404892	A	G	1.4119e-21	0.0218171979535616	-0.290983584264695	0.0304979073969139	SENP7	25189	biofsci
rs2317366	3	100812126	G	A	9.5092e-24	0.345585912823752	-0.0859747836831422	0.00855768513244833	SENP7	30189	biofsci
rs2595913	3	100751728	C	T	3.339e-09	0.0635758363104904	-0.099795236769737	0.0168749766258137	SENP7	29493	biofsci
rs2713751	3	100762071	A	C	1.6992e-16	0.815175316622195	0.0846335713228644	0.0102690704866609	SENP7	31470	biofsci
rs34423397	3	100680899	A	T	4.8347e-53	0.0892748555792034	0.215316237629683	0.0140455082961848	SENP7	31173	biofsci
rs34657839	3	101085019	C	A	1.1333e-09	0.0263017050233198	0.152773695626304	0.0250880524881031	SENP7	31019	biofsci
rs34868689	3	101613660	C	A	1.3441e-26	0.0352619816240377	0.24021227786346	0.0225037967701357	SENP7	29023	biofsci
rs41273607	3	101400988	A	G	1.2027e-79	0.0491575056406318	-0.385597575711468	0.020405011097489	SENP7	25692	biofsci
rs62280781	3	101507602	T	G	3.0507e-22	0.0281772088770676	0.243695644399521	0.0251258526033118	SENP7	28923	biofsci
rs6795427	3	100913241	T	G	1.6769846438804e-308	0.456532407232645	-0.309841733306465	0.00801732972730946	SENP7	31352	biofsci
rs685666	3	101560223	G	A	3.7809e-126	0.271461187214612	0.215267411040246	0.00901028454040785	SENP7	31141	biofsci
rs73137219	3	100575928	T	C	3.4461e-09	0.0660921796482412	0.0965605134774593	0.0163418144932066	SENP7	30333	biofsci
rs73149590	3	101835118	G	A	1.3174e-13	0.0456207412331727	0.147527289772331	0.0199240042909489	SENP7	28929	biofsci
rs75029287	3	100591848	A	G	1.5711e-14	0.0461708887216788	-0.152563013418752	0.0198608380309769	SENP7	28783	biofsci
rs75406833	3	100824283	A	C	1.8347e-21	0.972788131740981	-0.242556005934686	0.0254946401024475	SENP7	29060	biofsci
rs75519555	3	101591429	T	C	9.8005e-23	0.0537844821035033	-0.174207795709729	0.0177513089435009	SENP7	31179	biofsci
rs7633409	3	101272241	T	C	1.6769846438804e-308	0.51374445633889	0.417736705736316	0.00803302743212459	SENP7	31017	biofsci
rs76853313	3	100675750	T	C	1.9927e-09	0.0209994210127823	0.178991594982691	0.0298398898010621	SENP7	27314	biofsci
rs77071916	3	101254944	T	C	1.1506e-14	0.0196157618415739	0.264282335997179	0.0342268129245845	SENP7	22194	biofsci
rs77415168	3	101670503	A	G	2.6994e-35	0.0386443281647545	-0.283745007639944	0.0228876455066784	SENP7	25692	biofsci
rs77437935	3	101318251	G	A	5.4669e-93	0.0699430362809191	-0.321989776239021	0.0157416804160933	SENP7	31018	biofsci
rs78770429	3	101560551	G	A	2.5342e-12	0.87323645054352	-0.0847820782221936	0.0121094765575241	SENP7	30803	biofsci
rs9810227	3	101219385	G	T	3.0822e-52	0.0221130221130221	0.476234233092943	0.0313124532742202	SENP7	23583	biofsci
rs9848728	3	101673386	A	G	5.9274e-16	0.325867187793604	0.0688090849476596	0.00850439809018163	SENP7	31470	biofsci
rs9863850	3	100593266	G	A	1.9279e-12	0.669115712728776	0.0596359669515984	0.00847125869365584	SENP7	31470	biofsci
rs9864288	3	100283838	T	C	2.4279e-12	0.283064089982638	0.0621181263623168	0.00886439385271945	SENP7	31355	biofsci
