## Supplementary material for "Multi-level Regulatory Roles of Lactate Metabolism Gene Network in Oral Cancer: Machine Learning Insights": SEP15.csv

SNP	CHR	BP	effect_allele	other_allele	P	EAF	BETA	SE	gene	samplesize	source
rs2050494	1	87311576	A	G	4.9083e-08	0.0298316095392769	0.134362276938412	0.0246323861877669	SEP15	28473	biofsci
rs552483	1	87326018	C	T	1.364e-29	0.221856387886922	0.113057135451381	0.0100078903274716	SEP15	28917	biofsci
rs75058419	1	87504709	G	A	1.3057e-11	0.0364987849621194	-0.158075043913903	0.0233569319297117	SEP15	26062	biofsci
