## Supplementary material for "Multi-level Regulatory Roles of Lactate Metabolism Gene Network in Oral Cancer: Machine Learning Insights": SEPHS1.csv

SNP	CHR	BP	effect_allele	other_allele	P	EAF	BETA	SE	gene	samplesize	source
rs17512962	10	13169066	A	G	9.7286e-10	0.732628058175805	-0.0817869469113282	0.0133776513259284	SEPHS1	14263	biofsci
