## Supplementary material for "Multi-level Regulatory Roles of Lactate Metabolism Gene Network in Oral Cancer: Machine Learning Insights": SEPHS2.csv

SNP	CHR	BP	effect_allele	other_allele	P	EAF	BETA	SE	gene	samplesize	source
rs11574947	16	30524676	T	C	3.4878e-08	0.194594479649556	0.058261521575632	0.0105638093950595	SEPHS2	28588	biofsci
rs117188736	16	29849399	T	C	6.6475e-27	0.0216789667896679	-0.914377904118087	0.085143156827548	SEPHS2	3252	biofsci
rs4788417	16	30451914	C	T	1.5894e-67	0.369186924354522	0.14318898419242	0.00824697822863051	SEPHS2	31567	biofsci
rs67575585	16	30468890	C	T	1.1825e-12	0.13554012229184	-0.0826328781859758	0.0116264795612927	SEPHS2	31569	biofsci
rs72791248	16	30195791	T	C	1.1621e-08	0.118981325908502	0.0774161105518599	0.0135691568457154	SEPHS2	25906	biofsci
rs72791266	16	30458954	G	A	3.0213e-08	0.0929424240043987	-0.0772084789191811	0.0139362969836611	SEPHS2	30537	biofsci
rs8051096	16	30347731	G	A	1.0213e-12	0.353054748432482	-0.0596725352537862	0.00837215506892827	SEPHS2	31231	biofsci
