## Supplementary material for "Multi-level Regulatory Roles of Lactate Metabolism Gene Network in Oral Cancer: Machine Learning Insights": SEPN1.csv

SNP	CHR	BP	effect_allele	other_allele	P	EAF	BETA	SE	gene	samplesize	source
rs12030759	1	26289422	C	A	8.6346e-10	0.649850894632207	-0.0514411188820765	0.00838800510086528	SEPN1	31231	biofsci
rs12037513	1	26224633	G	A	9.8133e-11	0.337329474989665	-0.0543592142610428	0.00840212285902635	SEPN1	31684	biofsci
rs12047425	1	26178949	G	T	8.7323e-44	0.481291883842144	0.120498737781657	0.00868321691563548	SEPN1	26563	biofsci
rs3767879	1	26070909	C	T	1.5198e-11	0.490962709284627	-0.0538847668218326	0.00798789866610819	SEPN1	31355	biofsci
rs78945826	1	26057416	C	A	7.3701e-18	0.0202962002053943	-0.281153075487278	0.03265842041228	SEPN1	23576	biofsci
