## Supplementary material for "Multi-level Regulatory Roles of Lactate Metabolism Gene Network in Oral Cancer: Machine Learning Insights": SEPP1.csv

SNP	CHR	BP	effect_allele	other_allele	P	EAF	BETA	SE	gene	samplesize	source
rs61460310	5	42741432	G	A	2.0344e-19	0.294004832956158	0.0793777873614178	0.00880840110096074	SEPP1	31047	biofsci
