## Supplementary material for "Multi-level Regulatory Roles of Lactate Metabolism Gene Network in Oral Cancer: Machine Learning Insights": SEPSECS.csv

SNP	CHR	BP	effect_allele	other_allele	P	EAF	BETA	SE	gene	samplesize	source
rs16876855	4	25113048	T	C	7.7615e-24	0.0811263318112633	0.147234607531783	0.0146259059604223	SEPSECS	31355	biofsci
rs316770	4	25405998	C	T	8.5159e-10	0.0296051351877067	0.145886320668565	0.0237789637770477	SEPSECS	30780	biofsci
rs62411562	4	25152346	A	G	1.8089e-34	0.0998980824399819	0.162506521989227	0.0132722308694985	SEPSECS	31567	biofsci
