## Supplementary material for "Multi-level Regulatory Roles of Lactate Metabolism Gene Network in Oral Cancer: Machine Learning Insights": SEPT1.csv

SNP	CHR	BP	effect_allele	other_allele	P	EAF	BETA	SE	gene	samplesize	source
rs6565178	16	30352603	C	T	2.6635e-13	0.329264978941171	-0.0670126857871976	0.00916688587160549	SEPT1	26942	biofsci
