## Supplementary material for "Multi-level Regulatory Roles of Lactate Metabolism Gene Network in Oral Cancer: Machine Learning Insights": SEPT2.csv

SNP	CHR	BP	effect_allele	other_allele	P	EAF	BETA	SE	gene	samplesize	source
rs10200168	2	241912442	C	T	1.6255e-09	0.100374223011544	-0.0988179534539863	0.016384188061278	SEPT2	20627	biofsci
rs111503962	2	241892631	G	A	1.6437e-10	0.0228360488798371	-0.192438916280265	0.0301099818938955	SEPT2	24715	biofsci
rs112223395	2	241996856	G	A	8.1389e-29	0.0120135363790186	0.806771978701045	0.0724296352986475	SEPT2	8030	biofsci
rs113993867	2	242728948	G	T	5.6611e-24	0.0467392802978078	0.241739418952021	0.0239398105480423	SEPT2	19581	biofsci
rs114113644	2	242366864	A	G	8.4333e-47	0.978656528767287	-0.478639490241139	0.033317519855293	SEPT2	21564	biofsci
rs115454180	2	242377379	T	C	9.0181e-43	0.0190909090909091	-0.472642433914943	0.0344780562362726	SEPT2	22461	biofsci
rs115618021	2	241812616	T	C	6.5905e-19	0.0213339158293287	0.27238443533857	0.030668051762452	SEPT2	25462	biofsci
rs116545172	2	242349333	G	A	5.4374e-09	0.0263871027007165	-0.157685882102552	0.0270324833886292	SEPT2	26633	biofsci
rs116563536	2	242490995	T	C	4.13e-08	0.0490009514747859	-0.391887037319107	0.0714457416125699	SEPT2	2102	biofsci
rs11686848	2	242131237	T	C	9.9947e-85	0.273490883008041	0.17475122273738	0.00895930390860703	SEPT2	31350	biofsci
rs11893543	2	242059174	A	C	1.496e-21	0.0745733126454616	-0.146622497920507	0.0153769714238303	SEPT2	30641	biofsci
rs11898539	2	241912016	C	T	6.7808e-12	0.122026169706582	0.10484517385289	0.0152784305339157	SEPT2	19993	biofsci
rs13027634	2	242376691	T	C	2.3829e-44	0.018361902599614	-0.490733761042588	0.0351286909462396	SEPT2	22479	biofsci
rs13401111	2	242149179	G	A	4.6442e-28	0.0327198841608669	-0.269318545288508	0.024522963795244	SEPT2	26270	biofsci
rs13428770	2	242471730	G	C	1.1127e-177	0.181108917024819	-0.297889741881048	0.0104813620216477	SEPT2	30688	biofsci
rs139762431	2	242494920	G	A	3.6347e-54	0.0206142968642395	0.472488108431586	0.0304888081274294	SEPT2	26642	biofsci
rs140160516	2	242564648	T	C	4.665e-75	0.0157310302282542	0.746935300024833	0.0407464446070291	SEPT2	19450	biofsci
rs140559288	2	242693670	A	G	2.1584e-08	0.0242455506835182	0.272045395557028	0.0485890792043129	SEPT2	8952	biofsci
rs141941174	2	242139102	A	G	3.1241e-11	0.0192546248853891	-0.223364232385707	0.033636658743424	SEPT2	23402	biofsci
rs143590559	2	242729433	C	T	5.6568e-09	0.0140213658908813	0.344992366091081	0.0592078612773875	SEPT2	10317	biofsci
rs145042302	2	242184638	A	G	4.5809e-76	0.0354036356528538	-0.443784666620896	0.0240443772584181	SEPT2	25325	biofsci
rs146337495	2	242521078	C	T	5.2903e-31	0.0378847307461585	-0.262217834166946	0.0226469606742623	SEPT2	26746	biofsci
rs149341546	2	242659652	C	A	1.1103e-35	0.0139005897219882	0.951624726490974	0.0763223103413381	SEPT2	6262	biofsci
rs151232118	2	242141013	G	A	4.168e-147	0.0161458906370338	1.08118855968632	0.0418588337199594	SEPT2	17964	biofsci
rs181761360	2	242520321	T	C	6.0548e-15	0.0181205123229187	0.259171155892586	0.0332147222048963	SEPT2	25473	biofsci
rs184595369	2	242148375	C	T	2.839e-55	0.0127230808641448	0.762588563712011	0.0486962767614518	SEPT2	16786	biofsci
rs184603323	2	242396146	T	C	2.3122e-39	0.0153783063358622	-0.481095017416406	0.0366503906126801	SEPT2	24583	biofsci
rs186819644	2	241841788	A	T	5.4869e-16				SEPT2	5075	biofsci
rs2005765	2	242379248	G	C	4.2485e-08				SEPT2	5075	biofsci
rs2060193	2	241660978	T	C	1.484e-08	0.110283190224571	0.0749656796738359	0.0132364008181785	SEPT2	29085	biofsci
rs2305073	2	242176019	C	T	1.6769846438804e-308	0.319558599695586	0.379261805613836	0.00859306516736608	SEPT2	31141	biofsci
rs28542852	2	242068388	T	G	6.3236e-14	0.287885366912723	-0.0674153963244051	0.00898752117376418	SEPT2	30194	biofsci
rs34286013	2	241768838	C	A	6.0319e-17	0.0804223744292237	0.123249864634301	0.0147345230115008	SEPT2	31141	biofsci
rs34350103	2	241982709	G	C	1.4252e-45	0.318370582905467	-0.121469896830376	0.00857299415130153	SEPT2	31349	biofsci
rs34478768	2	241949100	A	G	2.7931e-46	0.178126893851103	0.162729562653111	0.0113930745668415	SEPT2	26312	biofsci
rs34751932	2	242441924	A	G	4.6073e-38	0.147113485886863	0.146981040166195	0.0113953807995003	SEPT2	30688	biofsci
rs35134445	2	241912029	T	C	1.6074e-09	0.136351645452747	-0.0878534133387808	0.0145616610320859	SEPT2	20024	biofsci
rs4234098	2	242671225	G	A	3.6817e-26	0.502073497511803	0.103875714550713	0.00981793487369927	SEPT2	20749	biofsci
rs4675800	2	242502642	C	T	2.1767e-36	0.581244621342513	0.117900973102213	0.00935892846330783	SEPT2	23453	biofsci
rs4675940	2	242444708	A	G	5.417e-11	0.0553235908141962	-0.279478610611027	0.0426112414787806	SEPT2	5269	biofsci
rs4675981	2	242150551	G	A	1.6769846438804e-308	0.32576103500761	-0.364102770797512	0.00854992358426017	SEPT2	31141	biofsci
rs4676386	2	241774986	A	C	1.3166e-11	0.463027969652361	0.0541937044372815	0.0080086456778261	SEPT2	31354	biofsci
rs57440439	2	242320650	T	C	1.5547e-17	0.0214538547871881	-0.247504979237676	0.0290403364196832	SEPT2	28241	biofsci
rs59387730	2	241979058	G	C	1.1537e-12	0.100957503624018	0.0946756913843744	0.0133143516038103	SEPT2	31075	biofsci
rs59389004	2	242491777	T	C	1.641e-13	0.0980016109853861	-0.0997321806506372	0.0135226408301656	SEPT2	30932	biofsci
rs62186366	2	242185820	C	T	1.6769846438804e-308	0.241948213010635	0.67761779650535	0.00930734866348212	SEPT2	31470	biofsci
rs62187768	2	241593477	A	G	3.7936e-08	0.234485640146017	0.0552593374677254	0.0100464216180142	SEPT2	27598	biofsci
rs62190459	2	242446668	A	T	1.0665e-08				SEPT2	5075	biofsci
rs62191662	2	242449868	A	G	1.9902e-102	0.354352230589854	0.180367728237414	0.00839360818650796	SEPT2	31020	biofsci
rs62193046	2	242555408	T	C	1.3914e-11	0.0342955363963767	-0.172461197476837	0.025516541024566	SEPT2	23187	biofsci
rs6707853	2	242679235	A	G	3.4428e-10	0.932932932932933	-0.161532668170144	0.0257328259235888	SEPT2	12068	biofsci
rs6741372	2	242175746	C	T	1.0018e-25	0.585904442877292	0.0906956668142137	0.00864904987642937	SEPT2	27549	biofsci
rs6741587	2	242476782	A	C	1.0239e-243	0.207108733040321	0.330277565803285	0.00990640513150304	SEPT2	31026	biofsci
rs73004339	2	242348171	G	A	8.9159e-12	0.0377155172413793	-0.144194881863102	0.0211339579743368	SEPT2	30845	biofsci
rs73010035	2	241988873	T	C	2.5223e-28	0.0137807070101857	0.577910917273298	0.052358385633951	SEPT2	13420	biofsci
rs73112179	2	242071548	G	T	3.0266e-43	0.903333715640173	-0.187327703501214	0.0135867781324543	SEPT2	31018	biofsci
rs74000880	2	242937695	G	C	5.1826e-09	0.0630203663379019	0.118171239711497	0.0202306443387483	SEPT2	20689	biofsci
rs7424328	2	242573211	C	T	2.9655e-20	0.48727940517782	0.102360966088924	0.0111016958329907	SEPT2	16238	biofsci
rs75468430	2	242594275	T	C	3.4175e-16	0.116939518872834	0.103909119359997	0.0127373948074233	SEPT2	29844	biofsci
rs7558279	2	242508407	G	A	5.7348e-14	0.322128405289151	0.0738708134639264	0.00983095959115881	SEPT2	23692	biofsci
rs7559834	2	241911540	T	C	3.0694e-11	0.592833990980834	-0.0692662701862658	0.0104267992633358	SEPT2	19053	biofsci
rs7563306	2	242446540	A	G	1.0845e-28	0.133938997617824	-0.14234906151489	0.01280935323047	SEPT2	26270	biofsci
rs7601000	2	242610773	T	A	9.7898e-63	0.197627626222451	0.182542723794714	0.0109192596856417	SEPT2	26446	biofsci
rs7602811	2	242673887	A	G	1.5255e-17	0.10715953307393	0.181734892745896	0.0213173758675334	SEPT2	11500	biofsci
rs77791862	2	242188628	G	A	1.6769846438804e-308	0.196745339747444	0.707003479073964	0.010026853669271	SEPT2	31469	biofsci
rs77794625	2	241941607	A	C	3.6922e-14	0.0553168635875403	-0.152835874821684	0.0201862130442174	SEPT2	23481	biofsci
rs78125729	2	242168967	A	G	8.6748e-55	0.0234868319728939	-0.464496561333891	0.0297970043258188	SEPT2	24554	biofsci
rs79100040	2	242000648	A	G	2.1407e-237	0.0790137036527797	0.527985595179361	0.0160477553860034	SEPT2	26680	biofsci
rs79264696	2	241925843	T	C	3.9946e-28	0.0184367245657568	0.363917643394842	0.0330954568383814	SEPT2	25225	biofsci
rs79545131	2	242270400	T	C	7.7305e-177	0.0188231304052908	1.40838052996228	0.049673244358153	SEPT2	10972	biofsci
rs80286486	2	241963367	T	C	1.3735e-14	0.0382798746189188	-0.169103888268763	0.0219652523502361	SEPT2	28150	biofsci
rs886814	2	242396666	C	T	1.8381e-85	0.468230605497939	-0.169137363492799	0.00863333351161739	SEPT2	26942	biofsci
rs9288728	2	242509069	C	T	1.6025e-48	0.475737646640597	-0.139881960345992	0.00955608418813989	SEPT2	21953	biofsci
