## Supplementary material for "Multi-level Regulatory Roles of Lactate Metabolism Gene Network in Oral Cancer: Machine Learning Insights": SEPT4.csv

SNP	CHR	BP	effect_allele	other_allele	P	EAF	BETA	SE	gene	samplesize	source
rs2526371	17	56443545	G	A	2.6323e-11	0.0824904942965779	0.0967277765872232	0.0145106175498385	SEPT4	31375	biofsci
rs34712362	17	57162135	G	A	6.4366e-09	0.0621785881252922	-0.0969451578246984	0.0167005732785575	SEPT4	30743	biofsci
rs58004043	17	57383297	T	C	3.0653e-11	0.585677073502208	0.0536760800972257	0.00807960985297072	SEPT4	31564	biofsci
rs7212738	17	56846649	C	T	1.435e-14	0.0444107452339688	0.164252859714121	0.0213501175976656	SEPT4	25847	biofsci
rs7221205	17	56485799	A	G	9.538e-17	0.215083798882682	-0.0804951201837494	0.00968618704303689	SEPT4	31567	biofsci
rs72628394	17	57121313	T	C	4.9874e-88	0.61445987770816	0.16263186180081	0.00817660530222929	SEPT4	31569	biofsci
rs78625516	17	57328319	A	G	8.7363e-09	0.0477084536876565	0.118725637396266	0.0206346589840043	SEPT4	25847	biofsci
rs8073699	17	57236317	A	G	1.2142e-15	0.335900339750849	-0.0674384600970795	0.00842675281423978	SEPT4	31565	biofsci
