## Supplementary material for "Multi-level Regulatory Roles of Lactate Metabolism Gene Network in Oral Cancer: Machine Learning Insights": SEPT5.csv

SNP	CHR	BP	effect_allele	other_allele	P	EAF	BETA	SE	gene	samplesize	source
rs8137838	22	19679460	C	G	5.0046e-14	0.0740006794247537	0.114688301912071	0.0152272102169563	SEPT5	31469	biofsci
