## Supplementary material for "Multi-level Regulatory Roles of Lactate Metabolism Gene Network in Oral Cancer: Machine Learning Insights": SEPT7P2.csv

SNP	CHR	BP	effect_allele	other_allele	P	EAF	BETA	SE	gene	samplesize	source
rs10241950	7	45723950	T	C	1.5259e-09	0.126554925025367	0.094846534985088	0.0156986502118755	SEPT7P2	18354	biofsci
rs10277341	7	45602784	A	C	3.5573e-49	0.661086365695304	-0.163055372354235	0.0110620261975315	SEPT7P2	18237	biofsci
rs111293302	7	45665060	A	G	3.5806e-15	0.0264323834457759	-0.281718790951094	0.0358024566892999	SEPT7P2	15158	biofsci
rs113136672	7	46026666	T	C	4.4369e-25	0.0342581965167923	0.330940798539747	0.0319919569374785	SEPT7P2	14766	biofsci
rs117048074	7	45866377	A	G	8.3598e-38	0.028248742069569	0.459282527569529	0.0357357127627588	SEPT7P2	14263	biofsci
rs11761663	7	45781650	T	C	4.2473e-20	0.051320106233401	0.244363003466384	0.0266141350149083	SEPT7P2	14499	biofsci
rs11972567	7	46253277	T	C	1.201e-10	0.940117012733739	-0.143446349956657	0.0222773912435987	SEPT7P2	17896	biofsci
rs12533155	7	45599984	A	C	3.0583e-39	0.094582541590724	0.238893704490144	0.0182282292811634	SEPT7P2	17572	biofsci
rs139591869	7	45730046	A	G	8.2418e-10	0.0226700789080827	0.231302792834991	0.0376702375875365	SEPT7P2	15903	biofsci
rs143847606	7	45804023	C	T	6.7011e-13	0.0150864604164216	-0.384863461682176	0.0535626155737654	SEPT7P2	11729	biofsci
rs146189061	7	45837030	A	G	2.6916e-08	0.0166043030869972	0.268304816650723	0.0482519227858507	SEPT7P2	13152	biofsci
rs147794926	7	45985254	G	T	2.7634e-08	0.0160380452607412	-0.286539702452504	0.0515758054705085	SEPT7P2	11911	biofsci
rs148946693	7	45867629	T	C	3.904e-22	0.0294671484553921	0.337352870082522	0.0348731995082049	SEPT7P2	14376	biofsci
rs1995051	7	45925041	A	G	1.5488e-21	0.310750905866934	-0.109502708858485	0.0114885074603667	SEPT7P2	17687	biofsci
rs2331224	7	45287160	G	T	2.9672e-09	0.288060430681348	-0.0683825446847619	0.0115254069784875	SEPT7P2	18354	biofsci
rs2461108	7	45723834	T	C	1.6769846438804e-308	0.394058401292796	0.483615980152826	0.0106812962051913	SEPT7P2	18354	biofsci
rs2471226	7	45695437	C	T	6.2811e-24	0.227817655680409	-0.125528099205318	0.0124441722963844	SEPT7P2	18354	biofsci
rs34262641	7	45767741	C	A	1.2529e-19	0.0156188476177976	-0.456293461768504	0.0503401802440926	SEPT7P2	12833	biofsci
rs34400892	7	45398775	A	T	2.3668e-08	0.0406983744732089	-0.153977268265596	0.0275811468045203	SEPT7P2	16835	biofsci
rs4724423	7	45669978	G	T	3.2197e-16	0.0175981750040737	0.372225039615665	0.0455878799284342	SEPT7P2	13916	biofsci
rs4724425	7	45721919	T	C	1.1101e-298	0.295952497275358	0.422366300686588	0.0114342491935717	SEPT7P2	18354	biofsci
rs55910183	7	46121018	A	G	5.074e-10	0.0491483685614611	0.160213896369334	0.0257707050731609	SEPT7P2	16110	biofsci
rs56341072	7	45756894	A	C	1.4146e-29	0.0226362943194815	-0.428324762909063	0.0379273341635361	SEPT7P2	15711	biofsci
rs62457615	7	45884406	A	G	2.9295e-13	0.011463507833397	-0.478686719642248	0.0655968865133127	SEPT7P2	10254	biofsci
rs6949434	7	45912529	T	C	3.9691e-49	0.546187380209703	0.154452810970747	0.0104836019609814	SEPT7P2	18354	biofsci
rs73102659	7	45744064	T	C	1.4312e-12	0.0293093175672579	0.231061537455962	0.0326302798192343	SEPT7P2	16506	biofsci
rs73102664	7	45748424	G	A	2.2319e-21	0.021889630441279	-0.374349883161527	0.039432230806502	SEPT7P2	15019	biofsci
rs74833095	7	45452726	T	C	1.5333e-08	0.0684576485461441	0.126639972518259	0.022382858042429	SEPT7P2	15650	biofsci
rs75764599	7	45899250	A	G	8.3506e-12	0.0163587374903772	-0.344245252739401	0.0503849732505014	SEPT7P2	12240	biofsci
rs75991983	7	45793232	T	C	5.2911e-71	0.0169042094796155	0.821685630199099	0.046119880682246	SEPT7P2	14145	biofsci
rs77682771	7	45718640	A	G	2.9159e-34	0.0371703659523708	-0.339791105568884	0.0278403199974505	SEPT7P2	18025	biofsci
rs7776781	7	45795002	A	G	1.8773e-70	0.0673937485945581	-0.386752854530618	0.0217950326588119	SEPT7P2	16747	biofsci
rs7798231	7	45887601	T	G	8.5304e-136	0.485536798179059	0.2711544355505	0.0109327208401909	SEPT7P2	16747	biofsci
rs80318564	7	46115060	T	C	2.1656e-11	0.0803238138070609	0.134584488088607	0.0201037400983803	SEPT7P2	16747	biofsci
rs9639932	7	45895035	A	G	1.401e-21	0.0892863968199366	0.176816122516071	0.0185301057960062	SEPT7P2	17908	biofsci
