## Supplementary material for "Multi-level Regulatory Roles of Lactate Metabolism Gene Network in Oral Cancer: Machine Learning Insights": SEPT8.csv

SNP	CHR	BP	effect_allele	other_allele	P	EAF	BETA	SE	gene	samplesize	source
rs30512	5	132119157	T	C	1.9424e-38	0.14404636459431	-0.170626013882795	0.0131610176931463	SEPT8	23412	biofsci
