## Supplementary material for "Multi-level Regulatory Roles of Lactate Metabolism Gene Network in Oral Cancer: Machine Learning Insights": SEPT9.csv

SNP	CHR	BP	effect_allele	other_allele	P	EAF	BETA	SE	gene	samplesize	source
rs11657093	17	75427190	T	C	7.0303e-09	0.528380129589633	0.0635637722442838	0.0109776302167908	SEPT9	16650	biofsci
rs1347545	17	75320440	T	C	1.1401e-11	0.313389406683337	-0.0628859043756374	0.00926495828738672	SEPT9	27070	biofsci
rs28435961	17	75394375	T	C	3.3582e-37	0.796671268599478	0.142662158165468	0.0111942811761796	SEPT9	24632	biofsci
rs312884	17	75361083	T	C	7.2216e-12	0.224382341028757	-0.0737210933423062	0.0107573351245868	SEPT9	24827	biofsci
rs41282085	17	75471289	T	G	4.9061e-16	0.0284447857043138	-0.247771563264147	0.0305378085269359	SEPT9	19401	biofsci
rs4405613	17	75493980	G	A	3.0282e-16	0.627729086783003	0.0682997098799212	0.00835746483608301	SEPT9	30633	biofsci
rs55945244	17	75337967	G	A	1.1591e-10	0.908651668428205	-0.0890229152361935	0.0138139959090363	SEPT9	31567	biofsci
rs62077401	17	75485786	G	T	3.9856e-18	0.0376660776228811	0.22594967699734	0.0260328682855197	SEPT9	20354	biofsci
rs62079504	17	75299532	A	C	1.1284e-18	0.281438338819954	-0.0880446359021136	0.00998068762706043	SEPT9	24820	biofsci
rs7216992	17	75345457	T	C	3.3275e-63	0.416732751784298	0.135493159326815	0.00807386375199264	SEPT9	31556	biofsci
rs72896181	17	75451929	G	T	1.6178e-12	0.0248609298811895	-0.228934407762315	0.0324090669123735	SEPT9	19636	biofsci
rs74894972	17	75358528	A	G	3.7669e-14	0.0404572386139206	0.184040299879518	0.0243156510780465	SEPT9	21784	biofsci
rs77357836	17	75422077	G	A	7.677e-09	0.0221814435644839	-0.193169547507204	0.0334475347613464	SEPT9	20606	biofsci
