## Supplementary material for "Multi-level Regulatory Roles of Lactate Metabolism Gene Network in Oral Cancer: Machine Learning Insights": SEPT10.csv

SNP	CHR	BP	effect_allele	other_allele	P	EAF	BETA	SE	gene	samplesize	source
rs115475204	2	110450911	G	A	6.1953e-09	0.0218898821956722	-0.21647146293896	0.037250092567749	SEPT10	16830	biofsci
rs28425740	2	110344983	C	T	6.621e-11	0.209589190963295	0.0745636229915298	0.0114201992604692	SEPT10	23142	biofsci
rs55714032	2	110420094	C	T	2.06e-10	0.614682121531437	0.0555575684006683	0.00873986414558713	SEPT10	27637	biofsci
rs6705503	2	110379066	A	G	1.3189e-78	0.753645520144318	-0.173640469637611	0.00925080950424934	SEPT10	31469	biofsci
rs72826826	2	110411690	A	G	4.4498e-08	0.0606248397298914	0.0964530121818242	0.0176263248445431	SEPT10	28259	biofsci
