## Supplementary material for "Multi-level Regulatory Roles of Lactate Metabolism Gene Network in Oral Cancer: Machine Learning Insights": SEPT11.csv

SNP	CHR	BP	effect_allele	other_allele	P	EAF	BETA	SE	gene	samplesize	source
rs10213389	4	77878392	T	G	1.0072e-213	0.428952610019166	-0.250439324621367	0.00802646409078247	SEPT11	31684	biofsci
rs114391386	4	77917881	G	T	1.4032e-08	0.0240151960562616	-0.158910603790268	0.0280122342699974	SEPT11	27186	biofsci
rs13129517	4	77928983	T	C	2.4606e-15	0.0149717876378559	-0.320564895179854	0.0404988876342135	SEPT11	20671	biofsci
rs140908685	4	77952374	T	G	1.4521e-09	0.0151563804508381	0.24367977925853	0.0402796468020779	SEPT11	20646	biofsci
rs183313862	4	77939463	G	A	1.3834e-09	0.0194598888006354	-0.275911355624516	0.0455509733250538	SEPT11	12629	biofsci
rs2703111	4	77880892	C	T	5.9853e-12	0.0401105182926829	-0.140102167443617	0.0203642791132907	SEPT11	31315	biofsci
rs2703112	4	77844082	A	G	3.9807e-40	0.145400649497772	-0.149723515679834	0.0112920474598644	SEPT11	31557	biofsci
rs28459460	4	77867976	T	C	7.1886e-40	0.606126331811263	0.10800453809711	0.00817281277456164	SEPT11	31355	biofsci
rs60418757	4	78043530	G	A	1.5742e-27	0.794006849315068	-0.107345181662701	0.00987399914112135	SEPT11	31355	biofsci
rs60451663	4	78092679	T	C	7.0039e-10	0.122546429110675	0.0748358100791653	0.0121368488613632	SEPT11	31567	biofsci
rs62302331	4	77939198	G	A	1.0505e-22	0.109091256642581	0.125867650359288	0.0128343394437997	SEPT11	31232	biofsci
rs62302337	4	77983583	T	C	2.0699e-17	0.0385229186984662	0.187650451468068	0.0221025266746841	SEPT11	27633	biofsci
rs6811606	4	77945243	G	A	1.1822e-10	0.587872268146303	-0.0520824101222396	0.0080854475079158	SEPT11	31568	biofsci
rs72665139	4	78026463	G	A	7.2426e-18	0.0441158092064153	0.173876794805027	0.0201924044599962	SEPT11	29080	biofsci
rs77713690	4	77802408	T	C	5.1629e-16	0.0704782591831194	0.127513304206246	0.0157274324662045	SEPT11	30856	biofsci
rs79092945	4	77906241	T	C	8.5738e-14	0.0531760364321608	-0.134527471120751	0.0180305144175458	SEPT11	30547	biofsci
