## Supplementary material for "Multi-level Regulatory Roles of Lactate Metabolism Gene Network in Oral Cancer: Machine Learning Insights": SEPW1.csv

SNP	CHR	BP	effect_allele	other_allele	P	EAF	BETA	SE	gene	samplesize	source
rs10404191	19	48272575	C	A	3.7965e-46	0.113147365242337	0.179790089831879	0.0126065862057468	SEPW1	31353	biofsci
rs10423006	19	48199344	T	C	1.0265e-10	0.195101062007537	0.0653614793162611	0.0101130230564684	SEPW1	31132	biofsci
rs112588716	19	48119266	C	T	2.8352e-13	0.0472449418854929	-0.145200794312834	0.0198853441313677	SEPW1	28091	biofsci
rs118046816	19	48258168	A	G	5.4272e-43	0.0423080792836301	-0.306989547233904	0.0223341467435345	SEPW1	24739	biofsci
rs12461370	19	48241984	T	C	6.9967e-21	0.10564130906794	0.124104241344736	0.0132393391592332	SEPW1	30192	biofsci
rs12974444	19	48264989	T	G	1.5708e-25	0.0468009478672986	-0.198494160896082	0.0190068427504795	SEPW1	31025	biofsci
rs138987860	19	48271512	T	C	4.6112e-18	0.014463399326753	-0.34125437950963	0.039394899740214	SEPW1	22602	biofsci
rs145824095	19	48160798	C	T	1.3869e-08	0.130811286129378	0.067573899043779	0.0119070851692092	SEPW1	31017	biofsci
rs2914440	19	48180467	A	C	2.4761e-27	0.190362798621598	-0.111351714456173	0.0102816884845175	SEPW1	30688	biofsci
rs34492895	19	48313155	G	C	3.5489e-34	0.267933618843683	-0.110508559060929	0.00906617872204915	SEPW1	31013	biofsci
rs35486252	19	48376085	A	G	1.2841e-14	0.070358207828483	-0.120345878058155	0.0156143288343871	SEPW1	31354	biofsci
rs35569071	19	48327901	T	C	1.7291e-09	0.0690312738367658	0.0995610309908915	0.0165342574094315	SEPW1	28459	biofsci
rs35929167	19	48306332	T	C	1.1813e-40	0.359952463065666	-0.121231195958321	0.00908092043942147	SEPW1	26318	biofsci
rs4802393	19	48325532	G	A	3.807e-11	0.540334855403349	-0.0531553206090201	0.00804019249289389	SEPW1	31141	biofsci
rs55813323	19	48259200	G	A	1.0363e-25	0.0210454307673735	-0.299593259080164	0.0285797799307586	SEPW1	29712	biofsci
rs55900507	19	48262079	T	C	1.6769846438804e-308	0.369574204216618	-0.31371126143831	0.00825788475803213	SEPW1	31470	biofsci
rs61746407	19	48219929	A	G	9.2575e-09	0.0267580274082225	0.159642134717306	0.0277933346188662	SEPW1	24855	biofsci
rs62131916	19	48328658	T	C	3.5397e-08	0.220234050585126	0.0531221520581593	0.00963684639325144	SEPW1	31351	biofsci
rs71363768	19	48261046	T	C	5.6501e-27	0.0370726897069872	-0.248854411916246	0.0231402067951355	SEPW1	26157	biofsci
rs71363775	19	48295431	A	G	3.9275e-24	0.113737561466682	0.128834251561952	0.0127135718364601	SEPW1	30688	biofsci
rs75405966	19	48247015	T	G	3.4165e-32	0.0322134766749856	-0.269057661952047	0.0227800680674998	SEPW1	30906	biofsci
rs76439458	19	48473275	T	A	3.8631e-08	0.0378871118707525	0.118668439263267	0.0215874623461947	SEPW1	29434	biofsci
rs77382626	19	48217011	T	C	2.4425e-21	0.0531208499335989	0.183008447239662	0.0192959361512881	SEPW1	26698	biofsci
rs77875912	19	48345395	T	C	2.4974e-20	0.185407193054981	-0.0947544942639452	0.0102565914296789	SEPW1	31470	biofsci
rs8104848	19	48294611	C	T	1.9608e-15	0.138207106124357	-0.109798527924692	0.0138220889415124	SEPW1	21973	biofsci
