## Supplementary material for "Multi-level Regulatory Roles of Lactate Metabolism Gene Network in Oral Cancer: Machine Learning Insights": SERAC1.csv

SNP	CHR	BP	effect_allele	other_allele	P	EAF	BETA	SE	gene	samplesize	source
rs10946036	6	158470660	A	C	1.027e-76	0.752445662517605	-0.172130357570124	0.00928557173984074	SERAC1	31132	biofsci
rs111487566	6	158580910	A	G	1.5524e-16	0.0164165510062457	-0.273792065591172	0.033177667509806	SERAC1	28131	biofsci
rs116872857	6	158580488	A	G	1.6986e-53	0.0221796396634509	0.445326675650895	0.0289216360658342	SERAC1	27562	biofsci
rs116980484	6	158475029	C	T	1.0547e-21	0.0284924560455547	-0.239206673692355	0.0249918166299972	SERAC1	28920	biofsci
rs117214975	6	158709541	G	T	1.1855e-20	0.0492761813676477	-0.182362529250089	0.0195712048047402	SERAC1	27864	biofsci
rs11758727	6	158828679	A	G	1.3923e-16	0.0283779292005983	-0.206939374083408	0.0250368250881274	SERAC1	28929	biofsci
rs117718367	6	158631634	G	A	3.0041e-08	0.0192358857021231	0.184647076449649	0.0333225793058632	SERAC1	23868	biofsci
rs117813106	6	158538747	T	C	1.5661e-32	0.0467163309472282	-0.234134513790951	0.0197139344417553	SERAC1	28889	biofsci
rs118000494	6	158591298	C	A	1.2067e-12	0.0303131524008351	-0.172624302792344	0.0242982240291008	SERAC1	28811	biofsci
rs11969499	6	158398291	T	C	9.1974e-36	0.751292989542829	-0.115331238415072	0.00923884216634001	SERAC1	31350	biofsci
rs12194993	6	158626914	A	G	1.8177e-10	0.0462634868813951	-0.123960972264083	0.0194424185614484	SERAC1	29978	biofsci
rs12201779	6	158760373	T	C	1.9629e-48	0.622294498005963	0.121760689869347	0.00832580189882368	SERAC1	30688	biofsci
rs12210897	6	158434800	C	T	2.3523e-09	0.0173116089613035	-0.323968831009629	0.0542543216736103	SERAC1	9985	biofsci
rs13202019	6	158566296	T	C	5.7164e-58	0.20387634936212	0.159086361544852	0.00991192283768546	SERAC1	31355	biofsci
rs150000242	6	158585141	A	C	2.6429e-28	0.0145007054397241	0.609802380785542	0.0552692649330247	SERAC1	11454	biofsci
rs185810601	6	158825683	T	C	3.2194e-55	0.0357212857702862	0.375147046481467	0.0239676880235026	SERAC1	25269	biofsci
rs2181190	6	158467989	C	T	9.7399e-32	0.179544515013717	0.121746955179304	0.0103853956938389	SERAC1	31470	biofsci
rs2295891	6	158454377	T	C	6.47e-14	0.0345011831157927	-0.164824461284667	0.0219821636527476	SERAC1	31063	biofsci
rs2477811	6	158512062	T	A	1.6769846438804e-308	0.28836602930221	-0.540629270795402	0.0136228756871646	SERAC1	13129	biofsci
rs2502615	6	158474119	C	A	3.1038e-18	0.613166238864563	-0.0713974406399233	0.00819962797619534	SERAC1	31353	biofsci
rs34179130	6	158555882	C	T	1.4609e-10	0.0291450225666354	0.160030587350056	0.0249673282810247	SERAC1	28347	biofsci
rs34473233	6	158140094	T	C	3.9145e-10	0.255464945067392	0.0573033021407671	0.00915739295269226	SERAC1	31348	biofsci
rs4708951	6	158214251	A	G	2.4442e-08	0.272834630425524	0.0505417863179111	0.00906221514701125	SERAC1	30688	biofsci
rs56241359	6	158392878	A	G	9.738e-18	0.132477639679405	0.102124408302695	0.0119066360777763	SERAC1	30688	biofsci
rs56379654	6	158642558	A	G	2.0447e-12	0.0134381898454746	-0.283524704048632	0.0403232267217488	SERAC1	23195	biofsci
rs684833	6	158890921	G	C	1.726e-12	0.112138597418283	0.0892849931190448	0.0126555624548611	SERAC1	31355	biofsci
rs6925603	6	158230294	A	G	2.2156e-16	0.416001123730786	0.0682530163243501	0.0083135015437886	SERAC1	29778	biofsci
rs73016232	6	159054127	C	T	2.0315e-22	0.0705615864603812	0.159986914803685	0.0164252553621228	SERAC1	28259	biofsci
rs73021950	6	158521159	A	G	1.6769846438804e-308	0.868327670819177	0.488862399534458	0.011810552752572	SERAC1	31351	biofsci
rs73024644	6	158287686	A	C	5.1366e-14	0.035171709434444	-0.171598237145694	0.022793453741259	SERAC1	28360	biofsci
rs751873	6	158490779	T	C	2.653e-41	0.368328490594892	-0.112045883091782	0.00832380324434338	SERAC1	31017	biofsci
rs75677647	6	158909088	A	G	2.5407e-14	0.0273610250051664	-0.193759473573609	0.0254287535695118	SERAC1	29056	biofsci
rs76499900	6	158273792	A	G	5.4114e-09	0.0302343944809243	0.14165950896053	0.0242817121975539	SERAC1	28923	biofsci
rs76708267	6	158745002	A	G	1.1548e-09	0.017699406723797	-0.230617691133934	0.0378906564034461	SERAC1	20031	biofsci
rs77120721	6	158778045	C	T	2.2416e-16	0.98024551034326	0.254526551349043	0.0310073034803795	SERAC1	26856	biofsci
rs7747319	6	158572610	T	C	1.6536e-21	0.0188246560153218	0.31531016444315	0.0331041244375893	SERAC1	24702	biofsci
rs78839977	6	158319801	C	T	3.4118e-16	0.0178837892832919	0.265013937550343	0.0324851602782965	SERAC1	26976	biofsci
rs827998	6	158785353	C	T	1.9586e-09	0.114089166228103	-0.0752486289332144	0.0125391393133283	SERAC1	31463	biofsci
rs9365947	6	158588702	T	C	8.2784e-58	0.278769542994588	-0.142472372891231	0.00888963317014193	SERAC1	31469	biofsci
rs9456931	6	158397559	C	T	3.8489e-20	0.266076864535769	0.083350717699537	0.00906754832352831	SERAC1	31141	biofsci
rs9459507	6	158563077	T	G	7.8024e-27	0.0315861798193954	-0.248968096958637	0.0232146743895937	SERAC1	30331	biofsci
