## Supplementary material for "Multi-level Regulatory Roles of Lactate Metabolism Gene Network in Oral Cancer: Machine Learning Insights": SERBP1P3.csv

SNP	CHR	BP	effect_allele	other_allele	P	EAF	BETA	SE	gene	samplesize	source
rs112620946	3	53101754	T	C	5.8285e-10	0.017068495170685	0.546418019731995	0.0882002227098391	SERBP1P3	3831	biofsci
rs113621941	3	52867220	A	G	1.3867e-37	0.0442159502367468	-0.66905967230756	0.0522180688301979	SERBP1P3	4339	biofsci
rs113917405	3	53087729	G	A	1.7354e-22	0.0785292518063865	0.393205288602069	0.040302292710638	SERBP1P3	4254	biofsci
rs114796738	3	52757046	T	C	3.4238e-25	0.0414338701347481	-0.558524784864091	0.0538643454942176	SERBP1P3	4339	biofsci
rs115197579	3	52280971	T	C	1.0995e-10	0.0156595002905288	-0.680673495005621	0.105488252023312	SERBP1P3	2915	biofsci
rs115632241	3	53040808	T	C	2.8685e-17	0.0263903129729994	0.566017441047984	0.0669692543745174	SERBP1P3	4339	biofsci
rs115754073	3	52974291	G	A	1.6829e-10	0.0282672540381791	0.413751760383178	0.0647701566035031	SERBP1P3	4339	biofsci
rs116011403	3	53078565	A	G	1.9992e-10	0.0126318475671997	0.699673275488515	0.109985581307634	SERBP1P3	3314	biofsci
rs116780938	3	53038303	G	T	2.2216e-33	0.0390770458373969	-0.667059751252659	0.0554096165908826	SERBP1P3	4337	biofsci
rs138014257	3	52842507	T	C	2.688e-09	0.0222615298330385	-0.432886947926771	0.0727614461839465	SERBP1P3	4339	biofsci
rs148223703	3	53069875	T	C	1.308e-31	0.0549800614199936	-0.550888678999922	0.047094162819717	SERBP1P3	4339	biofsci
rs1560333	3	53138254	T	C	8.4365e-29	0.109493028674509	-0.382807292762918	0.0343778158435711	SERBP1P3	4339	biofsci
rs1872037	3	53184574	C	T	2.4699e-12	0.509593089338486	0.150425221769253	0.0214733657524772	SERBP1P3	4339	biofsci
rs2564924	3	53103155	C	T	1.6769846438804e-308	0.560977912025675	-0.895758375537831	0.0216308761548916	SERBP1P3	4339	biofsci
rs2710322	3	52817593	T	C	1.9512e-32	0.134785223044834	0.372763317180071	0.0314345373052073	SERBP1P3	4339	biofsci
rs35240333	3	52607511	T	C	5.5293e-35	0.137861947240376	0.384226828989473	0.0311372006831126	SERBP1P3	4339	biofsci
rs41292864	3	52852410	A	G	1.4692e-44	0.10117994100295	0.498499690094622	0.0355964417885079	SERBP1P3	4339	biofsci
rs60682984	3	52586125	A	G	1.6926e-08	0.0235004476275739	-0.403694534316216	0.0715668937590795	SERBP1P3	4254	biofsci
rs62253734	3	52653645	T	C	3.034e-24	0.0758353197850592	-0.411912567282209	0.0405489611830809	SERBP1P3	4339	biofsci
rs75135222	3	53368255	C	T	8.9777e-10	0.0460413080895009	0.313818238704565	0.0512214142531159	SERBP1P3	4339	biofsci
rs75482444	3	53268265	C	A	1.8e-08	0.0132315877905349	0.636773164971458	0.113095546492515	SERBP1P3	2994	biofsci
rs7615501	3	53175557	G	A	5.5245e-38	0.664485604992954	-0.292917889601818	0.0227348351535472	SERBP1P3	4339	biofsci
rs76381216	3	53005640	T	C	5.5621e-14	0.0167696381288614	-0.682084258471203	0.0907268234199525	SERBP1P3	3684	biofsci
rs9820968	3	53274688	G	C	1.5948e-13	0.412359320646613	-0.171248476745373	0.0232078598091007	SERBP1P3	3831	biofsci
