## Supplementary material for "Multi-level Regulatory Roles of Lactate Metabolism Gene Network in Oral Cancer: Machine Learning Insights": SERF1A.csv

SNP	CHR	BP	effect_allele	other_allele	P	EAF	BETA	SE	gene	samplesize	source
rs150032405	5	70906674	A	G	2.4135e-08	0.026028819940283	0.554486477113078	0.0993792413501349	SERF1A	1997	biofsci
rs28409706	5	70308251	C	T	1.5837e-47	0.228268582579386	0.285945125478786	0.0197452733780417	SERF1A	7280	biofsci
rs7721025	5	70896128	T	C	7.1896e-23	0.109278272686094	0.229749998075866	0.0233357708245339	SERF1A	9433	biofsci
