## Supplementary material for "Multi-level Regulatory Roles of Lactate Metabolism Gene Network in Oral Cancer: Machine Learning Insights": SERF1B.csv

SNP	CHR	BP	effect_allele	other_allele	P	EAF	BETA	SE	gene	samplesize	source
rs11744640	5	68623784	T	C	4.1879e-16	0.0568419616049495	-0.33520628937692	0.0412165907654092	SERF1B	5490	biofsci
rs28409706	5	70308251	C	T	1.2917e-47	0.228268582579386	-0.422118304217747	0.0291206446288673	SERF1B	3347	biofsci
rs34221525	5	68798118	A	G	3.465e-10	0.105582381344953	0.287469623879893	0.0458009438189904	SERF1B	2524	biofsci
