## Supplementary material for "Multi-level Regulatory Roles of Lactate Metabolism Gene Network in Oral Cancer: Machine Learning Insights": SERF2.csv

SNP	CHR	BP	effect_allele	other_allele	P	EAF	BETA	SE	gene	samplesize	source
rs11070411	15	44058634	G	C	1.3012e-151	0.185683550992678	-0.268424122185199	0.0102346093233792	SERF2	31569	biofsci
rs117842642	15	44315693	C	T	1.4668e-14	0.0385076615589607	-0.170137598945214	0.0221239498251298	SERF2	27590	biofsci
rs11856569	15	44674840	C	A	3.1366e-13	0.396849671203548	-0.0596063461923633	0.0081783606866297	SERF2	31231	biofsci
rs12901672	15	44874929	G	T	4.5236e-10	0.0253118532192202	-0.18526886770386	0.0297152864091647	SERF2	22952	biofsci
rs12902836	15	45036868	C	T	6.3333e-14	0.113219762877838	-0.0969871888612165	0.0129299011946696	SERF2	29788	biofsci
rs12914014	15	43375688	T	C	2.1861e-27	0.0983908610735782	-0.149862011451492	0.0138229960292849	SERF2	29498	biofsci
rs2438149	15	43474655	T	C	3.8848e-20	0.368771559984668	-0.0836251535888908	0.00909849240992818	SERF2	25947	biofsci
rs72489216	15	44020902	T	C	4.2533e-08	0.159063550703582	0.0620394765897497	0.0113208657852502	SERF2	29166	biofsci
rs8023508	15	44176103	G	A	1.1657e-11	0.114878234398782	0.0849628476829703	0.0125230816836864	SERF2	31355	biofsci
