## Supplementary material for "Multi-level Regulatory Roles of Lactate Metabolism Gene Network in Oral Cancer: Machine Learning Insights": SERGEF.csv

SNP	CHR	BP	effect_allele	other_allele	P	EAF	BETA	SE	gene	samplesize	source
rs1015445	11	17868673	C	T	5.4729e-55	0.387763538652336	-0.127336497394615	0.00815308405543632	SERGEF	31684	biofsci
rs145824887	11	18178780	T	C	1.0808e-12	0.895542386955537	-0.0926422857631162	0.0130119224926425	SERGEF	31569	biofsci
rs149803180	11	18001201	T	C	7.084e-10	0.0152810276491094	-0.220293651851141	0.0357381697005469	SERGEF	26016	biofsci
rs2015814	11	17888195	T	G	1.5076e-10	0.747744608355597	0.05931804719661	0.00926178796437092	SERGEF	30902	biofsci
rs61882465	11	18052740	G	A	2.3491e-39	0.16656601494678	-0.140197944176467	0.0106813412194939	SERGEF	31569	biofsci
rs685249	11	18060587	G	T	2.4007e-21	0.389298054191671	0.0836121442447415	0.00881408195533949	SERGEF	27071	biofsci
rs72875772	11	18106155	T	C	1.3742e-11	0.0339678440519827	-0.154744219464067	0.0228894637177823	SERGEF	29083	biofsci
rs999420	11	17804998	T	C	2.8853e-12	0.411646435416588	-0.0563679041221549	0.0080720459569754	SERGEF	31684	biofsci
