## Supplementary material for "Multi-level Regulatory Roles of Lactate Metabolism Gene Network in Oral Cancer: Machine Learning Insights": SERHL2.csv

SNP	CHR	BP	effect_allele	other_allele	P	EAF	BETA	SE	gene	samplesize	source
rs111852645	22	42889586	G	A	2.5861e-11	0.0272867216208164	-0.399142756070651	0.0598558508893664	SERHL2	5258	biofsci
rs137112	22	43009759	T	C	5.4205e-63	0.338894422310757	-0.261173051549576	0.0155900941083167	SERHL2	9182	biofsci
rs144129612	22	42990317	A	G	1.0053e-13	0.0223870622828121	-0.864521372785213	0.116199109245324	SERHL2	1692	biofsci
rs34103809	22	43021954	C	T	4.6852e-12	0.0195407914020518	0.495478725723718	0.071653780347325	SERHL2	5083	biofsci
rs55656437	22	42978061	A	G	4.8868e-31	0.095665914221219	0.387244698851079	0.0334249448751525	SERHL2	5173	biofsci
rs5758746	22	42873942	A	G	4.4814e-14	0.164167679769463	-0.150279385247589	0.019914577568523	SERHL2	9188	biofsci
rs6002944	22	43149660	C	A	4.6982e-11	0.32403563070884	0.103718282549417	0.0157621778288527	SERHL2	9188	biofsci
rs71329143	22	42939537	A	G	8.3033e-11	0.876713091922006	0.192648947305118	0.0296611158283477	SERHL2	5258	biofsci
rs8139726	22	43155564	T	C	7.627e-14	0.188734079835883	-0.168606853824228	0.0225515754462955	SERHL2	6421	biofsci
