## Supplementary material for "Multi-level Regulatory Roles of Lactate Metabolism Gene Network in Oral Cancer: Machine Learning Insights": SERHL.csv

SNP	CHR	BP	effect_allele	other_allele	P	EAF	BETA	SE	gene	samplesize	source
rs137088	22	42981890	A	G	1.6749e-22	0.115195893409829	0.124805842868479	0.0127876149211036	SERHL	29999	biofsci
rs2142827	22	42874781	A	G	1.7442e-09	0.195207341944256	0.0788481591570524	0.0130974832904856	SERHL	18553	biofsci
rs5996185	22	42927445	A	G	4.0307e-14	0.0153644290188775	0.346699832437439	0.0458597661954284	SERHL	15715	biofsci
rs73173065	22	42911517	C	G	5.9864e-23	0.138584151981958	-0.117192135428648	0.0118812741218874	SERHL	29670	biofsci
rs9611886	22	43160257	G	C	6.8915e-11	0.327374819699155	-0.0649118473024158	0.00995137857431753	SERHL	22929	biofsci
