## Supplementary material for "Multi-level Regulatory Roles of Lactate Metabolism Gene Network in Oral Cancer: Machine Learning Insights": SERINC1.csv

SNP	CHR	BP	effect_allele	other_allele	P	EAF	BETA	SE	gene	samplesize	source
rs10456947	6	122793089	G	A	2.5546e-11	0.0193163246776829	0.208155770235395	0.031206825917573	SERINC1	27103	biofsci
rs117126497	6	122919840	A	G	1.4573e-13	0.0202131475124251	0.236821024053288	0.0320409438322989	SERINC1	24592	biofsci
rs117673633	6	122731643	T	C	3.2557e-36	0.0192137716233848	-0.381179210753808	0.0303346552351469	SERINC1	28834	biofsci
rs12213120	6	121849455	C	T	1.2441e-11	0.0788008256924776	-0.110468675352031	0.0163058208880013	SERINC1	25906	biofsci
rs12215908	6	122414227	A	G	1.8772e-15	0.0155492876256599	-0.330439063314864	0.0415698909692873	SERINC1	18902	biofsci
rs1267941	6	122793033	A	G	1.0641e-111	0.192741420140586	0.226198198481748	0.0100719198907196	SERINC1	31678	biofsci
rs13191985	6	122091446	T	G	3.3468e-10	0.0191394514972381	-0.202173558476394	0.0321840170773335	SERINC1	25713	biofsci
rs146329046	6	122797943	A	G	8.6386e-16	0.0149405178446466	-0.336950924988785	0.0418853547707512	SERINC1	19365	biofsci
rs155459	6	122817414	A	C	2.9822e-13	0.0174224638576548	0.270394661307372	0.0370642278326281	SERINC1	21261	biofsci
rs2204035	6	122345238	A	G	6.103e-15	0.327036310107949	-0.0661826977604801	0.00848322110342495	SERINC1	31569	biofsci
rs2301511	6	122780216	C	A	3.4497e-227	0.148071261417679	-0.36057155307922	0.0112051472253488	SERINC1	31569	biofsci
rs2679698	6	122370128	T	G	6.7684e-26	0.175547570811513	0.110666621675011	0.0105166418012934	SERINC1	31236	biofsci
rs28693836	6	122283492	G	A	9.1549e-12	0.87880789702163	-0.0831607024523872	0.0121952607312383	SERINC1	31566	biofsci
rs35083464	6	123117805	T	C	2.1612e-09	0.325659304273305	0.0515065474866644	0.00860536430090961	SERINC1	30746	biofsci
rs35584408	6	122925544	G	T	4.4249e-19	0.159305398263496	-0.0970700268397984	0.0108754623599308	SERINC1	31565	biofsci
rs62422813	6	122916506	G	A	1.3297e-08	0.0154109589041096	0.225936666458985	0.0397614815231482	SERINC1	20843	biofsci
rs62424310	6	122830701	A	G	1.4325e-16	0.884222017926913	0.1034051182687	0.0125154460396383	SERINC1	31181	biofsci
rs6899351	6	123109106	C	T	9.8089e-09	0.26546490289035	-0.0519565031795424	0.00906112716769138	SERINC1	31231	biofsci
rs72964513	6	122943938	A	G	3.3541e-18	0.02156926206769	-0.259108483546306	0.0297866928250225	SERINC1	26703	biofsci
rs74433812	6	123047524	A	G	1.6281e-19	0.0454406297835119	0.183535286351858	0.020311788128671	SERINC1	27940	biofsci
rs7748607	6	122988106	G	T	1.4243e-29	0.434339860029881	0.0922316590077724	0.00816729765937344	SERINC1	30509	biofsci
rs78401094	6	122188198	A	G	2.0502e-11	0.0499472388322195	0.124248736368055	0.0185376704763976	SERINC1	30662	biofsci
rs79384387	6	122878451	G	A	7.2808e-21	0.0200799390940236	-0.292404579850684	0.0312077975421239	SERINC1	26091	biofsci
rs9375168	6	123031502	A	G	1.5712e-08	0.493215634877804	0.0454033445534967	0.00803073112359988	SERINC1	31017	biofsci
rs9375182	6	123095067	A	C	1.7821e-13	0.900522379645984	-0.0977418659152322	0.0132725708040564	SERINC1	31684	biofsci
rs9398694	6	123035515	C	A	1.0567e-29	0.686064865271149	-0.0968881154581709	0.00855977696423456	SERINC1	31684	biofsci
rs9654631	6	122136335	A	C	7.9817e-25	0.171061630823011	-0.10903298479489	0.010598176964676	SERINC1	31393	biofsci
