## Supplementary material for "Multi-level Regulatory Roles of Lactate Metabolism Gene Network in Oral Cancer: Machine Learning Insights": SERINC2.csv

SNP	CHR	BP	effect_allele	other_allele	P	EAF	BETA	SE	gene	samplesize	source
rs10914389	1	31912130	C	G	1.024e-101	0.767041377660847	-0.206977372535574	0.00966628398329811	SERINC2	29947	biofsci
rs10914465	1	32147673	C	T	2.6042e-23	0.428309186372429	-0.0818002088577999	0.00822393670779965	SERINC2	30192	biofsci
rs111706933	1	32000294	T	G	1.1305e-12	0.343536142001711	0.0690009704456958	0.00969973016091427	SERINC2	23565	biofsci
rs111977222	1	31815405	A	G	2.5057e-13	0.0255665802232495	0.217080731184525	0.029660700003351	SERINC2	22813	biofsci
rs112127176	1	31613935	C	T	3.2525e-42	0.0205556598460672	0.419436529884649	0.0308060380073042	SERINC2	26169	biofsci
rs112205929	1	32424341	C	T	2.4013e-10	0.0598344880677444	0.107514250521281	0.0169762916884483	SERINC2	30841	biofsci
rs113059597	1	31973975	T	G	1.4029e-28	0.0951833247265387	0.165206897940763	0.0148966563218664	SERINC2	26162	biofsci
rs11584199	1	32143077	C	T	1.5404e-08	0.0548649388217818	0.100681083438182	0.0177972960418204	SERINC2	30442	biofsci
rs11587589	1	31906882	A	G	4.2011e-86	0.963462631740062	-0.443394846176532	0.0225460356437203	SERINC2	27942	biofsci
rs116392752	1	31628551	G	A	2.2842e-11	0.0299166625081092	0.17588794464774	0.0263041477332227	SERINC2	24900	biofsci
rs116679227	1	31574476	T	C	2.8023e-11	0.0192670573045983	0.216570646270849	0.0325342356228836	SERINC2	24999	biofsci
rs116737693	1	31729634	C	T	1.876e-12	0.0192249924902373	0.246104559648062	0.0349411590493316	SERINC2	21720	biofsci
rs12125499	1	32000490	T	G	7.3008e-41	0.0943987317883294	-0.182821633484272	0.0136577767265759	SERINC2	31355	biofsci
rs12139418	1	31706352	T	C	1.6769846438804e-308	0.574816829065639	-0.324298838370838	0.00807959635185704	SERINC2	31339	biofsci
rs12737504	1	31806095	A	G	3.6822e-17	0.0166652603155852	-0.359873534919088	0.0427281457683188	SERINC2	16712	biofsci
rs139268405	1	32065156	G	A	5.1163e-36	0.015222778536388	0.459072548916955	0.0366372882250048	SERINC2	24848	biofsci
rs140835286	1	31619865	A	G	1.1771e-16	0.0144014127390086	-0.337069138741432	0.0406832832932738	SERINC2	21283	biofsci
rs143464520	1	31584116	T	C	1.3763e-13	0.0263376903118422	-0.205436882523394	0.0277673694023646	SERINC2	25288	biofsci
rs143964486	1	31491952	T	C	6.1656e-16	0.016839861444178	-0.289096112264557	0.0357526728004646	SERINC2	23626	biofsci
rs144058376	1	32202900	T	C	1.1981e-38	0.0465990229237129	-0.269725109424508	0.0207458511717591	SERINC2	26149	biofsci
rs150255180	1	31875026	C	A	4.6763e-10	0.0188643396123989	0.212202105041423	0.0340635201363527	SERINC2	23282	biofsci
rs186761762	1	31968208	A	G	3.429e-14	0.0347936881309419	-0.184019095284823	0.0242743635612103	SERINC2	25267	biofsci
rs28711842	1	32002683	G	T	3.331e-12	0.964220739842329	-0.163457047462869	0.0234757636960518	SERINC2	26298	biofsci
rs34278290	1	31883789	G	A	7.8552e-280	0.929543283011657	-0.560715568406967	0.015686501601813	SERINC2	31026	biofsci
rs35395844	1	31367744	A	G	4.5688e-47	0.0308596788214302	-0.36042322470711	0.0250146250273873	SERINC2	26718	biofsci
rs35901955	1	32814196	A	G	7.012e-11	0.0376196990424077	-0.15225183564815	0.023350434128514	SERINC2	25329	biofsci
rs35976845	1	31898639	T	C	2.1562e-58	0.0911735952702388	0.243832698139167	0.0151351113652775	SERINC2	26342	biofsci
rs3738007	1	32042421	T	C	4.3499e-16	0.0660302482472772	0.139470037137362	0.0171579407446992	SERINC2	27540	biofsci
rs41263973	1	32162810	A	G	3.7589e-23	0.030875255013186	0.25642916201767	0.0258752761818803	SERINC2	24958	biofsci
rs61780805	1	31877051	T	C	6.7003e-48	0.0386186044685279	-0.306405327731788	0.0210725441169003	SERINC2	30328	biofsci
rs74578012	1	31998291	G	A	1.7297e-10	0.0135105040457279	0.288777754710122	0.0452374451265934	SERINC2	18332	biofsci
rs74886700	1	31844441	T	C	7.7457e-24	0.043371421550559	0.240363958389494	0.0238764237994928	SERINC2	21139	biofsci
rs7529217	1	31599526	G	A	1.1758e-08	0.0741744701823558	0.0933457801871364	0.01636697704612	SERINC2	27180	biofsci
rs78117627	1	31728867	T	C	1.0379e-42	0.0357451846455079	0.31857211335391	0.0232559852066949	SERINC2	26822	biofsci
rs78944682	1	32020963	T	C	3.5361e-18	0.0572533766455804	0.157394160184068	0.0181060589888377	SERINC2	28257	biofsci
rs945214	1	32047305	A	G	7.297e-49	0.388328627134597	-0.143393233614361	0.00976021901047955	SERINC2	22097	biofsci
rs9728705	1	32061055	G	T	7.2232e-19	0.0692892266428252	-0.163749292145856	0.0184581117011809	SERINC2	22757	biofsci
