## Supplementary material for "Multi-level Regulatory Roles of Lactate Metabolism Gene Network in Oral Cancer: Machine Learning Insights": SERINC3.csv

SNP	CHR	BP	effect_allele	other_allele	P	EAF	BETA	SE	gene	samplesize	source
rs11574732	20	43037380	A	G	4.075e-15	0.144635792413312	-0.0898686465757663	0.0114444447158605	SERINC3	30857	biofsci
rs117284264	20	42713362	G	T	2.2113e-08	0.942260391899647	-0.0987946516333234	0.0176595616390182	SERINC3	29469	biofsci
rs140535341	20	42837594	A	C	3.2894e-17	0.0141142857142857	-0.430056653600823	0.050981157665231	SERINC3	13825	biofsci
rs2148042	20	43338218	T	C	9.956e-16	0.0275863696431943	-0.213850137967533	0.026640357027585	SERINC3	26263	biofsci
rs2299689	20	43273855	C	T	6.3983e-09	0.401721664275466	0.0471397582448053	0.00811886573745398	SERINC3	31561	biofsci
rs244080	20	43246549	A	C	4.4253e-34	0.244788486698648	-0.119610916393671	0.00982737251821279	SERINC3	28005	biofsci
rs3818247	20	43057480	T	G	6.1143e-09	0.644425418569254	-0.0484973034412829	0.00834218688247749	SERINC3	31355	biofsci
rs6103759	20	43150309	A	G	5.1603e-216	0.0424828717552832	-0.684705492032001	0.0218266218268293	SERINC3	25801	biofsci
rs6130621	20	43089819	A	G	9.3871e-12	0.620372806193393	0.0557918076293973	0.0081857780755311	SERINC3	31684	biofsci
rs6130660	20	43300917	T	C	4.4594e-12	0.667966562674986	0.0599273112747254	0.00865763898275408	SERINC3	30077	biofsci
rs73613461	20	42842237	A	G	4.488e-11	0.0789473684210526	-0.0972239022972252	0.0147604151176938	SERINC3	31561	biofsci
rs73909510	20	43063057	A	G	4.1741e-16	0.169595289279372	-0.0941874588083739	0.011580615109474	SERINC3	26473	biofsci
