## Supplementary material for "Multi-level Regulatory Roles of Lactate Metabolism Gene Network in Oral Cancer: Machine Learning Insights": SERINC5.csv

SNP	CHR	BP	effect_allele	other_allele	P	EAF	BETA	SE	gene	samplesize	source
rs114278222	5	79457298	A	C	8.0073e-14	0.0518209562563581	0.138394433492855	0.0185257059184053	SERINC5	29650	biofsci
rs115443886	5	79513900	T	C	2.6306e-08	0.0293285362008328	0.135059912137753	0.0242721429332457	SERINC5	29812	biofsci
rs13167467	5	79461597	G	A	9.5622e-57	0.0720236957768011	0.24564910862387	0.0154747394277425	SERINC5	31240	biofsci
rs146569951	5	79395960	A	G	6.1996e-32	0.0160618469358938	0.476935945623385	0.0405519845612557	SERINC5	19239	biofsci
rs147804141	5	79548131	A	G	3.0661e-10	0.0344981533341451	0.141503470317181	0.0224765662235816	SERINC5	29714	biofsci
rs2434289	5	79396198	T	C	3.4503e-09	0.448061020277159	0.0472942226484237	0.00800416718540858	SERINC5	31558	biofsci
rs34432044	5	79676519	T	C	2.1709e-08	0.0244019556486817	0.153361103459706	0.0273961849014284	SERINC5	27983	biofsci
rs377824	5	79403055	G	A	1.8228e-16	0.147537665842141	-0.099334129194938	0.0120652159204841	SERINC5	27310	biofsci
rs4703802	5	79432797	A	C	3.6518e-32	0.309798871254877	0.101755813035701	0.00861921046915482	SERINC5	31476	biofsci
rs4703814	5	79893715	G	A	1.0673e-09	0.293346275360664	-0.0535006373214789	0.00877203432062287	SERINC5	31346	biofsci
rs4704614	5	79419239	G	C	6.8352e-74	0.342237846373651	0.152283395709994	0.00837430549530891	SERINC5	31672	biofsci
rs60024200	5	79426128	G	A	2.6913e-126	0.0952435573908389	-0.325849092154182	0.0136308304917396	SERINC5	31229	biofsci
rs6453507	5	79483200	T	C	4.0193e-08	0.539321830006391	-0.0437584018773427	0.00797071019095843	SERINC5	31676	biofsci
rs6868653	5	79594422	A	C	5.6727e-23	0.411457153642884	0.0798185626658442	0.00808780653215566	SERINC5	31565	biofsci
rs6870089	5	79464144	T	C	2.7917e-09	0.0675426648505729	-0.0966214364328897	0.0162574768530236	SERINC5	30037	biofsci
rs6873320	5	79528084	A	G	4.3851e-15	0.367070634349252	0.066347597457655	0.00845892745045643	SERINC5	30077	biofsci
rs6882754	5	79681557	G	A	2.8747e-09	0.168611236973267	0.0631338286186784	0.010631096322143	SERINC5	31559	biofsci
rs75515134	5	79446912	C	T	7.9757e-17	0.0127011998829383	-0.353408216902953	0.0424183180583272	SERINC5	22160	biofsci
rs75719196	5	79286194	C	T	2.2288e-17	0.0201867272268483	0.27028705238677	0.0318689633998456	SERINC5	24890	biofsci
rs7712447	5	79443169	A	G	6.8753e-39	0.183584456780333	-0.134115169420185	0.0102818305430266	SERINC5	31556	biofsci
rs78185698	5	79649252	G	A	1.7083e-11	0.876080637245649	-0.0812814481018655	0.0120794554982041	SERINC5	31564	biofsci
rs79606156	5	79401509	T	C	1.3969e-16	0.0656356871735127	-0.132578915935811	0.01604120024874	SERINC5	31684	biofsci
