## Supplementary material for "Multi-level Regulatory Roles of Lactate Metabolism Gene Network in Oral Cancer: Machine Learning Insights": SERP1.csv

SNP	CHR	BP	effect_allele	other_allele	P	EAF	BETA	SE	gene	samplesize	source
rs11915764	3	150248199	T	C	1.1758e-08	0.405689201732673	-0.0472727461246034	0.00828910154736164	SERP1	30182	biofsci
rs12485417	3	150326782	T	C	5.5892e-10	0.197214463652148	-0.0627763819481501	0.0101227738366766	SERP1	30820	biofsci
rs13072593	3	150288489	G	A	8.6846e-49	0.745263514021502	0.135466426390768	0.00922802106218492	SERP1	30928	biofsci
rs59287596	3	150374078	G	C	1.4048e-08	0.310636182902584	-0.0496489973377954	0.00875211488820254	SERP1	30482	biofsci
