## Supplementary material for "Multi-level Regulatory Roles of Lactate Metabolism Gene Network in Oral Cancer: Machine Learning Insights": SERP2.csv

SNP	CHR	BP	effect_allele	other_allele	P	EAF	BETA	SE	gene	samplesize	source
rs4942340	13	45121807	C	G	1.7243e-13	0.185613890037205	0.0760534231674827	0.0103212853415144	SERP2	31050	biofsci
rs74369019	13	44855893	T	C	6.1282e-13	0.0142703646497885	0.303694388920678	0.0421932546397708	SERP2	19966	biofsci
rs78623598	13	44927474	A	G	2.5627e-50	0.0622248253019348	0.255538193067428	0.0171307840816408	SERP2	29198	biofsci
