## Supplementary material for "Multi-level Regulatory Roles of Lactate Metabolism Gene Network in Oral Cancer: Machine Learning Insights": SERPINA1.csv

SNP	CHR	BP	effect_allele	other_allele	P	EAF	BETA	SE	gene	samplesize	source
rs10145558	14	94971978	G	A	2.8955e-16	0.0993272952760344	0.108982134643686	0.0133265835119086	SERPINA1	31470	biofsci
rs10147943	14	94441145	G	A	1.3562e-17	0.421787843816119	0.0763305585221593	0.00893905123810274	SERPINA1	25657	biofsci
rs11160167	14	94763621	A	C	1.1696e-37	0.507758482071073	0.105201877636185	0.00820198010635756	SERPINA1	29737	biofsci
rs112209366	14	94874633	G	A	7.7164e-39	0.0655804743661487	-0.22215349082493	0.0170425839898835	SERPINA1	28092	biofsci
rs112717992	14	94701798	A	G	1.4305e-14	0.087959436297848	-0.119429074810845	0.015523171832542	SERPINA1	25865	biofsci
rs11555542	14	94417531	C	T	6.0932e-10	0.0477206494587843	-0.132279256762345	0.0213770837864776	SERPINA1	24077	biofsci
rs11620696	14	94826236	G	A	1.2399e-09	0.0217208284222933	-0.174197728529542	0.0286749952311219	SERPINA1	28617	biofsci
rs11622665	14	94774995	G	A	3.6419e-108	0.828218413710642	-0.239322270510677	0.0108322479693429	SERPINA1	29951	biofsci
rs116984376	14	94800789	A	G	3.4355e-38	0.0175700505282499	0.465920815112661	0.0360594707112245	SERPINA1	22277	biofsci
rs117186178	14	94880303	T	C	1.9058e-30	0.0212724178557403	0.396027874516773	0.0345323957793895	SERPINA1	20139	biofsci
rs117299001	14	94555818	G	A	3.7105e-22	0.020245025632114	0.2910412218921	0.0300696589376995	SERPINA1	27879	biofsci
rs118124405	14	94470658	T	C	2.6114e-15	0.0343479918657855	0.213946484078776	0.0270534102245458	SERPINA1	20597	biofsci
rs118152298	14	94922197	T	C	4.8586e-21	0.0514174079308338	0.177213361180351	0.0188278487915122	SERPINA1	28919	biofsci
rs1243080	14	94578188	A	C	1.7866e-16	0.641457976669188	0.0701342335615486	0.00851588007838418	SERPINA1	29978	biofsci
rs12590834	14	94783793	A	G	1.4434e-143	0.152307923620508	0.283035191033882	0.0110940679999013	SERPINA1	31465	biofsci
rs1271849	14	94672605	C	T	5.312e-10	0.0943167837440965	-0.0866520700997955	0.0139547580481191	SERPINA1	30058	biofsci
rs139421381	14	94926274	T	G	8.2113e-49	0.0167367885709002	-0.497281898039922	0.0338667142057358	SERPINA1	26490	biofsci
rs143038446	14	94829490	T	C	4.7305e-24	0.0173249642784242	0.349006528599863	0.0345024940783224	SERPINA1	24671	biofsci
rs147031471	14	94816111	T	G	9.8181e-36	0.0201123927832002	-0.426010857158705	0.0341409566564117	SERPINA1	21766	biofsci
rs148443991	14	94846536	A	C	2.1047e-24	0.016032309386856	0.49866808615914	0.0489163636698096	SERPINA1	13246	biofsci
rs148674928	14	94822701	T	C	1.4196e-24	0.0270922479848741	-0.282089111769023	0.0275684950371884	SERPINA1	24959	biofsci
rs17752110	14	94892344	T	C	8.6229e-50	0.109225358081193	-0.199355757854591	0.0134378417740398	SERPINA1	28459	biofsci
rs17752932	14	94986871	A	G	9.8317e-17	0.594554474050133	0.0674393741226053	0.00811847670281396	SERPINA1	31470	biofsci
rs17825157	14	94894240	C	T	6.0022e-38	0.113835588769945	0.166598339517914	0.0129367629441069	SERPINA1	29616	biofsci
rs17825650	14	94948399	T	C	9.4342e-09	0.153398703672927	-0.0662255034867061	0.011536338272429	SERPINA1	28929	biofsci
rs1998207	14	94957714	T	G	2.9988e-20	0.288793789808917	0.0830736871149115	0.009010943152867	SERPINA1	29981	biofsci
rs28489163	14	94576231	A	G	1.757e-16	0.138468187455372	0.0950674706994987	0.0115405356713037	SERPINA1	31470	biofsci
rs3748313	14	94854040	A	G	2.7035e-287	0.809415414366867	-0.378515461791701	0.01044981977328	SERPINA1	29682	biofsci
rs3818257	14	94909630	C	T	1.1775e-10	0.194197108066971	-0.0652544895832785	0.0101293816586639	SERPINA1	31141	biofsci
rs55704412	14	94748693	A	G	1.4261e-14	0.0399574659523128	0.162244600283601	0.0210871588619184	SERPINA1	29312	biofsci
rs55862705	14	94866482	G	A	1.1836e-137	0.086167843255691	0.355419745336623	0.0142318186139212	SERPINA1	31350	biofsci
rs59047677	14	94506428	T	G	1.0514e-12	0.087516986260003	-0.100666832792936	0.014131454993674	SERPINA1	31353	biofsci
rs6575423	14	94833997	G	A	8.4915e-12	0.266244503739336	0.0615953154495309	0.00901821575811934	SERPINA1	31470	biofsci
rs6575424	14	94854852	T	C	1.6769846438804e-308	0.342211759212421	0.429979006566277	0.00852545978396377	SERPINA1	30560	biofsci
rs7158212	14	94676035	T	C	7.0125e-12	0.03764125744812	0.149105929530787	0.0217431651788945	SERPINA1	29196	biofsci
rs7160890	14	94877346	A	G	3.0886e-197	0.458998834980646	-0.239660654289223	0.00799892710299928	SERPINA1	31470	biofsci
rs72696812	14	95114008	C	T	4.5668e-08	0.861939703301962	0.0647722327466592	0.0118469899306177	SERPINA1	29937	biofsci
rs72706301	14	94852219	A	G	2.1853e-75	0.0215260693595746	-0.516271009682479	0.0281003575843373	SERPINA1	30063	biofsci
rs75285293	14	94852796	C	T	1.8109e-24	0.0188951636873169	-0.31453682828373	0.0308106642651591	SERPINA1	28412	biofsci
rs75995606	14	94980252	A	G	1.6437e-10	0.035718746097165	-0.143290502069364	0.0224192668381519	SERPINA1	28882	biofsci
rs76249699	14	94766083	C	T	1.2404e-20	0.0200843684087181	-0.290023828974689	0.0311418263690207	SERPINA1	26196	biofsci
rs76483535	14	94869163	A	G	7.1571e-13	0.0153442473332953	-0.274569737233995	0.0382611601173316	SERPINA1	22606	biofsci
rs76961279	14	94783374	C	T	4.3467e-89	0.0537757437070938	0.371852826597986	0.0185816781397968	SERPINA1	28459	biofsci
rs77278723	14	94913890	T	G	1.8681e-15	0.0538092119624536	0.149508839924575	0.0188066165091668	SERPINA1	27766	biofsci
rs79247904	14	94776034	A	G	9.0885e-26	0.0318431826640751	-0.248014592691886	0.0236314654164216	SERPINA1	29042	biofsci
rs8009930	14	95049084	T	A	8.824e-16	0.132562774013551	-0.096898931452591	0.0120489587859627	SERPINA1	29951	biofsci
rs8010960	14	94797895	A	G	8.875e-23	0.0355599531521344	-0.217941089568234	0.0221850088120925	SERPINA1	29622	biofsci
rs9646174	14	94540206	A	G	3.7632e-12	0.169073286519632	0.0827391745877607	0.0119117729035072	SERPINA1	25083	biofsci
