## Supplementary material for "Multi-level Regulatory Roles of Lactate Metabolism Gene Network in Oral Cancer: Machine Learning Insights": SERPINB1.csv

SNP	CHR	BP	effect_allele	other_allele	P	EAF	BETA	SE	gene	samplesize	source
rs112160741	6	2889885	C	A	1.5278e-09	0.0249654771422342	-0.199513082474526	0.0330243126551008	SERPINB1	18834	biofsci
rs11242781	6	2519241	T	C	1.7121e-09	0.132569394448444	-0.0724159762543986	0.012023439913397	SERPINB1	30077	biofsci
rs115523974	6	2684646	T	C	5.4782e-12	0.0397316821465428	0.141178314288547	0.0204822949335597	SERPINB1	31238	biofsci
rs116376768	6	2759304	C	T	2.2282e-12	0.0138227288193263	0.327688976655804	0.0466826663801986	SERPINB1	16831	biofsci
rs116815263	6	2879431	G	A	1.9903e-09	0.0177348914069877	0.21657458158993	0.0361041879088337	SERPINB1	22019	biofsci
rs12664475	6	2884816	G	A	2.6524e-39	0.169228456537262	0.138965009241666	0.0105946715390284	SERPINB1	31684	biofsci
rs13195721	6	2873838	G	C	3.9624e-102	0.572912651299052	-0.17415719785042	0.00811675705965187	SERPINB1	31017	biofsci
rs13201579	6	2947195	C	G	9.9932e-13	0.336079675791405	0.0604002901969495	0.00847057613622269	SERPINB1	31231	biofsci
rs148392707	6	2861147	A	G	2.1011e-13	0.0354068578494317	-0.173878830706883	0.0236827609243916	SERPINB1	26102	biofsci
rs15286	6	2833739	A	G	1.6769846438804e-308	0.2779299847793	0.346482226773314	0.00891403309998673	SERPINB1	31355	biofsci
rs160697	6	2776995	G	A	1.6576e-15	0.575437868035633	0.0641317919647713	0.00805190236600684	SERPINB1	31567	biofsci
rs17135661	6	2744554	G	A	1.828e-09	0.270002630688865	0.0537982589070387	0.00894788419051272	SERPINB1	31684	biofsci
rs2086666	6	2575583	A	C	7.8212e-11	0.409936950201986	0.0526359192015488	0.00809272907881933	SERPINB1	31562	biofsci
rs315002	6	2789371	G	A	3.2281e-23	0.443419272399278	-0.0793685611245052	0.00799651007762963	SERPINB1	31683	biofsci
rs318434	6	2878608	G	C	8.3795e-13	0.0440516393793015	-0.146114604804125	0.020422470131681	SERPINB1	28468	biofsci
rs318489	6	2893008	A	G	7.2333e-27	0.327201322860686	0.0908622388521953	0.00846671439307801	SERPINB1	31684	biofsci
rs58402951	6	2853789	G	C	7.6969e-14	0.119423868312757	-0.106784113390175	0.0142849268109876	SERPINB1	23300	biofsci
rs6915667	6	2910529	G	A	2.0694e-39	0.120908370143844	-0.16035808896059	0.0122083645317196	SERPINB1	31562	biofsci
rs72840012	6	2605493	A	G	7.1919e-11	0.245871559633028	0.0673593537372628	0.0103362622356468	SERPINB1	25240	biofsci
rs72843875	6	2815379	T	C	2.4463e-09	0.171675704574964	0.0632614872607027	0.0106054463136132	SERPINB1	31261	biofsci
rs77911361	6	2854758	C	G	9.1704e-09	0.0278399928328257	0.149188202355766	0.0259665475607906	SERPINB1	27399	biofsci
rs78163405	6	2899584	C	T	1.2109e-09	0.0168747653022907	-0.22863830286624	0.037612407525538	SERPINB1	21304	biofsci
rs78329407	6	2828222	C	A	1.0069e-13	0.0366329065545576	0.158446447588007	0.0212959930630907	SERPINB1	31240	biofsci
rs9392431	6	2834632	T	C	1.3273e-76	0.126285211940527	-0.223105377774441	0.0120443203989722	SERPINB1	31238	biofsci
