## Supplementary material for "Multi-level Regulatory Roles of Lactate Metabolism Gene Network in Oral Cancer: Machine Learning Insights": SERPINB2.csv

SNP	CHR	BP	effect_allele	other_allele	P	EAF	BETA	SE	gene	samplesize	source
rs1243054	18	61506686	A	C	2.3494e-09	0.920013589008002	-0.0921277748547182	0.0154279117231379	SERPINB2	28546	biofsci
rs2042729	18	61590359	T	C	8.9248e-32	0.0267051692043339	-0.320476716487012	0.0273206523748113	SERPINB2	25772	biofsci
rs28393873	18	61450052	G	T	1.4002e-18	0.067618619293906	-0.150614826949984	0.0171207687616496	SERPINB2	27056	biofsci
rs34069908	18	61616427	G	A	9.2575e-09	0.0233588129496403	-0.172517968129482	0.0300360339379637	SERPINB2	24294	biofsci
rs35453062	18	61602360	A	G	2.8521e-13	0.0945573544609025	0.111275923440499	0.0152407718512708	SERPINB2	25142	biofsci
rs4941246	18	61802304	C	T	2.5132e-13	0.431808786500808	0.0617088323657392	0.00843201141858045	SERPINB2	28663	biofsci
rs57727873	18	61315542	T	C	1.2723e-24	0.816213665534164	-0.110684737580532	0.0108061016109396	SERPINB2	28544	biofsci
rs6567401	18	61574833	A	G	5.5602e-111	0.540930285026698	-0.187662378459088	0.00838354844219188	SERPINB2	28648	biofsci
rs7233830	18	61401613	G	A	3.4716e-14	0.325217074503613	0.0784105945229281	0.0103449515176168	SERPINB2	21290	biofsci
rs72939821	18	61471335	T	G	1.7878e-09	0.058858616177942	0.10793904843897	0.0179416978505959	SERPINB2	28040	biofsci
rs79047924	18	61484865	C	T	1.5408e-11	0.0737842638375498	0.113896515037804	0.016888319425543	SERPINB2	25652	biofsci
rs79291895	18	61605994	G	A	4.0789e-08	0.0278706522281551	0.149393665370713	0.0272238620472909	SERPINB2	24900	biofsci
rs79402049	18	61506951	A	G	5.3926e-15	0.0371439495316383	-0.17402963667852	0.0222621156509946	SERPINB2	28209	biofsci
