## Supplementary material for "Multi-level Regulatory Roles of Lactate Metabolism Gene Network in Oral Cancer: Machine Learning Insights": SERPINB6.csv

SNP	CHR	BP	effect_allele	other_allele	P	EAF	BETA	SE	gene	samplesize	source
rs1052886	6	2890190	G	A	9.0653e-13	0.234958096884513	0.066939241101113	0.00936973224449385	SERPINB6	31684	biofsci
rs1110651	6	2941195	T	C	1.6769846438804e-308	0.0437476099426386	-0.738132163245832	0.01956457175694	SERPINB6	31225	biofsci
rs11242823	6	3081579	G	A	4.2576e-16	0.469946940805836	-0.0674140168893688	0.00829119113609593	SERPINB6	29199	biofsci
rs114078972	6	3044864	A	G	7.252e-12	0.0122761676204541	0.429597822968884	0.0626912154465289	SERPINB6	10492	biofsci
rs114692528	6	3245012	T	C	3.4252e-09	0.0257931798401772	0.198071248818135	0.0335157279126426	SERPINB6	17714	biofsci
rs114975303	6	2827609	G	T	2.2903e-19	0.0422257479601088	-0.19207247360667	0.0213451806550798	SERPINB6	27135	biofsci
rs115477239	6	3144689	A	G	2.8569e-20	0.0679092911330451	-0.196909160489939	0.0213472491072234	SERPINB6	17334	biofsci
rs116745947	6	2920431	T	C	7.5861e-23	0.0193910745145878	0.320736215613274	0.032595475117966	SERPINB6	24749	biofsci
rs11753600	6	2872759	G	A	6.2027e-09	0.111940634135372	0.0788646839247497	0.0135709194026723	SERPINB6	27310	biofsci
rs12200414	6	2670186	A	G	3.0268e-22	0.0759228504567072	-0.145734900544075	0.0150249910350095	SERPINB6	31569	biofsci
rs12211218	6	2964361	T	C	1.6769846438804e-308	0.120277054316234	-0.461178808451681	0.0122348068247382	SERPINB6	31568	biofsci
rs13210939	6	2942519	A	G	1.6769846438804e-308	0.329964765555426	0.492154219822519	0.00855478509052748	SERPINB6	30902	biofsci
rs140728948	6	2898868	G	A	2.6069e-44	0.0155336819440172	0.546692502951663	0.0391518185364355	SERPINB6	21330	biofsci
rs141722700	6	3025300	A	G	1.6238e-13	0.0160357518401682	0.673265963386106	0.0912704990627262	SERPINB6	3804	biofsci
rs144206595	6	2971177	G	A	4.3746e-32	0.0199010327022375	0.497967452185584	0.0422346340007281	SERPINB6	14371	biofsci
rs145288708	6	2928582	A	G	1.1168e-24	0.0183236321303842	0.331842748857249	0.032356593230879	SERPINB6	26550	biofsci
rs148392707	6	2861147	A	G	8.7879e-10	0.0354068578494317	-0.145175324466521	0.0236827609243916	SERPINB6	26102	biofsci
rs190908853	6	3022242	A	G	1.7989e-39	0.0251293121003543	0.345030151242268	0.0262464172011037	SERPINB6	29628	biofsci
rs28383596	6	3001540	A	G	8.4355e-53	0.0163550284539238	0.528911502414554	0.0345836195567165	SERPINB6	25986	biofsci
rs28699555	6	2799191	A	G	8.4695e-28	0.133770928462709	0.128196166280018	0.0117309815409972	SERPINB6	31355	biofsci
rs316363	6	2832078	T	C	2.4925e-15	0.480381610236666	-0.0742812193219743	0.00938605247940034	SERPINB6	22737	biofsci
rs318485	6	2889877	C	A	5.4981e-90	0.0892098793026375	-0.329220221017626	0.0163673895824696	SERPINB6	22971	biofsci
rs318486	6	2890283	A	G	6.0826e-23	0.325512279055217	-0.0850112685658143	0.00862025883366264	SERPINB6	30647	biofsci
rs318489	6	2893008	A	G	1.6769846438804e-308	0.327201322860686	0.375292195501819	0.00846671439307801	SERPINB6	31684	biofsci
rs34345787	6	2676017	G	C	3.241e-23	0.231001547812299	0.0937255664644531	0.00944319172051476	SERPINB6	31564	biofsci
rs34994657	6	2917585	T	C	2.8131e-42	0.0258589438917308	0.351061953599238	0.025764313080181	SERPINB6	29902	biofsci
rs35320491	6	3145398	A	G	4.2214e-23	0.709373748163974	0.0928872410031762	0.00938387660913425	SERPINB6	27542	biofsci
rs405616	6	2843335	G	T	1.2008e-34	0.512199763998325	-0.0980954899744827	0.00799011899996601	SERPINB6	31346	biofsci
rs41300841	6	3226973	T	C	1.0436e-09	0.0304080260640223	-0.160840484457994	0.0263569225973377	SERPINB6	24412	biofsci
rs55722256	6	2957584	C	T	6.8255e-43	0.015277984796542	0.498555348521101	0.0363142967405328	SERPINB6	25202	biofsci
rs58608579	6	3073365	C	T	2.6756e-11	0.127442037248195	-0.104645611748746	0.0157050083666625	SERPINB6	18230	biofsci
rs6908275	6	2828135	G	A	1.4338e-21	0.177552707730467	-0.0991683128710066	0.0103955461891091	SERPINB6	31684	biofsci
rs6926159	6	2989894	G	A	3.1363e-28	0.0301787633873472	0.262086869763017	0.0237871546345087	SERPINB6	30192	biofsci
rs72842017	6	2960136	C	T	1.8244e-105	0.0262524864689827	-0.590418052813682	0.0270698619870653	SERPINB6	26692	biofsci
rs73347871	6	2976452	G	A	8.8875e-184	0.0402316425213103	0.58862851323616	0.0203605825361346	SERPINB6	31236	biofsci
rs74571545	6	3023565	C	T	1.5829e-31	0.0351391953429416	-0.276214957212588	0.0236457066115866	SERPINB6	26376	biofsci
rs75445779	6	2935799	C	T	5.8194e-159	0.0189110905885316	0.820377230454991	0.0305383910859592	SERPINB6	28897	biofsci
rs75537244	6	2786377	A	G	2.978e-29	0.0183153632468572	-0.364993166404292	0.0325085651790491	SERPINB6	26314	biofsci
rs7738629	6	3036873	T	C	3.3222e-92	0.23210676835081	-0.19280953863639	0.00946713371352486	SERPINB6	31300	biofsci
rs7739211	6	3283085	A	G	5.5609e-10	0.0242224720304052	-0.185085960564325	0.0298410229208572	SERPINB6	23756	biofsci
rs7743193	6	2970568	G	A	1.6769846438804e-308	0.655321478461132	-0.552168882256371	0.00837468407000992	SERPINB6	31562	biofsci
rs7759176	6	2915664	T	G	1.6769846438804e-308	0.716523145188584	-0.685244967399955	0.0088165925231138	SERPINB6	31668	biofsci
rs7765221	6	3108288	A	G	1.2403e-13	0.0702077812343972	0.11630704573794	0.0156904521676524	SERPINB6	31112	biofsci
rs77694539	6	2745412	G	A	3.1301e-08	0.0264270613107822	-0.171595493124461	0.031008618512498	SERPINB6	20211	biofsci
rs7769489	6	3209588	A	G	1.4147e-09	0.116714922920416	0.0761748906086444	0.0125827797962709	SERPINB6	30633	biofsci
rs7775905	6	2705208	T	C	1.903e-08	0.0300308800823469	-0.148756976875357	0.0264663873741872	SERPINB6	24505	biofsci
rs78712008	6	2914030	T	C	7.7055e-19	0.0157694047695987	-0.350981066267498	0.0395953460286882	SERPINB6	20548	biofsci
rs79521930	6	2921311	C	T	5.8172e-65	0.0817771590418127	0.272875489974532	0.0160322606974297	SERPINB6	25906	biofsci
rs9285964	6	2726653	T	G	1.5761e-14	0.678905633432297	0.0653541279181047	0.00850832264725624	SERPINB6	31684	biofsci
rs9391975	6	2880104	T	C	3.9825e-42	0.111507531996829	-0.171977747182197	0.012645143649934	SERPINB6	31562	biofsci
rs9392446	6	2985541	A	G	5.5821e-38	0.0427965762738981	-0.259532410261577	0.0201447141485615	SERPINB6	30077	biofsci
rs9501887	6	2762828	C	A	1.3298e-15	0.305270167427702	-0.0692971192880376	0.00867124471795856	SERPINB6	31355	biofsci
rs9503373	6	3042606	C	G	1.3189e-78	0.778517260447113	0.183346365761204	0.00976774134876902	SERPINB6	30393	biofsci
