## Supplementary material for "Multi-level Regulatory Roles of Lactate Metabolism Gene Network in Oral Cancer: Machine Learning Insights": SERPINB8.csv

SNP	CHR	BP	effect_allele	other_allele	P	EAF	BETA	SE	gene	samplesize	source
rs113691982	18	61235091	T	C	3.0927e-09	0.0276864325872494	0.165863073650187	0.0279857380414374	SERPINB8	23715	biofsci
rs11537989	18	61650865	A	G	1.5898e-149	0.29816979217558	-0.226928023124402	0.00871342266302157	SERPINB8	31470	biofsci
rs1243047	18	61504449	T	A	1.1902e-11	0.891628669706424	0.0892678010055952	0.0131634300679194	SERPINB8	29863	biofsci
rs12967154	18	61639361	G	T	1.9719e-159	0.202682908025596	0.269639095940978	0.010022230661534	SERPINB8	30803	biofsci
rs138613802	18	61455841	T	C	5.0462e-40	0.0226381811054488	-0.395985888751381	0.0299049117359348	SERPINB8	25269	biofsci
rs1395269	18	61377644	G	T	3.356e-36	0.690405501897854	0.108316614923893	0.00862160043649756	SERPINB8	31470	biofsci
rs141240665	18	61564786	A	G	3.2981e-12	0.0248185534328856	0.186416358307586	0.0267666535009816	SERPINB8	28835	biofsci
rs143332756	18	61539017	T	C	1.5785e-08	0.0218420650679701	0.174704542731162	0.0309052951106797	SERPINB8	24502	biofsci
rs143761079	18	61420300	A	G	1.1577e-09	0.0143828609255582	0.246632555587031	0.0405239078534744	SERPINB8	21478	biofsci
rs144844147	18	61524118	C	T	4.442e-17	0.0130345885159312	-0.505574869174467	0.0601846184913179	SERPINB8	10730	biofsci
rs146616042	18	61250844	C	T	3.6291e-10	0.0176698478692242	-0.327069960864984	0.0521717568494655	SERPINB8	10583	biofsci
rs147113689	18	61811645	T	C	2.5924e-14	0.016176362702663	-0.313970868392369	0.0412186720044596	SERPINB8	18492	biofsci
rs1720840	18	61457578	T	C	1.5717e-43	0.138017212221429	0.15988095461819	0.0115563505784783	SERPINB8	31470	biofsci
rs17244903	18	61649355	G	A	1.6764e-19	0.0420502790631112	0.198029652427636	0.0219238815432584	SERPINB8	25824	biofsci
rs17778297	18	61369156	A	G	3.2982e-11	0.0658717203487678	-0.109194715771859	0.0164638314594805	SERPINB8	29978	biofsci
rs187541157	18	61177029	A	G	1.8461e-09	0.0305953446732319	0.14964391762719	0.0248950120823807	SERPINB8	27201	biofsci
rs28407927	18	61499709	T	G	1.6769846438804e-308	0.213724679619678	-0.388497001699948	0.0097234855072632	SERPINB8	31470	biofsci
rs6567405	18	61581171	G	C	2.5126e-15	0.0274590892920669	-0.207036759274667	0.0261647911326795	SERPINB8	27349	biofsci
rs7240187	18	61389805	T	C	3.6743e-22	0.927805775537957	-0.153038400891123	0.0158102421450172	SERPINB8	29863	biofsci
rs72943538	18	61618337	C	A	4.2869e-84	0.0721061862244898	-0.306924274023997	0.0157964114268655	SERPINB8	29949	biofsci
rs755163	18	61233135	A	G	9.0172e-15	0.0651156909849538	-0.131400289470608	0.0169500644295307	SERPINB8	28588	biofsci
rs75646844	18	61479971	A	G	2.2383e-37	0.0404907195525044	0.271684180368086	0.0212653652868359	SERPINB8	28459	biofsci
rs76403319	18	61644018	A	G	4.9463e-52	0.0212724650543599	-0.491632523569317	0.0323915536882365	SERPINB8	22889	biofsci
rs76715887	18	61525314	A	G	7.1091e-27	0.0218740399385561	0.356895383971988	0.0332515357928659	SERPINB8	21136	biofsci
rs79047924	18	61484865	C	T	1.791e-22	0.0737842638375498	0.164586884159276	0.0168751675510884	SERPINB8	25692	biofsci
rs79291895	18	61605994	G	A	1.9727e-12	0.0278706522281551	0.191560705295762	0.0272238620472909	SERPINB8	24900	biofsci
