## Supplementary material for "Multi-level Regulatory Roles of Lactate Metabolism Gene Network in Oral Cancer: Machine Learning Insights": SERPINB9.csv

SNP	CHR	BP	effect_allele	other_allele	P	EAF	BETA	SE	gene	samplesize	source
rs11242799	6	2826717	C	T	1.361e-10	0.158931188695554	0.0761773086423284	0.0118652547650117	SERPINB9	26569	biofsci
rs114020166	6	2888575	T	C	1.5538e-12	0.0575746163261463	0.147388874114822	0.0208476723690659	SERPINB9	21202	biofsci
rs115449828	6	2944325	T	A	3.1419e-20	0.0183632817363157	0.312875355876103	0.0339557808465306	SERPINB9	24057	biofsci
rs116745947	6	2920431	T	C	1.5354e-24	0.0193910745145878	-0.374185170791203	0.036595842538847	SERPINB9	19634	biofsci
rs12525682	6	2748046	A	G	1.1514e-10	0.26904989485758	0.0635989280469623	0.00986687683990293	SERPINB9	26115	biofsci
rs12529668	6	2870553	T	C	4.3593e-106	0.0647881622739948	-0.421830767754959	0.0192825463060462	SERPINB9	22194	biofsci
rs140936793	6	2764650	G	A	2.481e-08	0.0150653780557135	-0.222942742188155	0.0399925989646171	SERPINB9	21068	biofsci
rs144206595	6	2971177	G	A	4.0743e-08	0.0199010327022375	-0.288785304885121	0.0526260236692703	SERPINB9	9256	biofsci
rs147662517	6	2832778	C	T	1.1194e-37	0.051941602939716	-0.288365362873521	0.022476742107917	SERPINB9	20098	biofsci
rs17135977	6	2913443	T	A	1.6101e-57	0.119832370596897	0.214023468589853	0.0133883489465559	SERPINB9	26447	biofsci
rs17214342	6	2744185	T	C	4.8207e-08	0.0815020064972291	-0.0872672344751841	0.0159894526137242	SERPINB9	26125	biofsci
rs17291915	6	2719129	C	T	1.0318e-12	0.0928652321630804	0.106752948419008	0.0149799265293849	SERPINB9	26450	biofsci
rs190657405	6	2860447	C	T	1.7083e-11	0.0177207895115978	0.306532903050028	0.045554005506023	SERPINB9	13842	biofsci
rs2794563	6	2608796	C	A	8.1755e-09	0.203348559779531	-0.0622722887500986	0.0108025342174823	SERPINB9	26449	biofsci
rs318430	6	2877664	T	G	5.2557e-26	0.043968023255814	0.238033998556359	0.0225693099856221	SERPINB9	23352	biofsci
rs318493	6	2904791	G	A	1.1363e-16	0.276357889055935	0.0814446313584066	0.0098249169270419	SERPINB9	25901	biofsci
rs36019630	6	3059121	G	A	3.2843e-16	0.115334855403349	0.111546650794759	0.0136657458860348	SERPINB9	26240	biofsci
rs36113073	6	3042555	G	A	1.616e-10	0.0146329761714377	0.336697482633652	0.0526575253176604	SERPINB9	12506	biofsci
rs389260	6	2857442	C	T	1.6769846438804e-308	0.536713486353774	0.347625304412211	0.00875551094641823	SERPINB9	26231	biofsci
rs55876241	6	2849520	T	C	1.5972e-100	0.0735715650678387	0.356657374095436	0.0167569863933846	SERPINB9	26125	biofsci
rs57721448	6	2841954	T	G	3.2501e-08	0.0656276209113782	-0.107836232247426	0.0195097483848218	SERPINB9	21422	biofsci
rs6911499	6	2607267	A	G	3.0702e-09	0.320391306002817	0.0554636725039542	0.00935637789165711	SERPINB9	26231	biofsci
rs72842116	6	2864074	A	G	1.6769846438804e-308	0.165469046114972	-0.470670925521844	0.0119659767357546	SERPINB9	25288	biofsci
rs74519779	6	2886374	A	G	2.9012e-83	0.0756804762133359	0.358441975006048	0.0185414767822122	SERPINB9	20791	biofsci
rs752512	6	2984801	A	G	2.612e-21	0.404719652633566	0.0839575826078432	0.00885880816348994	SERPINB9	26445	biofsci
rs75445779	6	2935799	C	T	1.9821e-13	0.0189110905885316	-0.247212690060067	0.0336343796000092	SERPINB9	23822	biofsci
rs7759176	6	2915664	T	G	3.0221e-48	0.716523145188584	-0.140524625916245	0.00962840367228365	SERPINB9	26553	biofsci
rs78163405	6	2899584	C	T	9.4261e-17	0.0168747653022907	0.312928243545933	0.0376477675103384	SERPINB9	21264	biofsci
rs78712008	6	2914030	T	C	1.5285e-20	0.0157694047695987	-0.42448876791118	0.0456881678948638	SERPINB9	15433	biofsci
rs79927358	6	2826863	G	A	1.2912e-10	0.0139527337623709	0.284985273763002	0.0443329144195202	SERPINB9	18491	biofsci
rs80242173	6	2752488	A	G	4.9337e-10	0.0161920578322669	0.243833792483902	0.0391933828112937	SERPINB9	20433	biofsci
rs8912	6	2785659	A	G	1.4534e-17	0.040589514375453	0.212692905893372	0.0249323517012909	SERPINB9	20655	biofsci
rs9885826	6	2798619	A	G	1.0468e-18	0.0852168949771689	-0.138048608369653	0.0156343981029755	SERPINB9	26240	biofsci
