## Supplementary material for "Multi-level Regulatory Roles of Lactate Metabolism Gene Network in Oral Cancer: Machine Learning Insights": SERPINB10.csv

SNP	CHR	BP	effect_allele	other_allele	P	EAF	BETA	SE	gene	samplesize	source
rs112607043	18	61526103	T	C	3.7211e-08	0.0114285714285714	0.505303389855654	0.091813247666192	SERPINB10	5250	biofsci
rs117076205	18	61200303	T	C	9.7707e-74	0.0283018867924528	0.481260680040048	0.0264938442080952	SERPINB10	25902	biofsci
rs117600015	18	61342793	T	C	1.1821e-60	0.0168240497250777	0.702820525357683	0.0427784826716709	SERPINB10	16518	biofsci
rs117625497	18	61994371	T	C	3.7636e-08	0.0288842975206612	0.136254967077983	0.0247664255994589	SERPINB10	29061	biofsci
rs118118946	18	61420010	G	A	3.5754e-23	0.0709602701005025	-0.156784824818957	0.015812573101799	SERPINB10	30333	biofsci
rs12455193	18	61192560	A	G	1.2728e-22	0.0616035029442851	-0.162562860643583	0.0166092322496637	SERPINB10	31353	biofsci
rs12968378	18	61178463	T	C	3.2692e-30	0.836446315156526	-0.123084387025568	0.0107767405659223	SERPINB10	31470	biofsci
rs138613802	18	61455841	T	C	1.4815e-114	0.0226381811054488	0.680300856098435	0.0299049117359348	SERPINB10	25269	biofsci
rs1395265	18	61390316	C	A	1.6769846438804e-308	0.719869217182156	0.338787733605892	0.00887624767424699	SERPINB10	31470	biofsci
rs143761079	18	61420300	A	G	2.0286e-14	0.0143828609255582	-0.30995521399887	0.0405239078534744	SERPINB10	21478	biofsci
rs145101800	18	61311590	A	G	1.2831e-18	0.0786012191209496	-0.141672826779656	0.0160862062176716	SERPINB10	26680	biofsci
rs147056352	18	61388881	A	G	5.352e-11	0.970238349038503	-0.162245798628911	0.0247295754525228	SERPINB10	28314	biofsci
rs147113689	18	61811645	T	C	5.9911e-19	0.016176362702663	0.366528797065256	0.0412186720044596	SERPINB10	18492	biofsci
rs148514855	18	61609722	A	G	1.2462e-15	0.0140741578114402	-0.319763315616678	0.0399714137374282	SERPINB10	22553	biofsci
rs148722245	18	61640331	C	A	4.6997e-14	0.0354107648725212	-0.189325310692013	0.0251097906725571	SERPINB10	23217	biofsci
rs150565962	18	60971683	T	C	8.3123e-09	0.0208246477111648	0.167995016178771	0.0291551719301594	SERPINB10	28847	biofsci
rs1720840	18	61457578	T	C	3.5744e-32	0.138017212221429	-0.136449298185267	0.0115563505784783	SERPINB10	31470	biofsci
rs17698252	18	61227480	A	G	4.3711e-15	0.937664408130729	0.132560486954927	0.0169000340338773	SERPINB10	29951	biofsci
rs17778297	18	61369156	A	G	5.7673e-22	0.0658717203487678	0.158605966748052	0.0164638314594805	SERPINB10	29978	biofsci
rs1916661	18	61575120	T	G	7.6131e-272	0.181960651032816	-0.364691103275712	0.0103525136265258	SERPINB10	31342	biofsci
rs2100797	18	61737783	A	G	2.3124e-11	0.259512018359705	-0.0625708528060706	0.00936016826323459	SERPINB10	29698	biofsci
rs34069908	18	61616427	G	A	7.1015e-22	0.0233588129496403	-0.273346302701622	0.0284380256660031	SERPINB10	27101	biofsci
rs4941253	18	61892571	C	T	2.2717e-11	0.215791649441918	-0.0647978927936798	0.00968954942035467	SERPINB10	31470	biofsci
rs58326557	18	61673859	G	A	2.8161e-43	0.21922074980179	0.133146792782072	0.00965328486265192	SERPINB10	31348	biofsci
rs62099123	18	61554349	T	C	5.2101e-40	0.0273996952767902	0.365995179389327	0.0276446020098742	SERPINB10	24551	biofsci
rs7233596	18	61825358	C	A	6.2249e-09	0.352982073734451	-0.0484644321642648	0.00834069324411675	SERPINB10	31470	biofsci
rs7234924	18	61645164	C	T	1.4901e-44	0.213160960577248	-0.136290014224357	0.00973284588586503	SERPINB10	31470	biofsci
rs755163	18	61233135	A	G	1.474e-34	0.0651156909849538	0.207819654951147	0.0169500644295307	SERPINB10	28588	biofsci
rs76715887	18	61525314	A	G	3.7936e-08	0.0218740399385561	-0.182886772014342	0.0332515357928659	SERPINB10	21136	biofsci
rs77358010	18	61506476	A	G	1.1863e-32	0.979052823315118	0.335545756161305	0.0281971223664962	SERPINB10	30664	biofsci
rs78504293	18	61501980	C	T	7.0366e-21	0.0151220303251439	-0.411621025013755	0.0439151428037421	SERPINB10	17408	biofsci
rs79409199	18	61134662	A	G	4.7133e-08	0.0183246073298429	0.325400970411739	0.0595765155736537	SERPINB10	7831	biofsci
rs79917891	18	62023682	G	A	3.7636e-08	0.0826981871420574	-0.0842815505264207	0.0153197401665765	SERPINB10	28084	biofsci
rs922209	18	61798496	A	T	3.3684e-10	0.261711797008142	-0.0571380429327797	0.00909754528751706	SERPINB10	31266	biofsci
rs922211	18	61816489	A	G	9.0003e-10	0.259728191427576	-0.0563926561621199	0.00920546133890302	SERPINB10	30688	biofsci
rs9955406	18	61595854	T	G	1.6769846438804e-308	0.750554323725055	0.523626451016538	0.00921207732786791	SERPINB10	31470	biofsci
rs9959506	18	61177410	T	C	2.22e-14	0.737163814180929	0.0736294287979396	0.00964076686760237	SERPINB10	27765	biofsci
