## Supplementary material for "Multi-level Regulatory Roles of Lactate Metabolism Gene Network in Oral Cancer: Machine Learning Insights": SERPINC1.csv

SNP	CHR	BP	effect_allele	other_allele	P	EAF	BETA	SE	gene	samplesize	source
rs10798301	1	173949332	G	A	1.35e-20	0.223885086861698	-0.0898666240618507	0.00965881966679751	SERPINC1	30844	biofsci
rs12120199	1	173301349	T	C	2.9564e-08	0.1875	0.0574841571082203	0.0103683411688287	SERPINC1	30530	biofsci
rs12140932	1	173370335	A	G	7.8886e-30	0.291267123287671	0.101048860657876	0.00890706408732424	SERPINC1	30530	biofsci
rs1342036	1	173302838	A	C	2.2373e-14	0.0713104588673005	0.11944422774616	0.0156416363613478	SERPINC1	30859	biofsci
rs141841038	1	174794716	T	C	3.9934e-30	0.0151756518822839	0.60398135869318	0.0529622376967012	SERPINC1	11927	biofsci
rs28873209	1	173999107	A	G	1.7943e-46	0.168191699105202	0.171638004578067	0.0119910020733739	SERPINC1	24856	biofsci
rs445452	1	174689428	C	T	1.2687e-15	0.695347561583724	0.0775102631070873	0.00969156921453509	SERPINC1	25129	biofsci
rs4916324	1	173291450	C	T	2.9941e-12	0.076390243902439	0.10601896870884	0.0151933173844712	SERPINC1	30700	biofsci
rs4916358	1	173423799	G	A	5.0322e-38	0.278815438385509	0.115721994841794	0.0089766120964817	SERPINC1	30859	biofsci
rs60503324	1	173015598	A	G	1.9543e-08	0.775564658574167	0.0541834368687394	0.00964804787548779	SERPINC1	30859	biofsci
rs6659070	1	173661252	G	A	2.8405e-12	0.30939883694585	-0.0609530503053361	0.0087260279312455	SERPINC1	30732	biofsci
rs6697561	1	174861869	T	C	6.5291e-12	0.224905693101505	-0.0779946176135215	0.0113568958025397	SERPINC1	22238	biofsci
rs7515144	1	174443736	T	G	1.0505e-22	0.373389188959299	0.0860424162675879	0.00877348209639832	SERPINC1	27763	biofsci
rs7553539	1	173746659	T	C	2.2164e-08	0.137885677778195	-0.0653115600731713	0.0116748704145671	SERPINC1	30859	biofsci
rs9425780	1	173903300	A	G	1.9217e-266	0.125865051903114	0.449360704503644	0.0128856337138659	SERPINC1	27370	biofsci
