## Supplementary material for "Multi-level Regulatory Roles of Lactate Metabolism Gene Network in Oral Cancer: Machine Learning Insights": SERPINE1.csv

SNP	CHR	BP	effect_allele	other_allele	P	EAF	BETA	SE	gene	samplesize	source
rs1029528	7	100776674	T	C	1.3939e-15	0.193288231471926	0.0809126142758199	0.0101316805794843	SERPINE1	31238	biofsci
rs13232139	7	100722420	A	G	4.4549e-08	0.114906949530029	-0.068285719696629	0.0124797996411771	SERPINE1	31566	biofsci
rs2005742	7	100788957	T	C	2.2784e-09	0.125023896004588	0.0723057979256151	0.0120977442654288	SERPINE1	31230	biofsci
rs2227667	7	100774749	G	A	9.5971e-21	0.786548706240487	-0.0910281191188955	0.00974584260710643	SERPINE1	31355	biofsci
