## Supplementary material for "Multi-level Regulatory Roles of Lactate Metabolism Gene Network in Oral Cancer: Machine Learning Insights": SERPINE2.csv

SNP	CHR	BP	effect_allele	other_allele	P	EAF	BETA	SE	gene	samplesize	source
rs10169710	2	224638837	G	A	3.5738e-09	0.578212923448771	-0.0481542446784111	0.00815800306273588	SERPINE2	30805	biofsci
rs10173653	2	224687639	G	A	3.9066e-20	0.0166592200165954	0.359099873714051	0.0390720917573254	SERPINE2	19993	biofsci
rs10187546	2	224838329	T	G	1.4173e-100	0.675665513611069	0.182877533081307	0.00858991315471763	SERPINE2	30922	biofsci
rs10191160	2	224802504	G	A	5.094e-35	0.160521308980213	-0.135940028358976	0.0110105884644773	SERPINE2	30606	biofsci
rs10192864	2	224998047	A	G	3.3922e-32	0.432569638408696	0.0960293843971831	0.0081298846415211	SERPINE2	30820	biofsci
rs10206895	2	224866830	A	T	1.6769846438804e-308	0.274539408302118	0.411231904847253	0.00907426117032235	SERPINE2	30488	biofsci
rs111787482	2	224869813	T	A	5.7181e-29				SERPINE2	5075	biofsci
rs113685646	2	224689693	A	G	5.5049e-27	0.0204217641738468	-0.337876971199738	0.0314105469284302	SERPINE2	25333	biofsci
rs114151942	2	224883620	A	G	4.6234e-88	0.0276278339385612	0.546043509683476	0.0274480619333496	SERPINE2	24704	biofsci
rs114211301	2	224842764	G	T	9.7086e-28	0.0377159041046711	-0.236309927584424	0.0216488262289222	SERPINE2	29395	biofsci
rs114750941	2	224875718	A	G	1.8442e-16	0.0220335505053096	-0.256923173517983	0.031211814655472	SERPINE2	23819	biofsci
rs115831753	2	224860058	T	G	1.7928e-13	0.0160444899002813	0.492738816594018	0.0669163871248752	SERPINE2	7073	biofsci
rs115955266	2	224893516	G	A	1.8742e-15	0.0170529528208512	0.256846965529428	0.0323098264707753	SERPINE2	28574	biofsci
rs116008011	2	224880914	A	G	4.864e-82	0.0234949482872003	-0.61727851660989	0.0321738855819642	SERPINE2	21053	biofsci
rs116233997	2	225056211	A	G	3.0227e-18	0.0152295889156075	0.440115360544235	0.0505264115611135	SERPINE2	13059	biofsci
rs116598593	2	224896162	C	T	6.2303e-26	0.0156668241221855	-0.580299173507842	0.055105993343954	SERPINE2	10677	biofsci
rs11674445	2	224424742	G	A	1.8148e-11	0.294136440518699	-0.0592964864164502	0.00882375060139733	SERPINE2	30931	biofsci
rs11687569	2	225103940	G	A	6.0343e-21	0.104357659222164	-0.127332503977091	0.0135614480288298	SERPINE2	29087	biofsci
rs11884404	2	224861685	T	C	1.6769846438804e-308	0.706839284366272	0.360059355941878	0.00884821076752648	SERPINE2	30820	biofsci
rs12478391	2	224885290	A	C	7.6461e-52	0.0180576631259484	-0.518240470385383	0.0342088723825776	SERPINE2	24096	biofsci
rs13001654	2	224762663	T	C	2.9939e-27	0.117081469587491	-0.136202758801794	0.0125965539413646	SERPINE2	30483	biofsci
rs13410738	2	224581753	G	T	3.4095e-25	0.211643392213077	-0.111427834095184	0.01074572873284	SERPINE2	25952	biofsci
rs140405039	2	224883544	T	C	3.5024e-59	0.0171420256111758	-0.602612977612721	0.0371474262191763	SERPINE2	21506	biofsci
rs141186096	2	224930631	A	C	4.0931e-14	0.0170331588132635	0.296533656629933	0.0392344081278028	SERPINE2	19400	biofsci
rs144148066	2	224714451	T	C	1.8221e-14	0.0268644914266689	0.199011429109004	0.0259717888326422	SERPINE2	28354	biofsci
rs144543566	2	224719070	T	C	1.3224e-20	0.0152684851604049	-0.322790262535016	0.0346851339990131	SERPINE2	27642	biofsci
rs145716019	2	224782321	T	C	1.1983e-41	0.0159747940965121	-0.509255983313388	0.0376682557279032	SERPINE2	22417	biofsci
rs146209210	2	224976618	T	G	2.6905e-14	0.0206703371003574	-0.239116300656537	0.0314122462174584	SERPINE2	25032	biofsci
rs17196910	2	224890480	T	C	3.1523e-96	0.0267215700017522	0.553858912469399	0.0266083877392194	SERPINE2	27154	biofsci
rs17826102	2	224375211	G	A	3.325e-08	0.0262104931888684	0.149980138975538	0.0271535899944849	SERPINE2	26569	biofsci
rs2004026	2	225080645	C	T	2.4136e-50	0.420324208594586	0.122426777833489	0.00820499817931031	SERPINE2	30482	biofsci
rs2123714	2	224941842	C	T	3.0268e-13	0.235596978465933	0.0690926753804774	0.00947357475188907	SERPINE2	30935	biofsci
rs2438171	2	224910943	T	G	1.6769846438804e-308	0.452413436206248	0.417033782955074	0.00888226274789141	SERPINE2	25582	biofsci
rs35004794	2	224599799	T	C	3.8294e-09	0.0183343034022964	-0.203756577261955	0.0345854257497293	SERPINE2	23225	biofsci
rs35500370	2	225252266	G	A	1.5327e-19	0.1095700152207	0.117009111265146	0.012940050347822	SERPINE2	30606	biofsci
rs55864163	2	224360830	A	G	1.1139e-08	0.0290901894820165	-0.153428083374347	0.0268592481792531	SERPINE2	24539	biofsci
rs62185746	2	224856324	T	G	4.57e-10	0.0471512770137525	-0.126008137896915	0.0202159660356669	SERPINE2	27231	biofsci
rs62188374	2	224892956	A	C	1.6832e-17	0.0159955533596838	-0.334990557858379	0.0393476975496123	SERPINE2	20518	biofsci
rs650137	2	224768993	G	A	1.4449e-21	0.0581835564053537	0.165053828483801	0.0173030536202747	SERPINE2	30476	biofsci
rs6708271	2	225186301	T	C	1.4363e-11	0.11612976320858	0.0849366536744508	0.0125750109076233	SERPINE2	30805	biofsci
rs6712954	2	224856650	A	G	1.0015e-44	0.049843940316687	0.260636858631756	0.0185752568262437	SERPINE2	30598	biofsci
rs72958579	2	224968675	T	C	6.8121e-20	0.0438242184344454	0.184944237794402	0.0202549872732293	SERPINE2	29084	biofsci
rs72966959	2	225568694	T	C	6.4346e-10	0.0306884211336437	0.14551404252969	0.0235478667415956	SERPINE2	30313	biofsci
rs72968368	2	224694702	A	G	3.71e-62	0.0289999006852716	0.448238622786167	0.0269409791430458	SERPINE2	24464	biofsci
rs72971269	2	224256932	A	G	3.6477e-12	0.0506505114708511	0.143293367611226	0.0206165641705839	SERPINE2	24464	biofsci
rs74272292	2	224611151	A	T	1.5386e-08	0.0307292462926158	0.132742292621914	0.023464309662362	SERPINE2	30490	biofsci
rs74807729	2	224895785	A	G	1.2583e-47	0.0186668476785229	0.465942275552531	0.03213971302113	SERPINE2	26424	biofsci
rs75039451	2	224644451	A	G	3.5178e-27	0.0260526521365518	-0.277068863735205	0.025659751406324	SERPINE2	29928	biofsci
rs7577788	2	224681732	T	C	6.9406e-13	0.64819008794776	0.0605680139526488	0.00843471673805826	SERPINE2	30819	biofsci
rs7580849	2	224886850	T	C	5.2672e-20	0.0405814097025059	0.225002076308974	0.0245675685220259	SERPINE2	21277	biofsci
rs7589665	2	224581108	T	C	2.0124e-09	0.292088316467341	-0.057759142732993	0.00963166067452524	SERPINE2	26066	biofsci
rs7607430	2	224385408	A	T	1.5712e-08	0.104137348719392	-0.0817307606298783	0.0144566658936726	SERPINE2	25644	biofsci
rs76897351	2	225452257	A	G	6.0055e-11	0.0229431409116537	0.186758989060115	0.028540273707553	SERPINE2	27383	biofsci
rs77883969	2	224937723	A	C	4.4555e-15	0.0162452591656131	0.261857206978539	0.0333937648381736	SERPINE2	28056	biofsci
rs79580836	2	224856211	C	A	1.0259e-305	0.203824200913242	-0.37499135882561	0.0100334283764097	SERPINE2	30606	biofsci
rs840362	2	224736940	G	T	4.3482e-26	0.952688429192076	0.205160857273755	0.0194196521660787	SERPINE2	29415	biofsci
