## Supplementary material for "Multi-level Regulatory Roles of Lactate Metabolism Gene Network in Oral Cancer: Machine Learning Insights": SERPINF1.csv

SNP	CHR	BP	effect_allele	other_allele	P	EAF	BETA	SE	gene	samplesize	source
rs12943466	17	1671272	C	T	4.3589e-48	0.272715110278659	-0.131340841162254	0.0090145327807503	SERPINF1	31022	biofsci
rs5008945	17	1675596	G	C	4.0256e-32	0.642584833729664	0.0983052669988418	0.00833272023724024	SERPINF1	31354	biofsci
rs9674774	17	1660427	A	G	9.3344e-09	0.561970467199225	0.0619246462629112	0.0107833814409695	SERPINF1	17468	biofsci
