## Supplementary material for "Multi-level Regulatory Roles of Lactate Metabolism Gene Network in Oral Cancer: Machine Learning Insights": SERPINF2.csv

SNP	CHR	BP	effect_allele	other_allele	P	EAF	BETA	SE	gene	samplesize	source
rs11078596	17	1618262	T	C	5.5136e-13	0.803362200713194	-0.0906577683760589	0.0125705803430523	SERPINF2	20030	biofsci
rs111483011	17	2038474	C	T	2.5125e-08	0.0206887744242476	-0.165972676734531	0.0297853088912174	SERPINF2	27817	biofsci
rs112823791	17	1646690	T	G	1.181e-09	0.0128025254296738	0.38206624934558	0.0628098849801214	SERPINF2	10028	biofsci
rs117387705	17	1637604	A	G	4.8017e-14	0.012916510670161	0.462466122222313	0.0613570008122687	SERPINF2	10417	biofsci
rs149335969	17	1604250	C	T	8.824e-16	0.113728773020808	-0.159015472617981	0.0197728792999317	SERPINF2	12688	biofsci
rs17338990	17	1787020	C	T	6.9553e-09	0.0587752979761619	-0.10167653912921	0.017554954182429	SERPINF2	29328	biofsci
rs4790808	17	1609930	A	G	9.2917e-14	0.378784228699912	0.0838470312910881	0.0112534266509755	SERPINF2	16779	biofsci
rs62090048	17	1635614	C	T	1.3875e-136	0.298061088977424	-0.252730363237297	0.0101600962917208	SERPINF2	23151	biofsci
rs6502953	17	1670809	A	G	5.3218e-52	0.634127550828667	0.126644642281712	0.00834654572714647	SERPINF2	30935	biofsci
rs7503021	17	1797890	A	G	1.4962e-08	0.051567768691136	0.104301912405112	0.0184210650474403	SERPINF2	30127	biofsci
rs78003847	17	1639074	A	G	4.1611e-46	0.0322060558395596	0.437374646433453	0.0306815462623342	SERPINF2	17041	biofsci
rs79514045	17	1833816	T	C	2.7101e-08	0.214421613394216	0.0547475855590525	0.00984810504372077	SERPINF2	30606	biofsci
rs8070192	17	1638191	A	G	1.6769846438804e-308	0.220191540303272	0.536811129136078	0.0127028227968366	SERPINF2	18046	biofsci
rs8073376	17	1692114	C	T	1.4744e-18	0.289406435126031	-0.078943793502507	0.0089795590630162	SERPINF2	30153	biofsci
