## Supplementary material for "Multi-level Regulatory Roles of Lactate Metabolism Gene Network in Oral Cancer: Machine Learning Insights": SERPING1.csv

SNP	CHR	BP	effect_allele	other_allele	P	EAF	BETA	SE	gene	samplesize	source
rs10896617	11	57208915	T	C	2.8108e-23	0.10774378585086	0.128278254232689	0.0129060360014376	SERPING1	31225	biofsci
rs111336205	11	57535606	T	C	1.2391e-30	0.0576892713349649	0.200098961638019	0.0173915919897457	SERPING1	30409	biofsci
rs112210234	11	57667041	A	G	5.2223e-12	0.0183071239105722	0.224885713643413	0.0325944943319679	SERPING1	26187	biofsci
rs112227924	11	57337440	A	G	2.0654e-10	0.0217355643044619	-0.179583650675115	0.0282528594740831	SERPING1	29459	biofsci
rs11229065	11	57371033	T	C	2.8329e-09	0.031852089149238	-0.145784551811008	0.0245391357893598	SERPING1	26926	biofsci
rs11229091	11	57443407	C	T	1.1625e-17	0.0213007188691079	0.260881244523907	0.0304885346598463	SERPING1	25802	biofsci
rs11229529	11	58336851	G	T	5.4279e-18	0.224012984071865	0.0825107527234103	0.00954532602855246	SERPING1	31569	biofsci
rs11570210	11	57576626	G	A	1.3946e-30	0.0497919556171983	0.228675731757605	0.0198929764127604	SERPING1	26705	biofsci
rs11602265	11	57094506	A	G	1.2294e-08	0.149165848871443	0.0636263356593526	0.0111711383628332	SERPING1	31569	biofsci
rs12362406	11	57550785	G	A	3.5095e-48	0.226344874252848	-0.138470831379503	0.00949425297602985	SERPING1	31676	biofsci
rs140301686	11	57824505	T	C	5.1348e-12	0.0264335962481347	0.180111674346306	0.0260959553668274	SERPING1	28530	biofsci
rs146457656	11	57360873	G	A	7.8944e-11	0.0212203852053861	0.188843979480841	0.0290413033987698	SERPING1	28543	biofsci
rs150617079	11	57211797	A	C	3.5057e-12	0.0168847615027438	0.259409407409463	0.0372928992825565	SERPING1	21658	biofsci
rs1867127	11	57141120	T	C	4.7888e-24	0.481481481481481	-0.0825296827496897	0.0081601062656657	SERPING1	30077	biofsci
rs2729376	11	57360416	G	A	1.3111e-46	0.510410011650194	0.113922117183477	0.00794674255065863	SERPING1	31684	biofsci
rs28362951	11	57372526	G	A	5.2228e-254	0.262597667308346	0.307885372366983	0.00904406724379262	SERPING1	31568	biofsci
rs35313960	11	56397784	C	T	1.4077e-09	0.133393726644774	-0.0708697881641576	0.0117053081450421	SERPING1	31568	biofsci
rs35534268	11	57980729	A	T	1.372e-23	0.265386648542516	-0.0902396072454793	0.00901476566357109	SERPING1	31559	biofsci
rs35783847	11	57000482	C	G	6.6678e-12	0.231455966177192	-0.0647762149943825	0.00943640687513766	SERPING1	31566	biofsci
rs36039775	11	57212783	T	C	1.0146e-21	0.181985441164707	-0.101185145080159	0.0105674184434956	SERPING1	30077	biofsci
rs4247282	11	57989018	C	A	6.88e-13	0.854457482898615	0.0948401439888335	0.0132054392276185	SERPING1	23056	biofsci
rs56151588	11	57274580	T	C	3.8996e-13	0.0270929827182629	-0.199337133842531	0.0274610662555663	SERPING1	25154	biofsci
rs56406844	11	57477825	A	C	1.5335e-30	0.0639726672950047	0.189946057583251	0.0165354531638041	SERPING1	30539	biofsci
rs61886736	11	57348993	T	C	3.5168e-38	0.0853145783961471	-0.185022700364963	0.0143219726572873	SERPING1	31237	biofsci
rs61904585	11	56486289	G	T	1.418e-08	0.0398313027179007	0.123698686028063	0.0218109613196147	SERPING1	27482	biofsci
rs61905278	11	57738143	G	A	6.0373e-86	0.363643226512664	-0.162550125848666	0.00827319729683049	SERPING1	31568	biofsci
rs7110587	11	58167027	A	T	2.4725e-08	0.0471422385797792	0.155477936873893	0.0278869185288493	SERPING1	14313	biofsci
rs7124107	11	58346153	C	T	5.3452e-14	0.228574155373163	0.0716412269046847	0.0095227066812905	SERPING1	31270	biofsci
rs72928030	11	57386178	G	C	1.2033e-09				SERPING1	5075	biofsci
rs77916918	11	56628086	A	G	3.3175e-08	0.0338294196183146	0.123629714820532	0.0223804697357952	SERPING1	30541	biofsci
