## Supplementary material for "Multi-level Regulatory Roles of Lactate Metabolism Gene Network in Oral Cancer: Machine Learning Insights": SERPINH1.csv

SNP	CHR	BP	effect_allele	other_allele	P	EAF	BETA	SE	gene	samplesize	source
rs112240808	11	75296727	G	A	1.3e-09	0.0186955516151415	-0.235790404395838	0.0388618525885614	SERPINH1	18046	biofsci
rs117111120	11	75434829	T	C	2.2199e-20	0.0464562834973202	-0.179210680623084	0.0193720333610512	SERPINH1	30077	biofsci
rs117677702	11	75305387	C	T	6.1516e-15	0.0459330618730758	-0.165943315324976	0.0212726022106676	SERPINH1	25213	biofsci
rs11825799	11	75487322	T	C	1.3093e-19	0.138030025943095	-0.109841003279457	0.0121244001633045	SERPINH1	28588	biofsci
rs146451525	11	75639842	T	C	1.8885e-14	0.0256677999028655	0.21374365016999	0.0279104293659071	SERPINH1	25665	biofsci
rs4945016	11	75267058	C	G	5.8588e-14	0.883961295997654	0.121215497484807	0.016137966967303	SERPINH1	18717	biofsci
rs61895095	11	75298468	C	A	6.0925e-09	0.0506448872412728	-0.106538783652601	0.0183242090181802	SERPINH1	30971	biofsci
rs639939	11	75283915	A	G	1.7892e-26	0.537490134175217	0.0848376762837393	0.00796769971766103	SERPINH1	31682	biofsci
rs666063	11	75254425	T	C	9.3016e-19	0.139486737998606	-0.10514024016451	0.0118895229234669	SERPINH1	29468	biofsci
rs666566	11	75302420	C	T	2.5185e-29	0.931047662729809	0.177522563594732	0.0157900294052792	SERPINH1	31238	biofsci
rs694844	11	75295368	A	T	4.7726e-235	0.463641229545802	-0.26266383326575	0.00802367518628516	SERPINH1	31231	biofsci
rs75393006	11	75301034	A	G	1.3311e-09	0.036348144145642	0.134221302477391	0.0221352148815724	SERPINH1	29134	biofsci
