## Supplementary material for "Multi-level Regulatory Roles of Lactate Metabolism Gene Network in Oral Cancer: Machine Learning Insights": SERPINI1.csv

SNP	CHR	BP	effect_allele	other_allele	P	EAF	BETA	SE	gene	samplesize	source
rs114102893	3	167584581	A	G	2.1129e-11	0.0215661452210869	0.198505117248731	0.0296360336884684	SERPINI1	26979	biofsci
rs11711815	3	167563125	A	T	2.806e-40	0.226315392164264	0.126787668789426	0.00954316812734188	SERPINI1	31355	biofsci
rs12494835	3	167670810	C	A	5.2156e-15	0.289033210891052	0.0689990524413729	0.00882137774442876	SERPINI1	31268	biofsci
rs12494861	3	167426942	G	A	1.3543e-14	0.221110649703651	0.0741060595397464	0.00962328873216024	SERPINI1	31350	biofsci
rs35182841	3	167523569	T	C	2.38e-16	0.151430512568884	0.0913616419630141	0.0111398975727036	SERPINI1	31355	biofsci
rs79933962	3	167699318	A	G	1.2914e-08	0.06990261946101	-0.089065913914146	0.0156610423439268	SERPINI1	31355	biofsci
rs9835352	3	167453703	A	G	6.0537e-51	0.231788329433079	-0.142070586307268	0.00946336010892561	SERPINI1	31355	biofsci
