## Supplementary material for "Multi-level Regulatory Roles of Lactate Metabolism Gene Network in Oral Cancer: Machine Learning Insights": SERTAD1.csv

SNP	CHR	BP	effect_allele	other_allele	P	EAF	BETA	SE	gene	samplesize	source
rs113103150	19	40364280	A	G	8.419e-14	0.0334049409237379	0.174437889937013	0.0233711902699715	SERTAD1	28350	biofsci
rs117236606	19	40251177	T	G	8.5868e-14	0.0154013408226128	0.291293396870497	0.0390416154280866	SERTAD1	21632	biofsci
rs12608615	19	41400157	C	T	4.475e-08	0.150408990138369	0.0612337818032986	0.0111920203617668	SERTAD1	31237	biofsci
rs12978327	19	40932076	C	T	3.6152e-25	0.173069571865443	0.109610206439687	0.0105759502937724	SERTAD1	31235	biofsci
rs13344213	19	41550845	A	C	1.5566e-08	0.0166598107774578	0.316833611991358	0.0560241918185344	SERTAD1	9724	biofsci
rs138994742	19	40306062	G	A	2.8526e-12	0.0138548782059544	0.294451393345888	0.0421554200268992	SERTAD1	20593	biofsci
rs150669849	19	41292676	A	G	7.622e-43	0.0281504014361941	0.370035719405829	0.0269689609502237	SERTAD1	25128	biofsci
rs1673095	19	41043050	A	G	1.3379e-10	0.458292425043426	0.0513106778660458	0.0079888331983007	SERTAD1	31557	biofsci
rs2368577	19	40941498	T	C	9.6141e-09	0.143277760783114	-0.0655266577503476	0.0114211663588008	SERTAD1	31227	biofsci
rs34004825	19	40978453	A	G	7.5954e-09	0.100348743248416	-0.0804113685571168	0.0139187441246827	SERTAD1	28588	biofsci
rs3890526	19	40405436	A	C	4.224e-11	0.718872203973096	-0.0592635060700932	0.00898490063070895	SERTAD1	30647	biofsci
rs420490	19	41089773	G	C	6.0012e-10	0.539241878654122	0.0499553624685916	0.00806981171953212	SERTAD1	30902	biofsci
rs56140728	19	41136907	T	C	2.1636e-29	0.0834814575422154	0.166603492068874	0.0148013052655361	SERTAD1	29829	biofsci
rs56694147	19	40694495	C	G	1.7231e-47	0.222682185425166	0.141862716082829	0.00979999143970135	SERTAD1	30077	biofsci
rs75569110	19	40898945	A	G	1.7746e-154	0.0399173476096553	0.588947684981037	0.0222434948042677	SERTAD1	26369	biofsci
rs8113426	19	40733904	C	T	9.2182e-15	0.235890369587376	-0.0726499516270977	0.00937467116071768	SERTAD1	31564	biofsci
