## Supplementary material for "Multi-level Regulatory Roles of Lactate Metabolism Gene Network in Oral Cancer: Machine Learning Insights": SERTAD2.csv

SNP	CHR	BP	effect_allele	other_allele	P	EAF	BETA	SE	gene	samplesize	source
rs114964528	2	64978703	T	G	4.8101e-16	0.0695997958576107	-0.133887051954501	0.0164962731271409	SERTAD2	28374	biofsci
rs12105126	2	65094816	G	A	1.7405e-08	0.0477177536541585	0.111212794248198	0.019732575274698	SERTAD2	28259	biofsci
rs1861402	2	64879863	G	A	8.3462e-10	0.0891682639906791	0.0858567230841003	0.013987052292019	SERTAD2	31468	biofsci
rs1861404	2	64833920	T	G	4.6605e-08	0.258878574918261	0.0497226861738117	0.00910005237441648	SERTAD2	31470	biofsci
rs2422276	2	64870889	G	A	2.7196e-71	0.5550973787122	-0.145011398743795	0.00812238626717721	SERTAD2	30688	biofsci
rs4588172	2	65089246	T	G	2.2473e-08	0.454718417047184	0.0449991386369562	0.00804705626555011	SERTAD2	31141	biofsci
rs4671621	2	65088945	C	T	4.2274e-14	0.929101054884574	-0.118152584433018	0.0156414764003571	SERTAD2	31025	biofsci
rs76990048	2	64924002	C	T	8.556e-22	0.0981256254329921	0.12983788257841	0.0135345073624178	SERTAD2	30843	biofsci
