## Supplementary material for "Multi-level Regulatory Roles of Lactate Metabolism Gene Network in Oral Cancer: Machine Learning Insights": SERTAD3.csv

SNP	CHR	BP	effect_allele	other_allele	P	EAF	BETA	SE	gene	samplesize	source
rs10402740	19	40701181	C	G	3.4799e-39	0.234330403014043	0.123467514651925	0.00942795185148977	SERTAD3	31352	biofsci
rs113239357	19	40738722	A	G	2.0802e-12	0.0141239422598308	-0.367845401750539	0.0523332814167991	SERTAD3	13111	biofsci
rs11670988	19	40886993	T	C	2.9219e-58	0.10835081029552	0.206920904545019	0.0128587792878993	SERTAD3	31300	biofsci
rs117004636	19	40848914	C	T	7.6063e-26	0.0144298216313715	-0.440254596516929	0.0418811450263441	SERTAD3	20044	biofsci
rs117336941	19	40903043	T	C	2.9636e-09	0.0163807820502398	-0.298019664134759	0.0502266224209588	SERTAD3	12301	biofsci
rs118002667	19	40334344	A	G	7.8486e-15	0.0324363927001465	0.186692518960699	0.0240273512175932	SERTAD3	27596	biofsci
rs12151314	19	40934241	A	G	1.3612e-08	0.0188679245283019	0.231066635020635	0.040692924822682	SERTAD3	16311	biofsci
rs12980507	19	41075764	C	A	2.2062e-08	0.0321941981578721	0.133213326673276	0.0238089268598017	SERTAD3	28309	biofsci
rs141182844	19	41232212	G	C	4.19e-11	0.0260329890036654	0.171789846924094	0.0260394171743128	SERTAD3	29083	biofsci
rs146831756	19	41048177	T	C	1.6949e-17	0.0343380673353858	0.208192507988627	0.0244552586558082	SERTAD3	25213	biofsci
rs147204894	19	40829809	T	C	6.1298e-12	0.0134404674945215	-0.510383807201095	0.0742214509126874	SERTAD3	6845	biofsci
rs147711396	19	40799622	T	C	5.3698e-14	0.0152841561423651	0.314470613783214	0.041802891752059	SERTAD3	19011	biofsci
rs1622683	19	40685190	C	G	3.4096e-47	0.141807176826632	-0.167414329138734	0.0116028699147348	SERTAD3	30518	biofsci
rs16974365	19	41082868	C	T	2.9913e-11	0.802490621495146	-0.0671242998238413	0.0100987392164412	SERTAD3	30932	biofsci
rs182097156	19	40865119	A	G	1.7154e-11	0.0184743742550656	-0.248732661706266	0.0369675794700472	SERTAD3	20177	biofsci
rs2053089	19	40366374	C	G	3.5528e-14	0.234057555859151	-0.0759312190530718	0.0100223356106058	SERTAD3	27766	biofsci
rs2604880	19	41198482	T	C	5.8287e-09	0.680565995189417	-0.0495999295155895	0.00852012874956446	SERTAD3	31683	biofsci
rs268679	19	40941053	G	T	1.6769846438804e-308	0.468939944187469	-0.32497547503095	0.00801753320202377	SERTAD3	31234	biofsci
rs2970098	19	40604791	A	C	1.5809e-12	0.0964612758031973	-0.0963762194108806	0.0136373080062374	SERTAD3	30847	biofsci
rs4150983	19	40933129	T	G	2.724e-14	0.0149755247656185	-0.338564752637863	0.0444853630596217	SERTAD3	17128	biofsci
rs4441392	19	40448373	G	A	8.7667e-13	0.696774458305975	-0.0837072564358309	0.011709765186519	SERTAD3	17259	biofsci
rs45572933	19	40973362	A	C	2.8648e-12	0.0854401805869074	0.107074685188334	0.015330768321569	SERTAD3	27225	biofsci
rs4803336	19	40925982	T	C	6.3625e-136	0.170021690323072	0.263783737054017	0.0106304827960948	SERTAD3	31354	biofsci
rs55736297	19	41094283	A	G	3.4835e-23	0.12368119266055	0.120531642169846	0.0121529398531792	SERTAD3	31235	biofsci
rs56266631	19	41033315	T	A	1.4086e-54	0.194759099833862	-0.156371278158972	0.0100510537006737	SERTAD3	31559	biofsci
rs57086910	19	40880800	T	C	1.6769846438804e-308	0.208154916653923	-0.3845024289772	0.00985549876908802	SERTAD3	31231	biofsci
rs62106913	19	40352825	A	G	2.2123e-09	0.142160671276513	-0.0689921946360995	0.0115344559193666	SERTAD3	30817	biofsci
rs62107633	19	40864018	T	G	5.6726e-43	0.0172064777327935	-0.499665868866305	0.0363599619323184	SERTAD3	22365	biofsci
rs62107635	19	40869618	A	G	7.775e-19	0.0874900879809689	0.124862605621809	0.0140874388633943	SERTAD3	31558	biofsci
rs62119915	19	40180078	A	G	6.2005e-15	0.0678966637870747	-0.12789430154779	0.0163973359934087	SERTAD3	29384	biofsci
rs62123705	19	40277260	C	G	1.3063e-15	0.0645090696882751	-0.143703064209707	0.0179768150578832	SERTAD3	25638	biofsci
rs6508938	19	40895187	T	C	7.8721e-57	0.126803383941385	-0.190049175264574	0.0119630861348819	SERTAD3	31553	biofsci
rs71356896	19	40631292	C	T	3.388e-09	0.0350067368631169	0.143518813271581	0.0242766692499037	SERTAD3	25114	biofsci
rs7251635	19	40926680	C	A	1.1305e-19	0.0319365103707396	-0.206761817390635	0.022782667143116	SERTAD3	31158	biofsci
rs7252463	19	40359556	T	C	1.8177e-12	0.0573249619482496	0.121070529523532	0.0171782416781639	SERTAD3	31355	biofsci
rs7254040	19	40936928	C	A	9.0798e-34	0.0435887690626633	0.259531046913399	0.0214267118194757	SERTAD3	26124	biofsci
rs7259850	19	40867804	G	A	1.2962e-24	0.0367970562355012	-0.221793550012735	0.0216571999114094	SERTAD3	30077	biofsci
rs7260380	19	40986303	G	C	1.4215e-26	0.167407850850936	-0.119777571303188	0.011226796699115	SERTAD3	28461	biofsci
rs73040597	19	40638697	A	G	1.3094e-11	0.0671755338033169	0.121414682747658	0.0179400518259491	SERTAD3	24792	biofsci
rs75162375	19	40756021	C	T	1.087e-28	0.0144089998458931	-0.490754870452783	0.0441616232286287	SERTAD3	18053	biofsci
rs75515275	19	41031623	T	C	2.5126e-12	0.272298325722983	0.0628208994375048	0.00897082587500782	SERTAD3	31355	biofsci
rs75520557	19	40996988	G	A	3.4735e-21	0.0479281313202577	-0.192702650111842	0.0203976427245713	SERTAD3	26336	biofsci
rs78655842	19	40421859	A	G	1.0246e-08	0.0145767765446414	-0.257995851308597	0.0450529732486855	SERTAD3	17149	biofsci
rs79885362	19	40781643	T	C	1.8691e-32	0.146164652992414	0.156999378616151	0.0132356012625423	SERTAD3	22870	biofsci
rs8100100	19	40977587	C	T	3.3751e-107	0.134597298221614	-0.27006442654185	0.0122796745544837	SERTAD3	28467	biofsci
rs860939	19	41015222	A	G	2.0982e-15	0.171857892551063	-0.0837188872251348	0.010550318482853	SERTAD3	31562	biofsci
rs953490	19	41468259	T	C	2.8023e-11	0.130284614223162	-0.0787019812550206	0.011823150144972	SERTAD3	31567	biofsci
