## Supplementary material for "Multi-level Regulatory Roles of Lactate Metabolism Gene Network in Oral Cancer: Machine Learning Insights": SESN1.csv

SNP	CHR	BP	effect_allele	other_allele	P	EAF	BETA	SE	gene	samplesize	source
rs10457183	6	109164265	T	C	1.1207e-09	0.18697487125876	0.0628431710774691	0.010316873422335	SESN1	30902	biofsci
rs11153123	6	109038333	G	A	2.9277e-09	0.29916958041958	0.0527083379769733	0.00887988577201902	SESN1	30243	biofsci
rs117323902	6	109419168	A	G	7.041e-66	0.0191233455789845	0.560395835510129	0.0326885312515022	SESN1	24946	biofsci
rs12193858	6	109277908	T	A	1.6769846438804e-308	0.130398959236774	0.607891596288279	0.012518850537568	SESN1	28135	biofsci
rs1327470	6	109168234	T	C	4.5726e-40	0.791780976361381	0.129624962431977	0.00978368058449079	SESN1	31684	biofsci
rs138918444	6	109335360	A	G	1.354e-44	0.0142896685350495	0.5973568705117	0.0426375879195509	SESN1	19526	biofsci
rs140282436	6	109064388	A	G	2.0445e-14	0.0182517944843219	0.249345442027765	0.032603125306001	SESN1	26251	biofsci
rs143290212	6	110177838	C	T	1.6251e-08	0.0226508303552659	0.194581166217397	0.034452559619214	SESN1	19028	biofsci
rs185274858	6	109163497	G	T	1.7579e-14	0.0151020408163265	0.423369001610342	0.05521820242205	SESN1	11025	biofsci
rs2050310	6	109383659	C	T	2.9478e-76	0.342703596527491	0.15468498440086	0.00836999195931261	SESN1	31684	biofsci
rs2140034	6	109651759	T	C	7.7012e-12	0.191344692424606	-0.070939449567409	0.0103652030343964	SESN1	30077	biofsci
rs2492976	6	110180045	G	A	3.2408e-10	0.20555108608206	0.077805700897128	0.0123758451537527	SESN1	19991	biofsci
rs2768548	6	109276321	C	T	3.3818e-67	0.244006849315068	0.161026361708547	0.00929761718037003	SESN1	31355	biofsci
rs2768561	6	109250464	A	G	1.1715e-18	0.18404861661571	-0.0905511019819953	0.0102698251125068	SESN1	31568	biofsci
rs351738	6	109504745	C	T	1.637e-11	0.302225584265637	-0.0596842822202923	0.00886167721641732	SESN1	30192	biofsci
rs35629606	6	109469779	T	C	2.6258e-10	0.103115365893234	-0.0957208079343892	0.0151471354771639	SESN1	23564	biofsci
rs35740192	6	109383576	T	C	4.9831e-22	0.209832343695424	-0.100168891797738	0.0103818097940341	SESN1	27979	biofsci
rs3941888	6	109572411	A	G	8.0269e-31	0.684973389197146	0.0988930863851706	0.00856743854535434	SESN1	31568	biofsci
rs554244	6	109070860	T	C	6.4563e-22	0.53949684025278	0.0787086270523236	0.00818006932574554	SESN1	30077	biofsci
rs574815	6	109078812	G	A	3.3789e-34	0.0625049123634363	0.203875625376602	0.0167202992935958	SESN1	30521	biofsci
rs6938859	6	109562699	C	T	1.9715e-16	0.0272823542525917	0.23528750481225	0.0286105577485165	SESN1	23017	biofsci
rs75222113	6	109328512	C	T	2.2096e-14	0.0811823480432973	-0.118398644535771	0.015501871575968	SESN1	27894	biofsci
rs75352535	6	109680321	G	A	3.0615e-45	0.0740260808753959	0.222394900475784	0.015755703105573	SESN1	29384	biofsci
rs75576199	6	109273909	G	A	4.5037e-82	0.0200084068936528	0.570364174966404	0.0297222573954082	SESN1	28865	biofsci
rs76192723	6	110163641	A	G	5.8369e-27	0.0183094544111006	0.330525075256365	0.0307422290151481	SESN1	29434	biofsci
rs9374094	6	109861715	G	T	1.0269e-15	0.355616302186879	-0.0670645184823124	0.00835851168222252	SESN1	31231	biofsci
rs9400329	6	110180097	G	T	2.7099e-12	0.899416635302973	0.101301393336701	0.0144879783379387	SESN1	26331	biofsci
rs9486939	6	109044658	G	A	1.4101e-10	0.0154099212189421	0.285592170924279	0.0445208223053376	SESN1	16626	biofsci
