## Supplementary material for "Multi-level Regulatory Roles of Lactate Metabolism Gene Network in Oral Cancer: Machine Learning Insights": SESN2.csv

SNP	CHR	BP	effect_allele	other_allele	P	EAF	BETA	SE	gene	samplesize	source
rs111763679	1	28616651	A	G	9.6705e-18	0.0686040022323208	0.138166005812759	0.0161072064039869	SESN2	30161	biofsci
rs111868204	1	28975209	G	A	1.6214e-09	0.0142683256694617	0.255186708999857	0.0423054888925493	SESN2	19863	biofsci
rs115043761	1	29116475	G	A	1.0454e-08	0.0269517124016167	-0.147814574532284	0.025828162595192	SESN2	28580	biofsci
rs12122431	1	28542323	T	C	3.161e-24	0.277346413150519	-0.0903995448902656	0.00890249989071394	SESN2	31477	biofsci
rs4654365	1	29019724	A	G	6.1353e-16	0.559134127550829	0.0647023001888947	0.00800117480633328	SESN2	31684	biofsci
rs61785968	1	28795027	C	T	2.2196e-30	0.195224999003547	-0.117658442103833	0.010271540498641	SESN2	30164	biofsci
rs6689073	1	28450806	A	C	1.4604e-12	0.382633984212713	-0.0579737316350663	0.0081904624954178	SESN2	31552	biofsci
rs72659845	1	28549638	C	T	6.7756e-15	0.0344750799627515	-0.174936435661236	0.0224611519260999	SESN2	29774	biofsci
