## Supplementary material for "Multi-level Regulatory Roles of Lactate Metabolism Gene Network in Oral Cancer: Machine Learning Insights": SESN3.csv

SNP	CHR	BP	effect_allele	other_allele	P	EAF	BETA	SE	gene	samplesize	source
rs10831284	11	94667964	G	A	1.8529e-09	0.14139180171592	0.0689444567115949	0.0114710508147006	SESN3	31300	biofsci
rs111408022	11	94801538	T	G	4.0316e-10	0.022651452884011	0.185158900806054	0.0296112107478097	SESN3	25758	biofsci
rs113331984	11	94954412	A	G	6.1983e-35	0.0144979171234378	0.477679048405404	0.0387390049555503	SESN3	23319	biofsci
rs117267863	11	94847874	G	A	1.5577e-16	0.0268407287557073	0.217189334132086	0.026319280441595	SESN3	27634	biofsci
rs117799224	11	95306622	G	A	4.3603e-08	0.0120414968506854	-0.243402850463131	0.0444530819949103	SESN3	21269	biofsci
rs12361129	11	95281310	A	C	5.1146e-09	0.0366950447500546	-0.131379102472779	0.0224841016006263	SESN3	27980	biofsci
rs12365296	11	94907524	T	G	2.2785e-31	0.134684170471842	-0.136278339741352	0.0116973099414056	SESN3	31355	biofsci
rs12788593	11	94861217	T	C	1.3107e-16	0.0269818213829834	0.216548606154726	0.0261766078566262	SESN3	27794	biofsci
rs12791427	11	95030711	A	G	9.6482e-09	0.0983049567745102	0.0766917618765707	0.0133681538595009	SESN3	31564	biofsci
rs141179605	11	94984623	A	G	2.5039e-09	0.0151725505751686	0.242621998968928	0.0406995116784808	SESN3	20201	biofsci
rs143649045	11	94777517	G	T	1.0766e-15	0.0181969125830192	0.256439237414332	0.0319833419491802	SESN3	27359	biofsci
rs17620943	11	94881222	C	A	1.0978e-15	0.0265543214604877	0.208548291100965	0.0260181262679765	SESN3	28574	biofsci
rs2155239	11	94906286	C	A	6.71e-11	0.0727906453789071	0.107500646860897	0.0164701466004131	SESN3	27310	biofsci
rs2266126	11	95332310	G	A	4.9249e-08	0.305029115934357	0.0541084918108879	0.00992070035585851	SESN3	23965	biofsci
rs2850626	11	95466609	T	C	2.9868e-19	0.553478146491789	-0.0716708025592202	0.0079908577849751	SESN3	31684	biofsci
rs35321531	11	94809120	T	C	1.5741e-12	0.0292594385285576	0.184853947761566	0.0261540128979706	SESN3	25735	biofsci
rs3740860	11	94953191	G	T	1.4483e-81	0.0791051758601625	-0.296398257450608	0.0154947883804405	SESN3	28588	biofsci
rs4409785	11	95311422	C	T	5.3735e-62	0.16860836559059	-0.176292329463701	0.0106101766712628	SESN3	31684	biofsci
rs496321	11	94886632	T	C	2.9178e-127	0.403228231049645	-0.194338407145134	0.00809814221849138	SESN3	31684	biofsci
rs529936	11	95038070	G	A	2.0301e-13	0.702356345597354	-0.0638316613367342	0.00868836246212421	SESN3	31684	biofsci
rs541814	11	95125210	A	T	3.5094e-09	0.619606658865275	-0.0484141282862293	0.00819786448451992	SESN3	31566	biofsci
rs618320	11	94888785	T	G	3.0635e-16	0.69049815498155	-0.070878421886849	0.00867470619247421	SESN3	31091	biofsci
rs61893697	11	94919739	G	A	3.561e-70	0.180035482409784	0.183439627135421	0.0103583782044135	SESN3	31567	biofsci
rs631472	11	94886930	T	C	1.6348e-11	0.0443308963121541	-0.133963746432262	0.0198900918209203	SESN3	29832	biofsci
rs652515	11	94811301	G	C	4.415e-16	0.324462061155153	-0.0690850626225526	0.00850110287482497	SESN3	31565	biofsci
rs684856	11	94906111	A	G	1.6769846438804e-308	0.574147844714194	-0.344556551762645	0.00803384975698726	SESN3	31684	biofsci
rs7105821	11	94877800	G	C	1.8342e-33	0.934607748307285	-0.219303772306728	0.0181928401502131	SESN3	24718	biofsci
rs72981740	11	94887344	A	G	7.5325e-09	0.0394731699691249	-0.119837882792133	0.020738579699253	SESN3	30662	biofsci
rs72981748	11	94891099	T	C	1.149e-09	0.177688938034279	0.066598189733687	0.0109406935427926	SESN3	28588	biofsci
rs74797830	11	95165053	A	G	1.1433e-09	0.0162501997975385	-0.220487585064509	0.0362179416315433	SESN3	23844	biofsci
rs75237982	11	95305404	T	C	7.9735e-15	0.151339772257507	0.0861065809021649	0.0110846385734175	SESN3	31684	biofsci
rs76999758	11	94849013	G	A	1.4283e-21	0.1390311974308	0.110330387866937	0.0115649089492707	SESN3	31231	biofsci
rs79010674	11	94854355	C	T	2.3264e-29	0.0540005654509471	-0.203759509917263	0.01811276144871	SESN3	29834	biofsci
rs79687070	11	95040546	G	T	4.3652e-08	0.0456847750521402	-0.116776894105239	0.0213275549010554	SESN3	25213	biofsci
rs80136724	11	94936720	T	C	9.8003e-11	0.019287381991676	0.21133144001794	0.0326627780123863	SESN3	24777	biofsci
rs9667013	11	94852020	C	T	4.7759e-18	0.0781805667087301	-0.129063121519098	0.0149057724711961	SESN3	31226	biofsci
