## Supplementary material for "Multi-level Regulatory Roles of Lactate Metabolism Gene Network in Oral Cancer: Machine Learning Insights": SESTD1.csv

SNP	CHR	BP	effect_allele	other_allele	P	EAF	BETA	SE	gene	samplesize	source
rs10179379	2	180139783	C	A	2.5486e-14	0.577548949603518	0.0622308173720038	0.00816741703703754	SESTD1	30721	biofsci
rs10186717	2	180378200	C	G	3.9854e-10	0.222178180445451	0.0608171153471088	0.00972342643885538	SESTD1	30602	biofsci
rs10497527	2	179698596	A	G	2.3997e-13	0.0861926415874328	-0.105287535723632	0.0143749024798799	SESTD1	30721	biofsci
rs111575116	2	180107569	C	G	6.3614e-284	0.0338664727977705	0.828411101306242	0.0230064986462963	SESTD1	28871	biofsci
rs112104534	2	180212944	A	T	2.9237e-35	0.205963441347534	-0.123874751612058	0.00999723600481469	SESTD1	30590	biofsci
rs113454869	2	179205235	C	T	3.4377e-09	0.0715330246161345	0.0956586069840163	0.0161875329109582	SESTD1	28730	biofsci
rs114829390	2	179770340	G	A	4.2172e-13	0.0909803172176572	0.102427449369275	0.0141308476745912	SESTD1	30277	biofsci
rs114933149	2	180047667	C	T	5.9279e-47	0.0355391660250436	-0.323930381143046	0.0225100157147455	SESTD1	28789	biofsci
rs116042300	2	180216409	C	T	3.6696e-14	0.0155425026399155	0.311879158599942	0.0411863027045511	SESTD1	19264	biofsci
rs11690299	2	179697415	C	T	1.1159e-70	0.380604306813484	-0.147685852497311	0.00830895464222563	SESTD1	30721	biofsci
rs12622500	2	179713329	G	C	6.452e-09	0.0579640867902569	-0.104650947637997	0.0180292786007403	SESTD1	28170	biofsci
rs12693177	2	180049999	T	C	1.2523e-96	0.285239713099283	-0.186735421488682	0.00895209936473157	SESTD1	30602	biofsci
rs12996233	2	179764286	A	G	1.1071e-23	0.967492442385458	0.232550962378681	0.0231818416183541	SESTD1	29583	biofsci
rs13019215	2	179860562	T	C	1.6769846438804e-308	0.335074598819948	0.322151714884022	0.00854692932694178	SESTD1	30721	biofsci
rs13419085	2	179702437	C	T	6.715e-33	0.0431760253340542	0.239945917149986	0.0200836939852507	SESTD1	30006	biofsci
rs13431181	2	180199640	C	G	3.9384e-40	0.1124307052664	0.171118943165116	0.0129046057151887	SESTD1	30088	biofsci
rs146313832	2	179844416	C	T	6.7177e-24	0.0221948701659652	0.282691572332474	0.0280422950661622	SESTD1	29298	biofsci
rs17363260	2	179992164	C	T	1.6769846438804e-308	0.874760419406968	0.45935101853694	0.0121885477666613	SESTD1	30721	biofsci
rs17363735	2	180173062	A	G	2.6574e-21	0.0302996866310632	0.238909394624099	0.0252133813122367	SESTD1	26769	biofsci
rs1914498	2	180324063	C	T	1.4681e-15	0.402814837085197	0.0656375104899273	0.00822545809292556	SESTD1	30721	biofsci
rs2087642	2	180140151	C	T	9.1757e-27	0.16693599909805	0.115860261522722	0.0108181536090984	SESTD1	30721	biofsci
rs33917087	2	179634961	A	C	1.8789e-46	0.0225440492021277	0.406108099401268	0.0283779339516074	SESTD1	28176	biofsci
rs340334	2	179915121	G	C	1.2426e-18	0.127750726607028	0.106684703789037	0.0121084014832975	SESTD1	30605	biofsci
rs34070843	2	179605725	C	T	2.9564e-08	0.0158705509658985	0.219485116287043	0.0395896674399428	SESTD1	20425	biofsci
rs34997591	2	180006942	G	A	9.0228e-130	0.0393554799495394	0.506607826857989	0.0209019910162431	SESTD1	30271	biofsci
rs35092514	2	180139575	C	A	7.4955e-50	0.100511959043277	-0.20459959704888	0.013782484021373	SESTD1	29114	biofsci
rs35361678	2	180249934	T	C	7.9277e-13	0.229116314199396	-0.0688987178786879	0.00961963585422111	SESTD1	30592	biofsci
rs36051007	2	179545859	T	C	1.7758e-27	0.684575786463298	-0.0948825233505035	0.00873655881463882	SESTD1	30337	biofsci
rs36153168	2	179766285	A	C	1.1662e-08	0.0283210027802648	-0.152771926048804	0.0267809494344472	SESTD1	25333	biofsci
rs4893858	2	179763709	C	T	2.5503e-09	0.0359052413846934	0.13132112984492	0.0220400332049276	SESTD1	29735	biofsci
rs4894064	2	179785383	T	C	2.1819e-48	0.405113486158843	-0.120377126181912	0.00823536311456526	SESTD1	30591	biofsci
rs62177277	2	180004448	T	G	2.916e-46	0.0733751037970861	0.221353614179014	0.0155008448245471	SESTD1	30606	biofsci
rs6433780	2	180211416	A	G	3.3778e-65	0.128742165297621	0.208558682705995	0.0122306743864975	SESTD1	29799	biofsci
rs6752206	2	180156048	C	T	4.6114e-33	0.744109136006614	0.110745906436441	0.00924531301124011	SESTD1	30721	biofsci
rs72647851	2	179658175	T	C	4.0183e-14	0.0211314549817794	0.227852373341987	0.0301372096213197	SESTD1	26614	biofsci
rs72949484	2	179998629	A	G	9.2328e-57	0.123643460730065	-0.205935990699865	0.0129713653582006	SESTD1	27425	biofsci
rs72952380	2	180231710	C	A	5.1669e-26	0.105994262418843	0.138506821813487	0.0131306000733274	SESTD1	30604	biofsci
rs72964243	2	180300880	G	A	1.4629e-09	0.0518444868308916	0.113762735815134	0.0188084212309058	SESTD1	28753	biofsci
rs72964263	2	180305280	T	C	9.6141e-09	0.0144824922760041	0.308788646853142	0.0538203100451671	SESTD1	12094	biofsci
rs72965209	2	179923105	A	G	1.3649e-24	0.0573664250396044	-0.197081034551148	0.0192535276668993	SESTD1	24943	biofsci
rs74570166	2	179230144	A	C	2.7883e-23	0.196654457576559	0.101099133953571	0.0101708367072334	SESTD1	30595	biofsci
rs74939585	2	180335198	T	G	9.8007e-12	0.890082301419511	-0.0879977328588137	0.0129233585235877	SESTD1	30600	biofsci
rs74944748	2	180279574	C	T	6.9539e-12	0.0353336955159012	-0.156865695203517	0.0228720540072782	SESTD1	28041	biofsci
rs75493223	2	180104896	G	A	3.2265e-24	0.0656057836130962	-0.172721775543362	0.0170129009439504	SESTD1	28180	biofsci
rs7573293	2	179753245	C	T	9.0402e-25	0.719889481993835	0.0923300956148745	0.00898502292865653	SESTD1	30714	biofsci
rs75890348	2	180034799	T	C	5.5625e-47	0.0908154610444687	-0.208474915795328	0.0144826545554872	SESTD1	28871	biofsci
rs7603943	2	180207783	T	C	3.0227e-18	0.519784783839909	0.070481296114381	0.0080912540885316	SESTD1	30597	biofsci
rs77643383	2	179572088	C	T	1.828e-09	0.0173006543196185	-0.218046011787653	0.0362666553212003	SESTD1	22360	biofsci
rs890578	2	179414633	A	C	4.6089e-20	0.176293735202375	0.0971122680740754	0.0105867511254852	SESTD1	30721	biofsci
rs930191	2	179051952	T	C	4.3436e-13	0.553177496335826	-0.0587846563818276	0.00811460822741019	SESTD1	30721	biofsci
