## Supplementary material for "Multi-level Regulatory Roles of Lactate Metabolism Gene Network in Oral Cancer: Machine Learning Insights": SETBP1.csv

SNP	CHR	BP	effect_allele	other_allele	P	EAF	BETA	SE	gene	samplesize	source
rs111439634	18	42214891	T	C	4.3309e-08	0.045116146617306	0.108348337672087	0.0197827854574828	SETBP1	29656	biofsci
rs17782904	18	42313710	A	G	2.9392e-12	0.21237685426339	0.0679268373065665	0.00973080212396735	SETBP1	31568	biofsci
rs72905568	18	42245105	T	C	3.2726e-17	0.0824179972068093	0.122091424087812	0.0144719814242819	SETBP1	31568	biofsci
rs9956913	18	42315602	C	T	1.1452e-15	0.234449309277572	-0.0752455935679035	0.00939383947365245	SETBP1	31569	biofsci
