## Supplementary material for "Multi-level Regulatory Roles of Lactate Metabolism Gene Network in Oral Cancer: Machine Learning Insights": SETD1A.csv

SNP	CHR	BP	effect_allele	other_allele	P	EAF	BETA	SE	gene	samplesize	source
rs62057094	16	31128004	T	G	3.0075e-08	0.0643569875689838	-0.119208004602966	0.0215145835624757	SETD1A	17939	biofsci
rs7206511	16	30950352	G	A	1.963e-44	0.616149278412508	0.12464467396675	0.00891363268162346	SETD1A	26608	biofsci
rs9746755	16	30519628	A	G	1.4997e-09	0.51940408670655	-0.0533171777844444	0.00882106741631692	SETD1A	25742	biofsci
