## Supplementary material for "Multi-level Regulatory Roles of Lactate Metabolism Gene Network in Oral Cancer: Machine Learning Insights": SETD2.csv

SNP	CHR	BP	effect_allele	other_allele	P	EAF	BETA	SE	gene	samplesize	source
rs34170328	3	48021282	T	C	2.2424e-09	0.311681202099143	0.0513801898560757	0.00859315457855159	SETD2	31562	biofsci
rs6791062	3	47174343	T	A	5.7051e-37	0.386627906976744	-0.103820544058017	0.00817310839884565	SETD2	31563	biofsci
