## Supplementary material for "Multi-level Regulatory Roles of Lactate Metabolism Gene Network in Oral Cancer: Machine Learning Insights": SETD3.csv

SNP	CHR	BP	effect_allele	other_allele	P	EAF	BETA	SE	gene	samplesize	source
rs10143589	14	99834973	T	C	1.6869e-09	0.202043156041436	-0.0617810973528287	0.0102536134885945	SETD3	29498	biofsci
rs11620978	14	100035776	A	C	1.1733e-35	0.219312239652575	-0.128113662445975	0.0102786956391187	SETD3	27641	biofsci
rs117029825	14	99922593	G	A	2.0982e-12	0.0229239645580054	0.212194312832909	0.030193132064046	SETD3	24487	biofsci
rs117747491	14	99874156	A	G	1.8091e-23	0.0445404686720957	0.20044708993615	0.0200786418984233	SETD3	29143	biofsci
rs1257265	14	99865672	T	C	1.6769846438804e-308	0.443245387819877	0.310106067446474	0.00817999507908073	SETD3	30280	biofsci
rs1257292	14	99824269	C	T	2.0986e-20	0.646175799086758	-0.0773094799425329	0.00835146159042162	SETD3	31355	biofsci
rs1257334	14	99783405	G	A	9.9881e-10	0.216633755372285	0.0596566682091473	0.0097644147258654	SETD3	30902	biofsci
rs141661568	14	99933951	A	G	1.6789e-18	0.0198694609714945	0.267713399224381	0.0305013500158801	SETD3	27597	biofsci
rs146036743	14	99940401	T	C	1.1482e-23	0.0689418416801292	0.162034114844399	0.0161581686123254	SETD3	29835	biofsci
rs148003257	14	99985718	C	T	1.8348e-17	0.04444942477215	-0.183960417048782	0.0216332396924575	SETD3	25154	biofsci
rs2144800	14	100085450	T	G	1.2026e-10	0.349593334655822	0.0548720806705471	0.00852183268683756	SETD3	30280	biofsci
rs34678166	14	99935018	C	T	3.6386e-22	0.0312006975006228	0.230566381314986	0.0238168727083491	SETD3	29161	biofsci
rs3918056	14	99956916	G	A	6.7082e-34	0.0739576511678673	0.196052631809428	0.0161530362694384	SETD3	27980	biofsci
rs3918095	14	99971361	A	G	8.392e-11	0.0173857216230098	0.224230369601324	0.0345315114501153	SETD3	24545	biofsci
rs3918116	14	99975178	C	G	1.7487e-11	0.0369649805447471	-0.22070958812626	0.0328168296968641	SETD3	13042	biofsci
rs61984106	14	99851843	A	G	8.2848e-28	0.0649829847436241	-0.177425299592545	0.0162331698285921	SETD3	31228	biofsci
rs72704578	14	99936005	T	C	8.7237e-16	0.0192739618699399	-0.265814243638055	0.0330474977793042	SETD3	24220	biofsci
rs75061583	14	99905163	A	G	2.7452e-14	0.0266802953815345	-0.195930140248651	0.0257474197732697	SETD3	29044	biofsci
rs77182825	14	100011046	T	C	2.3257e-13	0.049109486692783	-0.138829525855594	0.0189437846565592	SETD3	29836	biofsci
rs77763397	14	99881072	C	T	7.7443e-12	0.0223933148678466	-0.201368783717634	0.0294265440688627	SETD3	26376	biofsci
rs79716773	14	99911301	C	T	2.2472e-13	0.0207862429641448	-0.218618358021673	0.0298129494097468	SETD3	27638	biofsci
rs80122368	14	99911141	A	C	1.0937e-35	0.0275592253155801	0.320701475340712	0.0257182533272957	SETD3	28207	biofsci
rs876852	14	99849192	T	C	2.9866e-13	0.445599566345298	-0.0590365455140401	0.00809296286588256	SETD3	30902	biofsci
