## Supplementary material for "Multi-level Regulatory Roles of Lactate Metabolism Gene Network in Oral Cancer: Machine Learning Insights": SETD4.csv

SNP	CHR	BP	effect_allele	other_allele	P	EAF	BETA	SE	gene	samplesize	source
rs1005694	21	37443658	T	C	3.4832e-79	0.070172353148083	0.297857866539184	0.0158088585938891	SETD4	30662	biofsci
rs111592502	21	37395967	T	C	1.5458e-08	0.0128218941924362	0.296711609368064	0.05245591000779	SETD4	14356	biofsci
rs111724295	21	37549974	A	G	6.9539e-12	0.0638265325633867	-0.112278711005596	0.0163704999570753	SETD4	31224	biofsci
rs113252029	21	37392310	T	G	6.1145e-66	0.0496032545212873	0.323021899889155	0.0188333391572305	SETD4	29902	biofsci
rs114993502	21	37591946	G	A	4.7384e-12	0.0225895001715658	-0.219021554827072	0.0316821042407996	SETD4	22561	biofsci
rs116906746	21	37476098	A	C	8.4016e-24	0.0290895554137418	-0.273882938692457	0.0272281920996994	SETD4	23879	biofsci
rs11702555	21	37665971	A	C	6.1165e-10	0.166905714501397	-0.0660348328147112	0.0106726411867392	SETD4	31569	biofsci
rs117335661	21	37490676	T	G	1.4438e-25	0.0191775853470554	0.327140810252081	0.0313005482655365	SETD4	27132	biofsci
rs12152074	21	37662367	T	G	1.8047e-12	0.0578679815005924	0.120778516944644	0.0171343779802017	SETD4	31238	biofsci
rs142176521	21	37388444	G	T	1.1471e-08	0.0219698577796646	-0.178011000921955	0.031190601507211	SETD4	23919	biofsci
rs147279578	21	37858492	G	A	3.056e-08	0.0234479978500403	-0.15633991119356	0.0282293725747643	SETD4	27401	biofsci
rs2009849	21	37482269	T	C	3.4451e-139	0.209819181476749	-0.248101094022319	0.00987883819730191	SETD4	30902	biofsci
rs2249211	21	37548759	T	C	1.4158e-16	0.510002454590083	0.0680314726522016	0.00823286693760457	SETD4	29519	biofsci
rs2250427	21	37307002	C	A	1.3775e-23	0.684902403399283	-0.0915995427478458	0.00915080347131327	SETD4	27668	biofsci
rs2835269	21	37449719	C	A	9.0885e-15	0.030558167364732	-0.188717771879047	0.024346910398267	SETD4	28473	biofsci
rs2850070	21	37356553	C	T	1.6769846438804e-308	0.251415842331798	0.345881574142289	0.00917472358027684	SETD4	31561	biofsci
rs28626388	21	37549848	A	T	4.3253e-52	0.306675184884036	0.132481736164047	0.00872336446724482	SETD4	30902	biofsci
rs35780966	21	37286322	C	A	3.9599e-10	0.0822797008711742	0.0914013387878401	0.0146111226401688	SETD4	31017	biofsci
rs41555214	21	37440765	T	C	4.0303e-30	0.0328724843565026	0.266816253351268	0.0233981613525267	SETD4	28727	biofsci
rs4817772	21	37476975	T	A	2.6692e-61	0.614190864730822	0.13836347311465	0.00837586781005549	SETD4	30077	biofsci
rs4817788	21	37617630	T	G	3.4471e-50	0.125194009002018	0.181231055924413	0.0121655259026531	SETD4	30847	biofsci
rs62230781	21	37335521	A	G	8.9605e-15	0.0261581009449182	-0.209934235004883	0.027077806656118	SETD4	26770	biofsci
rs7280190	21	37789628	A	T	8.9283e-12	0.151984066186609	0.0761016415646574	0.0111538556280551	SETD4	31183	biofsci
rs7280551	21	37409609	A	T	3.061e-102	0.436855670103093	-0.173631380743702	0.00808776530825317	SETD4	31071	biofsci
rs74743371	21	37555965	T	G	5.3382e-13	0.0257470766565613	-0.191975091031661	0.0266029808948715	SETD4	28165	biofsci
rs75115173	21	37128355	A	G	2.2733e-12	0.0821334293256539	0.104194479328186	0.0148497105903409	SETD4	30077	biofsci
rs76389249	21	37332776	A	G	4.8737e-25	0.0186966389279153	-0.351349520029455	0.0339954253453687	SETD4	23581	biofsci
rs77474176	21	37468115	C	T	5.2641e-09	0.0181514961086673	0.19268165093399	0.0330002142450487	SETD4	25762	biofsci
rs77885268	21	37307713	G	A	6.779e-48	0.041464752674408	0.31414814393657	0.0216057870657889	SETD4	26949	biofsci
rs79624889	21	37473313	A	G	2.2917e-10	0.0629023199550698	-0.109919603463201	0.0173366565404162	SETD4	28222	biofsci
rs8128925	21	37566153	G	A	3.6999e-16	0.224172272539366	0.0776144214447581	0.00952557946057414	SETD4	31684	biofsci
rs8131909	21	37689720	G	C	4.3598e-12	0.121432346723044	-0.0843841428807246	0.0121854357950505	SETD4	31563	biofsci
rs8132955	21	37639256	A	T	9.4526e-12	0.754906771344455	-0.0630487192045606	0.00925214163982106	SETD4	31569	biofsci
rs9975059	21	37401558	G	A	4.5839e-104	0.146276595744681	-0.263453171857377	0.0121614913911515	SETD4	27071	biofsci
