## Supplementary material for "Multi-level Regulatory Roles of Lactate Metabolism Gene Network in Oral Cancer: Machine Learning Insights": SETD5-AS1.csv

SNP	CHR	BP	effect_allele	other_allele	P	EAF	BETA	SE	gene	samplesize	source
rs1129170	3	9425911	G	A	4.5436e-37	0.41506560890326	-0.12060219393946	0.0094809318768492	SETD5-AS1	22911	biofsci
rs17081119	3	9518807	C	G	3.6079e-14	0.0443418633159669	-0.173766113649342	0.0229418438448077	SETD5-AS1	22418	biofsci
