## Supplementary material for "Multi-level Regulatory Roles of Lactate Metabolism Gene Network in Oral Cancer: Machine Learning Insights": SETD6.csv

SNP	CHR	BP	effect_allele	other_allele	P	EAF	BETA	SE	gene	samplesize	source
rs11639565	16	58539057	G	T	6.4661e-16	0.0366170706343493	-0.177628998400689	0.0219837869307783	SETD6	29328	biofsci
rs11644774	16	58706806	G	A	3.5197e-08	0.143304768016913	0.0633851905032297	0.0114963617490214	SETD6	30815	biofsci
rs12149850	16	58605837	C	T	3.4768e-121	0.740252142075265	-0.215025050394941	0.00918565028514667	SETD6	30819	biofsci
rs12924708	16	58567643	A	G	4.3668e-26	0.0649581037215973	0.172655857601179	0.0163431768582389	SETD6	30820	biofsci
rs2217951	16	58970155	C	A	6.9072e-10	0.17234770190537	-0.0656575445455367	0.0106446952133618	SETD6	30935	biofsci
rs2271947	16	58540989	A	G	4.6974e-08	0.0405133259062473	-0.117785706459607	0.0215629954707834	SETD6	27664	biofsci
rs2432560	16	58533709	G	T	3.9219e-15	0.338569656883009	0.0667549976468837	0.00849559632036292	SETD6	30935	biofsci
rs61041336	16	58733162	G	A	8.738e-16	0.83840833051389	-0.0878644300006322	0.010923927989834	SETD6	30927	biofsci
rs61512806	16	58539080	C	A	6.4382e-19	0.0201894489386711	-0.325846693784279	0.036677513060893	SETD6	18789	biofsci
rs62066385	16	58845709	A	C	6.4151e-19	0.298808673756999	-0.0780338355953408	0.00878304432336187	SETD6	30935	biofsci
rs67717829	16	58686896	A	C	1.2578e-22	0.488280060882801	-0.0791501299686001	0.00808594997942506	SETD6	30606	biofsci
rs72792485	16	58864901	A	G	3.7958e-10	0.0408520505592434	0.137885710677195	0.0220187331412595	SETD6	26320	biofsci
rs74522003	16	58652063	C	T	3.916e-08	0.0834536123807233	0.0821184178497501	0.0149447510100004	SETD6	29268	biofsci
rs77636277	16	58655585	A	G	1.2321e-15	0.166129530705046	0.0925499128620922	0.0115668594930939	SETD6	26977	biofsci
rs78506199	16	58536668	T	C	1.6015e-09	0.0459019995605361	0.123890631550053	0.0205324303601408	SETD6	27081	biofsci
