## Supplementary material for "Multi-level Regulatory Roles of Lactate Metabolism Gene Network in Oral Cancer: Machine Learning Insights": SETD8.csv

SNP	CHR	BP	effect_allele	other_allele	P	EAF	BETA	SE	gene	samplesize	source
rs10846476	12	123666075	A	G	1.4972e-20	0.0486580049576887	0.381164823457573	0.0410145720035264	SETD8	6421	biofsci
rs10847446	12	123160304	A	G	1.4867e-09	0.347988711700412	-0.0936291253134872	0.0154868956966914	SETD8	9188	biofsci
rs11060623	12	123379193	T	C	6.7171e-25	0.289350572023987	-0.200524064135738	0.0194600427133786	SETD8	6421	biofsci
rs112365238	12	123283537	A	G	7.893e-13	0.0208392738332858	0.486362447540458	0.0678992667235038	SETD8	5315	biofsci
rs113173910	12	123623763	A	G	1.2945e-21	0.105284945494687	-0.274575338733129	0.0287513443699611	SETD8	6421	biofsci
rs117135286	12	123849212	A	G	2.623e-22	0.087785203964047	-0.304944475879323	0.0313919432453159	SETD8	6336	biofsci
rs117560412	12	123858852	A	G	5.3533e-09	0.0248948449574489	-0.432726641664511	0.0741516256258052	SETD8	3746	biofsci
rs117661481	12	123755033	A	C	4.0704e-13	0.0423716523252441	-0.317818081593267	0.0438176365732734	SETD8	6418	biofsci
rs117780561	12	124002299	A	G	1.5584e-09	0.0220948866119555	0.362502744205929	0.0600329133886342	SETD8	6421	biofsci
rs13303004	12	123927915	T	G	5.382e-30	0.3123881410007	-0.254154922231878	0.0223377913332875	SETD8	4665	biofsci
rs139727004	12	123834249	A	G	7.1914e-12	0.0194969691486474	0.563244982072885	0.082177557933015	SETD8	3873	biofsci
rs1533246	12	124019055	T	G	4.5611e-11	0.195162782501432	0.147649612826606	0.0224231343609589	SETD8	6331	biofsci
rs182811425	12	123882718	C	A	2.1309e-24	0.0282167042889391	0.543407354532081	0.0533107713507123	SETD8	6416	biofsci
rs184219456	12	123847026	A	G	5.6109e-15	0.028345092214383	0.881198285477722	0.112791936804357	SETD8	1427	biofsci
rs28780730	12	123915711	C	A	2.6429e-10	0.0389937106918239	0.428594376863337	0.0678305917233781	SETD8	2900	biofsci
rs34032470	12	123862813	T	C	1.6769846438804e-308	0.682886694875411	0.715819317529399	0.0189642612941183	SETD8	6420	biofsci
rs3817094	12	123332032	T	C	8.9865e-13	0.132914259825575	0.155325823763381	0.0217381808690161	SETD8	9181	biofsci
rs515431	12	123159814	A	G	6.9259e-24	0.122181266261925	0.278989010032736	0.0276835231928334	SETD8	6083	biofsci
rs61955089	12	123851372	C	T	3.2602e-59	0.0362275320664064	0.771569230143935	0.0475487758070818	SETD8	6334	biofsci
rs61955270	12	123684003	A	G	4.0788e-16	0.0532863411446177	-0.319651933108892	0.0392885856820172	SETD8	6421	biofsci
rs71456786	12	123624009	T	C	3.0819e-18	0.0223859041016753	0.519620533803988	0.0596688867994106	SETD8	6417	biofsci
rs75759977	12	123757504	T	G	5.0703e-16	0.0464963822658185	-0.339878002377795	0.0419095418355316	SETD8	6421	biofsci
rs77983490	12	123651738	A	G	6.2277e-36	0.0189008269111774	0.811650690357418	0.0648573395734049	SETD8	6410	biofsci
rs78405445	12	124253095	C	T	1.1123e-09	0.0156721240844464	0.451068788742683	0.0740367318412283	SETD8	5913	biofsci
rs883503	12	124008897	C	G	1.0995e-10	0.103099678948173	-0.15654002938652	0.0242603687542069	SETD8	9187	biofsci
rs9669069	12	123835678	A	G	2.2951e-38	0.0547203579418345	0.555337409173929	0.042876575754627	SETD8	5258	biofsci
