## Supplementary material for "Multi-level Regulatory Roles of Lactate Metabolism Gene Network in Oral Cancer: Machine Learning Insights": SETD9.csv

SNP	CHR	BP	effect_allele	other_allele	P	EAF	BETA	SE	gene	samplesize	source
rs10940515	5	56253450	G	A	5.6092e-56	0.739193302891933	0.279163735112275	0.0177100637640218	SETD9	8269	biofsci
rs114561358	5	56177369	C	T	3.0538e-41	0.0229025623446739	-0.744695074972205	0.0553656053657638	SETD9	7289	biofsci
rs114731275	5	56246208	A	G	4.8656e-13	0.0226913345983555	0.521108929149927	0.0720848970341989	SETD9	4339	biofsci
rs12657064	5	56220999	A	G	3.5647e-31	0.0844719559145467	-0.324701767181607	0.0279618824161972	SETD9	8269	biofsci
rs13158067	5	56210256	C	T	1.2659e-08	0.0241928065495355	0.353073616769864	0.0620439694185011	SETD9	5502	biofsci
rs1316653	5	55916432	T	G	1.608e-16	0.115049258294644	-0.201016617141523	0.0243715588192924	SETD9	8268	biofsci
rs145573856	5	56156477	T	C	4.3256e-27	0.0185769616984651	-0.798758843910946	0.0741046168322026	SETD9	4994	biofsci
rs146303472	5	55937455	T	C	7.5091e-15	0.0130374117031482	-0.824491173951377	0.106035698074924	SETD9	3456	biofsci
rs150243463	5	56021838	A	G	3.1412e-13	0.012133777445449	-1.07480070629514	0.147473375268608	SETD9	1918	biofsci
rs1532994	5	56198307	G	A	3.6206e-61	0.0189405847217856	-1.15435837127092	0.0699581454890352	SETD9	5498	biofsci
rs1862624	5	55989304	G	A	4.3754e-20	0.428386605783866	-0.144230246808324	0.0157140947015083	SETD9	8269	biofsci
rs2408596	5	56013926	G	T	4.2164e-10	0.167396391635842	-0.130091054986762	0.0208288990804493	SETD9	8269	biofsci
rs2408654	5	56282546	C	T	7.2933e-18	0.75012213912586	-0.154647129870791	0.0179609219147977	SETD9	8269	biofsci
rs34196215	5	55965964	C	T	8.5589e-10	0.870339046759886	0.142038481362687	0.0231547986506507	SETD9	8264	biofsci
rs62356625	5	56314320	C	T	1.1811e-16	0.767907714382812	0.152709372090072	0.0184315854885908	SETD9	8258	biofsci
rs6450414	5	56338395	T	C	4.857e-09	0.369772230086218	-0.0942642267913422	0.0161080360203934	SETD9	8269	biofsci
rs74389167	5	56233227	G	A	1.1746e-39	0.0189568440561292	-1.1039465812097	0.0837725723529321	SETD9	3831	biofsci
rs77020300	5	56301439	T	A	2.099e-37	0.0762336123533234	-0.374551332558951	0.0293060108256161	SETD9	8267	biofsci
rs9283717	5	56078659	G	A	1.6769846438804e-308	0.186088035184002	-0.779409996312284	0.0199879467690487	SETD9	8263	biofsci
