## Supplementary material for "Multi-level Regulatory Roles of Lactate Metabolism Gene Network in Oral Cancer: Machine Learning Insights": SETDB1.csv

SNP	CHR	BP	effect_allele	other_allele	P	EAF	BETA	SE	gene	samplesize	source
rs11204666	1	150543128	T	C	4.1959e-08	0.822221804652561	-0.057155465276072	0.010425643952441	SETDB1	31470	biofsci
rs11576320	1	151133883	A	G	1.6117e-13	0.112711503465366	-0.0941671154756291	0.0127639226138079	SETDB1	30688	biofsci
rs1546376	1	150937661	G	A	1.751e-50	0.645439512946747	-0.124500879884905	0.00833227679593798	SETDB1	31470	biofsci
rs267724	1	150893563	A	G	8.2834e-10	0.101095752507066	0.0822073298403251	0.013389906318157	SETDB1	30688	biofsci
rs34609268	1	150477840	C	G	4.7174e-13	0.0897440736826212	0.101064185792025	0.0139720716397807	SETDB1	31353	biofsci
rs3738476	1	151006539	C	A	2.3207e-09	0.1623008983166	0.064694970838227	0.0108299664928314	SETDB1	31355	biofsci
rs56174820	1	150614966	A	G	3.6625e-08	0.182085433165347	-0.0583830233612778	0.0106029499593698	SETDB1	29863	biofsci
rs7550434	1	151008928	G	A	9.4012e-13	0.104280989250545	0.101671156996229	0.0142416524718069	SETDB1	26392	biofsci
