## Supplementary material for "Multi-level Regulatory Roles of Lactate Metabolism Gene Network in Oral Cancer: Machine Learning Insights": SETDB2.csv

SNP	CHR	BP	effect_allele	other_allele	P	EAF	BETA	SE	gene	samplesize	source
rs111391934	13	50084343	T	G	3.4214e-17	0.0564355943986493	-0.162700730573001	0.01929791609216	SETDB2	25213	biofsci
rs116226094	13	50148923	T	C	1.6477e-09	0.0571227080394922	-0.108865260548551	0.018056934906046	SETDB2	28472	biofsci
rs117377951	13	49895509	C	T	1.1224e-12	0.0307966843195948	0.165033337403973	0.0231961062875417	SETDB2	31133	biofsci
rs117881124	13	50160830	T	C	1.9277e-11	0.0370771899392888	-0.156272386414997	0.0232853120775713	SETDB2	25829	biofsci
rs118028554	13	49926706	G	A	2.0499e-09	0.0389750316203682	-0.134721399585493	0.022477167623587	SETDB2	26422	biofsci
rs12870360	13	49405223	A	G	2.0373e-08	0.452181825221667	0.0453309306873232	0.00808196450058357	SETDB2	30902	biofsci
rs141137014	13	50423680	G	A	1.4166e-24	0.0468922073917449	0.205361507386113	0.0200691418087223	SETDB2	27776	biofsci
rs2031531	13	50011149	T	C	5.0233e-09	0.169265033407572	-0.0620499523370305	0.0106135422980399	SETDB2	31566	biofsci
rs35171419	13	50132909	T	C	1.4988e-12	0.0321283146290595	0.178662761695534	0.0252534010425078	SETDB2	25213	biofsci
rs35177290	13	50055683	C	T	4.5858e-14	0.0481617305728345	-0.152696277478956	0.0202429045337464	SETDB2	26617	biofsci
rs3764130	13	49860194	T	C	1.053e-17	0.316762918506775	0.0732981667178333	0.00855477488799539	SETDB2	31568	biofsci
rs4941659	13	50403124	G	A	1.838e-08	0.546962890256333	-0.0449864256535437	0.00799545466160912	SETDB2	31564	biofsci
rs73188640	13	49998426	A	G	1.5575e-35	0.264108395651839	-0.113305982755644	0.00910724624883603	SETDB2	31017	biofsci
rs73188690	13	50075050	T	C	1.3587e-12	0.0375581942773448	-0.169485766759307	0.0239116488091573	SETDB2	24192	biofsci
rs7321228	13	50060676	T	G	9.5608e-163	0.716388616290481	0.240027244644505	0.00882914038374832	SETDB2	31569	biofsci
rs7324415	13	49529799	A	G	1.1958e-09	0.440544197233915	-0.0486580767448804	0.00800192026458367	SETDB2	31683	biofsci
rs74795302	13	50313273	C	T	1.8876e-08	0.0712550115417325	0.0895663891130272	0.0159314103722923	SETDB2	29768	biofsci
rs77831780	13	50162413	T	C	2.3696e-12	0.019625486381323	0.223218249804838	0.0318391980665314	SETDB2	25635	biofsci
rs77888154	13	50008418	C	T	2.5472e-09	0.978640991589199	0.175208174134431	0.0294047451765429	SETDB2	27665	biofsci
rs8000962	13	50186600	G	A	5.743e-52	0.19290465631929	0.152711237456135	0.0100677222024824	SETDB2	31684	biofsci
rs9596092	13	49967824	T	A	9.2861e-20	0.0914070390801026	0.127150562900083	0.01397704355235	SETDB2	30817	biofsci
rs9596108	13	50021542	A	G	7.3887e-20	0.0290216852776402	-0.217132800569809	0.023803983968976	SETDB2	31314	biofsci
rs9596207	13	50461290	A	G	6.4897e-11	0.3002026071333	-0.0570187033126028	0.00872926764227909	SETDB2	31234	biofsci
