## Supplementary material for "Multi-level Regulatory Roles of Lactate Metabolism Gene Network in Oral Cancer: Machine Learning Insights": SETMAR.csv

SNP	CHR	BP	effect_allele	other_allele	P	EAF	BETA	SE	gene	samplesize	source
rs10049315	3	4344259	T	A	1.3607e-14				SETMAR	5075	biofsci
rs13064739	3	4254470	T	A	4.1027e-09				SETMAR	5075	biofsci
rs13073462	3	4163168	T	G	2.5827e-08	0.45992222306124	-0.0444630754716719	0.00798618329082566	SETMAR	31561	biofsci
rs13094621	3	4293071	C	A	4.8588e-08	0.202191505014132	-0.0546450979397324	0.0100152300025168	SETMAR	30902	biofsci
rs172705	3	4345033	A	G	5.3763e-89	0.0740195501118832	0.30908484102013	0.0154532375905631	SETMAR	30548	biofsci
rs17740964	3	3846581	G	A	1.4539e-09	0.0424230842728836	-0.120073358585973	0.0198491327237818	SETMAR	31240	biofsci
rs2675202	3	4140670	C	T	2.3293e-12	0.181045875023598	0.0724961289012844	0.010336949638727	SETMAR	31560	biofsci
rs310724	3	4351751	T	C	4.0681e-29	0.209853808861663	0.109265360193899	0.00975557442156902	SETMAR	31684	biofsci
rs6442883	3	4408262	T	A	4.1715e-146				SETMAR	5075	biofsci
rs73026628	3	4346660	A	G	1.0984e-21	0.0605714064195999	-0.161407700542988	0.016871120877067	SETMAR	30871	biofsci
rs75354481	3	4195961	C	G	4.5054e-08				SETMAR	5075	biofsci
rs76836366	3	4316116	G	T	5.6737e-31	0.0568791627021884	0.1995431870503	0.0172427273949069	SETMAR	31350	biofsci
rs79358422	3	4535701	T	C	7.7227e-12	0.0286139673382031	0.178081134799307	0.026020797626948	SETMAR	26568	biofsci
