## Supplementary material for "Multi-level Regulatory Roles of Lactate Metabolism Gene Network in Oral Cancer: Machine Learning Insights": SETP9.csv

SNP	CHR	BP	effect_allele	other_allele	P	EAF	BETA	SE	gene	samplesize	source
rs4656925	1	160646357	T	C	4.8022e-16	0.282686453576865	-0.197387720158303	0.0243199142661438	SETP9	4169	biofsci
