## Supplementary material for "Multi-level Regulatory Roles of Lactate Metabolism Gene Network in Oral Cancer: Machine Learning Insights": SETP20.csv

SNP	CHR	BP	effect_allele	other_allele	P	EAF	BETA	SE	gene	samplesize	source
rs12640049	4	110320011	A	G	2.6634e-10	0.155849603416717	0.19897146046758	0.0314967802931014	SETP20	3831	biofsci
