## Supplementary material for "Multi-level Regulatory Roles of Lactate Metabolism Gene Network in Oral Cancer: Machine Learning Insights": SETX.csv

SNP	CHR	BP	effect_allele	other_allele	P	EAF	BETA	SE	gene	samplesize	source
rs11243750	9	135244099	T	C	1.9204e-09	0.0575960252245366	0.10310608450078	0.0171717547966125	SETX	31240	biofsci
rs139111247	9	135210727	A	G	4.5241e-40	0.0215227105605521	0.427997853004227	0.0323022123355996	SETX	22754	biofsci
rs7040005	9	135157443	G	A	1.105e-15	0.0847621559834696	-0.121985183887117	0.0152205607195854	SETX	27821	biofsci
rs744133	9	135185355	G	A	2.5245e-13	0.0805745814307458	-0.107360118839791	0.0146714932272591	SETX	31355	biofsci
