## Supplementary material for "Multi-level Regulatory Roles of Lactate Metabolism Gene Network in Oral Cancer: Machine Learning Insights": SEZ6L.csv

SNP	CHR	BP	effect_allele	other_allele	P	EAF	BETA	SE	gene	samplesize	source
rs134762	22	26582436	C	T	1.1568e-24	0.239503635187088	-0.143944676474196	0.0140405064790819	SEZ6L	13925	biofsci
rs3886205	22	26642934	A	G	2.2629e-08	0.186881842204606	-0.0849225385737378	0.0151907803687997	SEZ6L	14259	biofsci
rs6004991	22	26695761	A	C	4.5055e-15	0.418759204017672	-0.0941233533075122	0.0120056828923216	SEZ6L	14252	biofsci
rs77494677	22	26597180	T	C	9.0095e-32	0.0324125005093102	-0.392192824503272	0.0334367337206739	SEZ6L	14260	biofsci
rs9625010	22	26717226	T	C	1.727e-09	0.581253499720022	0.0754054735659741	0.012522497935096	SEZ6L	13100	biofsci
