## Supplementary material for "Multi-level Regulatory Roles of Lactate Metabolism Gene Network in Oral Cancer: Machine Learning Insights": SF3A1.csv

SNP	CHR	BP	effect_allele	other_allele	P	EAF	BETA	SE	gene	samplesize	source
rs1008801	22	30872174	C	T	1.8425e-32	0.289977541776103	0.104418527577722	0.0088018854590433	SF3A1	31346	biofsci
rs1076301	22	31044831	A	G	8.9551e-10	0.474275417880693	0.0491526205469569	0.00802229811440459	SF3A1	31159	biofsci
rs11089474	22	31133843	T	G	4.1311e-19	0.806703657569924	0.0900356032551931	0.0100784242743822	SF3A1	31568	biofsci
rs112032147	22	30990744	T	C	5.2211e-96	0.0456389019339965	0.417283604211818	0.0200702995133407	SF3A1	28498	biofsci
rs11704284	22	30696449	G	A	2.3236e-08	0.0866602180794935	-0.0841746512109313	0.0150691296319181	SF3A1	27819	biofsci
rs11704655	22	30305898	T	A	4.3777e-30	0.278434185194972	-0.101186972747489	0.00887924365319887	SF3A1	31566	biofsci
rs117062078	22	29797743	T	C	1.5063e-14	0.0307927495086263	0.188137074965573	0.0244740705283553	SF3A1	27970	biofsci
rs117900841	22	30775120	T	C	6.7809e-102	0.027185322025359	0.548227706309593	0.0255803442724572	SF3A1	28893	biofsci
rs13054912	22	31025798	T	C	4.3948e-26	0.32369130100077	-0.0905909804275267	0.00857593013873627	SF3A1	31055	biofsci
rs136302	22	31180421	T	A	3.8427e-19	0.264652525816355	-0.0879176748322782	0.00983287196710489	SF3A1	26573	biofsci
rs136361	22	31127018	A	G	1.1215e-10	0.218445238190793	0.0637329573945276	0.00988169148389475	SF3A1	29992	biofsci
rs139636778	22	30794385	A	G	1.0384e-09	0.0382627670163081	-0.127374947349853	0.0208695067257353	SF3A1	31197	biofsci
rs140114	22	30133881	T	C	2.3424e-53	0.519272838641932	0.13021571983575	0.00846826862603974	SF3A1	27931	biofsci
rs16988423	22	30625256	A	G	4.006e-19	0.0752969881204752	-0.138089992101137	0.0154520116039631	SF3A1	30076	biofsci
rs181421904	22	30760819	A	C	1.4749e-13	0.0410823992871547	-0.162025826014626	0.0219270872768227	SF3A1	26398	biofsci
rs186752470	22	30799977	T	C	4.9463e-10	0.0319633619666841	-0.15465233759792	0.0248605223762088	SF3A1	26146	biofsci
rs193289180	22	30851152	A	T	7.7358e-21	0.092265282957678	-0.148994751668127	0.0159129723775381	SF3A1	23576	biofsci
rs2074733	22	30738587	T	C	1.4159e-182	0.505242587094592	0.22894356991764	0.00794545678263786	SF3A1	31684	biofsci
rs2188121	22	29794027	C	A	6.8843e-26	0.434604116876108	0.0852196071329018	0.00809956823009094	SF3A1	31017	biofsci
rs2232170	22	31537122	A	G	2.476e-13	0.210612382993121	0.0713282565667501	0.00974389800510227	SF3A1	31676	biofsci
rs2299826	22	30813424	T	C	1.9792e-26	0.117554210981247	-0.131209703881792	0.0123339415762017	SF3A1	31684	biofsci
rs2857630	22	30100217	T	C	5.8677e-14	0.269150223380491	-0.0734718891919452	0.00978216557383304	SF3A1	26563	biofsci
rs4574206	22	30610776	A	G	4.7998e-60	0.264609718516292	0.14718521012393	0.00900540318059299	SF3A1	31684	biofsci
rs4611747	22	29757090	T	C	1.4942e-17	0.25064535120692	0.0844326627655455	0.00990098886751943	SF3A1	27156	biofsci
rs4820017	22	30981508	G	A	1.5132e-19	0.0890912576687117	-0.127176681822659	0.0140626168586248	SF3A1	31155	biofsci
rs56206418	22	30739503	A	C	1.9455e-17	0.0659277660997516	-0.136982656818473	0.0161214862854068	SF3A1	31240	biofsci
rs5749068	22	30737015	T	C	1.1198e-11	0.0510024621878298	-0.124631098438343	0.0183550954990196	SF3A1	30662	biofsci
rs5749189	22	31291905	A	G	1.7511e-16	0.312162859421174	0.077379519598629	0.00939288423284847	SF3A1	26394	biofsci
rs5753137	22	30836313	T	C	1.4741e-118	0.505214875718473	0.184923049654837	0.00798817472677011	SF3A1	31346	biofsci
rs5753170	22	30896093	A	G	7.5567e-15	0.0487473775145008	-0.148932549019756	0.0191560509112578	SF3A1	29384	biofsci
rs5763483	22	30169111	C	A	1.536e-17	0.188483369846644	-0.0971642973717091	0.0113986412064134	SF3A1	25159	biofsci
rs5997591	22	30604667	C	A	2.7603e-08	0.0654870624048706	-0.089685745571331	0.0161421428314131	SF3A1	31355	biofsci
rs5997691	22	30980503	C	G	1.4059e-09	0.0849485797300914	0.0868942958539073	0.0143510703486279	SF3A1	31232	biofsci
rs5997795	22	31261859	A	G	1.2878e-11	0.367037468525687	-0.0557959982293091	0.00824177583558238	SF3A1	31684	biofsci
rs6006229	22	30123010	A	G	2.4932e-18	0.101692405331077	-0.120568896041259	0.0138073905821281	SF3A1	28710	biofsci
rs6006405	22	30620627	G	A	7.1468e-23	0.175767723277141	-0.103298772876222	0.0104916586642245	SF3A1	31354	biofsci
rs710195	22	29887186	G	C	8.2113e-18	0.35145052172916	-0.0720387980363508	0.0083799174134368	SF3A1	31238	biofsci
rs7287186	22	29821106	C	T	7.5057e-09	0.0374782973118601	0.166482201140527	0.0288066376793948	SF3A1	16703	biofsci
rs7290441	22	30668047	T	A	2.4368e-38	0.169569601686758	-0.14877170287576	0.0114907355991504	SF3A1	26892	biofsci
rs7292216	22	29854579	A	G	1.038e-95	0.18995169954408	0.226771086884088	0.0109244625897403	SF3A1	27228	biofsci
rs73154638	22	31137512	A	G	8.3429e-13	0.0305853841975515	0.172525916471462	0.0241109519211043	SF3A1	29008	biofsci
rs73156770	22	31438993	A	G	9.2904e-09	0.143326651438161	-0.0711568690415275	0.0123901913706299	SF3A1	26526	biofsci
rs73168603	22	30695372	A	G	6.4101e-201	0.0403544964634557	0.640046661928866	0.0211633247119639	SF3A1	28827	biofsci
rs757867	22	30715202	C	T	1.4369e-153	0.041012075441218	0.544912254321413	0.0206420231046591	SF3A1	29836	biofsci
rs75951407	22	30660521	T	C	1.6769846438804e-308	0.211949543016844	0.3929559913623	0.00974027948468151	SF3A1	31553	biofsci
rs80055252	22	30610955	A	G	5.7569e-20	0.013189448441247	0.417825937469175	0.0456690280324817	SF3A1	18419	biofsci
rs8142452	22	30949820	G	A	1.3001e-37	0.592832573394128	-0.106373994730102	0.008298798153386	SF3A1	30077	biofsci
rs9606807	22	31439559	G	A	1.4002e-18	0.973421766072812	0.241102858298	0.0274058378287013	SF3A1	25731	biofsci
rs9608885	22	30738161	C	T	6.7466e-275	0.396538765079484	0.287689017089504	0.00812077516109511	SF3A1	31684	biofsci
rs9614040	22	30121648	G	A	1.007e-15	0.634672732833767	0.0666930623239231	0.00830952297179491	SF3A1	31231	biofsci
