## Supplementary material for "Multi-level Regulatory Roles of Lactate Metabolism Gene Network in Oral Cancer: Machine Learning Insights": SF3A2.csv

SNP	CHR	BP	effect_allele	other_allele	P	EAF	BETA	SE	gene	samplesize	source
rs2240130	19	2201898	A	G	1.173e-13	0.284864664834003	-0.0750470737978567	0.010114569834071	SF3A2	23991	biofsci
rs4807216	19	2248683	C	T	2.5905e-24	0.86038961038961	0.134373006788134	0.0132073605319521	SF3A2	23863	biofsci
rs4807260	19	2405641	T	C	1.1981e-08	0.48271261603217	0.0453145014850595	0.0079497730715355	SF3A2	31684	biofsci
rs73516516	19	2219555	T	C	8.5116e-09	0.0305853979390485	-0.172641025938484	0.0299833317595797	SF3A2	18758	biofsci
