## Supplementary material for "Multi-level Regulatory Roles of Lactate Metabolism Gene Network in Oral Cancer: Machine Learning Insights": SF3A3.csv

SNP	CHR	BP	effect_allele	other_allele	P	EAF	BETA	SE	gene	samplesize	source
rs10796911	1	38088567	G	C	1.374e-08	0.160416902684944	0.0615708876331104	0.0108464375917117	SF3A3	31556	biofsci
rs11210825	1	38446986	A	G	5.2712e-270	0.454880752178566	-0.282054574049542	0.00803418636986402	SF3A3	31239	biofsci
rs112495211	1	38380913	C	T	1.4088e-11	0.0427969963974131	-0.140786982908666	0.0208360317466095	SF3A3	28114	biofsci
rs113541654	1	38457740	C	G	1.227e-14	0.0310563190514686	-0.190143949080769	0.0246520788114725	SF3A3	27341	biofsci
rs114296424	1	38465418	T	C	4.2449e-24	0.0490587147930145	-0.207056164748463	0.0204483759059495	SF3A3	25632	biofsci
rs115167102	1	38368492	G	A	3.9027e-30	0.0431018475536162	-0.243418851057976	0.0213414856397107	SF3A3	26617	biofsci
rs115287607	1	38149548	T	C	2.6781e-14	0.0129732695774869	0.356256695243279	0.0467946061108704	SF3A3	17832	biofsci
rs115777308	1	38240499	T	G	8.5045e-19	0.0127697966548685	0.399443005042371	0.045117469564503	SF3A3	19484	biofsci
rs116827691	1	38190675	C	T	3.4921e-22	0.0388217700995632	0.203048253912934	0.020965013671819	SF3A3	30486	biofsci
rs12120061	1	38104194	A	C	2.0491e-08	0.238371870819797	0.0526548650821253	0.00938924127712648	SF3A3	31240	biofsci
rs12144790	1	38089114	T	C	3.4045e-09	0.244577625570776	0.0549129253320659	0.00929026956284528	SF3A3	31355	biofsci
rs12404717	1	38070732	C	T	9.8005e-23	0.178333843095275	-0.102580467965778	0.0104526756165581	SF3A3	31231	biofsci
rs12747993	1	38190852	C	T	1.0985e-29	0.299935834528573	0.0982763627857977	0.00868503329790711	SF3A3	31569	biofsci
rs145740744	1	38084597	T	C	8.3029e-25	0.0281945264815909	0.251681584175593	0.0244724078620415	SF3A3	30470	biofsci
rs145794717	1	38498106	T	C	9.3741e-12	0.0221566744409384	0.199486146887272	0.0292673337569355	SF3A3	26942	biofsci
rs146369515	1	38477816	T	C	4.9451e-13	0.0608275241736002	-0.129370548863281	0.0179019938647885	SF3A3	27310	biofsci
rs148354502	1	38327359	A	G	9.7627e-09	0.0307645800390661	0.144051484959457	0.0251183952570153	SF3A3	26577	biofsci
rs1809328	1	38562298	T	C	9.0456e-10	0.0647270224805016	0.0996159045951879	0.0162622281238063	SF3A3	31231	biofsci
rs2492301	1	37939173	T	C	2.4978e-09	0.515145251606599	-0.04738598046225	0.00794866735926362	SF3A3	31684	biofsci
rs35347111	1	38390717	C	A	1.6769846438804e-308	0.109497420217848	0.508785816145914	0.0128117942336735	SF3A3	31240	biofsci
rs41267343	1	38411651	A	G	2.7101e-08	0.0396581196581197	-0.119365446915698	0.0214720812569838	SF3A3	28475	biofsci
rs41268247	1	38412196	T	G	3.0724e-20	0.0327813286848731	-0.228176765739161	0.0247579577204692	SF3A3	25727	biofsci
rs493848	1	38253716	T	A	6.3561e-164	0.382350684721317	-0.224967533407438	0.00824509926360411	SF3A3	31144	biofsci
rs55654701	1	38424242	A	C	1.7775e-38	0.0579484518249438	-0.233770686080504	0.0180222867645633	SF3A3	28199	biofsci
rs6674009	1	38448612	A	T	9.5986e-51	0.182315096986407	-0.170993160116749	0.011413239895658	SF3A3	25748	biofsci
rs687332	1	38225091	A	G	9.671e-09	0.438070864404536	-0.0490869814386934	0.00855725492716445	SF3A3	27738	biofsci
rs72663605	1	38451526	C	T	5.9985e-62	0.0904350799213608	0.242675849591871	0.0146111054001969	SF3A3	28473	biofsci
rs7364394	1	38477409	A	C	3.5637e-14	0.123350895679663	0.0959941293298857	0.0126708196053175	SF3A3	28800	biofsci
rs77442909	1	38443048	A	G	3.2449e-10	0.0166367411064976	0.229685847654473	0.0365346197834309	SF3A3	22897	biofsci
rs77526379	1	38298235	C	T	3.4165e-11	0.0332183812531162	-0.153179652316769	0.0231134326674165	SF3A3	29143	biofsci
rs78799526	1	38290430	C	T	1.4702e-21	0.0292903674971406	-0.252012913784374	0.0264250347371131	SF3A3	25184	biofsci
rs79481430	1	38490443	G	A	3.3075e-31	0.0225543343114338	0.348696288473033	0.0300108691344378	SF3A3	25182	biofsci
