## Supplementary material for "Multi-level Regulatory Roles of Lactate Metabolism Gene Network in Oral Cancer: Machine Learning Insights": SF3B1.csv

SNP	CHR	BP	effect_allele	other_allele	P	EAF	BETA	SE	gene	samplesize	source
rs11685247	2	198466462	A	C	1.2332e-12	0.17465894997933	-0.0743013714683575	0.0104629187862052	SF3B1	31684	biofsci
rs12471104	2	199130716	C	A	1.8804e-10	0.47516231315114	-0.0507717345919248	0.0079695692140463	SF3B1	31567	biofsci
rs140419036	2	199125728	C	A	3.7423e-09	0.0232072250179727	0.167475130758701	0.028408245680237	SF3B1	27331	biofsci
rs2697288	2	198140386	T	C	3.4561e-10	0.466662794749681	0.0506105791984123	0.00806286111174323	SF3B1	30902	biofsci
rs3980095	2	198196424	T	A	1.3027e-54	0.338680455952291	0.130872126851718	0.00840918375966833	SF3B1	31569	biofsci
rs71422667	2	198914818	T	C	7.1109e-10	0.0329549432414862	0.154187215864331	0.0250153667219902	SF3B1	25072	biofsci
