## Supplementary material for "Multi-level Regulatory Roles of Lactate Metabolism Gene Network in Oral Cancer: Machine Learning Insights": SF3B2.csv

SNP	CHR	BP	effect_allele	other_allele	P	EAF	BETA	SE	gene	samplesize	source
rs10896109	11	66080023	A	G	7.467e-13	0.67535789272762	0.0614483801306125	0.00856925031106884	SF3B2	31056	biofsci
rs1195962	11	64941419	G	A	1.066e-09	0.519467097598557	-0.0486588451665855	0.00797803695079364	SF3B2	31470	biofsci
rs12223908	11	66340772	C	G	3.9184e-09	0.138782982899853	0.0680112905703906	0.0115512229645013	SF3B2	31352	biofsci
rs12418822	11	66063654	T	C	8.3186e-13	0.052739571589628	-0.137679405078778	0.0192402533719189	SF3B2	27036	biofsci
rs12577917	11	66182417	C	T	1.9118e-08	0.495053272450533	0.0450392174449726	0.00801438084006061	SF3B2	31141	biofsci
rs12800057	11	65564987	T	G	1.0558e-28	0.122496147919877	-0.13513510409294	0.0121576853401594	SF3B2	31470	biofsci
rs2270448	11	65835931	T	G	3.5009e-09	0.792833251907249	0.0580899737763196	0.00983525621392744	SF3B2	31470	biofsci
rs547404	11	65824472	T	C	9.9152e-249	0.271186440677966	-0.302006849326504	0.00896591099387255	SF3B2	31470	biofsci
rs548495	11	65783737	T	C	9.2105e-25	0.167552276463168	0.110448156033524	0.0107500492528395	SF3B2	31020	biofsci
rs56252769	11	65718633	C	T	7.4073e-23	0.738328298856728	0.0899091694344936	0.00913488269471812	SF3B2	31014	biofsci
rs57287207	11	65830021	G	C	2.8205e-15	0.0297738499536894	-0.187322834456886	0.0237162542833305	SF3B2	30773	biofsci
rs71457704	11	66003852	A	G	2.1843e-33	0.0355866710985541	-0.270192382707595	0.022441041412247	SF3B2	28929	biofsci
rs75191846	11	65838991	C	G	2.9012e-19	0.106404958677686	0.117788992171877	0.0131277784532602	SF3B2	30513	biofsci
rs76759473	11	65709650	G	T	4.7959e-26	0.0736200284396949	-0.170589841640555	0.0161616872859401	SF3B2	28068	biofsci
rs77291001	11	65604799	G	A	7.1459e-16	0.0252867570385819	-0.216811488282847	0.0268730154044184	SF3B2	28091	biofsci
rs79214621	11	66642403	A	G	4.7632e-17	0.0528123484726038	-0.154192483537482	0.0183733089699342	SF3B2	29609	biofsci
rs7947391	11	66186882	A	G	1.0606e-16	0.382614904731482	-0.0680503108704115	0.00820120406749078	SF3B2	31470	biofsci
rs7949569	11	65992470	A	C	1.1542e-14	0.0257585679982537	-0.20682456271459	0.0267876235561385	SF3B2	27766	biofsci
