## Supplementary material for "Multi-level Regulatory Roles of Lactate Metabolism Gene Network in Oral Cancer: Machine Learning Insights": SF3B3.csv

SNP	CHR	BP	effect_allele	other_allele	P	EAF	BETA	SE	gene	samplesize	source
rs11075747	16	69940361	A	G	7.4618e-15	0.622004104232005	0.0645104590526474	0.00829567139713073	SF3B3	30902	biofsci
rs117592625	16	70626919	A	G	1.2332e-40	0.0519200787724625	0.247881000711084	0.0185720387136498	SF3B3	29449	biofsci
rs117627296	16	70587824	C	T	4.2926e-10	0.0286184210526316	0.168012812366079	0.0269113295050742	SF3B3	24835	biofsci
rs11859067	16	70666668	G	A	1.2856e-29	0.125216116665414	0.135660269981681	0.0120034215772427	SF3B3	31681	biofsci
rs12446907	16	70609377	T	C	4.0829e-09	0.0693917718784504	-0.101667887273371	0.0172881048961656	SF3B3	25906	biofsci
rs1469908	16	69764412	C	T	9.0343e-10	0.611653951670487	0.0499296343531993	0.00815084551205565	SF3B3	31684	biofsci
rs17881561	16	70513010	T	C	7.5325e-09	0.0536590103433205	-0.113179159680093	0.0195859134877121	SF3B3	25668	biofsci
rs2288491	16	70558039	G	A	9.0063e-117	0.576953433307024	0.184714803871787	0.00804107733406703	SF3B3	31682	biofsci
rs28594834	16	70021350	C	T	4.2468e-11	0.0351163023862041	0.160161451059902	0.0242841798037848	SF3B3	25023	biofsci
rs34302759	16	70023840	A	G	9.9787e-13	0.399493832906679	-0.0689940356470104	0.00967563291780757	SF3B3	22263	biofsci
rs3931036	16	70548297	G	A	4.6043e-11	0.0652207441681126	-0.107057516213067	0.0162624775885323	SF3B3	31010	biofsci
rs62049030	16	70469257	T	C	1.6102e-11	0.0557181790653074	-0.131654961557737	0.0195403350685314	SF3B3	24889	biofsci
rs79739961	16	69779974	A	G	6.2339e-10	0.0253726994609819	0.173573705311884	0.028066377548652	SF3B3	25668	biofsci
