## Supplementary material for "Multi-level Regulatory Roles of Lactate Metabolism Gene Network in Oral Cancer: Machine Learning Insights": SF3B5.csv

SNP	CHR	BP	effect_allele	other_allele	P	EAF	BETA	SE	gene	samplesize	source
rs12203051	6	144419647	A	G	2.2032e-29	0.636927355406066	-0.0929705994740041	0.00826082238715561	SF3B5	31684	biofsci
rs35299725	6	144402871	T	A	4.7816e-09	0.796889744460801	-0.0579143562664176	0.00989228051352252	SF3B5	31568	biofsci
rs7773278	6	144342818	C	T	1.2842e-12	0.173519242333133	-0.0744370486238821	0.0104901490471796	SF3B5	31683	biofsci
rs9390150	6	144309600	T	C	7.0358e-14	0.440477089152261	0.0600218289876949	0.00801648511315092	SF3B5	31569	biofsci
