## Supplementary material for "Multi-level Regulatory Roles of Lactate Metabolism Gene Network in Oral Cancer: Machine Learning Insights": SFI1.csv

SNP	CHR	BP	effect_allele	other_allele	P	EAF	BETA	SE	gene	samplesize	source
rs1076301	22	31044831	A	G	3.0946e-08	0.474275417880693	0.0444122445911552	0.00802229811440459	SFI1	31159	biofsci
rs111303625	22	31750092	G	A	5.0276e-14	0.0359504540071062	0.179704249492919	0.0238609867476955	SFI1	25339	biofsci
rs112202482	22	32053199	T	C	1.2508e-25	0.0756404265261906	0.165440426904782	0.0158087764956648	SFI1	28614	biofsci
rs11703509	22	32670765	G	A	1.0576e-12	0.325604118907137	-0.0603819665139644	0.0084773985306084	SFI1	31684	biofsci
rs11705404	22	31661025	A	C	1.484e-08	0.0218870800892906	-0.178759375185517	0.0315645251329643	SFI1	23442	biofsci
rs138291	22	32195367	C	T	8.4702e-24	0.0387157695939566	-0.223064164363075	0.022178005782825	SFI1	27314	biofsci
rs139303320	22	31224012	A	G	3.6306e-09	0.0216522500821198	-0.212092106477561	0.0359472053825462	SFI1	18266	biofsci
rs142694652	22	32362964	T	C	4.1192e-64	0.0196860867251929	-0.701732738515528	0.0415103660760443	SFI1	15036	biofsci
rs143082256	22	31896847	A	G	9.4527e-19	0.0196498749553412	-0.286789772624289	0.0324375117487574	SFI1	24668	biofsci
rs143900357	22	31279007	G	A	3.5912e-12	0.0292815205493084	-0.183784467309333	0.0264346797234527	SFI1	25173	biofsci
rs144801490	22	31443520	A	G	6.2907e-36	0.0223522269440918	-0.393028792352741	0.0314083823352972	SFI1	23194	biofsci
rs150660636	22	31795340	G	T	2.5967e-18	0.0403458213256484	-0.181956336793452	0.0208479040300479	SFI1	29712	biofsci
rs189342694	22	32022479	A	G	8.9114e-18	0.0358020527152701	0.22686059769176	0.0264184597647382	SFI1	20753	biofsci
rs2008435	22	32331836	C	T	8.3555e-18	0.296299792335284	-0.0749165221082646	0.00871679819748265	SFI1	31560	biofsci
rs2068209	22	32626908	A	G	1.2279e-19	0.415122702844902	-0.0730943891574153	0.00806202935613691	SFI1	31684	biofsci
rs2294209	22	32640057	A	G	1.1338e-08	0.0725850821347166	-0.0890635813916592	0.0156000107531106	SFI1	30521	biofsci
rs34128648	22	31729557	C	A	1.2068e-11	0.0488263713711574	-0.131843389017086	0.0194482223591406	SFI1	28464	biofsci
rs3788443	22	32334229	C	A	2.9977e-31	0.298063493261863	-0.101167167340676	0.00870105507359385	SFI1	31566	biofsci
rs4820051	22	31984933	C	T	5.8661e-87	0.104306813484159	0.256889065769203	0.012996578236721	SFI1	31684	biofsci
rs5749183	22	31263287	G	T	1.9307e-12	0.713687150837989	-0.0619751081689982	0.00880428289706191	SFI1	31567	biofsci
rs5753459	22	31497054	A	C	2.4119e-88	0.167007459578174	-0.212899119241132	0.0106844349491939	SFI1	31484	biofsci
rs5753472	22	31533225	G	A	1.6061e-23	0.411664576240817	-0.0867558593097694	0.00868027327854735	SFI1	27399	biofsci
rs5753868	22	32508457	A	G	1.2093e-09	0.105819843082729	0.0880067447123462	0.0144769365057897	SFI1	25213	biofsci
rs5994458	22	32345294	G	C	5.5217e-13	0.613656953042428	-0.0589463093881243	0.008173705144158	SFI1	31567	biofsci
rs5994499	22	32624389	T	C	1.0163e-31	0.0636394519306987	-0.191058891409367	0.016303344262255	SFI1	31568	biofsci
rs5997981	22	31808827	A	G	3.1231e-238	0.503756559821799	-0.262373725409084	0.00796058525290692	SFI1	31562	biofsci
rs695615	22	31803980	T	C	3.1204e-38	0.0305562407498767	-0.364010375831459	0.0281563075935907	SFI1	21291	biofsci
rs7293134	22	31964043	A	G	2.5689e-146	0.0467120785447903	-0.487464227552327	0.0189242557874554	SFI1	31353	biofsci
rs73156770	22	31438993	A	G	8.2241e-09	0.143326651438161	0.0714158240411736	0.0123901913706299	SFI1	26526	biofsci
rs73164038	22	32611532	A	G	2.5916e-08	0.0619032463399109	0.099288143338263	0.0178348050759395	SFI1	27069	biofsci
rs75042792	22	31744790	A	G	4.3564e-13	0.0213892803564122	-0.215173216379077	0.0297044667686956	SFI1	27072	biofsci
rs75800058	22	31238688	A	C	1.7244e-08	0.0392994647384731	-0.126331647338599	0.0224087638957356	SFI1	26373	biofsci
rs77664819	22	31613555	A	G	2.0916e-23	0.0613495422777832	0.18433547005297	0.0184914251660668	SFI1	25393	biofsci
rs8137116	22	31270522	A	G	4.358e-09	0.0791994603103216	-0.0930059988042851	0.0158445627360407	SFI1	27310	biofsci
rs9609200	22	31439170	C	T	1.483e-09	0.308747470204632	-0.0559988885449892	0.00926198517143103	SFI1	27310	biofsci
rs9609201	22	31439173	C	T	3.3931e-13	0.126849561502136	0.0935709874790869	0.0128568663321957	SFI1	27310	biofsci
rs9619144	22	31261888	A	G	4.8442e-13	0.0255597903763697	0.200641225509698	0.0277523583979554	SFI1	26065	biofsci
