## Supplementary material for "Multi-level Regulatory Roles of Lactate Metabolism Gene Network in Oral Cancer: Machine Learning Insights": SFMBT1.csv

SNP	CHR	BP	effect_allele	other_allele	P	EAF	BETA	SE	gene	samplesize	source
rs13088281	3	53147576	A	C	2.3777e-43	0.0994827651300638	0.183578730700286	0.0132978921340871	SFMBT1	31562	biofsci
rs4481150	3	52837793	C	T	1.5437e-15	0.480085321655089	0.0635213339614964	0.00796655596181054	SFMBT1	31563	biofsci
rs56129941	3	53041344	T	G	3.0724e-20	0.670001132460081	-0.0780077651564229	0.00846410871569099	SFMBT1	31566	biofsci
rs62255860	3	53045683	A	G	6.9934e-15	0.0340643574502972	-0.176767109646316	0.0227075739798722	SFMBT1	29470	biofsci
rs67749743	3	52531681	A	G	2.6424e-09	0.0648748100151988	0.0985374948261888	0.0165536899550094	SFMBT1	30077	biofsci
rs75021298	3	53005764	T	C	8.5867e-12	0.0181342780026991	0.239338121549403	0.0350493690579919	SFMBT1	22859	biofsci
