## Supplementary material for "Multi-level Regulatory Roles of Lactate Metabolism Gene Network in Oral Cancer: Machine Learning Insights": SFMBT2.csv

SNP	CHR	BP	effect_allele	other_allele	P	EAF	BETA	SE	gene	samplesize	source
rs11255068	10	7310320	G	A	1.7163e-29	0.189127738735014	0.124822021745077	0.0110692166669691	SFMBT2	26609	biofsci
rs112904711	10	7375659	C	A	3.2133e-08	0.103628047598744	-0.0798690992695947	0.0144444423028891	SFMBT2	25799	biofsci
rs1157043	10	7526078	C	T	1.7399e-09	0.349036040437446	-0.0547488813287263	0.00909404536795945	SFMBT2	26609	biofsci
rs117929882	10	7498061	C	T	9.2789e-13	0.0403219473890852	0.160836223990264	0.0225235581433823	SFMBT2	25470	biofsci
rs118130940	10	7227090	T	C	9.7772e-20	0.0245271568726611	0.29555431707459	0.0325092193803584	SFMBT2	19774	biofsci
rs150166458	10	7236107	A	G	2.7077e-19	0.0210803996638342	0.302036166442436	0.0336343169757723	SFMBT2	21418	biofsci
rs2497439	10	7199054	C	T	1.0019e-39	0.497801495734526	0.114354433690018	0.00866971696120709	SFMBT2	26609	biofsci
rs2692796	10	7231384	G	A	3.6576e-31	0.486282836634222	-0.100693207973869	0.00867289756107777	SFMBT2	26609	biofsci
rs41302976	10	7214447	T	C	2.4845e-29	0.0738020893566169	0.188810549110324	0.0167921157159662	SFMBT2	25941	biofsci
rs4748802	10	7317647	G	A	5.063e-12	0.388402420233755	0.0614032523143561	0.00889399503387304	SFMBT2	26609	biofsci
rs4748917	10	7471543	A	G	3.3511e-10	0.115068493150685	-0.0858636918478071	0.0136690798280386	SFMBT2	26280	biofsci
rs61835060	10	7222457	C	T	3.4205e-183	0.719566954602534	0.280273726071551	0.00971024941610226	SFMBT2	26279	biofsci
rs72773836	10	7174865	C	T	4.9969e-14	0.0368517592129398	0.182529954261862	0.0242332856618069	SFMBT2	23988	biofsci
rs74117287	10	7291467	G	A	2.4279e-12	0.0373017389642652	0.161648585427234	0.0230682686056503	SFMBT2	26165	biofsci
rs79856959	10	7239705	A	G	1.4616e-16	0.0314931046676096	0.222333795992649	0.026917902102092	SFMBT2	22624	biofsci
rs943459	10	7311882	T	C	2.3257e-13	0.200095129375951	-0.0798994994310404	0.0109027208437095	SFMBT2	26280	biofsci
