## Supplementary material for "Multi-level Regulatory Roles of Lactate Metabolism Gene Network in Oral Cancer: Machine Learning Insights": SFN.csv

SNP	CHR	BP	effect_allele	other_allele	P	EAF	BETA	SE	gene	samplesize	source
rs11247599	1	27161670	T	C	1.3019e-31	0.494682250366417	-0.0938910268698625	0.00802617748778541	SFN	31050	biofsci
rs7518079	1	27202427	G	A	4.4718e-10	0.426662136142258	-0.0506993798144018	0.00812946040477861	SFN	30928	biofsci
