## Supplementary material for "Multi-level Regulatory Roles of Lactate Metabolism Gene Network in Oral Cancer: Machine Learning Insights": SFR1.csv

SNP	CHR	BP	effect_allele	other_allele	P	EAF	BETA	SE	gene	samplesize	source
rs1052001	10	105885814	G	A	4.2876e-42	0.150244195013281	0.180531832878117	0.0132792815651428	SFR1	22209	biofsci
