## Supplementary material for "Multi-level Regulatory Roles of Lactate Metabolism Gene Network in Oral Cancer: Machine Learning Insights": SFRP1.csv

SNP	CHR	BP	effect_allele	other_allele	P	EAF	BETA	SE	gene	samplesize	source
rs10088899	8	41234889	A	G	8.2293e-14	0.0701743860491161	0.121492699678356	0.0162710531524021	SFRP1	28944	biofsci
rs13268057	8	41111579	A	G	1.9263e-15	0.331087621481395	-0.0691974173907039	0.00870856887082695	SFRP1	29769	biofsci
