## Supplementary material for "Multi-level Regulatory Roles of Lactate Metabolism Gene Network in Oral Cancer: Machine Learning Insights": SFRP2.csv

SNP	CHR	BP	effect_allele	other_allele	P	EAF	BETA	SE	gene	samplesize	source
rs12643219	4	154670798	C	T	6.2227e-39	0.202514281419122	-0.129016817221072	0.00988513417673479	SFRP2	31683	biofsci
rs13151371	4	154562731	T	C	3.8587e-08	0.506957829003161	-0.04414674564367	0.00803076941782545	SFRP2	31017	biofsci
rs2083288	4	154550603	T	C	4.224e-11	0.774921117213977	0.0636925127335475	0.00965594019792418	SFRP2	30746	biofsci
rs62323799	4	154569264	A	G	3.6998e-12	0.0909641962337348	0.0989396737620664	0.0142396122394385	SFRP2	29821	biofsci
rs74810285	4	154743758	A	G	1.5494e-08	0.0366454373569509	0.134162628859979	0.0237199888368272	SFRP2	25173	biofsci
rs75160897	4	154606301	T	A	1.1537e-12	0.0748449612403101	0.108748594951741	0.0152930101183717	SFRP2	30875	biofsci
rs75455374	4	154695363	T	C	2.2563e-10	0.0221417747095471	0.179514218706858	0.0283016000105406	SFRP2	28831	biofsci
rs7653960	4	154697430	T	G	1.7515e-80	0.295542526402826	0.165411313833895	0.00870645432760635	SFRP2	31682	biofsci
rs76732887	4	154787736	C	T	1.4015e-08	0.105713739728645	0.0738178244194806	0.0130114438544552	SFRP2	31240	biofsci
rs7685393	4	154776775	C	G	1.2139e-09	0.341912458929718	-0.0510082736479436	0.00839186510174615	SFRP2	31554	biofsci
