## Supplementary material for "Multi-level Regulatory Roles of Lactate Metabolism Gene Network in Oral Cancer: Machine Learning Insights": SFRP5.csv

SNP	CHR	BP	effect_allele	other_allele	P	EAF	BETA	SE	gene	samplesize	source
rs10786364	10	99444730	A	C	1.5422e-08	0.5665376376414	0.0675889437260786	0.0119478422708288	SFRP5	14263	biofsci
rs4919139	10	99532860	A	G	2.952e-34	0.186872862565297	0.185370272720644	0.0151889311734916	SFRP5	14263	biofsci
