## Supplementary material for "Multi-level Regulatory Roles of Lactate Metabolism Gene Network in Oral Cancer: Machine Learning Insights": SFSWAP.csv

SNP	CHR	BP	effect_allele	other_allele	P	EAF	BETA	SE	gene	samplesize	source
rs11246807	12	132275765	T	C	1.9682e-10	0.062889990597487	-0.121176743861722	0.0190418693310058	SFSWAP	23398	biofsci
rs12366486	12	132115669	A	G	1.1869e-11	0.117343244678284	-0.103524126803004	0.0152649925982783	SFSWAP	20717	biofsci
rs35795785	12	132181387	C	T	3.0036e-09	0.0362860954922329	0.15482479746074	0.0261021322533491	SFSWAP	20986	biofsci
rs4964956	12	132105741	A	C	9.8059e-18	0.650171589655595	0.0995428267965435	0.0116067332995049	SFSWAP	16318	biofsci
rs4964981	12	132171458	G	A	3.7471e-27	0.336611052393175	0.0992177358858577	0.00919346712309425	SFSWAP	26492	biofsci
rs6598216	12	132105872	T	G	3.5279e-10	0.11731533873681	-0.0852371756416934	0.0135868615034181	SFSWAP	26156	biofsci
