## Supplementary material for "Multi-level Regulatory Roles of Lactate Metabolism Gene Network in Oral Cancer: Machine Learning Insights": SFT2D1.csv

SNP	CHR	BP	effect_allele	other_allele	P	EAF	BETA	SE	gene	samplesize	source
rs10806836	6	166403991	G	T	9.423e-09	0.101453770110487	0.112602128762724	0.0196140202342358	SFT2D1	14257	biofsci
rs10946143	6	166662068	A	C	2.9632e-08	0.0173308700624615	0.251546890928527	0.0453744527090673	SFT2D1	14260	biofsci
rs117351628	6	166766741	G	A	1.2092e-16	0.0196282864913871	-0.353557119335385	0.0426893081869797	SFT2D1	14258	biofsci
rs11751176	6	166626144	C	A	4.8019e-22	0.0490364903649037	0.264718536522323	0.0274248678085805	SFT2D1	14256	biofsci
rs12191010	6	166736518	C	G	2.0066e-68	0.155543298400441	0.332795743088184	0.0190376778706007	SFT2D1	10503	biofsci
rs146503220	6	166757471	T	C	6.1013e-13	0.0162271805273834	-0.347535310703719	0.0482815341136854	SFT2D1	13436	biofsci
rs151008012	6	166650380	G	A	2.9128e-08	0.0193328463598734	-0.247674357960763	0.0446541707312292	SFT2D1	13226	biofsci
rs2461723	6	166307619	C	T	2.7164e-08	0.0506031793753993	-0.150155072665011	0.0270126239345549	SFT2D1	14263	biofsci
rs3099262	6	166590474	C	T	2.9204e-14	0.32930051715677	0.0957839874434853	0.0125998404950652	SFT2D1	14260	biofsci
rs4235955	6	166614803	C	T	1.1496e-24	0.641211620128528	0.126564131085059	0.0123441071964361	SFT2D1	14263	biofsci
rs4710030	6	166657775	A	G	1.8337e-20	0.0519025875190259	0.247470041227292	0.0266906146840195	SFT2D1	14263	biofsci
rs4710032	6	166673913	G	A	1.1234e-150	0.310685841543049	0.334513848433556	0.0127945629540469	SFT2D1	14262	biofsci
rs56366457	6	166647633	A	G	6.2849e-11	0.0221245281215654	0.271195151252083	0.0414874481783263	SFT2D1	13427	biofsci
rs62439096	6	166717852	A	G	5.339e-28	0.0860346665613772	0.238744228161004	0.021763375402097	SFT2D1	13425	biofsci
rs6456073	6	166709519	T	G	7.9015e-42	0.302454337899543	-0.174663688125541	0.0128903090867558	SFT2D1	14263	biofsci
rs6910073	6	166679074	G	A	1.015e-30	0.453644189941958	0.137035972923399	0.0118927996219081	SFT2D1	14263	biofsci
rs6924775	6	166674624	C	T	7.0311e-19	0.093107595174565	-0.180818653160795	0.0203755398353442	SFT2D1	14263	biofsci
rs697482	6	166421637	T	C	8.1299e-14	0.217896200533654	-0.107110651055185	0.014342423247571	SFT2D1	14263	biofsci
rs7453424	6	166712525	T	C	2.5331e-21	0.029391582799634	-0.33242565959154	0.0350645183316675	SFT2D1	14255	biofsci
rs74650519	6	166716148	G	A	2.1384e-23	0.0287897780114027	-0.363695151447553	0.0364924948524079	SFT2D1	13428	biofsci
rs75445610	6	166694845	C	G	1.7484e-15	0.0982147153649969	0.193103670243572	0.0242650469639201	SFT2D1	9588	biofsci
rs75871613	6	166667360	G	T	1.5453e-13	0.128791010560337	-0.130499389522621	0.0176756588815686	SFT2D1	14263	biofsci
rs78503094	6	166809052	T	C	3.5069e-15	0.0170239596469105	-0.440135219925576	0.0559171689101505	SFT2D1	9556	biofsci
rs79065827	6	166617016	T	C	1.2279e-08	0.0574243968739382	-0.144986293209792	0.0254553949838987	SFT2D1	14256	biofsci
rs79864715	6	166738214	C	T	2.3894e-11	0.0213082998062882	0.405639865545432	0.0607245307702743	SFT2D1	6502	biofsci
rs926310	6	166822018	T	G	7.3829e-18	0.0926254013951943	0.195839786758085	0.0227485261482982	SFT2D1	11496	biofsci
rs9348104	6	166659437	G	A	9.3182e-24	0.625972561548581	-0.122974947677048	0.0122380180002237	SFT2D1	14259	biofsci
rs9356478	6	166751416	C	T	5.9359e-288	0.261340148070202	-0.488688758121225	0.0134757903971748	SFT2D1	14263	biofsci
rs9459622	6	166670897	C	T	5.1764e-09	0.123628542110664	-0.108257010451102	0.0185330338197151	SFT2D1	13436	biofsci
rs9459655	6	166748342	G	C	2.4804e-10	0.0308932169241101	-0.360016963093914	0.0568908952141073	SFT2D1	5160	biofsci
rs9459664	6	166822796	A	G	7.1454e-31	0.306221631286965	-0.148400288938383	0.0128455070189984	SFT2D1	14263	biofsci
