## Supplementary material for "Multi-level Regulatory Roles of Lactate Metabolism Gene Network in Oral Cancer: Machine Learning Insights": SFT2D2.csv

SNP	CHR	BP	effect_allele	other_allele	P	EAF	BETA	SE	gene	samplesize	source
rs10753770	1	168252302	G	A	4.4232e-48	0.666106622366533	0.135284003090263	0.00928568017861523	SFT2D2	26073	biofsci
rs112126817	1	168196118	T	C	9.1028e-15	0.0767220350795679	-0.1291771018946	0.0166656477009198	SFT2D2	25414	biofsci
rs114039306	1	168213158	A	C	2.4639e-08	0.0184049079754601	-0.209651125024573	0.0376001874214593	SFT2D2	19576	biofsci
rs60504827	1	168096678	T	C	1.9118e-08	0.126543093359508	-0.0740180574241943	0.0131711759389637	SFT2D2	26076	biofsci
rs61808484	1	168239792	A	G	2.5685e-11	0.128243759838093	-0.095479214659449	0.0143160126337375	SFT2D2	21822	biofsci
