## Supplementary material for "Multi-level Regulatory Roles of Lactate Metabolism Gene Network in Oral Cancer: Machine Learning Insights": SFTPB.csv

SNP	CHR	BP	effect_allele	other_allele	P	EAF	BETA	SE	gene	samplesize	source
rs143120694	2	85713084	G	A	1.5e-20	0.0346963772553823	0.222308393021184	0.0239216193583679	SFTPB	26088	biofsci
rs59494763	2	85901433	C	T	2.9052e-16	0.864162501409298	0.0961077407788091	0.0117529919140559	SFTPB	30836	biofsci
rs62163092	2	85927661	T	C	3.158e-48	0.38316256308304	-0.121759995467392	0.00834435511944241	SFTPB	30383	biofsci
