## Supplementary material for "Multi-level Regulatory Roles of Lactate Metabolism Gene Network in Oral Cancer: Machine Learning Insights": SFTPD.csv

SNP	CHR	BP	effect_allele	other_allele	P	EAF	BETA	SE	gene	samplesize	source
rs10159704	10	81250787	T	A	1.019e-09	0.259191454023856	-0.0605400026042121	0.00991435117898106	SFTPD	26492	biofsci
rs10788350	10	81765502	T	C	2.6456e-09	0.376102345078499	0.0546400970973497	0.00917966115574647	SFTPD	25287	biofsci
rs112316061	10	81639697	A	G	5.1974e-71	0.0994669979561576	0.2664885949402	0.0149566488342968	SFTPD	24953	biofsci
rs12249449	10	81885500	T	G	3.5782e-09	0.285584507666401	0.0615117821425025	0.0104211334229835	SFTPD	22566	biofsci
rs12767554	10	81849794	A	C	4.5602e-13	0.0680142384947877	0.132329119756217	0.0182828057525273	SFTPD	23598	biofsci
rs142001552	10	81629655	G	T	2.8567e-08	0.0158029516813801	-0.258319806956935	0.0465449480093218	SFTPD	14839	biofsci
rs1713334	10	81393809	C	T	1.2054e-23	0.159262498849093	0.131419210550164	0.0131113715592833	SFTPD	21722	biofsci
rs1816229	10	81367515	C	G	2.4119e-30	0.0476320628136958	0.267922134227878	0.0234038098348921	SFTPD	20123	biofsci
rs1878043	10	82287361	T	C	2.9492e-09	0.631371290493091	-0.0534452754343891	0.00900616339490573	SFTPD	26486	biofsci
rs189211246	10	81162321	A	G	1.4668e-08	0.014162077104642	0.300735178920232	0.0530818425417406	SFTPD	12710	biofsci
rs2758549	10	81728870	A	G	4.7353e-304	0.430184262196043	0.327098035137929	0.008776042819027	SFTPD	26484	biofsci
rs4378330	10	81800823	T	C	1.2988e-17	0.160084868873767	-0.101867554394161	0.0119231193035993	SFTPD	26158	biofsci
rs61860861	10	81762183	A	C	5.3006e-16	0.0726321347990975	-0.152989062957615	0.0188772843094634	SFTPD	20831	biofsci
rs61860960	10	81318310	T	C	9.7889e-18	0.897430839784999	-0.140363052422669	0.0163663878855298	SFTPD	20279	biofsci
rs6413520	10	81706281	G	A	3.4076e-23	0.0578165217813608	-0.209440108547421	0.0211131270020284	SFTPD	20591	biofsci
rs7071174	10	81899122	T	C	8.4594e-25	0.0684851777122459	-0.179309710561803	0.0174388467994985	SFTPD	25772	biofsci
rs7083481	10	81884845	A	G	2.8363e-09	0.104452054794521	0.084725538688309	0.0142616379424167	SFTPD	26280	biofsci
rs7085612	10	81839472	G	A	6.739e-56	0.469837630609637	-0.136813120758482	0.00868594071261575	SFTPD	26606	biofsci
rs7101038	10	81767560	C	T	3.837e-16	0.0270027736988089	-0.26198434600847	0.0321713714183842	SFTPD	18387	biofsci
rs75216651	10	81633933	G	A	2.7832e-20	0.0978083731385221	0.164650790318005	0.0178442620452802	SFTPD	17795	biofsci
rs75893636	10	81678308	T	G	6.9833e-104	0.0421443153266332	-0.477264820205563	0.0220512867759023	SFTPD	25472	biofsci
rs77565539	10	81732604	A	G	2.4252e-48	0.0387577202720663	0.334640400682986	0.0229045735638791	SFTPD	25582	biofsci
rs9421674	10	81647791	C	T	1.5024e-50	0.0920884427820652	0.251602141742526	0.0168268733944067	SFTPD	21121	biofsci
rs9783140	10	81570079	C	G	4.2407e-15	0.196787025703794	0.109191235555215	0.0139137881870122	SFTPD	16340	biofsci
