## Supplementary material for "Multi-level Regulatory Roles of Lactate Metabolism Gene Network in Oral Cancer: Machine Learning Insights": SFXN1.csv

SNP	CHR	BP	effect_allele	other_allele	P	EAF	BETA	SE	gene	samplesize	source
rs10463051	5	174857229	C	G	5.1651e-23	0.175576018496372	-0.106093076246688	0.010739904867862	SFXN1	29947	biofsci
rs114844989	5	174865847	A	G	3.5806e-15	0.0203792029642477	-0.226491464569191	0.0287834821788825	SFXN1	30230	biofsci
rs12109728	5	174969611	A	G	4.6651e-23	0.782380896731721	-0.0969795503335135	0.00980730650083566	SFXN1	30532	biofsci
rs13164796	5	174969879	A	G	1.1298e-08	0.12592029917027	0.0696510549400134	0.0121978695539506	SFXN1	30532	biofsci
rs147226635	5	174971708	C	T	3.2673e-20	0.0228597041685343	-0.275913666367777	0.0299587033776821	SFXN1	24940	biofsci
rs151238466	5	175008293	A	G	1.2861e-12	0.0217253073336159	-0.223406947602911	0.0314843918378352	SFXN1	23733	biofsci
rs198039	5	174953743	A	G	7.9983e-244	0.851911007553835	-0.374229053220374	0.0112222031600966	SFXN1	31470	biofsci
rs2101881	5	174897031	C	A	1.3237e-27	0.167167803862611	0.117562453301011	0.010797929120644	SFXN1	30802	biofsci
rs55856318	5	174945303	G	A	1.5995e-29	0.320819516816675	0.0983598983207416	0.0087178397107707	SFXN1	30193	biofsci
rs60793167	5	174942368	A	T	1.6461e-11	0.125328873186499	0.0810801841830778	0.0120395254559474	SFXN1	31467	biofsci
rs71597332	5	174916910	T	C	5.9333e-41	0.0344748509402232	0.294885056333327	0.0220037201776898	SFXN1	31025	biofsci
rs79070055	5	175073048	T	C	1.6416e-09	0.183664382235645	0.0628584945046874	0.0104244671561199	SFXN1	30688	biofsci
