## Supplementary material for "Multi-level Regulatory Roles of Lactate Metabolism Gene Network in Oral Cancer: Machine Learning Insights": SFXN2.csv

SNP	CHR	BP	effect_allele	other_allele	P	EAF	BETA	SE	gene	samplesize	source
rs1046778	10	104661484	C	T	1.7454e-38	0.314461272501785	-0.110993052148975	0.00855589446676293	SFXN2	31684	biofsci
rs118074019	10	104623804	T	C	7.7794e-18	0.0336152965018944	-0.202518586037975	0.0235412819275315	SFXN2	27773	biofsci
rs12414777	10	104697781	T	C	1.0361e-11	0.201015362548598	-0.0675413225765951	0.00993064893132123	SFXN2	31568	biofsci
rs12772375	10	104082688	T	G	2.9295e-13	0.5784884813409	-0.0587066125921537	0.00804475677864388	SFXN2	31684	biofsci
rs13287	10	104240438	G	A	1.1827e-08	0.657822541245443	0.0477449421814173	0.00837307393311657	SFXN2	31684	biofsci
rs140702899	10	104452818	A	G	1.634e-19	0.0157865396310562	-0.325426064144673	0.036017184171491	SFXN2	24807	biofsci
rs142703099	10	104433000	A	G	2.1685e-19	0.0151557873960242	-0.321024861098844	0.0356523950888847	SFXN2	26354	biofsci
rs149003255	10	103932908	G	A	7.3131e-12	0.0180752320468979	-0.227522308272037	0.0332086331458317	SFXN2	25545	biofsci
rs150990327	10	104136212	G	A	2.7195e-08	0.0226973684210526	-0.239316992839155	0.043054239963867	SFXN2	12160	biofsci
rs1572530	10	104193834	A	G	8.5198e-19	0.770974495622383	-0.0841433092100806	0.00950471141447684	SFXN2	31345	biofsci
rs17115855	10	105473734	G	A	4.4375e-09	0.0576674277016743	-0.100503294091283	0.0171302700002187	SFXN2	31355	biofsci
rs2902548	10	104487382	T	C	1.0123e-262	0.821244691645684	-0.35901002833216	0.0103681014581984	SFXN2	31684	biofsci
rs2986037	10	105248261	C	T	3.4662e-14	0.532676913826149	-0.0603490907909128	0.00796204163688227	SFXN2	31684	biofsci
rs41287466	10	104391587	A	G	1.7046e-49	0.0475112182150573	-0.287971309296264	0.0194710717118173	SFXN2	29143	biofsci
rs4919643	10	104222377	C	G	5.9962e-20	0.158090456055572	-0.0997620895409256	0.0109096375422035	SFXN2	31563	biofsci
rs56358609	10	104664289	C	G	2.024e-13	0.0410295828485956	-0.153418155874927	0.0208817416462402	SFXN2	29143	biofsci
rs61870810	10	104631127	T	C	1.452e-12	0.0374033746155764	0.154547886941113	0.0218315727904837	SFXN2	29137	biofsci
rs6584485	10	103937244	C	T	2.3424e-08	0.161145767530006	0.0615979349292328	0.0110299636373658	SFXN2	30403	biofsci
rs7092340	10	104529668	G	A	6.9191e-48	0.220602051937314	0.139284626819596	0.0095803328256913	SFXN2	31684	biofsci
rs75950986	10	104415690	T	G	8.176e-28	0.0228408809700569	-0.32540576123922	0.0297685305583303	SFXN2	25280	biofsci
rs79780963	10	104952499	T	C	6.5869e-33	0.845455272843655	-0.134789379752608	0.0112807676006066	SFXN2	30071	biofsci
