## Supplementary material for "Multi-level Regulatory Roles of Lactate Metabolism Gene Network in Oral Cancer: Machine Learning Insights": SFXN3.csv

SNP	CHR	BP	effect_allele	other_allele	P	EAF	BETA	SE	gene	samplesize	source
rs11190795	10	102782724	G	T	3.1209e-21	0.404350942980037	-0.0898702819019741	0.00950153638547064	SFXN3	22995	biofsci
rs11190797	10	102783955	C	T	5.5703e-30	0.885383041600364	0.154075412774174	0.0135448530816315	SFXN3	26856	biofsci
rs11190813	10	102829164	G	A	4.4522e-18	0.300537412153783	0.0753457704112973	0.0086937093024216	SFXN3	31470	biofsci
rs11190836	10	102879769	T	G	8.5914e-24	0.188242369568486	-0.102551447123285	0.0101976300786847	SFXN3	31465	biofsci
rs11596881	10	102781222	A	G	3.5406e-32	0.0799844979728118	0.209271382396025	0.0177225472464919	SFXN3	21633	biofsci
rs11597056	10	102791911	A	C	1.6066e-101	0.14647855530474	0.260291290644814	0.0121680343803965	SFXN3	27011	biofsci
rs117270778	10	102887179	A	G	3.7359e-13	0.0303295110618526	0.178001320672604	0.0245015513871635	SFXN3	28320	biofsci
rs12355141	10	102703133	T	G	6.1816e-12	0.449499716820842	-0.0552003849116685	0.00802879654875693	SFXN3	31346	biofsci
rs12761981	10	102902120	C	T	3.3751e-11	0.573100740069476	-0.0535283431733933	0.00807463090167641	SFXN3	31345	biofsci
rs2486173	10	102888475	A	C	1.9362e-21	0.221844678521539	0.0913965648052268	0.00961219183093126	SFXN3	31348	biofsci
rs73336283	10	102673842	T	C	1.6438e-11	0.0753088880031885	0.104272475833801	0.0154830986003327	SFXN3	29951	biofsci
rs76529895	10	102795731	A	G	7.1645e-41	0.0721056453770592	-0.207777466137135	0.0155203748403077	SFXN3	31024	biofsci
rs79387392	10	102871438	G	A	1.2962e-24	0.0270584645894512	0.253157422695635	0.024719266372007	SFXN3	31082	biofsci
rs807016	10	102775001	C	T	6.8559e-14	0.563182117028271	0.0753776285608198	0.0100629627213868	SFXN3	20071	biofsci
