## Supplementary material for "Multi-level Regulatory Roles of Lactate Metabolism Gene Network in Oral Cancer: Machine Learning Insights": SFXN4.csv

SNP	CHR	BP	effect_allele	other_allele	P	EAF	BETA	SE	gene	samplesize	source
rs10787888	10	120747969	C	A	7.1139e-39	0.483369098712446	-0.104521159562011	0.00801456588725223	SFXN4	31171	biofsci
rs10787921	10	120897632	C	T	1.3199e-20	0.0176945036023381	0.302971177455607	0.0325540930142379	SFXN4	27144	biofsci
rs10787975	10	121267261	T	G	1.5477e-10	0.150657000453104	0.0712220785125361	0.0111272327265043	SFXN4	31559	biofsci
rs10886403	10	120904383	G	C	1.6769846438804e-308	0.289036877049836	0.372909254578171	0.00899430434142706	SFXN4	30077	biofsci
rs10886443	10	121054613	G	A	1.6589e-10	0.248732924651253	-0.0650837753705237	0.0101854137577307	SFXN4	25792	biofsci
rs10886506	10	121280219	G	A	3.332e-15	0.342154973014649	0.0666709044613597	0.00846303005386711	SFXN4	31015	biofsci
rs1109674	10	121198769	C	G	6.9598e-10	0.596772366930917	0.0500361170776885	0.00811339480107157	SFXN4	31565	biofsci
rs11198699	10	120727842	T	C	2.3804e-39	0.209078722322378	-0.139645047224463	0.0106400279800726	SFXN4	26708	biofsci
rs11198801	10	120901175	T	C	5.0002e-63	0.0210118528400636	0.527134210133438	0.0314568017791207	SFXN4	24564	biofsci
rs11198938	10	121218869	C	G	1.5156e-11	0.0674035969527998	-0.108873108015859	0.0161381954576373	SFXN4	30541	biofsci
rs112285908	10	120736223	T	C	3.1385e-71	0.87618619293906	0.231828965730504	0.0129909649394524	SFXN4	27310	biofsci
rs115592286	10	121214025	T	C	1.0514e-12	0.0441964642828574	0.141317285299273	0.0198376244506749	SFXN4	30077	biofsci
rs11591428	10	120878491	G	C	1.0053e-13				SFXN4	5075	biofsci
rs11592231	10	120985736	T	C	2.0046e-08	0.0131477184841454	0.235490049424228	0.041963371721057	SFXN4	21884	biofsci
rs11593975	10	121119094	A	G	8.5495e-11	0.0182800473653049	0.251298225546642	0.0387166600746672	SFXN4	18587	biofsci
rs117031134	10	120924179	G	A	1.676e-21	0.0150882825040128	-0.384409298336315	0.0403651358600816	SFXN4	20650	biofsci
rs117175018	10	120899736	T	C	9.9149e-17	0.0149342891278375	-0.555949282104237	0.0669350673149169	SFXN4	7586	biofsci
rs117314630	10	120971176	C	T	1.1091e-21	0.0135362772229575	-0.397397705087871	0.0415427247635241	SFXN4	21697	biofsci
rs117457319	10	121508307	T	C	1.0582e-10	0.03595178719867	0.143716376890271	0.0222519395674404	SFXN4	29135	biofsci
rs117541045	10	120904467	G	T	1.4965e-23	0.0149290021396615	0.470614345644233	0.0470524945904511	SFXN4	15357	biofsci
rs117570798	10	120976252	A	G	4.9544e-93	0.0299422291108919	0.522777671684057	0.0255518302834408	SFXN4	26366	biofsci
rs117987090	10	120823321	A	G	1.7824e-34	0.0186639086079639	0.394176246020218	0.0321897403122983	SFXN4	26346	biofsci
rs12241835	10	120975559	G	T	8.0191e-21	0.0209329277125887	0.422400367328681	0.0451306551983206	SFXN4	11978	biofsci
rs12260944	10	121230180	T	C	1.5693e-26	0.29683434518647	-0.0983604767288741	0.00922732128754788	SFXN4	28135	biofsci
rs1312909	10	120764053	A	G	4.6169e-195	0.345981047306226	-0.249295597702594	0.00836722452625483	SFXN4	31562	biofsci
rs1378272	10	121132297	A	G	1.2573e-26	0.151758869512928	-0.118253644422045	0.0110722312711414	SFXN4	31683	biofsci
rs138000465	10	120953070	C	T	6.1519e-11				SFXN4	5075	biofsci
rs140477512	10	120916720	C	G	2.408e-08				SFXN4	5075	biofsci
rs141524083	10	120722624	A	G	2.1171e-10	0.0246196957566053	-0.218714344351488	0.0344296488550159	SFXN4	17565	biofsci
rs144721704	10	121095065	A	G	8.8794e-36	0.043331150403842	-0.259245071019827	0.0207625275119593	SFXN4	27980	biofsci
rs145050769	10	120886583	A	G	1.4488e-37	0.0178545681741722	-0.425166539374959	0.0331912424568261	SFXN4	25882	biofsci
rs146196363	10	120914723	T	C	4.1441e-08	0.0238983446024714	0.387729122707003	0.0706928588085042	SFXN4	4289	biofsci
rs146768388	10	121029133	G	A	2.0457e-37	0.0781179223916654	0.189578074455934	0.0148304838031709	SFXN4	31567	biofsci
rs149464915	10	120724141	C	T	8.3308e-13	0.0143107279951512	0.301819977088012	0.0421789590239966	SFXN4	19924	biofsci
rs17098556	10	120978183	G	A	2.0772e-12	0.025516429878846	-0.188295315127878	0.026788350423656	SFXN4	28021	biofsci
rs17098560	10	120979121	T	C	1.5459e-73	0.038175557662558	0.422395178305671	0.0232855477075641	SFXN4	25114	biofsci
rs17607173	10	121060140	T	C	2.4976e-16	0.0333460729982801	-0.182615016820816	0.0222828959062897	SFXN4	31240	biofsci
rs183416795	10	120946130	T	C	5.9631e-28	0.0147603833865815	0.565823458441926	0.0516262279600297	SFXN4	12900	biofsci
rs186083165	10	120962057	C	T	2.6454e-39	0.0185703807428152	0.48492467039782	0.0369700206910138	SFXN4	20072	biofsci
rs196290	10	121408071	C	T	1.1694e-13	0.543707016423015	0.059181770364929	0.00797554988476753	SFXN4	31684	biofsci
rs2085185	10	121103299	G	C	1.4771e-13	0.142665710403141	0.08408738949927	0.011379769054738	SFXN4	31567	biofsci
rs2275113	10	120938384	A	G	4.4833e-10	0.0321504802561366	-0.408313431007196	0.0654768170313014	SFXN4	3748	biofsci
rs28560211	10	120953576	T	C	3.2437e-67	0.0567796610169492	0.297613246268388	0.0171817248083819	SFXN4	31625	biofsci
rs291970	10	121123633	T	C	1.5553e-19	0.784140472251466	0.0873138691100049	0.00965765234766505	SFXN4	31671	biofsci
rs33987628	10	120935033	A	G	6.6439e-68	0.0326278659611993	0.424761672110472	0.0243939257842293	SFXN4	26621	biofsci
rs34393826	10	121852633	A	G	9.984e-09	0.0483858298641112	0.108071873146645	0.0188574198476086	SFXN4	30537	biofsci
rs34437832	10	120837283	C	T	7.2626e-108	0.0618339876612451	-0.37372662204775	0.0169396038512644	SFXN4	30037	biofsci
rs35233430	10	120922075	C	T	1.6769846438804e-308	0.821447845193123	-0.465261293829666	0.0104836511700094	SFXN4	31017	biofsci
rs35911794	10	120821375	C	T	4.7841e-60	0.032194289519687	0.383807854407852	0.0234826731281151	SFXN4	29101	biofsci
rs36075462	10	120928510	C	T	4.3469e-22	0.0140950667266457	-0.427131051217117	0.0442050247055231	SFXN4	18413	biofsci
rs4752253	10	120906190	T	C	1.6769846438804e-308	0.207246653919694	0.531452819396332	0.00987235975725272	SFXN4	31225	biofsci
rs4752326	10	121307041	A	G	5.514e-16	0.190867579908676	-0.0823026700095639	0.0101614507080146	SFXN4	31355	biofsci
rs56067052	10	120734512	G	A	4.0929e-42	0.0523627623503155	-0.256257747528739	0.0188448370405667	SFXN4	28374	biofsci
rs61874340	10	120904930	A	G	2.4261e-223	0.145668346532277	-0.368724557217685	0.0115577128479757	SFXN4	30077	biofsci
rs61874481	10	121023058	A	G	1.0082e-25	0.022753969980422	-0.296818852525926	0.028308093476193	SFXN4	28060	biofsci
rs692384	10	120779444	C	T	5.1366e-14	0.970016445436391	-0.209961216776097	0.0278899626439383	SFXN4	22101	biofsci
rs7072696	10	120713518	A	G	2.1844e-15	0.344330289193303	0.0666494420869733	0.00840429765043041	SFXN4	31355	biofsci
rs7078621	10	120706317	C	T	5.3708e-16	0.688323455019065	-0.0696249729883157	0.00859291745715149	SFXN4	31564	biofsci
rs7089385	10	120917984	T	C	1.6769846438804e-308	0.126335460002265	-0.452170183105583	0.0119799221891051	SFXN4	31564	biofsci
rs72834150	10	120980810	T	C	3.7231e-45	0.016739347687835	-0.472219669199501	0.0334876691652189	SFXN4	27089	biofsci
rs72834164	10	120992599	G	T	1.2504e-22	0.0139820477411718	-0.370263831660551	0.0378233205296141	SFXN4	25351	biofsci
rs72840646	10	120712098	A	G	1.501e-11	0.0214336486412598	-0.21554125769835	0.0319424490498162	SFXN4	23364	biofsci
rs74571762	10	121061330	C	A	9.8913e-16	0.0138669349044403	-0.352243503985109	0.0438763224156537	SFXN4	18993	biofsci
rs74857415	10	120769526	C	T	3.5745e-21	0.0270140260266343	-0.26143934578697	0.0276822364587074	SFXN4	24824	biofsci
rs75117161	10	120676089	A	G	5.1269e-09	0.0139241614852439	-0.274543253553438	0.04698749825488	SFXN4	16494	biofsci
rs77080848	10	121065578	T	C	5.7524e-09	0.0378272935687568	0.124757259114098	0.0214212326775581	SFXN4	29938	biofsci
rs77273465	10	121213281	C	G	9.034e-21	0.0305255023183926	0.223077337965218	0.0238667071045938	SFXN4	29661	biofsci
rs77429049	10	120762798	A	G	1.7478e-29	0.032984496124031	-0.254045213299339	0.0225325256150408	SFXN4	30875	biofsci
rs7904099	10	121003719	C	G	3.2765e-25	0.0629486471562673	-0.178526716471095	0.0172103802559571	SFXN4	28618	biofsci
rs928670	10	121031659	T	C	5.3703e-147	0.512854243403744	-0.205212393860684	0.00794802314008065	SFXN4	31681	biofsci
