## Supplementary material for "Multi-level Regulatory Roles of Lactate Metabolism Gene Network in Oral Cancer: Machine Learning Insights": SFXN5.csv

SNP	CHR	BP	effect_allele	other_allele	P	EAF	BETA	SE	gene	samplesize	source
rs10189022	2	73427222	T	C	1.9634e-08	0.19546018264497	0.0564435612029134	0.010051565552394	SFXN5	31470	biofsci
rs11692971	2	73202023	T	C	3.8573e-09	0.0932044639298525	-0.0827792696106897	0.0140542053668404	SFXN5	29951	biofsci
rs142308843	2	73274211	C	G	9.988e-80	0.0640069128308886	-0.323062440865401	0.017087012723683	SFXN5	28585	biofsci
rs4852908	2	73357175	C	T	5.153e-32	0.417973438649475	-0.0963765113266602	0.00818379920406404	SFXN5	30688	biofsci
rs56016348	2	73193645	A	G	3.8823e-12	0.161120840630473	-0.0924621306381948	0.0133203864693282	SFXN5	20849	biofsci
