## Supplementary material for "Multi-level Regulatory Roles of Lactate Metabolism Gene Network in Oral Cancer: Machine Learning Insights": SGCA.csv

SNP	CHR	BP	effect_allele	other_allele	P	EAF	BETA	SE	gene	samplesize	source
rs11654766	17	48058824	C	T	1.1284e-08	0.813658480074143	-0.0868255175586543	0.0152056036774582	SGCA	14263	biofsci
rs117988144	17	48236941	C	T	4.6075e-13	0.0304634573107811	0.288365241268165	0.0398487170964091	SGCA	10661	biofsci
rs1569117	17	48290061	A	G	1.3561e-09	0.655674196284018	0.076431818126274	0.0126112626020978	SGCA	13925	biofsci
rs1800695	17	48270098	A	G	3.5222e-09	0.109204169844902	-0.116968228452028	0.0198080012958338	SGCA	13100	biofsci
rs199144	17	48124348	T	G	2.7951e-09	0.386775154710062	0.0852795162111782	0.0143488493280128	SGCA	10239	biofsci
rs2077470	17	48260630	G	A	5.3855e-09	0.201509583871288	0.109334351683094	0.0187383203679808	SGCA	8850	biofsci
rs2141279	17	48273464	T	C	1.6916e-12	0.148751967618619	0.137971017831848	0.0195484517819532	SGCA	10333	biofsci
rs2239952	17	48189918	T	C	2.9228e-08	0.890886711396438	-0.109895309490774	0.0198152379175575	SGCA	13100	biofsci
rs35885823	17	48170081	C	G	8.4118e-23	0.273651471543961	-0.132109530087617	0.0134405170398016	SGCA	13925	biofsci
rs4793631	17	48125379	A	G	2.4169e-10	0.537023557437798	-0.0837497027149115	0.013226212901709	SGCA	11496	biofsci
rs62060029	17	48190043	G	A	5.2371e-13	0.067990832696715	0.175034706465198	0.0242460564980674	SGCA	13422	biofsci
rs7217683	17	48168421	C	T	6.5689e-24	0.563105251193453	-0.12035990047918	0.0119370320522052	SGCA	14263	biofsci
rs73987429	17	48223460	T	C	1.1016e-17	0.0820658532508775	-0.217030912457062	0.0253457878797895	SGCA	10332	biofsci
rs8076468	17	48239057	T	G	1.5643e-60	0.056350114416476	0.469383938307416	0.0285995222063584	SGCA	11496	biofsci
rs847687	17	48229441	G	T	4.2416e-205	0.459481252519823	0.363080707051188	0.0118810687002182	SGCA	14262	biofsci
