## Supplementary material for "Multi-level Regulatory Roles of Lactate Metabolism Gene Network in Oral Cancer: Machine Learning Insights": SGCB.csv

SNP	CHR	BP	effect_allele	other_allele	P	EAF	BETA	SE	gene	samplesize	source
rs11133416	4	53079246	T	A	2.3179e-09	0.0204174228675136	-0.290314857018098	0.0485980208607751	SGCB	10585	biofsci
rs111911580	4	53145482	C	T	5.1323e-31	0.673643879053263	0.0986389915053587	0.008517091475513	SGCB	31352	biofsci
rs12500525	4	53015654	G	A	4.8401e-36	0.583485540334855	-0.101880761944251	0.00812809244513106	SGCB	31141	biofsci
rs13152335	4	53575973	G	A	1.3135e-10	0.0421693353805659	0.148072868692547	0.0230442088976201	SGCB	23311	biofsci
rs146333139	4	53327353	T	C	3.7551e-08	0.0662491923860643	0.098966040896975	0.0179872847868003	SGCB	24982	biofsci
rs1519589	4	52846778	G	A	4.4547e-10	0.0258295464288776	-0.1656053557646	0.0265512338492592	SGCB	28187	biofsci
rs4864483	4	52851319	T	G	3.7351e-107	0.710971419941858	-0.193718599390773	0.00881015637507437	SGCB	31348	biofsci
rs59089331	4	52741541	G	A	9.1315e-15	0.969119051208603	-0.200471941275303	0.0258646773591504	SGCB	24974	biofsci
rs61794803	4	52733306	A	G	1.438e-08	0.0308217277922654	-0.153307894852981	0.0270451072315883	SGCB	22884	biofsci
rs73248616	4	53071848	A	G	1.2566e-24	0.0670147613065327	-0.166334656059868	0.0162369590656047	SGCB	30333	biofsci
rs79517359	4	53129960	T	C	2.2009e-16	0.0382242784754351	-0.182406355618519	0.0222162299029924	SGCB	27556	biofsci
