## Supplementary material for "Multi-level Regulatory Roles of Lactate Metabolism Gene Network in Oral Cancer: Machine Learning Insights": SGCD.csv

SNP	CHR	BP	effect_allele	other_allele	P	EAF	BETA	SE	gene	samplesize	source
rs11167737	5	155066485	C	T	9.2654e-13	0.276250867319405	-0.0956948170512531	0.0134011339137426	SGCD	13925	biofsci
rs113930267	5	155136345	A	G	3.0261e-14	0.0554748537552511	-0.196511415426093	0.0258666353511331	SGCD	14262	biofsci
rs143209172	5	155099021	C	A	7.7389e-18	0.0649142292977909	0.215739089039238	0.0250757353448292	SGCD	13100	biofsci
rs145586715	5	155189739	T	C	8.1287e-98	0.142768173926172	-0.355239251906196	0.0169244558953294	SGCD	14263	biofsci
rs146412457	5	155189396	G	A	1.5613e-15	0.0198582479796015	-0.349901868401228	0.0438924544520972	SGCD	13334	biofsci
rs150903903	5	155188963	C	A	1.8565e-137	0.612444796738761	0.30329553854363	0.0121533085913347	SGCD	14262	biofsci
rs2431753	5	155000326	C	T	8.8497e-11	0.450970030950404	0.0771704722809574	0.0118989241046885	SGCD	14263	biofsci
rs2432926	5	154996909	A	G	1.476e-14	0.0555321995031531	-0.198797833258358	0.0258531547250612	SGCD	14263	biofsci
rs4310019	5	155052884	T	C	1.7107e-11	0.058698078609583	-0.169512477870719	0.0251920814812031	SGCD	14259	biofsci
rs62380664	5	155335576	A	C	9.2455e-11	0.0877104745243822	-0.096888961339232	0.0149547696084509	SGCD	27940	biofsci
rs6860291	5	155309249	G	C	8.361e-16	0.688396497055715	-0.0691629638293001	0.00859306022454559	SGCD	31567	biofsci
rs78189004	5	155214291	C	T	3.4288e-16	0.0305982265517672	0.196345107398522	0.0240695696421068	SGCD	29096	biofsci
rs78471161	5	155133357	G	A	1.3952e-18	0.0394439950615182	0.275749348023313	0.0313422764291103	SGCD	13434	biofsci
rs80056565	5	155067190	A	G	2.2174e-17	0.14106871450284	-0.150533297786066	0.017748219414505	SGCD	13100	biofsci
