## Supplementary material for "Multi-level Regulatory Roles of Lactate Metabolism Gene Network in Oral Cancer: Machine Learning Insights": SGCE.csv

SNP	CHR	BP	effect_allele	other_allele	P	EAF	BETA	SE	gene	samplesize	source
rs10085641	7	94524306	G	T	6.9058e-09	0.132816039873131	0.0679455511536103	0.0117285008550732	SGCE	31559	biofsci
rs117052588	7	93915961	A	G	3.4164e-10	0.0585348618090452	-0.108204967292628	0.017234206783886	SGCE	30547	biofsci
rs117141867	7	94209635	G	A	1.5411e-09	0.0159641506791766	0.244928276661815	0.0405496964772383	SGCE	19357	biofsci
rs11767065	7	94840916	G	A	6.8094e-12	0.524070803111729	0.0545804231995147	0.0079542427933654	SGCE	31684	biofsci
rs117805954	7	94372640	C	T	2.5648e-18	0.0468152607174815	-0.169661885162217	0.0194361321956441	SGCE	29661	biofsci
rs117929768	7	94244147	T	C	5.0499e-24	0.0467901028170191	0.198749867815874	0.0196610742932766	SGCE	29001	biofsci
rs12539995	7	94200797	C	A	1.5076e-29	0.0518433612687437	0.202251398101749	0.0179175398525633	SGCE	31684	biofsci
rs150398210	7	94147167	A	G	1.8177e-12	0.0187012189774621	-0.220314281601619	0.031260451154507	SGCE	27881	biofsci
rs17268215	7	94085859	C	T	7.6921e-16	0.0331545795028941	0.188303564858194	0.0233653342008654	SGCE	28571	biofsci
rs17269065	7	94150837	A	G	4.3789e-31	0.0355971522278218	0.255149156033403	0.0220054814255876	SGCE	30077	biofsci
rs17399932	7	94182823	A	C	1.184e-09	0.0175981336849579	0.207742179613112	0.0341540780292827	SGCE	24793	biofsci
rs1800248	7	94056349	T	C	1.8911e-18	0.145195234695028	0.0988195457856534	0.0112760073696787	SGCE	31684	biofsci
rs1818795	7	94348233	C	T	9.1487e-09	0.200845506360171	0.0570785719508508	0.00993379139053078	SGCE	31568	biofsci
rs2074352	7	94989673	T	C	1.1545e-10	0.182043669435154	0.0663521938810929	0.0102946633796864	SGCE	31684	biofsci
rs2374716	7	93973175	T	A	2.2232e-09	0.688767936665017	-0.0515868430193508	0.00862584115364113	SGCE	31348	biofsci
rs2521207	7	94080342	T	G	8.7004e-50	0.105771577320426	-0.198045545296644	0.0133500650697444	SGCE	29661	biofsci
rs390201	7	94023646	A	C	1.0602e-27	0.190808324536269	-0.110420368505331	0.0101233434339061	SGCE	31599	biofsci
rs4371927	7	94400432	A	G	5.6269e-75	0.338229740956121	0.154145745928931	0.00841351799712523	SGCE	31557	biofsci
rs4729140	7	94207653	A	G	6.4602e-14	0.0327833346459794	0.170583121330234	0.0227492693548269	SGCE	30469	biofsci
rs56391746	7	94102341	G	A	8.3312e-31	0.0381385875213036	-0.249602131388317	0.0216302379989009	SGCE	29132	biofsci
rs6948647	7	94169614	C	T	1.1863e-234	0.492182802164762	-0.259903965801862	0.00794611660654519	SGCE	31683	biofsci
rs7781954	7	94046676	T	C	5.1453e-25	0.173794580780939	0.10829789196926	0.0104834170960718	SGCE	31684	biofsci
rs7782469	7	93923144	G	A	1.9408e-08	0.580066894659702	-0.0452122156221577	0.00804888834689128	SGCE	31684	biofsci
rs7810469	7	94297814	A	G	3.2912e-10	0.0855725506407607	0.0892470489787348	0.0142011375572814	SGCE	31684	biofsci
rs854721	7	94600834	A	G	1.3536e-18	0.177945950026421	-0.0915782562656886	0.0104054375941016	SGCE	31569	biofsci
