## Supplementary material for "Multi-level Regulatory Roles of Lactate Metabolism Gene Network in Oral Cancer: Machine Learning Insights": SGIP1.csv

SNP	CHR	BP	effect_allele	other_allele	P	EAF	BETA	SE	gene	samplesize	source
rs1014858	1	66903327	T	C	3.8479e-18	0.0317996994607973	-0.210243689122513	0.0242126968309509	SGIP1	27701	biofsci
rs10889622	1	66978703	G	A	1.0117e-17	0.591648275060983	0.0701552756622759	0.0081835682646396	SGIP1	30902	biofsci
rs11208960	1	67269935	T	C	3.658e-12	0.38525703932966	0.0568351905789532	0.00817772526315873	SGIP1	31569	biofsci
rs114988469	1	66932644	A	C	2.5492e-15	0.0296129788897576	-0.206493504148769	0.0261017436448495	SGIP1	25539	biofsci
rs116403737	1	67130640	T	C	3.7684e-15	0.0179991111550047	-0.262766406616329	0.0334210608366927	SGIP1	25326	biofsci
rs1391547	1	67231916	T	C	3.3058e-22	0.465970160472021	-0.0771709509489157	0.00796348533103376	SGIP1	31684	biofsci
rs142507421	1	67231138	G	A	1.7005e-08	0.0210651490699057	-0.164158184686486	0.0291060611146252	SGIP1	28621	biofsci
rs145960771	1	67046507	A	G	8.509e-14	0.0165816326530612	0.5398376312411	0.0723419899013843	SGIP1	5859	biofsci
rs150212046	1	67123153	G	A	1.4002e-18	0.0148796604447017	-0.31983133639555	0.0363552113573953	SGIP1	25808	biofsci
rs17129478	1	67288443	G	T	7.7965e-09	0.150762928442574	-0.0640887150354559	0.0111022269056328	SGIP1	31683	biofsci
rs35652756	1	67008216	C	A	3.8696e-10	0.280857088918256	0.0554351257142943	0.00885658322378168	SGIP1	31560	biofsci
rs35917306	1	66856528	T	G	1.8398e-11	0.0720378968029291	-0.10340994321373	0.0153927365198091	SGIP1	31568	biofsci
rs61798704	1	67059491	A	C	1.4343e-10	0.0764968100768853	0.0992769234613328	0.0154822643141046	SGIP1	29527	biofsci
rs6692318	1	67134326	C	T	1.8924e-15	0.140741854259837	-0.0907935211556345	0.0114232987953894	SGIP1	31684	biofsci
rs7538938	1	67132262	T	C	2.3362e-69	0.580762695865584	0.141996883284738	0.00806653808879854	SGIP1	31560	biofsci
rs7544505	1	66998618	C	T	3.2897e-140	0.16433883205617	-0.270721806161424	0.0107396472570454	SGIP1	31566	biofsci
rs76149537	1	67182647	T	C	1.0114e-08	0.0415385237941081	0.117635277576939	0.0205333003276208	SGIP1	29787	biofsci
rs78035297	1	67211200	T	C	1.3596e-08	0.0993468740561764	-0.0755541483603642	0.0133057690436159	SGIP1	31563	biofsci
