## Supplementary material for "Multi-level Regulatory Roles of Lactate Metabolism Gene Network in Oral Cancer: Machine Learning Insights": SGK1.csv

SNP	CHR	BP	effect_allele	other_allele	P	EAF	BETA	SE	gene	samplesize	source
rs11154767	6	134731697	C	T	3.361e-14	0.43966894977169	0.0666442211751056	0.00878793991970906	SGK1	26280	biofsci
rs112746303	6	134536430	T	G	6.2398e-09	0.129874296931033	-0.0750860666541774	0.0129235915067431	SGK1	26491	biofsci
rs117423888	6	134516365	T	C	6.0706e-09	0.022767658818303	-0.183724242117123	0.0315965126519206	SGK1	22510	biofsci
rs12198657	6	134801204	T	C	1.2067e-12	0.0649374316607946	0.129740607857126	0.018261236626054	SGK1	24693	biofsci
rs137964832	6	134325703	C	T	4.5001e-11	0.0179297473838566	0.286553335086938	0.0435048408287819	SGK1	15003	biofsci
rs143382545	6	133929824	C	T	6.6553e-09	0.0229606389047347	0.462396029423492	0.0797317014559252	SGK1	3506	biofsci
rs1763505	6	134581118	T	C	1.7318e-21	0.288511405915292	-0.0910821104813049	0.00956764958101062	SGK1	26609	biofsci
rs17827161	6	134557389	G	T	1.2407e-236	0.0542220994038925	0.644431986379052	0.0196189648611169	SGK1	25331	biofsci
rs189046402	6	134780329	A	G	5.1375e-16	0.0405527185340943	0.503775877808822	0.062130887832076	SGK1	3329	biofsci
rs229135	6	134639268	C	T	1.278e-27	0.440676030604088	-0.0956980502011323	0.00878729628585761	SGK1	26271	biofsci
rs2327528	6	135042141	A	G	3.1006e-34	0.195076830143089	-0.133769008225338	0.0109644930595677	SGK1	26487	biofsci
rs2758149	6	134486904	C	T	2.4234e-44	0.122831050228311	0.185624678070295	0.0132885199924328	SGK1	26280	biofsci
rs6569942	6	134710753	T	A	1.6044e-13	0.370499581356405	-0.0736781372975492	0.00998605837513034	SGK1	21498	biofsci
rs6941979	6	134464773	G	A	3.0405e-17	0.616571537290715	0.0757596684140292	0.00897094948656355	SGK1	26280	biofsci
rs76237814	6	134602563	T	C	1.2078e-23	0.0843241610991583	-0.156700459738146	0.0156340875723981	SGK1	26493	biofsci
rs9402592	6	134720067	G	A	4.7852e-21	0.456175216329234	-0.0859932720442612	0.00913490678949416	SGK1	24153	biofsci
rs9493876	6	134585412	T	C	7.4509e-69	0.0778614860988948	0.286195791015229	0.0163191688058224	SGK1	26149	biofsci
