## Supplementary material for "Multi-level Regulatory Roles of Lactate Metabolism Gene Network in Oral Cancer: Machine Learning Insights": SGK3.csv

SNP	CHR	BP	effect_allele	other_allele	P	EAF	BETA	SE	gene	samplesize	source
rs117200428	8	67922880	T	G	4.3079e-17	0.0177105096934065	-0.281284927520568	0.0334699643650799	SGK3	25656	biofsci
