## Supplementary material for "Multi-level Regulatory Roles of Lactate Metabolism Gene Network in Oral Cancer: Machine Learning Insights": SGK223.csv

SNP	CHR	BP	effect_allele	other_allele	P	EAF	BETA	SE	gene	samplesize	source
rs111515515	8	8204703	T	C	4.9637e-36	0.0301865625129846	-0.336046939937649	0.0268142526521376	SGK223	23754	biofsci
rs117523948	8	8128857	C	T	1.3965e-12	0.0358746258729631	0.174809875613107	0.0246749771491434	SGK223	23743	biofsci
rs11784888	8	8473160	G	C	1.1899e-09	0.311945482689621	0.0573761378991955	0.00943407180426773	SGK223	26174	biofsci
rs13253290	8	8298285	T	A	5.5761e-09	0.139887470734839	0.0734570272525691	0.0126015623503344	SGK223	26169	biofsci
rs13273305	8	8476041	T	A	8.0677e-13	0.801620671202507	0.0789666090420023	0.0110288560114528	SGK223	25849	biofsci
rs13274039	8	8111659	G	A	1.5539e-61	0.650926378293059	0.151745314133797	0.00916784865385828	SGK223	26181	biofsci
rs13276909	8	8638582	A	G	2.3834e-20	0.64502303451401	-0.0844384370270917	0.00913489879667785	SGK223	26169	biofsci
rs17149208	8	8540189	C	T	9.3741e-12	0.187925138111165	0.0762473271919732	0.0111866851321136	SGK223	26181	biofsci
rs17149592	8	9095896	A	G	1.4575e-09	0.832625526157547	0.0708130300396558	0.0117063745085477	SGK223	26181	biofsci
rs17149709	8	9154394	C	A	4.0829e-09	0.171087998130186	0.0695003420445725	0.011818178146608	SGK223	25243	biofsci
rs17154381	8	8470100	T	C	3.7581e-13	0.215900940012836	-0.0771596918786873	0.0106223505112525	SGK223	26176	biofsci
rs28666521	8	8275651	C	A	6.3804e-23	0.163679703363644	-0.126037310527957	0.0127864494149351	SGK223	22341	biofsci
rs2976874	8	8316581	A	T	3.6618e-10	0.763465418141677	0.0648784579501751	0.0103507431318084	SGK223	25843	biofsci
rs2976899	8	8340747	A	G	1.0983e-11	0.160036234619159	0.0809681214424884	0.0119193465983348	SGK223	26181	biofsci
rs2976910	8	8186337	T	A	1.8826e-14	0.196278262182463	-0.084264295994839	0.0110030027545067	SGK223	26180	biofsci
rs2976972	8	8228030	T	C	7.0633e-21	0.529463715284302	0.0820637218003112	0.00875542487387161	SGK223	26181	biofsci
rs56738524	8	8420053	A	G	1.9408e-08	0.18967979555021	0.0626154055749743	0.0111470849489024	SGK223	26180	biofsci
rs6990464	8	8936749	A	G	1.3212e-09	0.208713850837139	0.0656325314894378	0.0108217005209382	SGK223	25852	biofsci
rs7387531	8	9141386	C	G	2.4106e-10	0.206834366040877	-0.075724733865703	0.0119582992018355	SGK223	21313	biofsci
rs7823283	8	9036564	T	C	2.2378e-12	0.228146032242918	-0.0744394842207501	0.0106057280761313	SGK223	25243	biofsci
rs7843290	8	8223363	A	G	2.6263e-09	0.0256160830090791	0.170519325523395	0.0286423431187885	SGK223	24418	biofsci
