## Supplementary material for "Multi-level Regulatory Roles of Lactate Metabolism Gene Network in Oral Cancer: Machine Learning Insights": SGMS1.csv

SNP	CHR	BP	effect_allele	other_allele	P	EAF	BETA	SE	gene	samplesize	source
rs11006155	10	52326285	G	A	3.2562e-12	0.507760532150776	-0.0553524716167952	0.00794597717758792	SGMS1	31684	biofsci
rs11006676	10	52446757	A	G	1.5587e-15	0.240156069594299	0.0759475399034997	0.00952642774400106	SGMS1	30192	biofsci
rs147477844	10	52420389	A	G	8.1182e-10	0.0306287503261153	0.161907994620165	0.0263577896723208	SGMS1	24240	biofsci
rs16909463	10	52576430	G	A	2.0777e-08	0.0847172944817695	-0.0801091338088699	0.0142919313867248	SGMS1	31569	biofsci
rs17497064	10	52368525	A	T	2.5116e-46	0.503227389400574	-0.113749300930687	0.00795989593855182	SGMS1	31567	biofsci
rs3011800	10	52322506	G	A	1.4808e-26	0.284159987609866	0.095121657349283	0.00891871447383905	SGMS1	30902	biofsci
rs80276949	10	52373245	A	G	4.8156e-10	0.0181739381681595	0.220272100063457	0.0353845078895853	SGMS1	22380	biofsci
