## Supplementary material for "Multi-level Regulatory Roles of Lactate Metabolism Gene Network in Oral Cancer: Machine Learning Insights": SGMS2.csv

SNP	CHR	BP	effect_allele	other_allele	P	EAF	BETA	SE	gene	samplesize	source
rs144423514	4	108686542	C	T	3.412e-10	0.0184571841503071	-0.224011758955177	0.0356786160856205	SGMS2	21681	biofsci
