## Supplementary material for "Multi-level Regulatory Roles of Lactate Metabolism Gene Network in Oral Cancer: Machine Learning Insights": SGOL2.csv

SNP	CHR	BP	effect_allele	other_allele	P	EAF	BETA	SE	gene	samplesize	source
rs12052989	2	201437334	T	C	1.2577e-23	0.775214489990467	-0.095987672270516	0.00958065978006727	SGOL2	31260	biofsci
rs16833889	2	201483925	A	G	1.3991e-11	0.662820850088316	-0.0568228011338997	0.00840835187467996	SGOL2	31644	biofsci
rs35277151	2	201390750	G	T	2.9496e-08	0.157284705704685	0.0606536334887166	0.0109394234806956	SGOL2	31522	biofsci
