## Supplementary material for "Multi-level Regulatory Roles of Lactate Metabolism Gene Network in Oral Cancer: Machine Learning Insights": SGPL1.csv

SNP	CHR	BP	effect_allele	other_allele	P	EAF	BETA	SE	gene	samplesize	source
rs10823621	10	72551746	C	T	3.1813e-40	0.566807022820407	0.106451623302646	0.00801816946759606	SGPL1	31674	biofsci
rs10999536	10	72535246	G	C	8.2834e-10	0.135725340681741	-0.0713407584176279	0.0116203408234861	SGPL1	31566	biofsci
rs11596924	10	72546872	A	T	1.6769846438804e-308	0.0544461118165378	0.708764362407368	0.0176819327964796	SGPL1	31064	biofsci
rs116842164	10	72684850	C	T	1.6569e-64	0.0274442182241243	0.429972136160395	0.0253537750774163	SGPL1	29142	biofsci
rs116894098	10	72508571	A	G	7.842e-11	0.0154044334710966	0.242529492969356	0.0372910025015539	SGPL1	23706	biofsci
rs118097852	10	72675688	A	G	2.322e-42	0.0714088288715154	0.214814712945031	0.0157489947100075	SGPL1	30401	biofsci
rs11812886	10	72442666	G	A	1.8637e-08	0.701732533121957	-0.0489244276500317	0.00869906787753271	SGPL1	31568	biofsci
rs12245825	10	72519739	T	C	2.9083e-23	0.186766315630544	0.101464961716138	0.010211852024571	SGPL1	31568	biofsci
rs12360193	10	72672123	T	C	7.9108e-15	0.545940295040074	0.0627672878287142	0.00807909382408699	SGPL1	30902	biofsci
rs3781306	10	72592987	T	G	2.2668e-15	0.13155323386824	-0.0931482680913163	0.0117528348757591	SGPL1	31684	biofsci
rs4746066	10	72539703	A	G	9.4963e-16	0.276345977363108	0.071882271497588	0.00894803773014676	SGPL1	31227	biofsci
rs4747115	10	72683780	C	A	1.6477e-09	0.441561125934834	0.0482342865418086	0.00799984849932142	SGPL1	31684	biofsci
rs7079304	10	72678628	C	T	6.1559e-17	0.146856700382326	0.104126262254879	0.0124520176813373	SGPL1	25738	biofsci
rs7088582	10	72499428	T	C	8.108e-30	0.129415965123271	0.13423745398189	0.0118351175671504	SGPL1	31683	biofsci
rs72808436	10	72937490	C	A	5.1003e-13	0.0441670316834574	0.155290171191949	0.021499996011512	SGPL1	25622	biofsci
rs7910164	10	72852735	G	A	5.6926e-28	0.3697245292946	-0.0902239360462435	0.00822925774332289	SGPL1	31684	biofsci
rs7917828	10	72653761	G	A	7.0766e-39	0.331842609643354	0.110027286504994	0.00843644610869539	SGPL1	31684	biofsci
rs80311906	10	72407702	T	G	1.6002e-18	0.0501793468000755	0.160120306262086	0.0182319532544733	SGPL1	31560	biofsci
rs827351	10	72656002	G	A	1.6953e-24	0.414483821263482	-0.0823729047260355	0.00806383733160082	SGPL1	31684	biofsci
rs844124	10	72649430	T	C	3.1867e-59	0.299278439625691	0.140775659887803	0.00867470159460961	SGPL1	31684	biofsci
