## Supplementary material for "Multi-level Regulatory Roles of Lactate Metabolism Gene Network in Oral Cancer: Machine Learning Insights": SGPP1.csv

SNP	CHR	BP	effect_allele	other_allele	P	EAF	BETA	SE	gene	samplesize	source
rs113375480	14	64196135	T	C	3.1604e-12	0.0288976097038887	0.16962458626917	0.0243346368652421	SGPP1	30088	biofsci
