## Supplementary material for "Multi-level Regulatory Roles of Lactate Metabolism Gene Network in Oral Cancer: Machine Learning Insights": SGPP2.csv

SNP	CHR	BP	effect_allele	other_allele	P	EAF	BETA	SE	gene	samplesize	source
rs724150	2	223271022	C	T	6.6476e-11	0.586372180451128	0.0526690156727237	0.00806742880138525	SGPP2	31675	biofsci
