## Supplementary material for "Multi-level Regulatory Roles of Lactate Metabolism Gene Network in Oral Cancer: Machine Learning Insights": SGSH.csv

SNP	CHR	BP	effect_allele	other_allele	P	EAF	BETA	SE	gene	samplesize	source
rs114747872	17	78180243	A	G	2.7387e-110	0.039521600797332	0.678111982615437	0.0303902114242695	SGSH	14262	biofsci
rs117957128	17	78497722	T	C	8.8787e-12	0.0178211520101835	0.526022947369218	0.0770876426820079	SGSH	4807	biofsci
rs11867921	17	78121170	G	T	1.0791e-08	0.246097873623888	-0.0788292629934463	0.0137868833610449	SGSH	14178	biofsci
rs12601635	17	78132102	T	C	1.3313e-11	0.12469331521534	0.121249550530741	0.0179222725571284	SGSH	14262	biofsci
rs149690408	17	77968726	C	T	4.9274e-10	0.016534236971255	0.801223246022885	0.128782969705519	SGSH	1854	biofsci
rs1982244	17	78068948	T	C	1.0319e-09	0.251715815672373	0.0835470256973948	0.0136861373900229	SGSH	14172	biofsci
rs2304856	17	78175483	T	C	4.367e-54	0.517539657191526	0.183579864488515	0.0118551054541091	SGSH	14248	biofsci
rs55831872	17	78204512	A	T	4.2215e-32	0.15085297624507	0.195192645599438	0.0165510069699525	SGSH	14249	biofsci
rs55908102	17	78181592	T	C	2.1728e-10	0.0323029285189462	-0.23680566464232	0.0373010419220792	SGSH	11496	biofsci
rs61757652	17	78178916	T	C	5.4242e-11	0.0859364153824795	0.138568399534138	0.0211267742356398	SGSH	14261	biofsci
rs8076666	17	78223817	A	G	4.4429e-09	0.890441064057484	-0.111214694699381	0.0189569425229483	SGSH	14262	biofsci
