## Supplementary material for "Multi-level Regulatory Roles of Lactate Metabolism Gene Network in Oral Cancer: Machine Learning Insights": SGSM1.csv

SNP	CHR	BP	effect_allele	other_allele	P	EAF	BETA	SE	gene	samplesize	source
rs111690172	22	24997146	T	G	1.1902e-11	0.0200983475327349	0.259970407696117	0.0383358020019638	SGSM1	17275	biofsci
rs117841213	22	25168878	T	C	3.9095e-10	0.0167008417871789	0.255122463023023	0.0407693662244952	SGSM1	18318	biofsci
rs118185282	22	25089297	A	G	3.0495e-18	0.0444216390558569	0.210276301644987	0.0241424948500525	SGSM1	20209	biofsci
rs139622	22	25205100	T	C	6.968e-141	0.103010259686572	0.363288055866252	0.0143766568866669	SGSM1	26181	biofsci
rs139635	22	25227996	T	C	7.0045e-15	0.078536118641365	0.130006330732667	0.0167008800591782	SGSM1	24771	biofsci
rs139716	22	25280534	T	G	1.6038e-17	0.0836069260175399	0.146993115778291	0.0172537256621036	SGSM1	21922	biofsci
rs2003758	22	25093324	A	G	3.2243e-08	0.629294899868615	0.0515146318890504	0.00931733832933321	SGSM1	24689	biofsci
rs2877251	22	25234481	A	G	6.3766e-25	0.361099627945432	-0.0937992571124567	0.00909833232576329	SGSM1	26181	biofsci
rs35268416	22	25202090	A	G	2.0755e-47	0.140956413643074	-0.184301439314113	0.0127429606108078	SGSM1	25429	biofsci
rs4822541	22	25171553	A	C	9.3177e-22	0.221748320374424	0.100824624790483	0.0105196595290767	SGSM1	26181	biofsci
rs5760687	22	25217890	T	G	1.2841e-96	0.492878349430644	-0.182322675478901	0.00874109700686549	SGSM1	26181	biofsci
rs6004342	22	25277538	C	A	4.9648e-15	0.758121264700212	0.0904232920386329	0.0115512636738162	SGSM1	20435	biofsci
rs6004359	22	25318234	G	A	3.4164e-10	0.533869272394596	0.0558713207886596	0.00889854918831279	SGSM1	25374	biofsci
rs62231240	22	25030084	A	G	5.8195e-12	0.322666250390259	-0.0828321891637852	0.0120327414930178	SGSM1	15801	biofsci
rs9608339	22	25202807	G	A	1.729e-52	0.697886722088416	-0.147237638063922	0.0096570168012699	SGSM1	25429	biofsci
rs9612734	22	25073048	T	G	3.7011e-17	0.185057165647434	-0.103065786536946	0.0122376854116535	SGSM1	22138	biofsci
rs9612774	22	25213093	C	A	9.9019e-09	0.0237976745238203	-0.179987477294435	0.0313993714968834	SGSM1	21830	biofsci
rs9612790	22	25240586	G	A	5.7964e-14	0.0301517312929581	-0.205196246037049	0.0273136126024344	SGSM1	22919	biofsci
rs9624583	22	25148917	G	A	4.5037e-12	0.0306462358427715	0.191042795621588	0.0276049469152369	SGSM1	22087	biofsci
