## Supplementary material for "Multi-level Regulatory Roles of Lactate Metabolism Gene Network in Oral Cancer: Machine Learning Insights": SGSM2.csv

SNP	CHR	BP	effect_allele	other_allele	P	EAF	BETA	SE	gene	samplesize	source
rs113005440	17	2715741	G	T	2.9006e-10	0.072334213262939	-0.0992207531254668	0.0157398320259949	SGSM2	30077	biofsci
rs216196	17	2202943	C	T	4.2978e-31	0.288135593220339	-0.101716426202793	0.00877137958355978	SGSM2	31684	biofsci
rs2447090	17	2298974	G	A	4.8433e-48	0.384625502649479	-0.118909111783581	0.00816537649757469	SGSM2	31684	biofsci
rs2447111	17	2252101	C	A	5.7559e-28	0.29364618422581	0.0968281768951134	0.00883218951711773	SGSM2	30902	biofsci
rs3213714	17	2276085	T	G	8.1044e-38	0.0802097235462345	-0.189153108906996	0.0147148187346939	SGSM2	31300	biofsci
rs35343613	17	2227655	T	G	1.3284e-141	0.0504404188133621	-0.479492119273306	0.0189263741789215	SGSM2	29143	biofsci
rs55648134	17	2649369	T	C	3.6017e-11	0.208603311735061	-0.0664265623549098	0.0100348302548356	SGSM2	30077	biofsci
rs62067054	17	2310611	T	C	2.2525e-08	0.170344987803461	0.0598282895641971	0.010699864001466	SGSM2	30902	biofsci
rs6502332	17	2434730	C	G	2.9356e-21	0.208797432508967	-0.0926875761726835	0.00979287213387325	SGSM2	31560	biofsci
rs7207466	17	1942861	C	T	2.428e-18	0.266359482691861	-0.0794887735072899	0.00909961461493348	SGSM2	30901	biofsci
rs76705203	17	1880261	A	C	1.454e-28	0.0821210033634558	-0.165540955849176	0.0149316251915985	SGSM2	29752	biofsci
rs8081804	17	2398364	C	G	4.8632e-15	0.26875	-0.0703099175918597	0.00897932589101935	SGSM2	31555	biofsci
rs9303272	17	2152306	G	A	3.554e-21	0.555426491656019	0.0764562835106557	0.00809480932024602	SGSM2	30902	biofsci
rs9652825	17	2314074	T	C	1.7778e-10	0.929207679167006	0.102125944672345	0.0160082050085185	SGSM2	29661	biofsci
