## Supplementary material for "Multi-level Regulatory Roles of Lactate Metabolism Gene Network in Oral Cancer: Machine Learning Insights": SGSM3.csv

SNP	CHR	BP	effect_allele	other_allele	P	EAF	BETA	SE	gene	samplesize	source
rs8192452	22	40743174	G	T	2.0436e-22	0.0493337862831691	0.178984876091493	0.0183770253492436	SGSM3	31568	biofsci
