## Supplementary material for "Multi-level Regulatory Roles of Lactate Metabolism Gene Network in Oral Cancer: Machine Learning Insights": SGTA.csv

SNP	CHR	BP	effect_allele	other_allele	P	EAF	BETA	SE	gene	samplesize	source
rs12462103	19	2722397	C	T	1.7334e-14	0.785626740947075	0.0870835549276989	0.0113551205392678	SGTA	23025	biofsci
rs57681322	19	2725300	G	T	4.5979e-08	0.90676510989011	0.0948711849177467	0.017355331647473	SGTA	19635	biofsci
rs6510701	19	2775723	C	T	3.4144e-46	0.225133905431089	-0.161269666052204	0.0113021000807488	SGTA	22438	biofsci
rs7249309	19	2735466	A	C	2.0796e-16	0.0680895559109362	0.200742501523695	0.0244289558161578	SGTA	13204	biofsci
rs7252598	19	2748597	G	A	1.0959e-23	0.71255742029381	0.0952887714610825	0.00949772460938945	SGTA	27062	biofsci
rs8105590	19	2811889	T	C	1.0975e-13	0.318506928922664	0.074389537852477	0.0100139377342268	SGTA	22971	biofsci
