## Supplementary material for "Multi-level Regulatory Roles of Lactate Metabolism Gene Network in Oral Cancer: Machine Learning Insights": SGTB.csv

SNP	CHR	BP	effect_allele	other_allele	P	EAF	BETA	SE	gene	samplesize	source
rs10078250	5	65029354	G	A	1.1688e-24	0.0192713539931134	0.348681418871847	0.0340133855093351	SGTB	22867	biofsci
rs113687203	5	64816906	T	C	2.875e-19	0.982380994436103	-0.290793639977671	0.0324065438554011	SGTB	27507	biofsci
rs115100315	5	65156320	C	T	1.5315e-10	0.0247847448557669	0.182645032791104	0.0285280341113512	SGTB	25418	biofsci
rs116309955	5	64874904	A	G	7.7697e-31	0.0334252239834597	-0.271061292573292	0.0234776573187209	SGTB	28077	biofsci
rs11745510	5	64788381	G	A	1.6399e-47	0.0545401603727098	-0.273455801258875	0.0188863734552714	SGTB	27184	biofsci
rs12515474	5	64836256	T	C	1.5776e-27	0.0458237154826024	-0.218703318556904	0.0201176796082221	SGTB	28255	biofsci
rs13183791	5	64534641	A	C	6.6528e-23	0.0497809008724488	0.184360848288751	0.0187109486647605	SGTB	30192	biofsci
rs13190020	5	65012526	A	G	1.567e-183	0.650443334494908	-0.244563837197359	0.00846519918995374	SGTB	30688	biofsci
rs138007557	5	64813962	C	T	7.7367e-17	0.0227763496143959	0.253373138332696	0.0303979674552136	SGTB	24311	biofsci
rs141282759	5	64933681	T	C	1.7393e-17	0.0193085802689516	0.295627427160635	0.034738419896433	SGTB	21881	biofsci
rs143515864	5	65205673	T	C	2.0682e-08	0.0336680761099366	-0.142514309287395	0.025421292750289	SGTB	23781	biofsci
rs1445944	5	64774979	G	A	4.0565e-12	0.0523021308980213	-0.12481968181069	0.0179979931091663	SGTB	31141	biofsci
rs149051430	5	64967429	A	G	9.7622e-19	0.0189917497053466	0.298491514991362	0.0337740317260166	SGTB	23527	biofsci
rs149827724	5	64704810	A	G	2.3394e-18	0.12137673191115	-0.113915919487095	0.01303445460743	SGTB	27596	biofsci
rs150850197	5	64731556	A	G	5.7173e-14	0.0310525365589457	-0.186364030404421	0.0248009196215827	SGTB	27017	biofsci
rs17233185	5	64872697	G	A	2.9364e-62	0.045087542235289	0.341264542933399	0.0204940302868381	SGTB	27650	biofsci
rs17240173	5	64905256	C	T	2.4633e-19	0.016511204031307	-0.32532138629478	0.0361858209731355	SGTB	23515	biofsci
rs17807099	5	64069796	G	A	2.6375e-12	0.0213410836620303	0.201191859001975	0.0287585384299339	SGTB	28946	biofsci
rs186380968	5	64668647	T	C	1.0438e-15	0.0366713681241185	0.207422230467033	0.0258579623101417	SGTB	21168	biofsci
rs2561208	5	65024796	A	G	4.6432e-20	0.144035311882913	0.105439258345763	0.0114957760952641	SGTB	30688	biofsci
rs27961	5	65443352	C	A	5.7456e-09	0.227456130333828	0.0556791323607908	0.00956029058392699	SGTB	31132	biofsci
rs33396	5	64768677	T	C	1.6769846438804e-308	0.327708669998873	0.359305711033365	0.00849207673315178	SGTB	31470	biofsci
rs41268433	5	64890129	C	A	1.7963e-21	0.0274144098109351	-0.262495376665927	0.0275846339497611	SGTB	24645	biofsci
rs55757359	5	64490196	T	C	8.3025e-09	0.164087271629171	-0.0621309974755744	0.0107827003133535	SGTB	31353	biofsci
rs55758765	5	65179635	G	A	1.1694e-13	0.0598106144021141	0.133265254695542	0.017959792821695	SGTB	27566	biofsci
rs6862886	5	65083796	T	G	2.2558e-26	0.139877485061445	-0.12210917287382	0.0114916546244384	SGTB	31470	biofsci
rs72760602	5	64772130	T	C	4.0446e-17	0.0628344289863935	-0.139153955968128	0.0165432985755368	SGTB	31025	biofsci
rs7712590	5	65169440	C	T	2.9957e-10	0.776898793641249	-0.0603070606373369	0.00957422099689421	SGTB	31470	biofsci
rs7723430	5	65122967	A	C	1.8133e-36	0.289056334322973	-0.110894066469498	0.00879281206396325	SGTB	31470	biofsci
rs7725856	5	64533459	G	C	1.5067e-39	0.487938264666465	0.122967970933566	0.00934463880278177	SGTB	22917	biofsci
rs77306996	5	64716844	A	G	1.6459e-10	0.0140383590836441	-0.281992167347169	0.0441219438207486	SGTB	18556	biofsci
rs7734320	5	65020805	A	T	1.6327e-08	0.0462329421658194	-0.107960099785833	0.0191184720441009	SGTB	31022	biofsci
rs77356506	5	64899907	T	C	3.3681e-58	0.0726561374873986	0.273332423822988	0.0169953256785502	SGTB	25692	biofsci
rs78899905	5	64827996	T	C	1.1127e-134	0.0418690372940156	0.521832556967655	0.0211281072521674	SGTB	27921	biofsci
rs79749035	5	65114159	C	T	2.2404e-17	0.0444457221711132	-0.165403847319431	0.0195037906892709	SGTB	30949	biofsci
rs80272286	5	64919271	G	T	8.5847e-30	0.0440728736986839	-0.24590837209043	0.0216905886064717	SGTB	25225	biofsci
rs895379	5	65110789	A	G	8.0876e-15	0.456759499379862	-0.0621460521757206	0.00800222147226029	SGTB	31468	biofsci
