## Supplementary material for "Multi-level Regulatory Roles of Lactate Metabolism Gene Network in Oral Cancer: Machine Learning Insights": SH2B1.csv

SNP	CHR	BP	effect_allele	other_allele	P	EAF	BETA	SE	gene	samplesize	source
rs12325278	16	28848818	G	A	5.8816e-13	0.387200875669963	-0.0590505314090121	0.00819793303008595	SH2B1	31355	biofsci
