## Supplementary material for "Multi-level Regulatory Roles of Lactate Metabolism Gene Network in Oral Cancer: Machine Learning Insights": SH2B2.csv

SNP	CHR	BP	effect_allele	other_allele	P	EAF	BETA	SE	gene	samplesize	source
rs145143357	7	101958692	A	G	8.2033e-15	0.0205839867932315	-0.31819051624526	0.0409817516608613	SH2B2	14767	biofsci
rs147387293	7	101887836	A	G	9.2685e-09	0.026086733910194	0.162437480798928	0.0282809827809474	SH2B2	24606	biofsci
rs7796020	7	101375677	G	A	7.8896e-09	0.681487995106285	-0.0495596860475272	0.00858815846388259	SH2B2	31231	biofsci
rs803090	7	101950500	A	G	2.7158e-24	0.288244940232167	-0.0944583493601964	0.0092884879501442	SH2B2	28248	biofsci
rs974831	7	101929127	A	C	3.5737e-18	0.106758248030747	-0.112393976402708	0.012931630853799	SH2B2	31354	biofsci
