## Supplementary material for "Multi-level Regulatory Roles of Lactate Metabolism Gene Network in Oral Cancer: Machine Learning Insights": SH2B3.csv

SNP	CHR	BP	effect_allele	other_allele	P	EAF	BETA	SE	gene	samplesize	source
rs10850034	12	112817521	A	T	2.9631e-39	0.582100315154105	0.138779611232451	0.0105873170964862	SH2B3	18337	biofsci
rs112060328	12	112804487	T	C	4.0007e-10	0.0282806561312262	-0.168474796938987	0.0269391574759729	SH2B3	25071	biofsci
rs112725417	12	112657361	C	T	8.1053e-16	0.0307649944928407	-0.208339769635421	0.0258730030345514	SH2B3	25049	biofsci
rs138316993	12	112240418	C	T	2.4953e-08	0.018205053002053	-0.173277577588275	0.0310895447363909	SH2B3	28942	biofsci
rs139891589	12	111968478	T	C	4.5772e-08	0.034625	-0.12400047688822	0.0226820459288116	SH2B3	29075	biofsci
rs35450384	12	112259837	G	A	1.5337e-13	0.110632344711807	0.110823902185884	0.0150080443895676	SH2B3	22561	biofsci
rs41455646	12	111746598	T	C	2.2736e-63	0.0196057873768086	-0.507354127270654	0.0301922820782222	SH2B3	28536	biofsci
rs4378452	12	111504033	C	T	6.9388e-29	0.6492035932664	0.0935797564658274	0.00839062095650704	SH2B3	31185	biofsci
rs587914	12	111943004	C	T	5.8159e-126	0.222826503255458	-0.229709275334876	0.00962209664161237	SH2B3	31185	biofsci
rs59072658	12	111696527	C	T	7.7208e-25	0.183490548310722	-0.106264248271416	0.0103258396353564	SH2B3	31300	biofsci
rs73199874	12	111767419	T	C	7.8872e-27	0.136967275494673	-0.12532043793762	0.0116865237970457	SH2B3	30971	biofsci
rs79009224	12	111383057	C	T	1.5966e-26	0.0212065060737081	-0.336822404402794	0.0316027776696185	SH2B3	24119	biofsci
