## Supplementary material for "Multi-level Regulatory Roles of Lactate Metabolism Gene Network in Oral Cancer: Machine Learning Insights": SH2D1B.csv

SNP	CHR	BP	effect_allele	other_allele	P	EAF	BETA	SE	gene	samplesize	source
rs139547188	1	162418218	T	C	3.2316e-08	0.0275929737232566	-0.148092837924748	0.0267881334089591	SH2D1B	25968	biofsci
rs164127	1	162327810	C	G	1.2193e-14	0.765867553720272	0.0728916801879454	0.00944927147886251	SH2D1B	31229	biofsci
rs164154	1	162342203	A	G	8.9985e-09	0.44410197869102	-0.0462005575987269	0.00803697618487031	SH2D1B	31355	biofsci
rs164176	1	162355489	G	A	5.7251e-20	0.17952572437897	-0.0947015395850827	0.0103506868924489	SH2D1B	31684	biofsci
rs3737312	1	162345294	T	G	3.1199e-11	0.719939117199391	0.0590596634115553	0.00889318828663685	SH2D1B	31355	biofsci
rs7522371	1	162373748	C	G	6.2413e-72	0.319523611792684	0.153085172295826	0.00853526909029117	SH2D1B	31566	biofsci
