## Supplementary material for "Multi-level Regulatory Roles of Lactate Metabolism Gene Network in Oral Cancer: Machine Learning Insights": SH2D2A.csv

SNP	CHR	BP	effect_allele	other_allele	P	EAF	BETA	SE	gene	samplesize	source
rs4661221	1	156780852	G	A	5.8902e-13	0.0516246177370031	-0.130689260553272	0.0181442300984717	SH2D2A	31021	biofsci
