## Supplementary material for "Multi-level Regulatory Roles of Lactate Metabolism Gene Network in Oral Cancer: Machine Learning Insights": SH2D3A.csv

SNP	CHR	BP	effect_allele	other_allele	P	EAF	BETA	SE	gene	samplesize	source
rs12610223	19	6808656	G	A	2.6609e-08	0.147562854673231	0.0623039120387571	0.0112007032878664	SH2D3A	31684	biofsci
rs2305806	19	6755007	C	T	2.0775e-18	0.297279013830427	-0.0760764489510824	0.00869157067384323	SH2D3A	31683	biofsci
