## Supplementary material for "Multi-level Regulatory Roles of Lactate Metabolism Gene Network in Oral Cancer: Machine Learning Insights": SH2D3C.csv

SNP	CHR	BP	effect_allele	other_allele	P	EAF	BETA	SE	gene	samplesize	source
rs141664673	9	130606997	T	C	2.1092e-08	0.0796923831117103	0.100519941917044	0.0179410191184844	SH2D3C	21180	biofsci
rs6478796	9	130559285	T	C	7.3859e-44	0.405914091809636	-0.118289592270977	0.00851690515170329	SH2D3C	28584	biofsci
rs72769827	9	130392663	T	G	2.0535e-12	0.123223758082627	0.0863428134478579	0.0122803034344841	SH2D3C	30688	biofsci
rs7852090	9	130502238	C	T	1.5804e-08	0.962705027210108	0.119545022458831	0.0211479306642427	SH2D3C	31138	biofsci
