## Supplementary material for "Multi-level Regulatory Roles of Lactate Metabolism Gene Network in Oral Cancer: Machine Learning Insights": SH2D4A.csv

SNP	CHR	BP	effect_allele	other_allele	P	EAF	BETA	SE	gene	samplesize	source
rs10101032	8	19614013	A	G	2.5739e-18	0.692679663608563	-0.0756923424784975	0.00867166273081874	SH2D4A	31235	biofsci
rs113743079	8	19140577	G	A	1.9385e-08	0.0149179512680259	0.730686785912933	0.130073304123353	SH2D4A	2011	biofsci
rs11778175	8	19267830	T	C	2.6224e-10	0.625051674245556	-0.0565869967376378	0.00895420544617346	SH2D4A	26609	biofsci
rs28428748	8	19614064	G	C	2.3465e-09	0.143377559628806	0.068268372266642	0.011431408617991	SH2D4A	31153	biofsci
rs4922017	8	19171807	C	A	6.0213e-13	0.217041923976833	0.0699802177691921	0.00971947469016557	SH2D4A	31146	biofsci
rs6586846	8	19437567	C	G	4.211e-10	0.123202355339146	0.075631768486905	0.0121088326107757	SH2D4A	31568	biofsci
