## Supplementary material for "Multi-level Regulatory Roles of Lactate Metabolism Gene Network in Oral Cancer: Machine Learning Insights": SH3BGRL2.csv

SNP	CHR	BP	effect_allele	other_allele	P	EAF	BETA	SE	gene	samplesize	source
rs10455123	6	80338591	C	T	7.5044e-27	0.132305410852124	0.126402210766959	0.0117822384712216	SH3BGRL2	31374	biofsci
rs117206174	6	80323722	T	C	3.5316e-13	0.0328984570643832	-0.1669108317363	0.0229515877695227	SH3BGRL2	29833	biofsci
rs145053559	6	80373209	G	A	1.4303e-11	0.024574147232488	0.182371375767424	0.0269987824609794	SH3BGRL2	28616	biofsci
rs146328382	6	80319708	A	C	8.7658e-10	0.0289500772002059	0.165158457898237	0.0269408942154242	SH3BGRL2	24505	biofsci
rs151332702	6	80341279	C	G	3.255e-21	0.0886431489629164	0.134609914210208	0.0142379567191868	SH3BGRL2	30531	biofsci
rs1910596	6	80305713	A	T	7.4736e-18	0.42470026684707	-0.0691754907188718	0.00803693311632956	SH3BGRL2	31682	biofsci
rs2245410	6	80325857	A	G	6.9616e-170	0.566406103198166	-0.222708623242771	0.00801603228038726	SH3BGRL2	31684	biofsci
rs2814384	6	80327992	C	T	1.213e-28	0.641666666666667	-0.0924641954430955	0.00832785692543416	SH3BGRL2	31355	biofsci
rs55649340	6	80373585	G	C	2.612e-20	0.0994224889593478	-0.122808848919044	0.0133002132341713	SH3BGRL2	31568	biofsci
rs62411093	6	80415902	T	C	2.6826e-16	0.249080419715801	0.0761446474384103	0.00930090480265919	SH3BGRL2	30902	biofsci
rs62413394	6	80287669	T	C	1.9756e-09	0.0331553531467159	-0.135573543492942	0.022597097055294	SH3BGRL2	30546	biofsci
rs6923178	6	80393740	G	C	2.2821e-18	0.127331420373027	-0.104386147235289	0.0119403529088785	SH3BGRL2	31561	biofsci
rs72901883	6	80295556	A	C	3.0584e-16	0.0335933169688811	0.184120200431254	0.022533098411628	SH3BGRL2	30333	biofsci
rs75012477	6	80234299	T	A	1.2225e-12	0.0962634048257373	-0.100081809660856	0.0140906711054748	SH3BGRL2	28947	biofsci
rs7744883	6	80114200	T	C	1.6043e-25	0.299939604408878	-0.0906864536373262	0.00868527722693568	SH3BGRL2	31567	biofsci
rs78611727	6	80136936	G	A	4.3999e-08	0.039630627164294	0.112571233942484	0.0205643364100918	SH3BGRL2	31065	biofsci
rs9343914	6	80166444	T	C	4.1941e-18	0.0984817167123905	0.115634998957739	0.0133321418310857	SH3BGRL2	31684	biofsci
