## Supplementary material for "Multi-level Regulatory Roles of Lactate Metabolism Gene Network in Oral Cancer: Machine Learning Insights": SH3BGRL3.csv

SNP	CHR	BP	effect_allele	other_allele	P	EAF	BETA	SE	gene	samplesize	source
rs11247836	1	26301837	G	C	1.2896e-11				SH3BGRL3	5075	biofsci
rs11577202	1	26657309	C	T	8.413e-15	0.485638257718729	-0.0617998033755186	0.00796276344532587	SH3BGRL3	31569	biofsci
rs137926725	1	26679595	G	C	1.6045e-08				SH3BGRL3	5075	biofsci
rs139459330	1	26677515	C	G	1.6396e-09				SH3BGRL3	5075	biofsci
rs17163829	1	26615099	G	A	7.8115e-15	0.0324861456143703	0.175354748749876	0.0225658553494976	SH3BGRL3	31240	biofsci
rs2232646	1	26496370	T	C	6.9307e-21	0.311912366728148	-0.0865937280470113	0.00923705843950795	SH3BGRL3	27304	biofsci
rs35600413	1	26507612	A	T	3.7322e-14				SH3BGRL3	5075	biofsci
rs4233458	1	26615616	T	C	1.6287e-13	0.663835544364689	0.0620293777306922	0.00840928076822963	SH3BGRL3	31684	biofsci
rs6598939	1	26346284	T	C	7.5774e-09	0.652053816377917	0.0481861500302125	0.00834002285169055	SH3BGRL3	31684	biofsci
rs6598961	1	26704029	C	T	1.9063e-09	0.529107857362705	0.0510105597301775	0.00849354952382321	SH3BGRL3	27818	biofsci
rs6682101	1	26566685	A	G	4.1269e-33	0.0892810162739129	0.167008737548158	0.0139317909796922	SH3BGRL3	31682	biofsci
rs7551751	1	26525855	G	A	1.854e-54	0.426494467731581	0.125077938491684	0.00804856622041158	SH3BGRL3	31556	biofsci
rs78631043	1	26715872	C	A	2.5097e-08	0.0605635166537568	-0.102983463428488	0.0184806574120212	SH3BGRL3	25731	biofsci
