## Supplementary material for "Multi-level Regulatory Roles of Lactate Metabolism Gene Network in Oral Cancer: Machine Learning Insights": SH3BP1.csv

SNP	CHR	BP	effect_allele	other_allele	P	EAF	BETA	SE	gene	samplesize	source
rs11570597	22	38577755	A	G	4.5294e-09	0.0127803860198226	0.391078005878981	0.0666947500518412	SH3BP1	8909	biofsci
rs11570750	22	38513138	A	G	1.4218e-22	0.363595826273076	-0.0866572459440644	0.00886410322457237	SH3BP1	27501	biofsci
rs117322078	22	37976432	C	T	1.4046e-12	0.0169640613219402	-0.245456204642944	0.0346518253184081	SH3BP1	24970	biofsci
rs117469984	22	38283294	T	C	3.8587e-08	0.0232661200974961	0.155101255000284	0.0282140787296098	SH3BP1	27640	biofsci
rs12710562	22	38029723	G	A	7.8997e-150	0.165606721752855	0.303970961813416	0.0116595307286145	SH3BP1	26617	biofsci
rs138683183	22	38508249	A	G	6.1455e-17	0.0332294911734164	-0.751725118456227	0.0898945407909579	SH3BP1	1926	biofsci
rs139963997	22	38282558	A	G	8.413e-15	0.0208796375448795	-0.227474645844962	0.0293092106690927	SH3BP1	28471	biofsci
rs144189501	22	37999203	A	G	1.1544e-17	0.0190157396196852	-0.32043555106323	0.0374454333165716	SH3BP1	19116	biofsci
rs148373536	22	38578481	A	G	3.3212e-08	0.0169032452224507	-0.191576384687961	0.0346838752037587	SH3BP1	25012	biofsci
rs185987366	22	38114200	T	C	7.5057e-09	0.0185325786858089	-0.216631503384783	0.037485335672472	SH3BP1	19563	biofsci
rs1894645	22	38202642	G	T	4.2141e-19	0.0710358370152185	0.154122158720377	0.0172562150077678	SH3BP1	25445	biofsci
rs2076372	22	38474965	T	C	7.4967e-09	0.263076400166169	0.0522511534407638	0.00904077401864586	SH3BP1	31554	biofsci
rs4821670	22	37970866	T	C	3.2612e-08	0.599660980466017	0.0518574001023468	0.00938272813011756	SH3BP1	23658	biofsci
rs56283224	22	38047655	A	G	1.1177e-54	0.0653502486723426	-0.26253758651584	0.016859051951571	SH3BP1	28801	biofsci
rs5750462	22	38008504	C	T	1.9624e-24	0.127386822052891	0.169824213475113	0.0166476373601977	SH3BP1	16230	biofsci
rs6000837	22	37999266	C	T	5.3929e-29	0.0198073356686586	0.362416237536295	0.0324301126176743	SH3BP1	24487	biofsci
rs62230185	22	38701977	A	G	1.3543e-14	0.028933495539335	-0.188384434729703	0.0244639224374655	SH3BP1	29735	biofsci
rs62235998	22	38053671	A	G	9.0159e-80	0.0396689497716895	-0.386936867136265	0.0204595351774382	SH3BP1	31355	biofsci
rs7349050	22	37919374	G	T	2.4433e-09	0.232068705171763	-0.0562390067339364	0.0094278493150165	SH3BP1	31565	biofsci
rs743837	22	38085523	A	G	1.219e-68	0.381239358365445	-0.154017936810364	0.00879640056715122	SH3BP1	27393	biofsci
rs7510949	22	38008566	T	C	9.2497e-31	0.183394862328872	-0.156699120984583	0.0135900854250141	SH3BP1	18077	biofsci
rs76505895	22	38198314	T	C	3.0544e-12	0.0241053910118658	0.256017465339862	0.0367029081256791	SH3BP1	15778	biofsci
rs8135665	22	38476276	T	C	1.017e-17	0.82976167778837	0.0911579836501681	0.0106342650750887	SH3BP1	31300	biofsci
rs9610875	22	38323507	T	G	7.3912e-25	0.233953597927217	-0.0983885211807896	0.00955655158427935	SH3BP1	30548	biofsci
