## Supplementary material for "Multi-level Regulatory Roles of Lactate Metabolism Gene Network in Oral Cancer: Machine Learning Insights": SH3BP2.csv

SNP	CHR	BP	effect_allele	other_allele	P	EAF	BETA	SE	gene	samplesize	source
rs114006617	4	2790017	T	C	2.0842e-11	0.0357304694580388	-0.154921715834972	0.0231226441544735	SH3BP2	27143	biofsci
rs17778282	4	2947538	T	G	4.9138e-08	0.0344631621676477	-0.122664438269447	0.0224890800582002	SH3BP2	29710	biofsci
rs626038	4	2874910	A	G	2.5303e-11	0.801960325811606	-0.0675211601790199	0.010120988125284	SH3BP2	30734	biofsci
rs62620003	4	2826472	T	G	6.0455e-39	0.0370085708962176	-0.300110546571147	0.0229904583812365	SH3BP2	26543	biofsci
rs62637887	4	2828139	G	A	1.6545e-10	0.342568821833406	-0.054615165560512	0.00854657301856125	SH3BP2	30394	biofsci
