## Supplementary material for "Multi-level Regulatory Roles of Lactate Metabolism Gene Network in Oral Cancer: Machine Learning Insights": SH3BP4.csv

SNP	CHR	BP	effect_allele	other_allele	P	EAF	BETA	SE	gene	samplesize	source
rs3795963	2	235887898	G	C	5.7619e-13	0.739561826106905	0.0656992871295269	0.00911730323751414	SH3BP4	31229	biofsci
rs76337071	2	235960224	T	C	1.2051e-16	0.888616984667151	-0.105344730030069	0.0127187996559135	SH3BP4	31228	biofsci
rs972514	2	235745098	C	T	1.0821e-22	0.866887143447706	0.114650781589932	0.0116942861678837	SH3BP4	31684	biofsci
