## Supplementary material for "Multi-level Regulatory Roles of Lactate Metabolism Gene Network in Oral Cancer: Machine Learning Insights": SH3BP5-AS1.csv

SNP	CHR	BP	effect_allele	other_allele	P	EAF	BETA	SE	gene	samplesize	source
rs1107597	3	15408254	A	C	3.5565e-09	0.701062853647347	0.126893795905129	0.0214943078638676	SH3BP5-AS1	5164	biofsci
rs111704436	3	14986230	A	G	5.5295e-09	0.0751113459651242	-0.210867992806329	0.0361682262711963	SH3BP5-AS1	5502	biofsci
rs11713836	3	15294811	A	G	3.2577e-258	0.13020030816641	0.97236029258226	0.0283275541456598	SH3BP5-AS1	5502	biofsci
rs13069720	3	15183296	A	G	5.1246e-17	0.285418360630348	-0.182669447228782	0.0217883832186815	SH3BP5-AS1	5164	biofsci
rs13100398	3	15211552	A	C	6.8582e-25	0.0524894676369207	-0.440391801319427	0.0427461102955038	SH3BP5-AS1	5502	biofsci
rs147981423	3	14860426	C	T	1.1889e-25	0.0517819621787619	0.450955215933205	0.0430719990766973	SH3BP5-AS1	5489	biofsci
rs2291853	3	15301363	G	A	1.4889e-48	0.578206621819685	-0.282661284488023	0.0193033773236557	SH3BP5-AS1	5502	biofsci
rs3773486	3	15084880	A	T	2.0592e-18	0.234113649235416	0.197240535890795	0.0225312180453496	SH3BP5-AS1	5493	biofsci
rs4685217	3	14894121	G	A	9.9488e-09	0.382860270249868	0.112405789258859	0.0196115900025925	SH3BP5-AS1	5502	biofsci
rs62241794	3	14966223	A	C	3.5307e-09	0.0790942098222817	-0.208565561425844	0.0353219573265101	SH3BP5-AS1	5502	biofsci
rs62242101	3	15359812	C	A	2.4284e-52	0.0427821629099194	0.717720764254368	0.0471415561619442	SH3BP5-AS1	5494	biofsci
rs6777364	3	15921021	G	A	1.1968e-11	0.199445094560417	0.161811890334313	0.0238635967281126	SH3BP5-AS1	5499	biofsci
rs75737075	3	14802541	G	C	6.2264e-11	0.0332210853516384	0.353485927503066	0.0540647162067642	SH3BP5-AS1	5326	biofsci
rs76926871	3	15104942	A	G	1.4573e-13	0.0472947585947774	0.332202959465003	0.0449463489149116	SH3BP5-AS1	5493	biofsci
rs826424	3	15346040	T	G	1.2884e-08	0.394218479813548	-0.111016729132255	0.0195197681070885	SH3BP5-AS1	5495	biofsci
rs851848	3	15317938	T	C	7.6363e-24	0.241741516028411	-0.224177635089085	0.0222659100026902	SH3BP5-AS1	5502	biofsci
