## Supplementary material for "Multi-level Regulatory Roles of Lactate Metabolism Gene Network in Oral Cancer: Machine Learning Insights": SH3BP5.csv

SNP	CHR	BP	effect_allele	other_allele	P	EAF	BETA	SE	gene	samplesize	source
rs1287468	3	15311464	G	T	1.5829e-31	0.453448409020698	0.0942823060770218	0.00807100962856302	SH3BP5	30971	biofsci
rs13066017	3	15355701	A	G	1.7445e-08	0.868432260812328	-0.0670615790952149	0.0119000566233479	SH3BP5	30902	biofsci
rs142962560	3	15313471	A	C	1.8165e-25	0.0177753705253828	-0.35031095584793	0.0335884707654183	SH3BP5	25384	biofsci
rs353087	3	15190587	C	T	6.2681e-11	0.428195299492779	0.0531420950416459	0.00812918298991096	SH3BP5	30902	biofsci
rs4685251	3	15562246	G	A	3.5912e-09	0.365897757984089	0.0489365810515323	0.00829152508497667	SH3BP5	31346	biofsci
rs57338491	3	15206219	C	G	2.3307e-17	0.0873093764155217	0.119501176567854	0.0140986039060245	SH3BP5	31567	biofsci
rs62240419	3	15156692	T	C	2.0927e-14	0.0291443226859408	-0.197335113014033	0.0258133233500377	SH3BP5	26520	biofsci
rs74282165	3	15381459	G	T	3.9577e-13	0.0514079147640791	0.131232065605908	0.0180832654374211	SH3BP5	31355	biofsci
rs7649122	3	15490292	T	C	1.267e-24	0.578444221725387	-0.0832858020419736	0.00813067946599504	SH3BP5	31017	biofsci
rs826423	3	15341601	G	A	4.2683e-12	0.498172890259221	0.0553410314201864	0.00798779357122865	SH3BP5	31346	biofsci
rs826424	3	15346040	T	G	2.1899e-38	0.394218479813548	0.105328041996033	0.00812992389360838	SH3BP5	31677	biofsci
rs851848	3	15317938	T	C	3.5051e-09	0.241741516028411	0.0548010512107427	0.00927856340976309	SH3BP5	31684	biofsci
rs9811737	3	15370433	G	A	6.4655e-18	0.16828892479988	-0.0915713754384233	0.0106182021612272	SH3BP5	31684	biofsci
