## Supplementary material for "Multi-level Regulatory Roles of Lactate Metabolism Gene Network in Oral Cancer: Machine Learning Insights": SH3BP5L.csv

SNP	CHR	BP	effect_allele	other_allele	P	EAF	BETA	SE	gene	samplesize	source
rs12027301	1	249126825	C	T	2.0307e-10	0.351773180642778	-0.0919401259479143	0.0144584953290529	SH3BP5L	10489	biofsci
rs12752429	1	249183206	G	A	7.2429e-17	0.0475862701908957	-0.169059194633129	0.0202638404671192	SH3BP5L	26867	biofsci
rs35877082	1	249113251	C	T	7.265e-94	0.135268800966475	-0.239181439996971	0.0116374138801998	SH3BP5L	31563	biofsci
rs4539172	1	249089971	T	G	2.1662e-24	0.0507800608828006	-0.185366457743958	0.0181886960195419	SH3BP5L	31355	biofsci
rs6587759	1	249163530	A	G	2.4757e-11	0.0592530524299737	-0.115151198983682	0.017252149789303	SH3BP5L	30137	biofsci
rs6604739	1	249084014	G	C	4.7398e-21	0.162073911894606	0.101677980417901	0.0107998024831012	SH3BP5L	31566	biofsci
