## Supplementary material for "Multi-level Regulatory Roles of Lactate Metabolism Gene Network in Oral Cancer: Machine Learning Insights": SH3D21.csv

SNP	CHR	BP	effect_allele	other_allele	P	EAF	BETA	SE	gene	samplesize	source
rs11576244	1	36758061	T	C	2.6398e-13	0.387437763309077	-0.0668640530226979	0.00914505272826341	SH3D21	25191	biofsci
