## Supplementary material for "Multi-level Regulatory Roles of Lactate Metabolism Gene Network in Oral Cancer: Machine Learning Insights": SH3GL1P1.csv

SNP	CHR	BP	effect_allele	other_allele	P	EAF	BETA	SE	gene	samplesize	source
rs112217242	17	30287078	T	C	1.0076e-10	0.0250879421536056	-0.372478896708818	0.0576075499874443	SH3GL1P1	6160	biofsci
