## Supplementary material for "Multi-level Regulatory Roles of Lactate Metabolism Gene Network in Oral Cancer: Machine Learning Insights": SH3GL1P3.csv

SNP	CHR	BP	effect_allele	other_allele	P	EAF	BETA	SE	gene	samplesize	source
rs113960551	17	66113360	T	C	5.6509e-18	0.0321512238468374	0.490198854601554	0.0567399188139863	SH3GL1P3	4991	biofsci
rs142337717	17	65753321	G	T	1.2754e-11	0.021064874644611	-0.544782551567032	0.0804534588958017	SH3GL1P3	3746	biofsci
rs147265891	17	66121923	T	C	1.2083e-15	0.0165889980751697	-0.649353006893515	0.0811336298986087	SH3GL1P3	4656	biofsci
rs150247517	17	66071181	A	G	6.4121e-78	0.0845999158209793	-0.672013917107688	0.0359631127306616	SH3GL1P3	4992	biofsci
rs150610374	17	66065836	A	G	4.2438e-09	0.0253920080930703	-0.373827171084985	0.0636377391493429	SH3GL1P3	4989	biofsci
rs34279954	17	65786398	T	G	5.1269e-09	0.60540376031381	0.136577968769435	0.0233738309093365	SH3GL1P3	3831	biofsci
rs7209581	17	66174416	C	G	1.3771e-10	0.432914006041372	-0.129771066670697	0.0202189157052018	SH3GL1P3	4982	biofsci
rs75674348	17	65807147	T	C	2.0933e-09	0.0274386653581943	-0.373792664481199	0.0623996568587882	SH3GL1P3	4812	biofsci
rs78757829	17	66312633	T	A	1.1068e-10	0.0715652955193562	-0.250606522734888	0.038845292918574	SH3GL1P3	4987	biofsci
rs79143204	17	65874854	A	G	5.65e-09	0.0193076525092893	-0.423701220002347	0.0727159367066566	SH3GL1P3	4994	biofsci
rs8072723	17	66056970	T	A	5.1459e-50	0.240169402264548	-0.348407807539993	0.0234300917640092	SH3GL1P3	4991	biofsci
rs8078955	17	66142606	A	C	9.5984e-12	0.245198998051767	-0.158635844948411	0.0232866792343865	SH3GL1P3	4982	biofsci
rs9901486	17	65818604	G	T	1.0664e-13	0.107447251789841	0.242469681363541	0.0326224580044051	SH3GL1P3	4899	biofsci
