## Supplementary material for "Multi-level Regulatory Roles of Lactate Metabolism Gene Network in Oral Cancer: Machine Learning Insights": SH3GLB1.csv

SNP	CHR	BP	effect_allele	other_allele	P	EAF	BETA	SE	gene	samplesize	source
rs112331844	1	87204377	C	G	3.4017e-18	0.0729304292023706	0.133573801510265	0.0153582534045744	SH3GLB1	31352	biofsci
rs12142266	1	87297849	T	C	1.4997e-09	0.483558194595813	-0.0482111591490024	0.00797630149876783	SH3GLB1	31470	biofsci
rs60717560	1	87287653	C	T	2.7449e-39	0.0976484354357755	-0.176418139157519	0.0134529643927739	SH3GLB1	31354	biofsci
rs61802920	1	87169118	C	T	7.778e-09	0.104452439847088	-0.0810859093153932	0.0140452278312536	SH3GLB1	27096	biofsci
rs691339	1	87162015	T	C	1.7084e-08	0.386948249619482	-0.0463931124210743	0.00822704197852039	SH3GLB1	31141	biofsci
rs7517759	1	87249370	T	C	2.2318e-89	0.0578196347031964	-0.344124628679246	0.0171677756165812	SH3GLB1	31141	biofsci
