## Supplementary material for "Multi-level Regulatory Roles of Lactate Metabolism Gene Network in Oral Cancer: Machine Learning Insights": SH3GLB2.csv

SNP	CHR	BP	effect_allele	other_allele	P	EAF	BETA	SE	gene	samplesize	source
rs10513496	9	131303630	A	C	2.5192e-10	0.0774714268881819	0.113232223558796	0.0178997808309958	SH3GLB2	21835	biofsci
rs10732397	9	131809572	T	G	1.243e-21	0.0879615265280794	0.144042431987981	0.0150758733568456	SH3GLB2	27422	biofsci
rs10988197	9	131841259	G	A	9.7447e-42	0.285894949835596	0.125285801243144	0.00925649995516362	SH3GLB2	28583	biofsci
rs10988252	9	131980567	T	C	3.4806e-24	0.173256212184634	0.10741395656491	0.0105875584324672	SH3GLB2	31140	biofsci
rs111977410	9	131489140	A	G	1.5123e-17	0.0462863614687649	-0.195074895855317	0.0228797335071507	SH3GLB2	21637	biofsci
rs1129169	9	131493140	G	A	2.3511e-46	0.592009777709877	-0.116733354006362	0.00816608398844078	SH3GLB2	31043	biofsci
rs11564100	9	131834811	A	G	4.2519e-88	0.098947746024154	0.272280093582785	0.0136838607884644	SH3GLB2	29950	biofsci
rs117722728	9	131418326	A	G	4.2203e-12	0.0328694592821666	-0.169776990627991	0.0245002584027925	SH3GLB2	26203	biofsci
rs11789753	9	131910013	T	C	2.9913e-11	0.0291456448317558	0.1645226118327	0.0247510360657579	SH3GLB2	28844	biofsci
rs11790010	9	131985888	A	G	1.4064e-10	0.161513778784447	0.0696172316540629	0.0108519191379946	SH3GLB2	31351	biofsci
rs118074706	9	132051926	T	C	1.6948e-20	0.0558918867384879	-0.177705355971567	0.0191496967576421	SH3GLB2	25839	biofsci
rs12237286	9	131746486	G	A	9.2442e-56	0.878650611620795	0.193417076587782	0.0122950472362603	SH3GLB2	31021	biofsci
rs12554213	9	131564578	T	C	1.4225e-11	0.0340154492478656	0.1881426685829	0.0278498828502131	SH3GLB2	19619	biofsci
rs12554601	9	131991809	A	G	1.8854e-08	0.45453584267287	-0.0517761957735877	0.00920956879644036	SH3GLB2	23777	biofsci
rs141456169	9	131667084	C	T	1.0957e-09	0.0185297691373026	0.248067771465949	0.0407002086080309	SH3GLB2	16597	biofsci
rs141931063	9	131983739	T	C	2.9996e-10	0.0174627632254751	0.245043157466104	0.0389019141873478	SH3GLB2	19256	biofsci
rs143679914	9	131626457	T	C	9.1167e-12	0.0242471267154842	0.19640212965681	0.0287983884890995	SH3GLB2	25482	biofsci
rs144846383	9	131723869	A	C	1.9775e-21	0.0561766505367373	0.193163554610018	0.0203195306912278	SH3GLB2	22840	biofsci
rs147869169	9	131648113	A	G	5.3957e-20	0.0458859257853279	0.249355371618234	0.0272340947595275	SH3GLB2	15398	biofsci
rs148535869	9	131215736	T	G	4.1895e-10	0.0241176470588235	-0.274203630086533	0.0438964604883509	SH3GLB2	11025	biofsci
rs148623828	9	131780782	T	G	5.6447e-13	0.0190634595701126	-0.328309431827508	0.0455428686920857	SH3GLB2	12891	biofsci
rs17433017	9	131764984	G	A	4.8159e-44	0.0319611037069944	-0.353054321605682	0.0253640088800375	SH3GLB2	25120	biofsci
rs17433108	9	131789936	G	A	2.5387e-37	0.0271564085594529	-0.33473968985186	0.026221393701334	SH3GLB2	27526	biofsci
rs17452603	9	131821267	A	G	3.1768e-155	0.156701427472434	0.30712468892171	0.0115712279330464	SH3GLB2	28259	biofsci
rs17455252	9	131702566	T	G	3.4183e-13	0.0320133912224721	-0.188761091094128	0.0259404800382218	SH3GLB2	23978	biofsci
rs17455405	9	131745394	C	A	1.1162e-29	0.0428172428330523	-0.255960196325675	0.0226231159637686	SH3GLB2	23837	biofsci
rs17455999	9	131922767	A	G	2.6663e-31	0.064354851611871	-0.194051417601198	0.0166752384701685	SH3GLB2	29863	biofsci
rs17456174	9	131961982	A	G	3.1651e-09	0.0268845348489381	-0.191753023525691	0.0323759473763133	SH3GLB2	18233	biofsci
rs3780690	9	131865998	A	G	2.9745e-09	0.0326023756125924	0.181717262837205	0.030627709433046	SH3GLB2	16900	biofsci
rs41276238	9	130995274	C	G	3.1052e-08	0.0589359425164348	0.0943579303758208	0.0170462713400695	SH3GLB2	31025	biofsci
rs57294583	9	131684836	G	A	1.6769846438804e-308	0.370851967379458	-0.370139927459607	0.00825201323077076	SH3GLB2	31470	biofsci
rs7034728	9	132085293	C	T	1.0971e-09	0.699011612612274	-0.0529620482493982	0.00868999577484958	SH3GLB2	31470	biofsci
rs72758877	9	131642087	A	G	3.6322e-12	0.0190021895527057	0.270979475043187	0.0389842432805621	SH3GLB2	17649	biofsci
rs72760506	9	131781279	T	C	1.208e-08	0.0136851938346567	-0.27798167508611	0.0487824082349624	SH3GLB2	15566	biofsci
rs77023772	9	131412414	T	C	2.8995e-08	0.115584488153777	0.0813292665432259	0.0146605257401038	SH3GLB2	22757	biofsci
rs77708791	9	131695770	T	C	1.9723e-19	0.0319488022311868	-0.229512733022832	0.0254601128195186	SH3GLB2	24940	biofsci
rs79393463	9	131676165	G	A	2.9797e-14	0.0353332745547522	-0.175365912804384	0.0230771950368312	SH3GLB2	27545	biofsci
