## Supplementary material for "Multi-level Regulatory Roles of Lactate Metabolism Gene Network in Oral Cancer: Machine Learning Insights": SH3PXD2A.csv

SNP	CHR	BP	effect_allele	other_allele	P	EAF	BETA	SE	gene	samplesize	source
rs10509771	10	106155550	T	C	1.2424e-08	0.0476933416542653	0.11737753847957	0.0206142498207886	SH3PXD2A	25906	biofsci
rs10786747	10	104981167	C	G	2.2542e-33	0.484318736206296	-0.0968875756318208	0.00804887896321638	SH3PXD2A	30902	biofsci
rs10786772	10	105610326	A	G	1.1119e-186	0.644443609305122	-0.241830360279857	0.00829885725835297	SH3PXD2A	31684	biofsci
rs11191736	10	105341946	T	C	8.5052e-10	0.0167565204720968	0.210977515668644	0.0343874815687324	SH3PXD2A	25664	biofsci
rs11191852	10	105656342	T	C	2.1537e-16	0.0424279489335678	0.163023792557879	0.0198489982659474	SH3PXD2A	31237	biofsci
rs12413547	10	105435678	C	T	9.2754e-27	0.903971010116261	0.144652740967322	0.013507964642517	SH3PXD2A	31567	biofsci
rs12771696	10	105723844	T	C	3.7529e-38	0.761580278606214	0.120622287447045	0.0093402833661431	SH3PXD2A	31564	biofsci
rs138461584	10	105423329	G	A	8.8528e-16	0.0190114068441065	-0.239115473053173	0.0297344433457071	SH3PXD2A	30323	biofsci
rs150827980	10	105293514	T	C	1.1795e-09	0.0397458162298705	-0.126250868597779	0.0207553870911059	SH3PXD2A	30411	biofsci
rs1565705	10	105440153	T	C	2.0805e-183	0.396421561226031	-0.234979821663533	0.00813622321008608	SH3PXD2A	31567	biofsci
rs185922329	10	105406835	T	G	1.4305e-14	0.0227481617647059	0.55309458264618	0.0718892837836385	SH3PXD2A	4352	biofsci
rs186778740	10	105097588	A	G	2.0018e-10	0.0446420323325635	-0.133228303275005	0.0209445532581363	SH3PXD2A	26725	biofsci
rs186826340	10	105984475	C	T	2.1612e-09	0.0507889737525685	-0.109709268073469	0.0183300922397696	SH3PXD2A	30868	biofsci
rs186903792	10	105817709	T	C	4.4847e-12	0.0209923664122137	-0.235247810267938	0.0339909275192443	SH3PXD2A	21057	biofsci
rs1926032	10	104829469	T	C	3.5162e-17	0.0819377533073335	-0.122956757056054	0.0145890789103055	SH3PXD2A	31229	biofsci
rs2047036	10	105477163	C	T	2.5673e-32	0.61856890525762	-0.096790152152793	0.00817829760479873	SH3PXD2A	31684	biofsci
rs2860194	10	105236787	A	C	6.6584e-10	0.179644447799502	-0.0640038678696193	0.0103668455708093	SH3PXD2A	31569	biofsci
rs2860495	10	105275242	T	C	2.3042e-14	0.265777157092172	-0.0687611197888707	0.00900910850962615	SH3PXD2A	31569	biofsci
rs3014181	10	105274722	T	C	3.5222e-09	0.0398509536440571	-0.125727818685506	0.0212913953507147	SH3PXD2A	28826	biofsci
rs36038963	10	105707042	T	C	2.3497e-44	0.210798565225599	0.13633681077104	0.00975862763107889	SH3PXD2A	31560	biofsci
rs4387287	10	105677897	A	C	2.4966e-23	0.175346818569325	0.105298318499488	0.0105816820922006	SH3PXD2A	30881	biofsci
rs4917406	10	105688341	A	G	3.238e-29	0.0343050784513973	-0.267181796686397	0.0238125698905899	SH3PXD2A	26617	biofsci
rs55662924	10	105522715	A	G	1.8077e-33	0.0737206617929973	-0.185087101554805	0.0153526631846185	SH3PXD2A	31065	biofsci
rs631839	10	104543274	G	A	2.9161e-08	0.38676609401548	-0.045330490172643	0.00817295726464788	SH3PXD2A	31560	biofsci
rs6584571	10	105556339	C	T	1.8792e-37	0.324181887366819	0.109111991712841	0.00853143945086096	SH3PXD2A	31355	biofsci
rs7092200	10	104844872	C	T	1.0378e-12	0.426469482862297	-0.057233020589073	0.00803247917098089	SH3PXD2A	31683	biofsci
rs72821416	10	105748433	C	T	5.8211e-10	0.0455621576455297	-0.128756983709527	0.0207840167408438	SH3PXD2A	26617	biofsci
rs72821423	10	105764826	A	G	2.135e-17	0.0341060189699495	-0.198869166511458	0.0234346951498872	SH3PXD2A	27637	biofsci
rs72848980	10	105319409	A	G	1.1624e-71	0.168668328423597	0.19029860571775	0.0106306725202504	SH3PXD2A	31553	biofsci
rs75488136	10	105534679	A	C	1.8722e-23	0.125215064041292	0.120651633597045	0.0120898266059807	SH3PXD2A	31230	biofsci
rs76127989	10	105443669	T	C	4.251e-37	0.0439144091087554	-0.251272354936615	0.0197452678388312	SH3PXD2A	30545	biofsci
rs76312244	10	105262664	A	G	2.0546e-10	0.0467872023240702	-0.120438322823135	0.0189451838581663	SH3PXD2A	31236	biofsci
rs77945265	10	106099436	G	A	5.0414e-09	0.0543276224341361	0.105605721359188	0.0180646119328067	SH3PXD2A	29823	biofsci
rs7901223	10	105374695	T	C	1.6971e-33	0.111836642258625	-0.15229856824301	0.0126274629789659	SH3PXD2A	31569	biofsci
rs79780963	10	104952499	T	C	2.2593e-11	0.845455272843655	-0.0754469017896171	0.0112807676006066	SH3PXD2A	30071	biofsci
