## Supplementary material for "Multi-level Regulatory Roles of Lactate Metabolism Gene Network in Oral Cancer: Machine Learning Insights": SH3PXD2B.csv

SNP	CHR	BP	effect_allele	other_allele	P	EAF	BETA	SE	gene	samplesize	source
rs10059733	5	171908794	G	A	8.5622e-09	0.242286444436093	0.0537031202523704	0.00932815484399618	SH3PXD2B	31300	biofsci
rs11738387	5	171691664	A	G	4.9454e-09	0.0873457827276655	-0.0916927859611673	0.01567666027717	SH3PXD2B	25522	biofsci
rs13175268	5	171877138	C	T	1.8046e-26	0.12606961706741	0.129834642347522	0.0121944812949678	SH3PXD2B	30518	biofsci
rs142892088	5	171661539	G	A	1.1274e-10	0.0252068252326784	-0.172973321106364	0.0268229753448547	SH3PXD2B	28283	biofsci
rs1541916	5	171787120	C	T	1.5811e-35	0.340029314491882	0.104961522574875	0.00843721795896201	SH3PXD2B	31299	biofsci
rs17074437	5	171633449	G	A	6.3843e-12	0.0841068811304446	0.0989437346314127	0.0144004038235766	SH3PXD2B	31300	biofsci
rs1808648	5	171919917	A	G	8.1195e-22	0.653187744980402	-0.0827525769060812	0.00862167665875698	SH3PXD2B	29693	biofsci
rs1982064	5	171863411	T	C	2.2187e-12	0.0812015503875969	0.103426667162748	0.0147329335996279	SH3PXD2B	30875	biofsci
rs2060227	5	171840460	G	T	7.1825e-09	0.884473373682007	0.0727474943806546	0.0125714991930901	SH3PXD2B	30962	biofsci
rs2569236	5	171896304	G	A	1.3648e-11	0.040273149862191	-0.141868034573388	0.0209820502519284	SH3PXD2B	29384	biofsci
rs2731694	5	171878751	A	G	2.0971e-214	0.337647193760514	-0.266059456019975	0.00851338497883248	SH3PXD2B	30847	biofsci
rs35761717	5	171612297	G	A	3.0899e-10	0.241378651169904	0.0592194017507639	0.00940841741746721	SH3PXD2B	30847	biofsci
rs4868163	5	171772583	A	G	4.9016e-13	0.141790458225261	-0.0843981572973497	0.0116765574567446	SH3PXD2B	30137	biofsci
rs6885100	5	171900075	T	C	7.9304e-12	0.160293165633959	-0.0812622546663163	0.0118807939802796	SH3PXD2B	26317	biofsci
rs72848108	5	171914001	A	G	2.1984e-11	0.132961629302668	0.079781104790008	0.0119213282115279	SH3PXD2B	30518	biofsci
rs76312483	5	171890143	G	T	1.7285e-21	0.0154134497034799	0.360725528908897	0.0378901430531493	SH3PXD2B	22949	biofsci
rs76912796	5	171730875	C	A	3.0213e-08	0.0266526703876287	0.155066854897649	0.0279883861991281	SH3PXD2B	24604	biofsci
rs919764	5	171901053	T	G	4.2631e-20	0.81805862082317	0.096327094686377	0.0104917760953227	SH3PXD2B	30518	biofsci
rs953679	5	171747244	A	G	1.4186e-28	0.560723951285521	-0.0893084753839947	0.00805386245560828	SH3PXD2B	31295	biofsci
