## Supplementary material for "Multi-level Regulatory Roles of Lactate Metabolism Gene Network in Oral Cancer: Machine Learning Insights": SH3RF1.csv

SNP	CHR	BP	effect_allele	other_allele	P	EAF	BETA	SE	gene	samplesize	source
rs10013658	4	170215011	C	A	2.9743e-228	0.482505919049945	-0.256424416824065	0.00794988751620876	SH3RF1	31684	biofsci
rs1039707	4	170171691	G	A	2.3066e-09	0.940654714924644	0.100456793878641	0.0168139781539585	SH3RF1	31682	biofsci
rs12650909	4	170192890	G	A	8.6345e-17	0.559514293327243	0.0669515418719512	0.00804493305519589	SH3RF1	31346	biofsci
rs13141011	4	170653497	A	G	6.016e-28	0.150575459794287	0.122616327891191	0.01118853992492	SH3RF1	31228	biofsci
rs139100515	4	170246905	A	G	2.4622e-11	0.0324482995715872	-0.172023007233039	0.0257696927874044	SH3RF1	23982	biofsci
rs140743996	4	170467476	C	T	2.1704e-15	0.0601512589252161	-0.145266072412035	0.0183162365921113	SH3RF1	26363	biofsci
rs145106058	4	170393462	A	G	2.2396e-09	0.0526118937788306	0.110946618867727	0.0185544976783556	SH3RF1	29138	biofsci
rs148033222	4	170465191	A	G	9.0427e-16	0.0743808330976526	0.125445082062699	0.015604174801311	SH3RF1	29826	biofsci
rs17054867	4	170204164	G	C	1.3609e-17	0.0689229249011858	0.134527765412044	0.0157556176112672	SH3RF1	31387	biofsci
rs17710102	4	170198039	C	T	6.8078e-15	0.113345108797775	0.0975928094001122	0.0125310164738655	SH3RF1	31684	biofsci
rs6820919	4	170054948	C	A	2.8777e-13	0.809062771298079	0.0739196344205633	0.0101256999014497	SH3RF1	31568	biofsci
rs75827752	4	170066113	T	C	3.7314e-12	0.0244401289149657	-0.185923400140839	0.0267635060445434	SH3RF1	29277	biofsci
rs75850691	4	170334675	T	C	3.2675e-21	0.0578482303248046	-0.178711085861031	0.0189038245196094	SH3RF1	25672	biofsci
rs76519323	4	170238293	A	C	3.8752e-16	0.0390791476407915	-0.167788560866053	0.0206070226921206	SH3RF1	31355	biofsci
rs76568960	4	170402654	A	G	2.2362e-21	0.105289041892073	-0.132025185889058	0.0139073427178463	SH3RF1	27442	biofsci
rs7699930	4	170365825	C	T	2.3264e-29	0.170448110536449	0.119072658975911	0.0105845186072438	SH3RF1	31564	biofsci
