## Supplementary material for "Multi-level Regulatory Roles of Lactate Metabolism Gene Network in Oral Cancer: Machine Learning Insights": SH3RF3-AS1.csv

SNP	CHR	BP	effect_allele	other_allele	P	EAF	BETA	SE	gene	samplesize	source
rs1465632	2	109841762	C	T	1.115e-14	0.041314733422511	-0.311562649453605	0.0403306903968318	SH3RF3-AS1	7761	biofsci
