## Supplementary material for "Multi-level Regulatory Roles of Lactate Metabolism Gene Network in Oral Cancer: Machine Learning Insights": SH3RF3.csv

SNP	CHR	BP	effect_allele	other_allele	P	EAF	BETA	SE	gene	samplesize	source
rs10179797	2	109836825	C	T	1.5591e-132	0.300807791031255	-0.233447476857992	0.00952940193561786	SH3RF3	26179	biofsci
rs115048588	2	109791740	A	G	1.7487e-59	0.0365971231344723	-0.382240601713047	0.0235009500035688	SH3RF3	25677	biofsci
rs11676579	2	109950511	G	C	1.3182e-29	0.623829835422014	0.101941294614523	0.00902159301702903	SH3RF3	26179	biofsci
rs11684725	2	109647310	T	C	1.2845e-10	0.151819850129989	-0.0788016156979949	0.012257593283038	SH3RF3	25843	biofsci
rs12618827	2	109821001	A	C	2.4321e-13	0.167352641317071	0.0857447508996588	0.0117094447266253	SH3RF3	26170	biofsci
rs13029085	2	109646304	A	G	1.3772e-08	0.0388789808917197	0.149416270959724	0.0263223646958854	SH3RF3	19312	biofsci
rs1471073	2	109676551	A	C	5.8449e-23	0.286929223744292	-0.0959216244367761	0.009722640276184	SH3RF3	25852	biofsci
rs436304	2	109674863	G	A	5.3774e-31	0.11762660291241	-0.16868226310383	0.0145703382629354	SH3RF3	22692	biofsci
rs4676240	2	109714907	A	C	6.6381e-20	0.0753044140030441	-0.152214506050142	0.0166658826546968	SH3RF3	25852	biofsci
rs4676275	2	109953626	T	A	3.0268e-10	0.150049078828149	-0.0770682597628234	0.0122384964369598	SH3RF3	26175	biofsci
rs57038644	2	109854480	A	G	2.4358e-123	0.0375162449354025	-0.546670457122878	0.023144976465231	SH3RF3	25849	biofsci
rs6718261	2	109756342	C	A	5.7939e-09	0.0536564068980572	0.121561726820028	0.0208772093393148	SH3RF3	22592	biofsci
rs72824713	2	109986438	A	G	1.0258e-08	0.112471002319814	-0.0815634881895083	0.0142436631314301	SH3RF3	24689	biofsci
rs77055458	2	110056836	G	A	3.3634e-09	0.0228181414320908	0.179075443845751	0.0302855525792337	SH3RF3	24448	biofsci
rs9711994	2	110278908	T	C	2.9429e-11	0.475252734037356	0.0581884704831023	0.00875093549539843	SH3RF3	26181	biofsci
