## Supplementary material for "Multi-level Regulatory Roles of Lactate Metabolism Gene Network in Oral Cancer: Machine Learning Insights": SH3TC1.csv

SNP	CHR	BP	effect_allele	other_allele	P	EAF	BETA	SE	gene	samplesize	source
rs115469190	4	8263837	A	C	1.4238e-31	0.0424478556362784	-0.275543876484213	0.0235698966241147	SH3TC1	22143	biofsci
rs1281124	4	8203416	T	C	2.7176e-169	0.150742534731463	-0.354818699121484	0.0127936359386127	SH3TC1	23862	biofsci
rs1281130	4	8207676	A	G	3.1392e-52	0.652530197413931	0.146178849348039	0.00961209703889053	SH3TC1	23868	biofsci
rs142485338	4	8371470	A	G	3.0401e-14	0.0199694085656016	-0.295856207274573	0.0389468968556912	SH3TC1	16843	biofsci
rs149598580	4	8343277	T	C	3.0293e-09	0.0440146366962886	0.131392414501484	0.0221568632066043	SH3TC1	24205	biofsci
rs149685897	4	8259332	C	T	5.5624e-13	0.0910122404070967	0.12657131188384	0.0175525325036527	SH3TC1	19617	biofsci
rs2279196	4	8227044	A	G	1.8471e-186	0.682585347142309	-0.289682103073879	0.00994698629496951	SH3TC1	23324	biofsci
rs35002332	4	8216440	C	T	3.1926e-11	0.153484533122802	0.0944448127852058	0.0142287593083653	SH3TC1	19008	biofsci
rs3775889	4	8416976	T	C	5.9406e-10	0.220748969718688	-0.0637744219116743	0.0102998194243474	SH3TC1	27399	biofsci
rs3775905	4	8234381	C	T	2.7518e-88	0.384631656882966	0.186946310990622	0.00938499630971461	SH3TC1	23984	biofsci
rs3796759	4	8227825	G	T	5.2049e-10	0.0260571015540296	-0.200534832759107	0.0322782095963281	SH3TC1	18910	biofsci
rs4527459	4	8267701	C	T	9.541e-25	0.78384680070331	-0.0998283650174999	0.00971972358432238	SH3TC1	31237	biofsci
rs4696789	4	8284084	C	T	1.3238e-19	0.549954269112821	-0.0836987861120048	0.00923990838470423	SH3TC1	23662	biofsci
rs56001901	4	8183573	T	C	2.4708e-14	0.0491285949939037	0.180854333533942	0.0237232679915972	SH3TC1	19018	biofsci
rs6840085	4	8155373	T	C	3.7055e-11	0.907716628791621	0.131113123008715	0.0198190798894588	SH3TC1	15196	biofsci
rs73801719	4	8289915	C	T	1.2693e-10	0.0581419337092559	0.138742574547352	0.0215740280745377	SH3TC1	19617	biofsci
rs75907248	4	8221421	T	C	1.2997e-16	0.0756362227102442	0.154318690195424	0.0186517144923582	SH3TC1	20557	biofsci
rs76332381	4	8316995	G	T	3.0074e-15	0.124594211512962	0.102918687138756	0.0130432016752536	SH3TC1	26946	biofsci
rs77641576	4	8268666	A	G	1.0463e-22	0.039397895706935	0.264998701104104	0.0270200052107167	SH3TC1	18096	biofsci
