## Supplementary material for "Multi-level Regulatory Roles of Lactate Metabolism Gene Network in Oral Cancer: Machine Learning Insights": SH3TC2.csv

SNP	CHR	BP	effect_allele	other_allele	P	EAF	BETA	SE	gene	samplesize	source
rs113096032	5	148452317	C	T	4.603e-08	0.022379630065421	0.161061433345055	0.0294655116710368	SH3TC2	26322	biofsci
rs62380066	5	148442297	T	C	5.6668e-29	0.155905896501184	0.122327069707301	0.0109506095988919	SH3TC2	31684	biofsci
rs77231639	5	148390093	T	C	1.2511e-10	0.0695130421361321	-0.101598130066639	0.0157935192629512	SH3TC2	30991	biofsci
