## Supplementary material for "Multi-level Regulatory Roles of Lactate Metabolism Gene Network in Oral Cancer: Machine Learning Insights": SH3YL1.csv

SNP	CHR	BP	effect_allele	other_allele	P	EAF	BETA	SE	gene	samplesize	source
rs10189810	2	316080	A	G	3.1229e-29	0.0846930475142351	0.176867583646946	0.0157582622326615	SH3YL1	25974	biofsci
rs112315012	2	105004	T	G	3.2667e-27	0.0220984099161137	-0.454745914547195	0.0420873976887305	SH3YL1	13062	biofsci
rs113769663	2	541705	T	C	1.8537e-10	0.0295237211029617	-0.163179104098336	0.0256051568514076	SH3YL1	26617	biofsci
rs113834075	2	831666	G	T	7.5797e-16	0.785180013962302	-0.0875473105179292	0.0108611406741346	SH3YL1	25129	biofsci
rs114412015	2	76639	A	G	1.3428e-21	0.020755648168458	0.310120510218673	0.0324855977351329	SH3YL1	23311	biofsci
rs114792740	2	11594	T	G	3.1656e-15	0.0122438780609695	0.654312348924057	0.0829882234442769	SH3YL1	6003	biofsci
rs11542478	2	38938	C	A	4.5319e-24	0.12373689227836	0.122828947528924	0.0121379674218752	SH3YL1	31300	biofsci
rs115627107	2	350582	C	T	3.3588e-129	0.0554394904458599	-0.475467020136421	0.0196612904215963	SH3YL1	24700	biofsci
rs115961439	2	359900	G	A	6.9558e-87	0.0399860048982856	-0.450232174209107	0.0227882581645733	SH3YL1	25082	biofsci
rs11676454	2	873963	G	C	1.0758e-19	0.48758612725663	0.0728993731129327	0.00802768121494689	SH3YL1	31054	biofsci
rs118063885	2	91076	T	C	5.9753e-103	0.0467986547369757	-0.499714616143917	0.0231947483159776	SH3YL1	20834	biofsci
rs11891259	2	142245	C	T	1.6769846438804e-308	0.162811248134475	0.46363011393534	0.0109601859502034	SH3YL1	30537	biofsci
rs12469649	2	305505	T	C	9.753e-10	0.016802192371625	0.203435621653602	0.0332759129896628	SH3YL1	27334	biofsci
rs12986972	2	440937	A	C	4.8833e-14	0.0910486307377449	0.115765251143417	0.0153632619098919	SH3YL1	25597	biofsci
rs12999373	2	663483	A	G	2.2705e-15	0.26072005712353	0.0717142509660655	0.00904843178637144	SH3YL1	31684	biofsci
rs13016713	2	598598	G	A	1.6229e-34	0.615410767138629	-0.102687702832723	0.00838082241732216	SH3YL1	30077	biofsci
rs13021693	2	426575	C	A	4.5324e-28	0.278457743857036	0.106323205159658	0.00967912070858442	SH3YL1	26563	biofsci
rs138033122	2	165280	C	T	1.4568e-67	0.0198435689455388	-0.5149658879169	0.0296514649897739	SH3YL1	29239	biofsci
rs138745105	2	547746	T	C	2.1323e-15	0.0166079101024568	-0.288003191482632	0.0363035334395492	SH3YL1	23229	biofsci
rs140648723	2	15959	G	A	9.4739e-17	0.0167902466847284	0.386215936932862	0.0464693349856654	SH3YL1	14026	biofsci
rs143198549	2	355375	T	C	9.5829e-33	0.0205442682523951	-0.347108555902611	0.0291259539251194	SH3YL1	29291	biofsci
rs143675398	2	327387	A	G	3.0827e-14	0.0145961725591956	-0.312822533808309	0.0411895840267962	SH3YL1	20490	biofsci
rs144418261	2	182821	T	G	5.8989e-09	0.0153749607781613	0.367959956158827	0.0632266192688329	SH3YL1	8262	biofsci
rs144639455	2	226243	C	T	3.6316e-73	0.0183769116921559	0.652813172193497	0.0360809800582268	SH3YL1	21291	biofsci
rs148015551	2	124598	G	A	3.3342e-11	0.0249790092359362	0.347936884351991	0.0524696713041366	SH3YL1	7457	biofsci
rs149178666	2	282877	T	C	9.4531e-21	0.0358140218509627	0.222677517256421	0.023835661541866	SH3YL1	25486	biofsci
rs17041717	2	193991	C	T	1.9409e-244	0.773422356235193	-0.3353216197145	0.0100427265971189	SH3YL1	28290	biofsci
rs191641424	2	398633	C	T	9.8483e-15	0.0246521584017125	0.255502002154247	0.0330046247648032	SH3YL1	19090	biofsci
rs3749138	2	677213	G	A	1.3867e-13	0.163840912692125	-0.081162777954928	0.0109716496052623	SH3YL1	30319	biofsci
rs4637157	2	29443	C	T	4.3122e-63	0.0746194824961948	0.278306443937379	0.0165991568764354	SH3YL1	26280	biofsci
rs55797084	2	982856	A	G	1.4243e-29	0.0716534514925373	-0.176407282538504	0.0156212172834465	SH3YL1	30803	biofsci
rs56274337	2	782587	G	A	2.0479e-25	0.191950284585898	0.1064092334484	0.0102135868701912	SH3YL1	30902	biofsci
rs56378003	2	318239	G	A	4.0714e-152	0.367009132420091	-0.217659515849567	0.00828503680236177	SH3YL1	31355	biofsci
rs62103596	2	683435	T	C	5.1929e-12	0.248506144537562	0.0634310192266361	0.00919250166320827	SH3YL1	31684	biofsci
rs62106258	2	417167	C	T	1.8651e-14	0.0351074768643196	0.184291126380239	0.0240598360745511	SH3YL1	25498	biofsci
rs62106776	2	983274	T	C	3.8063e-09	0.0718087114063562	-0.0908305887422367	0.0154151330961147	SH3YL1	31569	biofsci
rs62114726	2	16078	G	T	1.0443e-10	0.012686905301314	0.501630623513443	0.0776457895694518	SH3YL1	6621	biofsci
rs62116968	2	305623	T	C	1.5844e-190	0.061049545296427	0.547784412216679	0.0186054171297213	SH3YL1	25198	biofsci
rs62116974	2	309040	A	G	3.4899e-291	0.227959890053955	-0.390949564820417	0.0107201986596766	SH3YL1	24721	biofsci
rs62117005	2	349977	A	G	2.6489e-65	0.087465796169171	0.265385963971171	0.0155503840322492	SH3YL1	25906	biofsci
rs62117009	2	354287	C	T	6.3148e-09	0.030244122965642	0.145424574773851	0.0250373732028047	SH3YL1	27195	biofsci
rs6548180	2	1074903	T	C	1.6574e-11	0.184993580545276	-0.0690239514799722	0.0102512848987067	SH3YL1	31557	biofsci
rs6548219	2	30762	A	G	1.6769846438804e-308	0.660123721151558	-0.738140591253869	0.00940062189257656	SH3YL1	25218	biofsci
rs66887213	2	204737	T	C	1.0429e-08	0.0206913106096976	0.176647979668095	0.030863089605859	SH3YL1	25905	biofsci
rs66955860	2	425976	A	G	4.1846e-24	0.0667711359119401	0.162310247708538	0.0160268427936625	SH3YL1	31239	biofsci
rs6709135	2	618902	T	G	2.6971e-56	0.635037185246706	-0.130696513680595	0.00826732665860752	SH3YL1	31564	biofsci
rs6729496	2	253411	A	C	9.4722e-219	0.708432416109916	0.276453900040158	0.00875674365988896	SH3YL1	31568	biofsci
rs6732624	2	449787	G	A	3.5254e-52	0.208699423055168	-0.148798233357407	0.00978929305448034	SH3YL1	31594	biofsci
rs6736744	2	733695	T	C	5.3178e-50	0.25548340820718	-0.135682237368322	0.00912578943827834	SH3YL1	31564	biofsci
rs72778216	2	590759	G	A	3.2215e-13	0.0140015449980688	-0.352922626014933	0.0484464399866754	SH3YL1	15431	biofsci
rs72778227	2	598093	A	G	8.7965e-45	0.184741248097412	-0.144472271761561	0.0102896814046196	SH3YL1	31355	biofsci
rs74425679	2	267644	G	A	1.1267e-17	0.0260107378182706	0.220814542767989	0.0257951874079167	SH3YL1	29661	biofsci
rs75554887	2	30703	A	G	2.0407e-24	0.0165794066317627	0.541205181746156	0.0530733803797237	SH3YL1	10887	biofsci
rs7564167	2	645190	A	G	3.486e-16	0.0628265685741755	0.139561166928967	0.0171127310651798	SH3YL1	28998	biofsci
rs7580579	2	1019512	C	A	1.2145e-21	0.594629636589124	0.0773264771004753	0.00809125199862666	SH3YL1	31684	biofsci
rs76004237	2	1170738	A	G	1.0959e-17	0.0490233790656922	-0.166199851783477	0.0194083883296717	SH3YL1	28472	biofsci
rs76316505	2	717680	A	G	7.2014e-10	0.0202020202020202	-0.215666413914146	0.0350022582024095	SH3YL1	20618	biofsci
rs76433480	2	395708	C	T	1.2946e-18	0.135456981244418	-0.107616235514904	0.0122207853185219	SH3YL1	28588	biofsci
rs76676933	2	211386	C	T	3.1886e-25	0.0139596136962248	0.48736957843299	0.0469699483850533	SH3YL1	16465	biofsci
rs76855837	2	297385	C	T	6.3375e-09	0.0330135925671025	0.136572409704703	0.0235157480077661	SH3YL1	28323	biofsci
rs77467988	2	645227	T	C	3.6788e-42	0.039936832481403	-0.287842733695867	0.0211552625785206	SH3YL1	29138	biofsci
rs77927634	2	277314	A	G	5.7334e-161	0.0292512447338185	-0.910655075854037	0.0336843009378227	SH3YL1	15519	biofsci
rs78089985	2	116743	T	C	1.7646e-18	0.0144464508959578	0.612635398617417	0.0698438577914173	SH3YL1	7199	biofsci
rs78243577	2	122290	A	G	2.9856e-59	0.0550608828006088	0.284176500133057	0.0175068536272159	SH3YL1	31355	biofsci
rs79077217	2	518055	A	G	4.4163e-32	0.0162397072278134	-0.419244929470916	0.035560874462099	SH3YL1	24749	biofsci
rs79529699	2	1045087	A	G	1.7944e-09	0.0876021218105084	-0.0855853741887598	0.0142279477646601	SH3YL1	30902	biofsci
rs80161081	2	226594	T	C	1.6769846438804e-308	0.0367760405197093	-0.866822331985656	0.0225409781717433	SH3YL1	27780	biofsci
rs9309731	2	314414	A	G	4.9544e-93	0.131906392694064	0.241440662852285	0.0118009072974552	SH3YL1	31355	biofsci
