## Supplementary material for "Multi-level Regulatory Roles of Lactate Metabolism Gene Network in Oral Cancer: Machine Learning Insights": SHANK1.csv

SNP	CHR	BP	effect_allele	other_allele	P	EAF	BETA	SE	gene	samplesize	source
rs4801849	19	51210451	G	A	1.3163e-09	0.650764316678074	-0.0547610586513786	0.00902843318682668	SHANK1	26990	biofsci
