## Supplementary material for "Multi-level Regulatory Roles of Lactate Metabolism Gene Network in Oral Cancer: Machine Learning Insights": SHARPIN.csv

SNP	CHR	BP	effect_allele	other_allele	P	EAF	BETA	SE	gene	samplesize	source
rs12545876	8	145009356	A	G	1.1068e-09	0.0410611819062523	0.160599956035363	0.0263563783824077	SHARPIN	18280	biofsci
rs144290510	8	145077554	A	G	1.9422e-14	0.0159908279024861	0.376311747750862	0.0491628014933714	SHARPIN	13147	biofsci
rs60394484	8	145124613	A	C	2.0157e-24	0.0463292641573415	-0.265822490010855	0.026065117078253	SHARPIN	16657	biofsci
rs62530378	8	145554076	C	T	2.7713e-09	0.127879810500357	0.0884109818899187	0.0148719859187725	SHARPIN	20270	biofsci
rs7010588	8	145033776	T	C	5.5295e-09	0.12770122731722	-0.0917071414758957	0.015729403542853	SHARPIN	18142	biofsci
rs72693390	8	144987881	T	C	5.6365e-09	0.701769578313253	-0.0668692063125688	0.0114757518985016	SHARPIN	18141	biofsci
rs74795902	8	145093064	G	A	4.7761e-21	0.0257465627463	0.329409707783193	0.0349914709776071	SHARPIN	16280	biofsci
rs7822232	8	145145687	C	A	7.0926e-149	0.0761471608051515	0.421086616606763	0.0162042398121604	SHARPIN	27068	biofsci
rs7839796	8	145181823	G	T	7.5552e-11	0.500223513634332	-0.0847928901985087	0.0130266223496756	SHARPIN	11786	biofsci
rs7843457	8	144763237	T	C	2.3581e-10	0.187454584312887	-0.0682924942387056	0.0107784870957553	SHARPIN	28256	biofsci
