## Supplementary material for "Multi-level Regulatory Roles of Lactate Metabolism Gene Network in Oral Cancer: Machine Learning Insights": SHB.csv

SNP	CHR	BP	effect_allele	other_allele	P	EAF	BETA	SE	gene	samplesize	source
rs2008046	9	38070251	A	G	2.6155e-08	0.124683807150678	-0.0678608166299885	0.0121935594900524	SHB	30813	biofsci
rs3827519	9	37948724	C	T	1.7571e-09	0.111278138975535	-0.0769440036028989	0.0127841566456044	SHB	30935	biofsci
rs56225059	9	38058578	A	G	7.2749e-26	0.465917673716012	0.0849320521295751	0.00807622948466429	SHB	30806	biofsci
