## Supplementary material for "Multi-level Regulatory Roles of Lactate Metabolism Gene Network in Oral Cancer: Machine Learning Insights": SHC1.csv

SNP	CHR	BP	effect_allele	other_allele	P	EAF	BETA	SE	gene	samplesize	source
rs114853077	1	154852735	T	C	1.2719e-11	0.0184882949966849	0.22626073411031	0.0334117063320944	SHC1	24682	biofsci
rs11582128	1	155003954	A	G	1.1659e-15	0.154314655725093	0.0928961067177614	0.011600268068301	SHC1	28472	biofsci
rs11586348	1	154819359	C	A	4.2215e-32	0.318703165621655	0.101269129472062	0.00858678685660543	SHC1	31231	biofsci
rs11589479	1	155033308	A	G	1.3494e-15	0.154178953903461	0.0890808586608712	0.0111487645692062	SHC1	30847	biofsci
rs148011925	1	155795732	A	G	1.6084e-14	0.046536997493269	0.157994528647102	0.020575687114629	SHC1	26617	biofsci
rs148569120	1	154805823	A	C	5.5397e-10	0.0117763081563987	0.347447675126441	0.0560128446117106	SHC1	13694	biofsci
rs3753639	1	154986091	C	T	9.8499e-37	0.226470463148046	0.126499685856685	0.00999191844178489	SHC1	28588	biofsci
rs4845397	1	154832304	T	C	1.0593e-11	0.281783179827873	-0.0601418752511196	0.00884673520212991	SHC1	31567	biofsci
rs78266397	1	155023634	A	G	1.0139e-12	0.776779107725789	-0.0722760555274214	0.0101391694528115	SHC1	28050	biofsci
rs8191979	1	154938662	C	T	1.6863098938804e-308	0.0382556944682309	0.822705009570115	0.0218630665925266	SHC1	28431	biofsci
