## Supplementary material for "Multi-level Regulatory Roles of Lactate Metabolism Gene Network in Oral Cancer: Machine Learning Insights": SHC2.csv

SNP	CHR	BP	effect_allele	other_allele	P	EAF	BETA	SE	gene	samplesize	source
rs112452922	19	456358	C	G	6.8176e-22	0.12458988573368	-0.155802338041401	0.0162019007353557	SHC2	17464	biofsci
rs13345211	19	421842	T	C	1.5881e-21	0.164245297446093	0.113130455684322	0.0118721028936964	SHC2	25843	biofsci
rs62103172	19	481732	A	G	4.0434e-39	0.284736585959362	0.16046765312192	0.0122639499500875	SHC2	16323	biofsci
rs7259108	19	494245	A	G	1.7942e-15	0.426429642321696	-0.0968416983324201	0.0121741484069066	SHC2	13793	biofsci
rs7259509	19	453826	A	G	3.3115e-21	0.219484942002767	0.118788923453341	0.0125669318649396	SHC2	18481	biofsci
rs740872	19	455285	A	G	2.6373e-17	0.0449209759091607	0.255128808610728	0.0301506545428548	SHC2	12820	biofsci
