## Supplementary material for "Multi-level Regulatory Roles of Lactate Metabolism Gene Network in Oral Cancer: Machine Learning Insights": SHD.csv

SNP	CHR	BP	effect_allele	other_allele	P	EAF	BETA	SE	gene	samplesize	source
rs113529382	19	4244336	G	T	2.1193e-12	0.947748083475298	-0.144539984152123	0.0205712799271485	SHD	23859	biofsci
rs11671916	19	4304498	A	G	1.1967e-19	0.477029510323208	0.0836214413937274	0.00921997016337296	SHD	23577	biofsci
rs12971793	19	4225748	C	G	1.2894e-15	0.177613781975227	0.0914865373305716	0.0114421103270013	SHD	26146	biofsci
rs139544487	19	4245525	A	C	4.6695e-16	0.0934970139349701	-0.138951490143468	0.0171126739751555	SHD	20145	biofsci
rs144818462	19	4238527	T	C	9.148e-11	0.0417000061549825	-0.156978668210763	0.0242243554536531	SHD	21322	biofsci
rs34885178	19	4291878	T	G	3.6458e-11	0.711548361265229	0.0687727181785611	0.0103919246556402	SHD	22558	biofsci
rs4807567	19	4278502	T	C	1.5367e-130	0.501514086411074	-0.223943672825548	0.00921203595348185	SHD	23568	biofsci
rs76335178	19	4256719	A	G	1.6251e-08	0.0346019702624977	0.149306572317837	0.026435767686722	SHD	21418	biofsci
rs918484	19	4301845	C	T	9.8885e-10	0.210942218643044	0.0670668801427698	0.0109742411831803	SHD	24943	biofsci
