## Supplementary material for "Multi-level Regulatory Roles of Lactate Metabolism Gene Network in Oral Cancer: Machine Learning Insights": SHE.csv

SNP	CHR	BP	effect_allele	other_allele	P	EAF	BETA	SE	gene	samplesize	source
rs12047973	1	154394766	G	A	2.2593e-11	0.168373977524654	-0.0793402995725696	0.0118630830700612	SHE	25373	biofsci
rs41310893	1	154514267	T	C	1.3427e-09	0.0426464391066161	0.140067922824109	0.023104749488496	SHE	22941	biofsci
rs4240872	1	154436195	C	T	8.042e-33	0.262054192190612	0.119406205037931	0.0100068892291518	SHE	25820	biofsci
