## Supplementary material for "Multi-level Regulatory Roles of Lactate Metabolism Gene Network in Oral Cancer: Machine Learning Insights": SHF.csv

SNP	CHR	BP	effect_allele	other_allele	P	EAF	BETA	SE	gene	samplesize	source
rs74011388	15	45493122	T	C	9.7065e-21	0.900935773610433	-0.124605242374969	0.0133423180365312	SHF	31470	biofsci
