## Supplementary material for "Multi-level Regulatory Roles of Lactate Metabolism Gene Network in Oral Cancer: Machine Learning Insights": SHISA2.csv

SNP	CHR	BP	effect_allele	other_allele	P	EAF	BETA	SE	gene	samplesize	source
rs1048787	13	26599725	G	A	2.7529e-17	0.335350076103501	-0.0715280801505355	0.00845835512925389	SHISA2	31355	biofsci
rs1324865	13	26628506	G	T	9.235e-20	0.116688867745005	-0.113164955039628	0.012439263420277	SHISA2	31350	biofsci
rs1408620	13	26682089	G	A	3.9134e-33	0.403340974858131	-0.0971077114640227	0.00809777528698727	SHISA2	31684	biofsci
rs143453076	13	26642229	C	A	2.1644e-23	0.0625844105730272	0.181093595557947	0.0181726002045064	SHISA2	25807	biofsci
rs2057571	13	26596950	A	G	2.6782e-09	0.107042969743199	-0.0803657580265399	0.0135068500884941	SHISA2	28673	biofsci
rs4770904	13	26606799	A	T	1.798e-22	0.441371004740786	0.0785866602344505	0.00805802147472987	SHISA2	31231	biofsci
rs61949365	13	26407702	G	A	1.5337e-15	0.172793840114743	0.0839403364246905	0.0105264899832824	SHISA2	31569	biofsci
rs9553714	13	26622820	A	G	3.858e-23	0.511396499238965	0.0791493376709097	0.00798866918365612	SHISA2	31355	biofsci
rs9578952	13	26591867	A	G	2.586e-70	0.428006088280061	0.143071627500291	0.00807069477587063	SHISA2	31355	biofsci
