## Supplementary material for "Multi-level Regulatory Roles of Lactate Metabolism Gene Network in Oral Cancer: Machine Learning Insights": SHISA4.csv

SNP	CHR	BP	effect_allele	other_allele	P	EAF	BETA	SE	gene	samplesize	source
rs11577900	1	201823082	C	T	1.1042e-13	0.209116065164861	-0.0736693439975619	0.00991819055664094	SHISA4	30733	biofsci
rs16849455	1	201912501	C	A	1.4077e-13	0.0972603254537938	0.099149217158908	0.0134065143002472	SHISA4	31684	biofsci
rs4025034	1	201871833	C	A	1.0402e-41	0.763288033220083	0.126686044967353	0.00936327484404053	SHISA4	31565	biofsci
rs61821755	1	201802062	G	A	3.2144e-11	0.0724742937961087	-0.102406690704998	0.0154312931460299	SHISA4	31236	biofsci
rs6665102	1	201977600	C	A	4.0534e-09	0.490966113061659	-0.0476974736080114	0.00810919492137088	SHISA4	30424	biofsci
rs6668730	1	202073657	A	G	9.3341e-10	0.190478956131181	-0.0626931007137512	0.0102436359455167	SHISA4	30902	biofsci
rs6697918	1	201927133	T	C	4.3917e-20	0.0808517145150809	0.134705887261695	0.0146768816271009	SHISA4	31234	biofsci
