## Supplementary material for "Multi-level Regulatory Roles of Lactate Metabolism Gene Network in Oral Cancer: Machine Learning Insights": SHISA5.csv

SNP	CHR	BP	effect_allele	other_allele	P	EAF	BETA	SE	gene	samplesize	source
rs13068288	3	48331751	T	A	9.721e-13	0.255194198514037	-0.0699825863693589	0.0098094511464998	SHISA5	27338	biofsci
rs13086611	3	49385417	T	A	1.649e-14	0.304928247734139	-0.0665901952563474	0.00867590781550524	SHISA5	31341	biofsci
rs138564363	3	48165821	T	C	2.6946e-10	0.0777534056799815	-0.111962582701956	0.0177285021854445	SHISA5	22185	biofsci
rs35452137	3	48587408	C	A	3.0733e-27	0.0907515991471215	0.150835535560138	0.0139528172463681	SHISA5	31125	biofsci
rs56298324	3	48435090	T	A	8.4736e-88	0.479114725173565	-0.159859051176646	0.00804804140223057	SHISA5	30932	biofsci
rs62261465	3	48551897	A	G	3.7419e-12	0.0516504854368932	0.139092720221678	0.0200228482907968	SHISA5	25461	biofsci
rs76508722	3	48314581	A	G	1.499e-11	0.0148291263110353	-0.250737523691242	0.0371578600292302	SHISA5	24788	biofsci
