## Supplementary material for "Multi-level Regulatory Roles of Lactate Metabolism Gene Network in Oral Cancer: Machine Learning Insights": SHISA7.csv

SNP	CHR	BP	effect_allele	other_allele	P	EAF	BETA	SE	gene	samplesize	source
rs28712493	19	55955282	C	G	5.8209e-19	0.456969838127402	0.0933336998642669	0.0104922376329905	SHISA7	18303	biofsci
rs4801651	19	55971133	A	G	6.9159e-10	0.199494470774092	0.0867006434468925	0.0140560687796914	SHISA7	15847	biofsci
rs77207550	19	55931996	A	G	4.7882e-08	0.0323753875506797	0.17143076332352	0.031402751978077	SHISA7	16185	biofsci
