## Supplementary material for "Multi-level Regulatory Roles of Lactate Metabolism Gene Network in Oral Cancer: Machine Learning Insights": SHKBP1.csv

SNP	CHR	BP	effect_allele	other_allele	P	EAF	BETA	SE	gene	samplesize	source
rs10408411	19	41336950	T	C	3.0778e-11	0.268536802570953	0.0602908318559171	0.00907598064940268	SHKBP1	30902	biofsci
rs10411059	19	41149198	C	T	2.0102e-157	0.496845124282983	0.213945052375124	0.0080033612416298	SHKBP1	31225	biofsci
rs112298060	19	40759199	C	T	4.2822e-08	0.017654194866556	-0.235062178664614	0.0429047362813468	SHKBP1	15662	biofsci
rs113434779	19	41236459	T	C	3.0667e-20	0.019184958312064	-0.281013929832809	0.0304899778478842	SHKBP1	28583	biofsci
rs116906234	19	41120114	T	C	5.3637e-103	0.0312950861410507	0.517123512237018	0.0239970074589674	SHKBP1	28641	biofsci
rs117030537	19	41096116	T	C	4.1761e-25	0.0140807078118256	-0.518657687235865	0.0501108855129239	SHKBP1	14343	biofsci
rs11881374	19	40668184	T	A	7.605e-12	0.128440728764098	-0.0829336229985502	0.0121147030980835	SHKBP1	30433	biofsci
rs12977500	19	41094765	A	G	1.6769846438804e-308	0.137347792998478	0.500690360441747	0.0116011993104892	SHKBP1	31355	biofsci
rs12978327	19	40932076	C	T	3.9966e-08	0.173069571865443	0.0580746582531633	0.0105759502937724	SHKBP1	31235	biofsci
rs12979249	19	41128162	T	C	9.8649e-17	0.0947773572066516	-0.118594759265766	0.0142778598234772	SHKBP1	28588	biofsci
rs12980739	19	40980578	A	G	6.5565e-18	0.100239479986315	-0.120341506709741	0.0139570076093085	SHKBP1	28459	biofsci
rs138916730	19	41638063	A	G	1.9556e-13	0.0265684088044216	0.201638794230238	0.027426759644478	SHKBP1	25701	biofsci
rs139801278	19	41249295	A	G	7.4983e-10	0.0357802285543191	-0.147860645879396	0.0240224603790996	SHKBP1	25114	biofsci
rs140318071	19	41446084	C	T	7.6223e-10	0.0169120363041528	-0.217668051053072	0.0353793724486497	SHKBP1	24026	biofsci
rs141188660	19	40280505	C	T	1.6318e-12	0.0252036236702128	0.186653502002759	0.0264276918506483	SHKBP1	29139	biofsci
rs141724981	19	41123304	G	T	2.9607e-79	0.0497321758404137	-0.375005636478092	0.0198946203886603	SHKBP1	26731	biofsci
rs144047766	19	41182865	A	G	2.0468e-08	0.0189269256089533	-0.263975075115181	0.0470728405284034	SHKBP1	12152	biofsci
rs146297654	19	41542118	T	C	2.4867e-08	0.0144397125365983	0.294482066412604	0.0528285284991128	SHKBP1	12589	biofsci
rs146831756	19	41048177	T	C	1.4942e-77	0.0343380673353858	0.455875367654653	0.0244552586558082	SHKBP1	25213	biofsci
rs146831875	19	41105760	A	C	1.8e-15	0.0142087369298865	-0.330609259505251	0.0415630669195981	SHKBP1	20664	biofsci
rs150270248	19	41093250	A	C	7.7386e-33	0.0270361751639518	-0.307100676540161	0.0257304530711554	SHKBP1	28710	biofsci
rs150405539	19	41028511	A	G	1.4794e-13	0.013905325443787	-0.383659775823174	0.051923801353811	SHKBP1	13525	biofsci
rs150437622	19	41013214	A	C	3.3893e-65	0.0360197241698128	0.367319665484732	0.0215411485740519	SHKBP1	31033	biofsci
rs151021416	19	41542206	A	G	1.6786e-09	0.400506512301013	0.0794364275910826	0.0131816251416429	SHKBP1	11985	biofsci
rs183937945	19	41160633	G	T	3.2987e-09	0.013631156930126	-0.307049878875856	0.0519016022440595	SHKBP1	13805	biofsci
rs187411784	19	41392348	T	C	1.4166e-19	0.0232508871352153	-0.274383719988162	0.0303156282787526	SHKBP1	23956	biofsci
rs1993726	19	40996491	G	C	4.1442e-98	0.186065105653912	-0.215761510279237	0.0102638005803192	SHKBP1	31340	biofsci
rs2316265	19	41681396	A	G	2.1135e-25	0.0849938821884286	0.157939273768441	0.0151641598195387	SHKBP1	27959	biofsci
rs234368	19	40476642	G	T	1.1143e-12	0.511090008817744	-0.0714985709087322	0.0100482848582295	SHKBP1	19818	biofsci
rs2356229	19	40707290	C	T	4.442e-17	0.27304469273743	0.0750435027897903	0.00893300591495832	SHKBP1	31567	biofsci
rs2561537	19	41193580	G	A	9.0647e-29	0.514696485623003	-0.0884639319518825	0.00794895605641859	SHKBP1	31680	biofsci
rs268677	19	40942850	T	C	6.7037e-28	0.0548483074821969	0.212624929252239	0.0194190431582146	SHKBP1	25577	biofsci
rs305952	19	41649280	G	A	2.2099e-10	0.379453709295304	-0.0566962831183482	0.00893431713678883	SHKBP1	26602	biofsci
rs3097226	19	41147576	T	G	3.1611e-64	0.44530917257134	0.136948996513958	0.00809348181916792	SHKBP1	30902	biofsci
rs34271878	19	41697491	G	A	1.266e-10	0.136548004314995	-0.0787951091307055	0.0122521977780948	SHKBP1	28250	biofsci
rs3892666	19	41416072	C	G	8.6669e-16	0.14394654384839	-0.0912065818407931	0.011338038342776	SHKBP1	31564	biofsci
rs4001921	19	41363301	C	T	8.7259e-09	0.250485829959514	0.054417667356023	0.00945752747806236	SHKBP1	29775	biofsci
rs41334250	19	40972635	A	G	2.1244e-09	0.0835445711871567	-0.098750573373294	0.0164916871312637	SHKBP1	24011	biofsci
rs420490	19	41089773	G	C	1.6769846438804e-308	0.539241878654122	0.3766084291765	0.00806981171953212	SHKBP1	30902	biofsci
rs426970	19	40970009	G	T	7.7065e-43	0.529439877652456	-0.109985155011017	0.0080164691441641	SHKBP1	31230	biofsci
rs45469694	19	40883844	C	A	1.5117e-18	0.218770288333015	-0.085021089984924	0.00967401975114626	SHKBP1	31260	biofsci
rs4803356	19	41207206	G	C	1.714e-84	0.0624443364909724	0.329858915501997	0.0169355565454143	SHKBP1	29777	biofsci
rs4803436	19	41653869	C	T	2.8177e-08	0.0386177933993701	0.124049418580633	0.0223411829951613	SHKBP1	26982	biofsci
rs55822444	19	41603876	T	C	1.8962e-11	0.038723343488195	-0.152355290704137	0.0226931931281018	SHKBP1	26083	biofsci
rs56140728	19	41136907	T	C	3.9021e-226	0.0834814575422154	0.475179624114244	0.0148013052655361	SHKBP1	29829	biofsci
rs62107918	19	41139304	A	G	3.2077e-09	0.797752379496197	-0.0589711933136544	0.00996050896269814	SHKBP1	31236	biofsci
rs62108989	19	41300592	G	A	5.8586e-81	0.0427825085359332	0.388441061135666	0.0203840796981369	SHKBP1	29384	biofsci
rs62117384	19	41574801	T	C	2.5128e-32	0.0621098036248061	0.195385078239454	0.0165061609887095	SHKBP1	31504	biofsci
rs6508935	19	40778776	G	T	7.0495e-11	0.0350775113253813	0.146803716187091	0.0225169434463381	SHKBP1	29136	biofsci
rs71358922	19	41099426	G	A	2.2914e-34	0.0205952380952381	-0.524321738212827	0.0428900054162708	SHKBP1	13475	biofsci
rs71358950	19	41458434	A	G	5.0901e-09	0.261560529991318	-0.0529235916008864	0.00905590109698438	SHKBP1	31566	biofsci
rs7252748	19	41419653	T	C	7.0043e-44	0.0259908536585366	0.392423183848153	0.0282463117022474	SHKBP1	24755	biofsci
rs7258728	19	41408746	A	C	1.5989e-08	0.513950744166571	0.0451547022771268	0.0079908512559508	SHKBP1	31346	biofsci
rs7259210	19	41064941	A	G	3.5732e-87	0.615415595872809	-0.162991491851019	0.00823576184020874	SHKBP1	31146	biofsci
rs73048198	19	41014319	T	C	8.2504e-56	0.0759983392466219	0.236363004116238	0.0150181404909132	SHKBP1	31569	biofsci
rs73048971	19	41378347	T	C	3.9478e-44	0.0892889410914348	0.209459188086452	0.015032236836978	SHKBP1	27211	biofsci
rs73050105	19	41019878	A	G	5.0063e-148	0.272782181955455	0.231540891246717	0.00893597304810358	SHKBP1	31565	biofsci
rs75520557	19	40996988	G	A	9.6939e-09	0.0479281313202577	-0.116996799139596	0.0203976427245713	SHKBP1	26336	biofsci
rs76000727	19	41095300	A	G	2.2272e-108	0.0720177247400518	-0.36236086586046	0.0163848534907694	SHKBP1	27868	biofsci
rs76958745	19	41156709	T	C	4.0269e-26	0.0190114068441065	-0.434680969666975	0.0411170254513872	SHKBP1	15858	biofsci
rs77172023	19	40997216	T	C	3.2011e-12	0.0241176197764482	-0.196802257203257	0.0282412905322815	SHKBP1	26636	biofsci
rs77958337	19	40899644	T	C	6.0956e-27	0.0592888969719014	-0.195584055780764	0.0181984364241032	SHKBP1	27069	biofsci
rs78324594	19	41085995	C	T	7.8961e-20	0.0344669117647059	0.215668664786315	0.0236618902405279	SHKBP1	26835	biofsci
rs78614258	19	41090815	C	T	2.6114e-15	0.0140075973409307	-0.337997975700246	0.042741271585767	SHKBP1	19817	biofsci
rs78667702	19	40779064	C	T	1.1352e-20	0.107000425910868	-0.121312547013428	0.013012877126675	SHKBP1	30902	biofsci
rs8111561	19	40776408	A	G	3.5142e-34	0.0319382827529347	0.280483806757862	0.0230091473210115	SHKBP1	30546	biofsci
rs8113056	19	41322583	A	G	1.1363e-47	0.817051922406784	-0.150903644546436	0.0104040625570649	SHKBP1	30902	biofsci
