## Supplementary material for "Multi-level Regulatory Roles of Lactate Metabolism Gene Network in Oral Cancer: Machine Learning Insights": SHMT1.csv

SNP	CHR	BP	effect_allele	other_allele	P	EAF	BETA	SE	gene	samplesize	source
rs1039282	17	18554514	C	T	1.1201e-85	0.7859021567596	-0.209768261737874	0.0106936237261995	SHMT1	25986	biofsci
rs111690858	17	18094735	T	C	1.6048e-15	0.0235944149929067	0.273176170120722	0.0342811462497926	SHMT1	18468	biofsci
rs112331986	17	17693578	C	A	5.4701e-09	0.948549583989206	-0.112958054315981	0.0193686650061696	SHMT1	27310	biofsci
rs112957665	17	17990580	T	C	1.0883e-35	0.0241847826086957	0.348317382061554	0.0279322043978439	SHMT1	27155	biofsci
rs11659095	17	18370364	C	T	2.5681e-71	0.208858522794204	-0.266705418832382	0.014936124797405	SHMT1	13564	biofsci
rs117154210	17	18161089	T	C	2.4593e-12	0.0191649899396378	0.294863891158948	0.0420891404369225	SHMT1	15015	biofsci
rs117260934	17	17259794	A	G	3.9279e-09	0.0204777295222705	0.186360603163208	0.0316546809510656	SHMT1	24877	biofsci
rs117304413	17	18164475	A	G	7.8836e-21	0.0161611563193536	0.34882535033353	0.0372624902880508	SHMT1	22648	biofsci
rs117890175	17	18092992	A	G	2.2878e-13	0.018037037037037	-0.285782667409847	0.0389843626679372	SHMT1	18575	biofsci
rs145470558	17	18115076	A	G	6.53e-16	0.0162688748173405	-0.364592381829547	0.0451289633278722	SHMT1	15340	biofsci
rs149838127	17	18161081	A	G	4.064e-32	0.0187863674147963	0.469765161118756	0.0398217434637446	SHMT1	17105	biofsci
rs150911337	17	18534360	A	G	9.21e-22	0.0304151915030576	-0.371474774393011	0.038754227720597	SHMT1	11289	biofsci
rs151001354	17	17601537	T	C	2.3703e-10	0.0214163195295271	-0.193847634699923	0.0305994687766255	SHMT1	25480	biofsci
rs1531098	17	17465280	T	C	5.4316e-30	0.267916870231876	0.102051680893203	0.00896984151576863	SHMT1	31684	biofsci
rs17806333	17	18232518	C	T	1.4746e-25	0.0224504418438022	-0.375565906541381	0.0359420727463711	SHMT1	17636	biofsci
rs181431338	17	18178876	C	T	1.1889e-25	0.0241316854890262	0.312407335779999	0.0298386169667331	SHMT1	23847	biofsci
rs1973459	17	18610134	T	G	6.1372e-13	0.323099862364276	0.0615813317640303	0.00855581468323195	SHMT1	31231	biofsci
rs2605133	17	18129782	T	C	1.6769846438804e-308	0.719877698927978	-0.368551067045803	0.0088626815466736	SHMT1	31567	biofsci
rs2649496	17	18540311	G	C	2.0402e-86	0.492514334253557	0.23148064396018	0.0117485570124286	SHMT1	14493	biofsci
rs2925142	17	18016018	A	G	9.8782e-42	0.0872637077680484	-0.190498716780187	0.0140758784944389	SHMT1	31684	biofsci
rs34523928	17	18815518	A	G	3.3072e-18	0.0478537122273364	0.18205517581758	0.0209246797100833	SHMT1	25063	biofsci
rs34824853	17	18219742	A	G	1.6247e-100	0.0622351279234029	0.400552286713279	0.0188200272849267	SHMT1	24188	biofsci
rs4449005	17	18579709	T	C	4.4055e-18	0.578089086153602	-0.0712853547478313	0.00822415777334863	SHMT1	30309	biofsci
rs56745821	17	17509992	A	G	8.9159e-12	0.224197810494526	-0.0651127881918838	0.00954313178834585	SHMT1	31565	biofsci
rs6502607	17	17490489	C	T	4.8698e-08	0.847343762100209	-0.0610197017580668	0.0111843729165414	SHMT1	30901	biofsci
rs6502645	17	18194362	C	T	5.5194e-30	0.0158242796410014	-0.515068674808652	0.0452783743106871	SHMT1	15660	biofsci
rs67826234	17	18153892	T	C	2.4408e-122	0.133331927990219	0.288344104800353	0.0122585901079149	SHMT1	28794	biofsci
rs71367441	17	18204649	T	C	2.6634e-89	0.0464623955431755	0.443593490658552	0.0221393808597628	SHMT1	23025	biofsci
rs71367470	17	18477620	A	G	2.1704e-26	0.0300347509515141	-0.417628677311308	0.0392899577879568	SHMT1	11118	biofsci
rs74454234	17	18070263	T	G	9.3888e-18	0.0151678196259288	-0.316596425763246	0.0368946202425384	SHMT1	24590	biofsci
rs76854117	17	18001848	T	C	4.6771e-21	0.0223903989969101	-0.271843899997973	0.0288701160775664	SHMT1	27406	biofsci
rs77697889	17	18170947	G	A	3.7649e-192	0.140521700022487	-0.364053959337233	0.0123121811427404	SHMT1	27310	biofsci
rs78758528	17	17926018	T	C	1.3453e-22	0.0284848769490889	-0.256059837147299	0.026177169554407	SHMT1	26367	biofsci
rs8073459	17	18634541	T	C	5.5389e-38	0.920331568040525	-0.190680625329076	0.0147999150357482	SHMT1	31133	biofsci
rs854787	17	18035019	G	A	2.4916e-23	0.558342254167304	-0.0801815298489725	0.0080574734553594	SHMT1	31231	biofsci
rs8821	17	18148534	T	C	8.018e-24	0.0214345172031077	-0.351926723598553	0.0349716515222348	SHMT1	19491	biofsci
rs9902016	17	18803981	T	C	1.0472e-15	0.0923896499238965	-0.110613864151252	0.0137901890180088	SHMT1	31355	biofsci
