## Supplementary material for "Multi-level Regulatory Roles of Lactate Metabolism Gene Network in Oral Cancer: Machine Learning Insights": SHMT2.csv

SNP	CHR	BP	effect_allele	other_allele	P	EAF	BETA	SE	gene	samplesize	source
rs11172192	12	57769131	C	T	5.5792e-12	0.130938914027149	0.0836269429100988	0.0121372611297512	SHMT2	29827	biofsci
rs7311958	12	57613425	C	T	1.1416e-22	0.647821878025169	0.0825219846114572	0.00842164189609516	SHMT2	30900	biofsci
rs7487148	12	57611437	A	G	1.5279e-08	0.0198349195654005	0.16903123506783	0.0298720924393089	SHMT2	28821	biofsci
