## Supplementary material for "Multi-level Regulatory Roles of Lactate Metabolism Gene Network in Oral Cancer: Machine Learning Insights": SHOC2.csv

SNP	CHR	BP	effect_allele	other_allele	P	EAF	BETA	SE	gene	samplesize	source
rs114425353	10	112712371	T	G	1.0696e-15	0.0563922545578077	-0.138813465728593	0.0173114341317178	SHOC2	31354	biofsci
