## Supplementary material for "Multi-level Regulatory Roles of Lactate Metabolism Gene Network in Oral Cancer: Machine Learning Insights": SHPK.csv

SNP	CHR	BP	effect_allele	other_allele	P	EAF	BETA	SE	gene	samplesize	source
rs111526586	17	3561233	A	C	1.504e-40	0.0373083564439328	-0.361859912175472	0.0271420040485349	SHPK	18897	biofsci
rs113397385	17	3678836	T	C	3.2357e-16	0.0173527592605319	-0.369216486182747	0.0452243953629607	SHPK	14337	biofsci
rs117004749	17	3457075	G	A	7.3205e-47	0.0253068592057762	0.554284242657873	0.038555685275516	SHPK	13636	biofsci
rs117332269	17	3427305	G	A	2.156e-10	0.0184527702513314	0.322487389939416	0.0507862155214124	SHPK	10703	biofsci
rs117650369	17	3500011	A	G	1.0068e-41	0.0206987249128023	0.511356821168817	0.0377873135908972	SHPK	17275	biofsci
rs139139060	17	3491269	A	G	8.3533e-65	0.0214146205357143	0.69872409436106	0.0411038351880146	SHPK	14122	biofsci
rs143657085	17	3514776	G	T	1.203e-44	0.0251820520647102	0.419747118343783	0.0299421567306138	SHPK	22719	biofsci
rs143878662	17	3561744	T	C	7.6976e-17	0.0144297635605007	0.651710416062039	0.0781811701270455	SHPK	5752	biofsci
rs144869612	17	3699548	T	C	2.7581e-10	0.0139453019225562	-0.313146265655342	0.049613616879025	SHPK	14772	biofsci
rs145340681	17	3587810	T	C	3.39e-08	0.0240166691036701	0.219718845612462	0.0398034176215036	SHPK	13464	biofsci
rs161365	17	3483477	T	C	9.8025e-95	0.722612649855312	-0.200744619047262	0.00972138321181132	SHPK	26395	biofsci
rs161374	17	3505934	A	G	2.707e-301	0.303416383540959	-0.352033244924396	0.00948853652942101	SHPK	26276	biofsci
rs17707155	17	3505233	T	C	1.6769846438804e-308	0.258678913953802	0.507938879616737	0.010887779774946	SHPK	21995	biofsci
rs1873880	17	3451254	A	G	4.2996e-54	0.137087173155783	-0.212418323668733	0.0137167087690724	SHPK	22465	biofsci
rs190069	17	3745656	C	T	1.691e-13	0.53766261925412	-0.0691645705974063	0.00938308153318405	SHPK	22846	biofsci
rs2063136	17	3493988	C	T	1.2005e-21	0.407086223984143	-0.0927801677491381	0.00970717079579595	SHPK	21984	biofsci
rs222739	17	3506698	T	C	1.9624e-21	0.0247631710154562	-0.280084911380167	0.0294609142084956	SHPK	23854	biofsci
rs222765	17	3579858	T	C	1.0697e-50	0.386569303825822	-0.146243903416765	0.00976593522606262	SHPK	22108	biofsci
rs2235104	17	3564815	G	A	1.1728e-82	0.183791770857013	-0.238248317340901	0.0123703668477487	SHPK	21781	biofsci
rs224514	17	3529073	A	G	1.1362e-26	0.0667578425506454	-0.198885880134326	0.0186055493315302	SHPK	23184	biofsci
rs2293880	17	3599044	T	C	2.5078e-67	0.320729830732029	0.195853560153509	0.0112973102769051	SHPK	17982	biofsci
rs322938	17	3446309	T	G	5.8587e-114	0.413297089138068	0.200997157842043	0.0088591055192586	SHPK	26273	biofsci
rs35822717	17	3494921	T	C	2.0452e-16	0.0341193946708755	-0.219218450114207	0.0266715069732099	SHPK	21328	biofsci
rs3744683	17	3513462	C	T	9.6337e-15	0.0193287037037037	0.352299080144282	0.0454919914444722	SHPK	12746	biofsci
rs3786022	17	3641680	C	G	4.0869e-14	0.769815210751374	0.111864341749318	0.0148000028775029	SHPK	12882	biofsci
rs4790537	17	3635195	C	T	9.0095e-40	0.338767133896074	-0.123208377419139	0.00933545317203032	SHPK	25612	biofsci
rs55991903	17	3627663	A	G	3.8088e-24	0.0156775523489205	0.608095202792077	0.0599906479348964	SHPK	9003	biofsci
rs56371944	17	3462019	A	G	1.753e-13	0.098696608040201	-0.10988750385038	0.0149175982311853	SHPK	25258	biofsci
rs60292929	17	3464190	A	G	2.3497e-53	0.236872146118721	0.158399013872047	0.0103013028804838	SHPK	26066	biofsci
rs62069874	17	3457432	C	T	9.4816e-22	0.0161806451612903	0.387970894861574	0.0404874401107826	SHPK	19161	biofsci
rs62069957	17	3579282	C	T	1.0568e-10	0.0308723502608466	0.216092362204736	0.0334575630087689	SHPK	14929	biofsci
rs67181859	17	3444952	C	A	1.7835e-18	0.151997716894977	-0.106988059122574	0.0121991834896494	SHPK	26066	biofsci
rs72834066	17	3511955	T	C	6.6134e-13	0.0727748148915238	0.141567087153394	0.0196968384724993	SHPK	19099	biofsci
rs75288905	17	3497812	T	C	8.3596e-36	0.0163211817965213	0.626578560872256	0.0501620002139328	SHPK	12377	biofsci
rs76398592	17	3394769	A	G	8.2464e-12	0.0738296414706554	0.124895199967316	0.0182747611265698	SHPK	21895	biofsci
rs78884712	17	3676342	A	G	5.3303e-13	0.173666106711463	-0.0855570018048546	0.0118557474959959	SHPK	24788	biofsci
rs79133754	17	3607740	T	C	2.4368e-34	0.041457683791966	0.29278844815313	0.0239599708797233	SHPK	21917	biofsci
rs9904733	17	3530236	T	C	1.4731e-21	0.0595834129562392	-0.176841115622027	0.0185432188935404	SHPK	25951	biofsci
