## Supplementary material for "Multi-level Regulatory Roles of Lactate Metabolism Gene Network in Oral Cancer: Machine Learning Insights": SHPRH.csv

SNP	CHR	BP	effect_allele	other_allele	P	EAF	BETA	SE	gene	samplesize	source
rs117718003	6	146513046	T	G	2.8177e-08	0.0152534293734442	0.206979937955727	0.0372762197809544	SHPRH	23956	biofsci
rs1331634	6	146349405	A	G	1.9483e-52	0.387121890450422	0.138031929309991	0.00905768867853898	SHPRH	25687	biofsci
rs145372691	6	146666099	G	C	7.0937e-15	0.0233820637770368	0.215845082099208	0.0277328899009647	SHPRH	28469	biofsci
rs362871	6	146672103	T	C	2.3804e-08	0.577868390394228	-0.0448944943244198	0.0080431578774244	SHPRH	31684	biofsci
rs367065	6	145882309	G	T	6.5406e-54	0.409354668542289	0.13327920606095	0.0086212405436789	SHPRH	27823	biofsci
rs72994766	6	145739286	G	A	1.6666e-11	0.153391935792089	-0.0747406613265901	0.0111016370576006	SHPRH	31240	biofsci
rs9497517	6	146592092	C	T	4.1225e-09	0.119385000963948	-0.079785611714382	0.0135710587869541	SHPRH	25823	biofsci
