## Supplementary material for "Multi-level Regulatory Roles of Lactate Metabolism Gene Network in Oral Cancer: Machine Learning Insights": SHQ1.csv

SNP	CHR	BP	effect_allele	other_allele	P	EAF	BETA	SE	gene	samplesize	source
rs13100385	3	73099610	G	A	2.188e-09	0.587230589212245	0.0485312207974408	0.00811111273000532	SHQ1	31354	biofsci
rs62251653	3	72811827	T	C	5.133e-24	0.252444575571103	0.0973050643928356	0.00962711126430493	SHQ1	28587	biofsci
