## Supplementary material for "Multi-level Regulatory Roles of Lactate Metabolism Gene Network in Oral Cancer: Machine Learning Insights": SHROOM1.csv

SNP	CHR	BP	effect_allele	other_allele	P	EAF	BETA	SE	gene	samplesize	source
rs114089912	5	131990511	G	A	1.3728e-17	0.0289724926741658	-0.222214742434552	0.0260286908547845	SHROOM1	26233	biofsci
rs11739897	5	132487037	A	G	3.0267e-15	0.806193393212823	-0.0792905779293528	0.0100498850310345	SHROOM1	31684	biofsci
rs141001734	5	132075800	T	C	8.1414e-21	0.0195029533043575	-0.315365405671394	0.0337015266383896	SHROOM1	23021	biofsci
rs146592987	5	131226216	C	T	1.7433e-10	0.0463772832675644	-0.124613468308844	0.0195248528444047	SHROOM1	29656	biofsci
rs148747293	5	132064633	A	G	3.3593e-08	0.0169741484009022	-0.202102390973144	0.0366028055733305	SHROOM1	22366	biofsci
rs150906707	5	132395575	G	A	2.9735e-17	0.0171089027763549	-0.293702979427547	0.0347680354456996	SHROOM1	24597	biofsci
rs2079103	5	131864506	A	C	8.8762e-15	0.261264985531211	-0.0701177953573934	0.00904232375907787	SHROOM1	31684	biofsci
rs254292	5	132178781	T	C	1.6769846438804e-308	0.14350781466753	-0.496860005407334	0.0123430293262418	SHROOM1	26701	biofsci
rs30177	5	132202411	C	G	2.0733e-38	0.296395820805773	0.112736152142066	0.00869904566051931	SHROOM1	31683	biofsci
rs56399423	5	131672657	C	T	1.4353e-12	0.386596965350645	0.0578666849671772	0.00817245257773627	SHROOM1	31569	biofsci
rs57534150	5	132287354	G	A	5.7245e-59	0.384274117424958	0.132498442915832	0.0081828055875837	SHROOM1	31560	biofsci
rs6899003	5	132465841	A	C	1.9392e-28	0.503386605783866	-0.0883401428050541	0.00798677697861403	SHROOM1	31355	biofsci
rs75237981	5	132454755	A	G	6.828e-24	0.0176353567396097	-0.351922275605231	0.0349156952541105	SHROOM1	23674	biofsci
rs78035060	5	132431960	G	A	7.4066e-25	0.0128215090527625	-0.483046041578097	0.0469199951023397	SHROOM1	17944	biofsci
rs78831798	5	132360867	T	C	2.846e-50	0.0297800646600792	-0.377213898491508	0.0252997289361029	SHROOM1	27036	biofsci
rs809122	5	132138524	C	T	2.1136e-31	0.228077945084145	-0.120615693959062	0.0103471500964289	SHROOM1	26526	biofsci
rs9327638	5	132069706	A	G	4.3453e-11	0.153172107648201	0.079203509945006	0.012015277832644	SHROOM1	26701	biofsci
