## Supplementary material for "Multi-level Regulatory Roles of Lactate Metabolism Gene Network in Oral Cancer: Machine Learning Insights": SIAE.csv

SNP	CHR	BP	effect_allele	other_allele	P	EAF	BETA	SE	gene	samplesize	source
rs148191463	11	124560385	C	A	2.1359e-25	0.0159122883617135	0.368708618564447	0.0354040711871606	SIAE	25474	biofsci
