## Supplementary material for "Multi-level Regulatory Roles of Lactate Metabolism Gene Network in Oral Cancer: Machine Learning Insights": SIAH1.csv

SNP	CHR	BP	effect_allele	other_allele	P	EAF	BETA	SE	gene	samplesize	source
rs112352654	16	48414268	G	C	4.1537e-15	0.936286818924628	-0.131073839197501	0.0166968789581795	SIAH1	30065	biofsci
rs116873916	16	48269776	T	C	3.5113e-18	0.0329637140268369	0.204992633873132	0.0235791752597405	SIAH1	28212	biofsci
rs35274056	16	48471140	A	G	3.8203e-10	0.123833981645833	-0.0757828161591844	0.0121039476376273	SIAH1	31455	biofsci
rs7203695	16	48232536	G	A	1.7013e-11	0.21306700740351	-0.0655077146007813	0.00973441037235773	SIAH1	31470	biofsci
rs8053839	16	48390512	G	T	2.4466e-48	0.475515802923823	-0.1166050493724	0.00798156307094794	SIAH1	31470	biofsci
