## Supplementary material for "Multi-level Regulatory Roles of Lactate Metabolism Gene Network in Oral Cancer: Machine Learning Insights": SIAH2.csv

SNP	CHR	BP	effect_allele	other_allele	P	EAF	BETA	SE	gene	samplesize	source
rs12054209	3	150400818	G	T	9.5801e-09	0.217292421555778	-0.0558609675850674	0.00973560730333358	SIAH2	31017	biofsci
rs12695960	3	150452141	G	C	1.0211e-14	0.196264298856092	-0.0794199075362461	0.0102657447309144	SIAH2	30077	biofsci
rs149780965	3	150350564	G	A	1.2957e-15	0.0323126301179736	-0.190615052864938	0.0238417827223187	SIAH2	28131	biofsci
rs476663	3	150449883	A	C	4.7251e-12	0.566199406215942	0.0554165484711268	0.00801558500218798	SIAH2	31684	biofsci
rs524772	3	150447679	G	A	3.7115e-73	0.0278162611481514	-0.463467704883015	0.0256179810896286	SIAH2	28173	biofsci
