## Supplementary material for "Multi-level Regulatory Roles of Lactate Metabolism Gene Network in Oral Cancer: Machine Learning Insights": SIAH3.csv

SNP	CHR	BP	effect_allele	other_allele	P	EAF	BETA	SE	gene	samplesize	source
rs7338621	13	46431690	C	T	1.6953e-09	0.673982487128415	-0.0592121004381295	0.00982855015986879	SIAH3	23556	biofsci
