## Supplementary material for "Multi-level Regulatory Roles of Lactate Metabolism Gene Network in Oral Cancer: Machine Learning Insights": SIDT1.csv

SNP	CHR	BP	effect_allele	other_allele	P	EAF	BETA	SE	gene	samplesize	source
rs1027551	3	112948332	T	C	3.2251e-26	0.691880638445524	0.123365572348879	0.0116462820951107	SIDT1	17292	biofsci
rs111935482	3	113170410	G	A	3.0871e-41	0.0357142857142857	-0.351771078525083	0.026154566906703	SIDT1	21224	biofsci
rs112542272	3	113143261	T	C	5.4837e-23	0.0435217608804402	0.212245697922439	0.0214988957013937	SIDT1	25987	biofsci
rs113723831	3	113465551	G	A	8.9916e-11	0.026937984496124	-0.197078827559469	0.0304002633984496	SIDT1	20640	biofsci
rs138858816	3	112959280	G	T	4.6729e-11	0.0159622015068318	-0.419574800592264	0.0637564467766208	SIDT1	7831	biofsci
rs142214801	3	113200478	C	T	1.5189e-15	0.032426974734667	0.218179407766217	0.0273565473538903	SIDT1	21294	biofsci
rs142393748	3	113216902	C	T	6.8176e-22	0.0305105226059813	-0.280530849950433	0.0291727345469554	SIDT1	19862	biofsci
rs143255403	3	113191930	A	G	1.0736e-10	0.0219368317561755	0.244315569430105	0.0378414214689691	SIDT1	16274	biofsci
rs144686610	3	113132962	T	G	1.4388e-27	0.022503625440232	-0.373289232124501	0.0343109335016453	SIDT1	19308	biofsci
rs145885936	3	113209270	C	T	9.8016e-25	0.0196902983228615	-0.36757644720677	0.0357982515783765	SIDT1	20213	biofsci
rs1499904	3	112886066	C	T	1.2475e-11	0.696550039460333	0.0638755540136255	0.00942868272866671	SIDT1	26609	biofsci
rs1553194	3	112914550	A	G	6.9305e-13	0.334153857717314	0.0659917158593845	0.0091898948403939	SIDT1	26609	biofsci
rs17322047	3	113063706	G	A	3.471e-12	0.0165181764973662	-0.311252766914753	0.0447388663257324	SIDT1	15377	biofsci
rs2291905	3	113010466	T	C	1.9882e-84	0.20693478669423	0.20834900372822	0.0107011923002522	SIDT1	26605	biofsci
rs28845212	3	113420803	G	A	5.4057e-20	0.650757089453612	-0.0834469034248566	0.00911440155369521	SIDT1	26483	biofsci
rs33990195	3	113320477	T	C	7.5811e-40	0.078235116088028	-0.228732582891618	0.0173139288687083	SIDT1	23129	biofsci
rs34722199	3	112937058	A	G	2.5929e-26	0.661745432117801	0.0984823084096345	0.00927931597833192	SIDT1	25942	biofsci
rs3814407	3	113009366	A	G	1.4555e-26	0.12029515587122	0.151208652295948	0.0141755010636593	SIDT1	23513	biofsci
rs3821680	3	113315080	G	A	2.2733e-32	0.339046766614455	0.118366657555094	0.00999262646724413	SIDT1	22345	biofsci
rs4282032	3	113319185	A	G	1.1061e-08	0.233376483279396	0.0627452062417907	0.0109813445065964	SIDT1	23175	biofsci
rs4682499	3	113313194	T	C	4.8872e-13	0.129682997118156	-0.0955918261683259	0.0132244792994751	SIDT1	25331	biofsci
rs6438132	3	112910708	G	A	4.1788e-10	0.650411798506033	0.0573389687473032	0.00917805306964548	SIDT1	26105	biofsci
rs6771972	3	113117165	G	A	1.6769846438804e-308	0.314987410274719	-0.419860794667215	0.00933200259309459	SIDT1	26609	biofsci
rs6799473	3	112947781	C	G	3.9711e-52	0.278861893684845	0.157230012322816	0.0103491862644605	SIDT1	23214	biofsci
rs71319341	3	112754799	G	A	4.1394e-11	0.0263258402444347	-0.215281965315074	0.0326234225360015	SIDT1	18328	biofsci
rs72946797	3	113242105	G	A	2.2617e-14	0.0221320465014258	0.24305915002165	0.0318356931447648	SIDT1	22795	biofsci
rs7647147	3	112811208	G	A	2.2256e-11	0.558883248730965	-0.0584251407174954	0.00873268275700936	SIDT1	26595	biofsci
rs77309900	3	112871423	A	G	1.2026e-10	0.0299091893693243	-0.172515557115476	0.0267927063808222	SIDT1	24006	biofsci
rs775230	3	113001706	G	A	3.713e-36	0.310985005073471	0.117576540216643	0.00936454463913369	SIDT1	26609	biofsci
rs79086145	3	113279633	C	T	6.8681e-56	0.0495079379816173	-0.349790593108543	0.0222090675565269	SIDT1	21542	biofsci
rs79596456	3	113340878	C	A	2.3226e-12	0.131416663122528	0.0957298109790834	0.0136489742901868	SIDT1	23513	biofsci
rs9854538	3	113263227	C	T	2.5474e-50	0.106363704989809	0.210197353304869	0.0140907499500495	SIDT1	26494	biofsci
