## Supplementary material for "Multi-level Regulatory Roles of Lactate Metabolism Gene Network in Oral Cancer: Machine Learning Insights": SIDT2.csv

SNP	CHR	BP	effect_allele	other_allele	P	EAF	BETA	SE	gene	samplesize	source
rs10400366	11	117000955	G	A	1.6769846438804e-308	0.55819491230108	-0.598313200111873	0.00809997008251244	SIDT2	30902	biofsci
rs111475094	11	117296131	T	C	9.6799e-10	0.0185637035083092	0.225162032075103	0.0368236731879605	SIDT2	20239	biofsci
rs11215985	11	116398764	G	A	4.1827e-09	0.583317599969792	-0.0474469902474989	0.00807374721314665	SIDT2	31558	biofsci
rs11215991	11	116407867	T	C	2.2681e-08	0.107527909466279	0.0722053285719837	0.0129161813448265	SIDT2	31231	biofsci
rs11216020	11	116452961	C	G	3.5484e-19	0.34078982142183	0.0751605465261054	0.00839745112241972	SIDT2	31562	biofsci
rs11216028	11	116464992	T	G	1.8363e-14	0.104835056994036	0.0995347962435097	0.012991215558363	SIDT2	31569	biofsci
rs11216230	11	116884789	A	G	2.2852e-24	0.0200525969756739	0.336422725004889	0.0330269798655929	SIDT2	23327	biofsci
rs11216236	11	116889658	T	C	1.1825e-38	0.0300154052576654	0.339454042347097	0.0261064273071821	SIDT2	25198	biofsci
rs11216443	11	117409700	A	C	7.9625e-28	0.390957946559435	0.0890109610948356	0.00814097342115072	SIDT2	31684	biofsci
rs11216451	11	117424454	G	A	4.3256e-10	0.103292119207787	-0.0814720799163124	0.013052866993978	SIDT2	31684	biofsci
rs112357006	11	117126493	A	G	5.5706e-13	0.0424929755263265	-0.146838637101778	0.020364556840965	SIDT2	29632	biofsci
rs113419013	11	116870420	T	C	1.0013e-17	0.0326297607010448	0.201036946346053	0.0234478231759608	SIDT2	28811	biofsci
rs113808008	11	117303667	T	C	3.0455e-08	0.0181292517006803	-0.208745680902892	0.0376885696829385	SIDT2	19775	biofsci
rs113930060	11	117056074	C	T	4.9992e-09	0.108571428571429	-1.00461121173362	0.171816523299746	SIDT2	175	biofsci
rs115894834	11	117347073	G	A	7.4264e-12	0.0326963500859927	-0.154074918285543	0.0224956444329244	SIDT2	31240	biofsci
rs117117915	11	117113511	T	C	4.1125e-135	0.0201920221716322	-0.782169447688444	0.0316174969253772	SIDT2	25281	biofsci
rs117438919	11	116506472	A	C	8.3397e-88	0.020399975310166	-0.681181948596908	0.034292630241792	SIDT2	21276	biofsci
rs117469840	11	117190901	T	C	5.1085e-09	0.0193897336462904	0.190777782121232	0.0326467447201656	SIDT2	24673	biofsci
rs117626904	11	117568464	C	T	3.9786e-08	0.0376309166193066	-0.118387148472151	0.0215574682652277	SIDT2	29709	biofsci
rs117685255	11	116486290	C	T	5.7318e-09	0.019526407141086	0.331430810085389	0.0569019005743551	SIDT2	8066	biofsci
rs12274146	11	116605076	A	G	5.6451e-22	0.074952812382031	0.145644460940454	0.0151149319143667	SIDT2	31565	biofsci
rs1240770	11	116518438	T	G	1.2988e-31	0.187726517668378	0.119236269996378	0.0101925280377127	SIDT2	31563	biofsci
rs12418858	11	116328380	A	G	2.1719e-09	0.949334094368341	-0.108960792991054	0.018208080109464	SIDT2	31355	biofsci
rs1262892	11	116588904	A	G	1.1568e-24	0.0428565714742821	0.206391509279427	0.0201312397490736	SIDT2	30077	biofsci
rs12721078	11	116699395	A	C	1.6769846438804e-308	0.0381342194845194	-0.936572243563126	0.0214052128143256	SIDT2	29751	biofsci
rs12721090	11	116700775	T	C	1.6769846438804e-308	0.0322624086186995	-0.906489331989763	0.0227050322856024	SIDT2	31065	biofsci
rs12804297	11	116853300	A	G	1.5325e-40	0.0781230807026164	0.204511991571702	0.015341314217579	SIDT2	29498	biofsci
rs139986720	11	117292328	T	C	9.574e-16	0.0272429600523903	0.208582148462856	0.025967599778753	SIDT2	27980	biofsci
rs140707095	11	116990442	G	A	4.1949e-135	0.0132058287795993	-1.10158289531855	0.0445307101464389	SIDT2	19349	biofsci
rs141936239	11	117005627	C	T	4.1402e-95	0.918473401877515	0.352780096081324	0.0170495177285999	SIDT2	22971	biofsci
rs142050861	11	116980730	T	C	3.6672e-22	0.0159077076301665	0.359572437178883	0.037145529196897	SIDT2	23148	biofsci
rs145914258	11	117027183	A	G	2.0317e-191	0.0149261631292013	-1.11161614921296	0.0376669642620711	SIDT2	23968	biofsci
rs148543195	11	117488030	T	C	1.5387e-15	0.0219544793427415	-0.220272187312414	0.0276244936306922	SIDT2	30514	biofsci
rs1729407	11	116677370	C	G	1.6769846438804e-308	0.505065178332505	-0.383473854176965	0.00800245942000574	SIDT2	31234	biofsci
rs1828118	11	116437016	A	G	1.496e-09	0.0255228546787408	-0.176324310777288	0.0291695855573862	SIDT2	23627	biofsci
rs183640608	11	116877361	G	A	9.2634e-26	0.0305064985534781	0.256773695152504	0.0244697855960837	SIDT2	28234	biofsci
rs1842567	11	117019020	T	C	1.9582e-37	0.037088122605364	0.304724474552982	0.0238322937661683	SIDT2	24650	biofsci
rs1893460	11	116603677	A	G	1.4242e-42	0.803559296444478	-0.136983023140985	0.0100168203360062	SIDT2	31569	biofsci
rs34459496	11	116889537	T	C	1.0227e-66	0.0587176512939482	0.29926137458921	0.0173432573710655	SIDT2	30076	biofsci
rs34787491	11	117322463	A	G	3.4082e-13	0.0307170741730018	0.190360243937003	0.0261580866443602	SIDT2	24543	biofsci
rs35412484	11	116669428	C	T	1.3552e-25	0.127746990254156	0.12533285680508	0.0119848585531174	SIDT2	31240	biofsci
rs35820582	11	116470552	C	G	1.3148e-33	0.157398947047818	-0.140048987512043	0.0115916360433411	SIDT2	28058	biofsci
rs36002248	11	117539667	G	A	4.5412e-08	0.0509159267258619	-0.101424040482018	0.0185476364650839	SIDT2	30077	biofsci
rs3781981	11	117256436	C	T	1.1628e-64	0.412097410650532	0.137038432798519	0.00807072167344059	SIDT2	31684	biofsci
rs4356265	11	117301818	T	C	3.8214e-21	0.129463087248322	-0.120030846778766	0.0127187698577736	SIDT2	27425	biofsci
rs472648	11	117307265	C	T	1.2687e-20	0.554547184170472	0.0748096839142189	0.00803454880401878	SIDT2	31355	biofsci
rs4936369	11	117141469	C	T	5.2948e-59	0.187792541144496	-0.165054584555343	0.0101905046370196	SIDT2	31567	biofsci
rs4938389	11	117357696	A	G	2.4039e-17	0.633695898481758	-0.0700010670419166	0.00826234517686067	SIDT2	31553	biofsci
rs495033	11	116352622	C	T	1.9352e-10	0.926636225266362	-0.0975057102140415	0.0153156745121327	SIDT2	31355	biofsci
rs502607	11	116474899	T	C	1.0408e-12	0.930797733217088	-0.118598895186506	0.0166456925973005	SIDT2	28015	biofsci
rs509565	11	117120473	T	C	8.4878e-155	0.439608968068242	0.2125218257114	0.00801817867237879	SIDT2	31569	biofsci
rs522645	11	117101574	A	C	1.8564e-255	0.248010671082287	-0.341361323847522	0.00999877926812365	SIDT2	26816	biofsci
rs527778	11	116479584	T	G	4.1468e-10	0.270960953060994	-0.0558467780644295	0.00893791560335283	SIDT2	31684	biofsci
rs545613	11	116481221	C	T	1.1506e-22	0.089032233512197	0.137393020931492	0.0140225577598992	SIDT2	31352	biofsci
rs551662	11	117179003	C	T	5.136e-44	0.0750213294035523	0.212620423350274	0.0152799441861498	SIDT2	30861	biofsci
rs553779	11	116530376	G	A	5.8888e-39	0.475673737449989	-0.104040561039379	0.0079689150446069	SIDT2	31569	biofsci
rs564674	11	117227519	T	C	1.7889e-136	0.578751550227367	-0.200047432623971	0.00804543922202848	SIDT2	31684	biofsci
rs573455	11	117267884	A	G	6.3583e-24	0.548542956364185	-0.0806644885560294	0.00799751031667322	SIDT2	31567	biofsci
rs61903699	11	117145582	T	C	3.5907e-109	0.056474141185353	-0.382729796710422	0.0172417119056497	SIDT2	31565	biofsci
rs61904857	11	116492014	C	T	5.2383e-11	0.0181565073159173	0.267561620935855	0.0407613566118515	SIDT2	16881	biofsci
rs625524	11	116674503	A	G	1.0697e-50	0.0314442622325617	-0.342984427953931	0.0229038015328168	SIDT2	31296	biofsci
rs6589557	11	116537761	T	C	9.9181e-115	0.687804325670932	-0.195525864739748	0.00858846551406468	SIDT2	31568	biofsci
rs680292	11	117475341	T	G	3.7846e-12	0.0729301300083631	-0.106610904690904	0.0153511842948543	SIDT2	31381	biofsci
rs7113829	11	116890259	T	C	1.1744e-34	0.0345319634703196	0.268545914273938	0.0218701626563785	SIDT2	31355	biofsci
rs7130068	11	117366973	C	T	1.2696e-09	0.0937794889216019	-0.0828802068833702	0.0136518212622913	SIDT2	31568	biofsci
rs73008516	11	117009454	G	A	8.4448e-44	0.0410798122065728	0.304478852050087	0.021937306967116	SIDT2	26375	biofsci
rs73009176	11	116404584	G	A	4.4468e-12	0.0164693470870941	-0.258478886169954	0.0373416478142088	SIDT2	22137	biofsci
rs73011197	11	116487300	T	C	6.2023e-33	0.0298892100192678	-0.308826980775077	0.0258352627868423	SIDT2	25835	biofsci
rs73012495	11	117170139	A	G	4.5617e-08	0.0264177527298344	0.152631965423237	0.0279146942871423	SIDT2	24948	biofsci
rs73014332	11	117201404	G	A	1.665e-12	0.0348041325871718	-0.16189099279224	0.02293138513729	SIDT2	28305	biofsci
rs73014407	11	117529248	T	C	5.1761e-14	0.699505436424041	0.065348070961896	0.00868124489696393	SIDT2	31563	biofsci
rs74369487	11	117168340	C	A	9.2635e-14	0.0382633174534431	0.163655692199349	0.0219639640052272	SIDT2	28165	biofsci
rs74761693	11	117197875	G	A	5.38e-10	0.0163245952719637	0.285089547800129	0.0459251490568373	SIDT2	14763	biofsci
rs75214151	11	116464362	A	G	1.4811e-30	0.230945580276609	0.108308439368277	0.00942623992552517	SIDT2	31683	biofsci
rs75813208	11	117330944	T	C	1.5204e-28	0.0187711006076975	-0.349541525816258	0.0315393835271422	SIDT2	27290	biofsci
rs78062662	11	116482573	T	C	2.815e-22	0.0828650074549834	0.140887476051617	0.0145138585212491	SIDT2	31232	biofsci
rs79138835	11	117045522	T	G	1.6769846438804e-308	0.0252712031558185	-1.07994945480972	0.0282942597903956	SIDT2	25355	biofsci
rs7927024	11	116945738	C	T	1.7304e-17	0.0183336728457934	0.318774789306333	0.0374562062964225	SIDT2	19802	biofsci
rs7930786	11	116624727	C	G	1.6769846438804e-308	0.0813988600762466	-0.549235360901673	0.0145542160229607	SIDT2	31568	biofsci
rs7932534	11	116992552	T	C	2.9973e-197	0.379394207384479	-0.367434525064123	0.0122630645790975	SIDT2	14121	biofsci
rs7934690	11	117011299	A	T	8.7518e-291	0.251832318610152	0.337937706670716	0.00927294672480383	SIDT2	30862	biofsci
rs7935656	11	116364065	C	T	1.7525e-10	0.491219698415728	-0.0510443419423328	0.0079986746180163	SIDT2	31270	biofsci
rs7946311	11	117080848	G	A	3.2095e-18	0.0221067328575861	0.312286421712677	0.0358789073533332	SIDT2	17967	biofsci
rs79859736	11	116269946	A	G	6.6921e-10	0.0256136813122891	-0.15727788347132	0.0254783546851321	SIDT2	30862	biofsci
rs880615	11	117303393	T	C	1.0987e-16	0.601502303790607	-0.0681393524543336	0.00821599474942227	SIDT2	30902	biofsci
rs906542	11	116426886	G	A	2.3127e-12	0.52170209470709	-0.0564802928595753	0.0080525082491553	SIDT2	30902	biofsci
