## Supplementary material for "Multi-level Regulatory Roles of Lactate Metabolism Gene Network in Oral Cancer: Machine Learning Insights": SIGIRR.csv

SNP	CHR	BP	effect_allele	other_allele	P	EAF	BETA	SE	gene	samplesize	source
rs10902138	11	361828	C	T	4.5001e-11	0.131412602302216	-0.097222458058345	0.0147610922595568	SIGIRR	20104	biofsci
rs10902140	11	365161	T	C	5.8211e-31	0.240928642329326	0.125579758133651	0.010853536449358	SIGIRR	23209	biofsci
rs11246116	11	353543	A	G	2.4731e-34	0.0426165581076448	-0.253764605721817	0.0207687137414938	SIGIRR	28411	biofsci
rs11246132	11	368778	C	T	5.9266e-22	0.50708952667991	-0.0971124004519724	0.0100835237417424	SIGIRR	19674	biofsci
rs113898293	11	367429	T	C	2.7414e-08	0.0309450227716331	0.172173703924945	0.0309815385034	SIGIRR	17371	biofsci
rs117262763	11	464972	A	G	3.1516e-08	0.0222188052587068	0.197393750715505	0.0356763633384852	SIGIRR	18082	biofsci
rs12792208	11	418735	A	G	5.0444e-15	0.0176613885505481	-0.318577702859233	0.0407091637628881	SIGIRR	17390	biofsci
rs211525	11	497387	A	G	5.3957e-20	0.032135804828333	-0.254688858208436	0.0278178227760536	SIGIRR	20774	biofsci
rs35828848	11	403545	T	C	2.3106e-221	0.224465233327863	-0.352215377160393	0.0110899397403768	SIGIRR	23354	biofsci
rs4963124	11	762791	G	C	2.3871e-09	0.723790878508796	-0.0619623114180436	0.0103810332760427	SIGIRR	23208	biofsci
rs4963194	11	484204	G	A	1.6633e-13	0.524000845844787	0.0674008582830449	0.00914095860623109	SIGIRR	23991	biofsci
rs59653473	11	499412	T	G	1.2568e-20	0.0224092284417549	-0.355594960487773	0.0381875642182793	SIGIRR	15651	biofsci
rs61876290	11	448061	G	A	3.4612e-12	0.033151033862751	0.202464511480092	0.0290989265975009	SIGIRR	18423	biofsci
rs6598007	11	656523	T	C	2.3769e-18	0.0592606829393299	-0.181945753190189	0.0208233099695785	SIGIRR	20684	biofsci
rs72848717	11	391421	A	G	4.4484e-15	0.0815587266739846	0.147997730679533	0.018872928495949	SIGIRR	18740	biofsci
rs7480716	11	372457	G	A	9.3345e-32	0.431090703400546	-0.11809201272307	0.0100706968713977	SIGIRR	20102	biofsci
rs7482596	11	419167	T	G	1.0629e-80	0.185051412208773	0.242294036616529	0.0127356942841201	SIGIRR	20441	biofsci
rs8858	11	400109	A	G	5.2069e-24	0.241871806781235	0.111752604659342	0.0110580451869525	SIGIRR	22299	biofsci
