## Supplementary material for "Multi-level Regulatory Roles of Lactate Metabolism Gene Network in Oral Cancer: Machine Learning Insights": SIGLEC5.csv

SNP	CHR	BP	effect_allele	other_allele	P	EAF	BETA	SE	gene	samplesize	source
rs10408429	19	52202015	T	C	2.4062e-52	0.0776636225266362	-0.248131463579231	0.0162974189882058	SIGLEC5	26280	biofsci
rs10413294	19	51993726	G	A	3.9228e-48	0.313217947729551	-0.13798174066176	0.00946565096361824	SIGLEC5	25942	biofsci
rs11084096	19	52128795	A	G	9.641e-214	0.276489691110943	0.303143530843417	0.0097151112492402	SIGLEC5	26482	biofsci
rs111748930	19	51987701	A	G	8.7667e-13	0.061024767287234	-0.136124369034389	0.0190423681939412	SIGLEC5	24064	biofsci
rs112100911	19	52080980	A	G	3.858e-23	0.0280027487360723	-0.297498209934512	0.0300278791544212	SIGLEC5	20373	biofsci
rs117719547	19	51913692	G	T	1.4945e-12	0.0400298478721356	-0.177072636869117	0.0250279345398045	SIGLEC5	20772	biofsci
rs12972472	19	52026953	A	G	3.5179e-09	0.212594857854797	0.0627129373921304	0.0106192321512006	SIGLEC5	26487	biofsci
rs12974660	19	52159164	T	C	1.6584e-71	0.168283568004228	0.207645039788762	0.0116125428406956	SIGLEC5	26491	biofsci
rs12978748	19	52296815	T	A	4.1841e-10	0.062397278599549	-0.112905092638016	0.0180737794166733	SIGLEC5	26163	biofsci
rs140594837	19	52136809	A	G	3.4973e-154	0.0338650462083808	-0.822699361956952	0.0311020642213307	SIGLEC5	15798	biofsci
rs140942602	19	51950994	T	C	1.7953e-27	0.0319557316126924	-0.27900311297707	0.0256918406734198	SIGLEC5	24487	biofsci
rs144774392	19	52046925	A	G	3.7235e-10	0.0691160267819307	0.113697814324453	0.0181472258829511	SIGLEC5	23598	biofsci
rs1457094	19	52060857	T	C	2.3713e-15	0.0745495136341891	-0.134624391523464	0.0169976000004373	SIGLEC5	25084	biofsci
rs145713288	19	52052302	C	T	2.5268e-11	0.0169230769230769	-0.255609000130088	0.038312424139288	SIGLEC5	20475	biofsci
rs148020130	19	52070577	G	T	4.4429e-38	0.0189943447258421	-0.523946145101793	0.0406134615761653	SIGLEC5	16268	biofsci
rs148610266	19	52397677	A	G	9.7386e-14	0.0303536688781364	-0.216709391193606	0.0291103905208756	SIGLEC5	20047	biofsci
rs149204886	19	52165553	C	T	8.3222e-09	0.0130168453292496	-0.629062571864927	0.109178133893042	SIGLEC5	3265	biofsci
rs149297602	19	52242663	T	C	2.5306e-12	0.0216797084360596	0.248879260233828	0.0355455475432864	SIGLEC5	18658	biofsci
rs17661046	19	52178353	A	C	4.1618e-43	0.10955763520878	0.191040924328967	0.0138791482737578	SIGLEC5	26607	biofsci
rs189046164	19	52144183	A	G	2.3559e-08	0.0123511248345831	-0.750777450631467	0.134463589259688	SIGLEC5	2267	biofsci
rs2053924	19	52123549	G	A	1.1536e-307	0.107839452816716	-0.523986187575553	0.0139752755809108	SIGLEC5	26609	biofsci
rs2278833	19	52133060	T	G	1.7587e-21	0.200357142857143	-0.108993576496834	0.0114510702125227	SIGLEC5	23800	biofsci
rs2902879	19	52162859	A	G	4.2233e-09	0.886301157703179	0.081434678923662	0.0138605141735166	SIGLEC5	25827	biofsci
rs2902882	19	52186090	A	G	2.3964e-22	0.355918767929941	-0.08822578833561	0.00907364663597853	SIGLEC5	26492	biofsci
rs3745403	19	51871195	A	G	2.0728e-09	0.612278352419653	-0.0590926148919855	0.0098619183731618	SIGLEC5	21656	biofsci
rs3829656	19	52115268	G	T	2.7126e-19	0.0173492368004004	0.31405827384937	0.0349734711800098	SIGLEC5	23978	biofsci
rs4308054	19	52054601	T	C	1.6213e-44	0.706870517176293	-0.133592600374759	0.00954430563293535	SIGLEC5	26490	biofsci
rs4420641	19	52236214	G	T	2.5165e-11	0.355979196145168	0.0609364677137495	0.00913261610721023	SIGLEC5	26149	biofsci
rs4802847	19	52215558	A	G	1.6169e-11	0.719865092748735	0.0871254484892791	0.0129323806574557	SIGLEC5	14825	biofsci
rs4802856	19	52225767	T	C	6.2418e-10	0.311255757298923	-0.0582677829009404	0.00942234522977691	SIGLEC5	26271	biofsci
rs55825878	19	52124312	C	T	2.8361e-106	0.0463810492414611	0.479243742028751	0.0218871736075717	SIGLEC5	23598	biofsci
rs57489825	19	52224651	A	G	2.3515e-30	0.0368814380933145	-0.273033051920826	0.0238456813904651	SIGLEC5	24755	biofsci
rs58044915	19	52109244	T	C	6.9648e-20	0.147697305560864	0.112467375990751	0.0123208711455436	SIGLEC5	26165	biofsci
rs58301181	19	52097261	G	C	1.5671e-29	0.894340850786844	-0.160617511278235	0.0142337150978116	SIGLEC5	26117	biofsci
rs61998206	19	51984738	T	C	1.0438e-12	0.033838716765546	0.184703579099364	0.0259247647726699	SIGLEC5	22755	biofsci
rs62106881	19	52145331	T	C	1.2427e-53	0.735784115231099	-0.188057263048645	0.0121974913929214	SIGLEC5	17287	biofsci
rs62113348	19	52095560	T	G	1.3205e-24	0.176724632142175	0.117349779790861	0.0114604990273804	SIGLEC5	26165	biofsci
rs6509534	19	51904803	G	A	3.0702e-09	0.586615350123309	-0.07358224739754	0.0124132880202338	SIGLEC5	13381	biofsci
rs6509574	19	52347629	G	A	2.6589e-19	0.315681273080291	-0.0843139029761929	0.00938698541262446	SIGLEC5	26267	biofsci
rs67621412	19	52800516	A	C	4.6605e-08	0.223859515174652	-0.0572659868124334	0.0104813651827428	SIGLEC5	26195	biofsci
rs71358836	19	51919852	G	A	5.0088e-21	0.024808935920047	0.327964916810759	0.0348565115113996	SIGLEC5	17010	biofsci
rs7250849	19	52158316	T	G	3.3043e-163	0.1298808673757	-0.35105363486368	0.0128946267691105	SIGLEC5	26609	biofsci
rs7253355	19	52250589	A	G	1.0562e-19	0.752874898362179	-0.0926515553844774	0.0102006578718776	SIGLEC5	25827	biofsci
rs7259469	19	52095577	A	G	1.0719e-27	0.149429223744292	0.13344204548909	0.0122348689786177	SIGLEC5	26280	biofsci
rs73049687	19	51979222	A	G	2.8287e-60	0.0244424752621474	0.526156233356744	0.0321291276635591	SIGLEC5	20313	biofsci
rs73054902	19	52215870	T	C	2.6738e-10	0.109778044391122	0.0935269001333017	0.0148062912807798	SIGLEC5	23338	biofsci
rs73056837	19	52226285	T	C	7.1156e-11	0.111700913242009	0.0902606998732048	0.0138472761108272	SIGLEC5	26280	biofsci
rs73058837	19	52283076	A	G	4.3352e-12	0.0571638031504944	0.129345070811876	0.0186755614161158	SIGLEC5	26599	biofsci
rs73067369	19	52066480	C	G	6.4205e-18	0.079634703196347	0.152224905410828	0.0176494690269833	SIGLEC5	21900	biofsci
rs76748600	19	52322728	T	C	8.3698e-11	0.110882530575268	0.0898522128290512	0.0138361892252928	SIGLEC5	26492	biofsci
rs77283762	19	52139708	A	G	2.0627e-10	0.0166632798211746	0.289000128439963	0.0454638615067508	SIGLEC5	14763	biofsci
rs77332639	19	51955172	T	C	3.2096e-08	0.0505774591796097	0.356086035879987	0.0643951816337209	SIGLEC5	2511	biofsci
rs77369753	19	52139956	C	A	1.5984e-14	0.0198024130092674	-0.364431340533984	0.0474563229114612	SIGLEC5	11438	biofsci
rs77831833	19	52140571	A	G	2.3819e-85	0.033580443032389	-0.510474093264579	0.0260741295377713	SIGLEC5	22662	biofsci
rs78265344	19	52132392	G	A	3.474e-49	0.0293345177861033	-0.383913946383533	0.0260427187083941	SIGLEC5	25891	biofsci
rs79498998	19	51999299	A	G	1.0848e-33	0.0402591293936543	-0.284577562904433	0.0235232782185401	SIGLEC5	23386	biofsci
rs8105105	19	52130337	C	T	2.4642e-96	0.0487823439878234	-0.42172142947002	0.0202488814691586	SIGLEC5	26280	biofsci
rs8108125	19	52629333	G	C	4.8162e-09	0.105191680893993	-0.0840341904196825	0.0143567202124755	SIGLEC5	25772	biofsci
rs8113048	19	52007142	T	G	2.7771e-21	0.841286863270778	-0.113418827914693	0.0119757597553183	SIGLEC5	26110	biofsci
rs8113099	19	52221915	A	G	8.6637e-17	0.236857197476582	-0.0855802391567072	0.0102839851420632	SIGLEC5	26155	biofsci
