## Supplementary material for "Multi-level Regulatory Roles of Lactate Metabolism Gene Network in Oral Cancer: Machine Learning Insights": SIGLEC6.csv

SNP	CHR	BP	effect_allele	other_allele	P	EAF	BETA	SE	gene	samplesize	source
rs12460678	19	52018951	T	C	3.0495e-14	0.0542407428377307	-0.133929449532493	0.0176313436543085	SIGLEC6	31354	biofsci
rs145713288	19	52052302	C	T	3.4629e-09	0.0169230769230769	0.203487506605144	0.0344415399961315	SIGLEC6	25336	biofsci
rs2305772	19	52033742	G	A	4.3954e-56	0.592049571020019	-0.128758914028001	0.00816055786008552	SIGLEC6	31086	biofsci
rs3794982	19	52096270	G	C	4.7554e-11	0.113331810567991	-0.0831686429857388	0.0126428777930071	SIGLEC6	31129	biofsci
rs60467951	19	52034506	T	C	4.0517e-22	0.0320084417868449	-0.22261532446434	0.0230217092870939	SIGLEC6	30448	biofsci
