## Supplementary material for "Multi-level Regulatory Roles of Lactate Metabolism Gene Network in Oral Cancer: Machine Learning Insights": SIGLEC7.csv

SNP	CHR	BP	effect_allele	other_allele	P	EAF	BETA	SE	gene	samplesize	source
rs117532345	19	51613698	T	G	5.2036e-17	0.0314098629015756	-0.197806168612205	0.0235992040721322	SIGLEC7	29510	biofsci
rs117706066	19	51634874	A	G	6.5451e-18	0.158053243827302	0.102052227280167	0.0118352983729188	SIGLEC7	26824	biofsci
rs12983058	19	51642784	T	G	6.0128e-95	0.29609637084477	0.218529385233283	0.0105705074241557	SIGLEC7	21470	biofsci
rs145673783	19	51681482	T	C	1.3538e-15	0.022121546961326	0.23079736196448	0.0288865005337405	SIGLEC7	27700	biofsci
rs1710380	19	51639635	A	G	1.8667e-17	0.0474113674732696	-0.174101736128275	0.0204784614992619	SIGLEC7	26399	biofsci
rs17728644	19	51677700	G	A	9.7493e-13	0.0378778826622058	0.152106694504681	0.0213207780136078	SIGLEC7	30182	biofsci
rs2455064	19	51674784	C	T	6.6422e-44	0.0478925470332851	0.279086668267137	0.0200829454667034	SIGLEC7	27187	biofsci
rs2691252	19	51608499	A	G	1.1606e-10	0.347500096372538	0.0543400938965026	0.00843188000752609	SIGLEC7	31016	biofsci
rs273692	19	51632145	G	T	1.6879e-18	0.159436834094368	-0.095733415010008	0.0109081748584264	SIGLEC7	31355	biofsci
rs4801860	19	51657650	T	C	1.3143e-08	0.232158292307114	-0.0534809065311132	0.00940886095091803	SIGLEC7	31684	biofsci
rs73053086	19	51667193	A	G	7.1911e-09	0.0281189567762505	-0.159077164507957	0.0274915602979326	SIGLEC7	24208	biofsci
