## Supplementary material for "Multi-level Regulatory Roles of Lactate Metabolism Gene Network in Oral Cancer: Machine Learning Insights": SIGLEC9.csv

SNP	CHR	BP	effect_allele	other_allele	P	EAF	BETA	SE	gene	samplesize	source
rs117706066	19	51634874	A	G	3.3973e-28	0.158053243827302	0.144722569490298	0.0131438118821054	SIGLEC9	21749	biofsci
rs12983058	19	51642784	T	G	5.2962e-78	0.29609637084477	0.226161556293505	0.0120964002168044	SIGLEC9	16395	biofsci
rs2569504	19	51600576	A	G	8.5912e-10	0.20031732680838	0.0670044686389442	0.0109239885613813	SIGLEC9	26156	biofsci
rs2673908	19	51627766	T	G	3.1739e-12	0.421525001885512	0.0612896582867475	0.0087934774224519	SIGLEC9	26518	biofsci
rs73053089	19	51667963	C	T	7.9971e-12	0.0183244256264316	0.300381096753539	0.0439237130965737	SIGLEC9	14407	biofsci
rs76195063	19	51640721	T	C	6.9929e-12	0.865875870861983	0.0960201732349169	0.0140016001100815	SIGLEC9	21961	biofsci
