## Supplementary material for "Multi-level Regulatory Roles of Lactate Metabolism Gene Network in Oral Cancer: Machine Learning Insights": SIGLEC10.csv

SNP	CHR	BP	effect_allele	other_allele	P	EAF	BETA	SE	gene	samplesize	source
rs11670005	19	51895238	T	C	1.1213e-11	0.0660785821227694	0.112388173380819	0.0165517699858351	SIGLEC10	29574	biofsci
rs12972145	19	51941989	C	T	2.1527e-19	0.0980988151475257	0.122206585851536	0.013570518011786	SIGLEC10	30687	biofsci
rs12972472	19	52026953	A	G	1.0793e-10	0.212594857854797	0.0630126493516819	0.00976123080702697	SIGLEC10	31348	biofsci
rs148783636	19	51910979	C	T	3.0846e-157	0.0129271189993711	-1.20110326321631	0.0449588728389522	SIGLEC10	19386	biofsci
rs28379613	19	51955632	T	A	9.1614e-23	0.060355446067218	-0.175544793715685	0.0178749777221262	SIGLEC10	27593	biofsci
rs2898691	19	51902327	T	C	1.1744e-10	0.380603721717065	-0.060847128721585	0.00944464551363369	SIGLEC10	23777	biofsci
rs35935019	19	51912018	C	T	3.1184e-183	0.164630898021309	-0.311902949524285	0.0108049770157997	SIGLEC10	31141	biofsci
rs61741671	19	51919321	C	T	1.016e-53	0.0299752642230717	-0.388727373326061	0.0251918171778377	SIGLEC10	27096	biofsci
rs62114257	19	51919507	C	T	1.38e-14	0.389198666360083	-0.074834106491012	0.00972111384510619	SIGLEC10	22257	biofsci
rs7254279	19	51872491	A	G	8.5868e-14	0.597214986027566	0.0667437530408042	0.00894568463219464	SIGLEC10	25974	biofsci
rs8106176	19	52014442	G	T	6.2347e-11	0.245883996676988	-0.0606422667787951	0.0092753543558879	SIGLEC10	31343	biofsci
