## Supplementary material for "Multi-level Regulatory Roles of Lactate Metabolism Gene Network in Oral Cancer: Machine Learning Insights": SIGLEC11.csv

SNP	CHR	BP	effect_allele	other_allele	P	EAF	BETA	SE	gene	samplesize	source
rs11084006	19	50719498	A	G	4.1435e-12	0.435861695125257	0.0615126572257914	0.00887321233999646	SIGLEC11	25827	biofsci
rs111622689	19	50472587	A	C	2.3589e-17	0.015190380761523	0.438655382533936	0.0517611902076719	SIGLEC11	12475	biofsci
rs11557714	19	50312048	A	G	9.2873e-10	0.0367333299059174	0.164991426726368	0.0269532176832699	SIGLEC11	19451	biofsci
rs11666146	19	50825123	A	G	6.7517e-10	0.124647405761176	0.0863722721098829	0.0139946647833506	SIGLEC11	23398	biofsci
rs118109902	19	50575542	G	A	4.3162e-08	0.0242463308211027	0.177313932719775	0.0323713250058922	SIGLEC11	20168	biofsci
rs12709916	19	50320987	T	C	8.0371e-34	0.145578462467905	0.149348459620261	0.0123199389251608	SIGLEC11	26484	biofsci
rs1290754	19	50404939	G	T	3.9281e-64	0.42350332594235	0.148332442768777	0.00877291476039607	SIGLEC11	26609	biofsci
rs12978570	19	50450272	G	A	3.5606e-29	0.38631458249022	-0.133725010451311	0.0119269541965137	SIGLEC11	14826	biofsci
rs139298361	19	50528627	C	T	1.2478e-10	0.012911247130834	0.557325699488576	0.0866273469734793	SIGLEC11	5228	biofsci
rs140053205	19	50587469	T	C	5.6899e-70	0.0385443688512554	0.454410740819612	0.025697749849833	SIGLEC11	20431	biofsci
rs144683575	19	50406138	T	C	3.0718e-17	0.0151451993886342	0.57627360948968	0.068247327596215	SIGLEC11	7197	biofsci
rs2017387	19	50568573	A	G	3.8118e-118	0.176445155432574	0.281857163365646	0.0121970679039685	SIGLEC11	23129	biofsci
rs34796700	19	50720940	C	T	3.0314e-51	0.0271200830110367	0.450200588056693	0.0298965765779483	SIGLEC11	21202	biofsci
rs34877198	19	50435998	T	C	7.6862e-09	0.0714824310058815	-0.0973246300133748	0.0168527497858658	SIGLEC11	26524	biofsci
rs3729641	19	50368116	A	C	9.5038e-18	0.188402451309604	0.100519729663566	0.0117155862078748	SIGLEC11	23824	biofsci
rs3745495	19	50524332	G	A	1.3126e-26	0.129043153461019	-0.141949174863316	0.013295727439592	SIGLEC11	25166	biofsci
rs3929078	19	50769564	A	T	1.5516e-14	0.136949049297307	0.104237996032925	0.0135670028156139	SIGLEC11	22983	biofsci
rs4801809	19	50334895	T	C	2.7262e-10	0.101408377776627	-0.106418980777293	0.0168555152016746	SIGLEC11	19313	biofsci
rs617442	19	50693728	G	A	4.2144e-14	0.411303578202048	-0.0704724507474181	0.00932903333916921	SIGLEC11	23727	biofsci
rs62115166	19	50476824	T	C	8.8264e-82	0.0207240539527913	0.650662399100419	0.033968457110213	SIGLEC11	21352	biofsci
rs62115253	19	50588094	C	T	6.2917e-61	0.203280451734337	-0.212182109687494	0.0128850576407483	SIGLEC11	18595	biofsci
rs6509450	19	50469915	C	T	5.1013e-78	0.272759870159281	0.182385862844504	0.00975398494242906	SIGLEC11	26494	biofsci
rs652781	19	50791481	C	G	1.0585e-17	0.296401872687458	0.0815141844765495	0.00951423788185134	SIGLEC11	26486	biofsci
rs75665336	19	50507327	A	G	4.0519e-16	0.0613245908305378	-0.170968956114865	0.0210118174361991	SIGLEC11	19674	biofsci
rs80027603	19	50528276	A	G	2.2345e-42	0.0159279778393352	0.611380564269726	0.0448137512566959	SIGLEC11	15884	biofsci
rs80100211	19	50490064	T	C	9.203e-09	0.0233370516057066	-0.206163336170488	0.035887572226659	SIGLEC11	17033	biofsci
rs8106831	19	50447645	G	T	3.3383e-22	0.543741704656933	0.10449665568212	0.0107844137716851	SIGLEC11	17329	biofsci
rs875121	19	50451508	C	A	1.6769846438804e-308	0.220667277142971	0.507857811275532	0.0107589699697379	SIGLEC11	25117	biofsci
