## Supplementary material for "Multi-level Regulatory Roles of Lactate Metabolism Gene Network in Oral Cancer: Machine Learning Insights": SIGLEC12.csv

SNP	CHR	BP	effect_allele	other_allele	P	EAF	BETA	SE	gene	samplesize	source
rs11673312	19	51927953	A	C	3.7235e-10	0.379788796696971	-0.0575121675866074	0.00917991501781442	SIGLEC12	25189	biofsci
rs117719547	19	51913692	G	T	3.4882e-09	0.0400298478721356	0.147840009326625	0.0250279345398045	SIGLEC12	20772	biofsci
rs118163902	19	52035121	A	G	3.2525e-27	0.020475874490473	0.371426075383708	0.0343744343408983	SIGLEC12	21098	biofsci
rs12610545	19	51984727	G	A	1.8257e-09	0.029150796398892	0.166268450048769	0.0276528764197064	SIGLEC12	23104	biofsci
rs1457094	19	52060857	T	C	4.6682e-18	0.0745495136341891	0.147219613123788	0.0169976000004373	SIGLEC12	25084	biofsci
rs34239632	19	52085613	T	C	1.3806e-16	0.580731624447884	-0.072782939552551	0.00880477838362399	SIGLEC12	26489	biofsci
rs35931837	19	52033158	T	C	1.8507e-14	0.120055197792088	-0.105399745151506	0.0137590393649817	SIGLEC12	25001	biofsci
rs3794983	19	52096053	A	T	2.024e-24	0.111081216127916	0.142274990036749	0.0139509903744533	SIGLEC12	26017	biofsci
rs3829658	19	52000672	G	A	1.6769846438804e-308	0.654566253574833	0.35011794421622	0.00918265074711683	SIGLEC12	26225	biofsci
rs4146203	19	52032775	C	G	7.4173e-124	0.211648799637626	0.251740222107307	0.0106355476456105	SIGLEC12	26492	biofsci
rs59128868	19	51999398	G	A	8.1144e-61	0.118245814307458	0.222242446446061	0.0135084546316921	SIGLEC12	26280	biofsci
rs62113289	19	52045119	C	T	1.8493e-12	0.12141401177714	0.0937171496294673	0.0133015143677568	SIGLEC12	26492	biofsci
rs62113350	19	52096677	G	C	1.5451e-11	0.461360879602457	-0.0598337328720318	0.00887280090042735	SIGLEC12	25557	biofsci
rs62115071	19	51984656	A	G	1.5166e-27	0.178913250714967	0.123892420475155	0.0113923017236766	SIGLEC12	26225	biofsci
rs6509562	19	52142631	C	T	1.382e-08	0.035208819585837	0.153449209021777	0.0270361733392844	SIGLEC12	20137	biofsci
rs7255413	19	52182363	G	C	2.7439e-10	0.757369871286755	0.063974692422595	0.0101342836539983	SIGLEC12	26493	biofsci
rs73052804	19	52155401	T	C	8.4875e-18	0.0887757223030555	0.137742317295449	0.0160295958682008	SIGLEC12	24055	biofsci
rs75310023	19	52195270	T	C	6.4591e-10	0.0579007852901743	0.115782726452109	0.0187384043198804	SIGLEC12	26105	biofsci
rs79506121	19	51950380	C	T	8.0375e-26	0.0319965696083636	0.26977753730526	0.0256759814699972	SIGLEC12	24487	biofsci
rs80277382	19	52050317	T	C	8.8544e-10	0.0843227199136535	-0.0968311748972308	0.0157993693540711	SIGLEC12	25942	biofsci
rs8110809	19	52076974	C	T	2.6946e-10	0.361400278101394	-0.0569835144413277	0.00902323195485934	SIGLEC12	26609	biofsci
