## Supplementary material for "Multi-level Regulatory Roles of Lactate Metabolism Gene Network in Oral Cancer: Machine Learning Insights": SIGLEC14.csv

SNP	CHR	BP	effect_allele	other_allele	P	EAF	BETA	SE	gene	samplesize	source
rs10401234	19	52051758	A	G	2.0888e-129	0.380213553311233	0.246504504368274	0.0101850002011459	SIGLEC14	20454	biofsci
rs10408902	19	52170289	A	T	8.5468e-18	0.0512615412743395	-0.215186814325589	0.0250453117850055	SIGLEC14	16390	biofsci
rs10421438	19	51994351	T	C	8.4403e-120	0.106811455083593	-0.381391202045812	0.0163882040900905	SIGLEC14	19514	biofsci
rs1042229	19	52249672	C	A	2.0646e-15	0.589001304193179	-0.0810368234885234	0.0102096208393942	SIGLEC14	19815	biofsci
rs111748930	19	51987701	A	G	3.8447e-58	0.061024767287234	-0.346760901827851	0.0215721112213662	SIGLEC14	18751	biofsci
rs113518563	19	51720881	T	G	1.8126e-08	0.0595601322145945	-0.124970056981381	0.0222015059747697	SIGLEC14	18110	biofsci
rs11665668	19	52169702	A	G	3.1417e-24	0.0754510162137474	0.212002596738965	0.0208758489807359	SIGLEC14	16447	biofsci
rs11667974	19	52218958	G	C	3.3266e-23	0.170715110524579	-0.135511715539668	0.0136572886870653	SIGLEC14	18935	biofsci
rs117223215	19	52245054	T	C	3.3719e-18	0.0295523030563926	0.271334492030963	0.0311939680202986	SIGLEC14	17917	biofsci
rs117292022	19	52345931	A	G	1.9418e-09	0.0331976067807878	0.173004777054355	0.0288206798584585	SIGLEC14	18755	biofsci
rs117563153	19	51820554	T	G	1.5176e-17	0.0192320103259116	-0.381709572632152	0.0447721653176494	SIGLEC14	13224	biofsci
rs117719547	19	51913692	G	T	1.1211e-16	0.0400298478721356	-0.241909301807388	0.0291773370893002	SIGLEC14	15284	biofsci
rs117805505	19	51956501	A	C	9.8483e-15	0.0430387059503177	0.218177121278041	0.0281831608337046	SIGLEC14	15284	biofsci
rs117838666	19	52211668	C	T	1.8136e-21	0.0215105162523901	0.376536112874707	0.039572064998603	SIGLEC14	15170	biofsci
rs11879464	19	52231257	G	A	3.0534e-16	0.518058555315575	0.0827782888436309	0.0101303695670984	SIGLEC14	19514	biofsci
rs12459648	19	52039947	G	A	8.1052e-97	0.116030649605556	-0.31808939357814	0.0152341663591063	SIGLEC14	21005	biofsci
rs12460111	19	52141162	G	A	8.8963e-16	0.395624898599319	0.0968029098143525	0.0120380667314588	SIGLEC14	14430	biofsci
rs12460840	19	52165394	C	A	1.3775e-285	0.644855050581308	0.368191121407889	0.0101953026656815	SIGLEC14	21004	biofsci
rs12973747	19	52173068	A	G	1.8199e-212	0.405125882308534	-0.309172446330562	0.00993839211063593	SIGLEC14	21005	biofsci
rs12978748	19	52296815	T	A	1.8755e-41	0.062397278599549	-0.27420316667973	0.0203315266026819	SIGLEC14	20675	biofsci
rs140987580	19	51928662	G	A	6.3396e-21	0.0220108695652174	-0.3628499243446	0.0386660476486648	SIGLEC14	15536	biofsci
rs141318842	19	52341928	A	G	9.9605e-09	0.043966967426212	-0.137495730478432	0.0239903216510097	SIGLEC14	20668	biofsci
rs142443277	19	52276723	A	G	7.7746e-15	0.0203413168655595	-0.284712579910428	0.0366368874704586	SIGLEC14	18693	biofsci
rs145146134	19	52081062	A	G	6.2179e-30	0.0896509376033253	0.224633106688978	0.0197646459155839	SIGLEC14	15683	biofsci
rs1457094	19	52060857	T	C	1.8247e-118	0.0745495136341891	-0.445007691094188	0.0192310184957795	SIGLEC14	19596	biofsci
rs146322290	19	52113318	A	G	2.1256e-22	0.0332526684240093	0.282772593653587	0.0290449165086832	SIGLEC14	18437	biofsci
rs148610266	19	52397677	A	G	1.7958e-53	0.0303536688781364	-0.512234784014715	0.0332749632333841	SIGLEC14	15343	biofsci
rs149204886	19	52165553	C	T	4.7957e-17	0.0130168453292496	-0.995192521136885	0.118596720587373	SIGLEC14	2767	biofsci
rs150824684	19	52081641	A	G	2.8474e-30	0.0154587557892102	-0.594614831455568	0.0520072797403696	SIGLEC14	12146	biofsci
rs2124908	19	52037559	C	A	4.77e-27	0.0690123829658713	0.20733072141363	0.0192504058804507	SIGLEC14	21000	biofsci
rs2864922	19	52213743	A	G	3.7229e-76	0.208291573510138	0.224854695630127	0.0121752361156002	SIGLEC14	20454	biofsci
rs34741882	19	52095011	C	T	3.2614e-31	0.166486778197518	0.154226719401728	0.013272408963927	SIGLEC14	20454	biofsci
rs35782908	19	52159389	G	A	1.0932e-189	0.456205077228934	-0.290094619721439	0.00987502364880342	SIGLEC14	20668	biofsci
rs36488	19	51953785	G	A	6.6271e-15	0.255889014722537	0.0871237670104365	0.0111817556099436	SIGLEC14	21002	biofsci
rs3829647	19	52216563	T	G	2.4497e-17	0.578115096970465	0.111030226053541	0.0131081810624819	SIGLEC14	11931	biofsci
rs4284742	19	52131733	A	G	1.2657e-104	0.234208523592085	0.251526683608357	0.0115792453622725	SIGLEC14	20792	biofsci
rs4341854	19	52260567	A	C	1.1517e-16	0.0918043522063268	-0.16934220980077	0.0204327095008048	SIGLEC14	14364	biofsci
rs4802857	19	52253018	A	G	8.4875e-18	0.313388897384921	0.0911125747140744	0.01060323926894	SIGLEC14	20668	biofsci
rs55712999	19	52102603	G	C	4.7111e-58	0.36083952811894	-0.170391010154808	0.0106083968991718	SIGLEC14	19264	biofsci
rs57351606	19	52096903	A	G	9.8376e-80	0.907718120805369	-0.327942169102858	0.017344371293328	SIGLEC14	19842	biofsci
rs58044915	19	52109244	T	C	3.7739e-40	0.147697305560864	0.183829905114738	0.0138598337629388	SIGLEC14	20677	biofsci
rs61998206	19	51984738	T	C	7.317e-24	0.033838716765546	0.293180833842548	0.0291073461977829	SIGLEC14	18051	biofsci
rs62106947	19	52209969	G	A	6.2027e-09	0.0523213543830494	0.151685033779979	0.0261017386436734	SIGLEC14	14801	biofsci
rs62113336	19	52051820	A	G	3.0043e-42	0.0424609704218004	-0.342680343719328	0.0251586062286597	SIGLEC14	19429	biofsci
rs62114205	19	51891603	T	G	4.1618e-11	0.0463362068965517	-0.178897826151543	0.027113125723916	SIGLEC14	15392	biofsci
rs6509574	19	52347629	G	A	1.6633e-13	0.315681273080291	-0.077817105540168	0.0105540478408517	SIGLEC14	20779	biofsci
rs67736111	19	51995363	G	C	1.5369e-103	0.272573021451945	-0.247207043840792	0.0114410098458744	SIGLEC14	19265	biofsci
rs67834224	19	52609804	A	C	5.9985e-09	0.100844560627388	0.0981272670236511	0.0168693405462791	SIGLEC14	19377	biofsci
rs7254374	19	52435467	A	G	1.6499e-08	0.224422568659746	0.066633462751036	0.0118033519478214	SIGLEC14	20619	biofsci
rs7255120	19	52094459	T	C	1.2115e-47	0.392765794999046	0.145899050215332	0.0100619340704776	SIGLEC14	20707	biofsci
rs7259393	19	52095238	A	G	3.658e-12	0.28600621690076	-0.0972946560301101	0.0139996339506331	SIGLEC14	12493	biofsci
rs73049687	19	51979222	A	G	3.7377e-09	0.0244424752621474	0.220131753997871	0.0373389456361413	SIGLEC14	15040	biofsci
rs73050830	19	52083961	T	C	6.6837e-10	0.0183408718127143	0.262984812485712	0.042598291513171	SIGLEC14	15304	biofsci
rs73050865	19	52115944	G	C	7.5834e-248	0.0302335440110991	-0.96566337918505	0.0287199801086461	SIGLEC14	20675	biofsci
rs73050880	19	52123194	G	A	1.6769846438804e-308	0.112252663622527	-1.07681197387136	0.0155343774181505	SIGLEC14	20792	biofsci
rs73054282	19	52640949	A	G	7.174e-09	0.338565449010654	0.0599677963596403	0.0103626805992224	SIGLEC14	20792	biofsci
rs73056837	19	52226285	T	C	5.2974e-37	0.111700913242009	0.197848810884838	0.0155678593482342	SIGLEC14	20792	biofsci
rs73056846	19	52230506	G	A	9.3032e-20	0.0481733954202871	0.242518853017211	0.0266592121597461	SIGLEC14	15343	biofsci
rs73067339	19	52054309	C	G	6.0537e-34	0.147931451004077	-0.166908438351004	0.0137425229593923	SIGLEC14	21004	biofsci
rs7359936	19	52150601	C	A	2.4554e-117	0.520171502199316	0.245483055013324	0.0106602449642965	SIGLEC14	17628	biofsci
rs76748600	19	52322728	T	C	7.4699e-10	0.110882530575268	0.0956564848449825	0.0155389926485132	SIGLEC14	21004	biofsci
rs76992492	19	52133927	A	C	7.5744e-29	0.0599702011422895	-0.322077477836917	0.0288990908699869	SIGLEC14	10620	biofsci
rs77628420	19	51957303	A	G	3.0525e-08	0.0383849932249323	0.150672735166615	0.0272046104841771	SIGLEC14	18303	biofsci
rs77801261	19	52194857	A	G	1.1043e-16	0.0260660535117057	0.2707929257894	0.0326531925466539	SIGLEC14	18472	biofsci
rs77947801	19	52140720	G	A	8.6791e-24	0.0378958297283267	0.339595360954812	0.0337717650816273	SIGLEC14	12024	biofsci
rs78006641	19	52118802	T	C	1.5435e-50	0.107985652255994	0.23507251946915	0.0157230729773089	SIGLEC14	20997	biofsci
rs79814518	19	52005986	C	T	3.6211e-08	0.0466158673240699	0.152052639523715	0.0276027737580719	SIGLEC14	14766	biofsci
rs8106216	19	52294472	A	G	2.3436e-09	0.607021517553794	-0.0596606589038719	0.00999006344673006	SIGLEC14	21002	biofsci
rs867229	19	52248999	A	G	2.156e-10	0.106525875190259	0.100935060775472	0.0158952851614917	SIGLEC14	20792	biofsci
rs961551	19	52301781	T	C	8.1891e-12	0.0993648765455297	0.111170127055592	0.01626435613524	SIGLEC14	21121	biofsci
rs962130	19	52014006	A	G	5.0629e-28	0.0711413431545718	-0.207721101682308	0.0189274417001356	SIGLEC14	21121	biofsci
rs9797481	19	52162432	A	G	4.2462e-22	0.0380493263891878	0.266853229752263	0.0276099812471948	SIGLEC14	17920	biofsci
