## Supplementary material for "Multi-level Regulatory Roles of Lactate Metabolism Gene Network in Oral Cancer: Machine Learning Insights": SIGLEC16.csv

SNP	CHR	BP	effect_allele	other_allele	P	EAF	BETA	SE	gene	samplesize	source
rs10405871	19	50579919	T	C	8.946e-35	0.488593049327354	0.11549136157991	0.00938870195185068	SIGLEC16	22701	biofsci
rs111622689	19	50472587	A	C	1.173e-13	0.015190380761523	0.325797790171335	0.0439086497353516	SIGLEC16	17336	biofsci
rs112243188	19	50468365	C	T	1.3757e-154	0.172457012181714	0.298418595926394	0.0112666486424003	SIGLEC16	27600	biofsci
rs11670885	19	50552467	T	A	1.7025e-08				SIGLEC16	5075	biofsci
rs117666616	19	50706807	A	G	3.8933e-12	0.019170579029734	0.304206262709544	0.0438268088213027	SIGLEC16	13844	biofsci
rs12978570	19	50450272	G	A	6.1398e-10	0.38631458249022	-0.0640340300946057	0.0103502723737381	SIGLEC16	19687	biofsci
rs140053205	19	50587469	T	C	1.621e-14	0.0385443688512554	0.17733118552636	0.0230966143330589	SIGLEC16	25292	biofsci
rs146452792	19	50735678	A	G	6.9969e-09	0.0214393537595365	0.164963205749791	0.0284851508754302	SIGLEC16	29372	biofsci
rs193195967	19	50592511	C	T	5.0276e-14	0.0213624046883862	0.255807642473878	0.0339663854995058	SIGLEC16	20730	biofsci
rs2017387	19	50568573	A	G	4.4804e-39	0.176445155432574	0.144987506505351	0.0110874690484106	SIGLEC16	27990	biofsci
rs2380186	19	50465096	A	G	1.5674e-46	0.076579604378721	0.237628321617493	0.0165903333461906	SIGLEC16	25689	biofsci
rs34832536	19	50434760	T	C	1.3125e-14	0.209799821891819	0.0763809970792044	0.00991355887694581	SIGLEC16	30688	biofsci
rs3745495	19	50524332	G	A	6.6752e-10	0.129043153461019	-0.0751428469648822	0.0121720359874433	SIGLEC16	30027	biofsci
rs62115162	19	50469629	A	G	5.6423e-12	0.0563130449649513	-0.12569611448625	0.0182475051515954	SIGLEC16	28257	biofsci
rs62115163	19	50471178	C	A	2.2534e-21	0.0209078922584291	0.290413725938868	0.0305930522015494	SIGLEC16	26097	biofsci
rs75665336	19	50507327	A	G	4.0436e-09	0.0613245908305378	-0.110680592168364	0.0188155501442207	SIGLEC16	24535	biofsci
rs8106831	19	50447645	G	T	4.9088e-13	0.543741704656933	0.0688847023182611	0.00953025765332888	SIGLEC16	22190	biofsci
