## Supplementary material for "Multi-level Regulatory Roles of Lactate Metabolism Gene Network in Oral Cancer: Machine Learning Insights": SIGLEC17P.csv

SNP	CHR	BP	effect_allele	other_allele	P	EAF	BETA	SE	gene	samplesize	source
rs12983058	19	51642784	T	G	8.683e-12	0.29609637084477	0.0849987228226758	0.0124503768599203	SIGLEC17P	15476	biofsci
rs1827321	19	51625709	A	G	2.5445e-20	0.430111898400898	0.0839490708082373	0.00908874161577174	SIGLEC17P	24694	biofsci
rs273665	19	51659714	A	G	4.1011e-15	0.286349969933854	0.0795922184772384	0.0101366826471604	SIGLEC17P	23812	biofsci
rs4802772	19	51717576	T	C	1.943e-08	0.0923526117910567	0.0887982904763168	0.0158082835712306	SIGLEC17P	23869	biofsci
rs67621164	19	51635741	A	G	5.6043e-25	0.158591096012873	0.137101775764629	0.0132823529867594	SIGLEC17P	21239	biofsci
