## Supplementary material for "Multi-level Regulatory Roles of Lactate Metabolism Gene Network in Oral Cancer: Machine Learning Insights": SIGLEC18P.csv

SNP	CHR	BP	effect_allele	other_allele	P	EAF	BETA	SE	gene	samplesize	source
rs1039405	19	51626237	A	G	8.0819e-79	0.418949771689498	-0.363167477481812	0.0193213243890686	SIGLEC18P	5502	biofsci
rs12610786	19	51613616	A	G	2.9313e-09	0.102430820975386	0.186622876729236	0.03144234200378	SIGLEC18P	5501	biofsci
rs12983058	19	51642784	T	G	6.4112e-12	0.29609637084477	-0.16063552868061	0.0233818326779246	SIGLEC18P	4388	biofsci
rs1568003	19	51633660	T	C	3.3426e-15	0.402100792964786	-0.153151283620885	0.0194421037183915	SIGLEC18P	5502	biofsci
rs2569429	19	51609080	T	C	6.0417e-09	0.189821156773212	-0.141367315945026	0.0243087122250926	SIGLEC18P	5502	biofsci
rs2691270	19	51595230	G	A	1.9914e-10	0.421821639242471	-0.126758342848679	0.0199249179239648	SIGLEC18P	5164	biofsci
