## Supplementary material for "Multi-level Regulatory Roles of Lactate Metabolism Gene Network in Oral Cancer: Machine Learning Insights": SIGLEC19P.csv

SNP	CHR	BP	effect_allele	other_allele	P	EAF	BETA	SE	gene	samplesize	source
rs12983058	19	51642784	T	G	2.7804e-12	0.29609637084477	0.163401599486409	0.0233818326779246	SIGLEC19P	4388	biofsci
