## Supplementary material for "Multi-level Regulatory Roles of Lactate Metabolism Gene Network in Oral Cancer: Machine Learning Insights": SIGLEC22P.csv

SNP	CHR	BP	effect_allele	other_allele	P	EAF	BETA	SE	gene	samplesize	source
rs34297802	19	51825238	T	C	6.4103e-15	0.259689472257715	0.174949565689114	0.022441803261941	SIGLEC22P	5164	biofsci
rs4802779	19	51815243	C	G	4.5953e-09	0.492271105826397	-0.11632067526816	0.0198462191855044	SIGLEC22P	5079	biofsci
rs7245846	19	51731176	A	G	2.3828e-70	0.336461997247286	0.369271889717047	0.0208252860503977	SIGLEC22P	5164	biofsci
