## Supplementary material for "Multi-level Regulatory Roles of Lactate Metabolism Gene Network in Oral Cancer: Machine Learning Insights": SIGMAR1.csv

SNP	CHR	BP	effect_allele	other_allele	P	EAF	BETA	SE	gene	samplesize	source
rs10814111	9	34457852	A	C	5.0468e-17	0.0514378834355828	-0.152608083609661	0.0181988269902764	SIGMAR1	30941	biofsci
rs10971632	9	33665229	T	G	8.1755e-09	0.362224506109398	0.048066545148744	0.00833793802885512	SIGMAR1	31132	biofsci
rs10972168	9	34619621	G	A	8.065e-75	0.707373445074975	-0.160338319519313	0.00876103443576756	SIGMAR1	31470	biofsci
rs111239994	9	34704581	G	A	1.3392e-18	0.0339627848300875	-0.197644653079371	0.0224537510740796	SIGMAR1	30227	biofsci
rs140737736	9	34639837	A	G	5.3057e-18	0.0181118967869991	0.316510875166504	0.0366048174640619	SIGMAR1	20983	biofsci
rs141420735	9	34515043	T	C	4.3103e-11	0.0161265432098765	-0.275589808442586	0.0418009993239069	SIGMAR1	18035	biofsci
rs189368333	9	34925306	C	T	1.0552e-16	0.0125595495885665	-0.548257331997764	0.0660694285505007	SIGMAR1	9236	biofsci
rs4363285	9	34553667	T	C	3.5641e-43	0.173322053017484	0.145095851201317	0.0105326624371228	SIGMAR1	31456	biofsci
rs4553000	9	34223553	C	T	1.4967e-27	0.511475162313151	-0.0868878499884917	0.0079889527389198	SIGMAR1	31353	biofsci
rs4878583	9	34634422	T	C	1.6549e-140	0.149133733439022	0.282895916190237	0.0112103694914341	SIGMAR1	31354	biofsci
rs577442	9	34768595	G	A	2.5227e-16	0.0575532724505327	0.140984856952363	0.0172050250112715	SIGMAR1	31141	biofsci
rs7025091	9	34549125	T	C	2.0985e-11	0.26556536489456	0.0611172511774683	0.00912320329260174	SIGMAR1	30800	biofsci
rs7040339	9	34327530	C	T	3.3714e-53	0.017457283295623	-0.473022026881109	0.0308097457748394	SIGMAR1	30709	biofsci
rs72729383	9	34063828	T	A	2.0171e-23	0.1003427731984	-0.150578428283028	0.0150998203288169	SIGMAR1	24292	biofsci
rs7469124	9	34156238	G	A	5.4701e-09	0.386656471038042	-0.0480842155038698	0.00824475154813357	SIGMAR1	31016	biofsci
rs74776334	9	34537049	T	C	2.1669e-15	0.0170517051705171	0.291189211273944	0.0367134694094289	SIGMAR1	22132	biofsci
rs7865117	9	34858595	T	G	2.1371e-19	0.024051296720061	-0.258587981474053	0.0287131748602642	SIGMAR1	25837	biofsci
rs78722447	9	33672805	G	C	4.2731e-14	0.044433311495626	-0.147650031745928	0.0195503398628138	SIGMAR1	30810	biofsci
rs79369160	9	34582849	A	G	1.6769846438804e-308	0.0410472004586279	-0.762694282964687	0.0202339988635949	SIGMAR1	31026	biofsci
