## Supplementary material for "Multi-level Regulatory Roles of Lactate Metabolism Gene Network in Oral Cancer: Machine Learning Insights": SIK1.csv

SNP	CHR	BP	effect_allele	other_allele	P	EAF	BETA	SE	gene	samplesize	source
rs230634	21	44886119	T	C	2.0365e-24	0.110275641513744	-0.130030800721141	0.0127514931129947	SIK1	31341	biofsci
rs2838282	21	44776695	C	T	1.0415e-10	0.0725391407985265	0.114814343777951	0.0177706424457817	SIK1	23534	biofsci
rs4818862	21	45130773	C	G	6.4366e-09	0.408524771657902	-0.0479190801391149	0.00825493637084444	SIK1	30366	biofsci
rs497647	21	44832594	A	G	8.1743e-13	0.0942524598032157	0.0998913106532015	0.0139546136168087	SIK1	30077	biofsci
rs525605	21	44780594	C	T	1.1177e-21	0.57184394163671	-0.0882500729344744	0.00922616076344189	SIK1	23991	biofsci
rs73380270	21	44830078	T	C	3.0766e-13	0.0447802667578659	-0.147742780697288	0.0202637197500052	SIK1	28467	biofsci
rs74361972	21	44807175	C	A	1.564e-10	0.932753017641597	0.110745915849521	0.0173062126280661	SIK1	26615	biofsci
rs76513317	21	44825092	T	G	1.2759e-20	0.0173537150732991	0.441208735443275	0.0473898235744962	SIK1	13056	biofsci
rs78396512	21	44766202	A	G	4.2747e-26	0.135510532055329	-0.145532967192942	0.0137735746579099	SIK1	22498	biofsci
