## Supplementary material for "Multi-level Regulatory Roles of Lactate Metabolism Gene Network in Oral Cancer: Machine Learning Insights": SIK2.csv

SNP	CHR	BP	effect_allele	other_allele	P	EAF	BETA	SE	gene	samplesize	source
rs10891270	11	111308006	C	T	5.641e-18	0.531436251022555	-0.0698183159031516	0.00808129126722051	SIK2	30746	biofsci
rs12789160	11	111326153	A	G	1.426e-17	0.121639759174752	0.104586290575909	0.0122565410666591	SIK2	31152	biofsci
rs138804798	11	111807660	T	C	7.5594e-09	0.0149561793471358	0.233285997719925	0.0403734723131641	SIK2	20821	biofsci
rs143705195	11	111526064	A	G	4.457e-19	0.0271741796242704	0.243249079036229	0.0272547987715663	SIK2	25462	biofsci
rs145020303	11	111325051	C	T	9.1164e-09	0.0198274557287725	0.215534218763171	0.0375063896500838	SIK2	18289	biofsci
rs2156723	11	111299767	A	G	3.1372e-08	0.320487657582849	-0.0471891686370123	0.00852806025897501	SIK2	31569	biofsci
rs28690953	11	111384426	G	T	6.443e-18	0.123853211009174	-0.105116750253064	0.0121882971862465	SIK2	31017	biofsci
rs4252590	11	111784816	A	G	4.4038e-10	0.0231251195714559	0.182096180902785	0.0291862898339159	SIK2	25983	biofsci
rs567859	11	111486738	A	G	1.7257e-150	0.299675881792183	0.227959061597494	0.00872443669810682	SIK2	31300	biofsci
rs574568	11	111977919	C	T	6.9874e-26	0.386449256059972	-0.0862737459789203	0.00820100438016715	SIK2	31354	biofsci
rs669778	11	111606412	T	C	8.3678e-26	0.139802322522455	-0.120314481660955	0.0114553582021113	SIK2	31684	biofsci
rs77346371	11	111501940	A	G	1.5071e-17	0.0336866167913549	0.195781106570527	0.0229609469748586	SIK2	29135	biofsci
