## Supplementary material for "Multi-level Regulatory Roles of Lactate Metabolism Gene Network in Oral Cancer: Machine Learning Insights": SIK3.csv

SNP	CHR	BP	effect_allele	other_allele	P	EAF	BETA	SE	gene	samplesize	source
rs12281729	11	116838130	C	A	6.0368e-46	0.941504754030591	-0.240861748563869	0.0169275246724204	SIK3	31684	biofsci
rs5130	11	116703146	C	T	3.8718e-08	0.17137781896818	0.0586075868276258	0.0106623222711128	SIK3	30971	biofsci
rs59781045	11	117095283	T	C	2.4983e-13	0.0749160039127291	0.116271402386868	0.0158860245640677	SIK3	28588	biofsci
