## Supplementary material for "Multi-level Regulatory Roles of Lactate Metabolism Gene Network in Oral Cancer: Machine Learning Insights": SIKE1.csv

SNP	CHR	BP	effect_allele	other_allele	P	EAF	BETA	SE	gene	samplesize	source
rs2207701	1	115309512	G	T	2.6155e-08	0.321507760532151	-0.047335329820813	0.0085054408245401	SIKE1	31684	biofsci
rs2798657	1	115355281	C	T	2.7034e-13	0.760805021046302	0.0680592862497012	0.00931234675373896	SIKE1	31683	biofsci
