## Supplementary material for "Multi-level Regulatory Roles of Lactate Metabolism Gene Network in Oral Cancer: Machine Learning Insights": SIL1.csv

SNP	CHR	BP	effect_allele	other_allele	P	EAF	BETA	SE	gene	samplesize	source
rs10068786	5	138276944	T	C	1.6071e-74	0.691906990789672	0.157970709274644	0.00864929420031998	SIL1	31353	biofsci
rs113394635	5	138054190	A	G	1.7308e-16	0.115448617045199	-0.11075588869284	0.0134423905784278	SIL1	27096	biofsci
rs34632700	5	138378929	G	A	2.8394e-13	0.0320015857633689	0.176696773888574	0.024199070624856	SIL1	27563	biofsci
rs34660301	5	138689223	C	A	1.742e-09	0.0375688174410923	0.134839661714321	0.0223974987482885	SIL1	27566	biofsci
rs4835716	5	138511477	A	C	1.1024e-16	0.182872687704026	-0.0909230438490361	0.0109638302000526	SIL1	27836	biofsci
rs55633911	5	138516019	A	G	2.566e-09	0.0579959161312814	0.114121754357024	0.0191563021380173	SIL1	24940	biofsci
rs56054817	5	138003734	G	A	1.388e-10	0.0579500583949725	0.128500961882272	0.0200241475203391	SIL1	22842	biofsci
