## Supplementary material for "Multi-level Regulatory Roles of Lactate Metabolism Gene Network in Oral Cancer: Machine Learning Insights": SIM2.csv

SNP	CHR	BP	effect_allele	other_allele	P	EAF	BETA	SE	gene	samplesize	source
rs2835541	21	38318895	G	T	2.1985e-15	0.444173932736949	0.0644320401023194	0.00812530456030661	SIM2	30676	biofsci
