## Supplementary material for "Multi-level Regulatory Roles of Lactate Metabolism Gene Network in Oral Cancer: Machine Learning Insights": SIMC1.csv

SNP	CHR	BP	effect_allele	other_allele	P	EAF	BETA	SE	gene	samplesize	source
rs115956127	5	175863968	G	A	5.8001e-11	0.0469019995062947	0.157506671052381	0.0240512263395402	SIMC1	19336	biofsci
rs116694661	5	175802878	A	G	1.3654e-34	0.0186708262431462	-0.450450440844513	0.036721702904188	SIMC1	20237	biofsci
rs149328021	5	175511318	T	C	4.8628e-09	0.0811771263994054	-0.105539831487862	0.0180357556757629	SIMC1	20608	biofsci
rs182555517	5	175613945	T	G	1.1758e-08	0.0175699459853129	-0.246083827061749	0.0431491341659358	SIMC1	15558	biofsci
rs192482399	5	175635826	T	C	1.1218e-08	0.0196633673847457	-0.216956886607515	0.0379879686593911	SIMC1	17974	biofsci
rs55863614	5	175841380	G	A	7.2241e-25	0.408336505519604	-0.0930406560713382	0.00903526643081701	SIMC1	25351	biofsci
rs67874748	5	175763596	A	G	1.2716e-80	0.193779723711029	-0.21271559857582	0.0111865497034398	SIMC1	25575	biofsci
rs6880020	5	175660745	A	G	2.2917e-08	0.0676625659050967	-0.105093346708919	0.0188062966087325	SIMC1	22410	biofsci
rs74292755	5	175805688	A	G	6.6584e-10	0.030211931260927	-0.169909264302504	0.0275205727826016	SIMC1	22532	biofsci
rs7718262	5	175759130	T	G	6.3547e-39	0.756492652309543	0.134145251253194	0.0102792508297403	SIMC1	25688	biofsci
