## Supplementary material for "Multi-level Regulatory Roles of Lactate Metabolism Gene Network in Oral Cancer: Machine Learning Insights": SIN3A.csv

SNP	CHR	BP	effect_allele	other_allele	P	EAF	BETA	SE	gene	samplesize	source
rs59084522	15	75604259	A	G	2.4611e-08	0.262013514023631	0.0504675173206476	0.0090508460044203	SIN3A	31566	biofsci
