## Supplementary material for "Multi-level Regulatory Roles of Lactate Metabolism Gene Network in Oral Cancer: Machine Learning Insights": SIN3B.csv

SNP	CHR	BP	effect_allele	other_allele	P	EAF	BETA	SE	gene	samplesize	source
rs10413016	19	17080770	T	C	3.0046e-49	0.201613519920471	0.147123355708423	0.00997331532694016	SIN3B	31229	biofsci
rs111769143	19	17016914	C	T	2.9383e-10	0.0294711344368187	0.199412514009569	0.0316417305083255	SIN3B	17460	biofsci
rs117353506	19	16847476	C	T	1.5267e-16	0.0130864465682016	-0.429734129727066	0.0520624808857389	SIN3B	14283	biofsci
rs118107491	19	16913358	T	C	9.4218e-171	0.0699944004479642	-0.44513505714196	0.0159806085558976	SIN3B	30077	biofsci
rs12979168	19	17112109	G	C	7.0223e-13	0.207006737247353	-0.0711025399088983	0.0099043780953765	SIN3B	31050	biofsci
rs2098679	19	16821158	G	T	3.1412e-13	0.0844651263459769	0.12074921226002	0.0165675414376494	SIN3B	23556	biofsci
rs2633340	19	16803138	T	G	4.8017e-14	0.0191334598355471	-0.364374877528039	0.0483448159119065	SIN3B	11399	biofsci
rs2883088	19	17051933	C	G	1.0541e-09	0.252674248395451	-0.0840355338310349	0.0137742847499606	SIN3B	13956	biofsci
rs3859574	19	17031387	C	T	6.2697e-09	0.444828706712469	-0.0506671908474723	0.00872158757315253	SIN3B	26617	biofsci
rs4624313	19	16822218	C	T	2.9228e-08	0.364094183564568	-0.0575313693347791	0.0103738629836595	SIN3B	20067	biofsci
rs4808055	19	16913221	C	T	2.6947e-26	0.79676766437684	0.127505249282909	0.0120179129545798	SIN3B	21379	biofsci
rs4808502	19	16503859	C	A	3.2628e-09	0.22260718925942	0.0599377664087355	0.0101283866316428	SIN3B	28165	biofsci
rs55652146	19	16903254	A	G	8.3374e-25	0.149317574918406	0.12828301029548	0.0124741596374411	SIN3B	25297	biofsci
rs61746179	19	16860882	A	G	2.8121e-10	0.0173354345981331	-0.232701718911427	0.0368858431866196	SIN3B	21573	biofsci
rs6512135	19	16900179	T	C	4.3259e-14	0.0767827916764087	-0.123278587989855	0.0163269922906597	SIN3B	26460	biofsci
rs76335303	19	16785714	G	A	2.9508e-25	0.032643656089482	-0.256698542051522	0.0247224884478313	SIN3B	25906	biofsci
rs773856	19	17019790	C	T	7.5684e-09	0.363550936929965	0.0558039623976306	0.00965817379975953	SIN3B	23166	biofsci
rs773864	19	17014871	G	A	2.316e-12	0.6159102556802	-0.0677759865141739	0.00966295787199513	SIN3B	22636	biofsci
rs773917	19	16856292	A	C	6.6442e-41	0.601725403817915	0.141485815531968	0.0105640826643546	SIN3B	18695	biofsci
rs796481	19	16932724	A	G	3.7661e-11	0.0362312095685763	-0.15353900631033	0.0232181049630767	SIN3B	26562	biofsci
rs8103361	19	16849259	G	A	2.2479e-24	0.643217713870511	0.0851038150717704	0.00835333873888598	SIN3B	31224	biofsci
rs8112538	19	16920860	G	T	4.1523e-69	0.460421649885965	-0.164175073340804	0.00934384381350474	SIN3B	23052	biofsci
