## Supplementary material for "Multi-level Regulatory Roles of Lactate Metabolism Gene Network in Oral Cancer: Machine Learning Insights": SIPA1.csv

SNP	CHR	BP	effect_allele	other_allele	P	EAF	BETA	SE	gene	samplesize	source
rs1144789	11	65389631	A	G	5.8607e-24	0.463095193355632	0.0804187697411046	0.00796675051673762	SIPA1	31684	biofsci
rs143961416	11	65670548	A	G	8.3466e-35	0.0204342878816613	-0.380226621571008	0.0308966571516453	SIPA1	26167	biofsci
rs732072	11	65427568	A	G	1.4426e-79	0.0824250169134782	-0.272842508326774	0.0144455890810253	SIPA1	31681	biofsci
rs749112	11	65361765	T	C	2.1715e-12	0.232024625392032	-0.0669217832887768	0.00952908104754116	SIPA1	30902	biofsci
rs7947929	11	65625191	G	A	5.9032e-15	0.337466422704092	0.0665568252846752	0.00852625834727651	SIPA1	30762	biofsci
