## Supplementary material for "Multi-level Regulatory Roles of Lactate Metabolism Gene Network in Oral Cancer: Machine Learning Insights": SIPA1L1.csv

SNP	CHR	BP	effect_allele	other_allele	P	EAF	BETA	SE	gene	samplesize	source
rs10136590	14	72072970	A	G	4.5456e-31	0.516444745654601	-0.0947815379390146	0.00817688440904589	SIPA1L1	29945	biofsci
rs112994548	14	72048105	C	T	4.7644e-09	0.0272182453803895	0.149705427361234	0.0255670709705971	SIPA1L1	28889	biofsci
rs4353435	14	71610850	A	G	7.5807e-14	0.102599206349206	0.100501949649134	0.0134405816983128	SIPA1L1	30061	biofsci
rs75482549	14	71877999	G	A	2.8537e-09	0.0800518134715026	-0.0894301356361383	0.0150560853288222	SIPA1L1	29951	biofsci
