## Supplementary material for "Multi-level Regulatory Roles of Lactate Metabolism Gene Network in Oral Cancer: Machine Learning Insights": SIPA1L2.csv

SNP	CHR	BP	effect_allele	other_allele	P	EAF	BETA	SE	gene	samplesize	source
rs10910601	1	232858468	C	T	8.2358e-17	0.482370040394126	0.0663330300178928	0.0079650612413416	SIPA1L2	31564	biofsci
rs114289829	1	232845903	T	C	1.3953e-10	0.0358535280177356	-0.138069435181123	0.0215185442047789	SIPA1L2	31237	biofsci
rs115123849	1	232935775	G	A	3.4419e-09	0.0205151584226123	0.195972416059851	0.0331645116954953	SIPA1L2	22623	biofsci
rs11810426	1	232938795	C	T	3.4172e-12	0.0646876812995552	-0.113753623796422	0.0163457902914734	SIPA1L2	30930	biofsci
rs12035738	1	232707851	C	A	9.9094e-56	0.221727313906085	-0.150671272802487	0.00958060322906185	SIPA1L2	31567	biofsci
rs12118318	1	232754332	A	G	1.2035e-13	0.122030237580994	-0.0923795132795406	0.0124564484883823	SIPA1L2	30077	biofsci
rs12120379	1	232811955	G	A	3.0067e-28	0.0572957010069713	0.209053042762163	0.0189674045530329	SIPA1L2	25731	biofsci
rs12562711	1	232756566	G	T	1.0507e-35	0.0492199391171994	-0.230240387439734	0.0184595466450515	SIPA1L2	31355	biofsci
rs140186024	1	232517244	G	A	8.7e-10	0.0136687468934666	0.277502501062267	0.0452570251418476	SIPA1L2	18107	biofsci
rs140828398	1	233255679	A	G	4.7036e-13	0.0308519793459552	0.175792620515709	0.0243018953669227	SIPA1L2	28315	biofsci
rs143135668	1	232733669	C	T	7.2902e-28	0.0183549742218828	0.357303277395221	0.0326551886265591	SIPA1L2	26023	biofsci
rs145415554	1	233273974	C	A	4.8207e-08	0.0238745771532657	-0.150721060017139	0.0276157169586901	SIPA1L2	28133	biofsci
rs146962390	1	232966454	G	A	6.3869e-18	0.0235015590714863	0.269047541278328	0.0311921095911341	SIPA1L2	22393	biofsci
rs2025724	1	232717335	C	T	1.6769846438804e-308	0.265248600097711	0.396149146706706	0.00899846099537994	SIPA1L2	31684	biofsci
rs34055555	1	232774365	C	T	2.2127e-51	0.785977929984779	0.146820590168597	0.00973637166560103	SIPA1L2	31355	biofsci
rs34110867	1	232564162	C	T	1.9942e-14	0.0222731804586241	0.21113472352262	0.0275957029829591	SIPA1L2	30150	biofsci
rs34455905	1	232752867	G	A	5.9281e-37	0.0292759001895136	0.305511433893671	0.0240560184168245	SIPA1L2	30403	biofsci
rs34859836	1	232755563	C	T	3.1121e-92	0.263877110477218	-0.202902604793257	0.00996109893680535	SIPA1L2	25942	biofsci
rs59372390	1	232955243	A	C	3.6625e-08	0.0261267145656434	0.149923718897884	0.0272266809948033	SIPA1L2	26509	biofsci
rs61823262	1	232740226	C	T	1.1672e-38	0.0341893564356436	-0.287711238914248	0.0221256768496364	SIPA1L2	30931	biofsci
rs6424233	1	232662866	C	G	7.4542e-17	0.789785595651517	-0.0814568717643843	0.00976747946716681	SIPA1L2	31567	biofsci
rs6541280	1	231754879	G	C	4.7182e-10	0.607953691174259	0.0506824833015487	0.00813758121151355	SIPA1L2	31679	biofsci
rs67457811	1	232762064	T	C	4.6273e-17	0.786853120243531	0.0818676890723294	0.0097509128351135	SIPA1L2	31355	biofsci
rs72753661	1	232470873	A	G	1.6589e-10	0.156861627332497	-0.0701276775020009	0.0109747691672798	SIPA1L2	31388	biofsci
rs72761331	1	232625550	A	C	1.1928e-12	0.0364524003254679	-0.155694693828918	0.0219096977046688	SIPA1L2	29655	biofsci
rs72763912	1	233227534	T	A	1.2648e-09	0.114648083085595	-0.0765669371426819	0.0126104611793537	SIPA1L2	30976	biofsci
rs73101498	1	233048254	T	C	8.8145e-11	0.0611872146118721	0.108067573535353	0.0166614103290657	SIPA1L2	31355	biofsci
rs7545448	1	232680720	T	C	1.0349e-17	0.0195299477719747	0.288304320816127	0.0336407184065678	SIPA1L2	23073	biofsci
rs75471313	1	232467705	A	G	5.5168e-12	0.0897686730348717	0.096605048786999	0.0140175934511077	SIPA1L2	31142	biofsci
rs76176448	1	232807815	A	G	5.6824e-14	0.0889640931513135	-0.105629801386034	0.0140556747596219	SIPA1L2	31226	biofsci
rs76228662	1	232733589	T	C	4.2295e-30	0.0154238400565457	0.464760393198552	0.0407713166887635	SIPA1L2	19807	biofsci
rs76325502	1	232731841	A	G	5.7586e-86	0.0539794732765298	0.383317850055074	0.0195070711776508	SIPA1L2	25731	biofsci
rs77143701	1	232678978	A	G	2.6215e-11	0.0173922738168237	0.237690622043966	0.0356550195073753	SIPA1L2	23014	biofsci
rs77431648	1	232642028	T	C	3.4084e-32	0.0492758448476777	0.226191808589663	0.0191501340718505	SIPA1L2	29103	biofsci
rs77933744	1	232755138	C	T	4.2207e-17	0.045141006097561	-0.161794444970667	0.0192465793884026	SIPA1L2	31315	biofsci
rs789644	1	232681110	C	A	1.1529e-33	0.425133181126332	-0.0976815062041063	0.00807765829287727	SIPA1L2	31355	biofsci
rs79446435	1	232779611	C	T	2.9541e-18	0.0417791489908729	-0.182681342453627	0.0209662855302506	SIPA1L2	28412	biofsci
rs9424471	1	232812003	T	C	3.118e-13	0.108675799086758	-0.0935223216570338	0.0128306107363196	SIPA1L2	31355	biofsci
