## Supplementary material for "Multi-level Regulatory Roles of Lactate Metabolism Gene Network in Oral Cancer: Machine Learning Insights": SIRPA.csv

SNP	CHR	BP	effect_allele	other_allele	P	EAF	BETA	SE	gene	samplesize	source
rs114167064	20	1868192	T	C	1.184e-09	0.0287071910309188	0.156287649809386	0.0256950627728177	SIRPA	27160	biofsci
rs117101551	20	1889796	C	G	1.8552e-09				SIRPA	5075	biofsci
rs156356	20	1819280	C	T	4.4213e-55	0.486860027241407	0.129220652426374	0.00826647128157002	SIRPA	29288	biofsci
rs200879	20	1777854	T	C	6.2421e-23	0.697506485460952	0.0874062465101119	0.00886518043613894	SIRPA	30153	biofsci
rs200889	20	1794342	A	G	1.6918e-19	0.447076990955217	-0.0781820585128179	0.00865669314976836	SIRPA	26991	biofsci
rs2318120	20	1856612	G	T	1.1249e-09	0.0540204413892909	-0.117166568399885	0.0192375943518406	SIRPA	26438	biofsci
rs2577669	20	1874724	C	T	1.099e-50	0.15892064372919	-0.211533967917237	0.0141276000238586	SIRPA	18742	biofsci
rs35933317	20	1888027	T	C	3.5829e-17	0.0586304329759827	0.150506940481255	0.0178626291249798	SIRPA	28392	biofsci
rs4814711	20	1878023	T	C	1.958e-19	0.127099015634047	-0.116960785270624	0.0129732999024596	SIRPA	26777	biofsci
rs4814778	20	1922914	C	G	7.9326e-22	0.652344341766399	-0.0813201261787473	0.00847014063190018	SIRPA	30730	biofsci
rs58119029	20	1899473	A	G	1.3163e-22	0.167286173384443	0.106752001373412	0.0109104289862855	SIRPA	30153	biofsci
rs6045167	20	1857660	A	G	3.5652e-09	0.520597379524761	0.0723641818518733	0.0122584669080962	SIRPA	13332	biofsci
rs6080974	20	1861770	A	G	1.3386e-11	0.0614186106567961	-0.120002063238738	0.0177402376025572	SIRPA	27560	biofsci
rs6111546	20	1800431	A	G	1.5039e-14	0.0699572745671239	0.130758138804691	0.0170096313145956	SIRPA	26561	biofsci
rs6132062	20	1896401	A	T	1.338e-103	0.619253415867744	-0.179284016062184	0.00829500155283428	SIRPA	30820	biofsci
rs62192679	20	1852100	A	C	2.0349e-09	0.91822521901762	-0.0985416426904571	0.0164378532545635	SIRPA	24644	biofsci
rs7274408	20	1815399	G	A	1.4823e-18	0.977158823790305	0.253821458437927	0.0288725481950981	SIRPA	26873	biofsci
rs73071229	20	1922802	A	G	1.1498e-08	0.0450862248078122	-0.115420591236763	0.0202250983452658	SIRPA	28391	biofsci
rs74510013	20	1749682	T	C	4.8808e-12	0.0225554106910039	0.214627605593981	0.0310649306113737	SIRPA	23501	biofsci
rs74560714	20	1885085	T	C	3.7893e-08	0.0152004847995152	-0.266509123687734	0.0484535613853305	SIRPA	14227	biofsci
rs76720524	20	1832785	T	C	9.9019e-09	0.0235749005744587	0.162725996409836	0.028386567188807	SIRPA	26956	biofsci
rs78877746	20	1873959	A	G	2.933e-19	0.0393390235022855	0.191464400472292	0.0213421170492567	SIRPA	29047	biofsci
rs8116907	20	1869347	C	T	1.977e-71	0.312595129375951	0.155826190842702	0.00871935398335331	SIRPA	30606	biofsci
