## Supplementary material for "Multi-level Regulatory Roles of Lactate Metabolism Gene Network in Oral Cancer: Machine Learning Insights": SIRPB1.csv

SNP	CHR	BP	effect_allele	other_allele	P	EAF	BETA	SE	gene	samplesize	source
rs112320937	20	1873174	C	T	2.0734e-10	0.0396642394822006	0.135614686325763	0.0213371544613995	SIRPB1	28832	biofsci
rs112927380	20	1608630	A	G	6.6566e-76	0.0199669337403027	0.557799387847466	0.0302545106741082	SIRPB1	27915	biofsci
rs115957839	20	1409337	A	C	7.3391e-10	0.0293146877442891	0.156712365874828	0.0254456891673289	SIRPB1	27138	biofsci
rs117037219	20	1233306	A	C	2.4225e-09	0.0830302148503807	0.0972321862397592	0.0162955329891666	SIRPB1	24731	biofsci
rs117071621	20	1415473	G	T	5.3391e-10	0.0125941136208077	-0.353829220671838	0.0569892603398196	SIRPB1	12380	biofsci
rs117126735	20	1411305	G	A	6.7564e-59	0.0414747535620507	0.347060989124248	0.0214470831607722	SIRPB1	27343	biofsci
rs117153863	20	1796420	A	T	1.5548e-08	0.0294521488397638	0.146199434994635	0.0258508416576138	SIRPB1	26175	biofsci
rs117340052	20	1775058	A	G	7.074e-22	0.0635181644359465	-0.160205864883158	0.016666236489936	SIRPB1	30262	biofsci
rs117366411	20	1643254	T	C	1.7717e-49	0.0130593237497469	0.772792121076703	0.0522605290402374	SIRPB1	14204	biofsci
rs117460309	20	1356906	T	C	7.2032e-41	0.0292788953290147	-0.338125598286684	0.0252577573979745	SIRPB1	27576	biofsci
rs117816499	20	1301859	A	C	1.2349e-28	0.0320970638600008	0.265894319982641	0.0239514223415642	SIRPB1	28055	biofsci
rs12479867	20	1507879	T	G	1.6769846438804e-308	0.10750324898708	-0.5487427768245	0.0131200648617802	SIRPB1	30274	biofsci
rs13036379	20	1858141	T	C	4.211e-10	0.270718232044199	0.0572211614782376	0.00916110236439339	SIRPB1	30176	biofsci
rs13040563	20	1718247	A	G	1.2835e-36	0.390197496099547	0.105098193765705	0.00831525680151475	SIRPB1	30391	biofsci
rs13042734	20	1167320	G	A	7.1399e-09	0.0178641319541515	-0.23601767860382	0.0407805924153469	SIRPB1	17136	biofsci
rs13045201	20	1840362	G	A	1.3742e-11	0.0683194623529872	0.109940107445693	0.0162616456055871	SIRPB1	29705	biofsci
rs138044321	20	1722348	A	C	1.7454e-42	0.0166666666666667	-0.467799506794452	0.0342444333919778	SIRPB1	26016	biofsci
rs139950965	20	1533896	T	C	4.168e-54	0.0289140094093048	-0.528320745343512	0.0341113981278215	SIRPB1	15304	biofsci
rs142911059	20	1348110	A	G	2.6167e-09	0.0389801938474505	0.130367710794162	0.0218950842756646	SIRPB1	27842	biofsci
rs143914898	20	1847869	G	A	3.3554e-10	0.0118114643976713	-0.347368310050569	0.0553019773057438	SIRPB1	14007	biofsci
rs144636283	20	1219613	A	G	2.8894e-10	0.0318008522090155	0.156344021890842	0.0247984046396032	SIRPB1	26407	biofsci
rs148617538	20	1686134	A	G	1.4197e-32	0.0181581007044091	-0.412524814138721	0.034710870718301	SIRPB1	23277	biofsci
rs149054019	20	1603974	G	A	3.0044e-20	0.030089653314864	0.219937485871168	0.0238572374004673	SIRPB1	30101	biofsci
rs149538314	20	1680493	G	A	2.9246e-29	0.0457978607290985	0.231091553051802	0.0205789708403581	SIRPB1	27017	biofsci
rs17770828	20	1671103	A	G	3.9019e-90	0.0546017625540406	-0.373312391953481	0.0185436948043355	SIRPB1	28168	biofsci
rs17791824	20	1357446	T	C	1.9914e-16	0.021279587532224	-0.252554075796251	0.0307153721293359	SIRPB1	25447	biofsci
rs17793372	20	1475337	T	C	2.5472e-29	0.0218438325803427	-0.327481672404467	0.0291317515971736	SIRPB1	27574	biofsci
rs17793560	20	1490028	G	A	1.6769846438804e-308	0.126538084094512	-0.493187837454609	0.0121576350069297	SIRPB1	30606	biofsci
rs190493138	20	1415343	A	G	8.7548e-10	0.0186376747282006	0.477464111348335	0.0778808474315062	SIRPB1	4507	biofsci
rs200888	20	1796461	T	G	1.0448e-20	0.61625765718366	0.0774128592936038	0.00829595337179885	SIRPB1	30721	biofsci
rs200891	20	1791920	T	G	7.7529e-26	0.608483676128064	-0.0887354764823843	0.00844295684894237	SIRPB1	29443	biofsci
rs202559	20	1762284	A	G	5.5147e-19	0.830216440159523	-0.0968883219270911	0.0108848606847494	SIRPB1	29939	biofsci
rs2092881	20	1410480	C	T	1.2749e-142	0.436863467247924	0.20681533396275	0.00813368993442992	SIRPB1	30721	biofsci
rs2223839	20	1489630	A	C	1.6769846438804e-308	0.161245982886127	-0.477989622517306	0.0111123163990967	SIRPB1	29939	biofsci
rs2251950	20	1506768	G	A	1.0547e-21	0.0209205020920502	0.310263876075198	0.0324150482756486	SIRPB1	23232	biofsci
rs2422609	20	1503297	C	T	1.6769846438804e-308	0.311642677289639	0.445055015521479	0.00871027559274376	SIRPB1	30721	biofsci
rs35965495	20	1182138	C	G	4.8804e-09	0.184381369366649	0.0609862589773815	0.010422685382288	SIRPB1	30606	biofsci
rs3795140	20	1285154	C	G	1.4714e-25	0.336725062297063	0.0893844445720682	0.00855369907290744	SIRPB1	30598	biofsci
rs4476414	20	1490857	T	C	1.6769846438804e-308	0.850653027329005	0.733127058009796	0.0113402196807623	SIRPB1	30604	biofsci
rs45479907	20	1591985	A	G	4.2863e-54	0.221865835777126	0.184161159507991	0.0118917992243511	SIRPB1	20480	biofsci
rs4577347	20	1328230	C	T	7.6369e-12	0.108552879897335	0.088941762913101	0.0129931139487095	SIRPB1	30606	biofsci
rs4813097	20	1339949	C	T	1.2798e-78	0.4219062475002	0.157520649089135	0.00839125554491452	SIRPB1	29114	biofsci
rs4813209	20	1664523	A	G	9.9756e-39	0.0340335285800848	-0.298751790594574	0.0229535392873554	SIRPB1	28867	biofsci
rs4813330	20	1897407	G	A	9.9221e-20	0.619806597102779	0.0760977202231662	0.00837167848085966	SIRPB1	30275	biofsci
rs4814498	20	1698013	A	G	6.3489e-68	0.0175506268081003	0.773588486387129	0.0444205595366739	SIRPB1	14696	biofsci
rs4814701	20	1867665	A	G	5.0444e-15	0.0733939759945648	-0.121289049678004	0.0154990096194546	SIRPB1	30606	biofsci
rs56040592	20	1611918	A	G	4.5302e-146	0.0424470606222766	0.518801384416698	0.0201578816569477	SIRPB1	30274	biofsci
rs588555	20	1689767	T	C	8.8969e-261	0.430436611102615	-0.283171038653997	0.00820856998156352	SIRPB1	30268	biofsci
rs6033552	20	1345368	T	G	6.617e-31	0.364811133200795	0.0975993012385416	0.0084432113187025	SIRPB1	30268	biofsci
rs6034579	20	1722457	T	C	3.0766e-13	0.0473666145455932	0.139354598055514	0.0191129730843787	SIRPB1	30333	biofsci
rs6040276	20	1151038	A	G	2.4856e-09	0.0553164986977692	-0.105423980906459	0.0176814673464475	SIRPB1	30605	biofsci
rs6041107	20	1264026	C	G	2.0067e-14	0.81634369147269	-0.0802927383298891	0.0104955083958444	SIRPB1	30275	biofsci
rs6041466	20	1311471	C	G	1.6871e-70	0.120283754287496	0.223649530305581	0.0125989798159909	SIRPB1	29768	biofsci
rs6041749	20	1350672	C	T	1.1612e-20	0.401275686545592	-0.0950143280015015	0.0101944516213709	SIRPB1	20025	biofsci
rs6042032	20	1386295	T	C	1.4375e-56	0.624890563739485	-0.132793513427009	0.00837893260731354	SIRPB1	30383	biofsci
rs6042588	20	1473397	G	A	7.2102e-28	0.0984222247386102	0.148479027960047	0.0135687744304465	SIRPB1	30605	biofsci
rs6044675	20	1771640	A	G	6.8408e-23	0.578481735159817	0.0809091029201759	0.00821395534305658	SIRPB1	30392	biofsci
rs6078462	20	1267130	C	T	6.1253e-16	0.162155989494119	-0.0889994975432489	0.0110057994142469	SIRPB1	30383	biofsci
rs6079967	20	1629906	T	C	2.1587e-270	0.429941114298656	0.286840593101762	0.00816453691316478	SIRPB1	30604	biofsci
rs6080550	20	1759590	T	C	4.094e-10	0.114560625422837	-0.0791745029098115	0.0126675151050865	SIRPB1	30718	biofsci
rs60914900	20	1412499	T	C	3.4825e-72	0.0663838383838384	-0.300399301224079	0.0167188511175097	SIRPB1	28862	biofsci
rs6104817	20	1250144	T	C	2.8981e-17	0.605662514156285	-0.0698945195208706	0.00827105136037756	SIRPB1	30602	biofsci
rs6105333	20	1539420	T	C	1.9673e-46	0.0379397189048664	-0.312409074582504	0.0218357941863191	SIRPB1	28730	biofsci
rs6109390	20	1291826	A	G	1.2512e-49	0.0879227976304223	-0.212535632933832	0.0143503347580319	SIRPB1	30277	biofsci
rs6110262	20	1488290	G	A	1.2817e-82	0.145728341732661	-0.226155719549124	0.0117452983406452	SIRPB1	29114	biofsci
rs6110838	20	1645502	G	A	1.7876e-49	0.508155135480477	0.119322796369809	0.00806965741751378	SIRPB1	30721	biofsci
rs61275523	20	1382035	T	C	1.869e-49	0.0717602204522291	-0.231530546305744	0.015661416194118	SIRPB1	30603	biofsci
rs6131396	20	1335791	C	G	1.3733e-29	0.534426786455777	-0.0915355052689672	0.00810335563641707	SIRPB1	30603	biofsci
rs6135958	20	1758188	C	T	1.699e-43	0.183603020496224	0.152903243890969	0.0110564702400678	SIRPB1	27287	biofsci
rs62186952	20	1635823	T	C	2.0366e-82	0.0308348070557294	-0.486297976100406	0.0252874542972942	SIRPB1	26165	biofsci
rs62192665	20	1771755	A	G	5.8677e-14	0.0160266582037448	-0.277469177334245	0.0369426928335523	SIRPB1	23232	biofsci
rs62192675	20	1793951	G	A	1.0285e-21	0.0847245598871856	0.150495580207814	0.0157190315755856	SIRPB1	26095	biofsci
rs67784641	20	1477457	C	A	9.3242e-87	0.877009839212863	0.249113115208609	0.0126181778916752	SIRPB1	29114	biofsci
rs7263236	20	1389337	G	C	5.3119e-76	0.265885882979238	0.1875961529225	0.0101683091816132	SIRPB1	24775	biofsci
rs73071317	20	1691880	C	T	2.1817e-39	0.0147339699863574	0.627003944704559	0.0477484460685501	SIRPB1	15107	biofsci
rs73077370	20	1731762	G	A	6.9055e-15	0.0136280047287534	-0.33328038883728	0.0428045348553551	SIRPB1	20301	biofsci
rs736887	20	1784571	T	C	8.1284e-10	0.248390064397424	0.0589146525641263	0.00959131502875479	SIRPB1	29113	biofsci
rs74510013	20	1749682	T	C	4.1852e-72	0.0225554106910039	0.560412094653132	0.0312073425134138	SIRPB1	23287	biofsci
rs75364856	20	1897088	G	A	3.6414e-14	0.0448914944919862	0.162711898998507	0.021484940382463	SIRPB1	25263	biofsci
rs75794831	20	1693615	T	A	7.4848e-20	0.0866618846270009	0.131044211696945	0.0143679376024543	SIRPB1	30600	biofsci
rs76482364	20	1546378	C	T	2.4487e-49	0.0225205137352836	0.431988771191385	0.0292566300627398	SIRPB1	26536	biofsci
rs77729037	20	1738850	T	C	8.0992e-47	0.0422639842589246	-0.296475704262813	0.0206331524516708	SIRPB1	29015	biofsci
rs77859859	20	1781855	C	T	1.0476e-11	0.0463807857784502	0.143845044950762	0.0211536830809945	SIRPB1	25263	biofsci
rs78474856	20	1450623	G	C	1.0753e-40	0.0604823249750786	0.228023649504055	0.017070960628869	SIRPB1	30194	biofsci
rs79324479	20	1737954	C	T	4.6065e-24	0.0159121045652586	-0.359952034022748	0.035576468369565	SIRPB1	25228	biofsci
rs80275385	20	1065987	A	G	1.054e-08	0.0625522487878281	-0.0997831156086389	0.0174394175871924	SIRPB1	28036	biofsci
rs912105	20	1280320	G	C	5.6043e-25	0.200026436043657	0.104321713330805	0.010106636569187	SIRPB1	30591	biofsci
