## Supplementary material for "Multi-level Regulatory Roles of Lactate Metabolism Gene Network in Oral Cancer: Machine Learning Insights": SIRPB2.csv

SNP	CHR	BP	effect_allele	other_allele	P	EAF	BETA	SE	gene	samplesize	source
rs1018577	20	1298227	C	A	3.5356e-19	0.555308219178082	0.0724229988901745	0.00809132234240613	SIRPB2	30927	biofsci
rs115957839	20	1409337	A	C	1.696e-14	0.0293146877442891	0.192715596124785	0.0251196699806807	SIRPB2	27847	biofsci
rs117460309	20	1356906	T	C	1.1673e-18	0.0292788953290147	0.220140994191371	0.02496524049846	SIRPB2	28226	biofsci
rs117655844	20	1543505	G	A	3.4444e-08	0.0201729106628242	0.172130684949987	0.0311989206390898	SIRPB2	25988	biofsci
rs11907409	20	1762433	T	C	5.2213e-17	0.0991438356164384	0.112768455357914	0.0134541268904774	SIRPB2	30927	biofsci
rs12479658	20	1765725	A	G	2.2686e-11	0.0154299491025984	-0.250128223959534	0.037402910542144	SIRPB2	23526	biofsci
rs12479784	20	1561339	G	A	3.4032e-10	0.172031181240963	-0.0818286103952702	0.0130321086789728	SIRPB2	20669	biofsci
rs142000715	20	1417440	C	T	2.8637e-38	0.0130325814536341	-0.96313708306778	0.0744609180712326	SIRPB2	7011	biofsci
rs142015538	20	1449529	A	C	9.9064e-65	0.0131952017448201	-0.882059634746598	0.0519194558094413	SIRPB2	14245	biofsci
rs142095093	20	1381385	C	T	1.4005e-12	0.0207639740669353	0.211489482338403	0.0298545288450597	SIRPB2	27590	biofsci
rs16995228	20	1545857	T	C	5.7275e-49	0.164603306408998	0.158638729720958	0.0107858071213112	SIRPB2	31256	biofsci
rs200889	20	1794342	A	G	7.5217e-13	0.447076990955217	-0.0613914411548927	0.00856298172160749	SIRPB2	27585	biofsci
rs2024799	20	1445821	C	T	1.4744e-52	0.0947235897628622	0.208388364581715	0.0136583622539991	SIRPB2	31256	biofsci
rs2223839	20	1489630	A	C	1.7971e-95	0.161245982886127	-0.227915270786687	0.0109936170284342	SIRPB2	30589	biofsci
rs2253815	20	1546207	G	A	5.5884e-17	0.300090593386683	0.073081537565728	0.00872740423293224	SIRPB2	31254	biofsci
rs2273956	20	1291393	A	G	6.8274e-11	0.506088280060883	0.0524709440720097	0.00804226351419437	SIRPB2	30927	biofsci
rs2317654	20	1428452	C	A	9.7074e-48	0.377473011166196	-0.130446937580383	0.00898698166601559	SIRPB2	26345	biofsci
rs2318044	20	1614288	T	C	2.7197e-11	0.636853974816764	-0.0554011052096413	0.00831736029810405	SIRPB2	31252	biofsci
rs34476906	20	1544507	A	G	2.6316e-20	0.037380562968064	0.205702239749978	0.0222785426233568	SIRPB2	27996	biofsci
rs36018953	20	1411595	G	A	4.7965e-29	0.0512516720810243	0.203962225121048	0.018234194115795	SIRPB2	30927	biofsci
rs41280302	20	1300205	T	C	6.7036e-16	0.0288801163515479	-0.200830450668517	0.0248684882633725	SIRPB2	28827	biofsci
rs45479907	20	1591985	A	G	9.8949e-15	0.221865835777126	0.0906227884882362	0.01170746305044	SIRPB2	21130	biofsci
rs4577347	20	1328230	C	T	6.8484e-09	0.108552879897335	-0.0745003490028695	0.0128573017055898	SIRPB2	31256	biofsci
rs4813097	20	1339949	C	T	2.3823e-22	0.4219062475002	0.0807015088079714	0.00829912370378455	SIRPB2	29764	biofsci
rs4813209	20	1664523	A	G	2.9459e-10	0.0340335285800848	0.143047079252337	0.0226994000527368	SIRPB2	29517	biofsci
rs4813309	20	1880550	T	C	2.4826e-09	0.150121574862059	-0.073156231730323	0.0122693889694462	SIRPB2	26033	biofsci
rs4814166	20	1334602	T	C	4.6435e-98	0.596561096221358	0.171350451515622	0.00815310047846092	SIRPB2	31253	biofsci
rs56846668	20	1090685	T	C	1.2051e-08	0.0260519109876972	-0.144269126191168	0.0253148142114701	SIRPB2	30750	biofsci
rs6041508	20	1316641	T	C	2.8135e-40	0.450755001887505	-0.106798247828748	0.00803882846670744	SIRPB2	31252	biofsci
rs6043403	20	1615228	T	A	2.6396e-19	0.309508334607738	-0.0781404020545296	0.00869889144303887	SIRPB2	30918	biofsci
rs6074266	20	1177029	T	A	1.9263e-15	0.185060768475881	-0.0818354744866232	0.010299081851851	SIRPB2	31256	biofsci
rs6074680	20	1458504	G	C	1.6769846438804e-308	0.453416762070191	-0.351955866996076	0.00818795259223248	SIRPB2	30093	biofsci
rs6079967	20	1629906	T	C	2.1489e-49	0.429941114298656	0.119364384508241	0.00807919052058246	SIRPB2	31254	biofsci
rs6080025	20	1644290	T	C	2.9025e-23	0.0454545454545455	0.196308053558366	0.0197568540848983	SIRPB2	29523	biofsci
rs60914900	20	1412499	T	C	5.7012e-46	0.0663838383838384	0.235329257020201	0.0165337101740426	SIRPB2	29512	biofsci
rs6109813	20	1385067	G	A	5.6701e-149	0.352828435358346	-0.219935669292757	0.00846078890284393	SIRPB2	30589	biofsci
rs6109845	20	1389863	G	A	2.1476e-40	0.231287610254719	-0.130971312547002	0.00984347051174725	SIRPB2	29024	biofsci
rs6110507	20	1558508	T	C	1.6717e-17	0.448561464690497	-0.0698960998235628	0.00820906686517856	SIRPB2	29996	biofsci
rs62189067	20	1672521	C	A	9.1054e-29	0.0136309860603878	-0.434306206776102	0.0390261314789014	SIRPB2	24417	biofsci
rs62192675	20	1793951	G	A	1.8772e-15	0.0847245598871856	-0.123422867666288	0.0155268420765238	SIRPB2	26745	biofsci
rs685230	20	1729979	G	A	4.9378e-24	0.297916509398354	0.0884241202546747	0.00874533876517404	SIRPB2	31256	biofsci
rs7267351	20	1472720	A	G	4.1545e-178	0.145321405654324	0.322944814546181	0.0113490377866712	SIRPB2	31255	biofsci
rs73075149	20	1492250	G	A	2.8596e-75	0.0746772854231147	-0.279314404188569	0.0152151917564698	SIRPB2	31256	biofsci
rs73075655	20	1283368	T	C	1.0371e-81	0.0614498772890315	-0.318914440257315	0.0166568008407577	SIRPB2	31247	biofsci
rs73077378	20	1734358	A	G	1.7937e-25	0.0252364536374083	-0.284157195939915	0.0272421286900252	SIRPB2	27388	biofsci
rs73081763	20	1382366	G	A	6.7171e-25	0.0430506908894962	-0.204740742450565	0.0198690613276301	SIRPB2	30743	biofsci
rs75445260	20	1298698	G	A	8.5523e-13	0.0509248773121933	-0.130122451623281	0.0181941094846518	SIRPB2	31252	biofsci
rs75951257	20	1484853	G	A	1.0781e-09	0.024972502749725	0.175376020385271	0.0287619549627341	SIRPB2	24823	biofsci
rs77729037	20	1738850	T	C	9.6234e-57	0.0422639842589246	-0.323379236054005	0.0203718855002586	SIRPB2	29764	biofsci
rs78268807	20	1393707	A	G	1.6769846438804e-308	0.0832576505429418	-0.566621856440326	0.0147557006588592	SIRPB2	30087	biofsci
rs78474856	20	1450623	G	C	2.4687e-46	0.0604823249750786	-0.241386952220931	0.016890127922761	SIRPB2	30844	biofsci
rs8118276	20	1471714	T	C	1.1705e-17	0.0518579402094961	-0.155157007146229	0.0181351403929858	SIRPB2	30920	biofsci
rs912104	20	1280344	T	G	1.3399e-17	0.334673765292252	0.0723990313064597	0.00847734052743577	SIRPB2	31246	biofsci
rs979673	20	1494348	A	G	8.1079e-09	0.0166066860339071	-0.190340798442041	0.0330097461832821	SIRPB2	28098	biofsci
rs9798513	20	1202343	G	A	5.8053e-14	0.092656220502171	0.103643506996298	0.0137961406983424	SIRPB2	31247	biofsci
