## Supplementary material for "Multi-level Regulatory Roles of Lactate Metabolism Gene Network in Oral Cancer: Machine Learning Insights": SIRPD.csv

SNP	CHR	BP	effect_allele	other_allele	P	EAF	BETA	SE	gene	samplesize	source
rs12480823	20	1561284	A	G	2.9496e-08	0.187325588941528	-0.0809430970099712	0.0145995990422372	SIRPD	15409	biofsci
rs13037971	20	1609495	C	T	9.7038e-23	0.541057838660578	0.0865499831124072	0.00881795410306537	SIRPD	25896	biofsci
rs145332593	20	1590948	T	C	3.5598e-10	0.0225217441391625	0.229417629097809	0.036576316358881	SIRPD	16977	biofsci
rs16995228	20	1545857	T	C	1.0357e-45	0.164603306408998	-0.167470413986217	0.0118009212676934	SIRPD	26110	biofsci
rs2250261	20	1657529	C	T	3.1931e-16	0.173926171963463	-0.0942720792462293	0.0115448864452808	SIRPD	26110	biofsci
rs2252401	20	1510138	T	C	1.6957e-129	0.320630426576066	0.227027948902929	0.00937690298383939	SIRPD	26106	biofsci
rs2253953	20	1547742	A	T	1.2246e-73	0.766216804527645	0.212918515670094	0.011729302840354	SIRPD	20289	biofsci
rs3848789	20	1549654	C	T	9.0003e-10	0.0302694439136251	0.157470255538663	0.0257043935128894	SIRPD	25781	biofsci
rs6042507	20	1459060	T	G	7.6476e-12	0.101916062051549	-0.101287725702483	0.0147977626376932	SIRPD	24947	biofsci
rs6042689	20	1487758	T	C	2.2088e-08	0.0786388219967629	0.0930522654056311	0.0166319198909043	SIRPD	24947	biofsci
rs6074937	20	1618752	C	G	3.4678e-11	0.511737268695519	0.058379399372054	0.00881171879672372	SIRPD	25772	biofsci
rs6078982	20	1382500	C	G	2.3098e-16	0.187949844685203	0.0920751243522806	0.0112219678914162	SIRPD	26014	biofsci
rs6135335	20	1558363	T	C	6.7335e-12	0.158138391576877	-0.0858081012106333	0.0125030017791976	SIRPD	24025	biofsci
rs62186924	20	1560222	T	G	2.8817e-09	0.0148046777805424	-0.245260637961742	0.0413028810497873	SIRPD	20095	biofsci
rs73067243	20	1396174	T	C	2.9817e-09	0.0457396859605911	0.125496052824229	0.0211536346330832	SIRPD	25600	biofsci
rs73075202	20	1511098	C	T	3.6488e-39	0.0755068025892476	-0.218146364571101	0.0166624425853073	SIRPD	25799	biofsci
rs743082	20	1690191	A	G	1.2192e-30	0.127756381211297	0.150874783649985	0.013111565451463	SIRPD	26100	biofsci
rs761824	20	1651420	G	T	1.0042e-20	0.434646172347702	0.0822321018461431	0.00880844314732241	SIRPD	26225	biofsci
