## Supplementary material for "Multi-level Regulatory Roles of Lactate Metabolism Gene Network in Oral Cancer: Machine Learning Insights": SIRPG.csv

SNP	CHR	BP	effect_allele	other_allele	P	EAF	BETA	SE	gene	samplesize	source
rs1142198	20	1544469	T	A	1.8832e-08	0.0758951182452176	0.0866836039679581	0.0154172706034608	SIRPG	29993	biofsci
rs117047021	20	1687988	A	C	4.0743e-08	0.0151640189808129	0.331535893297121	0.0604143618086121	SIRPG	9173	biofsci
rs117803469	20	1600405	A	C	4.0792e-17	0.0250739306093548	-0.225965945684283	0.0268674433658664	SIRPG	28335	biofsci
rs118020298	20	1692604	A	G	5.1334e-15	0.0484765072447146	0.147536158390452	0.0188573529986007	SIRPG	30483	biofsci
rs12479867	20	1507879	T	G	1.3274e-21	0.10750324898708	0.124824729410082	0.0130739378912064	SIRPG	30488	biofsci
rs139258893	20	1685231	A	C	1.9418e-12	0.0465241100948946	0.142201726182918	0.0202031265000025	SIRPG	27615	biofsci
rs17791824	20	1357446	T	C	8.6917e-14	0.021279587532224	-0.228157821775928	0.0305870285115129	SIRPG	25661	biofsci
rs200892	20	1791760	C	G	7.156e-10	0.537163066335309	0.0500580983830375	0.00812275437438745	SIRPG	30481	biofsci
rs202469	20	1719002	T	C	3.3811e-25	0.398826809153212	-0.0862420525224841	0.00831625435353694	SIRPG	30153	biofsci
rs202492	20	1747077	T	C	4.5005e-10	0.0485814411214056	0.129306329569484	0.0207364577464412	SIRPG	25157	biofsci
rs2249317	20	1532595	T	C	1.57e-45	0.848999046711153	0.160014583147031	0.0112987094623033	SIRPG	30551	biofsci
rs2256258	20	1518586	T	C	8.5708e-67	0.421323612311624	-0.14057587842598	0.00814205743428937	SIRPG	30935	biofsci
rs3746719	20	1610790	A	G	1.6769846438804e-308	0.267202826111466	-0.353367647722242	0.00908547265295515	SIRPG	30935	biofsci
rs41280320	20	1357933	T	C	5.2907e-15	0.0223406523129397	-0.224470592748586	0.0287057806243955	SIRPG	27781	biofsci
rs6041691	20	1339724	T	C	2.1465e-16	0.698297342192691	-0.0720833147591492	0.00877609267058893	SIRPG	30814	biofsci
rs6074927	20	1613956	A	G	2.0695e-90	0.636607914615356	0.168535480344094	0.0083586510114613	SIRPG	30935	biofsci
rs6079967	20	1629906	T	C	6.5994e-146	0.429941114298656	0.209280241228531	0.00813614028405433	SIRPG	30818	biofsci
rs6135033	20	1448366	G	T	9.8016e-25	0.236891171993912	-0.097612205969063	0.00950635521362891	SIRPG	30606	biofsci
rs62186953	20	1647657	G	A	4.285e-09	0.0188979963570127	0.180712171823406	0.0307705174314914	SIRPG	28482	biofsci
rs73073318	20	1716702	A	G	4.3295e-61	0.10441400304414	-0.217954939994965	0.013217481003218	SIRPG	30606	biofsci
rs74510013	20	1749682	T	C	3.7407e-11	0.0225554106910039	0.205463451063625	0.0310649306113737	SIRPG	23501	biofsci
rs75057984	20	1640694	G	A	1.0607e-82	0.0400613967766692	-0.398495534704808	0.0206853780875185	SIRPG	30386	biofsci
rs75206518	20	1721448	C	T	3.0479e-09	0.0400540582889376	0.123744487669455	0.0208707034236991	SIRPG	29854	biofsci
rs77166226	20	1642654	T	C	1.649e-14	0.0198727770813019	0.241817306836918	0.031504678049523	SIRPG	25863	biofsci
rs965805	20	1455168	T	C	2.0922e-08	0.11779057675386	0.0717834014029358	0.0128086293387106	SIRPG	29328	biofsci
