## Supplementary material for "Multi-level Regulatory Roles of Lactate Metabolism Gene Network in Oral Cancer: Machine Learning Insights": SIRT1.csv

SNP	CHR	BP	effect_allele	other_allele	P	EAF	BETA	SE	gene	samplesize	source
rs10823141	10	69880606	C	T	5.5624e-72	0.109425131166723	0.340305887065079	0.0189671042122116	SIRT1	14262	biofsci
rs10997476	10	68757916	A	G	1.4945e-15	0.565053951930194	0.0952760450279232	0.0119430955848227	SIRT1	14263	biofsci
rs10997897	10	69743701	C	T	7.1536e-11	0.0303380380732332	0.414897902891988	0.0636600335857839	SIRT1	4194	biofsci
rs112466739	10	69653327	A	G	1.6907e-14	0.0299890150128158	-0.391909687025735	0.0510824529171589	SIRT1	6587	biofsci
rs113592732	10	69787539	A	G	1.7185e-09	0.0186840783525866	-0.279071285281887	0.0463404213214252	SIRT1	12699	biofsci
rs11592680	10	69866657	C	T	1.3014e-116	0.116460564017494	0.42497536043708	0.0185129275835561	SIRT1	14178	biofsci
rs116975440	10	69490658	C	A	6.7748e-21	0.0396926434482131	-0.3167491084824	0.0337793653068572	SIRT1	11496	biofsci
rs117479359	10	69838913	T	G	5.345e-90	0.0749647224835372	0.463014154613983	0.0230169790822314	SIRT1	13610	biofsci
rs11814075	10	68790746	T	G	2.5445e-20	0.0668252350209537	0.219054034694271	0.0237156164749608	SIRT1	14256	biofsci
rs12240613	10	68732840	C	T	4.7112e-24	0.0568313021167415	0.288310510262212	0.0285015728441429	SIRT1	11483	biofsci
rs12761998	10	68864743	C	A	1.3238e-17	0.0610537292680505	-0.24815577087017	0.0290532899606821	SIRT1	10333	biofsci
rs138530890	10	69060145	A	C	2.0788e-10	0.961394551194606	0.198894357844048	0.031295332763327	SIRT1	13755	biofsci
rs139572370	10	69284933	A	G	1.1748e-42	0.0302351341825689	0.547401720136021	0.0399866847925447	SIRT1	10665	biofsci
rs142194353	10	69641539	T	C	2.7175e-45	0.957105903246979	0.414007788339362	0.0293129837322629	SIRT1	14174	biofsci
rs147216170	10	69821494	T	C	6.5111e-73	0.0503451611484853	0.560945597256915	0.0310590787270032	SIRT1	10841	biofsci
rs149740253	10	69456484	T	C	3.8573e-09	0.0190981432360743	-0.315237566179084	0.0535199005414313	SIRT1	9318	biofsci
rs16925142	10	69900418	C	A	3.0327e-12	0.0638516112488247	0.188182179985781	0.0269744965075729	SIRT1	11496	biofsci
rs17454621	10	69686806	C	T	5.4013e-53	0.10130655226209	-0.373979820955551	0.0244072325635863	SIRT1	9219	biofsci
rs1900006	10	69978063	A	G	7.102e-10	0.347868765809642	-0.076638215963035	0.0124340022005054	SIRT1	14256	biofsci
rs1900017	10	70054596	T	C	1.1556e-16	0.728941684665227	0.115187569835015	0.013898617208033	SIRT1	13100	biofsci
rs2007505	10	69764085	G	A	1.7113e-57	0.102382999631495	-0.31590291427872	0.0197664164411218	SIRT1	13925	biofsci
rs2127595	10	68941035	A	C	3.6487e-33	0.780724499523356	0.171688354981416	0.0143098671418678	SIRT1	14263	biofsci
rs34315259	10	69911897	A	G	1.3548e-08	0.0213494034280177	0.274434214558054	0.0483235397436308	SIRT1	10248	biofsci
rs4466711	10	69361491	C	T	7.0771e-96	0.642489383291368	0.256668403722176	0.0123538439634477	SIRT1	14263	biofsci
rs61866878	10	68955883	C	T	3.4198e-18	0.164226861851052	-0.145021551818872	0.0166756608121418	SIRT1	13100	biofsci
rs7072730	10	69007086	C	T	1.1679e-52	0.0585599387207966	0.385117319877843	0.0252163902359039	SIRT1	14263	biofsci
rs7076694	10	68661687	A	G	3.123e-08	0.125209983201344	0.103313329624964	0.0186671478227417	SIRT1	13100	biofsci
rs717976	10	69551141	C	G	1.6769846438804e-308	0.595813446578225	0.465524969545609	0.0120651709649444	SIRT1	14263	biofsci
rs72806677	10	69224145	T	C	6.6886e-45	0.153406566778402	-0.230996531438359	0.0164293407850896	SIRT1	14263	biofsci
rs72808614	10	69601378	C	T	5.0183e-28	0.0708920948830172	-0.330076621251302	0.0300742224658147	SIRT1	8393	biofsci
rs76685030	10	70065663	T	C	7.2869e-15	0.0426939773254099	0.253778371743667	0.0326214244801937	SIRT1	11496	biofsci
rs942778	10	68740296	C	T	3.7439e-23	0.194529156270215	0.179385860366501	0.0181004036452385	SIRT1	9740	biofsci
