## Supplementary material for "Multi-level Regulatory Roles of Lactate Metabolism Gene Network in Oral Cancer: Machine Learning Insights": SIRT2.csv

SNP	CHR	BP	effect_allele	other_allele	P	EAF	BETA	SE	gene	samplesize	source
rs11667030	19	39380030	T	C	3.6708e-08	0.646993476411081	0.0503024370422604	0.00913593117367606	SIRT2	26229	biofsci
rs2015	19	39369369	G	T	1.131e-20	0.603759914582062	0.076184059984525	0.00817162501174783	SIRT2	31299	biofsci
