## Supplementary material for "Multi-level Regulatory Roles of Lactate Metabolism Gene Network in Oral Cancer: Machine Learning Insights": SIRT3.csv

SNP	CHR	BP	effect_allele	other_allele	P	EAF	BETA	SE	gene	samplesize	source
rs1058900	11	308290	T	C	3.1421e-10	0.399756822480411	0.0714039326939289	0.0113490896900516	SIRT3	16178	biofsci
rs149212517	11	258905	G	A	5.2181e-10	0.0138790664780764	-0.362475868158368	0.0583471553921782	SIRT3	10731	biofsci
rs3809109	11	290233	G	A	1.426e-17	0.560495585303332	-0.0808112197872128	0.00947054574496511	SIRT3	22630	biofsci
rs61876235	11	299617	A	G	7.1825e-09	0.17300655587742	0.0802027023346662	0.0138595946524273	SIRT3	18193	biofsci
rs7123166	11	262272	C	T	7.0233e-21	0.015980331899201	0.491113045731986	0.0523937745486729	SIRT3	11583	biofsci
rs72878032	11	212408	T	C	1.2855e-101	0.212506134158771	0.208217981186171	0.00972894841982117	SIRT3	31566	biofsci
rs760059	11	284716	C	T	1.4373e-23	0.409233610341644	-0.11409644308778	0.0114031445164037	SIRT3	15905	biofsci
rs7943246	11	225171	C	T	1.6548e-84	0.253502246724314	-0.178233582057051	0.00915008455595804	SIRT3	31558	biofsci
rs9734276	11	284039	A	G	4.0993e-10	0.15419534338849	0.0894166678681679	0.0143057512908242	SIRT3	18733	biofsci
