## Supplementary material for "Multi-level Regulatory Roles of Lactate Metabolism Gene Network in Oral Cancer: Machine Learning Insights": SIRT4.csv

SNP	CHR	BP	effect_allele	other_allele	P	EAF	BETA	SE	gene	samplesize	source
rs1034711	12	120718793	G	T	1.1505e-36	0.390889379331707	0.105551191511459	0.008345353103002	SIRT4	30153	biofsci
rs10774589	12	121689798	T	C	1.4363e-08	0.194347352200549	0.0576013320014034	0.0101603986455591	SIRT4	30933	biofsci
rs112344231	12	121219341	T	C	4.2746e-09	0.0207974626189397	0.179128248709328	0.0304982205722969	SIRT4	26396	biofsci
rs16951430	12	120644401	G	A	3.5522e-09	0.0960776171240892	0.0806972752358674	0.0136687007073186	SIRT4	30815	biofsci
rs1710136	12	120940864	A	T	1.0966e-10	0.0824622776700666	0.0990433052178059	0.0153484124000939	SIRT4	28052	biofsci
rs184865012	12	121398288	A	G	2.8101e-17	0.0165608611647806	0.334873047930399	0.0396102585614723	SIRT4	19567	biofsci
rs206967	12	120834432	T	C	1.0027e-36	0.389897260273973	0.104905358974941	0.00828714877989552	SIRT4	30606	biofsci
rs2522134	12	120757391	A	G	8.1317e-19	0.2792852042542	-0.0793761325071609	0.00896095422298046	SIRT4	30935	biofsci
rs3932409	12	120588842	T	C	4.6291e-08	0.235879007010891	-0.0553894900180931	0.0101353138184983	SIRT4	27005	biofsci
rs5634	12	120762837	G	A	1.4535e-183	0.0529299847792998	0.521597415779594	0.0180526011580439	SIRT4	30606	biofsci
rs74649905	12	120068841	C	T	3.1096e-16	0.0224648918755923	0.234889830521694	0.0287531007346735	SIRT4	27540	biofsci
rs80019595	12	121417306	T	C	2.4856e-09	0.0329459686114772	0.137834232582566	0.023116852424749	SIRT4	29367	biofsci
