## Supplementary material for "Multi-level Regulatory Roles of Lactate Metabolism Gene Network in Oral Cancer: Machine Learning Insights": SIRT5.csv

SNP	CHR	BP	effect_allele	other_allele	P	EAF	BETA	SE	gene	samplesize	source
rs114429559	6	13592895	A	G	1.0054e-38	0.0539242063187024	-0.231066156879515	0.0177541073915477	SIRT5	31093	biofsci
rs115176828	6	13707168	A	G	5.048e-13	0.0261462471813594	-0.207929365407168	0.028783931643618	SIRT5	23701	biofsci
rs138112277	6	13679426	T	C	3.3643e-12	0.0169007184846506	-0.360866804641168	0.0518375069512559	SIRT5	11199	biofsci
rs149552570	6	13677677	A	C	5.0596e-09	0.034792953748539	0.132374678409529	0.0226463446545993	SIRT5	29031	biofsci
rs204244	6	13728670	T	G	3.4206e-34	0.701611989882593	0.106056048012154	0.00869860879507185	SIRT5	31564	biofsci
rs2804920	6	13585282	C	T	3.268e-291	0.314263530659395	-0.313109573801538	0.00858530681872253	SIRT5	31478	biofsci
rs4712047	6	13590185	G	A	1.7085e-29	0.600811755421098	0.0914737843550707	0.0081116072994414	SIRT5	31684	biofsci
rs707816	6	13634982	T	C	1.3679e-20	0.392141756548536	-0.0756914189460385	0.00813658750736767	SIRT5	31684	biofsci
rs72827000	6	13576637	G	A	1.3925e-12	0.0485991667622215	0.131818028326144	0.0186057515139657	SIRT5	31238	biofsci
rs72831067	6	13763083	C	G	2.6977e-08				SIRT5	5075	biofsci
rs76996552	6	13643835	G	A	2.748e-41	0.014855527638191	-0.542908312647699	0.0403397367181611	SIRT5	20995	biofsci
rs7742903	6	13624966	G	C	5.4493e-34	0.230933323265121	0.114793645953399	0.00944461643136635	SIRT5	31561	biofsci
rs7750607	6	13767003	G	T	1.5958e-29	0.370717999694143	-0.0934683240427284	0.00828414259250615	SIRT5	31231	biofsci
rs78671973	6	13510019	G	A	1.2621e-14	0.0182088928366163	-0.262015286023206	0.0339860284095215	SIRT5	24214	biofsci
