## Supplementary material for "Multi-level Regulatory Roles of Lactate Metabolism Gene Network in Oral Cancer: Machine Learning Insights": SIRT6.csv

SNP	CHR	BP	effect_allele	other_allele	P	EAF	BETA	SE	gene	samplesize	source
rs107251	19	4176085	T	C	8.9691e-36	0.11219370156341	0.168999213249318	0.0135357468122222	SIRT6	27398	biofsci
