## Supplementary material for "Multi-level Regulatory Roles of Lactate Metabolism Gene Network in Oral Cancer: Machine Learning Insights": SIVA1.csv

SNP	CHR	BP	effect_allele	other_allele	P	EAF	BETA	SE	gene	samplesize	source
rs10142660	14	105225620	T	G	7.3011e-68	0.116795474910394	-0.277997105742323	0.0159705120235265	SIVA1	19004	biofsci
rs28690313	14	105274789	G	A	2.6413e-12	0.309412132582864	0.142152736110703	0.0203203064941826	SIVA1	5667	biofsci
rs4326984	14	105162054	C	T	1.7105e-19	0.494897959183673	-0.13545458696526	0.0149998435246788	SIVA1	8890	biofsci
rs80097179	14	105196230	C	A	1.7359e-70	0.327824405884572	0.182753850869941	0.0102961656180071	SIVA1	21404	biofsci
