## Supplementary material for "Multi-level Regulatory Roles of Lactate Metabolism Gene Network in Oral Cancer: Machine Learning Insights": SIX5.csv

SNP	CHR	BP	effect_allele	other_allele	P	EAF	BETA	SE	gene	samplesize	source
rs10403723	19	46191828	T	C	1.5053e-09	0.680709534368071	0.0561980555377989	0.00929815611148229	SIX5	26609	biofsci
rs34536593	19	46402032	C	T	3.838e-11	0.344520547945205	-0.0606736072400602	0.00917878539833291	SIX5	26280	biofsci
rs4802275	19	46260375	T	C	5.817e-63	0.485174189184111	0.145266358373122	0.00867344691869802	SIX5	26609	biofsci
rs4803869	19	46424194	A	C	2.083e-09	0.789167938035442	0.0649590799762876	0.0108424155388382	SIX5	25563	biofsci
rs75987583	19	46248557	T	C	7.0495e-11	0.041711656729731	0.157992254291162	0.0242330558601104	SIX5	21301	biofsci
