## Supplementary material for "Multi-level Regulatory Roles of Lactate Metabolism Gene Network in Oral Cancer: Machine Learning Insights": SKA1.csv

SNP	CHR	BP	effect_allele	other_allele	P	EAF	BETA	SE	gene	samplesize	source
rs7234010	18	47911438	C	A	1.6026e-08	0.318426096433538	-0.0481801355402039	0.0085271557715132	SKA1	31684	biofsci
