## Supplementary material for "Multi-level Regulatory Roles of Lactate Metabolism Gene Network in Oral Cancer: Machine Learning Insights": SKA2.csv

SNP	CHR	BP	effect_allele	other_allele	P	EAF	BETA	SE	gene	samplesize	source
rs11079346	17	56383744	C	T	1.2696e-09	0.706593448499409	-0.0586865635364456	0.0096665453602223	SKA2	25810	biofsci
rs12452208	17	57370917	G	A	9.8949e-15	0.200570776255708	0.0849890076768921	0.0109796408129721	SKA2	25867	biofsci
rs143390063	17	56910329	G	A	3.0814e-09	0.0336716246199359	-0.150210244978864	0.0253433853515882	SKA2	23925	biofsci
rs16943333	17	57058710	A	G	1.317e-10	0.186529680365297	0.0725193315605328	0.0112867041587083	SKA2	25867	biofsci
rs2526358	17	57942585	G	A	1.8759e-09	0.798531687615597	0.0655882642902579	0.0109164582221394	SKA2	26080	biofsci
rs62083297	17	57356772	A	G	2.5209e-20	0.121768889568675	0.124501830997632	0.013477724841694	SKA2	25739	biofsci
rs67941865	17	57444911	A	C	2.3784e-09	0.331748656469616	-0.0553908763597143	0.00927882544219282	SKA2	26196	biofsci
rs76659428	17	56398452	A	G	1.7795e-13	0.0934263328874451	-0.111499980410105	0.0151406081243438	SKA2	25752	biofsci
rs9652856	17	57208752	C	T	1.7613e-60	0.295523176808093	-0.157428730812854	0.00959644562373767	SKA2	26079	biofsci
