## Supplementary material for "Multi-level Regulatory Roles of Lactate Metabolism Gene Network in Oral Cancer: Machine Learning Insights": SKAP1.csv

SNP	CHR	BP	effect_allele	other_allele	P	EAF	BETA	SE	gene	samplesize	source
rs11079803	17	46019901	A	G	1.2128e-34	0.51421183753586	0.0980909764310719	0.00799007676645585	SKAP1	31353	biofsci
rs11079830	17	46682630	G	A	1.6424e-36	0.42774707717755	-0.101684166837881	0.00805757401823187	SKAP1	31462	biofsci
rs11079845	17	47029988	A	G	2.6457e-08	0.13874401504788	-0.0677036280150109	0.0121696884969372	SKAP1	28253	biofsci
rs112811776	17	45969328	T	C	7.2327e-43	0.0483897776854353	-0.265907740697874	0.0193746759953277	SKAP1	28926	biofsci
rs112940396	17	46030675	T	G	3.0941e-16	0.0421762727411711	0.163178763505454	0.0199734098148613	SKAP1	31025	biofsci
rs11654292	17	46197442	C	T	4.449e-126	0.116360273300366	0.297458737362147	0.0124541013114061	SKAP1	31352	biofsci
rs117948959	17	46239083	C	A	5.9842e-09	0.0247718999669078	0.16408547298474	0.0282064657117116	SKAP1	26014	biofsci
rs12452082	17	45944001	A	G	1.8447e-22	0.0924687135931452	-0.13415553057229	0.013759682722109	SKAP1	31470	biofsci
rs141686063	17	45504128	C	T	2.4195e-09	0.0155953510436433	-0.229889484476667	0.0385293943747975	SKAP1	21939	biofsci
rs141948566	17	45910937	T	C	3.6478e-10	0.0200538589354266	0.211673633506177	0.0337672899062274	SKAP1	22314	biofsci
rs142453313	17	46028688	T	G	1.6178e-29	0.0146588486140725	0.415695780545494	0.0368465830404274	SKAP1	25497	biofsci
rs144043117	17	46166407	G	A	2.7022e-12	0.0144993203443589	0.275651224888256	0.0394209831803011	SKAP1	22517	biofsci
rs144594328	17	46254706	A	G	1.8753e-13	0.0196852398899868	0.239289379991492	0.0325231913002368	SKAP1	24495	biofsci
rs146650745	17	46267571	T	C	6.4122e-11	0.0172053010927691	0.272578506771859	0.0417182201432336	SKAP1	16990	biofsci
rs187590292	17	45492594	A	G	2.9225e-12	0.0325923700811054	-0.481845603349255	0.0690184781489752	SKAP1	3329	biofsci
rs191122217	17	46628613	C	T	1.317e-10	0.0219065548519596	-0.184720851944297	0.0287494322269029	SKAP1	28233	biofsci
rs2044985	17	46322027	A	G	3.8751e-42	0.0201685864336467	0.412442033490148	0.0303212692973408	SKAP1	27520	biofsci
rs2597177	17	46060529	A	G	3.7322e-14	0.655830733962193	0.0635129169255636	0.0083898598353496	SKAP1	31470	biofsci
rs2924253	17	46330074	T	C	5.0248e-100	0.232975992752529	0.200558705549836	0.00944681448447906	SKAP1	31353	biofsci
rs3110605	17	46767135	A	G	3.7473e-12	0.836881440380478	0.0750805006570393	0.0108082372177813	SKAP1	31354	biofsci
rs34785521	17	46555692	G	A	1.0971e-09	0.421375502692386	0.062110456169754	0.0101908963804213	SKAP1	19746	biofsci
rs4793658	17	45878733	C	A	9.3335e-45	0.0990078544853245	-0.187322890818758	0.0133456983242443	SKAP1	31470	biofsci
rs4793973	17	46780151	A	G	3.6532e-25	0.135197869101979	-0.121438594843003	0.0117185917883028	SKAP1	31141	biofsci
rs4794047	17	45763005	A	T	1.2444e-14	0.479861084896757	-0.0616399867416702	0.0079934624177078	SKAP1	31352	biofsci
rs56161855	17	46288649	T	A	4.7382e-63	0.145438018406999	-0.190123741438042	0.0113436279228444	SKAP1	31264	biofsci
rs56342880	17	46246549	C	T	3.3662e-20	0.0211952294529427	-0.399667545444668	0.0434109818439671	SKAP1	12789	biofsci
rs62067380	17	46000406	C	T	2.5681e-31	0.144766444232602	-0.132675408744886	0.0113979372305599	SKAP1	31086	biofsci
rs62078387	17	47050275	A	G	8.8767e-10	0.351428792689538	0.0518160703085665	0.00845493518945362	SKAP1	30687	biofsci
rs7206951	17	46396831	G	A	1.6769846438804e-308	0.214189036769682	-0.367862077168156	0.00971750750663459	SKAP1	31459	biofsci
rs7211143	17	46547381	G	A	1.4877e-78	0.267881419939577	0.169235703554323	0.00901916987605643	SKAP1	31341	biofsci
rs72827850	17	46451825	T	C	1.9504e-46	0.0293340072314451	-0.342852524612682	0.0239624630178211	SKAP1	30582	biofsci
rs7359557	17	46790978	A	G	1.3532e-19	0.115341059227662	-0.113215031535624	0.012501797892603	SKAP1	31352	biofsci
rs7406355	17	46691423	A	G	1.6385e-13	0.189763177998472	0.0754912570307506	0.0102354087222223	SKAP1	31041	biofsci
rs75787748	17	46707347	G	A	2.6981e-10	0.0267259717656159	-0.157981219494768	0.0250160279159437	SKAP1	30716	biofsci
rs9908329	17	46563672	A	C	1.084e-46	0.0408459546417641	0.294257148398626	0.0205072966149758	SKAP1	30347	biofsci
rs9910239	17	46832334	G	T	3.2842e-13	0.398129864095714	0.0600489614046013	0.00824587855548402	SKAP1	30688	biofsci
rs9911009	17	46729357	G	A	1.1858e-19	0.0251120560855074	0.232950918019082	0.0256825407941306	SKAP1	30964	biofsci
