## Supplementary material for "Multi-level Regulatory Roles of Lactate Metabolism Gene Network in Oral Cancer: Machine Learning Insights": SKAP2.csv

SNP	CHR	BP	effect_allele	other_allele	P	EAF	BETA	SE	gene	samplesize	source
rs10232445	7	26622985	A	G	2.3175e-16	0.02603693611868	-0.21778149568589	0.0265447991523823	SKAP2	27982	biofsci
rs10242812	7	27547452	G	T	4.7137e-19	0.201175175883347	-0.0903688464625811	0.0101326269215551	SKAP2	30304	biofsci
rs10270966	7	26577562	T	C	7.3009e-45	0.354447743244767	0.117830475486379	0.00838418342854146	SKAP2	31086	biofsci
rs10281957	7	26379516	T	C	2.2999e-15	0.135898694043934	-0.0929087039339609	0.0117251232264366	SKAP2	30971	biofsci
rs10464222	7	26630540	A	G	6.0417e-09	0.119501522070015	-0.0722839013890956	0.0124297385199807	SKAP2	30757	biofsci
rs10486465	7	26629336	T	C	1.6946e-31	0.195986320417904	-0.117961669313626	0.0101031774808899	SKAP2	31086	biofsci
rs111259912	7	27134475	T	A	1.8363e-13				SKAP2	5075	biofsci
rs112203743	7	26477691	G	A	5.0812e-17	0.0233020744529696	0.243855674236565	0.0290823702130667	SKAP2	25975	biofsci
rs113172360	7	26837643	T	G	2.6283e-17	0.0174437044084998	0.503869340550162	0.0595442432197872	SKAP2	8228	biofsci
rs113189091	7	27252828	T	C	1.197e-52	0.0774336283185841	0.23145897107573	0.0151567658356185	SKAP2	30467	biofsci
rs113429260	7	26868194	A	G	2.0052e-30	0.0154505853525728	0.403623607006913	0.0352085353030333	SKAP2	26515	biofsci
rs116932430	7	26839438	G	A	4.8712e-10	0.016319068255688	-0.247895069276097	0.0398346594584849	SKAP2	19629	biofsci
rs116941109	7	26941146	T	C	9.2513e-73	0.0238095238095238	-0.516010008407496	0.0286020735218389	SKAP2	26296	biofsci
rs116943647	7	27855733	A	G	1.9878e-09	0.0164099691963036	-0.304681344612705	0.0507912288683723	SKAP2	12008	biofsci
rs116984483	7	27013727	A	G	2.16e-68	0.0266496802038376	-0.498320702710959	0.0285139217865784	SKAP2	23708	biofsci
rs117042621	7	26871268	C	T	6.0319e-17	0.0448843590748726	-0.565580289376313	0.0676167480873111	SKAP2	2551	biofsci
rs117393656	7	26457640	A	G	2.0813e-11	0.0465237085982629	-0.13226304462515	0.0197407529291269	SKAP2	28924	biofsci
rs117406918	7	26784386	A	C	2.3078e-58	0.0267557853075401	0.412750101536849	0.0256266244597983	SKAP2	29238	biofsci
rs118095817	7	26775993	T	C	2.9874e-27	0.0137686536400363	0.503383964916359	0.0465535896528585	SKAP2	16990	biofsci
rs118188573	7	26918669	T	C	8.745e-136	0.0457542021392709	-0.503672699229563	0.0203087279131949	SKAP2	27766	biofsci
rs11980563	7	26624128	A	G	5.4724e-41	0.586966368474691	-0.109410662802721	0.00816046830874898	SKAP2	30970	biofsci
rs12537401	7	26610726	A	C	1.3812e-47	0.17224222712665	-0.155885577404438	0.0107575549593147	SKAP2	30304	biofsci
rs12539793	7	25971860	T	C	1.9356e-11	0.0837049676193431	-0.0978720025591501	0.0145844699597881	SKAP2	30648	biofsci
rs13438221	7	27320037	C	T	6.2957e-41	0.0603832087772301	-0.231029814185523	0.0172450204290189	SKAP2	29633	biofsci
rs142139359	7	26941945	A	G	2.4148e-20	0.0137218363543961	0.536163966707339	0.058011963116036	SKAP2	10978	biofsci
rs142409539	7	27121771	T	C	2.414e-12	0.0147524752475248	-0.408996396820924	0.0583605252238016	SKAP2	10100	biofsci
rs145075500	7	26673667	A	G	2.7305e-25	0.0218963831867058	0.315517386299302	0.0303644871811473	SKAP2	25321	biofsci
rs145203830	7	26300502	T	C	7.0018e-13	0.0415486534491863	0.159914106752661	0.0222737108089227	SKAP2	25308	biofsci
rs146336913	7	27665598	A	G	6.9247e-10	0.0148708191468055	-0.228654425500693	0.037072883814176	SKAP2	24833	biofsci
rs147853527	7	27040802	A	G	1.7363e-51	0.0184582261198341	0.512914483627027	0.0339781975719111	SKAP2	23904	biofsci
rs1554638	7	27527500	T	C	1.0319e-15	0.0277851458885942	0.208223090255748	0.0259526236733159	SKAP2	27481	biofsci
rs17153771	7	26543885	G	A	1.7256e-54	0.0953800860572205	-0.21263296734341	0.0136787200442212	SKAP2	30971	biofsci
rs17287896	7	26649202	C	G	3.1936e-75	0.296962520206007	0.161101448673715	0.00877846155840619	SKAP2	31078	biofsci
rs17426587	7	26960713	C	T	2.702e-25	0.0182174420543605	-0.423205877379369	0.0407257667134386	SKAP2	16855	biofsci
rs17426594	7	26960847	A	G	6.974e-155	0.0556063654655204	0.500388345273589	0.018873605201813	SKAP2	26729	biofsci
rs17428185	7	27284490	C	T	1.0608e-11	0.016983774950391	-0.251817084462697	0.0370433640481174	SKAP2	21825	biofsci
rs17428492	7	27339272	T	C	1.0042e-20	0.0249842931937173	-0.249499734675088	0.02672591020032	SKAP2	28736	biofsci
rs17438445	7	27363801	T	C	3.1092e-18	0.881949949043143	-0.108428349791724	0.0124525799951447	SKAP2	30970	biofsci
rs17438605	7	27380292	A	C	8.1658e-09	0.242928892413428	0.054025336159808	0.00937110130957103	SKAP2	30958	biofsci
rs17438930	7	27405872	T	C	3.1003e-15	0.0582958733244239	0.13936460404791	0.0176701666093457	SKAP2	29170	biofsci
rs17449552	7	27330659	T	C	1.1982e-21	0.264119853024736	0.0872480281144206	0.00912789045388565	SKAP2	30876	biofsci
rs17501007	7	27206019	A	T	4.2485e-08				SKAP2	5075	biofsci
rs17502051	7	27305382	G	T	1.0789e-20	0.0257127267767017	-0.256140932717294	0.0274593624268112	SKAP2	26470	biofsci
rs1874923	7	26915387	A	T	1.6769846438804e-308	0.34640105316142	-0.625229226964228	0.00853669469723223	SKAP2	30304	biofsci
rs189011380	7	27117591	T	C	2.8866e-74	0.023137233400954	0.564203879589631	0.0309461424318844	SKAP2	23100	biofsci
rs190750155	7	27193413	C	G	4.4935e-13				SKAP2	5075	biofsci
rs2189037	7	27412812	T	C	8.4535e-20	0.343079409222444	-0.0769367241454278	0.00844790101737392	SKAP2	31086	biofsci
rs2428432	7	27145024	T	C	8.6547e-66	0.778265014299333	0.165392993002891	0.00965432057921903	SKAP2	31086	biofsci
rs2698712	7	26416812	G	A	4.215e-08	0.407361800477399	0.0448992469770443	0.00819090173982857	SKAP2	30870	biofsci
rs2698720	7	26395693	T	A	1.4235e-09	0.292413688097141	0.0536592167656096	0.00886518912992492	SKAP2	30748	biofsci
rs2936424	7	26950206	T	A	2.865e-287	0.816883067864422	0.376289782836213	0.0103887474589591	SKAP2	30971	biofsci
rs34899291	7	27116185	A	T	1.8417e-135	0.0611102930348991	-0.463873026419696	0.0187265309867504	SKAP2	24850	biofsci
rs34957925	7	27211548	T	C	4.2603e-21	0.940341803463009	0.172183097904521	0.0182664380030681	SKAP2	26712	biofsci
rs35903750	7	27550633	C	T	1.2949e-27	0.270947488584475	0.0987859081580071	0.00907174942219104	SKAP2	30757	biofsci
rs3779456	7	27214557	C	T	1.1547e-103	0.576950737144912	0.199980452143621	0.00924957573338363	SKAP2	23944	biofsci
rs4719884	7	27172571	A	G	1.6769846438804e-308	0.2442218798151	0.421742014926604	0.00933497455496959	SKAP2	31086	biofsci
rs4722617	7	26638405	A	G	1.3704e-26	0.193607185808779	-0.108325190404599	0.0101502211731976	SKAP2	31085	biofsci
rs4722626	7	26657962	G	T	3.028e-18	0.440130787733013	-0.0703725885241155	0.00807933095957791	SKAP2	31085	biofsci
rs4722740	7	27787009	C	T	2.3187e-11	0.774615587052145	-0.0947507678425252	0.014175121978745	SKAP2	14253	biofsci
rs55923580	7	26427032	A	G	1.1958e-33	0.0942350332594235	-0.165961649898914	0.0137274107014934	SKAP2	31086	biofsci
rs56012816	7	27134003	T	G	4.4575e-262	0.106849666495639	-0.47421666292115	0.0137121833158246	SKAP2	27865	biofsci
rs62447663	7	26683545	G	A	1.2973e-12	0.0138990109318064	0.356285611376346	0.0502178512962094	SKAP2	14466	biofsci
rs62454415	7	27183530	G	C	2.1686e-21	0.166234410160571	-0.102949735349489	0.0108408082292938	SKAP2	30696	biofsci
rs6461950	7	26552431	G	A	1.6009e-14	0.0736099052508399	-0.118162404777929	0.0153873326359425	SKAP2	30968	biofsci
rs67971665	7	27221227	T	C	6.0463e-41	0.0251157248269857	-0.373415484726841	0.0278670351813701	SKAP2	26296	biofsci
rs6946144	7	26511503	A	G	2.164e-18	0.14080546538839	0.101062593569174	0.0115518589910584	SKAP2	30971	biofsci
rs6956598	7	27286796	C	T	1.1869e-15	0.889506149189686	0.102621209289399	0.0128181977403413	SKAP2	30962	biofsci
rs6962886	7	26179099	A	G	3.9422e-09	0.29831184419406	-0.0522618585831529	0.00887825678810038	SKAP2	30304	biofsci
rs73071947	7	26626643	T	C	7.6315e-23	0.0221937686726419	0.282713330393932	0.0287333655575588	SKAP2	27907	biofsci
rs73074126	7	26481231	T	C	3.8173e-11	0.0407255452386094	0.141302800976391	0.0213735688427631	SKAP2	28016	biofsci
rs73077495	7	27508985	A	G	1.7232e-15	0.0139913027037247	0.297094461868978	0.0373238937510494	SKAP2	26017	biofsci
rs75028854	7	27001236	T	G	1.5185e-84	0.0343543249203627	-0.475860508928179	0.0244240200031914	SKAP2	25266	biofsci
rs76513531	7	27053877	C	A	6.0525e-135	0.0471565129289459	0.496764939880049	0.0200931493170374	SKAP2	27562	biofsci
rs76586744	7	26955310	T	C	1.0468e-80	0.0279520821448945	-0.507160514460099	0.026656882313742	SKAP2	25897	biofsci
rs76588735	7	26958501	T	C	1.1979e-29	0.0157742402315485	0.435110552046992	0.0384781174431369	SKAP2	21752	biofsci
rs77053039	7	27143156	T	C	1.4944e-08	0.022231240981241	-0.166334327225739	0.0293773096477815	SKAP2	26653	biofsci
rs7805778	7	26694926	A	G	1.6769846438804e-308	0.225285611905063	0.42708891421059	0.0100794842410593	SKAP2	28198	biofsci
rs7810502	7	27203139	G	A	6.0493e-30	0.686377473363775	0.0987880253583596	0.00869016215612164	SKAP2	30757	biofsci
rs79620840	7	26915960	G	T	1.528e-21	0.0516862314004162	0.174825655522207	0.0183388043262115	SKAP2	30332	biofsci
rs799235	7	27073744	A	C	2.8001e-25	0.0317550180133814	0.270942102348818	0.0260809647541819	SKAP2	23907	biofsci
