## Supplementary material for "Multi-level Regulatory Roles of Lactate Metabolism Gene Network in Oral Cancer: Machine Learning Insights": SKI.csv

SNP	CHR	BP	effect_allele	other_allele	P	EAF	BETA	SE	gene	samplesize	source
rs10910038	1	2184692	C	G	8.1592e-10	0.932771974063401	-0.104992322897454	0.0170952720622401	SKI	27283	biofsci
rs263535	1	2177727	C	T	1.7167e-19	0.384074941451991	0.0794861415467022	0.0088023545195183	SKI	27279	biofsci
