## Supplementary material for "Multi-level Regulatory Roles of Lactate Metabolism Gene Network in Oral Cancer: Machine Learning Insights": SKIL.csv

SNP	CHR	BP	effect_allele	other_allele	P	EAF	BETA	SE	gene	samplesize	source
rs74568838	3	170116284	T	C	7.8819e-17	0.0200309217407121	-0.255630388610887	0.0306772418498826	SKIL	27066	biofsci
rs75287841	3	170125011	G	A	1.2523e-14	0.0350163567493113	0.176418243594857	0.0228796663850049	SKIL	28267	biofsci
rs969217	3	170159134	T	C	2.3668e-08	0.371590272778178	-0.0471354217818572	0.00844312282262296	SKIL	30037	biofsci
