## Supplementary material for "Multi-level Regulatory Roles of Lactate Metabolism Gene Network in Oral Cancer: Machine Learning Insights": SKIV2L.csv

SNP	CHR	BP	effect_allele	other_allele	P	EAF	BETA	SE	gene	samplesize	source
rs1015166	6	32798731	T	C	9.8275e-14	0.342814140166718	-0.0951992761002976	0.012790444189211	SKIV2L	13566	biofsci
rs1051788	6	31474000	A	G	1.9092e-14	0.661588556808931	-0.0982364975879734	0.0128304705267385	SKIV2L	13566	biofsci
rs112031986	6	32488418	G	A	2.6834e-13	0.710968442570589	0.138072946268127	0.018889778404264	SKIV2L	6819	biofsci
rs114445199	6	32343715	A	G	1.5992e-12	0.0459756047811365	0.210974215465115	0.0298589262868668	SKIV2L	12786	biofsci
rs114484678	6	32215057	C	T	2.1092e-08	0.0411659629749919	0.176328186329426	0.0314708787109221	SKIV2L	12790	biofsci
rs115085021	6	31939524	C	A	1.5103e-78	0.0220957062600321	1.19301143454312	0.0635818366896791	SKIV2L	5724	biofsci
rs115983183	6	32259539	T	C	2.281e-11	0.0193184697238409	0.401956531110429	0.0601110426521152	SKIV2L	7304	biofsci
rs116662390	6	31268262	T	C	1.3533e-08	0.0541646710497671	0.170750679572337	0.0300654446097824	SKIV2L	10797	biofsci
rs12614	6	31914179	T	C	1.4339e-43	0.103376684424945	0.276008719166796	0.0199408093954944	SKIV2L	13566	biofsci
rs1265098	6	31106177	C	T	1.1131e-17	0.247019505140132	0.120519283906967	0.0140767244331629	SKIV2L	13566	biofsci
rs12721829	6	31324208	T	G	2.6635e-13	0.742320819112628	0.389887078162495	0.0533324776913337	SKIV2L	919	biofsci
rs13196724	6	32081422	G	C	1.5294e-37	0.0339376564645078	0.430730686190914	0.0336366443993092	SKIV2L	13479	biofsci
rs13197153	6	31477324	C	A	1.1192e-16	0.0252713971050975	0.320770571644114	0.0386871422973339	SKIV2L	13562	biofsci
rs13208583	6	32800871	T	C	6.2331e-19	0.0707834244291972	0.210391945775875	0.0236719937190165	SKIV2L	13566	biofsci
rs140953685	6	30960924	G	A	4.928e-17	0.867214804193924	0.171269746420176	0.0204172076557402	SKIV2L	10416	biofsci
rs143486628	6	32515435	A	G	5.3469e-09	0.0302773746169973	0.794450970322556	0.136127031805924	SKIV2L	919	biofsci
rs150971914	6	31457484	T	C	4.9932e-09	0.0334595256652934	0.22671264567689	0.0387715301975049	SKIV2L	10285	biofsci
rs209473	6	32922908	A	C	6.1273e-11	0.425957846901199	0.0803082454451836	0.012278234049136	SKIV2L	13564	biofsci
rs2239705	6	31513402	A	G	8.3746e-16	0.166229238483234	0.131250933763126	0.0163072998736582	SKIV2L	13566	biofsci
rs2257269	6	31323353	A	G	1.5325e-40	0.393825838686652	0.185695958802156	0.0139297390875452	SKIV2L	10794	biofsci
rs2523591	6	31326960	A	G	1.461e-27	0.430360450756406	0.133385271072676	0.0122614788087104	SKIV2L	13566	biofsci
rs2523614	6	31320654	C	T	5.9407e-32	0.303999254218328	0.17415454307048	0.0148031435625626	SKIV2L	10784	biofsci
rs2596546	6	31329386	G	A	1.5644e-11	0.673180407714364	-0.0883651693585756	0.0131074476917313	SKIV2L	13228	biofsci
rs28383323	6	32594039	A	G	2.6103e-09	0.280491110147441	0.11080392469048	0.0186081222400295	SKIV2L	7155	biofsci
rs28383364	6	32606912	G	A	3.4331e-49	0.18465577596266	0.284001008707336	0.0192639703110263	SKIV2L	8949	biofsci
rs2855811	6	31471801	A	G	1.7997e-21	0.279300585430155	-0.128783431827203	0.0135334999135345	SKIV2L	13562	biofsci
rs2857107	6	32785515	T	C	2.1503e-42	0.0907826700094014	0.288345528688209	0.0211311808792796	SKIV2L	13566	biofsci
rs28631719	6	32625409	A	G	2.529e-10	0.777844652812975	-0.138971605347585	0.021971100573513	SKIV2L	5994	biofsci
rs28688825	6	32587157	G	A	7.3091e-37	0.13995087816859	0.254891197206052	0.0200961239085159	SKIV2L	10286	biofsci
rs28745897	6	31717066	T	C	2.0734e-41	0.0692044919114183	0.322425165526364	0.0239202004218622	SKIV2L	13566	biofsci
rs3094219	6	31083286	A	G	2.602e-21	0.470727848101266	0.115274435313501	0.0121628297579029	SKIV2L	13566	biofsci
rs3134763	6	31210774	A	C	2.8887e-09	0.443365507617165	-0.0725623498142756	0.0122206156953493	SKIV2L	13566	biofsci
rs3763354	6	32786917	G	A	3.5416e-10	0.786951991355357	-0.0930082610132137	0.0148267592879346	SKIV2L	13566	biofsci
rs386480	6	31946837	C	G	6.5206e-118	0.269036316622284	-0.316048336582428	0.0136905768908269	SKIV2L	13565	biofsci
rs391165	6	31947086	A	G	1.6769846438804e-308	0.119644924739483	0.770388540842081	0.0187074690351348	SKIV2L	13564	biofsci
rs62402717	6	32080838	A	G	3.889e-23	0.026868308907598	0.41862202250181	0.0422556019039064	SKIV2L	10710	biofsci
rs652888	6	31851234	G	A	2.1703e-37	0.206206148001706	-0.191742024859174	0.0150056366300809	SKIV2L	13566	biofsci
rs77874906	6	32054884	C	G	3.3351e-14	0.938787299310784	-0.192098501758437	0.025328107926591	SKIV2L	13563	biofsci
rs9271013	6	32574703	G	C	1.6914e-22	0.289017341040462	-0.150745672862261	0.0154474691925339	SKIV2L	10197	biofsci
rs9272311	6	32603953	A	G	8.4329e-17	0.225108431437968	-0.143195910051162	0.0172009165336716	SKIV2L	9688	biofsci
