## Supplementary material for "Multi-level Regulatory Roles of Lactate Metabolism Gene Network in Oral Cancer: Machine Learning Insights": SKOR1.csv

SNP	CHR	BP	effect_allele	other_allele	P	EAF	BETA	SE	gene	samplesize	source
rs12899161	15	68127773	C	T	4.5549e-18	0.107538802660754	0.206312578964891	0.0238120748557156	SKOR1	9188	biofsci
rs28673019	15	67809823	A	T	2.241e-32	0.745300113250283	-0.200620582865027	0.0169351518490872	SKOR1	9184	biofsci
