## Supplementary material for "Multi-level Regulatory Roles of Lactate Metabolism Gene Network in Oral Cancer: Machine Learning Insights": SKP1.csv

SNP	CHR	BP	effect_allele	other_allele	P	EAF	BETA	SE	gene	samplesize	source
rs10060321	5	133812039	A	G	8.3357e-10	0.476472995090016	0.0591555630002015	0.00963696777665213	SKP1	21583	biofsci
rs10479065	5	133411577	T	A	1.0653e-12	0.521252500849345	-0.0624252513956001	0.00876537552242412	SKP1	26078	biofsci
rs11242206	5	133417248	C	T	3.785e-20	0.0708333333333333	-0.157558331133992	0.0171374547123053	SKP1	25867	biofsci
rs116661206	5	134193484	C	T	7.2196e-10	0.0247753642153014	-0.183627598023081	0.0298038690552297	SKP1	23297	biofsci
rs143133512	5	133700644	A	C	1.2236e-11	0.0148987792857684	-0.326101063701391	0.0481159535664696	SKP1	14715	biofsci
rs148250050	5	133453116	G	C	1.7553e-21	0.0136059424873134	-0.472344503437574	0.0496238381507143	SKP1	15129	biofsci
rs193203236	5	133786321	A	G	4.6186e-08	0.0110895481009149	-0.976561270471025	0.178683927775424	SKP1	1428	biofsci
rs244674	5	133420798	T	C	3.2743e-10	0.172297450296635	-0.0799486636440131	0.0127203487047164	SKP1	21668	biofsci
rs244936	5	133457000	C	T	8.3218e-89	0.154646076943676	-0.263471893907909	0.0131872434924101	SKP1	21993	biofsci
rs3851481	5	133249611	A	G	2.1612e-09	0.02475532527346	-0.689167495989002	0.115147198207048	SKP1	1562	biofsci
rs5742913	5	133451683	A	C	1.088e-08	0.0912659698025552	0.096601814980345	0.0168984737396958	SKP1	21112	biofsci
