## Supplementary material for "Multi-level Regulatory Roles of Lactate Metabolism Gene Network in Oral Cancer: Machine Learning Insights": SKP1P1.csv

SNP	CHR	BP	effect_allele	other_allele	P	EAF	BETA	SE	gene	samplesize	source
rs62465365	7	65846395	A	G	3.8214e-21	0.0432456140350877	0.445745207330391	0.0472317807161285	SKP1P1	5417	biofsci
