## Supplementary material for "Multi-level Regulatory Roles of Lactate Metabolism Gene Network in Oral Cancer: Machine Learning Insights": SKP2.csv

SNP	CHR	BP	effect_allele	other_allele	P	EAF	BETA	SE	gene	samplesize	source
rs114924432	5	36295636	G	A	2.2479e-09	0.0260695187165775	0.157821685317787	0.0263964417062983	SKP2	28263	biofsci
rs12187993	5	36167197	G	A	1.1374e-20	0.0172617640104043	0.31256441749048	0.0335279611145594	SKP2	26220	biofsci
rs13158909	5	36356516	A	G	9.0501e-26	0.379871472058326	0.0859047569295933	0.00818475727484525	SKP2	31684	biofsci
rs13173201	5	36364609	C	T	2.2271e-10	0.583720227984751	-0.0512236698119719	0.00807358538157991	SKP2	31568	biofsci
rs140617388	5	36165806	T	C	5.1052e-14	0.013158608714526	0.304747428526775	0.0404748686500438	SKP2	23504	biofsci
rs146594921	5	35937088	C	T	1.9759e-17	0.0178980017287843	0.288048588006341	0.0339068176528599	SKP2	24742	biofsci
rs17281242	5	36248175	T	C	2.3384e-28	0.030089628681178	0.282624351189104	0.0255902963717702	SKP2	26162	biofsci
rs1961426	5	35810561	T	C	4.0681e-09	0.360635927646237	0.0487546604715031	0.00828963520105809	SKP2	31556	biofsci
rs27127	5	36176016	G	A	1.3824e-54	0.920054353980297	-0.22831592638048	0.0146742974362249	SKP2	31568	biofsci
rs35571570	5	36410724	T	C	2.9528e-09	0.211400528501321	0.0578465744583695	0.0097476702713618	SKP2	31565	biofsci
rs36064347	5	36144719	A	G	1.001e-21	0.418226768324904	-0.0772658687611713	0.00806810997119793	SKP2	31569	biofsci
rs3804439	5	36179044	C	T	1.6416e-288	0.115919425758202	0.450447313546162	0.0124091194568044	SKP2	31684	biofsci
rs3913490	5	36087706	T	C	5.3052e-10	0.0483491029013388	-0.117125754255954	0.0188614374466092	SKP2	30546	biofsci
rs57588520	5	35790373	C	G	1.3251e-08	0.061702806122449	0.0961584469577331	0.0169209627222026	SKP2	30163	biofsci
rs6869232	5	35819147	G	A	5.3532e-16	0.132755834492089	0.0948689417488021	0.0117075898100506	SKP2	31684	biofsci
rs6876617	5	36099477	C	T	1.4582e-11	0.0919153574381718	0.0928454850286175	0.0137508123561341	SKP2	31681	biofsci
rs71617736	5	35980577	T	G	5.0691e-27	0.0159844500343014	0.369768778510465	0.0343507620893182	SKP2	26940	biofsci
rs74523581	5	36242007	A	G	1.2084e-11	0.119816640454179	0.0836445239443124	0.0123382242922296	SKP2	31144	biofsci
rs76003654	5	36083812	T	G	3.8412e-08	0.0994076055799732	-0.0735123457300291	0.0133707431302345	SKP2	31240	biofsci
rs958929	5	36299547	G	C	5.0905e-36	0.718654434250764	-0.11091342621714	0.00885161777588244	SKP2	31562	biofsci
