## Supplementary material for "Multi-level Regulatory Roles of Lactate Metabolism Gene Network in Oral Cancer: Machine Learning Insights": SLA2.csv

SNP	CHR	BP	effect_allele	other_allele	P	EAF	BETA	SE	gene	samplesize	source
rs11697649	20	35331083	A	T	3.5117e-08	0.0255629815674088	-0.146157389710701	0.0265080417343529	SLA2	28566	biofsci
rs221309	20	35274673	G	A	2.6669e-10	0.385981380023754	-0.0519642734785422	0.00822623018862768	SLA2	31176	biofsci
