## Supplementary material for "Multi-level Regulatory Roles of Lactate Metabolism Gene Network in Oral Cancer: Machine Learning Insights": SLA.csv

SNP	CHR	BP	effect_allele	other_allele	P	EAF	BETA	SE	gene	samplesize	source
rs11776724	8	134088338	T	A	3.5926e-30	0.198822241515987	-0.114199152163186	0.0100058837278928	SLA	31352	biofsci
rs11782027	8	134016518	A	G	2.7957e-45	0.698969578017664	0.122938334563614	0.00870557114274484	SLA	31355	biofsci
rs117903020	8	134062271	G	T	5.701e-267	0.0279849266164221	0.863045546241367	0.0247236439593948	SLA	30071	biofsci
rs13263087	8	133995459	A	G	3.0316e-08	0.127401224729469	-0.0693434846799871	0.0125177783016801	SLA	28703	biofsci
rs144272782	8	134218152	A	G	7.0495e-11	0.0211104290293977	0.229531207273456	0.0352052528104322	SLA	19522	biofsci
rs17622362	8	134062774	A	G	8.3716e-09	0.0367572807690754	-0.125791234813584	0.0218357233046771	SLA	29618	biofsci
rs2252696	8	134063532	C	A	1.3782e-09	0.477188169416363	0.0483454415745436	0.00798029771290398	SLA	31470	biofsci
rs3892189	8	133993664	G	A	1.038e-08	0.133700263731223	-0.06752283723491	0.0117960304033594	SLA	31024	biofsci
rs4377944	8	134095185	A	G	2.2229e-89	0.713751840247631	0.177101456000159	0.00883501731071265	SLA	31352	biofsci
rs4736621	8	134075411	C	T	7.9696e-26	0.213180342719106	-0.10245185343294	0.00975035483539753	SLA	31355	biofsci
rs77994835	8	134459813	G	T	1.3853e-08	0.0191877198592901	0.263824386538576	0.0464872403683705	SLA	12294	biofsci
rs78211770	8	133824204	G	A	3.1089e-17	0.0182588597842835	0.285851693845584	0.0338586548825092	SLA	24331	biofsci
rs78274817	8	134210253	A	G	9.3786e-17	0.0391503638597486	0.187863480117641	0.0226001179088891	SLA	26023	biofsci
