## Supplementary material for "Multi-level Regulatory Roles of Lactate Metabolism Gene Network in Oral Cancer: Machine Learning Insights": SLAIN1.csv

SNP	CHR	BP	effect_allele	other_allele	P	EAF	BETA	SE	gene	samplesize	source
rs116848162	13	78199230	C	T	3.3857e-10	0.0290446146913024	0.160146098651545	0.0255005650629043	SLAIN1	27265	biofsci
rs138198514	13	78352442	C	T	1.6819e-12	0.0743672096046494	0.108966282977846	0.0154371602388323	SLAIN1	30480	biofsci
rs61963731	13	78342169	G	A	1.6255e-09	0.807918774062052	-0.0616660464530009	0.0102245069725761	SLAIN1	30820	biofsci
rs80348828	13	78277393	A	T	1.4737e-08	0.0405513118565261	0.143128690728797	0.0252667733028751	SLAIN1	20130	biofsci
rs9530709	13	78568446	T	A	1.4775e-09	0.074468085106383	-0.221546534678149	0.0366392469740766	SLAIN1	5404	biofsci
