## Supplementary material for "Multi-level Regulatory Roles of Lactate Metabolism Gene Network in Oral Cancer: Machine Learning Insights": SLAIN2.csv

SNP	CHR	BP	effect_allele	other_allele	P	EAF	BETA	SE	gene	samplesize	source
rs140444088	4	48457389	A	G	1.9431e-37	0.026636396331595	0.378533596477503	0.0296032342848934	SLAIN2	22006	biofsci
rs17655765	4	48409555	G	A	2.8523e-10	0.086450150467034	0.0996668817862094	0.0158035838306234	SLAIN2	25349	biofsci
rs2704405	4	48234689	A	G	1.1243e-18	0.297812770115374	0.0842832678704658	0.00955365138351025	SLAIN2	26196	biofsci
rs4695338	4	48148822	T	C	4.4745e-14	0.786538389266789	-0.0804603142356494	0.0106622204571312	SLAIN2	26196	biofsci
rs62299172	4	47660222	C	T	2.1634e-08	0.0799539344509893	-0.0903935866667496	0.0161466135553203	SLAIN2	26071	biofsci
rs62310940	4	48919905	T	C	3.3797e-11	0.468421052631579	0.0634585175414998	0.00957286431460247	SLAIN2	21912	biofsci
rs71614040	4	48497006	G	A	4.4482e-09	0.0217924204539883	-0.200106565578068	0.0341100427133842	SLAIN2	20159	biofsci
rs73246016	4	48371758	G	A	2.061e-08	0.0303351718285957	-0.149742903069822	0.0267078500846883	SLAIN2	23830	biofsci
rs73246019	4	48385211	A	C	2.7579e-15	0.0349846910605832	-0.21672809696523	0.0274290754758942	SLAIN2	19685	biofsci
rs75072103	4	48436309	C	T	4.2816e-10	0.0307046979865772	-0.172810141555355	0.0276792948529392	SLAIN2	21928	biofsci
rs77940764	4	48902891	A	G	7.712e-12	0.0427485611352753	-0.159400281008225	0.0232915354279446	SLAIN2	22523	biofsci
rs79056230	4	48434614	A	G	5.6981e-12	0.0376435731969642	-0.163793957732129	0.0237830634139871	SLAIN2	24401	biofsci
rs9884339	4	48403405	T	A	1.0693e-94	0.691218348341415	-0.197600618556316	0.00957107657594433	SLAIN2	25573	biofsci
