## Supplementary material for "Multi-level Regulatory Roles of Lactate Metabolism Gene Network in Oral Cancer: Machine Learning Insights": SLAMF1.csv

SNP	CHR	BP	effect_allele	other_allele	P	EAF	BETA	SE	gene	samplesize	source
rs11265461	1	160630143	C	T	1.9339e-80	0.328347551580292	-0.160665988012492	0.00845913211109724	SLAMF1	31684	biofsci
rs1889792	1	160613181	C	T	2.6461e-35	0.233484384024168	0.124784493977234	0.0100639149281594	SLAMF1	27584	biofsci
rs34591977	1	160615432	G	A	4.491e-12	0.0243743282665438	0.235875090271579	0.0340820555819528	SLAMF1	18101	biofsci
rs3766364	1	160612139	G	T	5.4281e-10	0.0817667000539333	0.0909161698810688	0.0146490130804294	SLAMF1	31033	biofsci
rs4656924	1	160644718	C	T	2.4189e-11	0.379927701674277	-0.0549430636950787	0.00822734964961271	SLAMF1	31355	biofsci
rs61801562	1	160548091	G	A	6.8786e-49	0.283794956593634	0.129490291544239	0.00881138090775861	SLAMF1	31684	biofsci
rs72708852	1	160576302	T	G	5.8182e-30	0.935742395671067	-0.191013632381741	0.0167981666137613	SLAMF1	29469	biofsci
rs7550550	1	160646444	G	A	3.3497e-21	0.0359969558599696	-0.202601131989675	0.0214367779400995	SLAMF1	31355	biofsci
