## Supplementary material for "Multi-level Regulatory Roles of Lactate Metabolism Gene Network in Oral Cancer: Machine Learning Insights": SLAMF6.csv

SNP	CHR	BP	effect_allele	other_allele	P	EAF	BETA	SE	gene	samplesize	source
rs113442137	1	160254955	A	G	3.6441e-15	0.0626647204314155	-0.135302359082942	0.0171995981851043	SLAMF6	28775	biofsci
rs11806185	1	160382872	C	T	2.0628e-17	0.0724798348560725	0.133083549787871	0.0156747758957717	SLAMF6	30271	biofsci
rs12119876	1	160459909	A	C	5.0878e-88	0.802115825472584	-0.201395448196748	0.0101261242915197	SLAMF6	30721	biofsci
rs1324740	1	160407025	T	G	7.5261e-26	0.741686483221983	-0.0970804378575718	0.0092343230150834	SLAMF6	30605	biofsci
rs143032729	1	160353789	G	A	5.4321e-12	0.023979057591623	0.190467062716994	0.027628747964402	SLAMF6	27987	biofsci
rs164280	1	160584542	T	C	9.6793e-15	0.245029877109249	-0.0726304959680051	0.00937978587527348	SLAMF6	30721	biofsci
rs17385337	1	160472139	G	A	2.035e-08	0.289988516990601	0.0525910325179437	0.00937585262032797	SLAMF6	27625	biofsci
rs881291	1	160146173	C	T	4.3113e-08	0.680709534368071	-0.0473988596802346	0.00865353263961634	SLAMF6	30721	biofsci
