## Supplementary material for "Multi-level Regulatory Roles of Lactate Metabolism Gene Network in Oral Cancer: Machine Learning Insights": SLAMF7.csv

SNP	CHR	BP	effect_allele	other_allele	P	EAF	BETA	SE	gene	samplesize	source
rs11265524	1	160892144	A	C	5.9506e-17	0.122831050228311	-0.101777962455865	0.0121656660836559	SLAMF7	31355	biofsci
rs34152618	1	160913176	G	T	1.4978e-09	0.111526685012209	-0.0772734783599194	0.012783886172769	SLAMF7	30876	biofsci
rs3766370	1	160711477	T	C	1.3874e-100	0.297474538689917	-0.185009882112853	0.00868978568435935	SLAMF7	31684	biofsci
rs503832	1	160696304	T	C	1.6711e-16	0.32651691603174	-0.0712854359569694	0.00864747206368283	SLAMF7	30406	biofsci
rs508744	1	160707779	C	T	4.9016e-13	0.424531110449539	0.0611577616285339	0.00846111172071968	SLAMF7	28588	biofsci
rs527766	1	160763536	T	C	3.058e-35	0.316750962482071	0.1059708127711	0.00855472599343688	SLAMF7	31569	biofsci
