## Supplementary material for "Multi-level Regulatory Roles of Lactate Metabolism Gene Network in Oral Cancer: Machine Learning Insights": SLAMF8.csv

SNP	CHR	BP	effect_allele	other_allele	P	EAF	BETA	SE	gene	samplesize	source
rs2494480	1	159802627	C	A	6.3032e-45	0.12016453702083	0.293830373944669	0.0208920787492121	SLAMF8	10835	biofsci
rs2494523	1	159798306	C	T	1.8557e-13	0.479058093194359	0.0872187032840938	0.0118519776170803	SLAMF8	14263	biofsci
rs2501342	1	159797664	A	G	1.3843e-14	0.21816332192731	0.129656759566951	0.0168431337854416	SLAMF8	10333	biofsci
rs3806184	1	159748866	C	T	4.2443e-12	0.50162681598063	-0.0820558014065305	0.0118428855927563	SLAMF8	14260	biofsci
rs41264824	1	159800105	T	C	8.6273e-37	0.136698029194254	-0.221008195038328	0.0174431496770633	SLAMF8	13925	biofsci
rs4301626	1	159785370	C	T	3.6302e-14	0.0605246345221542	-0.188044948007719	0.0248296601272504	SLAMF8	14263	biofsci
rs4403628	1	159753097	G	T	1.5822e-08	0.346670375079466	-0.0703189764906762	0.0124409922668476	SLAMF8	14263	biofsci
rs6669634	1	159855986	T	C	3.6088e-08	0.180991205224021	0.0847247519902005	0.0153787758640457	SLAMF8	14262	biofsci
rs6678846	1	159982475	A	G	2.6651e-09	0.0594878654691382	0.14896368752809	0.0250312862375174	SLAMF8	14263	biofsci
rs75087057	1	159796430	A	G	4.9223e-89	0.047843631778058	0.6520176191388	0.0325915923531194	SLAMF8	10333	biofsci
