## Supplementary material for "Multi-level Regulatory Roles of Lactate Metabolism Gene Network in Oral Cancer: Machine Learning Insights": SLAMF9.csv

SNP	CHR	BP	effect_allele	other_allele	P	EAF	BETA	SE	gene	samplesize	source
rs12037999	1	159983400	C	A	7.9609e-15	0.933677370030581	0.130144228287792	0.0167530287173411	SLAMF9	28769	biofsci
