## Supplementary material for "Multi-level Regulatory Roles of Lactate Metabolism Gene Network in Oral Cancer: Machine Learning Insights": SLBP.csv

SNP	CHR	BP	effect_allele	other_allele	P	EAF	BETA	SE	gene	samplesize	source
rs10003680	4	1588977	T	C	4.2533e-08	0.2962243034694	0.0572026643380554	0.0104382519184058	SLBP	22012	biofsci
rs11946174	4	1783721	A	G	1.2942e-14	0.121865054105665	0.1156552208516	0.0150074898918576	SLBP	20745	biofsci
rs13135546	4	1597009	A	G	6.104e-12	0.579556236771039	0.0719718694566696	0.0104651344941575	SLBP	18736	biofsci
rs142171707	4	1833793	T	C	4.7787e-12	0.0581130163020525	-0.160631036617074	0.0232394439550165	SLBP	16914	biofsci
rs1794002	4	1727603	G	A	4.2688e-152	0.436416445265007	-0.226928612663791	0.00863844948776498	SLBP	27242	biofsci
rs189930645	4	1750674	A	G	1.8878e-10	0.026530612244898	-0.212937929658424	0.0334282464141953	SLBP	17325	biofsci
rs191034673	4	1831555	A	C	1.0384e-09	0.032931643465614	-0.173117623093123	0.0283645934319341	SLBP	19514	biofsci
rs2236996	4	1703646	A	G	2.6601e-17	0.500845578563644	-0.0672622040102234	0.00795005129780671	SLBP	31644	biofsci
rs56252767	4	1612180	A	G	1.6529e-11	0.0363702096890817	-0.185172248567688	0.0274997398965914	SLBP	18865	biofsci
rs62285103	4	1724789	T	C	7.4858e-31	0.0951397270448426	0.170727976922701	0.0147829229303577	SLBP	26577	biofsci
rs62286194	4	1620400	A	G	4.5625e-30	0.0785273848385927	-0.203868017883886	0.0178952466037487	SLBP	21577	biofsci
rs7660921	4	1649309	T	C	3.5843e-08	0.067403212329403	0.0953278971496015	0.017299946854001	SLBP	26577	biofsci
