## Supplementary material for "Multi-level Regulatory Roles of Lactate Metabolism Gene Network in Oral Cancer: Machine Learning Insights": SLC1A3.csv

SNP	CHR	BP	effect_allele	other_allele	P	EAF	BETA	SE	gene	samplesize	source
rs10057629	5	36685990	A	T	3.0372e-108	0.311656535535421	0.190929923179802	0.00863862035299235	SLC1A3	31232	biofsci
rs1122900	5	36689181	A	C	2.4898e-25	0.419607171405733	0.0841651456129863	0.00809303591574625	SLC1A3	31346	biofsci
rs115589520	5	37087900	A	G	2.5503e-09	0.0629815100154083	0.102843507912975	0.0172602557587565	SLC1A3	28439	biofsci
rs149349112	5	36698307	T	C	2.0515e-08	0.0282600664942741	0.146355248226217	0.0260985142526868	SLC1A3	26731	biofsci
rs62358993	5	37493299	G	A	1.5516e-14	0.419767884322679	0.0621690032833796	0.008091445509531	SLC1A3	31355	biofsci
rs77922630	5	36650440	T	G	4.6523e-12	0.0416093964763214	0.143597188514756	0.0207630405602596	SLC1A3	29084	biofsci
