## Supplementary material for "Multi-level Regulatory Roles of Lactate Metabolism Gene Network in Oral Cancer: Machine Learning Insights": SLC1A4.csv

SNP	CHR	BP	effect_allele	other_allele	P	EAF	BETA	SE	gene	samplesize	source
rs115747343	2	65264463	A	G	1.6477e-09	0.0294937845630288	-0.155581292540743	0.0258050608781978	SLC1A4	26232	biofsci
rs12465415	2	65331778	G	T	3.7632e-12	0.0256480286026418	0.195669254553944	0.0281700625617542	SLC1A4	25213	biofsci
rs12466049	2	65170092	C	A	6.5913e-10	0.759627092846271	-0.0577103505199248	0.00934520039510393	SLC1A4	31355	biofsci
rs12996759	2	65115038	T	C	6.6632e-24	0.0219917530925903	0.285032792739271	0.0282720141977892	SLC1A4	29084	biofsci
rs140973540	2	65169090	T	C	1.3705e-12	0.0151956831855114	0.281361651199713	0.0397010937208569	SLC1A4	21198	biofsci
rs142423747	2	65110652	G	C	8.0195e-14				SLC1A4	5075	biofsci
rs1477008	2	65348069	C	T	2.4256e-11	0.0202324181675078	0.205353407863746	0.0307507349301806	SLC1A4	26674	biofsci
rs182994904	2	65520836	T	C	4.8759e-14	0.0150677464569382	0.326757504840444	0.0433635694452038	SLC1A4	17917	biofsci
rs34497145	2	65250047	C	G	8.0802e-40	0.0292818583346965	0.322337332893814	0.0244078457171058	SLC1A4	29527	biofsci
rs35741999	2	65140092	A	G	1.6769846438804e-308	0.134752576152191	0.441583655596807	0.0116552816426956	SLC1A4	31568	biofsci
rs4581887	2	65202736	C	T	1.774e-15	0.686316645371123	-0.068973765833678	0.00866929347716569	SLC1A4	30902	biofsci
rs4671622	2	65110681	C	T	1.1109e-09	0.34782519575288	0.0526934869390367	0.00864862654308217	SLC1A4	29468	biofsci
rs62139090	2	65530347	A	G	5.877e-12	0.285418360630348	-0.0613023831209803	0.00890686413869472	SLC1A4	30902	biofsci
rs62140404	2	65338759	C	A	4.3659e-12	0.236920579797675	-0.0648151864278673	0.00936013436557596	SLC1A4	31567	biofsci
rs6546109	2	65106663	G	T	2.6229e-31	0.0421013257969328	0.24008600200827	0.0206282490319598	SLC1A4	29136	biofsci
rs6723530	2	65168390	C	T	2.4781e-08	0.0385518507449942	-0.121286862656429	0.0217566618215203	SLC1A4	28498	biofsci
rs6756968	2	65245292	C	G	1.6294e-28	0.0184304690946522	0.364838823481504	0.0329375015556532	SLC1A4	25476	biofsci
rs71424176	2	65614083	A	G	1.7705e-11	0.0462098058628557	0.134608814143672	0.0200194550995215	SLC1A4	28306	biofsci
rs7559035	2	65083917	T	C	4.6291e-08	0.0553814401467665	0.0955925823796589	0.0174914607929697	SLC1A4	31239	biofsci
rs75891558	2	65123672	T	G	4.552e-30	0.483273318620049	0.091704683572476	0.0080494249451382	SLC1A4	30902	biofsci
rs77169221	2	65133307	A	C	4.379e-09	0.0137434554973822	0.415313125608895	0.070761453964577	SLC1A4	7367	biofsci
rs78702960	2	65201091	C	T	1.964e-15	0.0771973399567342	-0.121427905861426	0.0152862563398743	SLC1A4	30037	biofsci
rs9677813	2	65212520	T	C	5.31e-71	0.296115384615385	-0.156532146186929	0.0087861418621072	SLC1A4	31075	biofsci
