## Supplementary material for "Multi-level Regulatory Roles of Lactate Metabolism Gene Network in Oral Cancer: Machine Learning Insights": SLC1A5.csv

SNP	CHR	BP	effect_allele	other_allele	P	EAF	BETA	SE	gene	samplesize	source
rs112655142	19	47283670	G	T	1.6134e-24	0.118513351933041	-0.14115428202674	0.0138115735838297	SLC1A5	25090	biofsci
rs138552617	19	47321626	T	C	3.2949e-08	0.0423499903530774	0.134733154603042	0.0243856499616372	SLC1A5	20732	biofsci
rs142236807	19	47074545	T	C	4.3843e-09	0.0236439799619969	0.179501360706109	0.0305836162860542	SLC1A5	23156	biofsci
rs145743199	19	47229583	A	G	3.1624e-10	0.0213266426219225	-0.222601511240864	0.0353863719265036	SLC1A5	19131	biofsci
rs395604	19	47345369	T	C	2.0224e-11	0.103902709701285	0.105649099898377	0.0157581737214928	SLC1A5	21626	biofsci
rs55964877	19	47262942	A	C	7.9062e-10	0.0401693356830894	-0.13700786277207	0.0222896615699594	SLC1A5	26102	biofsci
rs56305818	19	47210395	T	C	6.972e-30	0.118785156102533	0.152488289787855	0.0134285843677385	SLC1A5	26489	biofsci
rs60964991	19	47315364	A	G	7.7898e-64	0.395977714363365	0.201027104676536	0.0119178728977001	SLC1A5	14718	biofsci
rs6509290	19	47183840	T	C	1.6733e-25	0.69898574768117	-0.0987966784141645	0.00946573140698883	SLC1A5	26522	biofsci
rs73057390	19	47455065	A	G	4.3949e-09	0.0331183209781458	0.227537836642674	0.0387720813554637	SLC1A5	10387	biofsci
rs75586688	19	47033223	T	C	4.5409e-10	0.0886415525114155	0.0956730818596731	0.0153464890217948	SLC1A5	26280	biofsci
rs77394147	19	47268240	C	T	4.7989e-12	0.0487064910630292	-0.155708538626933	0.0225295586397541	SLC1A5	21260	biofsci
rs78409373	19	47311809	T	G	6.1486e-27	0.0253470126735063	0.358108088762584	0.0333226096162156	SLC1A5	18227	biofsci
rs8100637	19	47339453	C	T	1.9261e-19	0.261988235752405	-0.0905029579428011	0.0100367029613185	SLC1A5	25671	biofsci
rs8105903	19	47288150	C	A	1.0807e-69	0.53745114251353	0.153424277684664	0.00869421918458773	SLC1A5	26608	biofsci
