## Supplementary material for "Multi-level Regulatory Roles of Lactate Metabolism Gene Network in Oral Cancer: Machine Learning Insights": SLC1A7.csv

SNP	CHR	BP	effect_allele	other_allele	P	EAF	BETA	SE	gene	samplesize	source
rs1002358	1	53753718	G	A	1.6224e-10	0.10743729170321	-0.0874328419506482	0.0136756983014481	SLC1A7	27879	biofsci
rs114809366	1	53452532	T	C	2.5534e-09	0.0176564256275759	0.254887381781719	0.0427806951630949	SLC1A7	15751	biofsci
rs12095038	1	53561879	T	C	5.6463e-10	0.0237902682302197	0.174011020755864	0.0280658409954458	SLC1A7	27332	biofsci
rs12240252	1	53593163	A	G	5.4167e-181	0.210901826484018	0.280817823150699	0.00978872009281609	SLC1A7	31355	biofsci
rs12401320	1	53280177	A	G	1.5985e-27	0.0659060273445022	0.19269019377976	0.017726462602322	SLC1A7	25847	biofsci
rs1288373	1	53579402	C	T	1.0607e-09	0.929586621233859	-0.101887119065764	0.0167033540551763	SLC1A7	27379	biofsci
rs142353643	1	53140144	G	A	3.7211e-08	0.0174537987679671	0.241860565474334	0.0439458836896456	SLC1A7	15097	biofsci
rs145393958	1	53184264	A	G	1.4509e-17	0.0224652599073598	-0.260034322908043	0.0304814641958108	SLC1A7	24505	biofsci
rs1629126	1	53565128	T	C	3.0043e-42	0.429556962025316	0.114702529185813	0.00842094465100566	SLC1A7	28775	biofsci
rs17107831	1	53535499	T	C	8.6227e-12	0.0603484912877178	0.115230936058027	0.0168764826752043	SLC1A7	30958	biofsci
rs17107864	1	53544807	T	C	3.542e-182	0.0413051750380517	-0.577587369923416	0.0200673106896001	SLC1A7	31355	biofsci
rs2404211	1	53607666	C	T	7.9994e-59	0.334736166679248	-0.136381862957458	0.00843347017638798	SLC1A7	31569	biofsci
rs3125248	1	53633748	A	G	1.9707e-09	0.157987361011119	-0.0670753570638927	0.0111788535488638	SLC1A7	30077	biofsci
rs3820201	1	53581670	G	A	3.2794e-42	0.605941598707204	-0.110680475529194	0.00812960266841925	SLC1A7	31684	biofsci
rs4351588	1	53263826	T	A	2.5916e-08	0.37187960270403	-0.0458501523024504	0.00823635702781678	SLC1A7	31554	biofsci
rs4926583	1	53470066	C	A	1.9894e-11	0.189050303555941	0.0722089867238549	0.0107665334770464	SLC1A7	28135	biofsci
rs4926957	1	53601241	G	A	5.1648e-28	0.702092846270928	-0.0958092333530288	0.00873160054982172	SLC1A7	31355	biofsci
rs72668680	1	53240377	A	G	3.5277e-08	0.0187012222058607	0.180392476161362	0.0327206972776409	SLC1A7	25448	biofsci
rs72905175	1	53536261	T	C	9.0948e-09	0.0335817604515788	-0.135405865626564	0.0235619589382898	SLC1A7	27751	biofsci
rs74082782	1	53596099	T	C	2.8745e-10	0.0632981570696643	-0.103614941362521	0.0164327308913821	SLC1A7	31229	biofsci
