## Supplementary material for "Multi-level Regulatory Roles of Lactate Metabolism Gene Network in Oral Cancer: Machine Learning Insights": SLC2A1-AS1.csv

SNP	CHR	BP	effect_allele	other_allele	P	EAF	BETA	SE	gene	samplesize	source
rs112009397	1	43505881	T	G	9.7945e-28	0.0333367709998453	0.652695431673533	0.0597985718305741	SLC2A1-AS1	4339	biofsci
rs112501236	1	43510880	C	T	1.8721e-16	0.0134561697375768	0.87528417538522	0.106351584474699	SLC2A1-AS1	3330	biofsci
rs113720130	1	43580276	T	C	4.9583e-08	0.0280032884595622	0.959728239629935	0.17600327158575	SLC2A1-AS1	593	biofsci
rs114371193	1	42941845	G	A	3.5137e-09	0.0254002463054187	0.357825537235233	0.060588834236722	SLC2A1-AS1	5502	biofsci
rs115254313	1	43422981	C	A	5.4943e-17	0.0174185463659148	0.915714505848447	0.10933121279054	SLC2A1-AS1	2444	biofsci
rs12746066	1	42612459	T	C	6.7834e-09	0.551982378854626	-0.111159823532349	0.0191783826249287	SLC2A1-AS1	5497	biofsci
rs142806269	1	43187564	A	G	3.8599e-56	0.0915673487744547	0.587569634454337	0.037219753235634	SLC2A1-AS1	4339	biofsci
rs1770807	1	43411831	T	C	2.3423e-24	0.329797012638836	-0.20649022769701	0.0202767417904287	SLC2A1-AS1	5502	biofsci
rs181096471	1	43823088	C	T	1.5228e-12	0.0209088062972405	0.511207361856239	0.0722799765088141	SLC2A1-AS1	4675	biofsci
rs192569784	1	43414562	T	C	1.0603e-37	0.021211022480058	0.84916895758699	0.0661666036237895	SLC2A1-AS1	5501	biofsci
rs1981080	1	43759733	T	G	7.247e-10	0.540860380849588	-0.121644612038289	0.0197458992027091	SLC2A1-AS1	5164	biofsci
rs2816601	1	43267501	G	T	6.4318e-13	0.364119345524543	-0.14969909137783	0.0208175624221708	SLC2A1-AS1	4983	biofsci
rs34275619	1	43480204	A	C	9.7986e-21	0.374182057536686	-0.18988452475219	0.0203341676931518	SLC2A1-AS1	5164	biofsci
rs6657798	1	43408279	G	C	1.6769846438804e-308	0.20264658134179	1.02255246601172	0.0237304559497548	SLC2A1-AS1	5495	biofsci
rs666837	1	43537620	T	C	2.3207e-09	0.0506634023061128	-0.282109058257466	0.0472267612383805	SLC2A1-AS1	4661	biofsci
rs72678353	1	43407280	A	G	3.091e-08	0.0194310650034992	-0.388824470710624	0.0702330968372934	SLC2A1-AS1	5320	biofsci
rs72678390	1	43642673	G	A	9.3786e-09	0.0268927144759368	0.36753195871055	0.0640110000018374	SLC2A1-AS1	4663	biofsci
rs7534178	1	43443005	A	G	4.9431e-12	0.171328803322008	0.174819924392773	0.0253090778574823	SLC2A1-AS1	5498	biofsci
rs76657494	1	43412051	A	G	1.2322e-09	0.0293139984210745	-0.343392444899098	0.0565180626253494	SLC2A1-AS1	5501	biofsci
rs76865583	1	43693321	A	G	1.0751e-10	0.0234582668793195	0.407002072945085	0.0630414759599581	SLC2A1-AS1	5492	biofsci
rs841395	1	43504988	C	G	1.6883e-26	0.472726449685392	0.203653297370502	0.0191168108222491	SLC2A1-AS1	5489	biofsci
rs841567	1	43468739	C	T	2.5378e-24	0.97847239727754	0.668396167120906	0.0656829401362905	SLC2A1-AS1	5502	biofsci
