## Supplementary material for "Multi-level Regulatory Roles of Lactate Metabolism Gene Network in Oral Cancer: Machine Learning Insights": SLC2A1.csv

SNP	CHR	BP	effect_allele	other_allele	P	EAF	BETA	SE	gene	samplesize	source
rs12130264	1	43406700	T	C	4.2673e-13	0.0649865332820315	0.118352118704257	0.0163316386134924	SLC2A1	30851	biofsci
rs3820549	1	43398476	G	C	2.7367e-14				SLC2A1	5075	biofsci
rs841572	1	43436051	A	G	1.2618e-24	0.419253607937462	-0.0827501362520406	0.00807814913088441	SLC2A1	31469	biofsci
