## Supplementary material for "Multi-level Regulatory Roles of Lactate Metabolism Gene Network in Oral Cancer: Machine Learning Insights": SLC2A3.csv

SNP	CHR	BP	effect_allele	other_allele	P	EAF	BETA	SE	gene	samplesize	source
rs10129017	12	8217141	C	T	3.6529e-12	0.579480457578646	0.0600514636224728	0.00864037404101708	SLC2A3	27484	biofsci
rs10734891	12	8144661	G	A	4.8207e-08	0.926547408771468	0.0869954573011044	0.0159393644627246	SLC2A3	28917	biofsci
rs11056506	12	8078818	A	G	2.0043e-21	0.46507530878538	0.0803343216127251	0.00845188498697778	SLC2A3	28135	biofsci
rs112172396	12	8208943	T	G	5.0772e-12	0.0254534405385191	-0.190511474484436	0.0275967602173474	SLC2A3	26467	biofsci
rs117509097	12	8189044	T	C	4.4649e-08	0.0186600058771672	0.192365820984525	0.0351577850652518	SLC2A3	22090	biofsci
rs117774861	12	8021897	T	C	7.9178e-09	0.0491497681185778	0.114715728532857	0.0198807196514604	SLC2A3	27069	biofsci
rs118169565	12	8164786	A	G	1.5315e-10	0.0263586956521739	0.184443584193701	0.0288085068402008	SLC2A3	23475	biofsci
rs12321718	12	8188597	T	C	1.0562e-25	0.247914071053724	-0.10114413808541	0.00965032946458894	SLC2A3	28795	biofsci
rs12367029	12	8133520	T	C	5.1877e-64	0.312898619704902	0.159496334671872	0.00944229027699234	SLC2A3	26085	biofsci
rs12824948	12	7989968	T	C	8.9243e-09	0.291691831496301	-0.0527069927714788	0.00916675236903523	SLC2A3	28800	biofsci
rs139355184	12	8166044	T	C	7.0039e-10	0.0217379778378665	-0.193252698415461	0.0313416637066916	SLC2A3	23936	biofsci
rs148099575	12	8133247	A	G	1.0607e-20	0.0629105862293767	-0.171787423135845	0.0184129632395302	SLC2A3	25016	biofsci
rs1967312	12	8099056	A	G	1.4075e-15	0.439025821596244	-0.0681513145182583	0.00853523795737576	SLC2A3	27868	biofsci
rs5000742	12	8288936	G	A	2.341e-11	0.102363399826539	0.0929430403506071	0.013907174866545	SLC2A3	28135	biofsci
rs71452559	12	8150869	A	C	1.6303e-27	0.0616660489251297	0.195673001916247	0.0180036805369874	SLC2A3	26659	biofsci
rs7304465	12	8142798	C	T	1.4738e-163	0.528336277199444	0.227025766477831	0.00832984521740745	SLC2A3	28917	biofsci
rs80038342	12	8177804	C	T	1.4398e-15	0.0192683313097186	0.264933327420574	0.0331909306348673	SLC2A3	24018	biofsci
rs80147708	12	8145520	T	C	1.427e-09	0.0535528896066444	-0.126974299051134	0.0209795117643101	SLC2A3	22413	biofsci
