## Supplementary material for "Multi-level Regulatory Roles of Lactate Metabolism Gene Network in Oral Cancer: Machine Learning Insights": SLC2A4.csv

SNP	CHR	BP	effect_allele	other_allele	P	EAF	BETA	SE	gene	samplesize	source
rs5417	17	7185062	C	A	3.6883e-09	0.409911778012366	0.0477009840467259	0.00808806552498871	SLC2A4	31599	biofsci
