## Supplementary material for "Multi-level Regulatory Roles of Lactate Metabolism Gene Network in Oral Cancer: Machine Learning Insights": SLC2A4RG.csv

SNP	CHR	BP	effect_allele	other_allele	P	EAF	BETA	SE	gene	samplesize	source
rs11908253	20	62470851	C	T	2.3595e-12	0.0528971562967714	0.206706210457475	0.0294810255234222	SLC2A4RG	11483	biofsci
rs2296763	20	62376939	A	C	7.3423e-45	0.253784798853913	0.193511620459719	0.0137696389127064	SLC2A4RG	13925	biofsci
rs56057703	20	62363512	T	C	2.5368e-14	0.180093707294853	-0.132742415623463	0.0174204931329103	SLC2A4RG	11158	biofsci
rs6011111	20	62413993	A	C	2.2563e-10	0.240203850509626	-0.109548064401859	0.0172715191325239	SLC2A4RG	9184	biofsci
rs932826	20	62380516	C	A	4.0419e-10	0.441603032467176	0.0745496677771025	0.0119231775733071	SLC2A4RG	14263	biofsci
