## Supplementary material for "Multi-level Regulatory Roles of Lactate Metabolism Gene Network in Oral Cancer: Machine Learning Insights": SLC2A5.csv

SNP	CHR	BP	effect_allele	other_allele	P	EAF	BETA	SE	gene	samplesize	source
rs111264547	1	9295698	T	C	1.8936e-11	0.0173151354654716	0.299917669071794	0.0446691592552789	SLC2A5	14727	biofsci
rs112205261	1	9136139	T	C	1.6348e-11	0.0646659116647792	0.108999477049265	0.0161830740637921	SLC2A5	31565	biofsci
rs1125648	1	9144535	T	C	2.8006e-26	0.220422366210703	0.104317640827774	0.00983581222034662	SLC2A5	30077	biofsci
rs113674154	1	9121280	A	G	3.6603e-20	0.0395363378384878	0.207520457818641	0.02256221205504	SLC2A5	25866	biofsci
rs12566126	1	9091166	T	C	3.0155e-12	0.938192798715694	-0.115915371120226	0.0166144036120036	SLC2A5	31237	biofsci
rs12742380	1	9158600	A	G	1.5648e-114	0.855522421863204	-0.257489406711191	0.0113201562778318	SLC2A5	31567	biofsci
rs138322676	1	9084814	A	G	6.9734e-12	0.0134121483897269	-0.320140692311304	0.0466813491267576	SLC2A5	17340	biofsci
rs1612895	1	9122557	G	A	1.0666e-165	0.563155323386824	-0.219725104395938	0.00800916754984428	SLC2A5	31684	biofsci
rs28594609	1	9073263	G	T	9.0308e-32	0.256624641401178	0.10687772064626	0.00911202890592451	SLC2A5	31567	biofsci
rs3004247	1	9227149	A	G	5.4067e-30	0.275981568961512	0.102385478164813	0.00899878518196236	SLC2A5	30901	biofsci
rs55998306	1	9093932	G	A	7.543e-17	0.0490885474985444	0.164858467228809	0.0197712324129389	SLC2A5	27402	biofsci
rs71641080	1	9279168	T	C	7.1736e-20	0.0808543096872616	-0.139777588489797	0.0153180918892928	SLC2A5	28673	biofsci
rs72632905	1	9069931	C	T	6.3646e-18	0.907805724197745	-0.125691947335394	0.0145717967626272	SLC2A5	28135	biofsci
rs770032	1	9108363	C	T	2.7846e-15	0.0237649795216666	0.232649433383308	0.0294481770797702	SLC2A5	24852	biofsci
rs797255	1	9219938	T	C	2.6398e-13	0.237989694627567	-0.0684378656506674	0.00936017638419326	SLC2A5	31469	biofsci
rs809972	1	9234363	T	G	5.6106e-10	0.200639488409273	-0.0618399477781475	0.00997273747006845	SLC2A5	31346	biofsci
rs9434742	1	9324571	C	T	4.5976e-21	0.391623621925835	0.0774689720403263	0.00822554146168827	SLC2A5	31017	biofsci
rs9786943	1	9195409	T	C	4.1552e-12	0.0812024353120244	0.101343455625302	0.0146196560336557	SLC2A5	31355	biofsci
