## Supplementary material for "Multi-level Regulatory Roles of Lactate Metabolism Gene Network in Oral Cancer: Machine Learning Insights": SLC2A6.csv

SNP	CHR	BP	effect_allele	other_allele	P	EAF	BETA	SE	gene	samplesize	source
rs3094377	9	136312119	T	C	8.6672e-10	0.0376263935701322	0.294775940658416	0.0480686094609641	SLC2A6	5976	biofsci
rs3094380	9	136334598	C	T	5.4652e-13	0.0859758399395999	0.189863738802065	0.0263209774589049	SLC2A6	9184	biofsci
rs493014	9	136187163	G	T	3.3468e-10	0.321319854184674	-0.0992316808287932	0.0157969468183443	SLC2A6	9188	biofsci
