## Supplementary material for "Multi-level Regulatory Roles of Lactate Metabolism Gene Network in Oral Cancer: Machine Learning Insights": SLC2A8.csv

SNP	CHR	BP	effect_allele	other_allele	P	EAF	BETA	SE	gene	samplesize	source
rs10739693	9	130346618	A	G	1.1716e-15	0.707921165898965	0.0700912943530627	0.00875320566382301	SLC2A8	31561	biofsci
rs10760460	9	129620459	C	T	7.4774e-39	0.353258817309871	0.108573299542789	0.00832770598444417	SLC2A8	31557	biofsci
rs10819283	9	130143113	A	G	1.3267e-60	0.0570859483633357	0.281188993541365	0.0171223880663102	SLC2A8	31684	biofsci
rs10819311	9	130602124	C	T	6.2697e-15	0.81099695585997	0.07954239521677	0.0101997044581355	SLC2A8	31355	biofsci
rs10987476	9	129547687	T	C	8.7925e-12	0.17490322823105	-0.0713690532372319	0.0104571573557462	SLC2A8	31684	biofsci
rs10987500	9	129613153	A	G	9.8323e-27	0.366586538461538	0.107620560677075	0.0100548013413565	SLC2A8	21299	biofsci
rs10987766	9	130631214	T	C	1.4482e-11	0.394264493501135	-0.0697645415825104	0.0103310491170475	SLC2A8	19616	biofsci
rs112497883	9	129616038	G	A	2.6059e-18	0.0357605054811206	0.187707914803865	0.0215076384765243	SLC2A8	31347	biofsci
rs117738166	9	130676724	T	C	1.8486e-08	0.0523762465187315	0.10799433873333	0.0191966046417921	SLC2A8	27337	biofsci
rs138717741	9	130286046	T	C	4.215e-08	0.0244409776391056	-0.233681950289586	0.0426318003228347	SLC2A8	11538	biofsci
rs139129371	9	130267949	A	G	1.2181e-13	0.0266635081069699	-0.209769031172907	0.0282909667515755	SLC2A8	24071	biofsci
rs139194215	9	129748336	G	T	7.9371e-47	0.0316616444253121	0.344943545410411	0.0240034198579329	SLC2A8	28305	biofsci
rs140401744	9	130101768	A	G	1.1534e-26	0.0200097716976104	0.324939003847747	0.0304008049630675	SLC2A8	27589	biofsci
rs144987608	9	130411551	T	C	2.9767e-37	0.121447378610702	0.15705811304571	0.0123146131384928	SLC2A8	30901	biofsci
rs145582459	9	130641281	G	A	2.2896e-12	0.0331795599716111	0.200078106035156	0.0285182168869061	SLC2A8	19165	biofsci
rs146196583	9	129944671	T	C	1.7813e-08	0.199695282126721	-0.0824637773479977	0.0146425258972261	SLC2A8	14592	biofsci
rs151218737	9	130207072	A	G	8.0695e-09	0.0152865821447438	-0.233738326752965	0.0405317206688224	SLC2A8	20219	biofsci
rs2244830	9	130272006	T	G	6.5902e-139	0.24645796535007	0.231271144286223	0.00921806632758803	SLC2A8	31684	biofsci
rs2779710	9	129975605	A	G	4.2214e-22	0.462700590025931	-0.0770071616849552	0.00796721966633441	SLC2A8	31684	biofsci
rs2789516	9	129973524	T	C	1.6953e-09	0.0157224179994578	-0.25214793966849	0.0418530590692312	SLC2A8	18445	biofsci
rs34701371	9	129663189	A	G	3.6337e-10	0.0499560279891408	-0.115143242550422	0.0183673758634564	SLC2A8	31228	biofsci
rs35114042	9	129615867	A	G	2.239e-46	0.0609351251899848	0.243710103769359	0.0170445716841996	SLC2A8	30077	biofsci
rs35400405	9	130616621	A	G	9.6799e-10	0.0219309857911923	0.230486225623969	0.0376937912937624	SLC2A8	16406	biofsci
rs35958431	9	130658848	T	C	1.7477e-13	0.0799972004479283	0.137993102950412	0.0187312478553565	SLC2A8	19363	biofsci
rs41274422	9	129646333	C	T	1.1528e-18	0.0714706344221105	-0.138504328667203	0.0157050411796219	SLC2A8	30547	biofsci
rs41305453	9	130294187	T	C	4.3108e-12	0.0241165469042229	-0.200348130949184	0.0289248727278112	SLC2A8	25393	biofsci
rs41307463	9	130570638	T	C	1.4633e-33	0.0250038349440098	0.348382547859031	0.02885561924735	SLC2A8	24632	biofsci
rs4350073	9	130133323	A	G	1.513e-45	0.0285811500510378	0.35552579068526	0.0250990681674604	SLC2A8	28587	biofsci
rs4836565	9	130287021	G	A	5.5943e-76	0.947780629576508	0.329983156639911	0.0178889503876089	SLC2A8	31569	biofsci
rs55996464	9	130525294	A	G	6.2676e-16	0.0571263981565935	-0.153024368000024	0.0189295226314061	SLC2A8	25906	biofsci
rs62578888	9	129613130	G	A	1.0448e-44	0.492052269735238	0.124050917147929	0.00884271539197991	SLC2A8	25584	biofsci
rs6478767	9	130093485	T	C	1.6769846438804e-308	0.229828253598407	0.358386982349917	0.00944211966292507	SLC2A8	31684	biofsci
rs7048290	9	130329786	C	T	2.6645e-22	0.0852390057361377	-0.13918479812908	0.0143304811458512	SLC2A8	31225	biofsci
rs72762562	9	129558009	G	A	4.8329e-12	0.0516331096196868	0.133342570513808	0.0192956472778826	SLC2A8	27425	biofsci
rs72766256	9	130091321	T	C	1.1097e-10	0.94827059048347	0.116531094703209	0.018063195743991	SLC2A8	31240	biofsci
rs72767909	9	130168873	T	C	7.5176e-303	0.367415730337079	-0.330048882866	0.00887292580015216	SLC2A8	27325	biofsci
rs72768001	9	130348870	A	G	2.9709e-09	0.041314733422511	0.119273129067059	0.0201019868990897	SLC2A8	31240	biofsci
rs74767806	9	130160872	T	C	1.34e-88	0.0262535963830662	0.563386197405491	0.0282318434034131	SLC2A8	24539	biofsci
rs75226787	9	129616064	A	C	2.3294e-14	0.0323141601375884	0.172644602316192	0.0226238160050572	SLC2A8	31240	biofsci
rs75232485	9	130298096	A	G	4.2642e-90	0.145588352931765	-0.232677404177379	0.0115603464057285	SLC2A8	30077	biofsci
rs76142582	9	130379121	G	A	3.8696e-10	0.0126835781041389	-0.309680528223593	0.0494776367188996	SLC2A8	16310	biofsci
rs76187783	9	129424102	A	G	3.2469e-09	0.0270472871672272	0.149562800983345	0.0252699626572745	SLC2A8	29754	biofsci
rs77312492	9	130195740	G	A	6.7385e-22	0.0161797337278107	0.427594914732174	0.0444596276339392	SLC2A8	15891	biofsci
rs78512538	9	129790704	C	T	1.7028e-10	0.0240478299379982	0.177245358801408	0.0277553020359237	SLC2A8	27655	biofsci
rs79600051	9	129882356	C	T	1.1404e-12	0.0278775440396785	-0.2825007955812	0.0397205921629312	SLC2A8	11694	biofsci
