## Supplementary material for "Multi-level Regulatory Roles of Lactate Metabolism Gene Network in Oral Cancer: Machine Learning Insights": SLC2A9.csv

SNP	CHR	BP	effect_allele	other_allele	P	EAF	BETA	SE	gene	samplesize	source
rs10007689	4	9487133	T	G	2.5422e-10	0.407082439085974	0.0723215714029091	0.0114351445020016	SLC2A9	15842	biofsci
rs10489071	4	10273549	G	A	2.3282e-54	0.309126594700687	0.145946003349206	0.00940034545197647	SLC2A9	26494	biofsci
rs10489081	4	10183420	A	T	2.0174e-09	0.0770851928989388	-0.1119436407974	0.0186684745509638	SLC2A9	20166	biofsci
rs10805346	4	9920347	C	T	5.1377e-188	0.560975609756098	-0.255451823577276	0.00873482908570554	SLC2A9	26609	biofsci
rs114056737	4	9991519	T	C	2.2851e-15	0.0205237643587312	0.28689838942097	0.0362021463262589	SLC2A9	18978	biofsci
rs114756544	4	9932882	T	C	8.2917e-17	0.0247379021845788	-0.272420585145374	0.0327157267585024	SLC2A9	19363	biofsci
rs116712303	4	9923852	A	G	2.5619e-22	0.017527046596814	-0.341700147272907	0.0351673610877389	SLC2A9	23478	biofsci
rs11729371	4	10165957	A	T	3.8687e-31	0.93880103120551	-0.212367355003379	0.0182991697761694	SLC2A9	25989	biofsci
rs11935044	4	10229167	G	A	1.5348e-14	0.0438717594723117	0.232360062243258	0.0302363187387125	SLC2A9	13038	biofsci
rs13141808	4	10478515	T	C	3.9433e-12	0.0701007133864876	-0.12449357862275	0.0179408826249441	SLC2A9	23830	biofsci
rs13435676	4	9471091	G	C	1.2977e-13	0.693652042756902	0.0920036128097157	0.012421841710058	SLC2A9	15249	biofsci
rs138067621	4	10333082	C	T	2.3638e-09	0.0177063027940221	0.408015183589809	0.0683362392332238	SLC2A9	6156	biofsci
rs138489656	4	10260547	A	C	1.6036e-11	0.0177503736920777	-0.263642665160091	0.0391271523367257	SLC2A9	18732	biofsci
rs148177527	4	10233319	C	A	9.2823e-11	0.0189416461394717	0.309708346791599	0.0478063019868485	SLC2A9	11773	biofsci
rs148828566	4	9718676	A	G	6.4366e-09	0.0601421122584603	-0.123441208596336	0.0212646354171121	SLC2A9	19562	biofsci
rs183843066	4	10348360	G	A	1.8635e-17	0.0199675069440805	-0.311116738568458	0.0365933590412207	SLC2A9	19081	biofsci
rs1878278	4	9912648	A	G	1.3818e-11	0.108491320694344	-0.0971982259286792	0.0143792866336291	SLC2A9	25002	biofsci
rs28696325	4	10557001	T	A	6.7238e-29	0.712743062110629	-0.107119465838096	0.00960247645428188	SLC2A9	26485	biofsci
rs4337733	4	10125335	G	T	6.2709e-61	0.301604379010948	-0.155884207685659	0.00946617323125304	SLC2A9	26490	biofsci
rs4697770	4	10662174	G	C	3.5317e-08	0.629407775768535	0.0495422363642672	0.00898643866574772	SLC2A9	26544	biofsci
rs55816202	4	9877014	A	C	9.2584e-80	0.116140546052937	0.284160026092535	0.0150260971647623	SLC2A9	21573	biofsci
rs6814532	4	10154554	G	A	3.3249e-25	0.167047184170472	-0.121282090839217	0.011693446734339	SLC2A9	26280	biofsci
rs6824636	4	9881851	C	G	3.6809e-14	0.721568701142513	-0.0732285020161022	0.00967121450858478	SLC2A9	26608	biofsci
rs73212861	4	10102669	A	G	7.6996e-10	0.0185942442712754	0.282816646327602	0.0459782228101644	SLC2A9	12961	biofsci
rs75079522	4	10199025	A	G	1.9216e-18	0.0508643617021277	0.181772610860873	0.0207457983840118	SLC2A9	24064	biofsci
rs75686099	4	10547424	C	T	2.0682e-08	0.0144018871438326	-0.262151241263495	0.0467617847101364	SLC2A9	16109	biofsci
rs75896783	4	10008964	T	C	1.0486e-21	0.0232681254411616	0.318800281499783	0.0333051557651699	SLC2A9	19834	biofsci
rs76057304	4	10498516	A	G	2.016e-19	0.0819300672613653	0.160488539521416	0.0178073275474525	SLC2A9	20963	biofsci
rs76640365	4	9917371	C	T	4.4935e-13	0.051699716713881	0.502386048168146	0.0693912965880946	SLC2A9	2118	biofsci
rs76732620	4	10293823	T	C	6.9784e-22	0.0590826429581734	0.183294202291526	0.0190649458396462	SLC2A9	24745	biofsci
rs7683792	4	10027969	T	A	1.8412e-15	0.15278503252766	-0.107689290578195	0.0135434377063404	SLC2A9	21059	biofsci
rs7686078	4	9687410	T	C	1.8796e-17	0.92407846436219	-0.140334886612997	0.0165080445374658	SLC2A9	26152	biofsci
rs77796046	4	10533535	G	A	2.5525e-14	0.0422191491092492	-0.170868742867735	0.0224260739799107	SLC2A9	24586	biofsci
rs78087789	4	9879010	A	G	4.7017e-09	0.0127774041694687	0.276071981504774	0.0471313668808834	SLC2A9	17844	biofsci
rs78140483	4	10080807	C	T	2.6663e-31	0.123797280978536	0.155940164378175	0.0134000295926182	SLC2A9	25671	biofsci
