## Supplementary material for "Multi-level Regulatory Roles of Lactate Metabolism Gene Network in Oral Cancer: Machine Learning Insights": SLC2A11.csv

SNP	CHR	BP	effect_allele	other_allele	P	EAF	BETA	SE	gene	samplesize	source
rs112805709	22	24183344	T	C	3.6571e-10	0.0151186672752168	-0.308754238090502	0.0492588127138644	SLC2A11	13839	biofsci
rs17004024	22	24220160	T	C	1.8293e-15	0.0395311422661457	-0.163989810799654	0.0206216831356531	SLC2A11	30967	biofsci
rs4820570	22	24195066	A	G	1.8201e-10	0.200204228736185	0.0768228145475652	0.0120489365497522	SLC2A11	21509	biofsci
rs59742361	22	24205105	T	C	8.3815e-09	0.0281928261366233	0.150474859059409	0.0261213864978317	SLC2A11	26746	biofsci
rs73158763	22	24192400	A	C	1.0199e-12	0.0165920026547204	-0.362612099256711	0.0508736477765213	SLC2A11	11840	biofsci
rs73158773	22	24201574	G	C	1.3405e-135	0.0685920577617329	-0.447789608167013	0.0180679078655331	SLC2A11	23974	biofsci
