## Supplementary material for "Multi-level Regulatory Roles of Lactate Metabolism Gene Network in Oral Cancer: Machine Learning Insights": SLC2A13.csv

SNP	CHR	BP	effect_allele	other_allele	P	EAF	BETA	SE	gene	samplesize	source
rs7132171	12	40649749	G	C	2.087e-10	0.437065709969788	-0.0511699009660605	0.0080524188723225	SLC2A13	31341	biofsci
