## Supplementary material for "Multi-level Regulatory Roles of Lactate Metabolism Gene Network in Oral Cancer: Machine Learning Insights": SLC2A14.csv

SNP	CHR	BP	effect_allele	other_allele	P	EAF	BETA	SE	gene	samplesize	source
rs1004824	12	8238135	T	C	5.6908e-09	0.698135464231355	0.0751366418398952	0.0128974443997966	SLC2A14	14263	biofsci
rs11056095	12	8000460	G	T	8.7156e-09	0.136584985780513	0.102209522024389	0.0177625946307721	SLC2A14	13438	biofsci
rs11056251	12	8027174	G	A	7.0358e-14	0.21766496626625	0.112461350563927	0.0150200804770584	SLC2A14	13015	biofsci
rs11056294	12	8035157	G	A	3.4396e-14	0.0884681119006926	-0.18569976028272	0.0244970332145267	SLC2A14	10332	biofsci
rs12820029	12	8094607	A	C	4.5556e-47	0.433662369057212	-0.174753210513027	0.0121283962711872	SLC2A14	13840	biofsci
rs140390201	12	8131494	A	G	9.5713e-10	0.146552856204859	-0.11577495119874	0.0189289196407535	SLC2A14	11157	biofsci
rs146465414	12	7968186	G	T	3.493e-14	0.0199329359165425	0.361806452188127	0.0477399095079799	SLC2A14	11230	biofsci
rs17791867	12	8134669	T	C	1.6719e-10	0.963696050980014	0.216469585340458	0.0338821370408768	SLC2A14	12449	biofsci
rs188751312	12	8110359	T	C	1.6389e-15	0.017762460233298	1.01392776591905	0.127280321100545	SLC2A14	1769	biofsci
rs1985294	12	8125244	T	G	4.4169e-19	0.206456226376545	0.157318948117116	0.0176246006785848	SLC2A14	9825	biofsci
rs2300141	12	8081949	C	T	3.4727e-248	0.120635393186748	0.681294399760698	0.0202483557106509	SLC2A14	11496	biofsci
rs28696063	12	8057263	T	C	1.0394e-27	0.684586054588697	-0.139026667350427	0.0127438669163399	SLC2A14	14258	biofsci
rs7297809	12	8043688	G	C	5.8935e-12	0.811786277968619	-0.105502289538289	0.0153299559056522	SLC2A14	13925	biofsci
rs7299711	12	8151842	T	C	2.0349e-09	0.475724501317275	0.0877657786611118	0.0146395854382932	SLC2A14	9354	biofsci
rs7300262	12	7953089	C	T	1.2568e-20	0.480532053710485	-0.123370568669197	0.0132489844678412	SLC2A14	11411	biofsci
rs74503359	12	8087088	T	C	1.9725e-17	0.0153741335387167	0.492579940611391	0.0579812772186912	SLC2A14	9825	biofsci
