## Supplementary material for "Multi-level Regulatory Roles of Lactate Metabolism Gene Network in Oral Cancer: Machine Learning Insights": SLC3A1.csv

SNP	CHR	BP	effect_allele	other_allele	P	EAF	BETA	SE	gene	samplesize	source
rs496365	2	44892456	T	C	4.9513e-09	0.121634379366338	0.0730484526745491	0.0124892633956042	SLC3A1	30003	biofsci
rs698763	2	44573624	G	A	2.7581e-10	0.270584016006644	-0.0579889879249558	0.00918768425200516	SLC3A1	30011	biofsci
rs73924248	2	44475365	T	G	9.5984e-12	0.176143410124394	0.0728493590005272	0.0106934838899856	SLC3A1	30131	biofsci
