## Supplementary material for "Multi-level Regulatory Roles of Lactate Metabolism Gene Network in Oral Cancer: Machine Learning Insights": SLC3A2.csv

SNP	CHR	BP	effect_allele	other_allele	P	EAF	BETA	SE	gene	samplesize	source
rs11231168	11	62401620	T	C	3.8063e-09	0.434195197113758	-0.0472252241349518	0.00801473518574272	SLC3A2	31684	biofsci
rs2507820	11	62661158	G	A	6.6668e-10	0.217802247359916	0.0594203397232432	0.00962444155610605	SLC3A2	31684	biofsci
