## Supplementary material for "Multi-level Regulatory Roles of Lactate Metabolism Gene Network in Oral Cancer: Machine Learning Insights": SLC4A1.csv

SNP	CHR	BP	effect_allele	other_allele	P	EAF	BETA	SE	gene	samplesize	source
rs113368813	17	42075598	C	T	1.433e-08	0.0426287744227353	-0.139071119554323	0.0245309954763146	SLC4A1	20359	biofsci
rs1731892	17	42061213	C	G	3.676e-10	0.056563415986691	-0.121877197397868	0.0194474545073988	SLC4A1	24774	biofsci
rs45574837	17	42338453	A	G	6.218e-11	0.0353130360205832	-0.165716219497894	0.025345459752213	SLC4A1	22848	biofsci
rs5033	17	42326258	C	T	2.2576e-66	0.292031311843089	-0.179347620179323	0.0104215523106299	SLC4A1	22267	biofsci
rs62078947	17	42326105	T	C	8.1694e-10	0.0265222968384517	0.236909755636157	0.0385739706654764	SLC4A1	13015	biofsci
rs918242	17	42054739	G	A	3.9137e-09	0.327962436192183	-0.0558735828620312	0.00948972160433968	SLC4A1	25191	biofsci
