## Supplementary material for "Multi-level Regulatory Roles of Lactate Metabolism Gene Network in Oral Cancer: Machine Learning Insights": SLC4A1AP.csv

SNP	CHR	BP	effect_allele	other_allele	P	EAF	BETA	SE	gene	samplesize	source
rs55826602	2	27863452	A	G	6.7778e-49	0.559980371432885	-0.175306713859505	0.011928548070242	SLC4A1AP	14261	biofsci
rs75035755	2	27910560	G	A	8.5395e-22	0.01725	-1.40094580445481	0.146035296298921	SLC4A1AP	1383	biofsci
rs9309659	2	28326258	G	C	2.2348e-11	0.276439494053238	-0.0885902231386071	0.0132427796670414	SLC4A1AP	14254	biofsci
