## Supplementary material for "Multi-level Regulatory Roles of Lactate Metabolism Gene Network in Oral Cancer: Machine Learning Insights": SLC4A2.csv

SNP	CHR	BP	effect_allele	other_allele	P	EAF	BETA	SE	gene	samplesize	source
rs2069443	7	150755173	G	T	1.5662e-51	0.265138168822671	0.25240750589785	0.0167131831507684	SLC4A2	9187	biofsci
rs3793336	7	150762871	G	A	7.6306e-22	0.141495185954314	-0.203389684231694	0.021176057995741	SLC4A2	9179	biofsci
rs3800787	7	150713636	C	G	3.8195e-08	0.398674585355255	0.104171702347663	0.0189434093483776	SLC4A2	5812	biofsci
rs4725989	7	150794478	C	G	6.5999e-09	0.770816767011246	-0.10228363147289	0.017632980756269	SLC4A2	9103	biofsci
rs76884999	7	150732649	T	C	1.2768e-12	0.0241091379513113	0.341363058801468	0.0481009833729945	SLC4A2	9185	biofsci
