## Supplementary material for "Multi-level Regulatory Roles of Lactate Metabolism Gene Network in Oral Cancer: Machine Learning Insights": SLC4A4.csv

SNP	CHR	BP	effect_allele	other_allele	P	EAF	BETA	SE	gene	samplesize	source
rs6447012	4	71911189	A	C	6.9802e-09	0.291797214148201	0.0507367028780045	0.00876054612414823	SLC4A4	31526	biofsci
rs7688856	4	71973334	G	A	3.8362e-17	0.0343178353658537	0.184769527736532	0.0219498595519652	SLC4A4	31315	biofsci
