## Supplementary material for "Multi-level Regulatory Roles of Lactate Metabolism Gene Network in Oral Cancer: Machine Learning Insights": SLC4A5.csv

SNP	CHR	BP	effect_allele	other_allele	P	EAF	BETA	SE	gene	samplesize	source
rs34988074	2	74555007	C	A	8.5045e-42	0.027382905048296	0.358437132794095	0.0264626897596231	SLC4A5	26809	biofsci
