## Supplementary material for "Multi-level Regulatory Roles of Lactate Metabolism Gene Network in Oral Cancer: Machine Learning Insights": SLC4A7.csv

SNP	CHR	BP	effect_allele	other_allele	P	EAF	BETA	SE	gene	samplesize	source
rs11719745	3	27493730	G	A	4.6504e-21	0.0437753254590913	-0.194291131512069	0.0206326134964551	SLC4A7	28059	biofsci
rs2724506	3	27637962	C	T	7.8538e-21	0.495846548859689	-0.0747810032120157	0.00798814326892226	SLC4A7	31345	biofsci
rs2724538	3	27588584	A	G	2.9913e-11	0.0736451540364291	-0.109319418479071	0.0164464297395925	SLC4A7	27096	biofsci
rs57995538	3	27600488	C	T	6.5551e-19	0.0256029150884595	0.247958584016234	0.0279160334616298	SLC4A7	25718	biofsci
rs73044355	3	26990889	C	A	1.1445e-08	0.0488802861763121	0.117760345416155	0.0206307542775324	SLC4A7	25268	biofsci
rs73052001	3	27553291	A	C	1.0047e-17	0.156410450015101	-0.0942589719652515	0.0109944796012331	SLC4A7	31349	biofsci
rs9834200	3	27508076	T	C	1.1951e-11	0.0813134949204064	0.10151893359268	0.014971085915452	SLC4A7	29863	biofsci
rs9854207	3	27614316	C	A	3.9921e-08	0.154013346043851	0.0610122185781933	0.0111107057669756	SLC4A7	31086	biofsci
rs9871592	3	27601692	C	T	5.6614e-102	0.260137431095673	0.195181607657216	0.00910353483909741	SLC4A7	31347	biofsci
rs9871800	3	27610772	A	G	6.0783e-11	0.019670240485242	0.198116072210322	0.0302841792461399	SLC4A7	28272	biofsci
