## Supplementary material for "Multi-level Regulatory Roles of Lactate Metabolism Gene Network in Oral Cancer: Machine Learning Insights": SLC4A8.csv

SNP	CHR	BP	effect_allele	other_allele	P	EAF	BETA	SE	gene	samplesize	source
rs10876200	12	51988518	C	A	8.8911e-12	0.261491628614916	0.0620057820200202	0.00908709343006085	SLC4A8	31355	biofsci
rs11169863	12	51897016	T	A	5.5607e-23	0.420605050023821	0.0875793050279054	0.00887220449670814	SLC4A8	26065	biofsci
rs11169875	12	51936226	A	G	2.3292e-13	0.063221034073052	-0.120614173700151	0.0164586839649238	SLC4A8	31166	biofsci
rs12815890	12	51767187	G	A	1.7793e-42	0.545167826286413	-0.109751265937054	0.00803502909686975	SLC4A8	31233	biofsci
rs1553632	12	51924080	A	G	1.425e-10	0.0528581137204561	-0.11407947460895	0.0177887844392562	SLC4A8	31561	biofsci
rs2884709	12	51654246	C	T	9.3675e-09	0.179745620350372	-0.0609684008275503	0.0106185277579028	SLC4A8	30077	biofsci
rs4761998	12	51682159	A	G	2.3784e-09	0.27704911871923	0.0529888780732306	0.00887630501921881	SLC4A8	31684	biofsci
rs7958092	12	51792345	A	C	2.0514e-79	0.112128627690896	-0.239292188247258	0.012681763116607	SLC4A8	31228	biofsci
