## Supplementary material for "Multi-level Regulatory Roles of Lactate Metabolism Gene Network in Oral Cancer: Machine Learning Insights": SLC4A11.csv

SNP	CHR	BP	effect_allele	other_allele	P	EAF	BETA	SE	gene	samplesize	source
rs1006374	20	3149214	C	G	8.3389e-12	0.166595447129205	0.0738633555318997	0.0108101152575664	SLC4A11	30817	biofsci
rs6076522	20	3441369	T	C	3.1732e-08	0.227193525904128	0.0531026447551858	0.00959987069838488	SLC4A11	30901	biofsci
rs6107257	20	3200825	T	C	2.7412e-16	0.419746328941905	-0.066000778507479	0.00806441417700924	SLC4A11	31566	biofsci
rs6115855	20	3314437	G	A	2.2892e-31	0.474162877221993	0.0926856953326569	0.00795564881012995	SLC4A11	31684	biofsci
rs8114052	20	3113688	G	A	2.7804e-12	0.41750028311502	0.0563996923056243	0.00807047282720284	SLC4A11	31566	biofsci
