## Supplementary material for "Multi-level Regulatory Roles of Lactate Metabolism Gene Network in Oral Cancer: Machine Learning Insights": SLC5A2.csv

SNP	CHR	BP	effect_allele	other_allele	P	EAF	BETA	SE	gene	samplesize	source
rs6565236	16	31517648	T	A	9.8637e-10	0.248980747451869	0.0565879502021713	0.00925895417022617	SLC5A2	31191	biofsci
