## Supplementary material for "Multi-level Regulatory Roles of Lactate Metabolism Gene Network in Oral Cancer: Machine Learning Insights": SLC5A3.csv

SNP	CHR	BP	effect_allele	other_allele	P	EAF	BETA	SE	gene	samplesize	source
rs11910160	21	35572884	A	T	2.0534e-36	0.0999262989804692	-0.175475248074265	0.0139241757847253	SLC5A3	28673	biofsci
rs11911316	21	35424783	T	C	1.2151e-11	0.806575473962083	-0.0699687067358722	0.0103226087657302	SLC5A3	30077	biofsci
rs12482569	21	35293087	A	G	4.0239e-08	0.183565710849713	0.0573986355708499	0.0104551248762932	SLC5A3	30521	biofsci
rs2834291	21	35269767	T	C	3.1147e-16	0.395411326994626	-0.0676213774599872	0.00827810758872124	SLC5A3	30521	biofsci
rs2834329	21	35363724	A	G	4.563e-16	0.160443340340149	0.0902376239451274	0.0111091771242832	SLC5A3	30077	biofsci
rs34825313	21	35392603	A	G	6.8972e-18	0.7995978804164	-0.0871223422352502	0.0101111056966576	SLC5A3	30521	biofsci
rs62226675	21	35306141	A	G	6.8002e-11	0.0385541708081658	-0.138181584017716	0.0211772542555887	SLC5A3	30077	biofsci
rs8130507	21	35303960	T	C	2.9071e-62	0.416550791085723	0.13671839381783	0.0082101315016352	SLC5A3	30521	biofsci
rs8131205	21	35520797	G	T	1.6978e-17	0.185707843210944	-0.0886028521699784	0.0104083137159748	SLC5A3	30521	biofsci
rs9984245	21	35478063	T	G	2.8043e-12	0.173118117930024	0.0747484194161463	0.0106977544138861	SLC5A3	30521	biofsci
