## Supplementary material for "Multi-level Regulatory Roles of Lactate Metabolism Gene Network in Oral Cancer: Machine Learning Insights": SLC5A5.csv

SNP	CHR	BP	effect_allele	other_allele	P	EAF	BETA	SE	gene	samplesize	source
rs740695	19	17983561	T	C	6.1643e-12	0.0653722377172281	0.117202250851184	0.0170453687300839	SLC5A5	28166	biofsci
