## Supplementary material for "Multi-level Regulatory Roles of Lactate Metabolism Gene Network in Oral Cancer: Machine Learning Insights": SLC5A6.csv

SNP	CHR	BP	effect_allele	other_allele	P	EAF	BETA	SE	gene	samplesize	source
rs10181777	2	27187254	A	G	6.9394e-43	0.241285300643026	-0.127485694680534	0.00928688360448253	SLC5A6	31668	biofsci
rs11126678	2	26952998	C	T	1.9945e-18	0.793118352313301	-0.0858863034942305	0.00980728338253711	SLC5A6	31682	biofsci
rs111430664	2	26963320	A	G	1.1068e-10	0.0278991512229421	-0.175247935694844	0.0271634843596695	SLC5A6	24986	biofsci
rs112001928	2	27566454	G	A	1.2976e-51	0.0191728103120508	-0.47748431779229	0.0315909331237539	SLC5A6	26642	biofsci
rs116756341	2	27852389	T	C	8.9814e-23	0.0140505359877489	-0.438206593238153	0.044612077580086	SLC5A6	18135	biofsci
rs116758259	2	27659824	G	T	9.1614e-23	0.0204067704067704	-0.441046768200265	0.0449103688369615	SLC5A6	12401	biofsci
rs11684243	2	26965448	A	G	3.6704e-09	0.254559528754295	0.0538968426229095	0.00913753604755688	SLC5A6	31558	biofsci
rs1260333	2	27748624	A	G	2.7359e-73	0.432361675523601	0.147596065641963	0.00815060610107698	SLC5A6	30667	biofsci
rs1275965	2	26893664	T	C	9.1379e-09	0.404537886707709	0.0470923823902938	0.00819568088936543	SLC5A6	30902	biofsci
rs139218763	2	27688483	A	C	6.6943e-148	0.0470692717584369	-0.537252534651259	0.0207436614716544	SLC5A6	25906	biofsci
rs144645254	2	27625767	T	C	2.6977e-08	0.0236120942461321	0.164247869591568	0.0295404524363893	SLC5A6	24853	biofsci
rs145678525	2	27803279	T	C	1.1713e-92	0.024371213512025	-0.571248635902626	0.0279786571144386	SLC5A6	26863	biofsci
rs150261189	2	27783667	G	A	1.0672e-27	0.0157016142361302	-0.460469126591066	0.0422181487490548	SLC5A6	18151	biofsci
rs17006439	2	28254692	A	G	2.4107e-08	0.0170887632161298	-0.208372348136779	0.0373460611411021	SLC5A6	21343	biofsci
rs189802315	2	28266035	A	G	2.5303e-11	0.0148788252875057	-0.314084080327439	0.0470784801510064	SLC5A6	15391	biofsci
rs192509258	2	27543353	A	G	1.5886e-39	0.0169674884700791	-0.478700746512534	0.0363892623726746	SLC5A6	22638	biofsci
rs2384575	2	27387429	C	T	1.6769846438804e-308	0.283529591680685	-0.376256837907518	0.00887756236377213	SLC5A6	31231	biofsci
rs2384629	2	27606098	A	G	1.1476e-09	0.0390301877822676	0.1375537649112	0.0225957298296865	SLC5A6	26110	biofsci
rs41288789	2	27167617	A	G	4.3413e-12	0.0383550068071922	0.157007182463471	0.0226705530875984	SLC5A6	26376	biofsci
rs4666038	2	28362187	C	T	7.1536e-11	0.0261229474826978	-0.237999994684486	0.0365176289140587	SLC5A6	14738	biofsci
rs55795546	2	27580983	G	A	2.1683e-17	0.0440035172229231	0.165515822046003	0.0195080231063708	SLC5A6	31232	biofsci
rs57332301	2	28336921	C	A	2.4218e-08	0.0745270399388496	-0.0849798399406288	0.0152331839423204	SLC5A6	31240	biofsci
rs61185615	2	27769212	C	T	3.8407e-66	0.194969159599075	-0.174099553676019	0.010134676497271	SLC5A6	31015	biofsci
rs62130679	2	27452912	A	C	1.8599e-56	0.0189453421812471	-0.521273075549986	0.032924658801942	SLC5A6	24816	biofsci
rs71441063	2	27444546	C	T	4.2475e-15	0.0539880756771983	0.151187062917003	0.0192656340129982	SLC5A6	26376	biofsci
rs72808908	2	27242761	T	C	4.7878e-23	0.123701371711266	0.128481388237336	0.0129960336870927	SLC5A6	27310	biofsci
rs72810711	2	27356929	C	G	2.224e-22	0.254011098946733	-0.0889702890584001	0.00914316284975543	SLC5A6	31564	biofsci
rs74974644	2	27999967	A	G	1.8969e-09	0.0818661571357081	0.0941823425195244	0.015680070343715	SLC5A6	27056	biofsci
rs75168184	2	26797358	A	G	6.0417e-09	0.0230477676829608	-0.180636720172603	0.0310612535762365	SLC5A6	23016	biofsci
rs76362353	2	27513678	T	C	2.1407e-12	0.0612667091024825	0.125897764985701	0.0179211349284282	SLC5A6	27069	biofsci
rs80124112	2	26738512	A	G	1.1256e-14	0.036377557030115	-0.166916671618045	0.0216098537846539	SLC5A6	30544	biofsci
