## Supplementary material for "Multi-level Regulatory Roles of Lactate Metabolism Gene Network in Oral Cancer: Machine Learning Insights": SLC5A9.csv

SNP	CHR	BP	effect_allele	other_allele	P	EAF	BETA	SE	gene	samplesize	source
rs850762	1	48736321	A	G	2.1198e-10	0.108817090662037	-0.0886156151664191	0.0139501621721926	SLC5A9	26494	biofsci
