## Supplementary material for "Multi-level Regulatory Roles of Lactate Metabolism Gene Network in Oral Cancer: Machine Learning Insights": SLC5A10.csv

SNP	CHR	BP	effect_allele	other_allele	P	EAF	BETA	SE	gene	samplesize	source
rs112360641	17	19297629	G	A	1.0793e-10	0.0219566625872867	-0.227468963879664	0.035237005279249	SLC5A10	18752	biofsci
rs6587216	17	19224397	G	C	2.849e-19	0.21277318536972	-0.0875650341815652	0.00975731078541671	SLC5A10	31354	biofsci
