## Supplementary material for "Multi-level Regulatory Roles of Lactate Metabolism Gene Network in Oral Cancer: Machine Learning Insights": SLC5A11.csv

SNP	CHR	BP	effect_allele	other_allele	P	EAF	BETA	SE	gene	samplesize	source
rs10468230	16	24882872	A	G	1.7185e-09	0.133890818483842	-0.0706263254415066	0.0117276618912535	SLC5A11	31349	biofsci
rs1089665	16	24658582	C	T	5.8391e-11	0.0482440856468037	0.123343967987561	0.0188371795518503	SLC5A11	30688	biofsci
rs111301272	16	25070935	T	C	2.1281e-10	0.400627949764019	-0.0530382757282269	0.00835024886695324	SLC5A11	29863	biofsci
rs117439856	16	24651241	A	G	2.1114e-09	0.0893560099369387	-0.0842816390421011	0.0140729748438112	SLC5A11	31026	biofsci
rs117818401	16	24716539	T	C	2.4068e-58	0.0172736061875604	0.609080482337777	0.0378223937565763	SLC5A11	20590	biofsci
rs12923918	16	24844403	G	A	1.8313e-131	0.517362546506821	0.194613146368387	0.00797679860839215	SLC5A11	31470	biofsci
rs12926061	16	24906017	A	G	1.8571e-17	0.730201291589561	-0.0765122017080059	0.00899900047140255	SLC5A11	31340	biofsci
rs12935788	16	24913651	G	A	1.0742e-26	0.0177941722345954	0.351982310543483	0.0329106142573218	SLC5A11	26413	biofsci
rs13331999	16	24677617	G	A	2.3184e-24	0.356817199229651	-0.0863552804663412	0.00847900560319906	SLC5A11	30304	biofsci
rs138282377	16	24722398	A	G	7.9951e-14	0.0753246753246753	-0.114316217647997	0.0153025564424926	SLC5A11	30656	biofsci
rs146056380	16	24794025	T	C	1.8553e-41	0.01364644339569	0.548661904247525	0.0406789869396724	SLC5A11	22448	biofsci
rs150205684	16	24767901	A	G	5.9452e-51	0.0183474533020312	0.503664961706162	0.0335461307508384	SLC5A11	24669	biofsci
rs1549238	16	24865425	C	T	1.032e-64	0.610083713850837	-0.139553979366806	0.00821558174825927	SLC5A11	31141	biofsci
rs36065974	16	25058519	A	T	1.8368e-54	0.113912583981279	0.195336602335571	0.0125691949845615	SLC5A11	31355	biofsci
rs4787649	16	24700215	C	T	1.6769846438804e-308	0.237587852820686	0.357471709527775	0.00936576834271141	SLC5A11	31468	biofsci
rs7191974	16	24639723	A	G	3.8588e-11	0.546708784317369	-0.0577932507184862	0.00874409942180625	SLC5A11	26388	biofsci
rs72770409	16	24802331	T	C	1.8601e-11	0.0571720265441552	-0.117462195081043	0.0174886019624868	SLC5A11	30328	biofsci
rs72772324	16	25009493	T	C	8.8362e-25	0.081093832565864	-0.150355447517212	0.014628577719563	SLC5A11	31355	biofsci
rs74248727	16	24758172	T	C	7.3629e-47	0.0211204043564595	0.482370913608372	0.0335546035051073	SLC5A11	21480	biofsci
rs80141379	16	24765069	T	C	9.8663e-82	0.0308230511038623	0.485724992279834	0.0253654214704521	SLC5A11	26014	biofsci
rs80263423	16	24636363	T	C	4.1912e-08	0.0609628921526028	-0.0970469846738892	0.0177012283946902	SLC5A11	27875	biofsci
rs802767	16	24659526	A	G	8.5374e-10	0.691446303291959	0.05351027924659	0.00872255843750958	SLC5A11	30803	biofsci
rs8051759	16	24888142	A	G	3.9662e-62	0.645447296476306	-0.139201541786803	0.00836869600007229	SLC5A11	31197	biofsci
rs9941159	16	24663488	C	A	8.2308e-29	0.193866883494018	-0.113718030982013	0.0102104648285967	SLC5A11	30688	biofsci
