## Supplementary material for "Multi-level Regulatory Roles of Lactate Metabolism Gene Network in Oral Cancer: Machine Learning Insights": SLC6A6.csv

SNP	CHR	BP	effect_allele	other_allele	P	EAF	BETA	SE	gene	samplesize	source
rs1126666	3	14526656	A	G	1.6015e-19	0.553055037313433	0.0732369771253339	0.00810358691747078	SLC6A6	30803	biofsci
rs115249291	3	14469833	T	C	1.2566e-29	0.0186324167872648	0.430016945182512	0.0380418040997285	SLC6A6	18895	biofsci
rs115645384	3	14492004	T	C	2.7344e-09	0.0224696356275304	-0.180038674360448	0.0302753921268012	SLC6A6	24835	biofsci
rs1157564	3	14459623	A	G	7.8752e-12	0.405693104595352	-0.0609552884119576	0.00891067996140126	SLC6A6	26118	biofsci
rs11710744	3	14522194	C	T	1.6764e-60	0.204642313546423	-0.162406345353867	0.00989811829458349	SLC6A6	31355	biofsci
rs145595809	3	14520848	T	C	2.6316e-41	0.0151064316777295	0.578746646078068	0.0429920920892657	SLC6A6	18182	biofsci
rs28488799	3	14510317	A	G	1.6769846438804e-308	0.164039010099453	0.4360885007005	0.0108422278917017	SLC6A6	31017	biofsci
rs35452994	3	14510442	A	G	3.7833e-33	0.179879215752988	-0.130602985231975	0.0108883911420857	SLC6A6	28588	biofsci
rs35854097	3	14532228	A	G	2.2338e-13	0.119890408767299	-0.0920538868649501	0.0125518328399556	SLC6A6	30077	biofsci
rs4402920	3	14478231	C	G	9.667e-22	0.502207681668263	-0.087688944211024	0.00915304783890108	SLC6A6	23873	biofsci
rs4684220	3	14482180	A	G	1.5766e-30	0.442582968636032	-0.0994808063960782	0.00866218001620255	SLC6A6	27011	biofsci
rs6766142	3	14482659	A	G	2.6454e-39	0.507121918220084	0.104223867456515	0.00794595150088552	SLC6A6	31683	biofsci
rs6794801	3	14531382	A	G	1.9241e-14	0.713075015033073	0.0672373578698941	0.00878253845057265	SLC6A6	31683	biofsci
