## Supplementary material for "Multi-level Regulatory Roles of Lactate Metabolism Gene Network in Oral Cancer: Machine Learning Insights": SLC6A9.csv

SNP	CHR	BP	effect_allele	other_allele	P	EAF	BETA	SE	gene	samplesize	source
rs12037805	1	44497249	C	T	1.1006e-27	0.314276399064094	-0.0941107582663102	0.00863084723645545	SLC6A9	31146	biofsci
rs2486010	1	44496479	T	G	2.5154e-08	0.845913293450392	0.0621697042705215	0.0111569198123794	SLC6A9	30817	biofsci
