## Supplementary material for "Multi-level Regulatory Roles of Lactate Metabolism Gene Network in Oral Cancer: Machine Learning Insights": SLC6A12.csv

SNP	CHR	BP	effect_allele	other_allele	P	EAF	BETA	SE	gene	samplesize	source
rs10082788	12	519793	A	G	9.1983e-13	0.330293878499245	-0.0610819757604209	0.00855262265789508	SLC6A12	30902	biofsci
rs11061675	12	267957	T	C	4.1137e-63	0.0399146744561457	-0.343506106629184	0.020484835326868	SLC6A12	31093	biofsci
rs11064563	12	225916	A	G	5.8137e-10	0.0951864535768645	-0.0843012143939065	0.0136070656283543	SLC6A12	31355	biofsci
rs111918306	12	359233	G	A	5.4948e-18	0.0328057486379861	0.211286744278523	0.0244468446525418	SLC6A12	26367	biofsci
rs113990466	12	309495	T	C	1.9543e-08	0.0424934152765584	0.1322523058922	0.0235487804512384	SLC6A12	22160	biofsci
rs115299927	12	224600	T	C	2.4834e-13	0.0295432958682919	-0.17548155377769	0.023973872396094	SLC6A12	30343	biofsci
rs118013670	12	346076	T	C	6.6728e-21	0.0170697370405752	-0.324034431292351	0.0345504053155429	SLC6A12	24964	biofsci
rs12423423	12	636472	C	G	2.186e-08	0.152557727150071	-0.0624937303712179	0.0111665738177822	SLC6A12	31016	biofsci
rs12424772	12	324457	T	A	2.322e-118	0.0375535481467685	-0.527957430951091	0.0228260510752927	SLC6A12	26551	biofsci
rs12578264	12	235760	A	G	4.607e-15	0.45102103485337	0.070986960846513	0.0090576941824265	SLC6A12	24614	biofsci
rs140841294	12	507693	T	C	3.1514e-12	0.0214172395557906	-0.229057065268018	0.0328599803847558	SLC6A12	22094	biofsci
rs149981982	12	323959	G	A	2.5166e-15	0.0374242720343952	0.184457399800559	0.0233106786048982	SLC6A12	25543	biofsci
rs2289954	12	332362	T	C	2.3222e-13	0.176268941607261	0.0775619765168141	0.0105830310847213	SLC6A12	30746	biofsci
rs4980855	12	267870	G	C	1.8423e-28	0.492940199335548	-0.0880935522988965	0.0079610280779078	SLC6A12	31563	biofsci
rs4980966	12	214555	C	G	8.0647e-21	0.35794226826971	0.090778874856982	0.00969973766756584	SLC6A12	23124	biofsci
rs499368	12	320920	T	A	3.3392e-184	0.512964831922987	-0.233175026070178	0.00805610253180042	SLC6A12	30837	biofsci
rs55881607	12	243196	C	T	1.4629e-09	0.0225283848673877	-0.174247368666558	0.0288088368273524	SLC6A12	27358	biofsci
rs577294	12	333193	T	C	1.0568e-10	0.0186293735163588	0.215997332652415	0.0334428495908488	SLC6A12	24453	biofsci
rs646569	12	301843	A	G	9.8152e-17	0.966935277564595	-0.194488684399716	0.0234131897240473	SLC6A12	28529	biofsci
rs72542487	12	322637	A	G	3.2167e-13	0.0359485996108773	-0.167849010289665	0.0230409908699847	SLC6A12	27176	biofsci
rs74708103	12	276337	A	G	6.0803e-21	0.0446258070382832	0.195424580998525	0.0208146494758142	SLC6A12	27069	biofsci
rs78101097	12	328728	A	G	1.2193e-14	0.0302752773707348	-0.204711032852645	0.0265375982437963	SLC6A12	24183	biofsci
rs78104884	12	281948	A	G	2.3989e-09	0.0529587793981286	-0.111034159247796	0.018604919445006	SLC6A12	28801	biofsci
