## Supplementary material for "Multi-level Regulatory Roles of Lactate Metabolism Gene Network in Oral Cancer: Machine Learning Insights": SLC6A13.csv

SNP	CHR	BP	effect_allele	other_allele	P	EAF	BETA	SE	gene	samplesize	source
rs111918306	12	359233	G	A	1.1737e-09	0.0328057486379861	0.15111507434339	0.0248385204134502	SLC6A13	25542	biofsci
rs16929352	12	417321	A	T	4.9216e-09	0.0307998774134232	0.145456213541138	0.0248651600979756	SLC6A13	27091	biofsci
rs17800720	12	364453	G	A	2.8081e-08	0.425353778082923	-0.0455003338475048	0.0081939768134677	SLC6A13	30467	biofsci
