## Supplementary material for "Multi-level Regulatory Roles of Lactate Metabolism Gene Network in Oral Cancer: Machine Learning Insights": SLC6A16.csv

SNP	CHR	BP	effect_allele	other_allele	P	EAF	BETA	SE	gene	samplesize	source
rs12971873	19	49835004	A	C	1.9976e-11	0.0173899067823851	0.252568466892253	0.0376613731703403	SLC6A16	20630	biofsci
rs181344	19	49831246	T	C	2.884e-98	0.294285282904918	-0.183732353674084	0.00873298288760741	SLC6A16	31568	biofsci
rs185697375	19	49840717	C	A	7.3257e-22	0.0271818318846405	0.264380346520581	0.0275138252180852	SLC6A16	24978	biofsci
rs35209882	19	49795718	C	T	2.8934e-22	0.0508258955615686	-0.180864988759278	0.0186379972134745	SLC6A16	29836	biofsci
rs45549132	19	49794028	T	G	2.2964e-95	0.220292470207887	0.19862860820548	0.00958636905609971	SLC6A16	31676	biofsci
rs56166107	19	49705640	A	G	9.5568e-11	0.275224267085915	0.0627251981135124	0.00968893528066735	SLC6A16	26701	biofsci
rs61320246	19	49748283	T	C	7.4082e-09	0.151484324424304	-0.0697803209661137	0.0120700051832829	SLC6A16	26701	biofsci
