## Supplementary material for "Multi-level Regulatory Roles of Lactate Metabolism Gene Network in Oral Cancer: Machine Learning Insights": SLC6A19.csv

SNP	CHR	BP	effect_allele	other_allele	P	EAF	BETA	SE	gene	samplesize	source
rs73734048	5	1187642	A	G	4.9448e-17	0.131483191223592	-0.12834082014136	0.0153008917882353	SLC6A19	18702	biofsci
