## Supplementary material for "Multi-level Regulatory Roles of Lactate Metabolism Gene Network in Oral Cancer: Machine Learning Insights": SLC6A20.csv

SNP	CHR	BP	effect_allele	other_allele	P	EAF	BETA	SE	gene	samplesize	source
rs2742390	3	45756722	G	A	5.9853e-12	0.511757822821123	-0.0568422410593434	0.00826195364234642	SLC6A20	29316	biofsci
