## Supplementary material for "Multi-level Regulatory Roles of Lactate Metabolism Gene Network in Oral Cancer: Machine Learning Insights": SLC7A1.csv

SNP	CHR	BP	effect_allele	other_allele	P	EAF	BETA	SE	gene	samplesize	source
rs1122693	13	30570113	A	G	2.2082e-29	0.0504014612428175	0.205432565185526	0.0182535333012445	SLC7A1	31354	biofsci
rs11620351	13	30345330	C	T	2.0418e-32	0.0428218032926725	-0.24516003062611	0.0206811056431936	SLC7A1	28521	biofsci
rs117436686	13	30185550	C	T	1.9624e-21	0.0304419069076758	-0.249461076548005	0.0262397261542026	SLC7A1	24604	biofsci
rs12864238	13	30125101	A	G	5.6355e-21	0.182692307692308	0.0973003706653712	0.0103547384364055	SLC7A1	31231	biofsci
rs140460395	13	30285246	T	C	2.6949e-18	0.0122961104140527	0.886705251584909	0.101642088491817	SLC7A1	3985	biofsci
rs141699100	13	30075342	C	T	1.9292e-16	0.0153103552304095	0.349883846536918	0.042531830027341	SLC7A1	18334	biofsci
rs143606151	13	30076651	T	C	2.3129e-08	0.0132344659282898	0.275646778503645	0.0493371717386155	SLC7A1	15729	biofsci
rs144204965	13	30312756	A	G	1.6101e-08	0.0191901239312134	0.180959010104783	0.0320304110210958	SLC7A1	25893	biofsci
rs144251629	13	30367812	C	T	1.2309e-17	0.0263048537234043	0.221304082937775	0.0258832157445849	SLC7A1	29139	biofsci
rs1475246	13	30291411	T	C	1.0421e-197	0.433279226907252	-0.240933716174892	0.00803168609052273	SLC7A1	31566	biofsci
rs1831461	13	30193495	A	C	7.2534e-37	0.31936562817092	-0.10807289470782	0.00852047829987782	SLC7A1	31684	biofsci
rs2776961	13	30101280	T	G	9.5251e-13	0.228738396783043	-0.0675019610239155	0.00945789760882088	SLC7A1	31684	biofsci
rs2860104	13	30202177	C	A	2.1791e-31	0.0382084641842381	-0.271145777485536	0.0232657283136298	SLC7A1	25136	biofsci
rs35332203	13	30166880	T	G	3.2194e-55	0.111961321760317	0.198261042478262	0.0126667375290384	SLC7A1	31343	biofsci
rs61947278	13	30482024	T	C	3.7021e-45	0.313375190258752	-0.121398717694136	0.00860873914635973	SLC7A1	31355	biofsci
rs61949373	13	30620859	G	A	5.1133e-11	0.0390204121978945	0.150753147468886	0.0229537200951453	SLC7A1	25308	biofsci
rs678844	13	30168388	T	C	2.683e-17	0.0307280718517103	0.196107398945741	0.0231813656448504	SLC7A1	31240	biofsci
rs73154419	13	30065475	G	T	5.3937e-10	0.0218325151057402	-0.185342986585487	0.0298598357663784	SLC7A1	26259	biofsci
rs73159333	13	30532476	C	T	8.1777e-20	0.0229097062524407	0.256768239508471	0.0281828422870078	SLC7A1	28122	biofsci
rs7335106	13	30598647	A	G	1.0147e-11	0.033657463680037	0.178450095599859	0.0262253061356248	SLC7A1	22352	biofsci
rs74562196	13	30393867	C	A	7.2074e-60	0.03186804055177	0.384834891637394	0.0235815808053896	SLC7A1	29143	biofsci
rs7991883	13	30157458	G	A	2.0487e-17	0.119545198271002	-0.103973203575747	0.0122453954369137	SLC7A1	31680	biofsci
rs9506207	13	30187453	A	T	1.6769846438804e-308	0.0934441896024465	0.645217519455029	0.013746458432687	SLC7A1	31235	biofsci
rs9506236	13	30442786	C	A	1.6934e-42	0.184430080048104	0.139947321572444	0.010242795987151	SLC7A1	31684	biofsci
rs9508568	13	30410492	C	T	8.7841e-55	0.300781960356428	0.146081970016525	0.0093713174078165	SLC7A1	27071	biofsci
rs9551754	13	30438190	T	C	8.4262e-15	0.0204668074126202	0.332348579440126	0.0428218032572445	SLC7A1	13601	biofsci
rs9579530	13	30676262	C	T	2.2981e-09	0.376634049384604	0.0493368549944307	0.00825693784215268	SLC7A1	31237	biofsci
