## Supplementary material for "Multi-level Regulatory Roles of Lactate Metabolism Gene Network in Oral Cancer: Machine Learning Insights": SLC7A4.csv

SNP	CHR	BP	effect_allele	other_allele	P	EAF	BETA	SE	gene	samplesize	source
rs12165967	22	21394911	G	A	1.0275e-14	0.188948069241012	-0.094660852465865	0.0122368825660076	SLC7A4	21789	biofsci
