## Supplementary material for "Multi-level Regulatory Roles of Lactate Metabolism Gene Network in Oral Cancer: Machine Learning Insights": SLC7A5.csv

SNP	CHR	BP	effect_allele	other_allele	P	EAF	BETA	SE	gene	samplesize	source
rs11117325	16	88007142	C	G	2.7296e-26	0.435067952143106	0.0860709812428361	0.00811362731121548	SLC7A5	30902	biofsci
rs12446473	16	87839829	C	T	7.9512e-37	0.606325524876797	-0.13009904389759	0.010262847893978	SLC7A5	19888	biofsci
rs12933645	16	87835661	C	T	2.4757e-18	0.45609220636663	-0.0828706209822568	0.00948914727502597	SLC7A5	22384	biofsci
rs12934068	16	87822773	G	A	7.7777e-10	0.109327951822666	0.0968893324190386	0.0157559001559565	SLC7A5	20684	biofsci
rs13335873	16	87777937	T	C	1.1054e-27	0.220415334024055	0.112625288035514	0.0103289942988237	SLC7A5	27274	biofsci
rs13338332	16	88146038	C	A	2.7727e-13	0.436129556203124	-0.0645866008450181	0.00884166586970459	SLC7A5	26008	biofsci
rs4843255	16	87698340	C	T	1.5396e-14	0.253072268781239	-0.0702095899779112	0.00913699587172358	SLC7A5	31684	biofsci
rs4843272	16	87889714	T	C	1.9556e-17	0.685131195335277	-0.0903192498476395	0.0106304214596518	SLC7A5	20510	biofsci
rs4843273	16	87899716	G	T	9.4231e-25	0.745208433157643	-0.125655306742441	0.012233036735766	SLC7A5	17597	biofsci
rs4843721	16	87890455	T	G	7.9838e-09	0.0829304938594199	0.1036061912457	0.0179594361569276	SLC7A5	20383	biofsci
rs4843737	16	87948495	A	G	1.2193e-08	0.267854815587124	0.0636578560289288	0.0111737297974283	SLC7A5	20421	biofsci
rs55694638	16	87876175	T	C	1.5491e-71	0.293546129830983	-0.18056810230144	0.0100962896738781	SLC7A5	23653	biofsci
rs59813548	16	87752100	C	T	9.1936e-14	0.159506273867976	-0.0874669027317007	0.0117375303924772	SLC7A5	27071	biofsci
rs61584523	16	87899585	C	G	1.3501e-14	0.0455038311406679	0.190019445777035	0.024674004801464	SLC7A5	18909	biofsci
rs6540080	16	87818569	A	G	8.2243e-56	0.265577813569559	-0.15955308564082	0.0101377568155046	SLC7A5	24943	biofsci
rs66767559	16	87789591	C	T	4.8402e-10	0.263900886565128	-0.0606916387310834	0.00975107063367932	SLC7A5	27070	biofsci
rs7195147	16	87699814	G	C	4.1895e-10	0.35695889564232	0.0589172558085971	0.00943128794759039	SLC7A5	24489	biofsci
rs72804073	16	87357985	T	C	4.65e-08	0.0917489511378565	0.0790472990033835	0.0144661345466727	SLC7A5	28672	biofsci
rs72812209	16	87763321	A	G	2.3384e-28	0.0505572276905556	-0.206964765637608	0.0187398489363197	SLC7A5	29661	biofsci
rs75797585	16	87876126	A	C	5.5718e-23	0.0549712568591586	0.214497265281814	0.0217300440970331	SLC7A5	20383	biofsci
rs78242385	16	87998942	T	C	1.8146e-15	0.0653296993857544	-0.132152956868211	0.0166161161867666	SLC7A5	29658	biofsci
rs80287182	16	87679361	T	G	5.2314e-10	0.0209874024583057	0.195056209761139	0.0313993995204744	SLC7A5	24682	biofsci
rs9936204	16	87808697	T	C	1.3644e-08	0.811116539516705	-0.0576233956973786	0.0101490736913501	SLC7A5	31684	biofsci
rs9939461	16	87584748	G	A	1.1476e-09	0.383965438140388	0.0500820877729454	0.00822703700582265	SLC7A5	31231	biofsci
