## Supplementary material for "Multi-level Regulatory Roles of Lactate Metabolism Gene Network in Oral Cancer: Machine Learning Insights": SLC7A6.csv

SNP	CHR	BP	effect_allele	other_allele	P	EAF	BETA	SE	gene	samplesize	source
rs1072796	16	68429894	A	G	3.3983e-137	0.474619482496195	0.218669491232348	0.00877077649378089	SLC7A6	26066	biofsci
rs112346436	16	68577337	G	A	1.903e-08	0.0169022071011079	-0.204579538526232	0.0363988147898286	SLC7A6	22712	biofsci
rs113130048	16	67459459	C	T	1.5639e-08	0.0227490094275174	-0.313439460187399	0.0554338220800804	SLC7A6	7319	biofsci
rs113676285	16	67831646	A	G	3.3798e-09	0.0256371127727758	0.326747118089192	0.0552675222153198	SLC7A6	6553	biofsci
rs117028005	16	67443359	T	C	3.6571e-09	0.0296156947057243	-0.180388295452238	0.0305799887186151	SLC7A6	18605	biofsci
rs117350910	16	67649011	T	C	5.7769e-10	0.0264171568372287	0.198225467853589	0.031989908473104	SLC7A6	18997	biofsci
rs118000276	16	67988447	A	G	1.7834e-08	0.0153669724770642	0.262078451418367	0.046534642202164	SLC7A6	15260	biofsci
rs118029198	16	68915766	G	T	4.5979e-08	0.035831543107292	0.13297428313946	0.024326195623998	SLC7A6	24457	biofsci
rs12444999	16	68431359	T	C	3.0875e-08	0.0336409073433295	0.173811789197944	0.031393235776098	SLC7A6	15606	biofsci
rs12447341	16	68873686	T	C	1.6483e-12	0.62186441323132	-0.0637875366229086	0.00903339847094849	SLC7A6	26057	biofsci
rs141355018	16	67337602	T	C	9.6117e-12	0.0227989130434783	0.239313670190749	0.0351291277950134	SLC7A6	18186	biofsci
rs142995047	16	68439313	T	C	2.772e-11	0.014540366246882	0.306782082377284	0.0460751366530923	SLC7A6	16437	biofsci
rs145069501	16	67669901	A	G	4.6082e-08	0.0191714638157895	0.203187691173615	0.0371736934765757	SLC7A6	19242	biofsci
rs145694008	16	68364750	A	G	1.957e-22	0.019071263330136	-0.380692421860668	0.0390702212546099	SLC7A6	17509	biofsci
rs146639854	16	68429091	G	A	1.0929e-22	0.0341304676857878	0.272654398072457	0.0278130793394393	SLC7A6	19607	biofsci
rs146703178	16	67629373	G	A	8.6437e-09	0.0214280472591179	0.24075355397619	0.0418308986301891	SLC7A6	13627	biofsci
rs1471142	16	67488877	G	A	4.8464e-10	0.0574702922146572	0.123531692310036	0.0198473180556283	SLC7A6	23433	biofsci
rs148073592	16	68245363	G	A	8.3051e-58	0.0869908561928512	0.260406843507222	0.0162481105832832	SLC7A6	23846	biofsci
rs150259341	16	68575496	A	G	1.208e-08	0.0383302813384385	-0.135999648172631	0.0238662867072566	SLC7A6	23814	biofsci
rs150921566	16	68318181	T	C	1.8768e-14	0.0141954764653943	0.380068844563733	0.049624468861551	SLC7A6	14509	biofsci
rs1645980	16	68571619	C	T	3.6001e-38	0.379916949792375	-0.116091689696162	0.00898744220422243	SLC7A6	26276	biofsci
rs16958257	16	68697523	C	T	8.0657e-16	0.3952416918429	-0.0718677784886424	0.00892412686741201	SLC7A6	26266	biofsci
rs2305811	16	68321859	A	G	8.5868e-31	0.0682484002775422	-0.201683811815219	0.017481781067126	SLC7A6	25728	biofsci
rs255050	16	68004819	C	T	1.6769846438804e-308	0.490289035020645	-0.352961429774029	0.00878203565881245	SLC7A6	25942	biofsci
rs35089644	16	68536864	T	C	1.7803e-18	0.135389168866491	-0.115126793984826	0.0131268934910808	SLC7A6	24788	biofsci
rs4783632	16	68466238	A	C	4.5472e-97	0.615360114663375	0.192564255520565	0.00921016345672741	SLC7A6	24903	biofsci
rs55757091	16	68323654	A	G	1.0531e-92	0.169435529545025	-0.237500518134018	0.0116294127102602	SLC7A6	26271	biofsci
rs55817359	16	68775687	G	A	4.1425e-09	0.0360966347513433	0.142259204689801	0.0241995040808697	SLC7A6	24539	biofsci
rs56377913	16	68047851	T	C	4.1913e-19	0.0288718839491104	-0.259735338838717	0.0290804938464236	SLC7A6	21087	biofsci
rs59711972	16	67456480	G	A	2.0742e-12	0.0283392011127048	-0.197479546172603	0.0280933715783143	SLC7A6	23007	biofsci
rs62057372	16	68211249	T	C	6.1298e-12	0.0153655380634031	-0.291952658089965	0.0424565779233571	SLC7A6	18334	biofsci
rs62057376	16	68275434	A	G	3.0538e-47	0.0421751703180905	-0.357447306302479	0.0247603129820299	SLC7A6	20189	biofsci
rs71395871	16	68691396	A	G	1.7321e-13	0.0166137871358523	-0.311502752433722	0.0422789370549854	SLC7A6	17121	biofsci
rs72789256	16	69231250	A	G	1.2801e-14	0.0406411456002604	-0.176819282420477	0.0229409002050544	SLC7A6	24367	biofsci
rs72790380	16	68012694	C	T	2.104e-16	0.0650577378364014	0.164593265382891	0.0200330163195301	SLC7A6	20483	biofsci
rs72790400	16	68301727	A	G	1.3859e-23	0.0171884448992883	-0.373266372114122	0.0372919556926181	SLC7A6	21283	biofsci
rs72792214	16	68362370	A	G	1.2048e-54	0.0874862276464107	0.254780435191811	0.0163657548668614	SLC7A6	23384	biofsci
rs73596365	16	68026126	C	T	2.2868e-50	0.0518119015876863	-0.303940466982483	0.0203654755655195	SLC7A6	24539	biofsci
rs74625559	16	68260122	A	G	9.0167e-78	0.0789784872879429	-0.331691517550505	0.0177679193031125	SLC7A6	21773	biofsci
rs78644074	16	68371980	G	A	1.6571e-62	0.108399016865836	0.24819047183576	0.014873995986849	SLC7A6	23384	biofsci
rs78818722	16	67991972	T	C	1.8178e-69	0.0637681820254434	-0.345959921441766	0.0196377338745745	SLC7A6	21717	biofsci
rs79798824	16	68445473	C	T	1.0139e-12	0.0209518007040347	-0.289572213076096	0.0406211897253453	SLC7A6	14772	biofsci
rs8059087	16	68844836	C	T	1.8416e-09	0.0225501113585746	-0.195014248950616	0.0324428961821021	SLC7A6	21552	biofsci
