## Supplementary material for "Multi-level Regulatory Roles of Lactate Metabolism Gene Network in Oral Cancer: Machine Learning Insights": SLC7A6OS.csv

SNP	CHR	BP	effect_allele	other_allele	P	EAF	BETA	SE	gene	samplesize	source
rs1072796	16	68429894	A	G	4.7002e-10	0.474619482496195	0.0738540276609803	0.0118568629047297	SLC7A6OS	14263	biofsci
rs11075674	16	68440623	T	C	1.2998e-10	0.43997668997669	-0.0766909762797181	0.0119324386239078	SLC7A6OS	14252	biofsci
rs113993355	16	68099122	T	G	1.5436e-10	0.129053753887161	0.113045473252979	0.0176603198283075	SLC7A6OS	14263	biofsci
rs140843918	16	68351559	G	T	2.7477e-09	0.0355961633868034	-0.190098788576478	0.0319714069487341	SLC7A6OS	14249	biofsci
rs255057	16	67986712	T	C	2.8929e-08	0.087064576093106	0.116572443233538	0.0210119943101963	SLC7A6OS	14248	biofsci
rs62057376	16	68275434	A	G	3.1179e-10	0.0421751703180905	-0.214453470470593	0.0340797226104205	SLC7A6OS	10657	biofsci
rs9933029	16	68303410	A	G	1.7947e-45	0.389548648953362	-0.1718353378346	0.0121415233725437	SLC7A6OS	14263	biofsci
