## Supplementary material for "Multi-level Regulatory Roles of Lactate Metabolism Gene Network in Oral Cancer: Machine Learning Insights": SLC7A7.csv

SNP	CHR	BP	effect_allele	other_allele	P	EAF	BETA	SE	gene	samplesize	source
rs1004030	14	23305649	C	T	6.2219e-19	0.405042691689915	0.0755275260946794	0.00849769645529697	SLC7A7	28733	biofsci
rs111561410	14	23303918	A	G	5.1259e-10	0.033471281095093	0.148530124207583	0.0238971142979668	SLC7A7	27064	biofsci
rs11157756	14	23173797	G	A	1.3755e-18	0.490889256999717	-0.0720672127013895	0.00819010747461611	SLC7A7	29826	biofsci
rs11568422	14	23242980	G	A	5.0854e-28	0.16406103198166	-0.117717207411353	0.0107269188455761	SLC7A7	31684	biofsci
rs11568438	14	23282336	A	G	8.1175e-09	0.0217578166971097	-0.181568439919268	0.031490589323124	SLC7A7	23689	biofsci
rs11621460	14	23317469	C	A	8.0213e-11	0.182967383381924	-0.0723102034776594	0.0111244755430931	SLC7A7	27027	biofsci
rs117685794	14	23037690	T	C	3.3977e-08	0.0707099276738454	0.0881645139321482	0.0159729896971063	SLC7A7	29824	biofsci
rs12437230	14	23303293	G	T	2.9378e-29	0.107904742845707	-0.147605264038224	0.0131451223217077	SLC7A7	30060	biofsci
rs17277844	14	23228159	A	G	1.5476e-08	0.0148245326336504	-0.232167063471332	0.0410464735107196	SLC7A7	20320	biofsci
rs17277907	14	23335744	G	A	6.9719e-09	0.0492279878823414	0.118448038918135	0.0204513422515211	SLC7A7	25541	biofsci
rs1805061	14	23248112	G	A	3.4641e-08	0.126768118245391	-0.0674128608190114	0.0122208877160022	SLC7A7	30243	biofsci
rs181605094	14	23281548	A	G	1.247e-18	0.0156214879748258	-0.514782463367784	0.0584296179889202	SLC7A7	9524	biofsci
rs1957374	14	23235808	A	G	1.0014e-83	0.568679770002631	-0.155500076043986	0.00802104949547293	SLC7A7	31684	biofsci
rs2065135	14	23258122	A	G	1.4154e-93	0.237514274838218	0.192587496084904	0.00938512687726439	SLC7A7	31345	biofsci
rs2239630	14	23589349	A	G	1.028e-09	0.519173421012387	-0.0488892121826832	0.00800832331651867	SLC7A7	31231	biofsci
rs35298861	14	23194092	A	G	2.735e-37	0.888465832070808	0.16505454507918	0.0129350050609453	SLC7A7	30157	biofsci
rs4981428	14	23039328	A	T	1.9162e-08	0.555208959711365	0.0449232335665885	0.00799402689988406	SLC7A7	31683	biofsci
rs4982676	14	23278003	A	G	9.1204e-243	0.159954543642091	-0.369630555587251	0.0111086901360597	SLC7A7	30154	biofsci
rs7150444	14	23288409	A	G	9.667e-31	0.0305795367125395	0.280549417576115	0.0243386702041412	SLC7A7	28473	biofsci
rs7157654	14	23282750	A	C	9.4351e-90	0.397662357185809	0.163052321091374	0.00811698250138762	SLC7A7	31683	biofsci
rs77351998	14	23213309	T	C	1.002e-14	0.0288994082840237	-0.201807362587825	0.0260770086947532	SLC7A7	26200	biofsci
rs77556797	14	23241426	T	C	4.2389e-08	0.0960786118654209	-0.0803220838627866	0.0146562447746125	SLC7A7	26802	biofsci
rs77841550	14	23259791	G	A	2.9874e-27	0.028917593356966	0.284796145036566	0.0263378227570531	SLC7A7	25668	biofsci
rs79028829	14	23119814	T	C	1.4515e-08	0.0236407816138504	-0.167387440808814	0.0295372226590461	SLC7A7	24829	biofsci
rs8013531	14	23247687	T	C	1.0855e-08	0.435157313100491	-0.0476129058425985	0.00832859394112065	SLC7A7	29326	biofsci
rs9323178	14	23113646	A	G	9.4622e-25	0.523546915294584	-0.0835705120496427	0.00813615460737407	SLC7A7	30280	biofsci
