## Supplementary material for "Multi-level Regulatory Roles of Lactate Metabolism Gene Network in Oral Cancer: Machine Learning Insights": SLC7A8.csv

SNP	CHR	BP	effect_allele	other_allele	P	EAF	BETA	SE	gene	samplesize	source
rs10132368	14	23645718	A	G	1.2921e-14	0.888610643829332	0.0980140970546981	0.0127178721459877	SLC7A8	31231	biofsci
rs10139243	14	23670193	C	T	7.5912e-33	0.164001603492049	-0.137396160736529	0.0115103009798714	SLC7A8	27526	biofsci
rs111505678	14	23580645	G	A	1.0351e-47	0.0442702220553026	0.307152792575901	0.0211668935687341	SLC7A8	26376	biofsci
rs111547342	14	23594111	A	G	1.8474e-13	0.0197517485961974	-0.303080352653747	0.0411833126321453	SLC7A8	15226	biofsci
rs112947011	14	23344044	T	C	6.9933e-11	0.0131985578161216	0.281449427371459	0.043161794161983	SLC7A8	20607	biofsci
rs113277671	14	23526728	T	C	6.8731e-18	0.0640261153427639	0.148617263472705	0.0172467841237429	SLC7A8	28050	biofsci
rs11625828	14	23523244	G	C	1.4771e-13	0.696965935048168	0.0716028674585449	0.0096899433592098	SLC7A8	25213	biofsci
rs117315937	14	23695924	T	C	4.9711e-11	0.0152590489709013	-0.325910642154262	0.049593803967719	SLC7A8	13529	biofsci
rs117446871	14	23500955	A	G	1.5523e-13	0.019137125048695	0.238091811431816	0.0322499642992152	SLC7A8	25611	biofsci
rs117571814	14	23609554	A	G	1.0693e-35	0.017491033077979	0.404502115690496	0.0324338589828487	SLC7A8	27658	biofsci
rs12891954	14	23354699	A	G	1.837e-09	0.138182229938854	-0.0693271936264093	0.0115324284498726	SLC7A8	31569	biofsci
rs147163762	14	23645993	C	A	1.3748e-22	0.0134260757036558	0.566323104939595	0.0579074321499003	SLC7A8	11257	biofsci
rs1569951	14	23607271	T	C	2.8817e-09	0.499571722247602	0.0558798624950928	0.00940991891672719	SLC7A8	22587	biofsci
rs1983698	14	23650550	A	G	5.9418e-58	0.124046954027327	-0.193742902525726	0.0120731646575598	SLC7A8	31569	biofsci
rs2239630	14	23589349	A	G	4.0127e-209	0.519173421012387	0.247143264206419	0.00800832331651867	SLC7A8	31231	biofsci
rs2754155	14	23886155	G	A	1.0998e-19	0.013325042195967	0.438094330121372	0.0482551830241524	SLC7A8	16332	biofsci
rs28671012	14	23869806	G	A	4.3265e-09	0.0880705316189187	0.0823135519620357	0.0140198855365233	SLC7A8	31673	biofsci
rs3764167	14	23519975	T	C	7.0601e-15	0.0737344507497463	-0.118312701060635	0.0152006450986247	SLC7A8	31684	biofsci
rs45496295	14	23587055	T	C	5.6456e-17	0.0233795392424834	-0.245040462365923	0.029268347909262	SLC7A8	25563	biofsci
rs4619311	14	23678472	T	C	5.4661e-96	0.901444961835726	0.306413085879816	0.0147392640245427	SLC7A8	25906	biofsci
rs57876893	14	23580861	T	G	1.15e-27	0.0227263206401072	0.303988047655094	0.0278880441506283	SLC7A8	28946	biofsci
rs59358210	14	23631372	A	G	1.6769846438804e-308	0.104653243847875	0.903897951018251	0.0139488917715125	SLC7A8	27425	biofsci
rs61976513	14	23613160	T	C	1.5117e-18	0.0581187064291247	-0.165584740924433	0.0188408553039657	SLC7A8	25731	biofsci
rs6572998	14	23619601	G	T	9.7968e-208	0.221949772592446	0.300365291088189	0.00976569034529115	SLC7A8	30360	biofsci
rs6573047	14	23682385	A	G	1.2503e-98	0.0201362604087812	0.672580271003576	0.0319080527263814	SLC7A8	24890	biofsci
rs6573079	14	23728114	A	G	2.024e-24	0.509738421469822	-0.0811874426023836	0.00796111419909625	SLC7A8	31568	biofsci
rs7142162	14	23631924	C	T	1.1189e-190	0.209132507149666	-0.289462965386018	0.00982766171495178	SLC7A8	31300	biofsci
rs72684332	14	23593432	A	G	1.5412e-15	0.0781888174264119	-0.1293128465473	0.0162176239775383	SLC7A8	26376	biofsci
rs74036913	14	23582392	T	C	1.5228e-14	0.0280060882800609	0.186018881615912	0.0242032451976934	SLC7A8	31355	biofsci
rs74037001	14	23847194	G	A	4.4005e-16	0.10953509710965	-0.104120744450782	0.0128117072044766	SLC7A8	31231	biofsci
rs77254736	14	23999840	T	C	4.287e-08	0.011946446961895	0.357824727581372	0.065313168981377	SLC7A8	9930	biofsci
rs77767864	14	23682170	C	A	1.4349e-16	0.0565136287498097	-0.142902467843586	0.0172969809898189	SLC7A8	31343	biofsci
