## Supplementary material for "Multi-level Regulatory Roles of Lactate Metabolism Gene Network in Oral Cancer: Machine Learning Insights": SLC7A9.csv

SNP	CHR	BP	effect_allele	other_allele	P	EAF	BETA	SE	gene	samplesize	source
rs10405768	19	33507781	A	G	6.8318e-52	0.44040476761859	-0.124483633265042	0.00821305508188024	SLC7A9	30077	biofsci
rs10412665	19	33010306	G	A	2.731e-09	0.0630303560493395	-0.105090757424741	0.0176712220320735	SLC7A9	27112	biofsci
rs10417111	19	33504997	T	C	1.2279e-12	0.0624577226606539	0.125720512859933	0.0177016294753644	SLC7A9	27250	biofsci
rs11084667	19	33131539	A	G	1.0307e-33	0.643066499181607	-0.102239233340698	0.0084481968402233	SLC7A9	30521	biofsci
rs113294290	19	33507205	T	C	1.5049e-19	0.044332892998679	0.200561509173243	0.0221749692269603	SLC7A9	24000	biofsci
rs113991828	19	33279598	G	A	1.0982e-27	0.016642627316099	0.396563481367878	0.0363666233853491	SLC7A9	23101	biofsci
rs11556219	19	33463228	T	C	2.5386e-08	0.182193994513135	-0.0580882487573701	0.0104280211039369	SLC7A9	30859	biofsci
rs11673360	19	33372274	G	A	6.2031e-207	0.209613497395637	-0.304138479855502	0.00990775905969646	SLC7A9	30744	biofsci
rs117412825	19	33191525	T	C	2.3103e-21	0.0233901897456601	-0.286201459861098	0.0301582149484824	SLC7A9	24066	biofsci
rs118029077	19	33305982	T	C	3.6151e-31	0.0244127229080933	0.31567944669616	0.0271870271195687	SLC7A9	28403	biofsci
rs12978803	19	33010888	C	G	2.5455e-10	0.748805786815886	-0.0636629700739012	0.0100667241305326	SLC7A9	26231	biofsci
rs13313735	19	33161007	G	A	1.8478e-14	0.0592656619940622	0.130596979983218	0.017047433686197	SLC7A9	30859	biofsci
rs139097962	19	33407828	T	C	3.5037e-46	0.0342791943645203	-0.349053600640184	0.0244658022457548	SLC7A9	25233	biofsci
rs141473723	19	33044037	A	C	3.2606e-23	0.0905619514419241	-0.13985719835107	0.0140923992977913	SLC7A9	30569	biofsci
rs146060711	19	33156974	T	C	7.1741e-10	0.025129821958457	-0.221058768375248	0.0358739339470714	SLC7A9	15859	biofsci
rs149081277	19	33316907	T	C	5.8428e-20	0.0140573770491803	-0.418009528145973	0.0456980855503294	SLC7A9	17275	biofsci
rs4805000	19	33040205	A	T	3.0675e-13	0.503284134234268	-0.0588125944717811	0.0080661328530963	SLC7A9	30741	biofsci
rs4805821	19	33403743	G	T	2.9801e-08	0.218094372491101	0.0542052556065672	0.00977975239175968	SLC7A9	30656	biofsci
rs4805847	19	33544771	T	C	2.9645e-13	0.0248890839061967	-0.207029013228747	0.0283760760466491	SLC7A9	25586	biofsci
rs55663700	19	33061342	T	C	9.7611e-25	0.163703007518797	0.111728582139095	0.0108804992003948	SLC7A9	30850	biofsci
rs6510300	19	33354992	G	A	5.3836e-206	0.132384996993385	0.363765278956425	0.0118773130469106	SLC7A9	30858	biofsci
rs73035385	19	33322907	T	C	1.3094e-11	0.0542707180054947	-0.124819749068753	0.0184439969070932	SLC7A9	28637	biofsci
rs73035544	19	33442880	A	G	1.5461e-31	0.0563926940639269	0.204970429568519	0.0175434309261289	SLC7A9	30530	biofsci
rs73042059	19	33073003	T	C	3.909e-09	0.0349842114010304	-0.134649116738847	0.0228691729914139	SLC7A9	28318	biofsci
rs78327363	19	33726473	A	G	3.22e-10	0.149199227920079	0.0801464625150745	0.0127463441132152	SLC7A9	24244	biofsci
