## Supplementary material for "Multi-level Regulatory Roles of Lactate Metabolism Gene Network in Oral Cancer: Machine Learning Insights": SLC7A10.csv

SNP	CHR	BP	effect_allele	other_allele	P	EAF	BETA	SE	gene	samplesize	source
rs10411924	19	33499739	C	G	2.0958e-09	0.218705230959848	0.0582902593049033	0.00973093708138347	SLC7A10	30902	biofsci
rs11084710	19	33652356	A	G	1.5021e-19	0.242117328723364	0.083876526906104	0.00927365797338788	SLC7A10	31684	biofsci
rs11671925	19	33718053	A	G	9.0653e-13	0.171859218397949	-0.0762768529927575	0.0106770510908115	SLC7A10	30817	biofsci
rs35310199	19	33468410	A	C	1.4651e-08	0.161263588004009	-0.061850390102935	0.0109170223462951	SLC7A10	31017	biofsci
