## Supplementary material for "Multi-level Regulatory Roles of Lactate Metabolism Gene Network in Oral Cancer: Machine Learning Insights": SLC7A11.csv

SNP	CHR	BP	effect_allele	other_allele	P	EAF	BETA	SE	gene	samplesize	source
rs13120371	4	139092719	G	A	2.7478e-18	0.643297380585516	-0.0723256198883795	0.00829289103680367	SLC7A11	31684	biofsci
rs28364685	4	139164388	G	A	4.2977e-28	0.042865296803653	0.216657653792854	0.0197147897824174	SLC7A11	31355	biofsci
rs7671039	4	139193957	T	C	9.3454e-09	0.185064080880971	0.0587420841279887	0.0102295354081897	SLC7A11	31682	biofsci
