## Supplementary material for "Multi-level Regulatory Roles of Lactate Metabolism Gene Network in Oral Cancer: Machine Learning Insights": SLC8A1-AS1.csv

SNP	CHR	BP	effect_allele	other_allele	P	EAF	BETA	SE	gene	samplesize	source
rs114992755	2	40387336	A	G	5.2213e-17	0.0487668402703052	0.426699404203279	0.0509078484577631	SLC8A1-AS1	4159	biofsci
rs12619818	2	40336189	A	G	1.5701e-10	0.431145508359331	-0.147595871203387	0.023068342846955	SLC8A1-AS1	3831	biofsci
rs1641455	2	40446259	C	G	2.2121e-95	0.660627335522591	0.479324722823428	0.0231315347111206	SLC8A1-AS1	4168	biofsci
rs28380530	2	40490706	T	G	3.1511e-16	0.0666452757540297	0.358762021845057	0.0439255612910997	SLC8A1-AS1	4166	biofsci
rs381627	2	40487594	C	G	1.1398e-14	0.122238897868083	-0.258183491368765	0.0334330637326174	SLC8A1-AS1	4169	biofsci
rs387103	2	40377680	A	G	2.3343e-08	0.180070652786651	-0.159177817960073	0.0285009521862261	SLC8A1-AS1	4169	biofsci
rs5553	2	40339717	G	T	8.9561e-09	0.0783569468976662	0.234307697647787	0.0407519997300311	SLC8A1-AS1	4169	biofsci
rs7586346	2	40350105	G	A	9.6506e-13	0.154921869102438	-0.215964606867734	0.0302666433371266	SLC8A1-AS1	4169	biofsci
rs7605482	2	40473435	T	C	4.0915e-22	0.0429403202328967	0.52232339928636	0.0540215331050761	SLC8A1-AS1	4169	biofsci
