## Supplementary material for "Multi-level Regulatory Roles of Lactate Metabolism Gene Network in Oral Cancer: Machine Learning Insights": SLC8A1.csv

SNP	CHR	BP	effect_allele	other_allele	P	EAF	BETA	SE	gene	samplesize	source
rs10204408	2	40745816	A	G	6.0833e-17	0.0522578471018679	0.167740465180125	0.0200560123846341	SLC8A1	25098	biofsci
rs10490256	2	40783051	C	G	1.8753e-16				SLC8A1	5075	biofsci
rs11675801	2	40754202	A	G	9.2997e-22	0.951629367883785	-0.182996009349463	0.0190933098243443	SLC8A1	29796	biofsci
rs117360258	2	41373507	A	G	9.4453e-09	0.0420641305597058	0.169333592698294	0.0294975425388101	SLC8A1	14261	biofsci
rs12615002	2	40621387	T	C	2.099e-129	0.143992634071179	-0.277144266486681	0.011451201398496	SLC8A1	30935	biofsci
rs12989566	2	41374928	T	A	2.1659e-08	0.565475067003888	-0.0668731545839627	0.0119456877483365	SLC8A1	14260	biofsci
rs13399582	2	40381264	T	C	1.2218e-10	0.580606713060864	0.0529579608240089	0.00822737397837573	SLC8A1	30335	biofsci
rs13413412	2	40566271	T	C	2.6693e-16	0.115106544901065	-0.103687623066257	0.0126644465289238	SLC8A1	30606	biofsci
rs13418726	2	40650879	C	A	1.6897e-48	0.307659062723139	-0.127479397201216	0.00871094115243645	SLC8A1	30935	biofsci
rs138656248	2	40644156	T	G	9.3642e-21	0.01665664461816	-0.459123617161174	0.0491414461421158	SLC8A1	12641	biofsci
rs139247563	2	40472970	A	G	2.0003e-11	0.0285658426380501	-0.172145337833733	0.0256703456358087	SLC8A1	27343	biofsci
rs143391536	2	40627136	G	A	1.5774e-37	0.0457163426925846	-0.25308957503965	0.0197682987346244	SLC8A1	29328	biofsci
rs17026181	2	40783903	G	A	4.1262e-16	0.081973166163373	-0.120088194788682	0.014762642882094	SLC8A1	30487	biofsci
rs17474973	2	40712361	G	A	5.5791e-14	0.097020842772995	0.102319529960934	0.0136103022108774	SLC8A1	30810	biofsci
rs186180900	2	40521886	C	A	1.4825e-11	0.0128009170806267	-0.4840765583736	0.0717203583041113	SLC8A1	7692	biofsci
rs55742439	2	40682975	A	G	1.1256e-178	0.662450921171851	-0.242789731481411	0.00851854938130581	SLC8A1	30814	biofsci
rs62149403	2	40627204	A	G	8.8663e-12	0.0474773174595555	0.143054366109901	0.0209640326665349	SLC8A1	25157	biofsci
rs6544322	2	40579948	C	T	2.6263e-09	0.0564981096408318	0.114211774725708	0.01918429380282	SLC8A1	25486	biofsci
rs72791356	2	41371690	A	G	4.756e-08	0.0338620391818146	0.178742245499137	0.0327354758981608	SLC8A1	14262	biofsci
rs72800304	2	40749546	A	G	3.1883e-11	0.0612872369499863	0.12070869625194	0.0181853196516775	SLC8A1	26280	biofsci
rs7561383	2	40574207	A	G	2.8066e-26	0.392818219399451	0.0873060024197696	0.00823198868719364	SLC8A1	30935	biofsci
rs7579930	2	40649916	C	A	7.2756e-14	0.110376188507648	0.0960039246951568	0.0128297751800982	SLC8A1	30935	biofsci
rs7593331	2	40783676	A	G	9.9074e-16	0.181164383561644	0.0842469731567959	0.0104941421470847	SLC8A1	30606	biofsci
rs77342590	2	40561149	C	T	5.0916e-12	0.0377369980918355	-0.150523026062596	0.0218060824683601	SLC8A1	28957	biofsci
rs78417167	2	40576958	C	A	9.8634e-13	0.0577103769684669	-0.122964099776032	0.0172406970887008	SLC8A1	30933	biofsci
rs78519485	2	40675543	T	G	2.6618e-09	0.0328679464805119	-0.140075564226639	0.0235373646032126	SLC8A1	28392	biofsci
rs79205245	2	40498718	A	G	3.9651e-08	0.0345414229460565	0.121811777317129	0.0221778383827272	SLC8A1	30483	biofsci
rs79598314	2	40605211	C	T	1.8666e-22	0.0239271380055573	-0.259399228695697	0.0266085969099158	SLC8A1	30238	biofsci
rs79735946	2	40741643	T	C	1.9758e-11	0.019318025574041	-0.21311736851802	0.0317720483202915	SLC8A1	26145	biofsci
