## Supplementary material for "Multi-level Regulatory Roles of Lactate Metabolism Gene Network in Oral Cancer: Machine Learning Insights": SLC8A3.csv

SNP	CHR	BP	effect_allele	other_allele	P	EAF	BETA	SE	gene	samplesize	source
rs10136228	14	70585269	G	A	6.5996e-10	0.541719912801624	-0.0492377003984091	0.00797320018110715	SLC8A3	31681	biofsci
rs117981850	14	70722384	A	G	2.5039e-08	0.0563262377421669	0.0984238729163843	0.0176602083033776	SLC8A3	30161	biofsci
rs141546024	14	70625953	A	C	1.6542e-14	0.0608439646712463	0.127779446522327	0.016648570901008	SLC8A3	31569	biofsci
rs17108305	14	71110414	G	A	3.5968e-14	0.0322352511748871	-0.18457908040787	0.0243678403643538	SLC8A3	26992	biofsci
rs28417404	14	70944224	A	G	4.3428e-16	0.134665954474484	-0.0981759129558272	0.0120779864619336	SLC8A3	29413	biofsci
rs34010011	14	70766323	G	A	6.5217e-09	0.359794554175007	0.0481300046076013	0.00829412959168715	SLC8A3	31554	biofsci
rs61977426	14	70566033	A	G	8.0208e-13	0.102471104025508	-0.0961297524763033	0.0134248180985257	SLC8A3	30165	biofsci
rs61978213	14	70653758	A	G	1.0107e-113	0.0309323999493948	-0.545551562425194	0.0240710707823437	SLC8A3	28788	biofsci
rs6573933	14	70656043	A	G	5.4705e-12	0.18986769660613	-0.0724615304163246	0.0105126407869552	SLC8A3	29413	biofsci
rs7142591	14	70525783	C	T	6.2216e-18	0.0292663293468261	-0.20505079990883	0.0237646376974677	SLC8A3	31163	biofsci
rs7146198	14	70644169	A	C	4.3113e-08	0.138009135177985	0.0632074428354626	0.0115390479280469	SLC8A3	31566	biofsci
rs72731861	14	70667927	A	C	6.5935e-12	0.111080111598246	-0.088958545039382	0.0129563858198925	SLC8A3	30165	biofsci
rs8016522	14	70490799	A	G	4.1441e-08	0.430604647664887	-0.0440107280039411	0.00802456523000111	SLC8A3	31669	biofsci
