## Supplementary material for "Multi-level Regulatory Roles of Lactate Metabolism Gene Network in Oral Cancer: Machine Learning Insights": SLC9A1.csv

SNP	CHR	BP	effect_allele	other_allele	P	EAF	BETA	SE	gene	samplesize	source
rs12134569	1	27528211	C	T	5.9034e-23	0.418249443038931	-0.0805653682072906	0.00816695403934095	SLC9A1	30809	biofsci
rs12751422	1	27493679	T	C	1.192e-32	0.285235920852359	0.106518970588715	0.0089515501146027	SLC9A1	30606	biofsci
rs61786546	1	27382554	T	C	5.5136e-13	0.0778167154721329	0.120025146902715	0.0166421911652245	SLC9A1	25157	biofsci
rs79070316	1	27652132	G	A	1.0331e-08	0.162098905247263	-0.0625739436143828	0.0109297555701006	SLC9A1	30816	biofsci
