## Supplementary material for "Multi-level Regulatory Roles of Lactate Metabolism Gene Network in Oral Cancer: Machine Learning Insights": SLC9A3.csv

SNP	CHR	BP	effect_allele	other_allele	P	EAF	BETA	SE	gene	samplesize	source
rs10475269	5	492975	T	C	3.7619e-86	0.251894253636414	-0.432466334047342	0.0219840753793421	SLC9A3	5490	biofsci
rs1052698	5	196040	C	T	1.4854e-31	0.0661548930378939	-0.432380099499113	0.0369966714725005	SLC9A3	5913	biofsci
rs111597250	5	249559	A	G	4.4793e-42	0.0235544735240414	1.12379658163176	0.0826819539451552	SLC9A3	3180	biofsci
rs111730658	5	489133	T	C	3.3933e-144	0.193338930870417	-0.670289815246997	0.0262152481450757	SLC9A3	4665	biofsci
rs113633640	5	1127407	T	C	2.6618e-09	0.875710958236282	0.136996109628543	0.0230199135684472	SLC9A3	8669	biofsci
rs114184476	5	515465	T	C	8.5898e-116	0.0290201282902013	1.25311762402827	0.0547851697843455	SLC9A3	5912	biofsci
rs114742264	5	144085	T	G	7.6619e-14	0.0641728327395634	0.280555935866463	0.0375270442966872	SLC9A3	5912	biofsci
rs114991474	5	974606	A	G	7.5954e-09	0.0152994077648607	-0.490560423234095	0.0849131799546657	SLC9A3	4603	biofsci
rs116325023	5	668488	G	T	6.8592e-16	0.149793197110933	0.527672699081098	0.0653610339247261	SLC9A3	919	biofsci
rs116536252	5	523601	T	C	1.1304e-18	0.0207367497807292	-0.707282987559055	0.0801799060852327	SLC9A3	3830	biofsci
rs116970902	5	466706	A	G	3.4128e-09	0.0144169835234474	-0.576079711332766	0.0974688195947424	SLC9A3	3704	biofsci
rs11741314	5	774168	T	C	2.1618e-24	0.185242290748899	-0.269151160551833	0.0264091173664423	SLC9A3	4750	biofsci
rs11750039	5	435631	A	G	9.2247e-09	0.021431870669746	-0.623732545640118	0.108584754298269	SLC9A3	2022	biofsci
rs12514020	5	164143	C	T	1.6853e-56	0.412547738971606	-0.304688429165475	0.0192370808761807	SLC9A3	5575	biofsci
rs13162116	5	1121954	T	C	5.168e-18	0.601922798901258	0.181294735505133	0.0209596558846125	SLC9A3	4750	biofsci
rs13436114	5	402231	G	C	1.71e-09	0.948684999571661	-0.251284843066735	0.0417194918094593	SLC9A3	5901	biofsci
rs141378816	5	474212	C	A	1.7006e-10	0.0243569935472144	-0.773562901163118	0.121130390711709	SLC9A3	1434	biofsci
rs147144048	5	492981	T	C	8.139e-17	0.032652853950843	-0.485188745447284	0.0582515422186146	SLC9A3	4665	biofsci
rs1877843	5	374510	C	T	1.0415e-10	0.374041093250067	0.10337377070908	0.0159999026001146	SLC9A3	8342	biofsci
rs188445756	5	664098	C	T	4.4649e-08	0.015991746195512	-0.563630362106879	0.103017685719199	SLC9A3	2994	biofsci
rs2458814	5	518489	G	A	3.3698e-91	0.489699160925029	0.383678686617898	0.018944569692826	SLC9A3	5575	biofsci
rs2672028	5	527100	A	G	5.5557e-62	0.199930799838533	-0.426180025816958	0.0256527878590149	SLC9A3	4750	biofsci
rs326050	5	1002620	C	T	9.1289e-17	0.590896797922977	-0.128363411218926	0.015436643763926	SLC9A3	8680	biofsci
rs326056	5	987496	A	G	7.241e-15	0.367461006835606	-0.12258322244601	0.0157561982578419	SLC9A3	8665	biofsci
rs341267	5	118406	C	T	3.4252e-09	0.716806343718291	-0.0995532042366076	0.0168454438790835	SLC9A3	8680	biofsci
rs34194491	5	1267213	C	T	2.4246e-08	0.0235223160434258	0.377652373188816	0.0676966215876414	SLC9A3	4750	biofsci
rs370799	5	685200	G	A	9.9046e-11	0.370396108408617	-0.103698662351183	0.0160318263455906	SLC9A3	8342	biofsci
rs440225	5	699036	G	A	3.8639e-28	0.762270190413657	-0.265088667080595	0.0241013798725868	SLC9A3	4750	biofsci
rs448605	5	669855	T	C	3.9626e-17	0.331012658227848	0.183485142526606	0.021807124141503	SLC9A3	4748	biofsci
rs55769600	5	522601	A	G	2.9334e-18	0.0227930535455861	-0.599040576862287	0.0687454041086411	SLC9A3	4750	biofsci
rs55935400	5	884770	T	C	3.3228e-09	0.0268077090276771	-0.404435792972852	0.0683780737776814	SLC9A3	4099	biofsci
rs56167047	5	242792	A	G	1.5221e-34	0.0904934651890871	-0.438371942864497	0.0357624016238097	SLC9A3	4750	biofsci
rs58220454	5	78650	A	G	2.0881e-09	0.0272429210134128	0.365169451707397	0.0609550396787403	SLC9A3	5078	biofsci
rs588820	5	818658	A	G	1.2057e-24	0.13971397139714	0.293094251439311	0.0285993044152992	SLC9A3	5086	biofsci
rs60018630	5	668010	C	T	2.7571e-08	0.119688198921195	0.39927213783249	0.0718593556561902	SLC9A3	919	biofsci
rs612416	5	831608	G	T	8.0534e-11	0.0884542470060572	0.23486698161719	0.0361356055168302	SLC9A3	4749	biofsci
rs61590346	5	489589	T	C	3.5634e-39	0.0830629121741861	0.436556629637322	0.0333399492624405	SLC9A3	5906	biofsci
rs62330299	5	643910	T	C	5.4974e-13	0.0700288778877888	0.259914375558745	0.0360366551901206	SLC9A3	5912	biofsci
rs6865411	5	761748	G	A	1.7112e-113	0.195883289621581	0.585298595760138	0.0258511554544672	SLC9A3	4750	biofsci
rs6872510	5	481610	T	C	1.5725e-159	0.116145698785843	-0.778138777183146	0.0289139786856201	SLC9A3	5826	biofsci
rs6879835	5	1102134	A	C	2.8225e-09	0.272112080359503	-0.101330478224296	0.0170546963265668	SLC9A3	8679	biofsci
rs72705137	5	946803	G	T	2.873e-12	0.0600605952593121	-0.30727716234871	0.0439991927414851	SLC9A3	4575	biofsci
rs72705173	5	995979	T	A	2.3547e-33	0.0605692138161645	0.382936553235838	0.0318212193149275	SLC9A3	8678	biofsci
rs73730869	5	548853	A	G	4.0519e-16	0.0658934886623674	-0.3015925372452	0.0370647958368912	SLC9A3	5913	biofsci
rs76165197	5	413148	C	T	1.6769846438804e-308	0.183852665706052	0.926080028448683	0.019594352161089	SLC9A3	8679	biofsci
rs7725551	5	502303	G	A	3.467e-93	0.0493447023527554	0.870496732266475	0.0425109504452056	SLC9A3	5898	biofsci
rs7731963	5	386014	A	C	1.8694e-42	0.594178661355181	-0.211058866171636	0.0154560735073038	SLC9A3	8680	biofsci
rs77793649	5	977212	T	C	4.9463e-10	0.0458803122289679	-0.281566013026807	0.0452634815012711	SLC9A3	5575	biofsci
rs78658073	5	498773	A	G	2.5415e-76	0.0285974801061008	1.28159570105562	0.0693166586108292	SLC9A3	3746	biofsci
