## Supplementary material for "Multi-level Regulatory Roles of Lactate Metabolism Gene Network in Oral Cancer: Machine Learning Insights": SLC9A3R1.csv

SNP	CHR	BP	effect_allele	other_allele	P	EAF	BETA	SE	gene	samplesize	source
rs117056610	17	72498108	T	C	2.5433e-13	0.0280024262029923	0.1988941761094	0.0271839619644918	SLC9A3R1	24859	biofsci
rs144515512	17	72604596	T	C	5.6662e-12	0.0133234274393264	0.344892425310352	0.050072217266562	SLC9A3R1	15170	biofsci
rs36006425	17	72715382	T	A	1.5996e-23	0.808023409477063	0.101011747578004	0.0101060256501124	SLC9A3R1	31560	biofsci
rs55752445	17	72769430	A	G	6.7688e-10	0.0757369871286755	0.0928310719019818	0.0150421414755131	SLC9A3R1	31568	biofsci
rs55981110	17	72557854	G	A	6.007e-15	0.130951933556316	0.091895294500831	0.0117757111280185	SLC9A3R1	31684	biofsci
rs62087202	17	72459919	A	G	2.9476e-14	0.0430952107938692	-0.149737636010665	0.0197012836180549	SLC9A3R1	31238	biofsci
rs7209406	17	72473553	C	T	9.5554e-31	0.448081476192266	-0.0920855921660936	0.00798820165046745	SLC9A3R1	31684	biofsci
rs72851708	17	72762883	T	C	2.2138e-34	0.0651736945597553	0.209489911139754	0.0171322650959089	SLC9A3R1	27960	biofsci
rs79460470	17	72804076	A	G	3.1961e-15	0.0295392703961629	0.201264115075734	0.0255310873990858	SLC9A3R1	26758	biofsci
rs8079265	17	73033162	A	G	4.0835e-08	0.321004566210046	-0.0469346255682736	0.00855347455319171	SLC9A3R1	31355	biofsci
rs880827	17	72767435	T	C	1.3971e-177	0.479066446181599	-0.225942730845019	0.00795211790577586	SLC9A3R1	31683	biofsci
rs939543	17	72792184	G	A	1.0588e-16	0.527359164192566	-0.0660266952838629	0.00795694086332404	SLC9A3R1	31684	biofsci
rs9635673	17	72498003	C	A	2.3523e-09	0.0784056316590563	-0.0887068086827081	0.0148555270515144	SLC9A3R1	31355	biofsci
rs9898841	17	72768622	T	C	6.8476e-12	0.026153261437598	-0.188072526678904	0.027413022968342	SLC9A3R1	26124	biofsci
