## Supplementary material for "Multi-level Regulatory Roles of Lactate Metabolism Gene Network in Oral Cancer: Machine Learning Insights": SLC9A3R2.csv

SNP	CHR	BP	effect_allele	other_allele	P	EAF	BETA	SE	gene	samplesize	source
rs74422368	16	2074163	C	T	2.6006e-08	0.021896030430118	0.2172447375092	0.0390271692282764	SLC9A3R2	15328	biofsci
