## Supplementary material for "Multi-level Regulatory Roles of Lactate Metabolism Gene Network in Oral Cancer: Machine Learning Insights": SLC9A7P1.csv

SNP	CHR	BP	effect_allele	other_allele	P	EAF	BETA	SE	gene	samplesize	source
rs10777917	12	98661058	G	A	1.3983e-08	0.476098312601	0.0625141471896784	0.0110182327563457	SLC9A7P1	16512	biofsci
rs112829279	12	98837609	A	G	3.766e-39	0.185093613166239	0.185479065486215	0.0141697402165209	SLC9A7P1	16510	biofsci
rs249844	12	98870937	T	A	6.7364e-21	0.256445098705318	-0.118180427844085	0.0126021484616951	SLC9A7P1	16511	biofsci
