## Supplementary material for "Multi-level Regulatory Roles of Lactate Metabolism Gene Network in Oral Cancer: Machine Learning Insights": SLC9A8.csv

SNP	CHR	BP	effect_allele	other_allele	P	EAF	BETA	SE	gene	samplesize	source
rs117415267	20	48471335	A	G	7.1222e-35	0.0163709072731817	1.08527987919464	0.0880944745480452	SLC9A8	4001	biofsci
rs6063437	20	48430294	G	T	2.9228e-08	0.103818256980721	-0.072226120908781	0.0130235711545279	SLC9A8	31684	biofsci
rs79102316	20	48453876	T	C	1.2512e-12	0.0407223390024842	0.143705982184229	0.0202414195425417	SLC9A8	31240	biofsci
rs9808618	20	48426233	T	C	1.2089e-13	0.712015177065767	0.0682434383180485	0.00920231372025627	SLC9A8	28795	biofsci
