## Supplementary material for "Multi-level Regulatory Roles of Lactate Metabolism Gene Network in Oral Cancer: Machine Learning Insights": SLC9A9.csv

SNP	CHR	BP	effect_allele	other_allele	P	EAF	BETA	SE	gene	samplesize	source
rs115673955	3	143260439	T	C	3.6293e-08	0.0241156187476055	0.150215142541581	0.0272716803510432	SLC9A9	28566	biofsci
rs11712583	3	143319842	T	C	4.0075e-11	0.404397669610975	0.0534585240462293	0.00809487038858712	SLC9A9	31680	biofsci
rs13070587	3	143533737	C	A	6.007e-15	0.684317336239618	0.0666986421928896	0.0085469440776147	SLC9A9	31684	biofsci
rs13084936	3	143516371	G	C	1.7232e-15	0.56551340569982	0.0643401147940507	0.00808303053983727	SLC9A9	31146	biofsci
rs13098262	3	143937584	T	G	1.2614e-11	0.271641505828397	0.0609189949878978	0.00899412316008649	SLC9A9	31240	biofsci
rs144795266	3	143498376	T	C	5.1228e-13	0.0201178091302076	-0.225020837886164	0.0311581215311987	SLC9A9	26126	biofsci
rs2361205	3	143557159	G	A	1.2401e-16	0.031886195995785	-0.196339339039339	0.0237150582840332	SLC9A9	28800	biofsci
rs34405515	3	143681270	T	G	2.2267e-08	0.0341251516455993	0.124481220420649	0.0222550184897646	SLC9A9	30628	biofsci
rs6775995	3	143397241	T	A	2.6489e-09	0.239024574383753	0.05554421742708	0.00933186899196586	SLC9A9	31566	biofsci
rs73152842	3	143359804	T	C	4.5067e-13	0.0386805794442533	-0.15019643432297	0.0207473698179341	SLC9A9	31238	biofsci
rs79057265	3	143921287	A	G	3.8399e-10	0.0354806861656177	-0.139596079261298	0.0222986245485516	SLC9A9	29384	biofsci
rs9289668	3	143570052	G	T	1.7632e-11	0.0835094738431343	-0.0967333582849242	0.0143854259539772	SLC9A9	31569	biofsci
rs9822605	3	143374088	G	A	2.1193e-12	0.46691578907636	-0.0560493999006499	0.00797708607669043	SLC9A9	31568	biofsci
rs9867025	3	143683173	T	C	8.8062e-53	0.454077010192525	0.122231939945369	0.00799377014730128	SLC9A9	31565	biofsci
