## Supplementary material for "Multi-level Regulatory Roles of Lactate Metabolism Gene Network in Oral Cancer: Machine Learning Insights": SLC9B2.csv

SNP	CHR	BP	effect_allele	other_allele	P	EAF	BETA	SE	gene	samplesize	source
rs148918425	4	103656507	G	A	2.592e-10	0.0144394854292465	0.280290210929188	0.0443384919844957	SLC9B2	17872	biofsci
rs2711897	4	104023567	T	C	4.33e-17	0.401019252548131	-0.0762889876363853	0.00907813170978929	SLC9B2	25258	biofsci
rs78820409	4	104090735	G	A	4.1948e-10	0.0522755465963715	-0.126612013366848	0.0202695974268136	SLC9B2	24564	biofsci
