## Supplementary material for "Multi-level Regulatory Roles of Lactate Metabolism Gene Network in Oral Cancer: Machine Learning Insights": SLC10A7.csv

SNP	CHR	BP	effect_allele	other_allele	P	EAF	BETA	SE	gene	samplesize	source
rs11100914	4	147012038	T	C	1.5016e-14	0.202863692735541	-0.0759409491142411	0.0098786259482063	SLC10A7	31684	biofsci
rs113079574	4	147354089	T	C	3.427e-12	0.218708725040789	-0.0678105267313702	0.00974429181367585	SLC10A7	30817	biofsci
rs114333376	4	147105323	G	A	2.7227e-22	0.0460370077181872	-0.20604124266355	0.0212186153673948	SLC10A7	25287	biofsci
rs114467587	4	147203622	C	T	1.3862e-10	0.040768137746573	0.134743301204805	0.0209962292488984	SLC10A7	29003	biofsci
rs115244577	4	147621528	T	C	1.6496e-15	0.0686049623427763	0.126080513486135	0.0158285225457774	SLC10A7	31232	biofsci
rs116078663	4	147125454	A	G	1.6275e-09	0.0503805175038052	-0.110106969075863	0.0182568345342171	SLC10A7	31355	biofsci
rs12649262	4	147153065	C	T	8.9469e-25	0.312469465218535	0.0880817216371029	0.00857067865809449	SLC10A7	31684	biofsci
rs13142785	4	147062590	G	T	7.2226e-41	0.106800724950375	0.182348502371536	0.0136214136485322	SLC10A7	28249	biofsci
rs1474039	4	147469559	A	G	1.0421e-17	0.689071366830772	0.0735441082269756	0.00858227722532478	SLC10A7	31684	biofsci
rs149407467	4	147478891	A	G	2.1826e-09	0.124153651710752	-0.086204069671876	0.0144067233223939	SLC10A7	22154	biofsci
rs150330591	4	147303802	C	A	9.1484e-10	0.0194105116723906	-0.206933296406096	0.0337933038958269	SLC10A7	23003	biofsci
rs17827901	4	147194957	T	C	2.6734e-19	0.0793235237913243	0.132962348213169	0.0148038599150674	SLC10A7	31240	biofsci
rs1857721	4	147591367	T	C	9.4699e-13	0.394434213987749	0.058020260320433	0.00812824985926689	SLC10A7	31684	biofsci
rs2291379	4	147176571	A	C	6.9725e-16	0.056996766674186	-0.138318626389012	0.01713794327634	SLC10A7	31673	biofsci
rs28361448	4	147154974	T	C	2.7021e-27	0.125655833616427	-0.129940486264614	0.0120068457674608	SLC10A7	31568	biofsci
rs4835282	4	147010179	C	G	9.0278e-14	0.456563474922006	0.0610176451022113	0.00818545357134193	SLC10A7	30077	biofsci
rs55757320	4	147610150	A	G	1.1838e-10	0.0298064516129032	0.17129374699822	0.0265926269131276	SLC10A7	24450	biofsci
rs62327820	4	147211368	C	T	6.7317e-14	0.0333574305483838	0.188739842116933	0.0251881495378387	SLC10A7	24441	biofsci
rs6537397	4	147025294	A	C	7.4368e-12	0.107790221742455	-0.0944999039602683	0.0137980235895731	SLC10A7	27308	biofsci
rs6825571	4	147173510	A	G	1.6769846438804e-308	0.460792934699495	0.307410134385555	0.00802714973471471	SLC10A7	31231	biofsci
rs72729813	4	147228715	C	G	8.7831e-30	0.054167164892981	-0.203889319995168	0.0179872715077959	SLC10A7	30164	biofsci
rs72731844	4	147555879	T	C	1.1244e-10	0.0422238886805816	0.132985472621736	0.0206201405767659	SLC10A7	29078	biofsci
rs75143743	4	147859226	A	G	1.4973e-13	0.0691747572815534	0.123610292477417	0.0167325841943603	SLC10A7	27735	biofsci
rs75229785	4	147155765	A	G	1.7382e-47	0.0411767058635309	0.297029941161769	0.0205197779086975	SLC10A7	30077	biofsci
rs78407842	4	147176091	C	T	9.4143e-116	0.125865875009515	-0.275346266859611	0.0120401006974306	SLC10A7	31349	biofsci
rs78530017	4	147317167	T	C	1.1742e-36	0.0845438128140703	0.183909643554123	0.014542565300058	SLC10A7	30547	biofsci
