## Supplementary material for "Multi-level Regulatory Roles of Lactate Metabolism Gene Network in Oral Cancer: Machine Learning Insights": SLC11A1.csv

SNP	CHR	BP	effect_allele	other_allele	P	EAF	BETA	SE	gene	samplesize	source
rs10172987	2	218775108	G	A	2.4039e-17	0.0863632511229765	0.125953065214482	0.0148661038907622	SLC11A1	28673	biofsci
rs10932744	2	218939630	T	C	6.3034e-84	0.395053272450533	0.158555723811332	0.00816855432942643	SLC11A1	31355	biofsci
rs111767800	2	219486626	A	C	8.1542e-18	0.0415323938242509	0.189459069490519	0.022036274017228	SLC11A1	25866	biofsci
rs111986462	2	219518118	C	T	2.0545e-13	0.0141684108839156	0.413683780179364	0.0563187546191309	SLC11A1	11286	biofsci
rs112326794	2	218854793	T	C	3.8109e-08	0.0390904445579969	0.191776782826931	0.0348723102205569	SLC11A1	10946	biofsci
rs112528929	2	219310324	T	C	1.2592e-20	0.0178191627327904	-0.318928472483025	0.0342513985526371	SLC11A1	24352	biofsci
rs112747731	2	219889413	T	C	2.9018e-12	0.0282088734708782	-0.1815344501705	0.0259992338012545	SLC11A1	26983	biofsci
rs113683894	2	219245981	T	C	3.946e-13	0.0313459213096456	-0.180645122792223	0.0248918484804363	SLC11A1	26577	biofsci
rs114698684	2	219771539	A	G	4.6525e-10	0.0211246871779773	0.192033953000747	0.0308211011781766	SLC11A1	25454	biofsci
rs114912223	2	219232700	A	C	1.4534e-17	0.028730922872068	-0.230223006893174	0.0269875868209143	SLC11A1	24601	biofsci
rs114969635	2	219869870	T	C	2.632e-13	0.0220647773279352	-0.351714998958224	0.0481010665971313	SLC11A1	10015	biofsci
rs115806209	2	219317695	G	A	2.8266e-10	0.0132827324478178	-0.443720425918061	0.0703424898411637	SLC11A1	7710	biofsci
rs116003063	2	219255695	A	G	7.6339e-21	0.0482426413632843	-0.192647156455857	0.0205720707411882	SLC11A1	25731	biofsci
rs116144189	2	219209248	A	G	3.6258e-32	0.0130715892053973	0.585728775308119	0.0496111240774596	SLC11A1	15747	biofsci
rs116494390	2	219180721	A	G	2.2654e-76	0.0218465338891462	0.571489627951371	0.0308996825061569	SLC11A1	24506	biofsci
rs12464687	2	219884484	G	A	3.9184e-09	0.099161773466088	0.0823985245651514	0.0139952653993395	SLC11A1	28577	biofsci
rs12472559	2	219270097	G	A	4.6143e-13	0.027207559465624	0.348515256456453	0.0481627451502796	SLC11A1	8144	biofsci
rs13004810	2	219523436	T	C	1.3993e-13	0.0125678918782367	0.527643058690239	0.0713378209250769	SLC11A1	7917	biofsci
rs13389420	2	218866036	C	T	2.1216e-11	0.413098333078452	-0.0544229924091965	0.00812610938873822	SLC11A1	31231	biofsci
rs13403276	2	219081297	C	T	9.5442e-11	0.054862451195979	-0.121541251481728	0.0187740390617291	SLC11A1	27358	biofsci
rs140618988	2	219306602	T	C	5.8309e-16	0.0138222526844871	0.74086530300766	0.0915439642910738	SLC11A1	4377	biofsci
rs147749419	2	219051956	T	C	1.4014e-13	0.013552324537785	0.438385816079894	0.0592717633487324	SLC11A1	10646	biofsci
rs17221959	2	219252630	T	C	1.2376e-123	0.0453771858911628	0.475259334177744	0.0200971466704617	SLC11A1	28578	biofsci
rs17235409	2	219259732	A	G	2.2507e-75	0.0195853591413632	0.571816574823515	0.0311260451158628	SLC11A1	26877	biofsci
rs1809231	2	219262179	C	G	1.6769846438804e-308	0.402427805775538	0.397890941138354	0.00831435499360274	SLC11A1	30077	biofsci
rs183250384	2	218950295	C	T	1.0498e-32	0.0161351846200793	0.495697356402001	0.0416195661199645	SLC11A1	18183	biofsci
rs189072082	2	218971792	A	G	1.5109e-32	0.0182291666666667	-0.925000811846882	0.0778646429043808	SLC11A1	4608	biofsci
rs193270073	2	219188783	G	A	5.4553e-19	0.0296637309847878	-0.332006529030265	0.0372932097398811	SLC11A1	12490	biofsci
rs3092968	2	219027024	G	A	1.1571e-34	0.0231040649620571	0.360093636883566	0.0293231084903801	SLC11A1	25764	biofsci
rs3791976	2	218714851	T	A	1.1916e-10	0.605077387693469	-0.0524356602884783	0.00814180399802467	SLC11A1	31565	biofsci
rs454712	2	219831605	C	T	2.1296e-09	0.0570991782916109	-0.10323502794604	0.0172417583208418	SLC11A1	31240	biofsci
rs58227790	2	219474856	A	T	7.0846e-30	0.0334162663006177	0.265140115061846	0.0233521327340009	SLC11A1	28387	biofsci
rs62182083	2	219201193	A	T	1.6769846438804e-308	0.103191609337995	-0.511083739113159	0.0130601393478452	SLC11A1	31676	biofsci
rs62182126	2	219279230	A	G	1.8505e-36	0.0727757926636211	-0.208192194563943	0.0165098249483706	SLC11A1	27184	biofsci
rs62182235	2	218885231	G	A	3.9807e-40	0.119333104944616	-0.163353418909298	0.012319912733651	SLC11A1	31346	biofsci
rs62182794	2	219098118	G	A	2.2264e-59	0.033642831303509	-0.368210229233407	0.0226590910297481	SLC11A1	29954	biofsci
rs6436057	2	219298616	A	G	7.3738e-35	0.06148708607725	-0.222767609023883	0.0180869247776465	SLC11A1	26486	biofsci
rs690991	2	219633073	G	T	2.7294e-71	0.440557960105382	0.156707850172766	0.0087775285338154	SLC11A1	26331	biofsci
rs72947598	2	219140385	G	A	1.344e-18	0.0707687092126451	0.143333349219744	0.0162841796432338	SLC11A1	28673	biofsci
rs72951936	2	218812507	A	C	3.1087e-08	0.0997319844475482	0.0735226402875601	0.0132822633030242	SLC11A1	31566	biofsci
rs747933	2	218881479	T	C	4.65e-08	0.694412692606648	-0.0510961237914514	0.00935107129890038	SLC11A1	26946	biofsci
rs75010902	2	219520135	A	G	6.5245e-11	0.0585214586951129	-0.123865376223731	0.0189654692507742	SLC11A1	25230	biofsci
rs7573065	2	219246707	T	C	4.9711e-12	0.0550941410800857	-0.12024227143198	0.0174107716880455	SLC11A1	31684	biofsci
rs7608356	2	219201667	T	C	1.6769846438804e-308	0.228973197432994	0.385993026927235	0.00947229125434629	SLC11A1	31565	biofsci
rs77939743	2	218861859	G	A	9.4707e-24	0.0238749156789053	0.28956358736053	0.0288209005036857	SLC11A1	25829	biofsci
