## Supplementary material for "Multi-level Regulatory Roles of Lactate Metabolism Gene Network in Oral Cancer: Machine Learning Insights": SLC11A2.csv

SNP	CHR	BP	effect_allele	other_allele	P	EAF	BETA	SE	gene	samplesize	source
rs1095998	12	51368840	G	C	4.5321e-88	0.059355131698456	0.361687628843025	0.0181801910489794	SLC11A2	27095	biofsci
rs11169593	12	51241685	A	T	1.7605e-17	0.31350926316597	0.0734851255570475	0.00863657071163852	SLC11A2	31146	biofsci
rs148056963	12	51173695	C	A	3.7744e-15	0.0144074961251233	0.336090741998936	0.0427476713895521	SLC11A2	19269	biofsci
rs182300519	12	51534232	C	T	3.1562e-31	0.0659497568158494	0.199734006742981	0.0171845242360324	SLC11A2	27486	biofsci
rs2280503	12	51138687	C	A	4.3652e-08	0.304013679582096	0.0472870115639076	0.00863610840359924	SLC11A2	31684	biofsci
rs4768947	12	51362161	C	T	8.898e-26	0.556681074985905	0.08394767265303	0.00799707283330285	SLC11A2	31680	biofsci
