## Supplementary material for "Multi-level Regulatory Roles of Lactate Metabolism Gene Network in Oral Cancer: Machine Learning Insights": SLC12A1.csv

SNP	CHR	BP	effect_allele	other_allele	P	EAF	BETA	SE	gene	samplesize	source
rs111248339	15	48796978	A	G	3.1583e-36	0.0145839729812711	1.01447926753886	0.0807173020646279	SLC12A1	5340	biofsci
rs1114254	15	49000556	T	C	1.9139e-15	0.241936757332912	-0.116928617678161	0.0147141099674281	SLC12A1	12592	biofsci
rs11636115	15	48561701	A	G	5.0546e-10	0.0119670905011219	-0.504905470420036	0.0812097647564113	SLC12A1	6412	biofsci
rs117461519	15	48827073	T	C	2.7569e-211	0.0364212348982724	0.998460596681849	0.0321858762312139	SLC12A1	13753	biofsci
rs117590955	15	48113606	C	A	1.1324e-08	0.0237461924578489	0.233281056316824	0.0408562570172027	SLC12A1	12921	biofsci
rs117909562	15	48303240	T	C	1.603e-72	0.0266270376271602	0.855232042322074	0.0474841369571801	SLC12A1	8556	biofsci
rs117961498	15	49010393	T	C	1.155e-38	0.0135673084734747	0.792539066339424	0.0609434477557326	SLC12A1	10059	biofsci
rs118074962	15	48618602	G	A	4.0928e-08	0.0204666798497133	-0.340645656772362	0.0620868400780742	SLC12A1	6470	biofsci
rs12102138	15	48990632	C	T	1.9576e-15	0.896536815253578	-0.175947240551887	0.0221487229889459	SLC12A1	10988	biofsci
rs12907018	15	48519932	A	G	2.7141e-18	0.120668569099062	0.197167991172769	0.0226034909459892	SLC12A1	9223	biofsci
rs12912107	15	48520590	G	A	1.6769846438804e-308	0.764437748676942	1.19441238191708	0.0143857789175016	SLC12A1	13417	biofsci
rs143560027	15	48963833	A	G	1.1046e-51	0.0159336099585062	0.861700412502065	0.0569704214435363	SLC12A1	9825	biofsci
rs144571319	15	48385944	C	T	2.0699e-17	0.0176102269762588	0.631611262592665	0.0743947305762857	SLC12A1	5222	biofsci
rs149737692	15	48670066	A	G	1.6769846438804e-308	0.0411634306680936	1.36285511800275	0.0303488623645848	SLC12A1	13754	biofsci
rs17352162	15	48662518	C	T	1.3414e-10	0.0344350459482038	-0.237588373706142	0.0369942814421846	SLC12A1	10988	biofsci
rs17418381	15	48103098	T	G	1.4175e-10	0.0291481958148625	0.24026530448055	0.037458927126261	SLC12A1	12592	biofsci
rs17430375	15	48661442	C	T	3.5728e-20	0.0429159802306425	-0.440624311272025	0.0478934262966734	SLC12A1	5307	biofsci
rs17468155	15	49182605	C	G	8.0208e-13	0.147125536126691	0.123408303233862	0.0172333896430473	SLC12A1	13417	biofsci
rs17469978	15	49237476	C	T	2.3236e-08	0.276766494202953	-0.0753162636768384	0.0134832817767662	SLC12A1	13740	biofsci
rs183826401	15	48578681	C	A	4.9652e-10	0.0284568372803667	-0.235975251839822	0.037936923545838	SLC12A1	12566	biofsci
rs191944089	15	49169837	C	A	3.7379e-33	0.0179033123567003	0.568036871126456	0.0473529794700191	SLC12A1	12682	biofsci
rs2114438	15	48699929	T	C	1.3058e-53	0.305952531512162	0.225712145658642	0.0146427507466066	SLC12A1	10982	biofsci
rs2413891	15	48605577	A	G	1.3325e-106	0.898942826321467	0.498550461027893	0.022733200840286	SLC12A1	10650	biofsci
rs28444298	15	48749084	A	G	3.1583e-10	0.077100073046019	-0.211336600812315	0.0335950849368616	SLC12A1	6226	biofsci
rs2934193	15	48259719	T	C	6.8731e-11	0.792154363193881	-0.0981407287850536	0.0150446443954829	SLC12A1	13417	biofsci
rs35107005	15	48399758	T	G	1.2819e-26	0.0197592133076004	0.71064900301422	0.066548269266317	SLC12A1	5829	biofsci
rs36044294	15	48978876	C	T	6.1329e-19	0.164852709691927	-0.170911528883225	0.0192260089186493	SLC12A1	9825	biofsci
rs58897738	15	48685841	C	T	6.3622e-263	0.0771252724708296	0.875895584964203	0.0252857423076915	SLC12A1	10987	biofsci
rs61998528	15	48147140	C	T	4.0882e-08	0.0771730634744333	-0.129560223416708	0.023612645285445	SLC12A1	12592	biofsci
rs61999067	15	48616314	A	G	3.6896e-26	0.063604797979798	-0.420792017434895	0.0397727783282351	SLC12A1	5307	biofsci
rs673686	15	48195100	A	G	9.9207e-19	0.159882952614688	0.145405743339513	0.0164560596807959	SLC12A1	13746	biofsci
rs72737967	15	48538654	G	C	4.0931e-21				SLC12A1	5075	biofsci
rs72737999	15	48681893	G	A	2.0958e-09	0.0214876033057851	-0.400975073940467	0.0669396293785524	SLC12A1	5307	biofsci
rs72739859	15	49005206	A	G	2.9733e-08	0.0440296878410827	-0.170250155534497	0.030714442636568	SLC12A1	12592	biofsci
rs72741915	15	49221285	A	G	1.5992e-10	0.089515503875969	-0.135072325865071	0.0211195706212194	SLC12A1	13754	biofsci
rs74990676	15	48467483	A	G	1.6563e-40	0.0412277693400617	0.482710612208452	0.0362256652639344	SLC12A1	9639	biofsci
rs76870030	15	48152218	A	T	1.1185e-10				SLC12A1	5075	biofsci
rs785016	15	48135564	T	C	1.7768e-09	0.562603159632162	0.0764351614604708	0.012702778943773	SLC12A1	12592	biofsci
rs79044045	15	48828471	A	G	5.2907e-15	0.0322180916976456	-0.31080072550309	0.0397458630769837	SLC12A1	10151	biofsci
rs930017	15	48331549	A	T	1.8734e-12	0.408337736846078	0.0863978023392553	0.0122661426457004	SLC12A1	13755	biofsci
