## Supplementary material for "Multi-level Regulatory Roles of Lactate Metabolism Gene Network in Oral Cancer: Machine Learning Insights": SLC12A2.csv

SNP	CHR	BP	effect_allele	other_allele	P	EAF	BETA	SE	gene	samplesize	source
rs114452724	5	127642319	G	A	2.7796e-10	0.0781586199086482	0.0936277698789971	0.0148365876270081	SLC12A2	31526	biofsci
rs115651588	5	127360851	C	A	1.9977e-08	0.018461469774087	-0.17798644892117	0.0317147678981433	SLC12A2	27433	biofsci
rs1183069	5	128370652	G	A	2.4314e-09	0.281950630331396	0.0528027747235655	0.00885046759584411	SLC12A2	31529	biofsci
rs11948128	5	127430304	G	A	6.4602e-13	0.0268134171907757	-0.185191772289764	0.0257557782414871	SLC12A2	28885	biofsci
rs146466483	5	127379814	C	T	1.6792e-15	0.0247771919182493	-0.222653070454366	0.0279616555048935	SLC12A2	26466	biofsci
rs17164458	5	127312524	G	C	1.9812e-11	0.150307674883914	-0.0747464632738314	0.0111440465274897	SLC12A2	31524	biofsci
rs17607088	5	127355419	G	A	4.4049e-08	0.0288433504102628	0.135699490243155	0.0247907286059329	SLC12A2	29044	biofsci
rs17607500	5	127468988	G	T	9.4565e-09	0.251756924348905	0.0525738043520278	0.00915856113720782	SLC12A2	31644	biofsci
rs17764730	5	127357526	T	C	3.2e-86	0.226539892517569	-0.18688347325333	0.00949615969864328	SLC12A2	31644	biofsci
rs2042327	5	127622983	C	T	1.6524e-10	0.591510391221015	-0.0516776144583809	0.00808663085179264	SLC12A2	31644	biofsci
rs758180	5	127354423	A	T	7.5107e-44	0.220461315206599	0.134065265431602	0.00965331692335841	SLC12A2	31221	biofsci
