## Supplementary material for "Multi-level Regulatory Roles of Lactate Metabolism Gene Network in Oral Cancer: Machine Learning Insights": SLC12A3.csv

SNP	CHR	BP	effect_allele	other_allele	P	EAF	BETA	SE	gene	samplesize	source
rs28514610	16	56827454	T	C	1.0512e-10	0.47978787650034	0.0765532431479271	0.0118512645170566	SLC12A3	14263	biofsci
rs56228609	16	56987765	T	C	6.1143e-17	0.305591048127928	-0.108785629103269	0.0130079671294116	SLC12A3	13925	biofsci
rs955513	16	56946072	C	T	1.2202e-10	0.459688078244779	-0.0765056817916876	0.0118856701764367	SLC12A3	14250	biofsci
