## Supplementary material for "Multi-level Regulatory Roles of Lactate Metabolism Gene Network in Oral Cancer: Machine Learning Insights": SLC12A4.csv

SNP	CHR	BP	effect_allele	other_allele	P	EAF	BETA	SE	gene	samplesize	source
rs116990236	16	68207913	A	G	3.3249e-14	0.018399391298333	0.287141585953983	0.0378560053201649	SLC12A4	19318	biofsci
rs142621498	16	68280001	A	C	2.3263e-08	0.0151413938989089	0.274906749933328	0.0492152869657574	SLC12A4	13843	biofsci
rs2307022	16	68381978	A	G	5.2173e-11	0.329042805065955	-0.0556875435369789	0.0084832648127748	SLC12A4	31470	biofsci
rs255052	16	68024995	A	G	2.9744e-44	0.153762538617033	0.155159383970309	0.0111191887725781	SLC12A4	31080	biofsci
rs73558865	16	68684269	A	G	4.5647e-17	0.156833880647718	0.0922183168888258	0.0109815086320884	SLC12A4	31354	biofsci
rs73593330	16	67130223	T	A	4.3434e-15	0.0493027247371809	0.152667890691518	0.0194610303247397	SLC12A4	28166	biofsci
rs79327462	16	67958058	A	G	6.9934e-15	0.038245628205646	-0.166757567856522	0.0214217442169083	SLC12A4	29622	biofsci
