## Supplementary material for "Multi-level Regulatory Roles of Lactate Metabolism Gene Network in Oral Cancer: Machine Learning Insights": SLC12A6.csv

SNP	CHR	BP	effect_allele	other_allele	P	EAF	BETA	SE	gene	samplesize	source
rs112636993	15	34491919	A	G	1.3808e-19	0.0273043151617599	-0.241897083842408	0.0267183312541318	SLC12A6	26372	biofsci
rs11630666	15	34417620	A	G	1.5356e-10	0.126066368521929	-0.0766163521167573	0.0119681259847786	SLC12A6	31684	biofsci
rs116865840	15	34472033	T	C	2.1833e-29	0.0366288043693355	-0.243222673717112	0.0216099966874672	SLC12A6	30342	biofsci
rs12438544	15	34639376	G	T	1.2126e-13	0.130225498699046	0.0928848265936269	0.0125259361050822	SLC12A6	28135	biofsci
rs138042375	15	34857031	C	T	1.2322e-09	0.0200968214535958	-0.212409109302672	0.0349598586692571	SLC12A6	20774	biofsci
rs140570424	15	34522088	C	A	5.189e-26	0.0160233767901869	-0.413393488298035	0.0391920181550863	SLC12A6	20646	biofsci
rs141056091	15	34878086	A	G	6.0561e-09	0.136555811407648	-0.0674000447074699	0.0115905220387388	SLC12A6	31566	biofsci
rs141533243	15	34629283	C	T	6.3106e-25	0.0153984094807422	-0.442545453913284	0.0429218227935875	SLC12A6	17901	biofsci
rs17236763	15	34517929	C	T	5.7869e-66	0.169145683113745	-0.1821279843622	0.010616859872116	SLC12A6	31564	biofsci
rs17817818	15	34545513	A	G	1.9063e-09	0.17181805911729	0.0755098656856128	0.0125732425878535	SLC12A6	22227	biofsci
rs17817830	15	34547638	A	T	5.9127e-14				SLC12A6	5075	biofsci
rs347845	15	34594090	C	T	1.3588e-237	0.2848488279923	-0.290231070721557	0.00881770006992512	SLC12A6	31568	biofsci
rs347896	15	34647568	C	T	2.3394e-18	0.315494757412905	0.0747097120044578	0.00854831538891012	SLC12A6	31684	biofsci
rs347897	15	34660416	C	T	9.6699e-21	0.755557958477509	-0.0915167809829889	0.00979889512104384	SLC12A6	28195	biofsci
rs36109983	15	34626028	C	T	2.4274e-08	0.0274741506646972	0.17687164083492	0.0317059497777037	SLC12A6	18615	biofsci
rs62014622	15	34740014	A	G	3.747e-13	0.113511364389371	0.11403300497873	0.0156970796711078	SLC12A6	20166	biofsci
rs7169572	15	34722177	G	A	1.345e-12	0.0381457808010321	-0.175932275590971	0.024816243347952	SLC12A6	22128	biofsci
rs7175892	15	34653194	T	G	3.2986e-08	0.019239871260886	-0.175685416272923	0.0317999920851672	SLC12A6	26203	biofsci
rs79294885	15	34629870	A	C	9.3041e-42	0.815714070275976	-0.138895372462926	0.01025966704557	SLC12A6	31599	biofsci
