## Supplementary material for "Multi-level Regulatory Roles of Lactate Metabolism Gene Network in Oral Cancer: Machine Learning Insights": SLC12A7.csv

SNP	CHR	BP	effect_allele	other_allele	P	EAF	BETA	SE	gene	samplesize	source
rs10474906	5	1115398	T	C	2.5889e-148	0.277895205250862	0.307174633382941	0.0118433340421005	SLC12A7	17764	biofsci
rs114249239	5	1116509	T	C	6.0048e-49	0.0444997236042012	0.451945200697865	0.0307343267004784	SLC12A7	12449	biofsci
rs114966533	5	1166565	T	C	2.7265e-28	0.0853303471444569	0.210171184738033	0.019053640790357	SLC12A7	17646	biofsci
rs115325689	5	1085069	T	C	2.3638e-09	0.0156584956659521	-0.331616304599012	0.0555433981976102	SLC12A7	10515	biofsci
rs11952124	5	1076459	G	T	4.9757e-51	0.103227857041955	0.295727899765197	0.0196812104276747	SLC12A7	13944	biofsci
rs12517833	5	1101108	T	C	1.8412e-15	0.0157130862420535	0.501643465749566	0.0630863168567182	SLC12A7	8123	biofsci
rs12519017	5	504491	T	C	6.383e-09	0.341769561361621	0.0720240450267449	0.0124042513479514	SLC12A7	14445	biofsci
rs12522955	5	639231	A	C	3.838e-11	0.18310705973623	-0.0755834173368687	0.011434534626839	SLC12A7	25566	biofsci
rs140290972	5	1118469	T	C	1.0333e-12	0.0143129770992366	0.756580326145695	0.106171811134675	SLC12A7	3144	biofsci
rs142054084	5	1123444	A	G	9.7681e-14	0.0206147616418185	-0.502580435521179	0.0675148355079499	SLC12A7	5433	biofsci
rs147956566	5	1080471	T	C	2.0481e-15	0.0154079514609612	0.585985023915888	0.0738146554702199	SLC12A7	6049	biofsci
rs184738627	5	927059	A	G	1.8585e-13	0.0161226638589102	0.47396642434054	0.0644089885904494	SLC12A7	7598	biofsci
rs4131150	5	1138274	C	T	8.6744e-09	0.68967385415538	-0.065120330162682	0.0113160251903109	SLC12A7	18244	biofsci
rs4975528	5	1017915	A	G	2.8821e-67	0.713884297520661	0.202438635515455	0.0116825444801541	SLC12A7	17936	biofsci
rs4975593	5	1097281	T	C	1.6769846438804e-308	0.517453294001967	0.558565004627601	0.0105205018482211	SLC12A7	18092	biofsci
rs55843814	5	1156365	G	A	1.1389e-19	0.230843814061721	0.114032511582032	0.0125655660145489	SLC12A7	17835	biofsci
rs56031640	5	1114849	C	T	6.0832e-32	0.0340002750275028	0.383388614358588	0.0325935894274773	SLC12A7	14330	biofsci
rs56154629	5	1119596	C	T	1.3376e-17	0.0508598993288591	-0.231552632562705	0.0271129389556228	SLC12A7	14090	biofsci
rs62330210	5	994240	A	G	5.6242e-11	0.0460102799540895	0.157091404505176	0.0239706118112728	SLC12A7	19825	biofsci
rs62331218	5	1091840	A	G	1.0871e-24	0.0183666191155492	0.721377998827047	0.0703220836820346	SLC12A7	5608	biofsci
rs6882848	5	992509	T	C	1.3437e-14	0.0967905595851028	0.113370492249621	0.0147201906396797	SLC12A7	26395	biofsci
rs6899170	5	1144802	T	C	8.5218e-34	0.336040324838981	-0.136575709328218	0.0112708547342888	SLC12A7	17641	biofsci
rs72705139	5	948789	A	G	8.6129e-14	0.0502903907074974	0.281342001492762	0.0377093611265229	SLC12A7	7362	biofsci
rs72709460	5	1289220	A	G	1.1813e-08	0.0172091283202394	0.424058551382276	0.074363621461162	SLC12A7	5346	biofsci
rs73031141	5	1124703	T	C	6.977e-68	0.125087426696078	0.274533027595371	0.0157690600355764	SLC12A7	18373	biofsci
rs76118124	5	1021677	G	A	2.2162e-42	0.0970072239422085	-0.255629020550168	0.0187367348239539	SLC12A7	16259	biofsci
rs76378206	5	1153795	A	G	1.2728e-15	0.0183853381278274	0.45336004052618	0.0566891376497293	SLC12A7	8621	biofsci
rs77064903	5	1091372	T	C	8.1829e-11	0.020514390691978	-0.363461698037064	0.055943004161469	SLC12A7	7951	biofsci
rs77068281	5	1117270	A	G	2.5691e-09	0.0726448538385541	0.124497145423156	0.0208989517421491	SLC12A7	16993	biofsci
rs77323839	5	1110177	A	C	1.9286e-59	0.129728686445351	-0.255600568226801	0.0157206556548599	SLC12A7	17920	biofsci
rs77722892	5	1113069	T	G	9.0118e-26	0.0220470449371891	0.468351320284847	0.0446214613318134	SLC12A7	11647	biofsci
rs77800627	5	1103376	T	C	1.4015e-62	0.0489787188535985	0.40230334522802	0.0240957921195508	SLC12A7	18488	biofsci
