## Supplementary material for "Multi-level Regulatory Roles of Lactate Metabolism Gene Network in Oral Cancer: Machine Learning Insights": SLC12A9.csv

SNP	CHR	BP	effect_allele	other_allele	P	EAF	BETA	SE	gene	samplesize	source
rs10278546	7	100516003	C	A	1.2949e-30	0.190408178606329	0.116379240203803	0.0101183501889968	SLC12A9	31681	biofsci
rs111987009	7	100443717	A	G	1.3469e-12	0.0380575167900809	-0.155731814900272	0.0219671638808165	SLC12A9	28303	biofsci
rs117406702	7	100346094	A	G	8.1982e-13	0.027005190480854	-0.195542487402271	0.0273187973123405	SLC12A9	25497	biofsci
rs151017189	7	100071088	A	G	3.7062e-09	0.0164327805115121	0.223491663868085	0.037900499231462	SLC12A9	21536	biofsci
rs182552845	7	100306920	A	G	7.3371e-11	0.0193804802097845	-0.254171480449573	0.0390216593664906	SLC12A9	17278	biofsci
rs2272572	7	100285888	T	C	1.9478e-10	0.233041740507522	0.059896128253314	0.00940949308825921	SLC12A9	31596	biofsci
rs2571608	7	100432269	T	C	5.0816e-79	0.24062960027177	-0.175227718316204	0.00931022359684414	SLC12A9	31568	biofsci
rs4355710	7	100546423	C	T	1.3759e-15	0.503832357938456	-0.0635880586579399	0.00796084664454153	SLC12A9	31560	biofsci
rs4434553	7	100240191	A	G	3.5559e-16	0.53681085347063	0.0649504190211846	0.00796663956201361	SLC12A9	31684	biofsci
rs62482245	7	100251369	A	G	1.2208e-12	0.0279554218000564	-0.187727742476538	0.0264297318667781	SLC12A9	26341	biofsci
rs76367760	7	100450224	A	G	2.0114e-33	0.0211411505815781	0.338942445548438	0.0281350083463467	SLC12A9	30523	biofsci
