## Supplementary material for "Multi-level Regulatory Roles of Lactate Metabolism Gene Network in Oral Cancer: Machine Learning Insights": SLC13A4.csv

SNP	CHR	BP	effect_allele	other_allele	P	EAF	BETA	SE	gene	samplesize	source
rs10279370	7	135466041	C	A	2.7153e-34	0.14324118207817	0.141238916950116	0.011566436844356	SLC13A4	30454	biofsci
rs111545354	7	135406330	A	G	1.536e-17	0.0172382833542826	0.317506866871687	0.0372468287353581	SLC13A4	21274	biofsci
rs11562046	7	135035936	T	C	1.7628e-08	0.262306530766327	0.0516686974497455	0.00917087281678124	SLC13A4	30723	biofsci
rs115686923	7	134947576	T	C	1.3261e-09	0.0235460992907801	-0.256817802228028	0.0423505222915236	SLC13A4	12125	biofsci
rs116899851	7	135459472	T	C	2.6359e-09	0.0169784465229768	0.490640957154743	0.0824204937349431	SLC13A4	4410	biofsci
rs117779588	7	135456950	G	A	1.2483e-08	0.0133789207670581	0.322535781798851	0.0566528106862311	SLC13A4	11802	biofsci
rs12112554	7	135590210	C	G	4.5178e-10	0.0151681086408937	0.237820445925381	0.0381415906346839	SLC13A4	23008	biofsci
rs12707243	7	135294382	T	C	2.0678e-22	0.171215037934549	-0.104291500598825	0.0107093054915412	SLC13A4	30723	biofsci
rs28699134	7	135038096	C	T	4.7939e-11	0.25808936825886	-0.0605232294773448	0.00920197492509651	SLC13A4	30838	biofsci
rs3110791	7	135367828	T	C	1.8903e-108	0.391586324389205	-0.183833974301915	0.0083095562261298	SLC13A4	30394	biofsci
rs3110823	7	135357476	C	A	4.8176e-147	0.164312955480875	0.281134355579812	0.0108866798940435	SLC13A4	30723	biofsci
rs35369932	7	134996653	A	C	1.3273e-18	0.802378039455574	0.0891869765745587	0.0101308543845696	SLC13A4	30723	biofsci
rs4728362	7	135445488	A	G	7.4264e-12	0.0220122380462447	-0.219061111312794	0.0319834595737887	SLC13A4	22705	biofsci
rs56411048	7	135364748	T	A	1.1913e-21	0.154270180472703	-0.106756716457066	0.0111685392843238	SLC13A4	30723	biofsci
rs73158933	7	135099901	A	G	2.1794e-18	0.18417733613606	-0.091530115816636	0.0104634546408885	SLC13A4	30394	biofsci
rs75543403	7	135294509	T	C	7.4972e-15	0.130803200724692	-0.0930291082644784	0.0119642353341837	SLC13A4	30723	biofsci
