## Supplementary material for "Multi-level Regulatory Roles of Lactate Metabolism Gene Network in Oral Cancer: Machine Learning Insights": SLC13A5.csv

SNP	CHR	BP	effect_allele	other_allele	P	EAF	BETA	SE	gene	samplesize	source
rs4796343	17	6556541	T	A	2.9239e-38	0.493755948981534	0.10417352694382	0.00805467490461211	SLC13A5	30832	biofsci
