## Supplementary material for "Multi-level Regulatory Roles of Lactate Metabolism Gene Network in Oral Cancer: Machine Learning Insights": SLC14A1.csv

SNP	CHR	BP	effect_allele	other_allele	P	EAF	BETA	SE	gene	samplesize	source
rs11082498	18	43502728	C	T	3.4337e-31	0.250772163965682	0.107173962078407	0.0092266468726299	SLC14A1	31260	biofsci
rs113616882	18	43553579	A	G	1.2649e-18	0.0645557526955098	-0.154210803176172	0.0175064484579253	SLC14A1	27016	biofsci
rs117396677	18	43448625	T	C	2.9589e-11	0.022248427672956	0.182593771336791	0.0274630786976087	SLC14A1	30475	biofsci
rs117937232	18	43238612	A	G	8.8571e-24	0.0295474562764753	-0.247042416998886	0.0245727773411136	SLC14A1	28878	biofsci
rs12454186	18	43141658	T	C	3.5843e-08	0.647960909603458	0.0458631921362951	0.0083233262197915	SLC14A1	31640	biofsci
rs12605147	18	43310180	G	A	2.0213e-199	0.0862898376428142	0.42653013812112	0.0141567030694847	SLC14A1	31643	biofsci
rs12956734	18	43573247	C	G	2.2164e-08	0.454675791405414	0.0449819004803217	0.00804066647843729	SLC14A1	31191	biofsci
rs142944433	18	43255112	G	A	2.6036e-16	0.0181173987335411	-0.274991860829319	0.0335753099189674	SLC14A1	24933	biofsci
rs147496237	18	43446287	C	T	1.3454e-08	0.0258294464490011	0.151972033217923	0.0267542265756954	SLC14A1	27761	biofsci
rs16978537	18	43881217	A	G	5.2603e-13	0.0408755917809556	0.161354870935542	0.0223532737082376	SLC14A1	25524	biofsci
rs2282614	18	43429966	C	T	8.8384e-16	0.562328535457928	0.0644368357460772	0.00801253864039756	SLC14A1	31644	biofsci
rs2298718	18	43316538	A	G	2.9147e-82	0.570953436807095	-0.154300870005218	0.00803131675403481	SLC14A1	31644	biofsci
rs34455748	18	43438161	C	G	4.0316e-10	0.0610893032384691	-0.103968736612883	0.0166278146421359	SLC14A1	31529	biofsci
rs3737475	18	43248212	C	T	6.7979e-49	0.172573189522342	0.154597254093044	0.0105193246074265	SLC14A1	31644	biofsci
rs3760581	18	43302833	G	C	1.9869e-12	0.337979562567228	0.0635981094848991	0.00903960052375795	SLC14A1	27347	biofsci
rs4890561	18	43220156	A	G	8.2293e-14	0.0357891906426459	-0.184885332083289	0.0247623127723252	SLC14A1	23630	biofsci
rs4890635	18	43861336	T	C	4.6771e-21	0.327104567761419	0.0799311450351769	0.00848868386771488	SLC14A1	31525	biofsci
rs566309	18	43325444	T	C	2.1727e-28	0.0777534536121386	-0.164337369075403	0.0148712180292111	SLC14A1	31529	biofsci
rs58116581	18	43288839	C	A	2.6123e-16	0.412188653136531	-0.0729979164850735	0.00891316334571528	SLC14A1	25976	biofsci
rs6507628	18	43194593	A	C	2.4455e-19	0.669133192389006	-0.0761037403469741	0.00846424730258186	SLC14A1	31523	biofsci
rs71358404	18	43354484	A	G	9.2832e-12	0.0577379438935503	-0.122133479974815	0.0179157530291201	SLC14A1	28633	biofsci
rs7235838	18	43303076	T	C	3.4163e-39	0.102003325985226	-0.17409619768439	0.0132928302423753	SLC14A1	30892	biofsci
rs7242845	18	43716319	G	A	1.0037e-12	0.215197545361567	-0.0691942144910599	0.00970479452601858	SLC14A1	31434	biofsci
rs7243707	18	43232274	A	C	1.2185e-11	0.468976662031643	0.0539893947701673	0.00796538724847555	SLC14A1	31644	biofsci
rs78263254	18	43027007	C	T	1.3274e-20	0.0198748946364403	-0.283912539311813	0.0305088749408238	SLC14A1	27576	biofsci
rs78339727	18	43496539	A	G	1.9424e-38	0.0304347826086957	-0.302975781056764	0.0233698266835923	SLC14A1	31025	biofsci
rs80160259	18	43088791	T	C	1.5825e-10	0.0298541571446379	0.15581145407783	0.0243558148090335	SLC14A1	29102	biofsci
rs9955122	18	43299558	A	G	1.7768e-09	0.191230322020461	0.0609341508710248	0.0101268303453532	SLC14A1	31524	biofsci
rs9955441	18	43232632	C	T	1.1631e-18	0.0421803652968037	0.175307926277164	0.0198797884284183	SLC14A1	31315	biofsci
