## Supplementary material for "Multi-level Regulatory Roles of Lactate Metabolism Gene Network in Oral Cancer: Machine Learning Insights": SLC15A2.csv

SNP	CHR	BP	effect_allele	other_allele	P	EAF	BETA	SE	gene	samplesize	source
rs112173275	3	121626708	A	G	7.2962e-27	0.0509577082803627	0.204533101943777	0.0190602001643644	SLC15A2	28459	biofsci
rs116004654	3	121335457	T	C	2.3696e-09	0.0472628023876846	0.114242364228614	0.0191354333571093	SLC15A2	30325	biofsci
rs11924058	3	121725703	A	G	1.4509e-17	0.591698297568492	-0.0691816198592754	0.00810953356143846	SLC15A2	31470	biofsci
rs12498138	3	121459589	A	G	2.5512e-18	0.0787139689578714	-0.12921496112003	0.0148017642209961	SLC15A2	31470	biofsci
rs2178313	3	121346600	T	C	4.1171e-11	0.0619724566859174	-0.112459165396671	0.0170400420317092	SLC15A2	29622	biofsci
rs34833153	3	121413637	A	G	1.8641e-13	0.0663099560481559	-0.118712666441067	0.0161336032999099	SLC15A2	31026	biofsci
rs4676734	3	121316569	T	C	2.1192e-21	0.371255417897281	0.0790486586625756	0.00832161220550948	SLC15A2	30932	biofsci
rs4676744	3	121481801	A	G	8.6399e-199	0.370795595475215	0.248234907090159	0.00825227078701893	SLC15A2	31470	biofsci
rs6783657	3	121309124	A	G	1.3903e-09	0.0510051979819599	0.110518047724784	0.0182469369509946	SLC15A2	31025	biofsci
rs73181819	3	121550427	A	C	2.9856e-22	0.0371236078647051	-0.222123117221066	0.022897165955846	SLC15A2	26680	biofsci
rs77688160	3	121552333	T	C	6.2894e-19	0.025638401310066	0.254517139648198	0.0286395863178609	SLC15A2	24402	biofsci
rs79819959	3	121566369	T	C	2.3696e-12	0.0190575370997136	0.23269083566943	0.0331898665890869	SLC15A2	24280	biofsci
rs9810952	3	121346930	A	C	4.4401e-37	0.481677788369876	-0.102115106129937	0.00802646582221276	SLC15A2	31086	biofsci
