## Supplementary material for "Multi-level Regulatory Roles of Lactate Metabolism Gene Network in Oral Cancer: Machine Learning Insights": SLC15A3.csv

SNP	CHR	BP	effect_allele	other_allele	P	EAF	BETA	SE	gene	samplesize	source
rs10897126	11	60688712	A	G	3.1251e-86	0.357842169673523	0.167080663621847	0.00848931034138226	SLC15A3	30192	biofsci
rs116873954	11	60531690	A	G	1.8059e-10	0.0743788698173838	-0.129466393306145	0.0203020845705105	SLC15A3	17620	biofsci
rs117370004	11	60660665	A	G	1.6118e-10	0.01546084494449	-0.318891404051945	0.0498711984192084	SLC15A3	13207	biofsci
rs175119	11	60829178	G	A	1.7367e-11	0.210104174530082	0.0659373378323515	0.00980233068701615	SLC15A3	31355	biofsci
rs1848088	11	60529466	A	G	4.9644e-11	0.395847770847771	0.0638107524422034	0.00970948759011007	SLC15A3	22177	biofsci
rs2202576	11	60545907	A	G	8.0977e-10	0.0588148522779955	0.109192445555355	0.0177751010182899	SLC15A3	28588	biofsci
rs2237999	11	60779828	A	C	6.558e-10	0.484862783586879	-0.0493525811167651	0.007990638588923	SLC15A3	31352	biofsci
rs2905509	11	60756588	C	T	8.5836e-11	0.288718102897516	0.0570860684224063	0.0087958688498492	SLC15A3	31470	biofsci
rs3763839	11	60719605	G	C	3.2234e-146	0.774618532257448	-0.247460919857402	0.00961017013104523	SLC15A3	31010	biofsci
rs477537	11	60859624	A	C	6.171e-10	0.370087169291941	0.0514410472817651	0.00831558611754822	SLC15A3	31017	biofsci
rs4939488	11	60786474	C	T	1.4885e-19	0.399052060240043	0.0741578078229567	0.00819803752271294	SLC15A3	31023	biofsci
rs540028	11	60836408	G	A	2.2421e-08	0.601589745912405	-0.0492091279874089	0.0087997582281091	SLC15A3	26940	biofsci
rs61755079	11	60703882	A	G	3.0528e-11	0.0424414600550964	0.139041446754858	0.0209270550947243	SLC15A3	28093	biofsci
rs7125995	11	60617913	G	A	7.8371e-42	0.100171298058622	0.180886033316386	0.0133486361286989	SLC15A3	31131	biofsci
rs72914920	11	60550325	A	G	1.4463e-14	0.226088917283626	0.0733006243938495	0.00952909070029113	SLC15A3	31470	biofsci
rs75070807	11	60689534	T	C	3.3369e-21	0.0271637872628726	-0.243625979804395	0.025776435465735	SLC15A3	28477	biofsci
rs75980524	11	60928079	C	G	3.078e-10	0.0646548429019188	-0.102761790141667	0.0163251290993482	SLC15A3	31023	biofsci
rs78356524	11	60643993	A	G	9.1804e-12	0.0165003606636211	-0.25814885634987	0.0378583997697351	SLC15A3	21497	biofsci
rs78880913	11	60702637	A	G	8.7425e-18	0.0239682825734367	-0.241405673848182	0.028105722750452	SLC15A3	27057	biofsci
rs79541577	11	60793243	T	G	3.9485e-19	0.0606158430593494	-0.16752711970449	0.0187428251442673	SLC15A3	24996	biofsci
