## Supplementary material for "Multi-level Regulatory Roles of Lactate Metabolism Gene Network in Oral Cancer: Machine Learning Insights": SLC15A4.csv

SNP	CHR	BP	effect_allele	other_allele	P	EAF	BETA	SE	gene	samplesize	source
rs10437810	12	129312833	T	C	4.1256e-10	0.511048245278691	-0.0506626222517212	0.0081071869952027	SLC15A4	30444	biofsci
rs10847720	12	129418259	A	G	3.9786e-18	0.22865296803653	-0.0835866788704069	0.0096305783727267	SLC15A4	30566	biofsci
rs11059925	12	129293788	C	A	2.2917e-08	0.0841820436694352	0.0809695728215809	0.0144886056762245	SLC15A4	30895	biofsci
rs11059946	12	129312109	G	A	1.3083e-52	0.0960235920852359	-0.209553531485405	0.0137277125113269	SLC15A4	30566	biofsci
rs146391632	12	129353508	A	G	1.1793e-19	0.123378634762071	0.112392453356787	0.0123903046364003	SLC15A4	30113	biofsci
rs2306683	12	129299675	C	G	1.7908e-120	0.363478523439269	-0.195560638975385	0.00837924301590855	SLC15A4	30780	biofsci
rs36076444	12	129237297	G	A	3.6058e-10	0.0701016915022151	-0.111650213480097	0.0178067675922389	SLC15A4	24190	biofsci
rs56266065	12	129371025	A	G	2.9313e-09	0.240933518734263	0.0558363485615316	0.0094070268484284	SLC15A4	30895	biofsci
rs59665078	12	129275108	C	T	7.2625e-13	0.0848173515981735	0.104150436681837	0.014516751924432	SLC15A4	30566	biofsci
rs61946166	12	129259810	A	C	2.3951e-10	0.385099197973829	-0.055022494214836	0.00868767079528153	SLC15A4	27976	biofsci
rs7315092	12	129269345	A	G	2.2003e-19	0.213442820098463	0.0883929042876882	0.00981827014491866	SLC15A4	30895	biofsci
rs7975130	12	129393342	C	A	1.7028e-32	0.150431447746884	-0.134738236667508	0.0113516354241972	SLC15A4	30361	biofsci
