## Supplementary material for "Multi-level Regulatory Roles of Lactate Metabolism Gene Network in Oral Cancer: Machine Learning Insights": SLC16A1.csv

SNP	CHR	BP	effect_allele	other_allele	P	EAF	BETA	SE	gene	samplesize	source
rs10494151	1	113668917	C	A	1.6529e-11	0.0440287374371859	0.132795481280616	0.0197201486903201	SLC16A1	30547	biofsci
rs113611139	1	113545976	C	T	1.1967e-08	0.0146094215861658	-0.334162042164439	0.0586238911886526	SLC16A1	10106	biofsci
rs17496221	1	113679115	C	T	1.0607e-09	0.0181499761184525	-0.303203645850675	0.0497063305711036	SLC16A1	11356	biofsci
rs61817894	1	113651577	T	C	5.0414e-09	0.135459183673469	-0.0740100619961399	0.0126608153134221	SLC16A1	26635	biofsci
rs7169	1	113455099	G	A	1.9734e-54	0.581525262154433	0.125875589148602	0.00810203131689024	SLC16A1	31300	biofsci
rs74862275	1	113113938	A	G	1.1635e-09	0.0489570272426764	0.112545709131214	0.018494989339909	SLC16A1	31394	biofsci
