## Supplementary material for "Multi-level Regulatory Roles of Lactate Metabolism Gene Network in Oral Cancer: Machine Learning Insights": SLC16A3.csv

SNP	CHR	BP	effect_allele	other_allele	P	EAF	BETA	SE	gene	samplesize	source
rs115138825	17	80058517	T	C	3.8887e-22	0.0311419515943143	0.245726956209469	0.0254004978457395	SLC16A3	25685	biofsci
rs116965562	17	80144366	T	C	1.8387e-33	0.0221158411141003	0.438155783981387	0.0363482034760243	SLC16A3	17499	biofsci
rs117674512	17	80109349	C	A	1.1471e-35	0.10007294611106	-0.233465746878545	0.0187288014117688	SLC16A3	15828	biofsci
rs117782684	17	80075196	A	G	1.691e-37	0.0252693225363314	0.421744982602336	0.0329547483221467	SLC16A3	18692	biofsci
rs12601059	17	80148393	A	G	2.4757e-18	0.0204151852276637	0.371813846233145	0.0425737795398292	SLC16A3	13794	biofsci
rs144442545	17	80143230	G	A	2.9492e-09	0.0220151546180627	-0.236455781135356	0.0398456062442674	SLC16A3	14627	biofsci
rs145560404	17	80003372	C	T	9.0651e-51	0.0947498420357286	0.242459925828307	0.0161789875837147	SLC16A3	22270	biofsci
rs45466394	17	80038215	T	C	5.2985e-10	0.0287691187181355	-0.208688715753335	0.033605809393603	SLC16A3	15845	biofsci
rs4789688	17	80407950	T	G	4.2994e-14	0.119261140430935	0.095027157250209	0.0125835450627288	SLC16A3	30062	biofsci
rs55638685	17	80107566	C	G	1.6769846438804e-308	0.305316676350959	0.38911327284492	0.0103348766376255	SLC16A3	22071	biofsci
rs56148859	17	80007324	T	C	1.0346e-11	0.067814454697467	-0.131972982343641	0.0194035113347998	SLC16A3	21008	biofsci
rs62078352	17	80173809	G	A	1.7192e-36	0.216064257028112	-0.134361460132047	0.0106499996141475	SLC16A3	26026	biofsci
rs62079992	17	80061327	A	G	2.0212e-29	0.035757519322097	0.343369253718912	0.030489189639399	SLC16A3	15600	biofsci
rs6502052	17	80061545	C	G	4.7434e-41	0.752898108602807	-0.164077825330662	0.0122283701747427	SLC16A3	17973	biofsci
rs72861716	17	79959779	A	C	1.2839e-09	0.14058070941546	-0.0922505711005339	0.0151992900617086	SLC16A3	17914	biofsci
rs73368129	17	80263287	G	A	5.6312e-18	0.0345852333862786	-0.21412988195332	0.0247846985917542	SLC16A3	24378	biofsci
rs8067257	17	80315085	A	G	8.5329e-32	0.194532705160513	0.137869299737206	0.0117494566892396	SLC16A3	23115	biofsci
rs8072599	17	80242123	G	A	8.0052e-32	0.147096960092206	0.171184078659035	0.0145818883818762	SLC16A3	18743	biofsci
rs9319620	17	79697383	A	G	6.0955e-12	0.222503126189311	0.0766753377110252	0.01114856021156	SLC16A3	23254	biofsci
rs9891189	17	80348594	A	G	9.1316e-13	0.799234998804686	-0.0785363224466003	0.010995019172409	SLC16A3	25776	biofsci
rs9907483	17	80000899	A	G	2.3378e-25	0.657446808510638	-0.105625872209653	0.0101509655672147	SLC16A3	21546	biofsci
