## Supplementary material for "Multi-level Regulatory Roles of Lactate Metabolism Gene Network in Oral Cancer: Machine Learning Insights": SLC16A4.csv

SNP	CHR	BP	effect_allele	other_allele	P	EAF	BETA	SE	gene	samplesize	source
rs112452879	1	110897728	A	G	1.5337e-15	0.053405572755418	0.141254508591345	0.0177137188958711	SLC16A4	31521	biofsci
rs115712822	1	110935139	G	C	6.6236e-09				SLC16A4	5075	biofsci
rs12127260	1	110991604	G	A	4.0225e-29	0.081702259602341	0.164668960391531	0.0147010106409609	SLC16A4	30836	biofsci
rs12408548	1	110821166	C	T	1.095e-12	0.0288586379195027	-0.172285938676779	0.0242046022951684	SLC16A4	30452	biofsci
rs4626884	1	110938530	G	T	1.8761e-50	0.0598437382048766	-0.250784881101132	0.0167888336212733	SLC16A4	31529	biofsci
rs6537661	1	111027785	A	C	8.0427e-11	0.349735939246752	0.0547609134073719	0.00842475590882644	SLC16A4	30976	biofsci
rs904215	1	110890518	T	G	7.2421e-41	0.447400173447457	0.107168550643008	0.00800553908648878	SLC16A4	31556	biofsci
