## Supplementary material for "Multi-level Regulatory Roles of Lactate Metabolism Gene Network in Oral Cancer: Machine Learning Insights": SLC16A5.csv

SNP	CHR	BP	effect_allele	other_allele	P	EAF	BETA	SE	gene	samplesize	source
rs138728657	17	73100892	T	C	7.8664e-10	0.0197763846700704	0.217809520469697	0.0354294322217573	SLC16A5	20548	biofsci
rs145028185	17	73119866	T	C	4.1071e-17	0.0660345655304849	-0.148772493872268	0.0176905827642209	SLC16A5	25905	biofsci
rs34454308	17	73086384	T	C	4.5043e-147	0.325313018554835	0.219312618424681	0.00849183268314395	SLC16A5	31591	biofsci
rs4788865	17	73115508	T	G	3.2979e-20	0.286474870285759	-0.0819302804524142	0.00889714836700629	SLC16A5	30901	biofsci
rs56027556	17	73503405	C	T	2.3216e-10	0.0970836677751022	-0.0856497683542372	0.0135128373649876	SLC16A5	31238	biofsci
rs62084977	17	73088346	A	G	1.7883e-14	0.310559360730594	-0.0661472319418378	0.00863000103614416	SLC16A5	31355	biofsci
rs62085024	17	73145057	C	T	3.1826e-16	0.137753583124229	0.099094897890794	0.0121346139488868	SLC16A5	28588	biofsci
rs67039880	17	73099671	T	C	4.1049e-26	0.0748308421575748	-0.16072939014978	0.0152061863907077	SLC16A5	31234	biofsci
rs72844518	17	72929221	G	A	4.9394e-09	0.121281337047354	0.0834977149051512	0.0142745777182534	SLC16A5	23025	biofsci
rs73350516	17	73073743	T	G	1.0238e-13	0.94329344142753	-0.134963461324992	0.018145859785282	SLC16A5	28388	biofsci
rs78800630	17	73215140	A	G	1.2056e-19	0.0306894166474522	0.227279983395832	0.0250620246998833	SLC16A5	26760	biofsci
rs8065441	17	73410447	C	G	9.4386e-15	0.116087268335032	-0.0962431885446318	0.0124240868191611	SLC16A5	31568	biofsci
rs9912861	17	73101617	A	G	3.785e-08	0.0146209386281588	0.280094436384229	0.0509197804614375	SLC16A5	13385	biofsci
