## Supplementary material for "Multi-level Regulatory Roles of Lactate Metabolism Gene Network in Oral Cancer: Machine Learning Insights": SLC16A6.csv

SNP	CHR	BP	effect_allele	other_allele	P	EAF	BETA	SE	gene	samplesize	source
rs113839997	17	66332390	T	G	4.4161e-11	0.774944825182948	0.0634693831433595	0.00963189667552311	SLC16A6	30902	biofsci
rs11656082	17	66179150	C	T	3.5463e-20	0.445822735276854	0.0747903896911448	0.00812841830771807	SLC16A6	30630	biofsci
rs117952334	17	66368416	C	T	1.271e-10	0.0263004614902101	-0.171672645087562	0.0266970398556174	SLC16A6	27394	biofsci
rs117977010	17	66308930	A	G	3.1952e-71	0.0215482841181165	-0.59452098323943	0.0333171367461559	SLC16A6	21364	biofsci
rs12453579	17	66373186	G	A	1.8419e-13	0.312564524146369	-0.0635312230496799	0.00863231151401279	SLC16A6	31228	biofsci
rs12944987	17	66236097	A	G	9.4763e-28	0.0491133165215977	0.20742601708347	0.0189988841234929	SLC16A6	29661	biofsci
rs143049903	17	66319010	A	G	3.1732e-08	0.0138726064869089	-0.250156761588504	0.0452248547544029	SLC16A6	17870	biofsci
rs143952207	17	66149741	C	A	5.3187e-10	0.0362747620272704	-0.149992689729555	0.0241565241463562	SLC16A6	24510	biofsci
rs144620295	17	66159994	T	C	4.0534e-09	0.0252381971951611	-0.172042524874535	0.029248984167721	SLC16A6	23757	biofsci
rs145756130	17	66279787	T	C	2.4059e-15	0.0196409527195165	0.242973732676894	0.030684700530018	SLC16A6	27579	biofsci
rs17774757	17	66319900	G	A	3.6159e-46	0.163921268870629	-0.154154774281928	0.0108065793859002	SLC16A6	31240	biofsci
rs62084676	17	66027547	G	A	5.3865e-12	0.0271309433553558	0.195593075319898	0.0283669671679741	SLC16A6	23541	biofsci
rs7213778	17	66277640	C	T	3.9051e-31	0.400997858999847	0.094741609954755	0.00816407231162848	SLC16A6	31231	biofsci
rs7222897	17	66228426	G	C	8.5668e-55	0.123581119816549	0.189511392181757	0.0121561923694334	SLC16A6	31240	biofsci
rs72847895	17	66258726	C	T	3.7772e-26	0.0284066454334165	0.267592574272586	0.0252970858643019	SLC16A6	28309	biofsci
rs74252523	17	66263028	C	T	2.1161e-52	0.13610104213865	-0.176830848592207	0.0116081011850412	SLC16A6	31559	biofsci
rs74435324	17	66347126	T	G	9.757e-63	0.0337952010814464	-0.40736657415455	0.0243676730464812	SLC16A6	25788	biofsci
rs74870616	17	66363636	T	C	5.3255e-10	0.0455364974174057	0.131635684700076	0.0211997624047922	SLC16A6	25597	biofsci
rs74966172	17	66273919	T	C	1.7764e-12	0.0324907951039904	-0.177239496021339	0.0251367885436589	SLC16A6	25173	biofsci
rs76849909	17	66442085	A	G	2.5691e-09	0.102014356044947	0.0781856870568319	0.0131250104174638	SLC16A6	31684	biofsci
rs8078955	17	66142606	A	C	1.3093e-19	0.245198998051767	0.0856501458151513	0.00945407587698699	SLC16A6	30226	biofsci
rs965991	17	66284635	G	T	3.0055e-253	0.635969033033936	0.280638275367106	0.00825615524418253	SLC16A6	31684	biofsci
rs9900760	17	66307844	A	C	2.128e-50	0.822231569287244	0.156255359608538	0.0104663553956674	SLC16A6	31227	biofsci
rs9913740	17	66211840	C	T	3.8807e-09	0.0481392489941886	0.128355649773687	0.0217950909756312	SLC16A6	22971	biofsci
