## Supplementary material for "Multi-level Regulatory Roles of Lactate Metabolism Gene Network in Oral Cancer: Machine Learning Insights": SLC16A7.csv

SNP	CHR	BP	effect_allele	other_allele	P	EAF	BETA	SE	gene	samplesize	source
rs12312997	12	59906029	T	A	6.6398e-12	0.138605257440799	0.0933916428746049	0.0136032340249082	SLC16A7	22631	biofsci
rs151266460	12	59930018	T	C	1.7264e-08	0.014037774374681	-0.541317877547441	0.0960226128263812	SLC16A7	3918	biofsci
rs17650311	12	60175605	T	C	1.3573e-52	0.764572137246796	0.157080871977622	0.0102917467291468	SLC16A7	26225	biofsci
rs2363585	12	60791165	A	T	5.5892e-10	0.385611293549239	0.0557567112818743	0.00899069776862008	SLC16A7	26109	biofsci
rs34556393	12	60415439	G	A	2.5975e-09	0.11179604261796	0.0830415493077453	0.01394437622712	SLC16A7	25896	biofsci
rs4534617	12	60334109	G	A	8.6709e-12	0.212032929854898	-0.0729368009593958	0.0106838930332507	SLC16A7	26218	biofsci
rs58679232	12	59946684	G	A	4.9023e-10	0.158903473109537	0.0754505091508805	0.012125823112174	SLC16A7	25443	biofsci
rs7303302	12	59971619	G	A	3.7932e-24	0.159119095043031	-0.121002808910918	0.0119371007241921	SLC16A7	26225	biofsci
rs79657069	12	60327934	C	T	3.2283e-10	0.0357782898105479	0.157655981678518	0.0250745100085118	SLC16A7	23052	biofsci
