## Supplementary material for "Multi-level Regulatory Roles of Lactate Metabolism Gene Network in Oral Cancer: Machine Learning Insights": SLC16A10.csv

SNP	CHR	BP	effect_allele	other_allele	P	EAF	BETA	SE	gene	samplesize	source
rs142427598	6	111479571	T	A	5.9308e-14	0.0154925982644206	-0.273768730055031	0.0364563193361782	SLC16A10	24665	biofsci
