## Supplementary material for "Multi-level Regulatory Roles of Lactate Metabolism Gene Network in Oral Cancer: Machine Learning Insights": SLC16A11.csv

SNP	CHR	BP	effect_allele	other_allele	P	EAF	BETA	SE	gene	samplesize	source
rs12150333	17	7035911	T	C	1.1167e-26	0.218634407790443	-0.112827883415809	0.0105532426754285	SLC16A11	26280	biofsci
