## Supplementary material for "Multi-level Regulatory Roles of Lactate Metabolism Gene Network in Oral Cancer: Machine Learning Insights": SLC17A3.csv

SNP	CHR	BP	effect_allele	other_allele	P	EAF	BETA	SE	gene	samplesize	source
rs10456340	6	26745330	T	C	1.4514e-10	0.148662953928292	-0.0791973555838887	0.0123545107300463	SLC17A3	25883	biofsci
rs111706643	6	26044774	A	G	9.3016e-19	0.0324700804394742	-0.225186827760917	0.0254646931235559	SLC17A3	24544	biofsci
rs115913330	6	25976926	T	C	6.6764e-43	0.0419094576423129	-0.311229716180816	0.0226675296922708	SLC17A3	24235	biofsci
rs12191655	6	25803095	T	G	3.1137e-27	0.18590905657527	0.11379367309619	0.0105274833564177	SLC17A3	29809	biofsci
rs143085181	6	25658223	G	A	5.5538e-10	0.0447653429602888	-0.127429816008873	0.0205452431331215	SLC17A3	27701	biofsci
rs147983547	6	25570273	G	A	5.2076e-09	0.0271225964295271	-0.148040535260202	0.0253485386219996	SLC17A3	29490	biofsci
rs148770451	6	26044129	T	C	6.2473e-09	0.0123230204509701	-0.318245703262714	0.0547773939314114	SLC17A3	13691	biofsci
rs1543602	6	25414163	G	C	3.2095e-18	0.442842942345924	0.0721564083536853	0.00829002853328186	SLC17A3	29487	biofsci
rs16890935	6	25681255	A	G	2.5183e-08	0.969661442264182	-0.136152365998225	0.0244355365312057	SLC17A3	28465	biofsci
rs16891824	6	26561376	A	G	4.7585e-12	0.160403426360873	-0.078670081417524	0.0113808436047051	SLC17A3	28664	biofsci
rs181047495	6	25322017	C	A	1.9093e-13	0.0673929179583461	-0.126111683428632	0.0171463879576658	SLC17A3	27059	biofsci
rs186421043	6	26004054	T	G	2.5212e-08	0.0123363544813696	-0.800912644637986	0.143746548564708	SLC17A3	1986	biofsci
rs1977199	6	26466389	G	A	1.0922e-10	0.234339009930899	0.0623940384612714	0.00966794838019607	SLC17A3	29814	biofsci
rs199745	6	25922078	C	T	8.1776e-31	0.0312926668134772	-0.290490046505791	0.0251698303907558	SLC17A3	26036	biofsci
rs34477427	6	26589359	G	A	4.5934e-10	0.0963839165242421	0.0919249353720974	0.0147492876649976	SLC17A3	26390	biofsci
rs34565965	6	26350810	A	T	2.11e-19	0.238950166640216	0.0884188657689439	0.00981602932733957	SLC17A3	28535	biofsci
rs4440453	6	25409846	T	C	6.9441e-12	0.236724416550791	-0.0659374832936049	0.00961384003930902	SLC17A3	29940	biofsci
rs58011016	6	25857829	T	C	1.0311e-20	0.0499467234949387	0.176058748075814	0.0188645152661381	SLC17A3	29609	biofsci
rs645279	6	25880494	T	C	2.1855053938804e-308	0.286954560829857	-0.339155792372852	0.00903458984416103	SLC17A3	29938	biofsci
rs651578	6	25873883	C	T	3.56e-24	0.232067351253398	0.0983866790081307	0.00969995849434395	SLC17A3	29819	biofsci
rs6910741	6	25895575	C	T	1.3811e-28	0.165395167048743	0.121996545318286	0.0109991024945486	SLC17A3	29940	biofsci
rs6929908	6	26555289	C	A	3.0035e-10	0.226990867751513	0.0614497921286628	0.00975579350489978	SLC17A3	29940	biofsci
rs6935832	6	25682929	G	C	3.0927e-09	0.529141972745461	-0.0486165137292268	0.00820324200273801	SLC17A3	29822	biofsci
rs6935954	6	26255451	A	G	8.3434e-27	0.382964789274983	-0.0911003803563397	0.00849959698049483	SLC17A3	29289	biofsci
rs72834689	6	26140134	T	C	2.1906e-09	0.902384819215318	0.0871911880119707	0.0145726681394523	SLC17A3	26729	biofsci
rs76259803	6	25017795	A	G	1.0503e-08	0.0199290426298575	-0.198056443026293	0.0346107302925858	SLC17A3	21370	biofsci
rs76342263	6	25877244	G	T	2.0855e-30	0.0395354634977355	-0.251239241544537	0.0219225710971385	SLC17A3	27398	biofsci
rs7754961	6	25504357	G	T	2.7274e-23	0.638994325228306	-0.0845924719781332	0.00850851147927834	SLC17A3	29940	biofsci
rs7771690	6	26132489	C	A	7.9365e-11	0.084934149819646	0.100045100996938	0.0153868195935002	SLC17A3	27173	biofsci
rs78306685	6	26082865	A	G	6.8498e-13	0.0152465453062057	-0.273646231497116	0.0380995532826237	SLC17A3	22942	biofsci
rs80279176	6	26185403	G	T	1.6074e-09	0.0467412492584117	0.121316974988822	0.0201078970031031	SLC17A3	27754	biofsci
rs9467556	6	25664185	C	T	3.6583e-14	0.152335675899132	0.0861197631503728	0.0113722484616486	SLC17A3	29940	biofsci
rs9467716	6	26346675	C	A	1.0212e-29	0.124995302341313	-0.139904027419318	0.0123568298374243	SLC17A3	29940	biofsci
rs9885831	6	25750793	A	C	6.753e-37	0.240594580373586	0.121323574959072	0.00956079142604413	SLC17A3	29938	biofsci
