## Supplementary material for "Multi-level Regulatory Roles of Lactate Metabolism Gene Network in Oral Cancer: Machine Learning Insights": SLC17A5.csv

SNP	CHR	BP	effect_allele	other_allele	P	EAF	BETA	SE	gene	samplesize	source
rs472294	6	74354175	T	C	3.0564e-40	0.0690743733323312	0.228784566416387	0.0172286616324947	SLC17A5	26196	biofsci
rs616610	6	74258360	A	T	2.5621e-08	0.63067747361982	-0.0508522866127742	0.00913164175635221	SLC17A5	25743	biofsci
