## Supplementary material for "Multi-level Regulatory Roles of Lactate Metabolism Gene Network in Oral Cancer: Machine Learning Insights": SLC17A9.csv

SNP	CHR	BP	effect_allele	other_allele	P	EAF	BETA	SE	gene	samplesize	source
rs1054866	20	61571208	C	A	5.4234e-124	0.305535720996655	0.204242333088961	0.00862400595739395	SLC17A9	31684	biofsci
rs117104500	20	61573662	A	G	1.5408e-49	0.0275108565092858	0.391319973702257	0.0264462568732602	SLC17A9	26721	biofsci
rs12479676	20	61504585	G	A	1.6633e-13	0.117835671342685	0.107713117172991	0.0146081395772687	SLC17A9	22540	biofsci
rs13045418	20	61789377	A	G	1.0195e-14	0.0400922476494589	0.188076234977484	0.0243089913243656	SLC17A9	21986	biofsci
rs16983302	20	61485123	A	G	1.4515e-08	0.0231951811561629	0.209179954056527	0.0369106355972133	SLC17A9	16198	biofsci
rs185003036	20	61734477	C	T	1.2823e-12	0.0336464933362464	0.202922795151098	0.0285955772939557	SLC17A9	18806	biofsci
rs1884336	20	61760306	A	G	2.741e-09	0.394643371412115	0.0534457335808035	0.00898776315156873	SLC17A9	25909	biofsci
rs2295001	20	61541028	G	C	1.5326e-22	0.808391897478297	-0.0986025864447817	0.0100936232131666	SLC17A9	31684	biofsci
rs2314128	20	61614833	G	C	5.0416e-12	0.155116598079561	-0.0883484979901778	0.0127961557276158	SLC17A9	23300	biofsci
rs3729555	20	61594493	A	G	2.9488e-77	0.292710398269959	0.175081165876529	0.00941058796307004	SLC17A9	27271	biofsci
rs4809476	20	61695735	T	C	5.8783e-11	0.414436938135007	0.0608193886074899	0.00928979953985702	SLC17A9	23874	biofsci
rs56224153	20	61501551	A	C	1.2526e-16	0.20002330821226	-0.0833558866384414	0.0100695683303263	SLC17A9	30817	biofsci
rs6011625	20	61756896	T	C	2.2442e-14	0.227021632160431	0.0790028399958326	0.0103463736603673	SLC17A9	26617	biofsci
rs73143863	20	61605744	A	G	2.4708e-10	0.0475975975975976	0.142603631614483	0.0225321353812642	SLC17A9	21725	biofsci
rs73145783	20	61670038	G	A	5.903e-10	0.122045162752058	-0.0753069122794352	0.0121602015662186	SLC17A9	31557	biofsci
