## Supplementary material for "Multi-level Regulatory Roles of Lactate Metabolism Gene Network in Oral Cancer: Machine Learning Insights": SLC18A1.csv

SNP	CHR	BP	effect_allele	other_allele	P	EAF	BETA	SE	gene	samplesize	source
rs11204094	8	19988211	G	A	1.0051e-12	0.422067780727784	0.0583094321104527	0.00817827037370651	SLC18A1	30647	biofsci
rs112409467	8	20015984	T	C	1.4383e-72	0.0599062296908365	0.329299075156657	0.018277232773488	SLC18A1	26577	biofsci
rs112552956	8	20016685	T	C	6.4899e-60	0.0561955043596512	0.289225598884024	0.0177159692315811	SLC18A1	30037	biofsci
rs113177309	8	19988837	T	C	9.7099e-11	0.0289437123731739	-0.160868669347669	0.0248587871598703	SLC18A1	28788	biofsci
rs11778836	8	19988086	A	G	9.0841e-09	0.0305254254154642	-0.148885389000362	0.025907078424953	SLC18A1	25173	biofsci
rs117853493	8	20056640	A	G	6.101e-10	0.0152757420300476	0.217488938370638	0.0351474552547129	SLC18A1	26907	biofsci
rs11997040	8	19988291	T	C	5.5168e-12	0.0609565217391304	0.121647123812874	0.0176515067347023	SLC18A1	28035	biofsci
rs13268842	8	20001033	A	C	2.4521e-56	0.279084251849615	-0.14041158872073	0.00887838057039074	SLC18A1	31527	biofsci
rs138011580	8	19998445	C	T	1.6245e-10	0.014766081871345	-0.286953460310792	0.0448841676016379	SLC18A1	17060	biofsci
rs142790832	8	20024964	G	A	1.7516e-19	0.0182708437230811	0.289585000026671	0.0320766734264525	SLC18A1	27092	biofsci
rs147985113	8	19953757	G	T	1.7224e-08	0.0126412350374762	0.267175754701935	0.047389232640156	SLC18A1	17838	biofsci
rs150386245	8	20020889	G	T	1.0258e-08	0.0355779933216728	-0.125806666099451	0.021969591034411	SLC18A1	30191	biofsci
rs17489871	8	19987914	C	T	1.2423e-11	0.204119306396748	0.0696287934647414	0.0102770093081741	SLC18A1	29141	biofsci
rs34933233	8	20014567	T	C	2.274e-18	0.0416127010653854	-0.181872855309486	0.020803062625476	SLC18A1	28970	biofsci
rs3757958	8	20041714	T	C	2.5621e-08	0.098257651684527	0.0751654252839494	0.0134971135363529	SLC18A1	30977	biofsci
rs62498257	8	20072192	G	A	1.9451e-40	0.61339272233127	0.108871771297376	0.00817785407476721	SLC18A1	31527	biofsci
rs6586898	8	20037938	C	A	6.1577e-104	0.266523798781863	-0.194670285266367	0.00899194828800646	SLC18A1	31633	biofsci
rs7017240	8	20147015	C	A	2.357e-11	0.213647642679901	0.0652310443431876	0.00976205748839251	SLC18A1	31230	biofsci
rs729361	8	20129995	C	T	1.2018e-11	0.546445622345025	-0.0541413835793414	0.00798557258651918	SLC18A1	31636	biofsci
rs73210887	8	20010261	T	G	1.6769846438804e-308	0.561821379415813	0.305696974452925	0.00806948149578373	SLC18A1	31191	biofsci
rs73214061	8	20052993	G	A	8.1232e-40	0.101619752715247	-0.173731387599868	0.0131558874719716	SLC18A1	31644	biofsci
rs73607959	8	20121210	A	G	1.2902e-26	0.0649797416099687	0.173431162935247	0.0162416102840598	SLC18A1	31197	biofsci
rs73669737	8	20042369	G	A	1.4185e-11	0.0211965737640767	-0.197943808254349	0.0292989651057356	SLC18A1	28074	biofsci
rs76608805	8	20018654	C	T	7.4651e-36	0.0332947865471716	0.306795909502212	0.0245432800676958	SLC18A1	25789	biofsci
rs77807355	8	20352946	T	C	3.0075e-08	0.0236757800500285	0.154392310401726	0.0278631156993604	SLC18A1	27862	biofsci
rs77913157	8	19949198	T	G	1.6355e-09	0.0511294632013602	0.112264759011956	0.0186164697220676	SLC18A1	29737	biofsci
rs7836907	8	20041749	T	A	1.2187e-31	0.121249080419716	-0.144317938292874	0.0123310723446525	SLC18A1	30862	biofsci
rs9644568	8	19928582	A	G	2.9104e-22	0.122659817351598	0.118198234150624	0.0121807387028272	SLC18A1	31315	biofsci
rs987778	8	20046580	T	G	3.4336e-09	0.0290796049266124	-0.142515775902057	0.0241167928896431	SLC18A1	30448	biofsci
