## Supplementary material for "Multi-level Regulatory Roles of Lactate Metabolism Gene Network in Oral Cancer: Machine Learning Insights": SLC18A2.csv

SNP	CHR	BP	effect_allele	other_allele	P	EAF	BETA	SE	gene	samplesize	source
rs10886054	10	119052773	C	G	4.3646e-126	0.515156090747801	-0.190856621147431	0.00799064773487254	SLC18A2	31352	biofsci
rs11197936	10	119019658	G	A	9.0402e-25	0.316856698626587	-0.109049605946602	0.0106121708022267	SLC18A2	20511	biofsci
rs117708288	10	119059518	T	C	3.049e-08	0.035560234158365	-0.135565589754389	0.0244765084596087	SLC18A2	24335	biofsci
rs181511	10	119156515	G	A	3.2399e-51	0.587813349441256	0.122142565871836	0.00811346697434195	SLC18A2	31349	biofsci
rs2429367	10	118963469	C	T	5.9854e-14	0.226255190637977	0.0716661935723689	0.00954467517778103	SLC18A2	31351	biofsci
rs363251	10	119019467	G	A	1.2235e-16	0.673777826276735	0.0816416324823057	0.00985902890776433	SLC18A2	23403	biofsci
rs363294	10	119043554	T	C	1.1229e-23	0.0612838976558909	-0.168028140411813	0.0167525563720651	SLC18A2	30969	biofsci
rs363336	10	119007980	A	C	1.6034e-21	0.038175508180466	0.199432760784019	0.0209310104621089	SLC18A2	31082	biofsci
rs363373	10	118993210	C	T	2.3151e-09	0.0282490741538197	-0.152141915420078	0.0254673443957277	SLC18A2	28083	biofsci
rs72825513	10	119069215	G	A	3.6315e-22	0.0495228388770499	0.194018617465903	0.0200411752366391	SLC18A2	26447	biofsci
rs79731304	10	119018260	C	T	4.4094e-10	0.0576871529772162	0.107506887587588	0.0172319817252658	SLC18A2	30976	biofsci
