## Supplementary material for "Multi-level Regulatory Roles of Lactate Metabolism Gene Network in Oral Cancer: Machine Learning Insights": SLC18B1.csv

SNP	CHR	BP	effect_allele	other_allele	P	EAF	BETA	SE	gene	samplesize	source
rs112882850	6	133162676	T	C	3.9596e-15	0.0179474216380182	-0.322035923105499	0.0409913091705276	SLC18B1	16883	biofsci
rs112925684	6	133474700	A	G	1.3783e-36	0.242066829790488	-0.13128350482404	0.0103916148068674	SLC18B1	25237	biofsci
rs113131165	6	133475641	A	G	4.9969e-14	0.014543594241029	-0.380320790319423	0.0504939976526053	SLC18B1	13683	biofsci
rs117648760	6	134010182	G	T	2.7781e-09	0.0135740464232388	-0.452354579045761	0.0761001613414355	SLC18B1	6448	biofsci
rs12193361	6	133075265	C	T	6.5166e-10	0.0249751015092316	-0.176373766852216	0.0285519186136687	SLC18B1	25187	biofsci
rs12194625	6	133081091	A	T	1.6769846438804e-308	0.0515724695133462	-1.39941951393467	0.0199951922182819	SLC18B1	25568	biofsci
rs12203253	6	133282769	G	A	1.0179e-14	0.0206115515288788	-0.579492991119711	0.0749008622582607	SLC18B1	4415	biofsci
rs142219090	6	133354114	T	G	6.4514e-87	0.014718534906588	-0.936445808355622	0.0473888238063864	SLC18B1	15353	biofsci
rs143382545	6	133929824	C	T	9.5547e-19	0.0229606389047347	-0.704836214040524	0.0797317014559252	SLC18B1	3506	biofsci
rs147458151	6	132948966	G	A	5.6116e-13	0.062566906254779	-0.13250394342696	0.0183790753071586	SLC18B1	25237	biofsci
rs147673730	6	133270300	T	C	7.084e-28	0.0163408314686138	-0.481602085902078	0.0440060385509939	SLC18B1	16063	biofsci
rs148605553	6	133497225	G	A	4.5669e-13	0.0214593541531377	0.279033640718201	0.0385528055484755	SLC18B1	16020	biofsci
rs149732029	6	133797453	A	G	8.1755e-19	0.0133796751968504	-0.44017283513024	0.0496954902262786	SLC18B1	15337	biofsci
rs17061987	6	133241209	A	G	1.2515e-18	0.873966708187068	0.117376553871762	0.0133228024189873	SLC18B1	25574	biofsci
rs17819710	6	133447707	C	T	4.8316e-08	0.124001528759794	0.0736928277182558	0.0135027901858428	SLC18B1	25246	biofsci
rs186679154	6	133794113	G	A	7.0214e-11	0.01343911106662	-0.283272989980081	0.0434461112529073	SLC18B1	19979	biofsci
rs211628	6	133686479	T	C	9.7534e-14	0.576205615352204	0.0671199335976044	0.00901616431110693	SLC18B1	25188	biofsci
rs271147	6	133282177	A	G	4.6976e-39	0.469184890656064	0.116600677652983	0.00891912994262899	SLC18B1	25237	biofsci
rs34512762	6	133718114	A	G	5.1991e-15	0.0126231691078562	-0.370753328709957	0.0473987891472714	SLC18B1	17856	biofsci
rs3778176	6	133076705	A	G	1.9411e-44	0.0612573156079222	-0.261415195119883	0.0186934773367193	SLC18B1	24882	biofsci
rs45447098	6	133029662	G	A	4.57e-10	0.0196410552111864	-0.269653659117809	0.043262258802793	SLC18B1	13874	biofsci
rs4897591	6	132907913	A	G	3.9544e-12	0.702758568851473	-0.0669789023292735	0.00965280773754446	SLC18B1	25689	biofsci
rs56391066	6	133093467	G	T	9.4708e-18	0.0351461158157521	0.235879064946391	0.0274907712954549	SLC18B1	19510	biofsci
rs67814378	6	132980543	A	G	4.1843e-11	0.058755803857914	0.124054377559019	0.0188029552502454	SLC18B1	25572	biofsci
rs6930032	6	133015606	A	G	2.2896e-09	0.302378894359051	0.0574021284144765	0.0096054431751132	SLC18B1	25690	biofsci
rs6934190	6	133116664	A	G	5.0836e-72	0.939607876493854	0.354416888321492	0.019748083976703	SLC18B1	22594	biofsci
rs72556068	6	133255068	T	G	3.3091e-95	0.0210884047533309	-0.698146537057399	0.0337234646271344	SLC18B1	21297	biofsci
rs72987675	6	132943667	T	C	4.5919e-11	0.583478530220312	0.0598339775215149	0.00908833731112384	SLC18B1	24908	biofsci
rs73549819	6	133255589	A	G	1.5076e-10	0.01875203384315	0.301133411649903	0.047017567044499	SLC18B1	12292	biofsci
rs75339567	6	132929184	C	T	8.0869e-12	0.106821957112655	0.097880104898912	0.0143162359074027	SLC18B1	25569	biofsci
rs764263	6	133055612	C	G	4.9527e-08	0.306728082760704	-0.0522930623660731	0.0095899544033584	SLC18B1	25567	biofsci
rs7762168	6	133523780	A	G	3.2019e-25	0.264907510244724	0.104748731050702	0.0100956793872838	SLC18B1	25192	biofsci
rs9493458	6	133155584	C	A	1.043e-196	0.349618550114623	-0.276821105692922	0.00925170216646186	SLC18B1	25690	biofsci
