## Supplementary material for "Multi-level Regulatory Roles of Lactate Metabolism Gene Network in Oral Cancer: Machine Learning Insights": SLC19A1.csv

SNP	CHR	BP	effect_allele	other_allele	P	EAF	BETA	SE	gene	samplesize	source
rs112864061	21	46925968	A	G	2.1586e-09	0.0175251549277004	0.263297565300768	0.043989234867725	SLC19A1	15007	biofsci
rs113548463	21	46983720	A	G	2.6773e-10	0.030057550356562	0.206891106964586	0.0327540737694271	SLC19A1	15986	biofsci
rs2297288	21	46912935	C	T	1.8952e-10	0.219481560662747	0.0795554002543948	0.0124898581157992	SLC19A1	18710	biofsci
rs2838951	21	46929720	G	C	1.2188e-34	0.490913048209816	-0.128083883696209	0.0104336822821937	SLC19A1	18378	biofsci
rs62214332	21	46974932	A	G	3.6306e-09	0.686154921917489	0.056036267585539	0.00949718956418131	SLC19A1	25742	biofsci
rs73228786	21	46935209	C	T	1.8713e-09	0.0261105235325225	-0.306346329503127	0.0509854921366609	SLC19A1	7564	biofsci
rs8128660	21	46919266	C	G	2.2994e-24	0.106585312225154	0.173045549519685	0.0169890679599522	SLC19A1	18192	biofsci
rs8128676	21	46983224	A	G	1.35e-23	0.201959665144597	-0.108779841227789	0.0108649461873541	SLC19A1	26280	biofsci
rs9647238	21	46937279	T	C	4.9639e-20	0.104504814305365	0.175681493270347	0.019169157348807	SLC19A1	14540	biofsci
rs9981635	21	46854866	A	G	1.7093e-15	0.748885959957321	-0.102834462986757	0.0129179286720545	SLC19A1	15933	biofsci
