## Supplementary material for "Multi-level Regulatory Roles of Lactate Metabolism Gene Network in Oral Cancer: Machine Learning Insights": SLC19A2.csv

SNP	CHR	BP	effect_allele	other_allele	P	EAF	BETA	SE	gene	samplesize	source
rs2072757	1	169455008	A	G	6.4059e-09	0.108177720540889	-0.0744975092240981	0.0128317875922108	SLC19A2	31476	biofsci
rs4264045	1	169470748	T	G	6.8261e-26	0.0625283104333384	0.172964697536879	0.0164380735527626	SLC19A2	31567	biofsci
rs6027	1	169483561	C	T	2.3498e-22	0.0696663489037178	0.152684123842757	0.0156993598110901	SLC19A2	31300	biofsci
rs7537742	1	169519417	A	G	2.3494e-09	0.595029610829103	-0.0507604930405106	0.00850060170822765	SLC19A2	28715	biofsci
