## Supplementary material for "Multi-level Regulatory Roles of Lactate Metabolism Gene Network in Oral Cancer: Machine Learning Insights": SLC20A1.csv

SNP	CHR	BP	effect_allele	other_allele	P	EAF	BETA	SE	gene	samplesize	source
rs10203657	2	112864867	A	G	4.8339e-59	0.320094392448604	0.141609304772896	0.00873985846636031	SLC20A1	30077	biofsci
rs112536764	2	113554162	T	G	1.8392e-10	0.0134998157021747	-0.309479005759812	0.0485518191710038	SLC20A1	15927	biofsci
rs1143625	2	113595359	C	T	7.1049e-15	0.727681099241252	0.0695809727219038	0.00894058190346462	SLC20A1	31566	biofsci
rs114732916	2	113603681	A	G	1.219e-39	0.0306499875322085	0.316641356071322	0.0240329522721549	SLC20A1	29137	biofsci
rs116664677	2	112651104	T	C	7.3206e-10	0.022961751383996	-0.170977212051307	0.0277609982385339	SLC20A1	28919	biofsci
rs116681462	2	113586219	G	A	2.0518e-27	0.0211563787756489	0.315099743842489	0.0290481441661663	SLC20A1	28614	biofsci
rs11685115	2	112640271	A	G	5.0392e-19	0.0797047096443093	0.1334291060194	0.0149726876529653	SLC20A1	30406	biofsci
rs12470322	2	113794019	T	C	3.2697e-25	0.0663685219286708	0.165550260485424	0.015958651251282	SLC20A1	31684	biofsci
rs12474135	2	112500102	C	T	5.9613e-22	0.365042398184641	-0.0813975729752327	0.00845241201807174	SLC20A1	30194	biofsci
rs138962076	2	113371026	C	T	7.8985e-14	0.0139094955489614	0.511777227252865	0.0684908363337257	SLC20A1	7771	biofsci
rs139172050	2	113466897	A	G	3.1897e-17	0.0200426944971537	-0.366374467930535	0.0434134121635386	SLC20A1	13507	biofsci
rs141791152	2	113024450	A	G	1.2868e-34	0.015891005546178	0.431915151685957	0.0351960324719442	SLC20A1	25810	biofsci
rs144883405	2	112981740	T	C	1.2092e-35	0.0198449757190885	0.431741632036949	0.0346452063134499	SLC20A1	21416	biofsci
rs146086356	2	113448805	T	C	7.267e-21	0.013496348046999	-0.633150594051231	0.0675749865577219	SLC20A1	8224	biofsci
rs17587029	2	113382054	G	A	2.5532e-59	0.0496994914470643	-0.323380435936497	0.0199105041920795	SLC20A1	26705	biofsci
rs182765793	2	112807549	A	G	3.4629e-09	0.0289646672144618	-0.504909350963041	0.0854619754507517	SLC20A1	2434	biofsci
rs2048875	2	113467713	T	G	2.6191e-234	0.571898782343988	0.263776828032535	0.00807046915734621	SLC20A1	31355	biofsci
rs2251876	2	113818727	A	G	8.6563e-26	0.396485996829471	-0.0854228147528843	0.00813573861661612	SLC20A1	31569	biofsci
rs34098788	2	113338564	A	G	6.3523e-75	0.110930776779648	0.232089685940946	0.0126724554828658	SLC20A1	31569	biofsci
rs34973738	2	113929896	T	C	7.7948e-20	0.198486106916339	-0.0909651065978161	0.00997873019644973	SLC20A1	31563	biofsci
rs41278942	2	113346480	A	G	9.9087e-18	0.101359756359113	-0.119238332063879	0.0139056691775761	SLC20A1	28388	biofsci
rs41480847	2	112924109	C	T	5.2049e-10	0.0431453045434808	-0.123990577126474	0.0199572780592445	SLC20A1	30408	biofsci
rs4531938	2	113073231	T	C	3.5142e-34	0.0233924762898761	0.346351380808912	0.0284122804227094	SLC20A1	27112	biofsci
rs4575729	2	113855529	G	A	5.6982e-41	0.510795304420036	0.106719389134086	0.00796145989287823	SLC20A1	31568	biofsci
rs4848262	2	112799444	G	A	1.4027e-10	0.692816040280525	-0.0594942341317735	0.00927351478945889	SLC20A1	27319	biofsci
rs4848320	2	114010791	T	C	4.8944e-13	0.733905821338645	0.0649775475626198	0.00898932633712211	SLC20A1	31684	biofsci
rs4849051	2	112943583	G	A	1.1178e-34	0.257473390201555	0.11179872603193	0.00910190719139703	SLC20A1	31569	biofsci
rs4849078	2	113366325	G	A	1.6769846438804e-308	0.396313572754857	0.361083434802833	0.00877257163549601	SLC20A1	27156	biofsci
rs4849103	2	113445976	A	G	2.4241e-38	0.0189752066115702	-0.47212677916238	0.0364649875003769	SLC20A1	20200	biofsci
rs4849122	2	113560921	G	A	5.1321e-29	0.0498978870473647	-0.207761031772929	0.0185842739120998	SLC20A1	30537	biofsci
rs4849124	2	113576902	A	G	2.4489e-34	0.322481478652715	-0.104547431576876	0.00855599642995256	SLC20A1	31261	biofsci
rs56158873	2	113471499	T	G	4.1152e-141	0.113265267102596	0.319325684397529	0.0126264594347822	SLC20A1	31226	biofsci
rs56350405	2	113469439	C	A	1.2056e-19	0.0530288553411045	0.161901184317969	0.0178527445298631	SLC20A1	31240	biofsci
rs59219838	2	112674335	A	T	1.1978e-45	0.210955710955711	0.138105225809679	0.00973854483084621	SLC20A1	31673	biofsci
rs62158160	2	114065390	T	C	6.3662e-13	0.748337779193375	-0.0674458209659588	0.00937737347282671	SLC20A1	30192	biofsci
rs62158651	2	113366744	T	C	7.0977e-136	0.0279348252846486	0.609130753900767	0.024552417789256	SLC20A1	30545	biofsci
rs62159880	2	113417501	A	G	6.0631e-20	0.0250068927488282	-0.271775474861451	0.0297246530018759	SLC20A1	23210	biofsci
rs62162486	2	112794805	T	A	2.4484e-10	0.0298764658490735	0.15878928638658	0.0250840065062603	SLC20A1	27417	biofsci
rs6542070	2	113396380	C	T	5.0902e-58	0.126704291461779	-0.225210452242511	0.0140255120595441	SLC20A1	22971	biofsci
rs6743744	2	113739532	G	A	2.0801e-08	0.0681292294258895	0.094040607312595	0.0167770872767907	SLC20A1	27980	biofsci
rs72952468	2	112423432	C	T	3.1582e-11	0.0438845465263526	0.137022039145873	0.0206386466758857	SLC20A1	27976	biofsci
rs74739155	2	113472325	T	C	3.2013e-56	0.0408431820438971	0.35545223689817	0.0224992554244841	SLC20A1	25213	biofsci
rs77138260	2	113901928	T	C	3.1199e-11	0.103050808578965	-0.087394238392542	0.0131605936801708	SLC20A1	31232	biofsci
rs77243163	2	113839834	A	G	4.8457e-11	0.0285804020100503	0.159660876607407	0.0242808073190899	SLC20A1	30547	biofsci
rs77521348	2	113456439	G	T	1.1862e-36	0.0384630119143393	-0.26332092413975	0.0208236201703202	SLC20A1	31178	biofsci
rs77746742	2	113405483	T	C	4.0285e-13	0.0437842895419555	0.148275533753575	0.0204388296740792	SLC20A1	28588	biofsci
rs78529499	2	113415070	G	A	5.1067e-131	0.090244416350611	-0.354134668208607	0.0145404727637582	SLC20A1	28805	biofsci
rs78607718	2	113845608	A	G	2.9882e-15	0.0404837446948782	0.165277180568389	0.0209439618532059	SLC20A1	29344	biofsci
rs79869101	2	113431999	A	C	1.5219e-25	0.0176836589891933	-0.366400163236215	0.0350746353480385	SLC20A1	23397	biofsci
