## Supplementary material for "Multi-level Regulatory Roles of Lactate Metabolism Gene Network in Oral Cancer: Machine Learning Insights": SLC20A2.csv

SNP	CHR	BP	effect_allele	other_allele	P	EAF	BETA	SE	gene	samplesize	source
rs10104602	8	42314205	A	G	5.5182e-36	0.628725808730047	-0.154044293579012	0.0123000258369208	SLC20A2	14158	biofsci
rs113393546	8	42437972	A	G	2.4466e-20	0.0540682851125152	-0.215100610620751	0.0232777753198657	SLC20A2	18042	biofsci
rs116922607	8	42429444	A	G	2.9188e-21	0.0450593906007919	0.211678240159572	0.0223626609928027	SLC20A2	23236	biofsci
rs117295255	8	42430592	T	G	1.3124e-17	0.0364329970812638	0.230699504470394	0.0270057716000274	SLC20A2	19529	biofsci
rs117549836	8	42461053	G	A	3.4587e-09	0.0215407677768363	0.232322055502941	0.0393213031672292	SLC20A2	15343	biofsci
rs117665085	8	42386142	A	G	2.0509e-35	0.0720018784954959	-0.221980793170444	0.0178738570749112	SLC20A2	23423	biofsci
rs118155151	8	42343126	C	T	2.4469e-23	0.040010272213662	0.257360177751266	0.0258572884579946	SLC20A2	19470	biofsci
rs13248647	8	41767254	A	C	3.9696e-08	0.253247979454642	0.0548836990216461	0.00999266241017516	SLC20A2	26478	biofsci
rs13262479	8	42281430	C	G	7.241e-15	0.129140488096765	-0.107246920867533	0.0137847740861343	SLC20A2	23397	biofsci
rs144391574	8	42416371	A	G	3.4829e-26	0.0480773846670827	0.242420911304205	0.0229012244394885	SLC20A2	20831	biofsci
rs148523379	8	42434096	G	T	9.5568e-11	0.0212905905975213	-0.26386885345805	0.0407601299810078	SLC20A2	14443	biofsci
rs150655284	8	42321239	C	A	1.191e-17	0.0203352132814362	-0.381926932617485	0.0446504942443019	SLC20A2	12589	biofsci
rs16891273	8	42242192	G	T	1.565e-12	0.0413752245537591	0.155164518946753	0.0219506166459304	SLC20A2	26163	biofsci
rs1921713	8	43263406	G	T	1.1205e-08	0.231897044804576	0.0590918672544112	0.0103459393610216	SLC20A2	26225	biofsci
rs193181088	8	42007482	A	G	2.1158e-11	0.0250953184574036	-0.239375862466154	0.0357405432492466	SLC20A2	15999	biofsci
rs2923446	8	42404177	G	A	5.4685e-257	0.411045135104664	0.301691524473826	0.0088101836691292	SLC20A2	26609	biofsci
rs56034773	8	42499145	T	C	2.1609e-16	0.0575037707390649	-0.197754279844084	0.0240787891881069	SLC20A2	15912	biofsci
rs59141968	8	42512268	A	G	3.5811e-12	0.643562997529509	-0.0850338782876555	0.0122303390463641	SLC20A2	14572	biofsci
rs62516772	8	43114453	A	G	2.6966e-15	0.0347418599014301	0.193986702559997	0.0245422310366637	SLC20A2	24754	biofsci
rs76831292	8	42426646	C	T	3.7531e-26	0.033014516677186	0.291708285312041	0.0275753204877811	SLC20A2	20597	biofsci
rs77426885	8	42496128	G	A	5.3069e-13	0.053322482485316	-0.191072879046544	0.0264753885335381	SLC20A2	14131	biofsci
rs7823700	8	42363231	T	C	1.1292e-28	0.0939035018222152	-0.169497966065931	0.0152573038864673	SLC20A2	25244	biofsci
