## Supplementary material for "Multi-level Regulatory Roles of Lactate Metabolism Gene Network in Oral Cancer: Machine Learning Insights": SLC22A1.csv

SNP	CHR	BP	effect_allele	other_allele	P	EAF	BETA	SE	gene	samplesize	source
rs117733303	6	160922870	G	A	3.1422e-25	0.0185672109973245	-0.332340827126684	0.0320254425122558	SLC22A1	26753	biofsci
rs13209686	6	160595233	C	T	4.9194e-08	0.0849524596940885	-0.0777102468203197	0.0142480421738361	SLC22A1	31684	biofsci
rs146184004	6	160766334	T	C	8.1175e-09	0.0189499094749547	-0.258701959469161	0.0448675765221666	SLC22A1	13360	biofsci
rs148137962	6	160496319	T	C	5.0901e-09	0.0154085872576177	0.286245019934729	0.0489776572333737	SLC22A1	13739	biofsci
rs150841483	6	160531501	T	C	4.8518e-19	0.0430553859927563	-0.180372776105182	0.0202315965750479	SLC22A1	29648	biofsci
rs1570070	6	160453978	G	A	2.2135e-11	0.342440419447092	-0.0563564720553741	0.0084227278516476	SLC22A1	31300	biofsci
rs3798207	6	160394247	G	A	2.8115e-15	0.159494907737983	-0.0857025074127101	0.0108497920512356	SLC22A1	31684	biofsci
rs384167	6	160476267	A	G	6.8204e-10	0.841390977443609	0.0671062641666373	0.0108758653150039	SLC22A1	31675	biofsci
rs3861973	6	160628905	T	C	3.5843e-08	0.25785153461813	0.0511741885634084	0.00928717443348851	SLC22A1	30293	biofsci
rs461473	6	160543562	A	G	1.4912e-19	0.0968851519205045	0.122339518012304	0.0135247543570691	SLC22A1	31240	biofsci
rs463599	6	160545394	T	G	2.442e-26	0.129222813573397	0.125982349060885	0.011864197035502	SLC22A1	31568	biofsci
rs4646272	6	160551093	G	T	1.5402e-124	0.0814574016310271	-0.344708598562168	0.0145227905038473	SLC22A1	31684	biofsci
rs4709383	6	160298088	G	A	1.4463e-14	0.0734377985858972	0.117974620338574	0.0153367159807305	SLC22A1	31240	biofsci
rs4709398	6	160518526	C	T	3.3249e-14	0.124946761141441	0.0922739272064683	0.0121649959403138	SLC22A1	30902	biofsci
rs5015801	6	160185151	C	A	1.0151e-16	0.0150941090197996	-0.328860292391151	0.0396078830759314	SLC22A1	21439	biofsci
rs609468	6	160578914	T	C	1.3533e-22	0.242605885226803	-0.0906462725103697	0.00926730317139539	SLC22A1	31684	biofsci
rs73020718	6	160032984	G	A	1.7884e-15	0.021191129071054	-0.242869844705358	0.0305300806659072	SLC22A1	25862	biofsci
rs755884	6	160524578	G	C	4.2772e-154	0.291548657528039	-0.231611777818718	0.00875857577593094	SLC22A1	31556	biofsci
rs8191728	6	160429737	G	A	2.2069e-09	0.079261796042618	-0.0884211565874387	0.0147819443615425	SLC22A1	31355	biofsci
rs9457732	6	160251955	C	T	3.5307e-09	0.316076864535769	-0.0507150420736162	0.00858878235903268	SLC22A1	31355	biofsci
