## Supplementary material for "Multi-level Regulatory Roles of Lactate Metabolism Gene Network in Oral Cancer: Machine Learning Insights": SLC22A3.csv

SNP	CHR	BP	effect_allele	other_allele	P	EAF	BETA	SE	gene	samplesize	source
rs3088442	6	160872652	A	G	1.1652e-10	0.354909437559581	0.0596764735427448	0.00926106855314331	SLC22A3	25463	biofsci
rs73594826	6	160920241	C	T	2.7529e-17	0.0170906013446801	-0.321859275244414	0.0380605776910559	SLC22A3	20547	biofsci
