## Supplementary material for "Multi-level Regulatory Roles of Lactate Metabolism Gene Network in Oral Cancer: Machine Learning Insights": SLC22A4.csv

SNP	CHR	BP	effect_allele	other_allele	P	EAF	BETA	SE	gene	samplesize	source
rs10069772	5	132040688	A	G	7.1468e-23	0.126648965313778	0.123810564665598	0.012574706953646	SLC22A4	28588	biofsci
rs10477741	5	131795310	G	T	3.1087e-120	0.13075819362634	0.27620973214951	0.0118466649574749	SLC22A4	31345	biofsci
rs10491282	5	132174296	G	A	4.8976e-28	0.168552418900124	-0.116895165298625	0.0106486144658279	SLC22A4	31464	biofsci
rs114059527	5	131603104	T	C	2.5679e-23	0.0343690723511878	0.234984046697237	0.0236205227724573	SLC22A4	27003	biofsci
rs114295980	5	131813322	T	C	1.4235e-17	0.0211546778146173	-0.306337142190265	0.0359002862053516	SLC22A4	18735	biofsci
rs114993497	5	131286068	A	G	4.2279e-21	0.0230311630191563	0.290513449968279	0.030817495673899	SLC22A4	23398	biofsci
rs115182020	5	131492612	T	G	1.8847e-16	0.0152366240696531	0.341796598726684	0.0415341035965007	SLC22A4	19317	biofsci
rs11739622	5	131869968	A	G	2.6083e-76	0.157615134721957	-0.203676704898268	0.0110171147164955	SLC22A4	31026	biofsci
rs13355318	5	132447482	T	C	2.3603e-16	0.17071468453378	-0.0890897434584891	0.0108619536038148	SLC22A4	29935	biofsci
rs13357124	5	131612287	A	G	6.305e-38	0.0420208889968424	-0.263882289910083	0.0204974630772402	SLC22A4	29563	biofsci
rs139537933	5	131507823	G	A	8.0306e-12	0.0206371753246753	0.19801821746493	0.0289580757030359	SLC22A4	29501	biofsci
rs141001637	5	131716031	A	G	5.5567e-11	0.012054837693035	0.397446251200971	0.0606297577839261	SLC22A4	11421	biofsci
rs141750391	5	131983686	C	A	6.0704e-23	0.0307273434461299	-0.24148485595941	0.02448614959891	SLC22A4	28000	biofsci
rs148340143	5	131684010	G	A	3.4484e-08	0.0235294117647059	-0.358284497323489	0.0649419063482851	SLC22A4	5160	biofsci
rs149507626	5	131371336	A	G	2.1043e-08	0.0246048850574713	-0.484713987827521	0.0865066368909768	SLC22A4	2784	biofsci
rs154735	5	131437532	A	G	8.1074e-69	0.0829887995189055	0.253341650421396	0.0144497479222361	SLC22A4	31467	biofsci
rs17622517	5	131803537	C	T	8.8533e-85	0.070959403339266	-0.318515201116996	0.0163249876282999	SLC22A4	28459	biofsci
rs17690923	5	132030284	C	T	5.127e-11	0.265214987453749	-0.0624490428822672	0.00950923420670411	SLC22A4	28374	biofsci
rs192972933	5	132105801	A	G	2.1392e-10	0.135022692889561	-0.129092074930253	0.0203262596331685	SLC22A4	10362	biofsci
rs2066960	5	131994435	A	C	4.0885e-13	0.110683451707566	0.0970395807638794	0.0133799714259548	SLC22A4	28374	biofsci
rs2069803	5	131400433	C	T	1.6769846438804e-308	0.383359136049541	-0.311332533347568	0.0082146437398599	SLC22A4	31344	biofsci
rs2070874	5	132009710	T	C	9.5125e-32	0.180794396443251	0.127157377956629	0.0108450714254815	SLC22A4	28703	biofsci
rs2405528	5	131794298	A	G	5.5232e-231	0.772306937419793	0.309008013160103	0.00952273573275716	SLC22A4	31355	biofsci
rs254290	5	132179721	A	G	8.9664e-10	0.147137704614816	0.0751463624162736	0.012264989214166	SLC22A4	26487	biofsci
rs256868	5	132137824	T	G	1.1142e-13	0.103538812785388	0.0976767997450044	0.0131522903811979	SLC22A4	31141	biofsci
rs41298948	5	132272486	C	A	2.3147e-15	0.078044483593922	-0.125796099203272	0.0158771313252732	SLC22A4	27566	biofsci
rs414675	5	130687032	C	T	7.0581e-39	0.255063634952662	0.120880774088845	0.00926843432004145	SLC22A4	30633	biofsci
rs4705856	5	131737029	T	C	1.547e-18	0.0253314288264965	-0.238520283526898	0.0271477673033118	SLC22A4	27478	biofsci
rs4705959	5	131865791	C	T	1.2356e-72	0.242375632218616	-0.167972365249045	0.00931880351560021	SLC22A4	31355	biofsci
rs62375238	5	132420282	T	C	2.8894e-10	0.0579399961781005	0.108330595814563	0.0171827865074014	SLC22A4	31026	biofsci
rs62384092	5	131248600	C	T	8.0027e-17	0.0324575357930928	0.213043420489352	0.0255717568284703	SLC22A4	24348	biofsci
rs62384126	5	131558574	A	G	3.0455e-08	0.0118069815195072	0.432662264609508	0.0781148018721579	SLC22A4	7023	biofsci
rs62385344	5	132271117	C	A	2.6275e-08	0.135237238587812	0.0699000569039222	0.0125613342864705	SLC22A4	27096	biofsci
rs62385689	5	131731106	T	C	8.2543e-18	0.0168019480519481	0.30813752039455	0.0358462000668384	SLC22A4	23555	biofsci
rs6868229	5	131583799	T	C	2.6215e-11	0.87899146976674	0.0816261212198926	0.0122442242885911	SLC22A4	31355	biofsci
rs6877599	5	131618943	A	G	3.0794e-21	0.0894798429714631	0.132352999837125	0.0139906554726827	SLC22A4	31353	biofsci
rs6888448	5	132493091	A	G	1.5887e-10	0.419808074629148	-0.0520366689155828	0.00813530562747527	SLC22A4	31017	biofsci
rs72789400	5	131501528	C	A	2.6062e-19	0.0342989571263036	-0.234693049338274	0.0261228656239035	SLC22A4	22121	biofsci
rs72793255	5	131282553	A	G	4.6577e-30	0.137312058913777	0.133058674249832	0.0116813430473836	SLC22A4	30933	biofsci
rs72801474	5	132444128	A	G	4.2863e-13	0.0809159670850303	-0.110478794031018	0.0152464455895529	SLC22A4	28923	biofsci
rs75765453	5	131950225	T	C	1.8336e-13	0.0229644591929976	0.216938874237464	0.0294729878321691	SLC22A4	25654	biofsci
rs77123034	5	131346040	T	C	3.6033e-16	0.0196246128241875	0.254279125180308	0.0311949167838636	SLC22A4	26706	biofsci
rs77940798	5	131560971	A	C	5.66e-33	0.96770624438144	0.342311724604499	0.028617792467876	SLC22A4	19536	biofsci
rs803135	5	132139078	A	G	5.312e-10	0.123139194962896	0.0811795312753051	0.0130728093135536	SLC22A4	27096	biofsci
rs847	5	131996669	T	C	1.7659e-62	0.232013256701766	0.164961216872413	0.00988839769530661	SLC22A4	28698	biofsci
