## Supplementary material for "Multi-level Regulatory Roles of Lactate Metabolism Gene Network in Oral Cancer: Machine Learning Insights": SLC22A5.csv

SNP	CHR	BP	effect_allele	other_allele	P	EAF	BETA	SE	gene	samplesize	source
rs10069772	5	132040688	A	G	6.1559e-31	0.126648965313778	0.144895238681249	0.0125279045704792	SLC22A5	28802	biofsci
rs10071051	5	131752620	A	G	1.6769846438804e-308	0.257337742868954	0.352851266635459	0.00908693830730041	SLC22A5	31684	biofsci
rs10479001	5	131607721	T	C	2.9667e-55	0.041594703511802	-0.323428269716269	0.0206571035138448	SLC22A5	29393	biofsci
rs111674139	5	130753658	A	G	8.0218e-09	0.0142589995324918	-0.405038445043826	0.0702216444250738	SLC22A5	7214	biofsci
rs113539101	5	132428817	T	C	2.8719e-18	0.0197888509205896	0.281690264596475	0.0323165299080461	SLC22A5	24682	biofsci
rs114295980	5	131813322	T	C	7.3417e-47	0.0211546778146173	-0.513169235836372	0.0356969911612215	SLC22A5	18949	biofsci
rs114622210	5	130740440	T	G	4.1388e-28	0.0397941190487538	0.246340098871372	0.0224090184456669	SLC22A5	26058	biofsci
rs114812833	5	132598316	A	G	9.2408e-10	0.033100264443548	-0.146217878720546	0.023884395158455	SLC22A5	27386	biofsci
rs114932289	5	132547207	A	G	4.818e-18	0.038383503788663	-0.186388688227464	0.0215291583283239	SLC22A5	29226	biofsci
rs115182020	5	131492612	T	G	4.5833e-20	0.0152366240696531	0.381013099342499	0.0415341035965007	SLC22A5	19317	biofsci
rs115198557	5	131894711	G	A	4.0387e-09	0.0195805493689681	0.409012797509737	0.0695268915328988	SLC22A5	5388	biofsci
rs11568506	5	131671460	A	G	8.7922e-35	0.0208829100092273	0.379737010235191	0.0308669048506951	SLC22A5	25666	biofsci
rs115894795	5	131678772	T	C	7.0045e-15	0.019082332761578	-0.407670977069915	0.0523715959340607	SLC22A5	9739	biofsci
rs116018601	5	132022975	C	T	9.7057e-12	0.0283732660781841	0.183819599540213	0.026988635962445	SLC22A5	24900	biofsci
rs11740582	5	132643598	A	G	1.0423e-09	0.353564099585705	0.0513489003781432	0.00841385249277282	SLC22A5	30902	biofsci
rs11746729	5	132123536	A	G	2.3042e-184	0.594223205506391	-0.261560467101835	0.00903278218248683	SLC22A5	25415	biofsci
rs12153431	5	131818657	C	T	1.1916e-211	0.115867408298256	0.385369488730285	0.012411735356287	SLC22A5	31683	biofsci
rs1295685	5	131996445	A	G	5.4955e-185	0.231083801694489	0.286139595845064	0.00986470557687488	SLC22A5	28917	biofsci
rs13169717	5	131263605	A	G	1.3617e-45	0.0188566654732068	-0.498613262163699	0.0351827366560847	SLC22A5	21833	biofsci
rs13171895	5	131841136	G	A	8.0456e-31	0.476759298191965	-0.0924606266772339	0.00801045065429793	SLC22A5	31236	biofsci
rs13355318	5	132447482	T	C	3.472e-52	0.17071468453378	-0.164527686808785	0.0108233354477794	SLC22A5	30149	biofsci
rs138909515	5	132132177	T	C	8.2222e-13	0.0140916271721959	-0.297003953694325	0.0414966472963723	SLC22A5	20900	biofsci
rs139611045	5	131225852	T	C	3.1096e-24	0.0223085402341084	0.313073025271122	0.0308251964545628	SLC22A5	24126	biofsci
rs141001637	5	131716031	A	G	3.5057e-12	0.012054837693035	0.421734532169211	0.0606297577839261	SLC22A5	11421	biofsci
rs141001734	5	132075800	T	C	5.5754e-37	0.0195029533043575	0.428167785482748	0.0337015266383896	SLC22A5	23021	biofsci
rs141750391	5	131983686	C	A	1.218e-41	0.0307273434461299	-0.329750946391433	0.0243931105022438	SLC22A5	28214	biofsci
rs143649736	5	131650683	A	G	1.9147e-43	0.0185213298922119	0.536564743142474	0.0388229873192922	SLC22A5	18249	biofsci
rs144222572	5	132694167	T	C	4.0928e-09	0.0626549876009919	-0.0989309732154105	0.0168244231855057	SLC22A5	30077	biofsci
rs144795118	5	131683878	T	C	5.7701e-33	0.0291729838118061	0.314555640680148	0.0263006388528552	SLC22A5	25522	biofsci
rs146621524	5	131244460	T	C	1.6374e-17	0.018003646308113	0.301112015832757	0.0353538194729141	SLC22A5	22627	biofsci
rs146664710	5	131763757	A	G	1.382e-24	0.0141212641212641	0.444283267312581	0.0434073850352295	SLC22A5	19061	biofsci
rs148737571	5	131985387	A	G	1.1263e-09	0.0182964808470881	0.283535024403936	0.0465544175101694	SLC22A5	12844	biofsci
rs150565849	5	131733752	A	G	8.8392e-24	0.0238975561367121	0.281963101919428	0.0280448679052545	SLC22A5	27253	biofsci
rs151188571	5	131847058	C	A	2.9171e-19	0.0231590592083113	0.262260211280973	0.0292312900590703	SLC22A5	25866	biofsci
rs154487	5	131562015	C	T	1.2936e-197	0.192028158295282	0.304046863175836	0.010137970623617	SLC22A5	31355	biofsci
rs156026	5	131539229	A	C	1.9845e-86	0.0468399650362938	0.372195222153343	0.0188891313604888	SLC22A5	31388	biofsci
rs157578	5	131561322	G	C	2.9726e-10				SLC22A5	5075	biofsci
rs17211900	5	131310677	T	G	7.2808e-21	0.0139803953077294	-0.426299513359365	0.0454991262364042	SLC22A5	17521	biofsci
rs175091	5	131543971	T	G	2.5949e-138	0.0962104627462822	0.337866579788613	0.0134961464785759	SLC22A5	31569	biofsci
rs17618604	5	131542184	T	C	1.6769846438804e-308	0.0937979943987713	-0.560961779791236	0.0147023753368865	SLC22A5	27213	biofsci
rs17622517	5	131803537	C	T	1.5249e-231	0.070959403339266	-0.528397943476332	0.0162639530263054	SLC22A5	28673	biofsci
rs181170440	5	131984865	T	A	4.3312e-10	0.0213463915565275	0.297759221010212	0.0477048273723844	SLC22A5	10517	biofsci
rs183746264	5	132105855	G	A	1.7975e-25	0.0280556894889103	0.303436556472213	0.0290907184054965	SLC22A5	21667	biofsci
rs183777181	5	131232672	A	G	1.0731e-15	0.0170794884248017	-0.55676386591356	0.0694383789069181	SLC22A5	6177	biofsci
rs2066960	5	131994435	A	C	7.8471e-102	0.110683451707566	0.285590930888401	0.01332979840786	SLC22A5	28588	biofsci
rs254290	5	132179721	A	G	1.5996e-23	0.147137704614816	0.122099989505871	0.0122157403485509	SLC22A5	26701	biofsci
rs2652696	5	132139308	T	C	1.9977e-19	0.132145185829168	0.122827121495621	0.0136268662349806	SLC22A5	23479	biofsci
rs31251	5	130833946	C	T	1.6769846438804e-308	0.447855100095329	0.326156749910459	0.00803743620358107	SLC22A5	31300	biofsci
rs35648164	5	132015555	T	C	5.5894e-09	0.0141181284954304	-0.408006083698842	0.0700007006311707	SLC22A5	7331	biofsci
rs35938541	5	132072308	C	T	3.6372e-18	0.0218547448894798	0.321294229309437	0.0369741451729562	SLC22A5	17109	biofsci
rs3756752	5	132073873	T	C	9.6773e-60	0.111049369523402	0.217428584661189	0.0133381131971799	SLC22A5	28470	biofsci
rs41298948	5	132272486	C	A	6.0871e-61	0.078044483593922	-0.260477712810589	0.0158158592790623	SLC22A5	27780	biofsci
rs440970	5	131336287	G	T	1.6769846438804e-308	0.55203126761622	0.353284991493424	0.00798839093661077	SLC22A5	31684	biofsci
rs4631227	5	132488440	A	G	2.7931e-21	0.684524033221842	0.0809572658176425	0.00854845263321956	SLC22A5	31684	biofsci
rs4958167	5	132537230	C	A	3.9591e-11	0.320494022106925	0.0562400976111828	0.00851400290831761	SLC22A5	31673	biofsci
rs55733037	5	132326611	A	G	7.1569e-22	0.264798816094712	-0.0888145747004453	0.00924073733773569	SLC22A5	30077	biofsci
rs55747751	5	132397351	A	G	4.2087e-16	0.0826875205485886	-0.128587168729468	0.0158119066843904	SLC22A5	26366	biofsci
rs55887818	5	132451784	C	T	3.8786e-14	0.0262851681004031	0.195886395333571	0.0258930887925727	SLC22A5	29138	biofsci
rs55943558	5	131157356	A	C	4.5796e-11	0.0256670635198543	0.211615595779815	0.0321408863578091	SLC22A5	19354	biofsci
rs56104912	5	131834677	T	C	6.9099e-11	0.021181001283697	-0.372054829374919	0.0570417522997193	SLC22A5	7412	biofsci
rs56308622	5	131973002	G	A	2.4553e-09	0.0269595606590115	-0.581811307326738	0.0975489675782133	SLC22A5	2003	biofsci
rs57931588	5	130904473	G	A	7.9662e-10	0.0197620874904068	0.25079701483082	0.0408085352084905	SLC22A5	15499	biofsci
rs62374474	5	132474641	T	C	1.6234e-09	0.0307023209748956	0.146971346683717	0.0243664881681312	SLC22A5	28298	biofsci
rs62385689	5	131731106	T	C	9.3818e-26	0.0168019480519481	0.376112669581296	0.0358462000668384	SLC22A5	23555	biofsci
rs6866467	5	131787053	G	A	1.5674e-294	0.643013553818854	0.304711636712261	0.00830743242016667	SLC22A5	31562	biofsci
rs6875603	5	131565390	C	A	1.6769846438804e-308	0.801438387194201	0.456852708843434	0.00997730270114861	SLC22A5	31563	biofsci
rs6884762	5	131938730	T	C	9.3562e-18	0.0227454110135674	0.250609799460569	0.0292031555258423	SLC22A5	26376	biofsci
rs6887292	5	132322934	C	T	3.4803e-16	0.0476730713527083	0.168536538401318	0.020665130511712	SLC22A5	25789	biofsci
rs71591978	5	130925365	C	T	7.3542e-22	0.0159132592512677	0.353327787212294	0.0367716535236082	SLC22A5	23613	biofsci
rs72795177	5	131748768	A	G	1.6769846438804e-308	0.0922996596534653	-0.535998241939572	0.0138904630240252	SLC22A5	30931	biofsci
rs72799467	5	132205212	A	G	3.5126e-15	0.0585060030983734	0.147840744965505	0.0187822526095441	SLC22A5	25731	biofsci
rs72801501	5	132538541	A	C	1.0751e-52	0.114429175475687	-0.191017786379008	0.0125030460330422	SLC22A5	31563	biofsci
rs72803107	5	132560774	A	G	1.0766e-08	0.0152435686918446	-0.21599299436854	0.0377728995782835	SLC22A5	23345	biofsci
rs72803178	5	131361490	C	T	1.7522e-82	0.0599797061144726	0.321863847313662	0.0167299336400224	SLC22A5	31684	biofsci
rs73790241	5	132563072	G	T	3.5037e-08	0.124946576630481	-0.0698829833729952	0.0126732768802356	SLC22A5	28473	biofsci
rs75196909	5	132137859	C	T	1.9395e-33	0.0295039164490862	0.323524393696037	0.0268482745949027	SLC22A5	24225	biofsci
rs75650092	5	131811856	T	C	4.1965e-43	0.0203731451495964	0.429210117433432	0.031183077653146	SLC22A5	25764	biofsci
rs75893502	5	131813827	T	C	3.6203e-36	0.02271484375	0.34027526055961	0.0270973729292941	SLC22A5	30675	biofsci
rs77123034	5	131346040	T	C	8.409e-12	0.0196246128241875	0.213108074008964	0.0311949167838636	SLC22A5	26706	biofsci
rs7714274	5	132295729	G	A	2.3396e-77	0.366090305043793	-0.153813841781258	0.0082620544656338	SLC22A5	31563	biofsci
rs78294858	5	132283341	T	C	3.6979e-14	0.0152180496668686	-0.277213201383592	0.0366141696671059	SLC22A5	24887	biofsci
rs78831798	5	132360867	T	C	1.9526e-13	0.0297800646600792	0.186006137111122	0.0252997289361029	SLC22A5	27036	biofsci
rs78969289	5	130766094	C	T	9.4323e-24	0.0179940866672826	0.363275874519238	0.0361554873322225	SLC22A5	21646	biofsci
rs803138	5	132132578	A	G	4.5927e-08	0.10757329686298	0.0739331521378874	0.0135247694389257	SLC22A5	28473	biofsci
