## Supplementary material for "Multi-level Regulatory Roles of Lactate Metabolism Gene Network in Oral Cancer: Machine Learning Insights": SLC22A14.csv

SNP	CHR	BP	effect_allele	other_allele	P	EAF	BETA	SE	gene	samplesize	source
rs2011	3	38296817	A	G	6.3131e-12	0.344394753654778	-0.0636877890559375	0.00926745278890857	SLC22A14	25784	biofsci
