## Supplementary material for "Multi-level Regulatory Roles of Lactate Metabolism Gene Network in Oral Cancer: Machine Learning Insights": SLC22A15.csv

SNP	CHR	BP	effect_allele	other_allele	P	EAF	BETA	SE	gene	samplesize	source
rs10802176	1	116790681	C	T	3.752e-17	0.272673418689088	-0.0759038039800431	0.0090143823830556	SLC22A15	31026	biofsci
rs10923143	1	116204807	G	A	6.9305e-09	0.24607533792996	-0.0544221127412513	0.00939527194497218	SLC22A15	30532	biofsci
rs10923970	1	116618453	G	A	3.5635e-15	0.0683979104814161	0.124264514166375	0.0157906492364667	SLC22A15	31470	biofsci
rs10924049	1	116838208	G	T	2.5152e-56	0.276426940639269	0.141683114922517	0.00895957371645399	SLC22A15	31141	biofsci
rs112226239	1	116954775	A	G	3.0112e-10	0.0167497952802799	-0.255080955024311	0.0405012551442992	SLC22A15	18508	biofsci
rs114381381	1	116580495	A	G	1.2305e-26	0.035651946238436	-0.244426662387918	0.0228814639532608	SLC22A15	27777	biofsci
rs114530790	1	116508511	T	C	1.9039e-40	0.035805295210124	-0.302735282980633	0.0227374333789456	SLC22A15	28014	biofsci
rs115560154	1	116509001	T	C	7.7707e-105	0.0987905713933111	-0.301714096420431	0.0138754212063019	SLC22A15	29170	biofsci
rs11590278	1	116213785	C	T	1.9409e-11	0.0179571303587052	0.214614083098586	0.0319813553331424	SLC22A15	27721	biofsci
rs116676860	1	116389513	A	G	7.756e-13	0.0170927088116741	-0.249939841344228	0.0348814918000709	SLC22A15	24460	biofsci
rs12039612	1	116407240	C	A	1.6769846438804e-308	0.290509931467069	0.44232896579084	0.00889092726099463	SLC22A15	30688	biofsci
rs12039617	1	116207484	T	C	1.3066e-08	0.223129380564501	-0.0544289115608461	0.00957379011483256	SLC22A15	31470	biofsci
rs12040063	1	116674738	T	C	1.5047e-111	0.427875813174399	0.183560990172256	0.00817905921597379	SLC22A15	30532	biofsci
rs12085912	1	117019988	C	G	2.0476e-14	0.221989429973575	-0.0734885861633187	0.00960949148915576	SLC22A15	31351	biofsci
rs12117830	1	116506278	T	C	1.2851e-74	0.064480087396961	-0.332784530794941	0.0182089271004405	SLC22A15	24999	biofsci
rs12727611	1	116432678	A	G	2.3245e-47	0.0195397834846352	0.462815664934373	0.0320170224716452	SLC22A15	25460	biofsci
rs139193506	1	116542250	A	G	1.6385e-45	0.0230867797808413	0.402074051426483	0.0283964639089844	SLC22A15	27493	biofsci
rs143176020	1	116518102	A	G	7.2114e-49	0.0274467316720838	0.386891616590388	0.0263327718133448	SLC22A15	27013	biofsci
rs144753408	1	116595664	A	C	6.2515e-128	0.0763177561876291	0.385679861211641	0.0160285204205635	SLC22A15	27608	biofsci
rs144907207	1	116600924	A	G	1.8684e-23	0.0526347257653061	0.182610235187952	0.0182978021010183	SLC22A15	29949	biofsci
rs147005949	1	116794545	G	A	1.472e-08	0.0186737335141132	0.202750824987897	0.0357900838460541	SLC22A15	21301	biofsci
rs149756434	1	116623294	C	T	9.9417e-15	0.0251962271617967	-0.24679722091777	0.0318863578234564	SLC22A15	20022	biofsci
rs150030075	1	116640585	A	G	4.9664e-14	0.0147873585641826	0.331924380069471	0.0440638779828843	SLC22A15	17676	biofsci
rs150922334	1	116606052	A	G	1.4081e-29	0.0187508585557947	0.360307320331232	0.03190282544836	SLC22A15	26700	biofsci
rs1576120	1	116633363	G	A	6.5732e-109	0.0396073556517639	0.478749629330992	0.0215936037477501	SLC22A15	28190	biofsci
rs1798115	1	116402520	A	G	1.7677e-164	0.766291276961252	0.25914883036663	0.00948151728254902	SLC22A15	31056	biofsci
rs2208363	1	116718023	A	G	9.3987e-43	0.544082829117968	0.109688020467389	0.00800315348962385	SLC22A15	31470	biofsci
rs28607682	1	116471116	A	C	4.6554e-237	0.267487637428585	0.365788578135983	0.0111258703767032	SLC22A15	20615	biofsci
rs41267507	1	116269856	A	G	4.974e-14	0.03187689597808	-0.189819171314542	0.0252000227433843	SLC22A15	25513	biofsci
rs4997432	1	116341261	C	T	1.909e-17	0.550581527074994	0.0682443515520632	0.00802931401652625	SLC22A15	31343	biofsci
rs61788475	1	116558721	T	C	4.5499e-61	0.0591192870418911	-0.307474871405781	0.0186497604996592	SLC22A15	25844	biofsci
rs61788487	1	116585745	G	A	6.1195e-20	0.0187236645371755	-0.3931689890013	0.0430059492246177	SLC22A15	14714	biofsci
rs61801672	1	116406601	C	T	1.6487e-68	0.0702903296223532	-0.290363071249225	0.0165999537640051	SLC22A15	27766	biofsci
rs6428881	1	116753492	A	G	3.8432e-11	0.948870336304891	0.131448558758641	0.0198857158268495	SLC22A15	26062	biofsci
rs6664070	1	116709648	A	C	4.8123e-55	0.528280939581629	0.126676165390986	0.0081064963613724	SLC22A15	30532	biofsci
rs6672305	1	116787096	C	T	6.4063e-22	0.963044068059378	0.205980247490689	0.0214052154226573	SLC22A15	30662	biofsci
rs6685899	1	116394847	A	T	3.4293e-45	0.0995501625463068	0.188277693290006	0.0133462128055182	SLC22A15	31315	biofsci
rs72689469	1	116559015	G	T	1.1863e-32	0.0377894465008178	-0.263258573424246	0.0221233128360824	SLC22A15	28095	biofsci
rs72689486	1	116647621	G	A	1.536e-12	0.0160986155190654	-0.243578327912694	0.0344475078366136	SLC22A15	26602	biofsci
rs72693796	1	116977815	C	A	1.3221e-11	0.0160025386463575	-0.232374268957404	0.0343444086546562	SLC22A15	26920	biofsci
rs7414677	1	116743393	T	C	1.8228e-31	0.0743196758905366	0.178610250172171	0.0153054705924034	SLC22A15	31025	biofsci
rs75505298	1	116641266	A	G	7.8008e-47	0.0171863324502412	0.555743258042484	0.0386695467479253	SLC22A15	19796	biofsci
rs75755893	1	116400968	G	T	1.3034e-22	0.0148381759900734	0.474736262658332	0.0485152486544441	SLC22A15	14532	biofsci
rs77555693	1	116803679	T	C	4.3744e-17	0.0559484670081811	-0.146783535108539	0.0174694470690809	SLC22A15	31019	biofsci
rs9287158	1	116337319	G	A	4.8096e-18	0.0236500627877773	0.228307071314544	0.0263697976777907	SLC22A15	31140	biofsci
