## Supplementary material for "Multi-level Regulatory Roles of Lactate Metabolism Gene Network in Oral Cancer: Machine Learning Insights": SLC22A16.csv

SNP	CHR	BP	effect_allele	other_allele	P	EAF	BETA	SE	gene	samplesize	source
rs113527313	6	110809693	G	T	5.2813e-196	0.0194294474438446	1.2491636995939	0.041824070619307	SLC22A16	15003	biofsci
rs113856628	6	110860552	A	G	2.4563e-226	0.0382645626014906	0.694101886410554	0.0216108588404878	SLC22A16	29092	biofsci
rs117284746	6	110377403	G	T	2.2096e-09	0.0197682492839163	0.181207701837196	0.0302936793615854	SLC22A16	28117	biofsci
rs11755499	6	110844172	G	A	1.4776e-84	0.0176249225932454	-0.648515504374764	0.0332834907760367	SLC22A16	26068	biofsci
rs117885202	6	111303620	A	G	1.2107e-86	0.021339530952884	0.623044798723321	0.0315796707801757	SLC22A16	24007	biofsci
rs118045732	6	110830800	T	G	4.6448e-126	0.0290269828291088	-0.597823753049804	0.0250319797444898	SLC22A16	28312	biofsci
rs118099471	6	110621332	T	C	3.1812e-21	0.0150802434975097	0.494663547845651	0.0523088158371562	SLC22A16	12303	biofsci
rs12200118	6	110733229	C	T	1.2932e-32	0.151793806646526	0.131933057717316	0.0110936169008985	SLC22A16	31555	biofsci
rs12523718	6	111170042	T	C	2.2894e-79	0.3901430782589	-0.153913289469174	0.00815949072364424	SLC22A16	31564	biofsci
rs13205109	6	110798217	A	T	1.6769846438804e-308	0.133691710668618	-0.592735828760677	0.0144087898456789	SLC22A16	20794	biofsci
rs13205881	6	110676783	G	C	1.3692e-23	0.803313957877255	-0.100225122108806	0.0100120996272682	SLC22A16	31569	biofsci
rs13210913	6	111320670	T	C	8.8673e-16	0.0228883985163623	-0.234131409699926	0.0291150280665447	SLC22A16	26374	biofsci
rs13213908	6	110749091	A	G	1.5383e-13	0.0147096119705808	-0.456689680621001	0.0618510612052225	SLC22A16	9018	biofsci
rs138749153	6	111330499	T	C	7.3496e-52	0.0480592801693719	0.308699517893623	0.0203735162284598	SLC22A16	26330	biofsci
rs139272962	6	111282715	G	A	3.9561e-08	0.0189180737961226	-0.313435565473115	0.0570640241544441	SLC22A16	8273	biofsci
rs147654821	6	110484506	C	T	7.8071e-10	0.0129092609915809	-0.306755310110466	0.0498894579521633	SLC22A16	15765	biofsci
rs17071628	6	110733646	G	A	1.1835e-48	0.0238153345535896	0.394738457467814	0.0269280617687301	SLC22A16	29660	biofsci
rs17071733	6	110794631	T	C	2.0629e-100	0.0158937346437346	-0.766642122140285	0.0360401337981226	SLC22A16	24611	biofsci
rs17569742	6	110686091	A	C	1.6196e-122	0.287214852117705	0.206669208332136	0.00877975166347922	SLC22A16	31684	biofsci
rs186191285	6	110755722	G	A	1.6769846438804e-308	0.0182477164166597	1.36218843046504	0.0310543907949699	SLC22A16	28941	biofsci
rs192262810	6	110969746	C	T	2.8935e-12	0.0129656983423601	0.55917452273664	0.0800765462890792	SLC22A16	6093	biofsci
rs2038289	6	110655065	C	T	5.7135e-31	0.407462471823893	0.10342461915302	0.00893748869279472	SLC22A16	25926	biofsci
rs2342513	6	111373181	G	T	2.7904e-10	0.687820996978852	-0.0542034518077731	0.0085903597273722	SLC22A16	31555	biofsci
rs2428191	6	110792264	G	A	1.6769846438804e-308	0.164905062096561	0.805666185138547	0.0107248272818809	SLC22A16	31566	biofsci
rs2817782	6	110851763	A	G	4.2777e-225	0.24016310270961	0.297851035895965	0.00929933017255967	SLC22A16	31684	biofsci
rs2817797	6	110883247	A	C	3.3719e-18	0.202018114171897	0.0860612617896528	0.0098940323729525	SLC22A16	31684	biofsci
rs4116630	6	111392901	G	A	9.541e-25	0.0988122198086611	0.148911186828805	0.0144983581603175	SLC22A16	26712	biofsci
rs4343947	6	110520566	G	A	5.087e-16	0.577013099002176	-0.0676591199864726	0.00834350120683577	SLC22A16	29428	biofsci
rs4551212	6	110809969	T	G	1.2279e-08	0.2579664691989	0.0523673586440436	0.00919386903633204	SLC22A16	30902	biofsci
rs4557565	6	110657757	T	C	1.3781e-54	0.140424039285993	-0.180634767184994	0.0116096643219355	SLC22A16	30733	biofsci
rs4947075	6	110891029	G	A	2.6348e-19	0.553634785234393	0.0719165429295943	0.0080056709112114	SLC22A16	31569	biofsci
rs56201089	6	110634187	A	G	3.3117e-11	0.0842759968431734	-0.0948364457419705	0.0142998259562682	SLC22A16	31684	biofsci
rs56351290	6	111395625	T	C	8.6346e-10	0.184496844387656	-0.0635969274665114	0.0103701350900112	SLC22A16	30902	biofsci
rs62420357	6	111317798	T	C	1.1142e-31	0.0645047365796909	-0.197472389190064	0.0168616967535683	SLC22A16	29143	biofsci
rs6899476	6	110332690	C	G	5.6785e-21	0.145487707375575	0.118967056343973	0.0126615924332926	SLC22A16	25087	biofsci
rs6928183	6	110799201	A	G	1.3293e-264	0.781464917884926	0.334056156427972	0.00961279485105471	SLC22A16	31684	biofsci
rs6941512	6	111241537	A	G	3.3052e-21	0.0341429074269623	-0.22073905116378	0.0233524518554647	SLC22A16	27803	biofsci
rs72935938	6	110655157	G	A	1.4993e-33	0.0166423889293518	0.486562687082057	0.0403073974702026	SLC22A16	18805	biofsci
rs72937956	6	110722047	T	C	1.4449e-09	0.0366553071232649	0.133381182860082	0.0220446546335149	SLC22A16	29137	biofsci
rs75098244	6	111129639	T	C	6.0869e-12	0.0171275723715432	-0.22298679691187	0.0324226531314969	SLC22A16	28254	biofsci
rs75549824	6	110451553	T	C	2.3956e-17	0.0582862113962592	-0.159311115183204	0.0188026526276088	SLC22A16	25766	biofsci
rs763563	6	110722246	G	T	2.4595e-112	0.298165482500658	-0.195615779107317	0.00868507934517816	SLC22A16	31676	biofsci
rs76367211	6	110818192	A	G	1.6769846438804e-308	0.0613626495085462	-0.65256494663441	0.0168962414235035	SLC22A16	30408	biofsci
rs7756222	6	110746526	T	C	1.6769846438804e-308	0.550490435566913	-0.306046164522733	0.00798584069666558	SLC22A16	31684	biofsci
rs7757134	6	110685093	G	A	7.0137e-17	0.170224360178887	-0.0882254356540097	0.0105699712050139	SLC22A16	31684	biofsci
rs79096852	6	110800666	C	A	4.2511e-86	0.0189404934687954	-0.635770286678944	0.0323292205476059	SLC22A16	25745	biofsci
rs802679	6	111118499	T	C	2.7562e-13	0.0645724258289703	0.123132279879859	0.0168540447151385	SLC22A16	29141	biofsci
rs9320325	6	110655552	T	C	2.6731e-08	0.15031279458394	0.0652827879471096	0.01173813074423	SLC22A16	28413	biofsci
rs9320329	6	110726534	G	C	5.9434e-12	0.12963382408456	0.0815311361500374	0.0118487336361048	SLC22A16	31565	biofsci
rs9386878	6	110400033	A	G	2.5303e-11	0.0782914764079148	0.0991791941592221	0.014865432740673	SLC22A16	31355	biofsci
rs9386915	6	110888815	T	C	5.189e-26	0.0546617161716172	0.471240578620626	0.0446753992302525	SLC22A16	4848	biofsci
rs9398250	6	111245136	A	G	3.093e-17	0.929553910331091	0.131069365262869	0.0155238437615176	SLC22A16	31684	biofsci
rs9481064	6	110734064	T	C	4.4498e-08	0.082039911308204	0.0792126485263825	0.0144757311683599	SLC22A16	31684	biofsci
rs9487420	6	110787857	A	G	3.0779e-84	0.0395779858070361	0.396981038556395	0.0204131698773812	SLC22A16	31567	biofsci
