## Supplementary material for "Multi-level Regulatory Roles of Lactate Metabolism Gene Network in Oral Cancer: Machine Learning Insights": SLC22A17.csv

SNP	CHR	BP	effect_allele	other_allele	P	EAF	BETA	SE	gene	samplesize	source
rs10135916	14	23764180	T	C	2.3968e-12	0.337571701720841	-0.0593112918875186	0.0084621617759336	SLC22A17	31225	biofsci
rs111505678	14	23580645	G	A	2.9981e-21	0.0442702220553026	0.200300197151574	0.0211668935687341	SLC22A17	26376	biofsci
rs113177483	14	23526882	A	G	1.5071e-09	0.0976754582029504	0.107605829994933	0.0178046279588552	SLC22A17	17896	biofsci
rs115984700	14	23829369	T	G	2.8251e-15	0.0170582138538608	-0.400845190612142	0.0507501760625116	SLC22A17	11578	biofsci
rs12433146	14	23822551	G	C	4.2774e-08	0.495714621164684	0.0442779950333189	0.00808125331410613	SLC22A17	30627	biofsci
rs178642	14	23856896	G	A	1.3081e-08	0.508299822313663	-0.0494313171939315	0.00869504260227467	SLC22A17	26461	biofsci
rs2231811	14	23826792	A	G	1.1046e-123	0.0459907904250866	0.450944626344164	0.0190651688740514	SLC22A17	31352	biofsci
rs4982747	14	23741589	G	C	1.3724e-08	0.372928385367511	0.0467236312233223	0.00823033842228682	SLC22A17	31564	biofsci
rs72686239	14	23920281	G	A	1.5603e-16	0.0902641344684567	0.121732095200989	0.0147518292778707	SLC22A17	27980	biofsci
rs79877597	14	23844979	A	C	1.0725e-28	0.203615306362	0.122075695173264	0.0109838579078165	SLC22A17	25558	biofsci
rs8007396	14	23736797	T	C	3.3974e-19	0.277792457815862	0.0795709294637154	0.00888554337346488	SLC22A17	31566	biofsci
rs80337451	14	24019334	G	A	1.9758e-11	0.0268142048378796	0.187573015647763	0.0279625843243534	SLC22A17	24505	biofsci
