## Supplementary material for "Multi-level Regulatory Roles of Lactate Metabolism Gene Network in Oral Cancer: Machine Learning Insights": SLC22A18.csv

SNP	CHR	BP	effect_allele	other_allele	P	EAF	BETA	SE	gene	samplesize	source
rs10766444	11	2903744	C	T	2.9565e-33	0.502511101712836	-0.109704309757437	0.00913053655462185	SLC22A18	23991	biofsci
rs10766451	11	2917510	T	C	3.4032e-13	0.343694032006471	0.0724191174349802	0.00995123497883587	SLC22A18	22384	biofsci
rs10832835	11	2880009	C	A	2.9161e-08	0.507798360481209	0.0507867420559297	0.00915637364438208	SLC22A18	23861	biofsci
rs10833210	11	3111559	G	A	6.8476e-12	0.329884504331088	-0.0669143269812279	0.00975327983751336	SLC22A18	23777	biofsci
rs118142670	11	3037899	A	G	9.4995e-10	0.0207285546415981	-0.187042248082337	0.0305744488169114	SLC22A18	26350	biofsci
rs144697124	11	3104347	T	G	3.515e-11	0.0153907655406756	0.378974674319353	0.0572184068846878	SLC22A18	10078	biofsci
rs2237895	11	2857194	C	A	7.385e-12	0.429430831776728	-0.0641355212790492	0.00936312319761879	SLC22A18	23277	biofsci
rs2411767	11	2993353	C	T	1.2282e-10	0.102092493718593	0.0859997720448918	0.0133625090577684	SLC22A18	30547	biofsci
rs2583425	11	2961500	A	G	1.6394e-38	0.703526125037753	-0.113098519277213	0.00871490254571055	SLC22A18	31563	biofsci
rs35874416	11	3099336	T	C	4.9752e-09	0.0461874829188303	-0.119832962003823	0.0204916229764228	SLC22A18	27029	biofsci
rs367035	11	2923826	G	A	1.6769846438804e-308	0.587111358850489	-0.444859978410232	0.0098588298298037	SLC22A18	21221	biofsci
rs450244	11	2940492	T	C	7.5367e-33	0.0858345603503606	0.16962253533099	0.014208860538038	SLC22A18	31562	biofsci
rs4929952	11	2897875	T	C	2.4487e-49	0.191355724703252	-0.171820258851814	0.0116367604350615	SLC22A18	23862	biofsci
rs61871180	11	2931795	T	C	4.5867e-46	0.126385259933327	0.183602885860497	0.012885769439625	SLC22A18	27273	biofsci
rs61871184	11	2940707	C	G	2.6571e-18	0.138316806509026	0.105541312929512	0.0120958710121613	SLC22A18	28673	biofsci
rs67709661	11	2939161	A	G	8.7247e-43	0.0828370330265295	-0.229227171288685	0.0167186086463095	SLC22A18	23545	biofsci
rs72850013	11	2902971	A	G	7.9748e-12	0.0354363651577274	-0.200458702356886	0.0293115416743755	SLC22A18	17026	biofsci
rs72850067	11	3015063	A	G	2.4614e-09	0.0353077415857685	-0.143466385260104	0.0240553965895547	SLC22A18	25368	biofsci
rs74840067	11	2920764	A	G	6.9136e-26	0.0358049311094996	-0.272289048520743	0.0258805292767554	SLC22A18	21623	biofsci
rs77275360	11	2937456	T	C	8.5136e-35	0.062346223480804	-0.220581404029533	0.0179261604249925	SLC22A18	26616	biofsci
rs78841716	11	2939037	C	A	5.1171e-15	0.0485874400600843	-0.171983761982471	0.0219821265858625	SLC22A18	22384	biofsci
