## Supplementary material for "Multi-level Regulatory Roles of Lactate Metabolism Gene Network in Oral Cancer: Machine Learning Insights": SLC22A18AS.csv

SNP	CHR	BP	effect_allele	other_allele	P	EAF	BETA	SE	gene	samplesize	source
rs1048047	11	2924610	G	A	5.9196e-176	0.417212803986351	0.26864876628575	0.00949923327896546	SLC22A18AS	22789	biofsci
rs10741735	11	2920283	A	G	1.1347e-40	0.441841071716791	-0.125606147010509	0.00940658631097944	SLC22A18AS	22913	biofsci
rs10766451	11	2917510	T	C	7.9459e-33	0.343694032006471	0.120789153855596	0.0101220244069617	SLC22A18AS	21635	biofsci
rs117345724	11	2929294	A	G	6.4542e-18	0.0278718416254233	0.264079497586759	0.0306200428536199	SLC22A18AS	19682	biofsci
rs117910548	11	2963225	A	G	1.758e-19	0.0311638418079096	0.22588406635179	0.0250214970038316	SLC22A18AS	26451	biofsci
rs118142670	11	3037899	A	G	3.7734e-34	0.0207285546415981	-0.377935337236512	0.0310184778021136	SLC22A18AS	25601	biofsci
rs12419420	11	2936281	A	G	6.7947e-67	0.0602470283037132	-0.295704985831649	0.0171137455049916	SLC22A18AS	30153	biofsci
rs139233036	11	2934561	A	G	9.1765e-16	0.0187788271469361	0.312200129864719	0.0388429399520645	SLC22A18AS	17985	biofsci
rs140943597	11	3029655	T	C	5.2003e-12	0.0156236732614418	-0.310028948891314	0.0449323829173342	SLC22A18AS	16103	biofsci
rs1468102	11	3004526	G	C	6.0427e-126	0.698958018725461	-0.209629112084699	0.00878156429569568	SLC22A18AS	30814	biofsci
rs185880870	11	3125078	C	T	2.2041e-10	0.162766510660426	0.145894822972215	0.0229882333525904	SLC22A18AS	6943	biofsci
rs193123157	11	3028329	T	C	1.2211e-19	0.0183244574242685	-0.323843519368	0.0357163281940201	SLC22A18AS	21789	biofsci
rs2237895	11	2857194	C	A	9.8654e-11	0.429430831776728	-0.0615668092220531	0.00951750080726767	SLC22A18AS	22528	biofsci
rs2283229	11	2862244	A	G	2.2267e-16	0.193021411578113	-0.0964760232257806	0.0117523264701101	SLC22A18AS	23241	biofsci
rs2286659	11	2930134	T	C	6.0883e-112	0.0998816377037715	-0.3502690655726	0.0155794236292899	SLC22A18AS	22913	biofsci
rs231895	11	2771306	A	G	1.612e-08	0.20267328236545	0.0640415809884473	0.0113361975799563	SLC22A18AS	24077	biofsci
rs2411873	11	2901222	T	C	1.5278e-38	0.526829917487357	-0.120949336952607	0.00931604933817613	SLC22A18AS	23111	biofsci
rs34949227	11	2873558	T	C	4.0928e-09	0.287679920586775	0.0612931131795488	0.0104231125209674	SLC22A18AS	22459	biofsci
rs35825599	11	2935148	A	G	9.1259e-29	0.94129349194105	-0.196712243581479	0.0176767559808308	SLC22A18AS	28957	biofsci
rs366696	11	2923767	A	G	1.6769846438804e-308	0.327973949323293	0.391066337332511	0.00972630051240978	SLC22A18AS	23980	biofsci
rs3892791	11	2827606	T	C	2.1288e-14	0.0459597476719736	-0.447292261756359	0.0585269560688726	SLC22A18AS	3329	biofsci
rs4758521	11	3116101	T	C	2.579e-11	0.678520134049683	0.0663957189328746	0.00995602257236944	SLC22A18AS	23125	biofsci
rs4929952	11	2897875	T	C	5.5987e-88	0.191355724703252	-0.235104590594226	0.0118238076138717	SLC22A18AS	23113	biofsci
rs61642064	11	2945540	A	G	1.4375e-59	0.0941533618169552	0.241821309551633	0.0148565352275057	SLC22A18AS	26561	biofsci
rs72844296	11	2853163	C	T	2.2256e-11	0.110964984382706	0.100246863876286	0.0149836876533968	SLC22A18AS	22575	biofsci
rs72850007	11	2895564	C	T	1.4328e-15	0.0197677146879399	0.277363414151727	0.0347455640512266	SLC22A18AS	21374	biofsci
rs74840067	11	2920764	A	G	1.2334e-30	0.0358049311094996	-0.303071507332586	0.0263407592112314	SLC22A18AS	20874	biofsci
rs756694	11	3030522	G	A	4.8449e-17	0.112937934158864	0.106781669153534	0.0127266482114719	SLC22A18AS	30814	biofsci
rs76450704	11	2940124	C	T	6.1452e-29	0.048892862054738	-0.26649250206044	0.0238717697908756	SLC22A18AS	18868	biofsci
rs79179256	11	3007822	T	C	1.4485e-13	0.0195735117336539	-0.246338727389964	0.0333263968221064	SLC22A18AS	23459	biofsci
rs7934793	11	2923091	G	T	6.1253e-301	0.476806019120892	0.353892210002664	0.00954425026504592	SLC22A18AS	22003	biofsci
rs79688673	11	3120815	G	A	3.5055e-11	0.83951372632475	-0.0839112981938343	0.0126689159938754	SLC22A18AS	23122	biofsci
rs8813	11	3108506	A	G	3.6634e-16	0.201538790339816	0.0946322109376458	0.0116123116019346	SLC22A18AS	23042	biofsci
