## Supplementary material for "Multi-level Regulatory Roles of Lactate Metabolism Gene Network in Oral Cancer: Machine Learning Insights": SLC22A20.csv

SNP	CHR	BP	effect_allele	other_allele	P	EAF	BETA	SE	gene	samplesize	source
rs117446487	11	65158651	T	C	2.4136e-09	0.0309248554913295	0.193051209377055	0.0323515173323035	SLC22A20	15941	biofsci
rs1195966	11	64944551	C	G	3.6583e-08	0.391416811419077	-0.0494095455757359	0.00897311230127413	SLC22A20	26069	biofsci
rs1196045	11	64902738	C	T	7.7443e-12	0.427835513348862	0.0660734468813745	0.00965506135566743	SLC22A20	21911	biofsci
rs12224555	11	64980007	A	G	1.8942e-08	0.0816977428851816	-0.0898590434373427	0.0159854559332081	SLC22A20	26081	biofsci
rs12420097	11	64941938	C	T	6.2164e-12	0.0294433266264252	0.26617191265123	0.0387176040629016	SLC22A20	11672	biofsci
rs2904980	11	65001679	C	T	3.3837e-16	0.879809689234603	-0.10987688822458	0.0134674504791916	SLC22A20	26070	biofsci
rs34932580	11	64925515	A	G	1.4703e-11	0.0417749633760219	0.165643040843819	0.0245360747805983	SLC22A20	20748	biofsci
rs4149818	11	65083491	T	C	5.4479e-17	0.0539634758177805	0.166879384654114	0.0199220906637674	SLC22A20	24677	biofsci
rs56657874	11	65004386	T	C	1.0132e-86	0.352749688322482	0.20040435168814	0.0101530705120573	SLC22A20	21244	biofsci
rs6591179	11	64953105	G	T	1.3973e-14	0.122895749981128	-0.102641293512582	0.0133360999821454	SLC22A20	26081	biofsci
rs682845	11	65254201	C	T	6.6394e-09	0.693095542358866	-0.0549404574094182	0.00947314597720846	SLC22A20	26193	biofsci
rs739389	11	65157094	T	C	8.0887e-09	0.775611984619485	-0.0607881425599972	0.0105414182637945	SLC22A20	25854	biofsci
rs75169347	11	65293819	A	G	9.3693e-10	0.0454974346877396	0.160598754913993	0.0262420554116885	SLC22A20	16719	biofsci
rs77738625	11	65578204	A	G	1.2794e-08	0.0289538180594935	0.162161338327525	0.0285048670793167	SLC22A20	21887	biofsci
