## Supplementary material for "Multi-level Regulatory Roles of Lactate Metabolism Gene Network in Oral Cancer: Machine Learning Insights": SLC22A23.csv

SNP	CHR	BP	effect_allele	other_allele	P	EAF	BETA	SE	gene	samplesize	source
rs111653412	6	3370053	T	C	1.2537e-18	0.0182375640957869	-0.300560015033084	0.034116553728017	SLC22A23	23992	biofsci
rs112854482	6	3304991	T	C	3.3037e-13	0.0507656857568048	0.145724922224449	0.0200130360810889	SLC22A23	25906	biofsci
rs114046153	6	3397525	C	T	2.3721e-16	0.0307379084318204	-0.21159639265259	0.0257997186676327	SLC22A23	25213	biofsci
rs115483308	6	3322353	T	C	2.5045e-15	0.0676542784548469	-0.132445893254967	0.0167373367607247	SLC22A23	28296	biofsci
rs12191862	6	3405266	A	G	4.5112e-22	0.212208080113137	-0.0945094748061245	0.00978490633378452	SLC22A23	31238	biofsci
rs144539656	6	3300485	T	C	1.9781e-16	0.0249251990466048	0.236880939250354	0.0288053674530739	SLC22A23	24794	biofsci
rs147476481	6	3452549	T	C	1.1665e-25	0.0159362549800797	-0.41668626379818	0.0397927940674771	SLC22A23	20135	biofsci
rs147928173	6	3357666	A	G	2.6922e-17	0.0251010529467538	-0.241285142126376	0.0285233996271959	SLC22A23	25114	biofsci
rs17249173	6	3390680	C	G	4.9933e-33	0.107564833339625	0.153785296600365	0.0128455213124371	SLC22A23	31566	biofsci
rs17308612	6	3394051	A	G	2.9324e-41	0.0525493626593352	0.250011537293159	0.0185831063048201	SLC22A23	29081	biofsci
rs4452682	6	3415302	A	G	4.0404e-13	0.397083855939796	0.0633349724569568	0.00873068007346771	SLC22A23	27399	biofsci
rs4559125	6	3304983	T	C	2.5533e-15	0.765373145596618	0.0742996265930225	0.00939181992302239	SLC22A23	31566	biofsci
rs4959813	6	3320151	C	T	5.5927e-25	0.457366432811657	-0.0831893436380839	0.00805934292809446	SLC22A23	31017	biofsci
rs4959826	6	3412381	C	T	8.0394e-16	0.716355368484347	-0.0709738098826441	0.00881279069754071	SLC22A23	31684	biofsci
rs62391763	6	3382273	T	C	4.6923e-42	0.0465045838213319	-0.264161454715451	0.0194405038721428	SLC22A23	29836	biofsci
rs6923667	6	3359194	T	C	2.6098e-296	0.400917743031951	-0.298832835773447	0.00812257642682459	SLC22A23	31553	biofsci
rs71552174	6	3348512	T	G	8.5602e-15	0.0213123092573754	-0.241541568173003	0.0311309036297675	SLC22A23	24735	biofsci
rs72841818	6	3329268	A	G	4.4768e-15	0.019316221443881	-0.258923031796604	0.0330229484352933	SLC22A23	24204	biofsci
rs7739211	6	3283085	A	G	2.0256e-08	0.0242224720304052	0.167408138586009	0.0298410229208572	SLC22A23	23756	biofsci
rs913531	6	3376735	C	T	2.2652e-160	0.261985777641841	0.245545506052997	0.00909956923296127	SLC22A23	31231	biofsci
rs9378359	6	3297021	A	G	5.988e-15	0.111640915134565	-0.106864435951479	0.013693546380251	SLC22A23	26886	biofsci
rs9392488	6	3398343	C	T	9.5953e-10	0.613541981274539	0.0499916117042439	0.00817377278073345	SLC22A23	31563	biofsci
rs9392507	6	3628982	A	T	1.1659e-13	0.490674938898289	-0.0589793087728655	0.00794815831451594	SLC22A23	31670	biofsci
rs9503574	6	3393176	C	T	4.3632e-09	0.0258467023172906	0.151629225397665	0.0258320940062124	SLC22A23	29759	biofsci
rs9503599	6	3451048	C	T	5.3306e-34	0.558344920891428	0.0972439948645785	0.00799967052192979	SLC22A23	31684	biofsci
