## Supplementary material for "Multi-level Regulatory Roles of Lactate Metabolism Gene Network in Oral Cancer: Machine Learning Insights": SLC22A31.csv

SNP	CHR	BP	effect_allele	other_allele	P	EAF	BETA	SE	gene	samplesize	source
rs10438575	16	89260909	T	C	4.3364e-15	0.131582010787319	-0.228374502556337	0.0291119485201904	SLC22A31	5163	biofsci
rs11647758	16	89094243	C	T	8.94e-16	0.208206414621036	-0.188781800753134	0.023478571344568	SLC22A31	5502	biofsci
rs117032784	16	89437983	T	C	1.792e-29	0.075328144964572	0.420284647746862	0.037283736471343	SLC22A31	5164	biofsci
rs117461227	16	89062426	G	A	2.8935e-12	0.0197119029567854	0.519511416390434	0.0743965940699462	SLC22A31	4675	biofsci
rs117984432	16	89454991	C	T	5.8449e-30	0.02257560398716	0.766322918033721	0.0673933389647012	SLC22A31	4989	biofsci
rs11859925	16	89032388	C	A	2.2733e-08	0.169574557267107	-0.146568939773169	0.0262217224440335	SLC22A31	5164	biofsci
rs11862139	16	89040532	C	T	1.911e-09	0.457120617300663	0.118622410778974	0.0197526244345046	SLC22A31	5164	biofsci
rs140793475	16	89209175	T	C	4.6868e-08	0.0144593461860855	0.662450578205086	0.121265757158433	SLC22A31	2386	biofsci
rs1542633	16	89339499	C	G	1.5013e-16	0.074400550690275	0.300367864543347	0.0363795633190029	SLC22A31	5486	biofsci
rs187721910	16	89211608	T	C	2.164e-18	0.0149825391461079	0.755904121381868	0.0864048421862133	SLC22A31	4538	biofsci
rs28584716	16	89314960	C	T	4.8687e-09	0.233193357510975	0.13294947187332	0.0227198031124835	SLC22A31	5417	biofsci
rs3114896	16	89393562	T	C	6.1351e-17	0.493348115299335	0.159457463596518	0.0190674730468884	SLC22A31	5502	biofsci
rs34037619	16	89228315	G	T	4.0839e-11	0.0158342381469417	0.591649594855994	0.0896289398518419	SLC22A31	3994	biofsci
rs34284163	16	89248299	A	T	1.6769846438804e-308	0.190340909090909	0.970627838385324	0.0244934235652308	SLC22A31	5408	biofsci
rs4785667	16	89494746	G	A	2.335e-09	0.0415851545469789	0.321160572708612	0.0537705218170057	SLC22A31	4339	biofsci
rs545448	16	89008510	C	T	8.9309e-17	0.192297834166346	0.203041146211269	0.0244092647701749	SLC22A31	5403	biofsci
rs62047770	16	89151751	A	C	7.9838e-09	0.283066811221033	-0.126002305604079	0.021842787782838	SLC22A31	5164	biofsci
rs6500515	16	89117836	G	A	1.2513e-36	0.183179375716959	0.32425449035297	0.0256504070272021	SLC22A31	5079	biofsci
rs71396930	16	89649037	G	T	1.4306e-09	0.0331653500408608	0.322542189213673	0.0532942597137643	SLC22A31	5490	biofsci
rs72819368	16	89257515	C	T	9.6009e-44	0.794220896874528	-0.327123662377289	0.0235848092210791	SLC22A31	5500	biofsci
rs882324	16	89276585	T	A	3.5287e-62	0.0325468179498253	0.894070456662768	0.053727289789781	SLC22A31	5501	biofsci
rs9926296	16	89818089	G	A	5.704e-10	0.511625712452346	-0.118220067283154	0.0190726747681908	SLC22A31	5501	biofsci
