## Supplementary material for "Multi-level Regulatory Roles of Lactate Metabolism Gene Network in Oral Cancer: Machine Learning Insights": SLC23A2.csv

SNP	CHR	BP	effect_allele	other_allele	P	EAF	BETA	SE	gene	samplesize	source
rs2423085	20	4983822	T	G	1.7709e-18	0.157757895541791	-0.0962800033030787	0.0109772091008994	SLC23A2	31229	biofsci
rs261360	20	5037774	A	G	6.079e-41	0.608032342957397	-0.109712117942176	0.00818777700228937	SLC23A2	31294	biofsci
rs6052961	20	4878673	T	C	2.3343e-08	0.640178135217408	-0.0462276439682275	0.00827695904607392	SLC23A2	31684	biofsci
rs6052992	20	4944442	C	T	3.4337e-31	0.41058868501529	0.0944698383498333	0.00813301408018814	SLC23A2	31235	biofsci
rs6107542	20	4845425	C	T	5.3637e-21	0.109116647791619	-0.120014180798392	0.0127651574500774	SLC23A2	31565	biofsci
