## Supplementary material for "Multi-level Regulatory Roles of Lactate Metabolism Gene Network in Oral Cancer: Machine Learning Insights": SLC23A3.csv

SNP	CHR	BP	effect_allele	other_allele	P	EAF	BETA	SE	gene	samplesize	source
rs112747731	2	219889413	T	C	7.2202e-13	0.0282088734708782	-0.186547102447381	0.0259992338012545	SLC23A3	26983	biofsci
rs114525017	2	220419887	A	G	2.4039e-17	0.0179982882746816	0.285360623473987	0.0336808053672454	SLC23A3	24938	biofsci
rs114945801	2	219962625	T	C	5.5479e-12	0.0301558842571841	0.179647186473844	0.0260702065729939	SLC23A3	25154	biofsci
rs115890861	2	220128508	T	G	1.4439e-42	0.0207625725868303	0.443977167562549	0.0324677622098629	SLC23A3	23329	biofsci
rs11684531	2	219835489	G	A	4.8709e-15	0.0859453993933266	0.167101411105561	0.0213400862159738	SLC23A3	13976	biofsci
rs12386171	2	220181132	A	G	1.5421e-16	0.179976972995604	-0.0976832867212064	0.0118360943561379	SLC23A3	24183	biofsci
rs13023533	2	220414019	C	T	3.1797e-11	0.446084626661948	-0.0598912265311825	0.00902275249799369	SLC23A3	24856	biofsci
rs13026308	2	220353532	A	C	3.796e-14	0.133622022888958	-0.0944863932574037	0.0124854834701962	SLC23A3	27706	biofsci
rs137962836	2	220001058	G	T	1.8444e-08	0.0190227764346609	-0.256061431025476	0.0455147498223352	SLC23A3	12934	biofsci
rs142848110	2	219966479	T	C	5.8469e-11	0.0309450436569081	0.170656369911848	0.0260635597097986	SLC23A3	24545	biofsci
rs143638850	2	220222122	A	G	1.9604e-14	0.115643048582537	0.0952468015258543	0.0124451937759991	SLC23A3	31566	biofsci
rs149471676	2	220029494	T	C	1.9855e-62	0.0159761549925484	0.636196666491678	0.0381522660292937	SLC23A3	21850	biofsci
rs149477210	2	220376658	A	G	3.4351e-11	0.0159365206374608	0.264110233747098	0.0398548671677277	SLC23A3	20072	biofsci
rs17574343	2	219986243	T	C	1.2804e-74	0.158112860013396	-0.208129597516749	0.0113881373121443	SLC23A3	28963	biofsci
rs181065590	2	220268008	T	G	1.4339e-35	0.0174902360332824	0.396832312961301	0.0318786903296301	SLC23A3	28631	biofsci
rs34252444	2	219672837	G	T	1.5181e-14	0.0319946000674992	0.218975944496237	0.0284898641048435	SLC23A3	19890	biofsci
rs35580243	2	219978697	G	A	2.1534e-28	0.0162353881506644	0.39035246893823	0.0353209009499285	SLC23A3	25093	biofsci
rs371825	2	219863656	G	A	6.9839e-16	0.162349350446079	0.0884238944041514	0.0109558902234139	SLC23A3	30631	biofsci
rs4622705	2	219985357	A	C	1.7407e-256	0.342459318275771	0.286384644029667	0.00837142117257824	SLC23A3	31684	biofsci
rs4674322	2	219513782	C	T	4.5993e-10	0.253057295991545	0.0570492400777878	0.00915380197965242	SLC23A3	31569	biofsci
rs62183667	2	219320496	T	C	8.4408e-13	0.0304377398824272	-0.183824842463806	0.0256968299127441	SLC23A3	25658	biofsci
rs62191849	2	220109607	G	T	6.773e-11	0.0362098652891725	-0.202020714763405	0.0309591312047392	SLC23A3	14948	biofsci
rs6436131	2	220151858	C	T	8.4938e-70	0.722911113686406	0.158568373511412	0.00897880406965977	SLC23A3	30962	biofsci
rs650898	2	219696014	G	A	1.112e-11	0.082153564290473	-0.133798496800218	0.0197017459064993	SLC23A3	17083	biofsci
rs6708396	2	220065231	A	G	1.7582e-165	0.17291085724566	0.310207341037102	0.0113147460639003	SLC23A3	27309	biofsci
rs71352183	2	220054705	C	A	5.0267e-36	0.544639103013315	0.161028007027589	0.0128497563780833	SLC23A3	12210	biofsci
rs72951772	2	219990997	A	C	1.6769846438804e-308	0.124882540875775	0.50878056189779	0.0120173408231482	SLC23A3	31680	biofsci
rs72953628	2	220019122	T	C	1.0103e-10	0.0316708713370852	-0.148653450719563	0.0229925062595027	SLC23A3	30840	biofsci
rs72966085	2	219812100	C	T	1.0222e-08	0.030188679245283	-0.148267782481506	0.0258892583344694	SLC23A3	25480	biofsci
rs74482295	2	220098271	A	G	6.558e-10	0.0414286400076809	0.136166958124308	0.0220456170262454	SLC23A3	25906	biofsci
rs78426839	2	220170598	A	G	1.0112e-47	0.0487992354994183	0.279006621159278	0.0192253949146439	SLC23A3	29143	biofsci
