## Supplementary material for "Multi-level Regulatory Roles of Lactate Metabolism Gene Network in Oral Cancer: Machine Learning Insights": SLC24A1.csv

SNP	CHR	BP	effect_allele	other_allele	P	EAF	BETA	SE	gene	samplesize	source
rs112912313	15	65896532	T	C	1.6404e-33	0.0524333373191438	-0.220351508404678	0.018265514050687	SLC24A1	30164	biofsci
rs12900019	15	66176456	A	G	3.1052e-08	0.0193238766669498	-0.168063666764148	0.030362160454564	SLC24A1	28621	biofsci
rs593647	15	65697607	G	A	3.0707e-15	0.545267662359456	-0.065876732600127	0.00835161863108394	SLC24A1	28911	biofsci
rs75178492	15	65877174	T	C	3.6109e-13	0.0507487911365664	0.144203456877584	0.0198370507713957	SLC24A1	26376	biofsci
