## Supplementary material for "Multi-level Regulatory Roles of Lactate Metabolism Gene Network in Oral Cancer: Machine Learning Insights": SLC24A3.csv

SNP	CHR	BP	effect_allele	other_allele	P	EAF	BETA	SE	gene	samplesize	source
rs1033546	20	19211405	A	G	1.3464e-81	0.233933403487673	0.179544982302532	0.0093840966242719	SLC24A3	31683	biofsci
rs113984952	20	19353135	A	G	9.0032e-12	0.0353100856128628	0.153423549655653	0.0224901858242184	SLC24A3	29020	biofsci
rs117436614	20	19290604	T	C	3.184e-11	0.0243456949967632	0.186377238760341	0.0280777412676209	SLC24A3	26701	biofsci
rs117571834	20	19343782	A	G	1.7153e-28	0.0179911086412892	-0.360672637346392	0.0325757905079925	SLC24A3	26669	biofsci
rs117745507	20	19012806	T	C	2.0303e-08	0.0431534200695607	-0.115897328219589	0.0206620067424211	SLC24A3	28364	biofsci
rs13044427	20	19304485	T	C	8.1329e-24	0.025616810293944	-0.257912929026642	0.0256326269418939	SLC24A3	30488	biofsci
rs140347290	20	19280606	G	T	2.6069e-33	0.0409512326944664	-0.2514100231007	0.0209062352897734	SLC24A3	29128	biofsci
rs1547100	20	19201269	G	A	3.3619e-45	0.666541395768349	-0.118880689436298	0.00842617496093119	SLC24A3	31684	biofsci
rs17811886	20	18985664	G	A	4.9919e-08	0.0606551475881929	0.0931239304404399	0.0170813181775634	SLC24A3	30077	biofsci
rs1883944	20	19273782	A	G	9.5776e-14	0.0643062971438257	0.12677064151523	0.0170237342064579	SLC24A3	28673	biofsci
rs190129490	20	19293255	G	A	8.5976e-23	0.0229393135324831	-0.275221621244212	0.0280066776477269	SLC24A3	28441	biofsci
rs2104196	20	18962308	A	G	2.8191e-09	0.653870125822913	0.0503666922361085	0.00847667242857527	SLC24A3	30746	biofsci
rs2424234	20	19363979	C	T	8.3758e-21	0.138201152690965	0.111197943488478	0.0118864717785653	SLC24A3	29713	biofsci
rs3748483	20	19190195	C	T	3.2161e-29	0.685050170994776	0.0959662566424966	0.00855230384209183	SLC24A3	31684	biofsci
rs4814837	20	19241680	T	C	1.6769846438804e-308	0.66419845893629	-0.347522211324394	0.00841205573446215	SLC24A3	31680	biofsci
rs6035385	20	19572041	A	G	6.5337e-18	0.675036816070687	-0.0732812269743678	0.00849864044607464	SLC24A3	31558	biofsci
rs6045769	20	19004733	T	C	3.3979e-12	0.377493413624388	-0.0625662521134402	0.00898927488303907	SLC24A3	26331	biofsci
rs6045845	20	19102561	T	C	3.8865e-37	0.0622347137776758	-0.210903558134623	0.0165639305202057	SLC24A3	31226	biofsci
rs6046084	20	19408459	C	G	1.3775e-17	0.931350570417974	0.150544016510608	0.0176342996966859	SLC24A3	25148	biofsci
rs6081498	20	19102422	C	G	1.077e-34	0.328362716599343	0.104125886639803	0.00847509678741037	SLC24A3	31564	biofsci
rs6081505	20	19109546	A	T	1.5558e-10	0.177442528735632	0.0707360420066021	0.0110525065635316	SLC24A3	28043	biofsci
rs6081550	20	19239301	A	G	1.2033e-18	0.0178343636542047	-0.295150222579021	0.0334857641736086	SLC24A3	25457	biofsci
rs6081595	20	19412191	A	G	1.4028e-39	0.322798375573438	-0.111878730599036	0.00849851726985724	SLC24A3	31669	biofsci
rs6081689	20	19614586	G	C	8.1797e-10	0.242386863002082	-0.0575396389933784	0.00936929298249204	SLC24A3	31017	biofsci
rs6112240	20	19106018	G	A	2.1721e-17	0.170920093960266	-0.0917181322666847	0.0108104632454073	SLC24A3	30192	biofsci
rs6136658	20	19214390	A	G	2.2416e-16	0.0806253413435281	0.249107784061178	0.0303479099533622	SLC24A3	7324	biofsci
rs6136681	20	19310043	C	A	1.2338e-11	0.0297895767066308	0.163828195082789	0.0241766443461459	SLC24A3	29597	biofsci
rs6136705	20	19374897	T	C	2.0407e-24	0.894128469722422	0.135133611491891	0.0132519011397027	SLC24A3	30077	biofsci
rs62201126	20	19210620	A	G	6.4465e-11	0.0501737435375879	0.124970469798348	0.0191288163044111	SLC24A3	28673	biofsci
rs73124897	20	19278664	A	G	6.0652e-42	0.0377481024475383	-0.292072692125867	0.0215242044383262	SLC24A3	29712	biofsci
rs73126900	20	19378855	C	A	1.7121e-09	0.0352253678524865	0.141782923870176	0.0235398588551039	SLC24A3	26551	biofsci
rs76849767	20	19262417	A	G	2.4687e-46	0.0465946911275266	-0.278152240687612	0.0194627744244909	SLC24A3	29713	biofsci
rs77429558	20	19205053	T	C	2.81e-13	0.0728692657729677	0.115740705790657	0.0158477271631532	SLC24A3	29468	biofsci
