## Supplementary material for "Multi-level Regulatory Roles of Lactate Metabolism Gene Network in Oral Cancer: Machine Learning Insights": SLC24A4.csv

SNP	CHR	BP	effect_allele	other_allele	P	EAF	BETA	SE	gene	samplesize	source
rs10134832	14	92928693	A	G	1.6769846438804e-308	0.886788335647689	0.517899832307147	0.0128248263437012	SLC24A4	30280	biofsci
rs10145836	14	92753969	A	G	1.3129e-16	0.388018250347153	-0.0689831911251474	0.00833895739146407	SLC24A4	30280	biofsci
rs11627575	14	92654031	A	G	2.8404e-08	0.267874759852537	-0.0568176237801743	0.0102357498387963	SLC24A4	24334	biofsci
rs116970965	14	92768547	T	C	1.9016e-19	0.0129649030906234	-0.500015345172641	0.0554426790380593	SLC24A4	12711	biofsci
rs117075139	14	93009161	T	C	1.5178e-23	0.0130921895006402	0.432443692065622	0.0432422070962074	SLC24A4	20695	biofsci
rs117420080	14	92973660	T	C	3.7092e-10	0.0509470538346593	0.116650464668979	0.0186170105443804	SLC24A4	29836	biofsci
rs117623936	14	92999543	G	A	1.1508e-15	0.097954134924998	-0.109025605369778	0.0136118664315044	SLC24A4	30541	biofsci
rs117744228	14	92809855	G	A	1.4213e-08	0.0794946786903891	-0.0860240950860034	0.0151696577354171	SLC24A4	29693	biofsci
rs117897306	14	92812248	T	C	5.3233e-11	0.0194516580103875	-0.212051080447463	0.0323179626981228	SLC24A4	25099	biofsci
rs117988300	14	92850234	T	C	3.9249e-08	0.0165844099288721	-0.221550519068413	0.0403251704680316	SLC24A4	18853	biofsci
rs11846665	14	92751233	T	C	6.8893e-09	0.100573905365815	0.0786525654964253	0.0135755329921165	SLC24A4	29992	biofsci
rs11848347	14	92953697	G	A	3.4311e-24	0.0177299863338848	-0.394640921815312	0.0388946741519467	SLC24A4	18978	biofsci
rs12431681	14	93057470	G	A	3.9338e-08	0.547153883260974	0.045095990134648	0.00820822536123918	SLC24A4	29951	biofsci
rs12883151	14	92790077	A	G	1.8382e-18	0.527416709994801	-0.0715938293880645	0.00816665861201201	SLC24A4	30078	biofsci
rs12884371	14	93130840	C	G	1.3203e-11	0.226311551826426	-0.0675247937918875	0.00997957433041507	SLC24A4	28673	biofsci
rs12889210	14	92900497	A	G	1.4531e-14	0.0635387469898543	0.127868468688848	0.0166242142424754	SLC24A4	30406	biofsci
rs12889526	14	92946717	A	G	4.9391e-57	0.074663209158181	0.340510544130246	0.0213944975515052	SLC24A4	15811	biofsci
rs12897368	14	93023650	T	A	3.1882e-09	0.0538007916633007	0.107447747764285	0.0181447469078617	SLC24A4	29833	biofsci
rs140514603	14	92978298	G	A	5.1963e-11	0.0221993025882815	-0.197563678074576	0.0300930188534182	SLC24A4	25436	biofsci
rs140588260	14	92943938	C	A	2.4442e-16	0.013231981981982	-0.546182444080112	0.0666246775491421	SLC24A4	8627	biofsci
rs145223564	14	92918631	C	T	1.3934e-08	0.0117600940807526	0.426206390256896	0.0751103888088426	SLC24A4	7626	biofsci
rs145568501	14	92954335	A	C	2.7063e-46	0.0169273806805207	0.591660067321823	0.0414171158890772	SLC24A4	17516	biofsci
rs146716815	14	92717528	G	T	7.6583e-12	0.0329656449983159	-0.159656996789111	0.023325638346328	SLC24A4	28827	biofsci
rs151063442	14	92853088	A	G	1.7143e-64	0.0252050324187385	0.454200338360458	0.0267855762763511	SLC24A4	28364	biofsci
rs185129035	14	92908617	C	T	1.8669e-66	0.0140387579828232	-1.08602719713109	0.0630666827599454	SLC24A4	9082	biofsci
rs191936380	14	92946929	A	G	1.1542e-14	0.0131596481876333	-0.391057216849611	0.0506498312156267	SLC24A4	15008	biofsci
rs34506908	14	92720881	A	G	1.7892e-26	0.323067291380564	0.0932122732396427	0.00875421670780006	SLC24A4	29833	biofsci
rs35525249	14	93071679	G	C	1.1035e-08	0.222851711026616	0.0548117208112123	0.00959253076850058	SLC24A4	31375	biofsci
rs4444267	14	92848001	A	G	6.561e-122	0.674692680726289	0.199121433784222	0.00848046992266704	SLC24A4	31676	biofsci
rs4900106	14	92739145	C	T	5.1615e-11	0.117143294081664	-0.0816950463363637	0.0124419436707275	SLC24A4	31231	biofsci
rs55793002	14	92730564	A	G	3.5228e-34	0.33109038079217	-0.10363930911496	0.00850227317672117	SLC24A4	31231	biofsci
rs61540072	14	93004360	A	G	4.4102e-39	0.967594723117043	0.295893704345956	0.0226253023662606	SLC24A4	31151	biofsci
rs61975637	14	92851141	G	C	1.6769846438804e-308	0.0807730052087265	-0.550035093981214	0.0146052866166015	SLC24A4	31569	biofsci
rs61975764	14	93014929	A	G	7.5179e-16	0.527486973564702	-0.0708219209492827	0.00878487694426589	SLC24A4	25994	biofsci
rs61977287	14	92902319	A	G	1.0409e-43	0.0373140495867769	0.302318960608951	0.0218050979190854	SLC24A4	29275	biofsci
rs61977775	14	92732306	C	A	8.7925e-12	0.109441655026615	0.0870112662726703	0.0127487166887914	SLC24A4	31564	biofsci
rs7143416	14	92918793	G	A	3.3879e-154	0.4609530609944	0.210812639671529	0.0079693583566085	SLC24A4	31684	biofsci
rs7144506	14	92971568	C	T	5.003e-19	0.285246253826736	0.0906697752554017	0.0101736692685758	SLC24A4	23694	biofsci
rs72691141	14	92634069	A	G	7.1049e-15	0.0183812970302717	0.273227617598724	0.0351065962890892	SLC24A4	22484	biofsci
rs72697228	14	92971072	A	G	5.8862e-11	0.0533385022347897	-0.125367938558632	0.0191503763169071	SLC24A4	27001	biofsci
rs72697234	14	93005264	G	A	9.7314e-16	0.0340086830680174	-0.197679249560985	0.0246175902317541	SLC24A4	25114	biofsci
rs7493127	14	92954757	G	A	4.7778e-300	0.467868014581533	-0.294760944096689	0.00796147690640755	SLC24A4	31684	biofsci
rs75263396	14	92898588	A	G	4.6657e-08	0.021602326811211	0.171593946595861	0.0314056053654712	SLC24A4	23985	biofsci
rs75650997	14	92867259	T	C	1.7637e-38	0.0254695030746219	-0.341046434080413	0.0262911704592553	SLC24A4	29143	biofsci
rs76519749	14	92815008	C	T	8.0182e-65	0.0950026402957131	0.254728778584061	0.0149828119204337	SLC24A4	25906	biofsci
rs78116952	14	92850076	C	T	1.634e-19	0.0345687219544624	-0.204860442683703	0.0226733415253177	SLC24A4	29143	biofsci
rs78521571	14	92911579	A	G	2.376e-16	0.0554350998624025	-0.148672901643687	0.0181277466827233	SLC24A4	29058	biofsci
rs8010788	14	92894947	C	G	2.5792e-89	0.48284452496886	-0.159586917686892	0.00796429336987552	SLC24A4	31568	biofsci
rs8013152	14	92824582	T	C	2.7172e-91	0.212916682325529	-0.196632675537359	0.0097039779469755	SLC24A4	31684	biofsci
rs8014153	14	93055078	T	C	9.27e-11	0.0568424651679631	0.117250385620253	0.0180983847526825	SLC24A4	28473	biofsci
rs80194260	14	92669798	G	A	4.2144e-14	0.24307869513349	-0.0726462935508198	0.00961680326588472	SLC24A4	29384	biofsci
