## Supplementary material for "Multi-level Regulatory Roles of Lactate Metabolism Gene Network in Oral Cancer: Machine Learning Insights": SLC24A5.csv

SNP	CHR	BP	effect_allele	other_allele	P	EAF	BETA	SE	gene	samplesize	source
rs111248339	15	48796978	A	G	7.489e-14	0.0145839729812711	0.483294636333668	0.0646193574539274	SLC24A5	8332	biofsci
rs12592845	15	48684958	T	C	4.2235e-13	0.091385109310503	0.10508269594907	0.0144975643873833	SLC24A5	28650	biofsci
rs149737692	15	48670066	A	G	3.4166e-25	0.0411634306680936	0.218048161319711	0.021027837535051	SLC24A5	28650	biofsci
rs17352050	15	48659370	G	C	2.3832e-12				SLC24A5	5075	biofsci
rs17352842	15	48694211	T	C	9.4561e-11	0.173906298479677	0.0708257183642366	0.0109373213855452	SLC24A5	29094	biofsci
rs61248772	15	48598726	T	A	1.3566e-225	0.156809088850306	0.366291912189579	0.0114233828115172	SLC24A5	28979	biofsci
rs72737966	15	48538085	G	C	1.8529e-09				SLC24A5	5075	biofsci
rs75168070	15	48462320	C	T	2.2946e-31	0.0212266849753976	0.503294094607184	0.043200839014874	SLC24A5	12895	biofsci
rs76303997	15	48226093	A	T	1.7173e-14				SLC24A5	5075	biofsci
