## Supplementary material for "Multi-level Regulatory Roles of Lactate Metabolism Gene Network in Oral Cancer: Machine Learning Insights": SLC24A6.csv

SNP	CHR	BP	effect_allele	other_allele	P	EAF	BETA	SE	gene	samplesize	source
rs141484295	12	113815188	A	C	1.2643e-10	0.0189564564564565	-0.244199583937104	0.0379704855841127	SLC24A6	18648	biofsci
rs1732803	12	113519816	T	G	2.3827e-10	0.410083713850837	-0.0561736494338546	0.00886831003660361	SLC24A6	26280	biofsci
rs233713	12	113049776	A	G	4.2102e-08	0.040111821762887	0.128565036566939	0.0234530695331714	SLC24A6	23609	biofsci
rs35025007	12	113582020	T	A	2.1172e-22	0.0231417835212171	0.309962083976796	0.0318363702074544	SLC24A6	21822	biofsci
rs61932123	12	113749977	G	A	1.8572e-23	0.0676143651132963	0.183780980690628	0.01841418988123	SLC24A6	23390	biofsci
rs7295776	12	113789339	C	T	2.4953e-08	0.0741398695749944	0.100881475228324	0.0180995524029503	SLC24A6	22235	biofsci
rs73205294	12	113521077	G	T	1.9802e-20	0.0601414643471612	0.170358772329076	0.0183903246428538	SLC24A6	26155	biofsci
rs77002009	12	113764166	A	T	6.7328e-15	0.0443440771915418	0.383368945576536	0.049216117283078	SLC24A6	4871	biofsci
rs78468550	12	113736985	A	G	5.0439e-49	0.122300783489394	-0.196354876922709	0.0133424983469377	SLC24A6	26165	biofsci
rs79165243	12	113831881	A	G	5.3147e-13	0.0157908919428725	0.300517816735824	0.0416396913907004	SLC24A6	18555	biofsci
rs7962389	12	113769762	A	G	3.3065e-166	0.114667119821759	0.374729201344558	0.0136378234079367	SLC24A6	26481	biofsci
