## Supplementary material for "Multi-level Regulatory Roles of Lactate Metabolism Gene Network in Oral Cancer: Machine Learning Insights": SLC25A1.csv

SNP	CHR	BP	effect_allele	other_allele	P	EAF	BETA	SE	gene	samplesize	source
rs117053154	22	19257774	A	G	2.8416e-18	0.0167073501491728	0.313668137603476	0.035980194269595	SLC25A1	23510	biofsci
rs117099044	22	19229228	T	C	1.2566e-12	0.0239699403990671	0.210230371478872	0.0296136653207973	SLC25A1	24370	biofsci
rs13447258	22	19494074	A	G	2.2204e-09	0.0549250288350634	-0.113487907320446	0.0189760069759633	SLC25A1	26750	biofsci
rs140040762	22	18951736	A	G	1.0259e-24	0.0586690017513135	0.232548615645552	0.0226567240496446	SLC25A1	17637	biofsci
rs144676659	22	19294275	A	G	4.7002e-10	0.0162007986309184	0.232045238018792	0.0372530042252712	SLC25A1	22605	biofsci
rs146079462	22	19174199	A	G	2.8394e-13	0.0145623425692695	0.323248872949267	0.0442691454209543	SLC25A1	17779	biofsci
rs1468269	22	19146873	A	G	1.6159e-55	0.229284442035158	-0.150190443931812	0.00956895205865416	SLC25A1	30901	biofsci
rs147719375	22	19278843	G	C	3.5871e-11	0.0377283558379666	-0.489604572675111	0.0739561603388283	SLC25A1	2518	biofsci
rs151161767	22	19250104	A	G	7.9259e-11	0.0219418139217026	-0.196298851067081	0.0301909981800828	SLC25A1	25561	biofsci
rs1771546	22	19182813	T	C	2.0065e-33	0.0345094116577248	0.283660867241965	0.0235454012684866	SLC25A1	27069	biofsci
rs1780638	22	19177522	A	G	5.2096e-227	0.337126788208206	0.270802962314989	0.00841878856310101	SLC25A1	31568	biofsci
rs2158336	22	19145322	T	C	3.7669e-14	0.0427302302302302	-0.182351093010583	0.024092470802582	SLC25A1	21059	biofsci
rs2540638	22	18959060	G	A	2.357e-11	0.490954643066311	0.0661044742384271	0.00989291742568499	SLC25A1	20442	biofsci
rs35412563	22	19162357	A	G	5.0871e-18	0.037571203490486	0.186274106657463	0.0215308451317648	SLC25A1	29828	biofsci
rs372579	22	18893238	G	A	3.3424e-10	0.576022889842632	0.059858454346449	0.00952841475723865	SLC25A1	22550	biofsci
rs3747053	22	19162696	A	G	3.0886e-35	0.11019711314605	-0.159257038227143	0.0128572036093151	SLC25A1	30847	biofsci
rs4284914	22	19146562	T	C	1.9656e-08	0.0338872899452233	0.134502583981849	0.0239537290487879	SLC25A1	26617	biofsci
rs5993613	22	19343881	T	C	1.937e-09	0.0325726978998385	-0.13843306018201	0.0230614147034734	SLC25A1	29835	biofsci
rs5993641	22	19426166	G	T	6.5622e-16	0.367953026469811	0.0666791611817897	0.00825390371749578	SLC25A1	31558	biofsci
rs62223883	22	19197381	T	C	3.6634e-17	0.0354349951124145	0.201614868188934	0.0239350936900699	SLC25A1	25535	biofsci
rs715544	22	19133605	A	G	1.0619e-91	0.106910644621958	0.319017731923979	0.0157077309215336	SLC25A1	21224	biofsci
rs7285905	22	18994024	C	A	5.8845e-15	0.637612151739336	-0.0861155301108339	0.0110316838040063	SLC25A1	17781	biofsci
rs807673	22	19158116	A	G	1.125e-45	0.131308955616521	-0.166852555933247	0.0117621077665553	SLC25A1	31684	biofsci
rs8142341	22	19138172	G	C	4.0239e-08	0.269947666499391	-0.0633965916524571	0.0115482798062657	SLC25A1	19024	biofsci
rs885976	22	19432456	G	A	1.9679e-08	0.265004321845992	0.050540339483651	0.00900111123682541	SLC25A1	31684	biofsci
