## Supplementary material for "Multi-level Regulatory Roles of Lactate Metabolism Gene Network in Oral Cancer: Machine Learning Insights": SLC25A3.csv

SNP	CHR	BP	effect_allele	other_allele	P	EAF	BETA	SE	gene	samplesize	source
rs11109601	12	99174032	C	T	3.1931e-16	0.0728163298766242	0.129533437899455	0.0158627264477222	SLC25A3	29432	biofsci
rs17815383	12	99148442	C	A	5.272e-14	0.0951208510318385	0.101966993154089	0.0135502509141524	SLC25A3	31638	biofsci
rs1874877	12	99166308	T	C	1.4549e-08	0.612847020559879	-0.0468250428568321	0.00826334007285358	SLC25A3	30862	biofsci
rs201393	12	99238302	G	A	2.8782e-10	0.263471923265738	0.0570125248265103	0.00904185695221719	SLC25A3	31516	biofsci
rs249825	12	98910521	G	C	2.268e-10	0.255215577190542	-0.0578270449207442	0.00911825240397108	SLC25A3	31638	biofsci
rs28372744	12	98987445	A	G	1.7673e-180	0.0578961214672279	0.487580855763205	0.0170204894721977	SLC25A3	31643	biofsci
rs35801031	12	98963378	T	C	5.7997e-20	0.127171122186981	0.109363118400357	0.0119547357812395	SLC25A3	31519	biofsci
rs58703913	12	99011903	T	C	2.3245e-47	0.505983330784524	-0.115758408392361	0.00800813611751981	SLC25A3	31191	biofsci
rs6538875	12	98901629	T	C	8.4817e-11	0.317715019255456	-0.0555317899056404	0.00855427544489739	SLC25A3	31521	biofsci
rs741525	12	98792019	A	C	3.8484e-11	0.639345844918134	0.0553447063650695	0.00837287539562323	SLC25A3	30931	biofsci
rs77049708	12	99317397	A	G	1.918e-09	0.033783503012674	0.137765431971712	0.02294293336415	SLC25A3	29100	biofsci
rs78575737	12	98771554	C	T	7.4605e-38	0.0220311184006383	0.372970941615303	0.028999925481903	SLC25A3	27594	biofsci
rs7978134	12	99022974	T	C	8.8528e-16	0.166278326881882	-0.0858525921773546	0.0106760585178764	SLC25A3	31644	biofsci
