## Supplementary material for "Multi-level Regulatory Roles of Lactate Metabolism Gene Network in Oral Cancer: Machine Learning Insights": SLC25A4.csv

SNP	CHR	BP	effect_allele	other_allele	P	EAF	BETA	SE	gene	samplesize	source
rs10013107	4	186042066	T	A	3.6117e-18	0.729099587105572	0.0782054500487935	0.00899895863860462	SLC25A4	31260	biofsci
rs11725533	4	186209273	G	A	7.8115e-15	0.048595451939614	-0.145076222053835	0.0186698867595597	SLC25A4	31026	biofsci
rs11732568	4	186079517	A	G	4.0233e-15	0.654915398613854	-0.0666879357187855	0.00849073562155095	SLC25A4	30688	biofsci
rs28564799	4	186386411	T	G	1.5315e-10	0.085144388210777	-0.096291088680037	0.0150407823617677	SLC25A4	28374	biofsci
rs3108229	4	186170358	G	A	5.7101e-70	0.479965255485479	-0.141370271640064	0.00799492558405564	SLC25A4	31340	biofsci
rs36063074	4	186089026	A	G	4.5668e-08	0.0503767653076501	0.112016839548141	0.0204877621487227	SLC25A4	24900	biofsci
rs60894332	4	186067675	G	A	4.2769e-65	0.0475689931962388	-0.321357229781679	0.0188609847156201	SLC25A4	31023	biofsci
rs6851813	4	186290246	C	A	3.2069e-39	0.253850509626274	-0.120223211660976	0.00917608356569144	SLC25A4	31351	biofsci
rs72700044	4	185988043	C	T	3.876e-09	0.0614230127848805	-0.103193969736756	0.0175222810413388	SLC25A4	28248	biofsci
rs9685290	4	186158907	G	T	9.4149e-13	0.0544710806697108	-0.126040863139586	0.0176562439609428	SLC25A4	31141	biofsci
