## Supplementary material for "Multi-level Regulatory Roles of Lactate Metabolism Gene Network in Oral Cancer: Machine Learning Insights": SLC25A11.csv

SNP	CHR	BP	effect_allele	other_allele	P	EAF	BETA	SE	gene	samplesize	source
rs111381685	17	4911871	G	T	6.1437e-11	0.0374145470222332	0.191247833396435	0.0292409995407673	SLC25A11	16237	biofsci
rs11654312	17	4817602	G	C	2.1521e-14	0.0568512004893715	-0.144278286810001	0.0188816268138513	SLC25A11	26156	biofsci
rs117453457	17	5683702	T	G	9.3564e-11	0.0266217870257038	-0.195203847486791	0.0301389339622639	SLC25A11	21242	biofsci
rs118104465	17	5404997	C	T	2.2733e-08	0.0291802025606727	-0.145177618950315	0.0259723453763735	SLC25A11	26165	biofsci
rs16954304	17	4871518	C	T	1.7509e-56	0.0680263157894737	-0.272679267832269	0.0172188397289907	SLC25A11	26600	biofsci
rs1805435	17	5341749	G	A	1.4744e-11	0.707617723326694	-0.0643317492875208	0.00953006477949763	SLC25A11	26609	biofsci
rs1806220	17	5288492	C	T	1.9973e-14	0.0196027409142163	-0.256993174927796	0.0335903663574785	SLC25A11	23058	biofsci
rs183583130	17	4942516	T	G	1.4583e-20	0.0207654231558614	-0.358144697746159	0.038526753199888	SLC25A11	16566	biofsci
rs2243102	17	4839149	C	T	3.4747e-135	0.565222293209065	-0.2163806487499	0.00874434834836252	SLC25A11	26609	biofsci
rs2586531	17	4800233	A	G	1.5053e-12	0.177661204215217	0.0891664704589941	0.0126046381107129	SLC25A11	21541	biofsci
rs34040038	17	4706356	T	C	1.1435e-31	0.582796271637816	-0.122541265917271	0.0104655620392238	SLC25A11	18775	biofsci
rs346823	17	4937903	A	C	9.8523e-11	0.0466638952400748	0.139836126293387	0.0216156752447577	SLC25A11	24055	biofsci
rs35869213	17	4769810	A	G	2.6823e-08	0.0500787846955679	-0.114594303248722	0.0206071505059832	SLC25A11	24751	biofsci
rs3764897	17	4722876	A	G	2.858e-21	0.132974204510349	-0.122521819404556	0.0129410331341884	SLC25A11	25896	biofsci
rs4790268	17	5475132	T	C	2.7262e-10	0.805597706963413	-0.073239361267519	0.0116006211023409	SLC25A11	23724	biofsci
rs4790738	17	4974992	T	G	4.2798e-24	0.786237739110827	-0.107056913538828	0.0105737311886484	SLC25A11	26609	biofsci
rs55735639	17	4804016	T	C	4.4482e-09	0.0157558228040798	-0.410993612381737	0.0700589138793361	SLC25A11	6569	biofsci
rs75322286	17	4840526	T	A	4.9992e-12	0.0191289383108287	-0.236798866900253	0.034291342683405	SLC25A11	22662	biofsci
rs79248783	17	4761395	C	T	1.1595e-21	0.924487594390507	-0.168089839810813	0.0175798608807	SLC25A11	23175	biofsci
rs8081550	17	4704153	C	T	9.856e-22	0.591913043478261	-0.0908665852130357	0.00948671321769371	SLC25A11	23000	biofsci
