## Supplementary material for "Multi-level Regulatory Roles of Lactate Metabolism Gene Network in Oral Cancer: Machine Learning Insights": SLC25A12.csv

SNP	CHR	BP	effect_allele	other_allele	P	EAF	BETA	SE	gene	samplesize	source
rs1047889	2	172946527	C	T	3.592e-11	0.556582952815829	-0.0532130860259241	0.00803823051751119	SLC25A12	31355	biofsci
rs113041113	2	172762326	T	C	2.4553e-09	0.0153092639238735	0.22679593030622	0.0380242988190494	SLC25A12	22940	biofsci
rs115344241	2	173106588	T	C	1.1445e-08	0.0257404140748306	-0.156211812291303	0.0273690889850905	SLC25A12	26617	biofsci
rs11678892	2	172535622	G	T	2.4265e-46	0.126592506294863	-0.170752402110186	0.0119468261497258	SLC25A12	31684	biofsci
rs146230954	2	172913522	G	A	3.0121e-14	0.0327221130757477	0.180533756992954	0.0237610072510765	SLC25A12	27980	biofsci
rs146701232	2	172697771	A	G	2.1531e-10	0.0356415478615071	0.154056808345564	0.0242609147000888	SLC25A12	24715	biofsci
rs17428174	2	172886148	C	T	2.3182e-25	0.764394167167769	-0.0974138409428894	0.00936095488765465	SLC25A12	31683	biofsci
rs62183818	2	172900958	C	T	3.733e-10	0.0532902221423867	0.133650615320624	0.0213335805325987	SLC25A12	21776	biofsci
rs6709156	2	172591944	C	T	1.1376e-105	0.270832455216017	0.204707698830755	0.00937615417311362	SLC25A12	28800	biofsci
rs6745725	2	172454933	C	T	4.818e-18	0.467078807922132	0.0689343904231958	0.00796229791434067	SLC25A12	31684	biofsci
