## Supplementary material for "Multi-level Regulatory Roles of Lactate Metabolism Gene Network in Oral Cancer: Machine Learning Insights": SLC25A13.csv

SNP	CHR	BP	effect_allele	other_allele	P	EAF	BETA	SE	gene	samplesize	source
rs10250928	7	95736364	C	A	1.7729e-11	0.0811747396135827	-0.0996495775176327	0.0148210868621451	SLC25A13	30518	biofsci
rs117085170	7	95451189	A	G	3.3054e-15	0.0146272919929973	-0.283555730766088	0.0359906240659619	SLC25A13	26781	biofsci
rs11766056	7	96084930	A	G	2.6487e-08	0.187660425788917	-0.0570531937498587	0.0102558320600141	SLC25A13	31183	biofsci
rs12155036	7	95578114	T	C	6.6668e-10	0.193353474320242	-0.0626101244624718	0.0101412621825248	SLC25A13	31171	biofsci
rs12704831	7	95717140	A	G	2.8711e-38	0.0451833848873177	0.26640787553101	0.020596211424298	SLC25A13	27321	biofsci
rs139237132	7	95925264	T	C	6.7648e-22	0.0176436960814884	0.331251902831698	0.0344429786461723	SLC25A13	24317	biofsci
rs143480571	7	95903664	A	G	3.0259e-25	0.0428059263098786	0.215851932564643	0.0207925801029402	SLC25A13	28226	biofsci
rs1634039	7	95583951	G	T	1.0456e-10	0.718184906942504	0.0575041742458428	0.00890116159401929	SLC25A13	31180	biofsci
rs183932067	7	95941748	A	C	1.7096e-17	0.0165408669398318	0.280719929034849	0.0329793149711993	SLC25A13	28260	biofsci
rs184445624	7	96190953	C	T	2.0301e-13	0.0336990595611285	0.180314479515304	0.0245429336883997	SLC25A13	25491	biofsci
rs186219285	7	95925822	G	T	2.2715e-30	0.0245145846262967	0.317258964588602	0.0277004648996439	SLC25A13	27249	biofsci
rs2524983	7	96046442	A	G	6.6907e-40	0.222838137472284	0.126972658787644	0.00960422516452814	SLC25A13	31300	biofsci
rs56210033	7	95814193	C	A	5.4469e-18	0.012497222839369	0.362159827050923	0.0418987039174107	SLC25A13	23079	biofsci
rs62472398	7	95956865	T	C	4.0621e-20	0.0606813627254509	-0.157019906225554	0.0170926485049153	SLC25A13	30025	biofsci
rs6465486	7	95757895	A	G	8.9385e-33	0.737757901461911	0.108345802629374	0.00908666867635393	SLC25A13	31300	biofsci
rs68189065	7	96224085	G	A	1.5215e-10	0.767025292563231	0.0606565659841023	0.00947285200901148	SLC25A13	31181	biofsci
rs6957658	7	95897563	T	C	1.6769846438804e-308	0.653812906378021	0.320733298599572	0.00840126198632604	SLC25A13	31298	biofsci
rs72615138	7	95896847	A	G	5.1548e-23	0.026179604261796	0.248593981083273	0.0251643905214472	SLC25A13	30971	biofsci
rs73239790	7	96071097	A	C	2.9434e-20	0.170281582952816	-0.0985669903035363	0.0106895194941423	SLC25A13	30971	biofsci
rs75080701	7	95894151	G	A	9.9102e-21	0.0375446726622943	-0.198750218193837	0.0212863037585774	SLC25A13	30538	biofsci
rs76128404	7	95655599	G	A	3.5461e-10	0.0382829743511683	0.131360044493455	0.0209408797356015	SLC25A13	30969	biofsci
rs76149623	7	95826453	C	A	2.206e-43	0.1298401572784	-0.173345589519106	0.0125519970398043	SLC25A13	28089	biofsci
rs7800973	7	95996570	C	T	2.8567e-70	0.29207805784644	0.157750300550142	0.00890153317966909	SLC25A13	30518	biofsci
rs7804847	7	95669159	G	T	2.8992e-11	0.207535563244906	-0.0661909647636964	0.00995113427802279	SLC25A13	30701	biofsci
