## Supplementary material for "Multi-level Regulatory Roles of Lactate Metabolism Gene Network in Oral Cancer: Machine Learning Insights": SLC25A15.csv

SNP	CHR	BP	effect_allele	other_allele	P	EAF	BETA	SE	gene	samplesize	source
rs112420969	13	41276833	A	G	4.1803e-15	0.189805550311497	-0.118549156227832	0.0151031501188427	SLC25A15	14254	biofsci
