## Supplementary material for "Multi-level Regulatory Roles of Lactate Metabolism Gene Network in Oral Cancer: Machine Learning Insights": SLC25A16.csv

SNP	CHR	BP	effect_allele	other_allele	P	EAF	BETA	SE	gene	samplesize	source
rs10823200	10	70217585	G	T	1.0722e-10	0.0699105356536182	-0.100926998312436	0.0156323278522429	SLC25A16	31467	biofsci
rs10998073	10	70093537	G	C	1.6769846438804e-308	0.894176353624962	0.525476102408506	0.0130288607325877	SLC25A16	31128	biofsci
rs112652264	10	70026190	A	G	7.3029e-12	0.0353422931541369	0.154545786351084	0.0225558308669504	SLC25A16	28826	biofsci
rs11595221	10	70675429	A	G	4.9086e-10	0.0913033377216758	-0.0870307562288911	0.013987585379121	SLC25A16	30802	biofsci
rs11597148	10	70129138	T	G	2.3044e-47	0.157588088412097	-0.172004590147183	0.011898820536483	SLC25A16	26602	biofsci
rs12358016	10	70289472	A	T	1.3877e-94	0.067852250720325	0.358770024166873	0.0173879972164702	SLC25A16	26147	biofsci
rs12413410	10	70385230	A	G	3.2942e-14	0.165214709737106	-0.0823002269115046	0.0108486761371312	SLC25A16	30803	biofsci
rs138250735	10	70523330	A	G	1.6007e-08	0.0332259878341768	-0.142307124833884	0.0251857644432834	SLC25A16	24539	biofsci
rs141361324	10	69846716	T	G	1.6955e-21	0.0386809867427421	0.205360696092085	0.0215660648672693	SLC25A16	28911	biofsci
rs143448196	10	69977121	A	G	3.9224e-49	0.0218188934005186	0.447310080091415	0.0303596571188103	SLC25A16	25417	biofsci
rs143543103	10	70040971	T	C	1.2414e-09	0.0361487318394484	-0.144730868539533	0.0238251878347133	SLC25A16	25281	biofsci
rs150410211	10	69722993	G	A	1.3239e-11	0.0231238243497438	0.222372793002088	0.0328657266375147	SLC25A16	20492	biofsci
rs151118498	10	70112426	G	A	1.9442e-09	0.0212381926478551	-0.200039745689957	0.0333271821951513	SLC25A16	21656	biofsci
rs17554646	10	70590644	T	C	8.8491e-38	0.0341635127986001	0.290943937170213	0.0226454285691101	SLC25A16	29549	biofsci
rs182314296	10	70220095	A	G	1.1211e-44	0.0151706202222397	0.720182325921813	0.0513557572287614	SLC25A16	12689	biofsci
rs182519556	10	69849344	T	C	3.5644e-10	0.0262582056892779	0.212994818040311	0.0339590915387687	SLC25A16	16957	biofsci
rs191323595	10	69819276	T	C	1.0855e-08	0.0376262145170509	0.169507694354205	0.0296497628746205	SLC25A16	15707	biofsci
rs34596854	10	69313004	A	G	4.1627e-10	0.0263452914798206	0.224005249497265	0.0358528864894229	SLC25A16	15164	biofsci
rs34948976	10	70008290	T	C	2.7474e-10	0.0578404976325318	-0.117416979317543	0.0186010042642328	SLC25A16	26518	biofsci
rs3740591	10	70287303	T	C	4.4628e-111	0.581952920662598	-0.184710909949603	0.00824808478680397	SLC25A16	30210	biofsci
rs3814182	10	69934258	C	G	1.4752e-37	0.43241913663756	0.106674888646903	0.00832864014044934	SLC25A16	29369	biofsci
rs6480279	10	69378278	A	G	2.3642e-10	0.897292659675882	0.0836994360771438	0.01321097229578	SLC25A16	31086	biofsci
rs6864	10	70776594	C	A	2.2378e-15	0.469544201502964	-0.0633277826418506	0.00798846817895534	SLC25A16	31457	biofsci
rs7075560	10	70467696	G	A	1.3035e-27	0.176090895364638	0.113953151071298	0.0104650746238185	SLC25A16	31468	biofsci
rs7089312	10	70982532	A	G	4.5817e-10	0.309890524726312	0.0537268338735266	0.00861987740434253	SLC25A16	31466	biofsci
rs7097776	10	69935059	A	G	2.4881e-20	0.281145477094216	-0.0819172835756648	0.00886646645477484	SLC25A16	31470	biofsci
rs75459334	10	70579000	T	C	1.6662e-28	0.0265468860401736	0.308777051082053	0.0278815533817974	SLC25A16	24889	biofsci
rs78707108	10	70738349	T	G	1.9189e-32	0.0156022000224492	0.447228131327568	0.0377099025546656	SLC25A16	22893	biofsci
rs7893969	10	70085529	T	C	1.0315e-67	0.425720620842572	-0.140165079641323	0.00806144093272155	SLC25A16	31470	biofsci
