## Supplementary material for "Multi-level Regulatory Roles of Lactate Metabolism Gene Network in Oral Cancer: Machine Learning Insights": SLC25A17.csv

SNP	CHR	BP	effect_allele	other_allele	P	EAF	BETA	SE	gene	samplesize	source
rs111355898	22	41530438	A	G	3.6805e-11	0.107487027427724	-0.0925095151717767	0.0139822730830049	SLC25A17	26659	biofsci
rs11575919	22	41072333	G	A	8.9879e-09	0.120259213947087	-0.0707159864062946	0.0123014275486718	SLC25A17	31231	biofsci
rs138337	22	41231053	G	A	1.29e-61	0.451846118997282	0.132461095201547	0.0079974095998036	SLC25A17	31563	biofsci
rs2235851	22	41660645	A	G	2.465e-13	0.180658108978	-0.0758293411709221	0.0103580675842698	SLC25A17	31484	biofsci
rs4821944	22	40814636	T	C	4.2967e-08	0.280691897098367	0.0497809995961384	0.00908677708749606	SLC25A17	29992	biofsci
rs5996014	22	41689509	T	C	2.1255e-14	0.767753664356323	-0.0721335294424164	0.00943834944160579	SLC25A17	31478	biofsci
rs6002179	22	41245457	G	C	4.4399e-11	0.0462276410334811	-0.125530644537102	0.019052993023769	SLC25A17	31239	biofsci
rs76793398	22	41260931	T	C	9.2904e-09	0.047221996258033	0.1111675452022	0.0193563771420463	SLC25A17	29661	biofsci
rs9611525	22	41640659	T	C	4.6959e-15	0.325130095403296	0.0705100204439482	0.00899959417521165	SLC25A17	28135	biofsci
