## Supplementary material for "Multi-level Regulatory Roles of Lactate Metabolism Gene Network in Oral Cancer: Machine Learning Insights": SLC25A19.csv

SNP	CHR	BP	effect_allele	other_allele	P	EAF	BETA	SE	gene	samplesize	source
rs10852759	17	73192415	C	T	6.8838e-24	0.220358246953992	0.105555248831974	0.0104732054880613	SLC25A19	26533	biofsci
rs55772302	17	73305836	A	T	2.3136e-16	0.0881497980293707	-0.116172093935229	0.0141595580395184	SLC25A19	31026	biofsci
rs55994995	17	73309432	G	A	4.4902e-08	0.0475805800145408	0.106164262572208	0.0194070383467769	SLC25A19	29295	biofsci
rs80337330	17	73285717	T	G	4.7506e-08	0.0979549709567472	0.0815543161126115	0.014935320229395	SLC25A19	25368	biofsci
