## Supplementary material for "Multi-level Regulatory Roles of Lactate Metabolism Gene Network in Oral Cancer: Machine Learning Insights": SLC25A22.csv

SNP	CHR	BP	effect_allele	other_allele	P	EAF	BETA	SE	gene	samplesize	source
rs10902203	11	711149	A	G	6.1583e-09	0.132361454660281	-0.0785108029755329	0.0135076997015868	SLC25A22	23862	biofsci
rs12277141	11	798865	G	C	5.7769e-11	0.677300547040026	-0.0648627225007101	0.00990361292648336	SLC25A22	23324	biofsci
rs4963160	11	772633	G	C	2.4495e-18	0.119165056442591	-0.12172341677129	0.0139360936951925	SLC25A22	24527	biofsci
rs7124408	11	703807	A	G	1.0031e-08	0.020525270359744	-0.21035889663048	0.0367112086404216	SLC25A22	18454	biofsci
