## Supplementary material for "Multi-level Regulatory Roles of Lactate Metabolism Gene Network in Oral Cancer: Machine Learning Insights": SLC25A23.csv

SNP	CHR	BP	effect_allele	other_allele	P	EAF	BETA	SE	gene	samplesize	source
rs10404423	19	6461011	C	G	1.7519e-88	0.443851768669287	-0.264766309479244	0.013276751670047	SLC25A23	11491	biofsci
rs10414082	19	6491876	G	T	9.9257e-10	0.163770510483136	0.114861650459078	0.0187971149247337	SLC25A23	10333	biofsci
rs1053377	19	6494502	T	C	3.8369e-08	0.369712781677133	0.0682542886018093	0.0124137076190476	SLC25A23	13924	biofsci
rs34680043	19	6488778	G	A	1.581e-14	0.0598221967307141	-0.225308952547404	0.0293344294852558	SLC25A23	10331	biofsci
rs3760749	19	6502812	G	A	1.1995e-08	0.198692581275359	0.0885384929154713	0.0155336139716255	SLC25A23	13015	biofsci
rs74174383	19	6465933	T	C	4.2755e-19	0.0781045751633987	0.231488589703529	0.0259234453233063	SLC25A23	10333	biofsci
rs75252567	19	6460255	C	T	1.1108e-49	0.0525060405179357	0.438213290574967	0.0295716419507087	SLC25A23	11493	biofsci
rs78699598	19	6458609	T	A	2.7332e-41	0.0201084277969443	-0.632319635164521	0.0469822222922363	SLC25A23	11496	biofsci
rs8107023	19	6410422	G	A	8.8417e-12	0.666576023618988	-0.0870039724161133	0.0127495160411063	SLC25A23	13840	biofsci
