## Supplementary material for "Multi-level Regulatory Roles of Lactate Metabolism Gene Network in Oral Cancer: Machine Learning Insights": SLC25A24.csv

SNP	CHR	BP	effect_allele	other_allele	P	EAF	BETA	SE	gene	samplesize	source
rs1104997	1	108596672	C	T	4.8578e-16	0.028006947459835	-0.238881271597653	0.0294370020453054	SLC25A24	21196	biofsci
rs11102178	1	109200991	A	G	1.7664e-22	0.0269438705990945	-0.255362300340097	0.0261794593502453	SLC25A24	27826	biofsci
rs11102504	1	109369609	A	C	2.429e-14	0.243674514600214	-0.0710632955272588	0.00931916536978018	SLC25A24	31239	biofsci
rs111807063	1	108554190	A	G	1.8258e-16	0.0259673874150181	-0.2332030570586	0.0283257487712227	SLC25A24	24638	biofsci
rs11185224	1	108525730	A	G	1.9504e-30	0.387924874961723	0.105939117441667	0.00923917195971386	SLC25A24	24669	biofsci
rs11185242	1	108583352	A	T	3.2083e-42	0.513704553145092	0.108242140148224	0.00794951162205493	SLC25A24	31672	biofsci
rs11185296	1	108714152	A	G	9.8675e-20	0.0413730699626507	-0.183179430871587	0.0201510875187383	SLC25A24	31046	biofsci
rs114447411	1	108690285	C	T	1.9758e-29	0.0134057971014493	0.523615846081457	0.0464849564178066	SLC25A24	17495	biofsci
rs114802325	1	109057248	T	A	6.2042e-109	0.216621356290591	-0.214247252163046	0.0096624416937134	SLC25A24	31559	biofsci
rs115099008	1	109421901	T	C	5.2428e-21	0.0590276334926241	-0.165289765796994	0.0175761644581139	SLC25A24	29140	biofsci
rs115181431	1	108587369	A	G	3.2263e-13	0.0192324736328991	-0.22558036792816	0.0309675975959805	SLC25A24	27641	biofsci
rs11590483	1	108574647	T	C	3.1569e-26	0.0234451030699814	-0.29757755804239	0.028087928457444	SLC25A24	27681	biofsci
rs116387487	1	108749471	C	T	5.3198e-17	0.0227770945837566	0.257554691082943	0.0307362839170527	SLC25A24	23778	biofsci
rs12031483	1	108684831	C	G	1.386e-71	0.793168380983235	-0.181027229591975	0.0101183970393874	SLC25A24	29769	biofsci
rs12035019	1	109393302	T	C	3.1462e-10	0.0567351598173516	0.108603253519592	0.0172619015369295	SLC25A24	31355	biofsci
rs12047398	1	108693305	C	G	1.6769846438804e-308	0.563202989356081	0.354000607976975	0.00802384046585738	SLC25A24	31569	biofsci
rs12070845	1	109261850	A	G	2.8074e-47	0.0777362479707026	-0.214681061890952	0.0148649477493545	SLC25A24	31562	biofsci
rs12124705	1	108872823	A	G	6.0481e-114	0.815093205051112	0.232149064791085	0.0102327362835418	SLC25A24	31683	biofsci
rs12409813	1	108524089	T	G	4.3721e-12	0.792344695403811	0.0678168120891841	0.00979346572258496	SLC25A24	31684	biofsci
rs12736053	1	108711259	C	T	5.4813e-13	0.0140224951901732	-0.31813298772325	0.044107336742586	SLC25A24	18589	biofsci
rs12741759	1	109184672	T	C	1.4989e-21	0.061318755826765	-0.165963809463699	0.017405748239507	SLC25A24	28673	biofsci
rs1277223	1	109372728	A	T	7.1292e-22	0.623768027702728	0.0792325887605742	0.00824326231929235	SLC25A24	31354	biofsci
rs138992974	1	108487567	G	A	3.3581e-13	0.025005424170102	0.214988332228298	0.029534609878599	SLC25A24	23511	biofsci
rs139116687	1	108675506	A	G	6.8523e-54	0.0524202798807066	-0.277490638245456	0.0179534706844195	SLC25A24	31229	biofsci
rs141598187	1	109365157	A	G	4.7645e-22	0.0410387873383861	-0.207468755271847	0.0214922259221654	SLC25A24	27505	biofsci
rs143785326	1	108742844	A	G	1.2482e-15	0.0290740160768347	0.216273897951028	0.0270355890233296	SLC25A24	24233	biofsci
rs147878156	1	109223904	A	G	6.5622e-32	0.0439980870396939	0.241903285733078	0.020576481183117	SLC25A24	28076	biofsci
rs148715348	1	108706044	T	C	5.0183e-28	0.0232280230039585	0.379178497248772	0.0345477196709737	SLC25A24	18464	biofsci
rs149639959	1	108732514	G	T	4.7701e-09	0.0126271283281911	-0.31533395136374	0.0538572077478634	SLC25A24	13826	biofsci
rs150647513	1	109447270	T	C	4.7701e-09	0.0175097276264591	0.214837104033927	0.036692303126151	SLC25A24	21588	biofsci
rs17513945	1	108691999	T	C	3.5752e-67	0.0501141552511416	-0.316926274621965	0.0183027220585803	SLC25A24	31355	biofsci
rs17514537	1	108724541	C	T	1.1206e-25	0.0327232052064267	0.241752451954683	0.0230778914567021	SLC25A24	29660	biofsci
rs17553619	1	109261509	G	A	4.8677e-24	0.0610132839048502	0.169753877665555	0.0167867052001063	SLC25A24	30971	biofsci
rs17574098	1	108745751	A	C	4.7045e-96	0.133000112743808	0.24328278114899	0.0116984810204313	SLC25A24	31684	biofsci
rs189469609	1	109457925	A	G	8.2107e-10	0.0700521148951642	0.098506531859269	0.0160410578024832	SLC25A24	29828	biofsci
rs192449542	1	108911513	T	C	6.5764e-09	0.0174286214748643	-0.187632927574412	0.0323432554038598	SLC25A24	27911	biofsci
rs2275343	1	109279130	G	T	9.9631e-10	0.239910144599237	0.0569500734023555	0.00932064506347776	SLC25A24	31562	biofsci
rs3006864	1	109255513	G	T	7.3438e-12	0.020771144278607	-0.1987894808414	0.0290173968851942	SLC25A24	29195	biofsci
rs4970803	1	109258941	A	G	6.7809e-16	0.634125990821861	-0.072611267400171	0.00899288698712842	SLC25A24	26648	biofsci
rs57264087	1	108896087	C	T	1.6385e-42	0.169633774160732	0.157561246722705	0.0115300247138888	SLC25A24	26701	biofsci
rs591141	1	108694894	C	T	1.6769846438804e-308	0.267541057536924	0.353026228610456	0.00897383618527068	SLC25A24	31684	biofsci
rs61797288	1	108553754	A	G	1.4539e-30	0.0311270820181615	0.292059040029399	0.0254147811054412	SLC25A24	25668	biofsci
rs6604132	1	109401017	C	A	4.5953e-09	0.283513097072419	-0.0516607669826013	0.00881402562318318	SLC25A24	31684	biofsci
rs6666963	1	108528419	A	G	6.5166e-10	0.781376518218624	-0.0622873536675558	0.0100834283603503	SLC25A24	28787	biofsci
rs676961	1	109698281	G	A	8.1611e-11	0.195397425025056	-0.0981936856257354	0.0151125333783356	SLC25A24	13925	biofsci
rs74112082	1	108753610	A	G	4.4783e-12	0.0143590109028718	-0.297594290325618	0.0429987415583901	SLC25A24	19108	biofsci
rs77086595	1	108713086	C	T	1.0855e-08	0.0249015963262628	0.169706589088489	0.0296855914302563	SLC25A24	23367	biofsci
