## Supplementary material for "Multi-level Regulatory Roles of Lactate Metabolism Gene Network in Oral Cancer: Machine Learning Insights": SLC25A25.csv

SNP	CHR	BP	effect_allele	other_allele	P	EAF	BETA	SE	gene	samplesize	source
rs13283456	9	130884753	T	C	6.9931e-14	0.15072629969419	-0.112171619958426	0.0149801842893197	SLC25A25	17406	biofsci
rs13286637	9	131071335	C	T	4.603e-08	0.0573683277176804	-0.11403328893146	0.0208626738380614	SLC25A25	21243	biofsci
rs4837240	9	130873428	A	G	7.417e-52	0.832267884322679	0.163907061625032	0.010817876885129	SLC25A25	30606	biofsci
rs61574581	9	130789145	A	G	1.8552e-09	0.0476149176062446	0.120593690977992	0.0200651721232578	SLC25A25	27386	biofsci
