## Supplementary material for "Multi-level Regulatory Roles of Lactate Metabolism Gene Network in Oral Cancer: Machine Learning Insights": SLC25A26.csv

SNP	CHR	BP	effect_allele	other_allele	P	EAF	BETA	SE	gene	samplesize	source
rs10510954	3	66379758	G	A	1.8103e-38	0.281839800694549	0.126402211257347	0.00974566204249368	SLC25A26	26009	biofsci
rs13078828	3	66479487	A	G	4.8628e-09	0.0393098455598456	-0.148063990245511	0.0253027308723125	SLC25A26	20680	biofsci
rs1678095	3	66295009	G	T	2.2089e-53	0.629667383999698	-0.139663781609397	0.00908057485838542	SLC25A26	26004	biofsci
rs62243289	3	66573233	T	C	2.5097e-08	0.880831949267703	0.0754171618599763	0.0135330824468806	SLC25A26	26009	biofsci
rs78237012	3	66439689	C	A	1.0446e-16	0.93294708235827	-0.145484199488749	0.0175294839974876	SLC25A26	26011	biofsci
rs79203552	3	66430236	T	C	4.4093e-12	0.0784903679172893	-0.116824404932592	0.0168740925472812	SLC25A26	24278	biofsci
