## Supplementary material for "Multi-level Regulatory Roles of Lactate Metabolism Gene Network in Oral Cancer: Machine Learning Insights": SLC25A27.csv

SNP	CHR	BP	effect_allele	other_allele	P	EAF	BETA	SE	gene	samplesize	source
rs116339515	6	46634963	T	C	6.824e-09	0.0399466050366592	0.12394471314984	0.0213871090624885	SLC25A27	28503	biofsci
rs6922629	6	46718990	A	T	3.1875e-12	0.61098946732606	0.0584606777257882	0.00838843450120361	SLC25A27	29896	biofsci
rs737011	6	46555401	A	G	2.5097e-11	0.250772163965682	0.0632371837161574	0.00947671682719019	SLC25A27	29632	biofsci
rs75532080	6	46727814	C	T	5.4705e-12	0.0520206362854686	0.128900063310917	0.0187004110477327	SLC25A27	28993	biofsci
rs76962121	6	46564800	T	G	4.8162e-09	0.0223469898271166	-0.191430081807505	0.0327052008828512	SLC25A27	21396	biofsci
rs9296504	6	46629505	T	C	7.506e-53	0.485437258070578	0.124953482365159	0.00816625378173995	SLC25A27	30016	biofsci
