## Supplementary material for "Multi-level Regulatory Roles of Lactate Metabolism Gene Network in Oral Cancer: Machine Learning Insights": SLC25A28.csv

SNP	CHR	BP	effect_allele	other_allele	P	EAF	BETA	SE	gene	samplesize	source
rs111384276	10	101420636	A	G	2.667e-08	0.0503008729553352	0.106268964074445	0.0191059067752189	SLC25A28	28673	biofsci
rs11598792	10	101545338	G	A	1.3422e-08	0.062996012160935	0.0948218732501772	0.0166919346647732	SLC25A28	30402	biofsci
rs12767621	10	101539089	T	A	1.7063e-13	0.265457496602748	-0.0664247413936711	0.00901285500592552	SLC25A28	31567	biofsci
rs2052318	10	101381519	T	C	4.9925e-60	0.464802495583869	0.130161342049227	0.00796503047738453	SLC25A28	31682	biofsci
rs2756115	10	101508622	C	T	6.0057e-09	0.356871735127213	0.0482321687795374	0.00829201588177788	SLC25A28	31684	biofsci
rs61870397	10	101451972	C	T	9.4283e-10	0.0301065635609204	-0.156175926588004	0.0255243640949881	SLC25A28	26283	biofsci
