## Supplementary material for "Multi-level Regulatory Roles of Lactate Metabolism Gene Network in Oral Cancer: Machine Learning Insights": SLC25A29.csv

SNP	CHR	BP	effect_allele	other_allele	P	EAF	BETA	SE	gene	samplesize	source
rs1044631	14	100407381	C	T	2.4084e-61	0.294963016562148	0.149948094687142	0.00907379516908163	SLC25A29	29202	biofsci
rs112148825	14	101030031	T	C	4.0317e-34	0.0253557738908226	0.333245883781111	0.0273625601475594	SLC25A29	27023	biofsci
rs112354737	14	100745807	C	T	5.557e-34	0.0168539325842697	-0.437489807805362	0.0360002804224155	SLC25A29	23283	biofsci
rs112808881	14	100856950	G	C	1.7923e-24	0.0251858635922853	-0.304544299224798	0.0298292096874312	SLC25A29	22888	biofsci
rs11621814	14	100609888	G	A	5.24e-58	0.310673011556764	-0.165478750436548	0.0103068632241609	SLC25A29	21978	biofsci
rs11624738	14	100805286	C	A	1.7387378938804e-308	0.244602551521099	0.352256143928751	0.00937023400381323	SLC25A29	30820	biofsci
rs117324273	14	101022216	G	A	4.335e-20	0.0207350628930818	-0.691507603926761	0.0753333700747073	SLC25A29	4339	biofsci
rs117391304	14	100523103	T	C	2.8957e-54	0.0298151001540832	0.418068096555418	0.0269517910064931	SLC25A29	23796	biofsci
rs117657265	14	100921633	C	A	8.5608e-14	0.0151342090234152	-0.482973521044367	0.0647304787428957	SLC25A29	8006	biofsci
rs117696874	14	100584805	A	C	8.6728e-25	0.0189119170984456	-0.379567040769382	0.0369235822457034	SLC25A29	19766	biofsci
rs117932661	14	100771880	T	C	1.4334e-193	0.0733918686772285	0.460644390378875	0.0155207819071563	SLC25A29	30521	biofsci
rs11850850	14	100572410	T	C	6.6027e-12	0.0251278052161858	-0.187369547593789	0.0272894767832492	SLC25A29	27408	biofsci
rs1190962	14	100533756	G	A	4.2534e-45	0.117238643126364	0.180244288292377	0.0127905399015311	SLC25A29	29531	biofsci
rs12881826	14	100653248	G	A	9.1857e-67	0.220398570429648	-0.169809903811121	0.00983766504131354	SLC25A29	30068	biofsci
rs138057831	14	100718062	T	C	4.4823e-23	0.0165739172513912	-0.631953817357367	0.0638821144662489	SLC25A29	7517	biofsci
rs138714671	14	100697914	T	C	6.4898e-14	0.0176946410515672	0.3067868978638	0.0409158306033342	SLC25A29	17183	biofsci
rs138892959	14	101097424	A	G	3.7287e-09	0.0128869403480802	-0.448971325446461	0.0761510440392247	SLC25A29	6778	biofsci
rs140891419	14	101080428	G	A	2.1424e-17	0.0221295248868778	-0.30013568497978	0.0353691679016452	SLC25A29	18470	biofsci
rs142184631	14	100353283	G	A	8.0317e-14	0.0277885360185902	0.203313946967445	0.0272181245772905	SLC25A29	24982	biofsci
rs142590838	14	100593461	T	C	2.8221e-23	0.0198345637285422	-0.403941837374466	0.0406437362781948	SLC25A29	15569	biofsci
rs144239028	14	100776740	T	C	2.1213e-32	0.0171383371418527	-0.515238115249321	0.0434759739812609	SLC25A29	15704	biofsci
rs145893831	14	100843409	T	C	1.3842e-28	0.0184970489038786	-0.381299290321607	0.034378852442193	SLC25A29	23302	biofsci
rs147987522	14	100410223	T	C	1.0378e-13	0.0163240628778718	-0.321537883289395	0.0432412866350267	SLC25A29	16653	biofsci
rs148516779	14	100773608	T	C	2.7033e-68	0.0323980012080611	0.46459089968287	0.0266029294534938	SLC25A29	22537	biofsci
rs182889832	14	100711953	T	G	1.0581e-74	0.0235575281666098	-0.576106758179376	0.0315046569133004	SLC25A29	21900	biofsci
rs184585104	14	101216011	A	G	6.4205e-18	0.0216711956521739	0.257756092713593	0.0298847643725905	SLC25A29	26406	biofsci
rs1888578	14	101118455	T	C	1.925e-11	0.726514318496916	-0.0670107883566567	0.00998447267476074	SLC25A29	25243	biofsci
rs1958319	14	100137166	C	T	2.5896e-11	0.615404543642886	0.0565092296820435	0.00847443533218013	SLC25A29	29416	biofsci
rs2104070	14	101214993	G	A	2.5455e-10	0.85912661129693	0.0730851829451138	0.011556248588004	SLC25A29	30935	biofsci
rs2145859	14	100376715	A	G	2.645e-12	0.135620846742174	-0.0859483384798368	0.0122867592749081	SLC25A29	28253	biofsci
rs2295911	14	100184101	A	G	5.9274e-16	0.163003247979455	-0.0882485396530997	0.0109074047552251	SLC25A29	30804	biofsci
rs3118497	14	100666562	A	G	2.4357e-13	0.021238217153497	-0.315955901930671	0.0431492272930557	SLC25A29	12919	biofsci
rs35257667	14	100620013	A	G	1.5402e-124	0.710663809953391	0.210459772368752	0.00886669078061812	SLC25A29	30930	biofsci
rs35347747	14	100785617	T	C	1.6604e-33	0.113405350231787	0.161224333069067	0.0133653046173861	SLC25A29	27839	biofsci
rs4905958	14	100924288	G	A	5.073e-95	0.266624345342009	-0.192451884243026	0.00930550899320776	SLC25A29	29530	biofsci
rs60013592	14	101021558	T	C	8.4458e-63	0.212109773130497	0.16480633896548	0.00985318476195909	SLC25A29	30817	biofsci
rs61984559	14	100609957	T	C	2.8979e-14	0.0270352001935406	-0.194218957563204	0.0255460504246129	SLC25A29	29127	biofsci
rs61990698	14	100805619	T	C	3.219e-20	0.0217360080432805	0.281309999209112	0.0305390000769811	SLC25A29	25213	biofsci
rs7149272	14	100417990	C	A	8.3865e-15	0.0760366902350468	-0.1185784761291	0.0152777782811441	SLC25A29	30491	biofsci
rs72698727	14	101189019	T	C	1.2703e-22	0.172133313202989	0.10443487255054	0.0106697935768183	SLC25A29	30820	biofsci
rs72710007	14	100320764	A	G	1.5376e-10	0.0473831619429814	-0.126767678715215	0.0198024991744587	SLC25A29	28248	biofsci
rs72710038	14	100362954	A	G	1.0986e-34	0.0200406873566204	0.369252581702128	0.0300586582740816	SLC25A29	28178	biofsci
rs72710084	14	100421976	A	G	2.4359e-33	0.109346380025065	-0.1721641945877	0.0143098107078014	SLC25A29	25072	biofsci
rs72711978	14	100687268	T	C	2.4552e-131	0.0474872747838733	-0.475433857546718	0.0194968201018125	SLC25A29	29080	biofsci
rs72711990	14	100763369	G	A	1.6769846438804e-308	0.337837088003551	-0.65818583125402	0.0100006811800818	SLC25A29	22348	biofsci
rs72715830	14	101108949	G	A	4.1478e-22	0.0570817055938825	0.1748842807779	0.0180897307271608	SLC25A29	28388	biofsci
rs73357457	14	100848915	C	T	4.7039e-21	0.0314799473709858	0.241896356848127	0.0256907459719539	SLC25A29	24847	biofsci
rs74787362	14	100765822	A	G	1.5819e-21	0.0162201876342263	0.46477251542436	0.0487714610712265	SLC25A29	13173	biofsci
rs75403841	14	101014133	C	T	1.8234e-15	0.0413782036587043	0.17465184940443	0.0219607752397779	SLC25A29	26137	biofsci
rs76739542	14	100731772	A	G	3.6628e-72	0.0318181818181818	-0.469182370568112	0.0261166146523561	SLC25A29	23796	biofsci
rs78335416	14	100860714	T	G	5.4693e-14	0.0295825269560409	0.521853950280788	0.069392703785858	SLC25A29	3617	biofsci
rs78425541	14	100435731	A	G	1.0333e-37	0.0419238943426779	0.291796543087162	0.0227328463985511	SLC25A29	24088	biofsci
rs78523130	14	100841735	A	G	3.6715e-109	0.0267193607972851	0.58580535061559	0.0263911947837811	SLC25A29	27605	biofsci
rs78557154	14	100749691	C	T	1.6219e-58	0.0535892223683686	-0.324581655480148	0.0201254754481456	SLC25A29	24340	biofsci
rs79544026	14	100713469	C	T	1.1165e-09	0.0186191626409018	0.452114165753326	0.0742156249697674	SLC25A29	4968	biofsci
rs79849811	14	100915696	C	T	4.4549e-08	0.151696990062887	-0.0680007761197645	0.0124277237640522	SLC25A29	25157	biofsci
rs8017376	14	101026596	T	C	1.5645e-23	0.0889497014655328	-0.152736508718673	0.0152777758713526	SLC25A29	26434	biofsci
rs8017586	14	100655022	T	A	1.6769846438804e-308	0.267839857513455	0.441699536765725	0.00919557930473531	SLC25A29	30153	biofsci
rs80229533	14	100559832	T	G	4.7943e-14	0.0195630081300813	-0.323332620997527	0.0428976717123542	SLC25A29	14166	biofsci
