## Supplementary material for "Multi-level Regulatory Roles of Lactate Metabolism Gene Network in Oral Cancer: Machine Learning Insights": SLC25A30.csv

SNP	CHR	BP	effect_allele	other_allele	P	EAF	BETA	SE	gene	samplesize	source
rs75330252	13	45970108	A	G	7.66e-45	0.0554668794892259	0.297407093570898	0.021167011392541	SLC25A30	21301	biofsci
rs9526057	13	45886458	A	G	1.5538e-12	0.754972418615492	0.0724412059671634	0.0102468606381073	SLC25A30	25742	biofsci
rs9526067	13	45975804	T	A	4.8793e-32	0.345003747682354	0.110069371741194	0.00934271869328463	SLC25A30	25349	biofsci
