## Supplementary material for "Multi-level Regulatory Roles of Lactate Metabolism Gene Network in Oral Cancer: Machine Learning Insights": SLC25A32.csv

SNP	CHR	BP	effect_allele	other_allele	P	EAF	BETA	SE	gene	samplesize	source
rs140937073	8	104381781	C	G	2.8534e-08				SLC25A32	5075	biofsci
rs142156884	8	104328977	C	T	6.2681e-11	0.0246459637769467	0.175465176416485	0.0268406186677198	SLC25A32	28872	biofsci
rs3133807	8	104408485	A	G	1.8272e-36	0.158054653883898	0.137587564498418	0.0109096042134557	SLC25A32	31569	biofsci
rs4115670	8	104312715	G	A	3.4407e-19	0.51024760323092	0.0712817505828224	0.00796115020414157	SLC25A32	31569	biofsci
