## Supplementary material for "Multi-level Regulatory Roles of Lactate Metabolism Gene Network in Oral Cancer: Machine Learning Insights": SLC25A34.csv

SNP	CHR	BP	effect_allele	other_allele	P	EAF	BETA	SE	gene	samplesize	source
rs10803398	1	16097237	G	A	8.373e-32	0.154846380312524	0.129105645056759	0.0110011030493928	SLC25A34	31569	biofsci
rs10927787	1	15784216	T	C	2.3827e-10	0.360438444761976	-0.0524215341686313	0.00827582119076003	SLC25A34	31669	biofsci
rs111931297	1	16401645	C	G	2.2106e-21	0.0312887369095961	-0.22854283104127	0.0240713295249063	SLC25A34	28470	biofsci
rs111953504	1	15782088	C	T	1.3543e-14	0.045696933787587	0.16384306673914	0.0212763861388107	SLC25A34	25328	biofsci
rs114489143	1	15801593	T	C	1.1685e-21	0.0300205165339126	-0.269268456008191	0.0281640942617372	SLC25A34	21647	biofsci
rs11577707	1	16063560	A	G	4.4024e-23	0.145893306944944	0.119941123616488	0.0121219994559086	SLC25A34	27307	biofsci
rs115784384	1	16131378	T	C	2.5662e-13	0.0255213462938381	-0.194536051997662	0.0265934016838448	SLC25A34	28428	biofsci
rs116455686	1	16057029	G	A	1.0184e-10	0.0114503816793893	-0.565876767999846	0.0875414625392315	SLC25A34	5764	biofsci
rs12057308	1	16549615	G	A	1.3194e-13	0.308100124966865	0.0639102164344341	0.00863150013295438	SLC25A34	31482	biofsci
rs12129608	1	16120321	T	C	8.8384e-16	0.0439949431099874	0.16337630005178	0.0203151291393765	SLC25A34	28805	biofsci
rs12141308	1	15771545	G	T	2.3532e-08	0.0380248624100373	0.117146122849631	0.0209788901951344	SLC25A34	31058	biofsci
rs1240333	1	15988957	G	A	1.8335e-80	0.721297514902841	0.17040651397376	0.00897046356013561	SLC25A34	30909	biofsci
rs139276747	1	15862198	T	C	8.5159e-10	0.0183797385263388	0.21133235539366	0.0344464402199898	SLC25A34	23356	biofsci
rs142182688	1	16694471	T	G	1.8787e-12	0.0177538887531558	-0.340333174521235	0.0483221886300206	SLC25A34	12279	biofsci
rs144014266	1	16146256	T	C	2.6089e-10	0.0191296728971963	-0.21899568119303	0.0346495706205449	SLC25A34	22195	biofsci
rs148569899	1	15882170	T	C	2.0994e-08	0.0192212912764909	0.207854698663954	0.0370917410799733	SLC25A34	19278	biofsci
rs2496313	1	15746245	C	T	5.1534e-28	0.0441176470588235	-0.22407153433391	0.020420448043262	SLC25A34	28433	biofsci
rs35549389	1	15987602	G	A	8.1493e-46	0.0239895318406514	-0.384570038702082	0.0270671479942344	SLC25A34	29148	biofsci
rs3820070	1	15798433	C	T	2.6773e-10	0.0461916234247591	0.130326962005377	0.0206324544858589	SLC25A34	26659	biofsci
rs41270275	1	15960300	T	C	4.4064e-42	0.0269738911607424	-0.33967229908236	0.0249891338857601	SLC25A34	30507	biofsci
rs41301997	1	15895550	T	C	5.3084e-30	0.0162866449511401	-0.489210874361453	0.0429916755449815	SLC25A34	16885	biofsci
rs41339145	1	16296695	G	T	4.3805e-11	0.153106091923785	0.0727075003176398	0.0110320001695809	SLC25A34	31684	biofsci
rs41393951	1	16053493	A	G	1.6769846438804e-308	0.216081629585087	-0.502173497997075	0.00965222660666686	SLC25A34	31683	biofsci
rs45598134	1	15709669	T	C	1.9699e-12	0.0192307692307692	-0.269286658641602	0.0382694282240858	SLC25A34	18101	biofsci
rs55654432	1	15743118	G	A	1.8573e-12	0.136446354590158	0.0825545304097538	0.0117183395661761	SLC25A34	30902	biofsci
rs6429744	1	15796620	A	G	4.8496e-53	0.179824896773207	-0.159712538644836	0.0104187077540436	SLC25A34	31231	biofsci
rs72643662	1	15744004	C	T	1.9622e-34	0.0593433169007534	-0.224655031547651	0.0183582188511887	SLC25A34	26577	biofsci
rs72649634	1	16221733	G	T	2.2909e-67	0.0510832950543561	-0.315313684240096	0.0181828169883513	SLC25A34	31199	biofsci
rs72865181	1	15791784	A	G	1.5777e-83	0.0799330085261876	-0.285158847607623	0.0147269972425566	SLC25A34	31347	biofsci
rs74722532	1	16191212	A	G	1.1207e-09	0.0299442896935933	0.15926502218507	0.0261463106701476	SLC25A34	25179	biofsci
rs7538103	1	16147854	A	G	1.6373e-10	0.65283900881727	0.0535901719923107	0.00838381314314711	SLC25A34	31387	biofsci
rs77309698	1	16702720	T	C	3.2488e-14	0.0542723129342006	-0.142363421012059	0.0187619000002714	SLC25A34	27674	biofsci
rs77937534	1	15871376	C	A	3.9422e-09	0.0385602867800223	0.13480535788977	0.0228999877503135	SLC25A34	25718	biofsci
rs79003989	1	16317381	A	C	1.7937e-19	0.0263293864370291	-0.236931180567793	0.0262521806240075	SLC25A34	28300	biofsci
rs867321	1	16087164	T	C	8.0162e-58	0.13115863053854	-0.188625340550724	0.0117678281448336	SLC25A34	31684	biofsci
