## Supplementary material for "Multi-level Regulatory Roles of Lactate Metabolism Gene Network in Oral Cancer: Machine Learning Insights": SLC25A35.csv

SNP	CHR	BP	effect_allele	other_allele	P	EAF	BETA	SE	gene	samplesize	source
rs869773	17	8192922	T	C	8.8617e-32	0.0466975715561604	-0.232516911682045	0.019821230760487	SLC25A35	28588	biofsci
