## Supplementary material for "Multi-level Regulatory Roles of Lactate Metabolism Gene Network in Oral Cancer: Machine Learning Insights": SLC25A36.csv

SNP	CHR	BP	effect_allele	other_allele	P	EAF	BETA	SE	gene	samplesize	source
rs77567297	3	140701149	A	G	6.1859e-22	0.0522026337236735	0.181629578219705	0.018867469118869	SLC25A36	28388	biofsci
