## Supplementary material for "Multi-level Regulatory Roles of Lactate Metabolism Gene Network in Oral Cancer: Machine Learning Insights": SLC25A37.csv

SNP	CHR	BP	effect_allele	other_allele	P	EAF	BETA	SE	gene	samplesize	source
rs10094683	8	23324877	T	C	5.3175e-34	0.215709593385434	0.117634455020755	0.00967675093125881	SLC25A37	31562	biofsci
rs10099563	8	23209392	T	C	1.0066e-45	0.818968521314903	0.148275895712445	0.0104467464481943	SLC25A37	30902	biofsci
rs10866833	8	23549453	C	A	1.0403e-17	0.243862191097159	0.0815783002556173	0.00951972136387814	SLC25A37	29921	biofsci
rs10992	8	23423758	G	A	2.9742e-128	0.651255707762557	0.201879096387891	0.00837919455058921	SLC25A37	31355	biofsci
rs112866586	8	23401622	T	C	2.81e-11	0.0392717973697029	0.140578399936056	0.0211196009699166	SLC25A37	29711	biofsci
rs11784095	8	23502316	A	C	2.9185e-129	0.282311641250189	-0.213869340846192	0.00884170463258431	SLC25A37	31567	biofsci
rs11785460	8	23120406	A	G	9.0661e-12	0.289069284500661	0.0598867631224753	0.00878014912288699	SLC25A37	31560	biofsci
rs1196092	8	23618217	G	A	1.5045e-17	0.294156467482601	-0.0762957266228851	0.00894796596801598	SLC25A37	30077	biofsci
rs13276054	8	23167609	G	C	9.2089e-28	0.304912585432164	0.094420305579744	0.00864615224392143	SLC25A37	31558	biofsci
rs141868416	8	23239430	T	C	6.7389e-29	0.0232492469879518	-0.322625245780049	0.0289215115623251	SLC25A37	26323	biofsci
rs145180451	8	23372586	C	T	5.7179e-28	0.0195942475603493	-0.357014194979079	0.0325638888109708	SLC25A37	24545	biofsci
rs148446529	8	23237639	A	G	9.0116e-10	0.0165389058069936	0.218695300554853	0.035698943953715	SLC25A37	24121	biofsci
rs1731267	8	23774923	T	C	2.7578e-09	0.628901974106368	-0.0489786427268602	0.00823807359081983	SLC25A37	31568	biofsci
rs17833222	8	23501651	T	C	3.0257e-09	0.117570594352452	0.0750693038675139	0.0126583879447447	SLC25A37	30077	biofsci
rs1810193	8	23431045	T	C	1.6769846438804e-308	0.447874779210042	-0.354794627838774	0.00798854899902447	SLC25A37	31684	biofsci
rs182528495	8	23383983	G	A	7.8887e-24	0.0964283985868461	0.150289146986132	0.0149318576240568	SLC25A37	25738	biofsci
rs1866346	8	23547453	A	G	2.7063e-20	0.218623787415544	0.0888769361284161	0.00962903285212685	SLC25A37	31568	biofsci
rs187601890	8	23465654	T	C	5.1546e-11	0.983030979626012	0.237099623012439	0.0361080078905396	SLC25A37	22990	biofsci
rs2928673	8	23408920	T	C	1.6769846438804e-308	0.422750264230711	-0.306969045718589	0.00805646513111025	SLC25A37	31567	biofsci
rs2978462	8	23403594	A	G	2.0907e-73	0.0298022467737443	-0.461935037825168	0.0254888836188913	SLC25A37	26617	biofsci
rs4242399	8	23343755	T	G	9.5103e-108	0.344097262554691	-0.18669982483807	0.00846703543904682	SLC25A37	30902	biofsci
rs4556093	8	23194928	A	G	4.9919e-08	0.399312669354306	0.0553737533919617	0.0101569671286477	SLC25A37	20206	biofsci
rs4872142	8	23384611	G	C	1.9019e-79	0.825841632900367	0.198323521904694	0.0105083199228895	SLC25A37	31482	biofsci
rs4872179	8	23551904	T	C	5.8804e-17	0.432955015220414	0.0670882011428223	0.00801742407118028	SLC25A37	31684	biofsci
rs4996307	8	23436382	A	G	2.0091e-26	0.0679210387257492	0.168243025993319	0.0158170714870373	SLC25A37	31569	biofsci
rs55807721	8	23131507	C	T	1.0068e-14	0.204011305997599	-0.0772425678444945	0.00998185232473469	SLC25A37	30902	biofsci
rs6557629	8	23058458	G	A	2.1226e-10	0.728907205289616	-0.0613160711713172	0.00965288190855264	SLC25A37	27156	biofsci
rs6557673	8	23310478	C	T	3.4281e-23	0.721842233830659	-0.0879385470944961	0.00886539847514402	SLC25A37	31684	biofsci
rs72609914	8	23634859	T	C	1.8334e-12	0.131778721485212	0.0827585599225957	0.0117443001578889	SLC25A37	31684	biofsci
rs73216741	8	23481169	T	C	1.1932e-88	0.34620088671457	0.167859350281071	0.00840911301103474	SLC25A37	31239	biofsci
rs7460471	8	23098451	C	T	2.0254e-10	0.120672971189795	-0.0827764462443721	0.0130168018373965	SLC25A37	27810	biofsci
rs75361456	8	23418291	G	A	5.9267e-12	0.025437595129376	0.174528176231458	0.0253623065410321	SLC25A37	31355	biofsci
rs75487817	8	23420852	A	G	5.7346e-26	0.0362366295568653	0.238390575862012	0.0226204916984079	SLC25A37	27980	biofsci
rs75493618	8	23494093	C	T	3.9112e-13	0.105042651166302	0.0942157365236128	0.0129798771834256	SLC25A37	31569	biofsci
rs75713971	8	23606213	T	C	2.9135e-09	0.0242309641701431	-0.155741050785618	0.0262353740184321	SLC25A37	30724	biofsci
rs75994103	8	23427132	T	C	1.5876e-30	0.094035557254827	0.157432484008965	0.0137087350344359	SLC25A37	31230	biofsci
rs77086526	8	23019484	T	G	5.2314e-10	0.0205737540192926	-0.195788096821302	0.0315177232487607	SLC25A37	24979	biofsci
rs77193400	8	23525385	G	T	1.5165e-24	0.0132276708574152	-0.428081948254394	0.0418629298689975	SLC25A37	21858	biofsci
rs7814758	8	23372914	C	G	1.0448e-20	0.633411072029362	0.0774838193947132	0.00830346883081104	SLC25A37	31231	biofsci
rs7822289	8	23618991	G	A	1.1527e-15	0.111652918047953	-0.102106476381495	0.0127484894287259	SLC25A37	31017	biofsci
rs78775500	8	23201513	A	C	9.9806e-82	0.114783047426842	-0.241872928507808	0.0126315614706166	SLC25A37	30841	biofsci
rs79365654	8	23446598	G	T	1.6343e-40	0.0184368986280961	-0.481254188387531	0.0361141977943352	SLC25A37	21184	biofsci
rs79687168	8	23423404	C	T	3.1507e-84	0.0241585473870682	-0.538519183846404	0.0276931992783262	SLC25A37	27655	biofsci
rs883524	8	23194591	C	T	5.9659e-21	0.844554076468337	0.108389617093054	0.011542229769139	SLC25A37	28588	biofsci
