## Supplementary material for "Multi-level Regulatory Roles of Lactate Metabolism Gene Network in Oral Cancer: Machine Learning Insights": SLC25A38.csv

SNP	CHR	BP	effect_allele	other_allele	P	EAF	BETA	SE	gene	samplesize	source
rs13096318	3	39425757	T	C	6.5172e-13	0.300151486460898	-0.11627447352673	0.0161739426243887	SLC25A38	9099	biofsci
rs142003765	3	39479611	G	A	7.9977e-28	0.0152850206797339	0.892343917432682	0.0816163240558913	SLC25A38	4987	biofsci
rs73060219	3	39446496	T	A	8.9261e-34	0.143001643697054	0.305353960449681	0.0252071158884645	SLC25A38	6421	biofsci
