## Supplementary material for "Multi-level Regulatory Roles of Lactate Metabolism Gene Network in Oral Cancer: Machine Learning Insights": SLC25A39.csv

SNP	CHR	BP	effect_allele	other_allele	P	EAF	BETA	SE	gene	samplesize	source
rs12601548	17	42406560	T	C	7.4916e-47	0.405558269758352	0.116693074160964	0.00811811791524959	SLC25A39	31470	biofsci
rs45445495	17	42343701	A	C	3.0996e-13	0.0444180867544539	0.15663535528805	0.0214860365822212	SLC25A39	25517	biofsci
rs62078792	17	42624999	T	C	1.2058e-10	0.0215596330275229	-0.219816227770564	0.0341409066972997	SLC25A39	20335	biofsci
rs72824734	17	42423844	G	T	7.4983e-10	0.0678962215763378	0.102923906959275	0.0167211845010438	SLC25A39	28257	biofsci
rs730228	17	42239349	C	T	2.0917e-13	0.31492743897324	0.0659804742927488	0.00898561526001291	SLC25A39	28703	biofsci
