## Supplementary material for "Multi-level Regulatory Roles of Lactate Metabolism Gene Network in Oral Cancer: Machine Learning Insights": SLC25A40.csv

SNP	CHR	BP	effect_allele	other_allele	P	EAF	BETA	SE	gene	samplesize	source
rs6945109	7	87356426	G	A	6.4638e-11	0.0182929823699848	-0.342687838044993	0.0524597143538352	SLC25A40	10117	biofsci
rs7796247	7	87324386	A	G	3.6809e-14	0.0294882582421785	-0.264997798487792	0.0349989168059317	SLC25A40	14263	biofsci
