## Supplementary material for "Multi-level Regulatory Roles of Lactate Metabolism Gene Network in Oral Cancer: Machine Learning Insights": SLC25A41.csv

SNP	CHR	BP	effect_allele	other_allele	P	EAF	BETA	SE	gene	samplesize	source
rs12980091	19	6405706	T	C	3.5686e-29	0.118045897079277	0.166325390019331	0.0148347193624034	SLC25A41	21823	biofsci
rs138313247	19	6432776	A	G	6.6791e-09	0.0289782244556114	-0.175077195585946	0.030193011345143	SLC25A41	19492	biofsci
rs2860185	19	6436222	T	C	8.8788e-160	0.467210177387565	-0.237980117543601	0.00883584077611901	SLC25A41	25728	biofsci
rs348364	19	6471897	A	G	4.6798e-19	0.756911740262618	0.0996075037880893	0.0111671360906857	SLC25A41	21791	biofsci
rs3760749	19	6502812	G	A	3.4784e-10	0.198692581275359	-0.0710092482898977	0.0113147723461388	SLC25A41	24530	biofsci
rs3760750	19	6427408	A	G	1.5804e-10	0.0974325039703547	0.101402541804537	0.0158500909410617	SLC25A41	22632	biofsci
rs55732112	19	6442740	T	A	4.2756e-11	0.0320922061784995	0.16178261863203	0.0245337061753379	SLC25A41	26743	biofsci
rs55999497	19	6409363	A	G	3.3893e-16	0.0875508617930782	-0.128363989713949	0.0157335804812038	SLC25A41	25284	biofsci
rs6510889	19	6315183	T	C	2.3968e-12	0.387559092813117	-0.069739815674625	0.009949895945931	SLC25A41	21278	biofsci
rs74174383	19	6465933	T	C	2.1204e-17	0.0781045751633987	-0.158665957506208	0.0186956164285959	SLC25A41	19867	biofsci
rs8107276	19	6484073	A	G	5.5228e-09	0.188277800080289	-0.0710946162361434	0.0121935710892965	SLC25A41	22004	biofsci
