## Supplementary material for "Multi-level Regulatory Roles of Lactate Metabolism Gene Network in Oral Cancer: Machine Learning Insights": SLC25A42.csv

SNP	CHR	BP	effect_allele	other_allele	P	EAF	BETA	SE	gene	samplesize	source
rs10422906	19	19227952	C	A	7.1199e-10	0.185003398021596	0.0633937815360673	0.0102853543499744	SLC25A42	31347	biofsci
rs111636327	19	19107549	T	C	6.568e-18	0.0820340518705878	-0.1254769289862	0.0145531116894224	SLC25A42	31350	biofsci
rs72999053	19	19375372	A	G	4.2197e-08	0.137408469842228	-0.0635778482623461	0.0115990455297732	SLC25A42	31355	biofsci
