## Supplementary material for "Multi-level Regulatory Roles of Lactate Metabolism Gene Network in Oral Cancer: Machine Learning Insights": SLC25A44.csv

SNP	CHR	BP	effect_allele	other_allele	P	EAF	BETA	SE	gene	samplesize	source
rs16837272	1	156240835	C	A	4.2069e-11	0.764346649629824	-0.0617442577476318	0.00936015428600496	SLC25A44	31684	biofsci
rs2540168	1	156223823	C	T	3.5003e-13	0.225134178371588	0.0695538740656236	0.00956224725255349	SLC25A44	31346	biofsci
rs74634803	1	156207690	C	G	8.693e-17	0.0179585183519757	-0.293012490155593	0.0352119222913924	SLC25A44	22866	biofsci
rs7529564	1	156189793	C	T	9.8143e-12	0.344529787897692	-0.0578033535962486	0.00848913271889804	SLC25A44	30723	biofsci
