## Supplementary material for "Multi-level Regulatory Roles of Lactate Metabolism Gene Network in Oral Cancer: Machine Learning Insights": SLC25A45.csv

SNP	CHR	BP	effect_allele	other_allele	P	EAF	BETA	SE	gene	samplesize	source
rs12418628	11	64995987	A	G	1.1772e-08	0.0162452987881321	0.326052385358444	0.0571710798264881	SLC25A45	9572	biofsci
rs1783210	11	65223912	C	T	3.4858e-12	0.552149923896499	0.05586503052553	0.00803039235924074	SLC25A45	31355	biofsci
rs4099470	11	65319986	T	C	9.7193e-12	0.945188236640348	0.119610808981052	0.0175619323693328	SLC25A45	31292	biofsci
rs61154080	11	65166849	T	C	1.0098e-59	0.0992160499030599	0.227159149547889	0.013937341216294	SLC25A45	28801	biofsci
