## Supplementary material for "Multi-level Regulatory Roles of Lactate Metabolism Gene Network in Oral Cancer: Machine Learning Insights": SLC25A46.csv

SNP	CHR	BP	effect_allele	other_allele	P	EAF	BETA	SE	gene	samplesize	source
rs113499246	5	109383329	T	C	5.6265e-12	0.0205713993662476	-0.218609230959309	0.0317349288620777	SLC25A46	24641	biofsci
rs115718970	5	109241879	A	G	8.332e-09	0.0169887640449438	-0.190709712713954	0.0331012796740296	SLC25A46	27325	biofsci
rs139417241	5	110238521	C	T	1.12e-10	0.0135815991237678	-0.401303760745794	0.062221496022357	SLC25A46	9640	biofsci
rs35858268	5	110010842	A	G	1.3479e-14	0.591142714570858	0.0698965999333088	0.0090758303598448	SLC25A46	25115	biofsci
rs57670566	5	109861243	A	C	1.2364e-10	0.0423532097872826	0.127595243198882	0.0198286287586259	SLC25A46	31354	biofsci
rs72773149	5	110018697	A	C	1.5384e-133	0.0887559447422058	-0.34413638645562	0.0139938917471045	SLC25A46	31569	biofsci
rs72774818	5	110155929	T	G	6.383e-09	0.0302865714876888	-0.153348845768881	0.0264107686080432	SLC25A46	24407	biofsci
rs73786772	5	110471791	G	C	6.1805e-09	0.281069144075541	-0.0516410989288736	0.00888571311817087	SLC25A46	31339	biofsci
