## Supplementary material for "Multi-level Regulatory Roles of Lactate Metabolism Gene Network in Oral Cancer: Machine Learning Insights": SLC25A51.csv

SNP	CHR	BP	effect_allele	other_allele	P	EAF	BETA	SE	gene	samplesize	source
rs10124071	9	37716493	T	C	1.1926e-18	0.533254067112067	0.0831252022281882	0.00942954400573861	SLC25A51	22593	biofsci
rs10973534	9	37772121	A	G	3.3255e-56	0.81720389522156	0.192257872901188	0.0121713781994814	SLC25A51	22594	biofsci
rs145225961	9	37853145	A	G	4.0967e-27	0.156488377341458	-0.15533857936733	0.0144048090067815	SLC25A51	18255	biofsci
rs55978314	9	38027943	T	A	1.2141e-18	0.141673261232744	0.130184259945879	0.0147708382438366	SLC25A51	18846	biofsci
rs7046963	9	37844468	A	G	9.9412e-47	0.284585898478337	-0.151916196332689	0.0105830282996293	SLC25A51	21927	biofsci
rs776022	9	37934780	C	T	1.2936e-15	0.286763876883761	-0.0829527924310258	0.0103754540194651	SLC25A51	22709	biofsci
