## Supplementary material for "Multi-level Regulatory Roles of Lactate Metabolism Gene Network in Oral Cancer: Machine Learning Insights": SLC26A1.csv

SNP	CHR	BP	effect_allele	other_allele	P	EAF	BETA	SE	gene	samplesize	source
rs10471249	4	989699	C	T	5.142e-12	0.861797231971393	-0.0995534544528553	0.0144246920211046	SLC26A1	20176	biofsci
rs1134921	4	843508	T	C	4.0743e-08	0.147454416291736	0.0676269681753478	0.0123233719363937	SLC26A1	26190	biofsci
rs17165046	4	813393	T	C	5.9059e-09	0.0665480098007489	-0.101025343225698	0.0173606927456864	SLC26A1	26706	biofsci
rs188458034	4	996986	T	G	2.9598e-08	0.137833807149182	0.0698126608783837	0.0125929255886547	SLC26A1	26532	biofsci
rs3806756	4	987391	C	G	2.3936e-90	0.339187790998448	0.192703080077424	0.00956062890158337	SLC26A1	24405	biofsci
rs4690222	4	992236	G	A	1.1038e-10	0.423074244323722	0.0662452342541351	0.0102670770053834	SLC26A1	19433	biofsci
rs60035268	4	1087487	A	G	6.3869e-18	0.142195471225275	0.105460684909857	0.0122266169972589	SLC26A1	27421	biofsci
rs73209888	4	933597	G	A	9.1804e-12	0.0504249882671951	0.141496067875424	0.020750266589738	SLC26A1	24252	biofsci
rs9993660	4	1275457	C	T	2.1656e-11	0.516143040555849	-0.0533210612191467	0.0079651436623914	SLC26A1	31557	biofsci
