## Supplementary material for "Multi-level Regulatory Roles of Lactate Metabolism Gene Network in Oral Cancer: Machine Learning Insights": SLC26A2.csv

SNP	CHR	BP	effect_allele	other_allele	P	EAF	BETA	SE	gene	samplesize	source
rs245078	5	149353598	G	A	1.3818e-11	0.395178948958019	-0.0550317009476675	0.00814114545729359	SLC26A2	31563	biofsci
