## Supplementary material for "Multi-level Regulatory Roles of Lactate Metabolism Gene Network in Oral Cancer: Machine Learning Insights": SLC26A5.csv

SNP	CHR	BP	effect_allele	other_allele	P	EAF	BETA	SE	gene	samplesize	source
rs113983663	7	102100579	T	C	2.1979e-22	0.0676593817234741	0.15650961398751	0.0160814621402454	SLC26A5	30649	biofsci
rs116847462	7	103193354	T	C	5.0568e-20	0.015430427720628	0.5101766375428	0.0556791196515039	SLC26A5	10616	biofsci
rs12537647	7	102358917	T	C	2.0823e-13	0.646896985418386	0.0631520160851563	0.00859959911830114	SLC26A5	29599	biofsci
rs140178964	7	102961154	A	G	9.8416e-12	0.0214388835418672	0.210500680138648	0.0309155194140974	SLC26A5	24936	biofsci
rs144649405	7	102341278	C	T	7.5327e-13	0.0176578504815777	0.357140584499093	0.0498145708844664	SLC26A5	11616	biofsci
rs2215040	7	102496594	T	G	8.9985e-16	0.242225267405124	0.0760722567146004	0.00946184115655672	SLC26A5	30427	biofsci
rs2711861	7	103154037	G	T	2.3023e-08	0.843699500169116	-0.0620308556447963	0.0111015204461301	SLC26A5	30765	biofsci
rs2711878	7	103192262	C	A	3.294e-13	0.274181887366819	0.0661619973215825	0.00908569037648757	SLC26A5	30436	biofsci
rs3808035	7	103153462	A	C	5.8981e-35	0.347382464579653	0.104435535342288	0.00846687653773033	SLC26A5	30765	biofsci
rs55837573	7	103193331	A	G	6.4093e-18	0.254719201619357	0.0878314441660572	0.010183237778815	SLC26A5	25399	biofsci
rs58802544	7	103035128	A	G	2.2896e-09	0.840392348453531	-0.0657786108937033	0.0110074987271501	SLC26A5	30765	biofsci
rs6465920	7	103084770	A	G	1.8184e-24	0.663050511971375	-0.08755025311346	0.00857629531694095	SLC26A5	30427	biofsci
rs71572219	7	102814934	T	G	1.8978e-18	0.0169017664252129	0.438374853122996	0.050023946814898	SLC26A5	12025	biofsci
rs77732739	7	103015946	C	T	1.6769846438804e-308	0.0449919224555735	0.758310791553646	0.0200606544170548	SLC26A5	28916	biofsci
