## Supplementary material for "Multi-level Regulatory Roles of Lactate Metabolism Gene Network in Oral Cancer: Machine Learning Insights": SLC26A6.csv

SNP	CHR	BP	effect_allele	other_allele	P	EAF	BETA	SE	gene	samplesize	source
rs13096357	3	48675856	A	C	3.7036e-160	0.106629578117756	0.364028661730891	0.0134995424508971	SLC26A6	28802	biofsci
rs143643909	3	48475754	T	C	2.2959e-20	0.0171898355754858	0.414694571829337	0.0448425108489952	SLC26A6	14718	biofsci
rs1865741	3	49362892	A	G	6.3296e-28	0.427825171934308	0.0879548958912334	0.00802911094903769	SLC26A6	31684	biofsci
rs1870444	3	48486773	C	G	3.9913e-11	0.450098179895778	0.0528421993129559	0.00800093864985327	SLC26A6	31557	biofsci
rs2291903	3	47717626	A	C	1.4607e-23	0.0633336129519336	0.170800773299164	0.0170725654011399	SLC26A6	28917	biofsci
rs35703936	3	48385557	T	C	6.0241e-10	0.975142338476772	0.164200456257541	0.0265271581540155	SLC26A6	29313	biofsci
rs4075082	3	48555082	C	G	7.236e-34	0.0388536842960435	0.257602972160216	0.0212347477710544	SLC26A6	29693	biofsci
rs73078357	3	48695834	C	T	7.8466e-10	0.117838001056843	-0.075886500909877	0.0123434832885826	SLC26A6	31569	biofsci
