## Supplementary material for "Multi-level Regulatory Roles of Lactate Metabolism Gene Network in Oral Cancer: Machine Learning Insights": SLC26A8.csv

SNP	CHR	BP	effect_allele	other_allele	P	EAF	BETA	SE	gene	samplesize	source
rs1004633	6	36254163	G	A	8.8762e-15	0.413346842024774	0.0632669220889237	0.00815863127549116	SLC26A8	30977	biofsci
rs112272069	6	36003822	A	G	5.0296e-17	0.0266380894060012	0.227062508368225	0.0270760554212596	SLC26A8	26304	biofsci
rs114975388	6	36037406	G	A	9.3688e-11	0.0275072523829258	0.180132469326122	0.0278115254714634	SLC26A8	24165	biofsci
rs116389201	6	35986269	A	G	2.9821e-20	0.0175982226379794	0.334852092569746	0.036319196131083	SLC26A8	21925	biofsci
rs11751893	6	35897944	C	T	5.0142e-49	0.302680762695866	0.128023050264576	0.00869887276551085	SLC26A8	31306	biofsci
rs12199654	6	36009495	G	A	1.9764e-53	0.0544552536723383	-0.274019204408785	0.0178076778471627	SLC26A8	30622	biofsci
rs12662048	6	35916992	C	T	1.9769e-23	0.0625597491491721	-0.165485197058744	0.0165913253252134	SLC26A8	30972	biofsci
rs13196184	6	36206082	T	C	6.8298e-13	0.0698635799917321	0.112386433366854	0.0156463870256935	SLC26A8	31430	biofsci
rs144858883	6	36019077	A	G	3.6527e-09	0.0173447537473233	0.208425231940336	0.0353311011561459	SLC26A8	23501	biofsci
rs16884650	6	36059684	G	A	1.034e-14	0.0501668957392499	-0.143972937808888	0.0186136600570006	SLC26A8	30286	biofsci
rs17656051	6	35949003	G	A	1.3599e-49	0.0902845927379784	-0.206421379314567	0.0139427743054372	SLC26A8	31315	biofsci
rs17715809	6	36178836	C	T	1.0561e-24	0.0961323094152468	0.142534622986811	0.0138906388128884	SLC26A8	29823	biofsci
rs185884536	6	35975821	T	C	9.034e-21	0.0189686707180365	0.328370017999751	0.0351314358771091	SLC26A8	21770	biofsci
rs189128136	6	35510373	T	C	7.4606e-18	0.0170148323014565	-0.28498451718104	0.0331084759028114	SLC26A8	27272	biofsci
rs2817062	6	35738544	G	A	1.08e-22	0.371021083092187	-0.0809466305351909	0.00825649026266737	SLC26A8	31430	biofsci
rs35163131	6	35914348	T	G	2.6575e-11	0.0258635729239358	0.17809919769397	0.0267235648126596	SLC26A8	27789	biofsci
rs3761979	6	35994088	G	T	6.5559e-105	0.104588673005374	-0.283506082543312	0.0130334440904052	SLC26A8	31430	biofsci
rs66792110	6	35945559	T	C	5.4762e-20	0.0625077131926447	0.156669515163431	0.0171144955499586	SLC26A8	29130	biofsci
rs6922972	6	35962621	T	C	2.1109e-284	0.531521328803322	0.288599496752853	0.00800813292394072	SLC26A8	31311	biofsci
rs6938272	6	35753762	T	C	1.1206e-25	0.36815321264859	-0.087847447449338	0.00838623104564476	SLC26A8	30563	biofsci
rs72848512	6	36182858	A	G	5.8805e-10	0.280943210995318	-0.0550710584538769	0.0088917507796685	SLC26A8	31305	biofsci
rs75170833	6	35965165	A	G	1.4286e-25	0.0459284627092846	0.200210374163948	0.01915430511016	SLC26A8	31101	biofsci
rs75477235	6	35641224	A	G	4.9577e-11	0.0158142012980723	-0.23341646331978	0.0355168081740384	SLC26A8	25467	biofsci
rs7739148	6	35439784	C	A	1.7528e-09	0.115609641937749	-0.0762675354815303	0.0126709201511074	SLC26A8	30459	biofsci
rs78445475	6	35503484	C	T	7.946e-09	0.206753354128302	0.0568245021952957	0.0098487793464644	SLC26A8	31430	biofsci
rs79798018	6	36105870	A	G	1.1024e-10	0.014491162586453	-0.251523828267206	0.0389826459606345	SLC26A8	23039	biofsci
rs9380495	6	35130544	A	G	1.9829e-09	0.182173322261644	-0.06210536361509	0.0103522742390802	SLC26A8	31315	biofsci
