## Supplementary material for "Multi-level Regulatory Roles of Lactate Metabolism Gene Network in Oral Cancer: Machine Learning Insights": SLC26A11.csv

SNP	CHR	BP	effect_allele	other_allele	P	EAF	BETA	SE	gene	samplesize	source
rs11651637	17	78264298	A	G	3.2283e-10	0.19410813409677	0.0672327330924848	0.0106930788218664	SLC26A11	27954	biofsci
rs12451487	17	78198750	A	G	1.3906e-31	0.335215306716853	0.105825231143688	0.00905046106524425	SLC26A11	27392	biofsci
rs4889990	17	78157995	A	G	1.0919e-08	0.626249906022104	0.0469389218449158	0.00821199143527979	SLC26A11	31677	biofsci
