## Supplementary material for "Multi-level Regulatory Roles of Lactate Metabolism Gene Network in Oral Cancer: Machine Learning Insights": SLC27A1.csv

SNP	CHR	BP	effect_allele	other_allele	P	EAF	BETA	SE	gene	samplesize	source
rs11086074	19	17619767	T	C	4.9347e-55	0.55941612955641	0.145055065982701	0.00928364305352392	SLC27A1	23538	biofsci
rs11668681	19	17612251	T	C	3.6674e-98	0.124010654490107	-0.254765331885853	0.0121158165205494	SLC27A1	31355	biofsci
rs12982623	19	17601609	T	G	7.667e-16	0.374256756756757	0.0713062853675062	0.00884748251969802	SLC27A1	27275	biofsci
rs148164602	19	17631821	A	G	3.0756e-15	0.0500049657364187	0.161165621609387	0.0204317471614334	SLC27A1	25213	biofsci
rs17724085	19	17696219	G	C	2.1189e-14	0.0666491849132468	-0.129599352991836	0.0169561640401711	SLC27A1	27956	biofsci
rs1811342	19	17575137	G	A	1.0652e-08	0.969568602308115	-0.143532650940271	0.0250939982062784	SLC27A1	26911	biofsci
rs34474857	19	17653298	A	G	1.9074e-08	0.0305456399796022	-0.146988009430749	0.0261535193464199	SLC27A1	24685	biofsci
rs4808629	19	17503996	C	T	4.0173e-27	0.138223909203653	-0.124142504726342	0.0115100230609648	SLC27A1	31684	biofsci
rs57841648	19	17694252	T	G	4.1394e-08	0.181473380491437	0.0617425224572779	0.0112570234935235	SLC27A1	26563	biofsci
rs62119949	19	17735983	G	A	2.0907e-09	0.01666164053076	-0.209420762522001	0.0349588118724649	SLC27A1	24971	biofsci
rs62125245	19	17570005	G	A	2.8387e-19	0.123017054395441	0.11427322862659	0.0127325350284226	SLC27A1	28588	biofsci
rs7250864	19	17620806	T	A	2.3363e-78	0.0703055997173644	-0.348982893277213	0.0186224522690736	SLC27A1	22058	biofsci
rs74342487	19	17631246	C	T	2.7826e-26	0.0399158237729957	-0.2722194943248	0.0256660721393902	SLC27A1	19806	biofsci
rs8102837	19	17543098	C	G	7.7847e-23	0.565113462519123	0.0973768323049376	0.00989883628521709	SLC27A1	20763	biofsci
rs8106115	19	17460597	A	G	5.7181e-09	0.132521706304266	-0.0683715449347785	0.0117384103517458	SLC27A1	31565	biofsci
rs8113422	19	17388606	A	T	3.5843e-08	0.0928160783009455	-0.0830772267817422	0.0150772629864689	SLC27A1	26122	biofsci
