## Supplementary material for "Multi-level Regulatory Roles of Lactate Metabolism Gene Network in Oral Cancer: Machine Learning Insights": SLC27A2.csv

SNP	CHR	BP	effect_allele	other_allele	P	EAF	BETA	SE	gene	samplesize	source
rs114054592	15	50544130	C	T	5.4244e-09	0.0266836686502314	-0.157984868463225	0.0270818822790772	SLC27A2	26249	biofsci
rs28661936	15	50409405	T	C	3.074e-10	0.0718276890550081	0.0970387350520824	0.0154149632336392	SLC27A2	31562	biofsci
rs2899453	15	50366910	G	A	5.3376e-11	0.488214728769595	-0.0521483465031442	0.00794823144385675	SLC27A2	31676	biofsci
rs7165446	15	50435909	G	A	1.4458e-48	0.615881844488707	0.119613221856402	0.00816740104992776	SLC27A2	31684	biofsci
rs72737086	15	50539561	T	C	2.7562e-33	0.105934762911507	-0.155462405022903	0.0129327835936796	SLC27A2	31563	biofsci
rs8028073	15	50696581	G	A	2.6602e-12	0.267847505974867	-0.0634157605248008	0.0090665180534421	SLC27A2	31017	biofsci
rs8029889	15	50550900	T	C	1.0429e-10	0.804032470216844	0.0646580263845645	0.0100077430634851	SLC27A2	31684	biofsci
