## Supplementary material for "Multi-level Regulatory Roles of Lactate Metabolism Gene Network in Oral Cancer: Machine Learning Insights": SLC27A3.csv

SNP	CHR	BP	effect_allele	other_allele	P	EAF	BETA	SE	gene	samplesize	source
rs10796958	1	153811367	T	C	3.6666e-10	0.815875891744989	0.0643589899758704	0.0102681945779812	SLC27A3	31568	biofsci
rs10908420	1	153658724	T	C	3.4562e-08	0.0805197025386785	-0.0849590633696645	0.0154008997316531	SLC27A3	28473	biofsci
rs113984861	1	154208791	T	C	4.012e-75	0.0278664059283656	0.503293816345731	0.027443308742147	SLC27A3	24507	biofsci
rs12028554	1	154223101	A	G	8.5271e-12	0.554618201034235	-0.0546857745551383	0.00800752266779	SLC27A3	31568	biofsci
rs12097583	1	153723037	C	T	1.3175e-254	0.058685266577489	0.580145074450123	0.0170214879060333	SLC27A3	31240	biofsci
rs142321561	1	154034985	T	C	2.3049e-08	0.0204236006051437	0.283592254098008	0.0507538574876527	SLC27A3	9702	biofsci
rs28730731	1	153661845	T	C	8.9151e-69	0.0250685070536892	0.503601303657386	0.0287325587462565	SLC27A3	24781	biofsci
rs4132062	1	153416920	T	C	2.0855e-09	0.0248331455317674	0.162260198040785	0.0270830882028283	SLC27A3	28149	biofsci
rs56065125	1	154219567	T	C	1.3152e-10	0.0191394839337877	0.226113511985123	0.0351905736584684	SLC27A3	21507	biofsci
rs74583754	1	153577006	A	G	1.7724e-09	0.0142260086802765	0.338071489309857	0.0561813858429342	SLC27A3	11296	biofsci
rs9427216	1	153728239	A	G	8.5218e-34	0.529408448586891	-0.0964422613519635	0.00795892398200648	SLC27A3	31683	biofsci
