## Supplementary material for "Multi-level Regulatory Roles of Lactate Metabolism Gene Network in Oral Cancer: Machine Learning Insights": SLC27A4.csv

SNP	CHR	BP	effect_allele	other_allele	P	EAF	BETA	SE	gene	samplesize	source
rs181762135	9	131094007	T	G	1.3407e-15	0.0345447440406409	0.176683792768938	0.0221109016329952	SLC27A4	30665	biofsci
