## Supplementary material for "Multi-level Regulatory Roles of Lactate Metabolism Gene Network in Oral Cancer: Machine Learning Insights": SLC27A5.csv

SNP	CHR	BP	effect_allele	other_allele	P	EAF	BETA	SE	gene	samplesize	source
rs11673465	19	59038895	C	T	4.8836e-10	0.191114916286149	0.0690369214948702	0.0110938327968617	SLC27A5	26280	biofsci
rs3764531	19	58929305	C	G	8.7006e-23	0.442160557268471	-0.0863126461389672	0.00878419749223656	SLC27A5	26271	biofsci
rs62117595	19	58950383	C	T	1.1424e-10	0.080013598912087	-0.10625820642523	0.0164825734756123	SLC27A5	25002	biofsci
rs6510153	19	58975609	A	G	1.3934e-08	0.937194189602446	0.102250094944995	0.0180198605898517	SLC27A5	26160	biofsci
