## Supplementary material for "Multi-level Regulatory Roles of Lactate Metabolism Gene Network in Oral Cancer: Machine Learning Insights": SLC28A3.csv

SNP	CHR	BP	effect_allele	other_allele	P	EAF	BETA	SE	gene	samplesize	source
rs10868154	9	86984990	A	T	4.224e-11	0.178992072480181	0.101891305133095	0.0154472044288435	SLC28A3	14259	biofsci
rs11140629	9	87099638	T	G	7.2945e-09	0.780746831106543	-0.0837698291972975	0.014483027177956	SLC28A3	13925	biofsci
rs1854063	9	87084895	T	C	4.6348e-13	0.622069980749632	-0.0883564009139139	0.0122115128068432	SLC28A3	14262	biofsci
rs4877852	9	86954310	A	G	2.3662e-12	0.238606758542571	0.0974219699918899	0.0138953901658641	SLC28A3	14254	biofsci
rs7022547	9	86982823	T	C	7.6816e-115	0.953011995060857	-0.72053202095543	0.0316336377705722	SLC28A3	11158	biofsci
rs72737685	9	87371228	A	G	1.6053e-16	0.0361533325478182	-0.26171788417728	0.0317299181864482	SLC28A3	14252	biofsci
