## Supplementary material for "Multi-level Regulatory Roles of Lactate Metabolism Gene Network in Oral Cancer: Machine Learning Insights": SLC29A1.csv

SNP	CHR	BP	effect_allele	other_allele	P	EAF	BETA	SE	gene	samplesize	source
rs192261187	6	44147191	A	G	3.0178e-08	0.0270249160353042	0.181787591489693	0.032810091233746	SLC29A1	17664	biofsci
rs35131064	6	44172063	T	C	1.8382e-15	0.218493150684931	-0.0771078981961605	0.00969691116428488	SLC29A1	31141	biofsci
rs4714768	6	44158846	G	A	3.8448e-10	0.542502720348205	0.0532575906987141	0.00850719465500281	SLC29A1	27836	biofsci
rs575034	6	44224924	C	A	7.0461e-25	0.450045756575021	0.0845313170228243	0.00820684430469843	SLC29A1	29994	biofsci
rs6902226	6	44202637	G	C	4.1098e-10	0.174966558379515	-0.0660340566454637	0.0105659562291732	SLC29A1	31026	biofsci
rs6925778	6	44144798	T	C	8.7156e-09	0.366229071537291	0.0478570602668836	0.00831718113779694	SLC29A1	31141	biofsci
rs79241016	6	44185264	A	T	5.7037e-40	0.163068684909559	0.149823795710612	0.0113224104069988	SLC29A1	28578	biofsci
rs9472232	6	44177714	T	C	6.3818e-16	0.182548594439712	0.0844502693030023	0.0104493088633864	SLC29A1	30687	biofsci
