## Supplementary material for "Multi-level Regulatory Roles of Lactate Metabolism Gene Network in Oral Cancer: Machine Learning Insights": SLC29A2.csv

SNP	CHR	BP	effect_allele	other_allele	P	EAF	BETA	SE	gene	samplesize	source
rs117454858	11	66165359	T	C	7.6407e-09	0.0233460257020466	-0.167474019791442	0.0289943075416704	SLC29A2	26085	biofsci
rs74863039	11	66148575	G	C	3.5008e-10	0.308350835540133	0.058496447509155	0.00932229159176321	SLC29A2	26977	biofsci
