## Supplementary material for "Multi-level Regulatory Roles of Lactate Metabolism Gene Network in Oral Cancer: Machine Learning Insights": SLC29A3.csv

SNP	CHR	BP	effect_allele	other_allele	P	EAF	BETA	SE	gene	samplesize	source
rs10999781	10	73116605	G	A	8.7974e-199	0.118762738733298	0.37004132282118	0.0123017829882408	SLC29A3	31569	biofsci
rs117016832	10	73199468	T	C	6.7351e-09	0.0134337048743969	0.27234051601543	0.0469746991885315	SLC29A3	17097	biofsci
rs117805207	10	73200431	A	G	1.8413e-12	0.023645163849877	-0.188434910560359	0.0267439093033337	SLC29A3	30281	biofsci
rs149492549	10	73150515	T	C	1.1256e-12	0.0184198679471789	-0.275778638690421	0.0387645327219394	SLC29A3	18403	biofsci
rs150448914	10	73232830	T	C	4.0193e-08	0.024009541588882	0.162487819021428	0.0295965135464614	SLC29A3	24359	biofsci
rs34297699	10	73104536	A	G	3.7843e-14	0.0402499329167785	-0.154240188194196	0.0203803052541847	SLC29A3	31162	biofsci
rs60521839	10	73073343	T	C	1.6201e-24	0.0280240037652965	-0.250418820943899	0.0245040188799745	SLC29A3	30571	biofsci
rs72542481	10	73079004	T	C	2.1812e-25	0.222483388328888	0.107340528112556	0.0103089132296643	SLC29A3	27198	biofsci
rs75932361	10	73238042	T	G	1.6355e-09	0.0387352377107096	0.140074788751021	0.0232277238622039	SLC29A3	24889	biofsci
rs780660	10	73097562	A	C	2.702e-34	0.760437197634832	-0.122217844952575	0.0100086678584066	SLC29A3	27399	biofsci
rs780698	10	73132430	G	T	3.9905e-39	0.378421093207925	0.108327726045491	0.00827845524018885	SLC29A3	31017	biofsci
rs7894754	10	73074310	T	C	7.4228e-29	0.782926390575116	-0.115684369096858	0.0103783513593133	SLC29A3	27314	biofsci
rs7899511	10	73135743	T	C	1.6718e-78	0.775970319634703	-0.179652611793556	0.009577590512302	SLC29A3	31355	biofsci
rs7918636	10	73215525	A	G	3.4454e-25	0.311116539516705	0.0889731709331334	0.00858085515518993	SLC29A3	31684	biofsci
rs80244045	10	73062962	T	C	5.9708e-10	0.0293354101765317	0.591154525425103	0.0954830283991961	SLC29A3	1926	biofsci
rs883764	10	73104178	A	G	1.2017e-13	0.566175408178009	-0.0658297145526622	0.0088761160321799	SLC29A3	25838	biofsci
rs946873	10	73165811	T	C	1.4944e-08	0.676663772602016	-0.0481769292586128	0.0085086680310508	SLC29A3	31566	biofsci
rs946874	10	73203703	T	C	9.8081e-40	0.969699253787593	0.40180675268942	0.0304590577931139	SLC29A3	18342	biofsci
rs9629898	10	73031063	G	A	1.3692e-14	0.861718330048378	-0.0952780001977154	0.0123752127128775	SLC29A3	27399	biofsci
