## Supplementary material for "Multi-level Regulatory Roles of Lactate Metabolism Gene Network in Oral Cancer: Machine Learning Insights": SLC29A4.csv

SNP	CHR	BP	effect_allele	other_allele	P	EAF	BETA	SE	gene	samplesize	source
rs10260030	7	5286778	C	T	7.5864e-09	0.873509749303621	-0.0811663199706471	0.0140494218601826	SLC29A4	22926	biofsci
rs112004728	7	5204146	T	C	8.2944e-15	0.0395015736399255	0.196331002741104	0.0252902838738525	SLC29A4	20604	biofsci
rs113588210	7	5287624	T	C	9.1155e-25	0.257891560672175	0.101989832635076	0.00992572797242672	SLC29A4	26518	biofsci
rs11761173	7	5338693	T	C	2.8049e-08	0.0730144455061548	0.0999450242041005	0.0179974113057282	SLC29A4	22807	biofsci
rs11764517	7	5302259	T	C	6.101e-10	0.357368896925859	0.0534379363885468	0.00863587588496045	SLC29A4	29193	biofsci
rs146073019	7	5274783	T	C	1.1364e-10	0.0249980033543647	0.220405092560284	0.0341835216527264	SLC29A4	17556	biofsci
rs149879791	7	5141023	T	C	1.2106e-10	0.135415703320078	0.0815731793074282	0.0126703809054578	SLC29A4	26602	biofsci
rs35470558	7	5226733	C	T	2.3703e-10	0.159393709419007	-0.0722466773391112	0.0114040089245977	SLC29A4	28694	biofsci
rs3889348	7	5338475	A	G	1.3663e-09	0.647071262423345	-0.0581436368957693	0.00959592634271343	SLC29A4	23777	biofsci
rs4724461	7	5261560	C	A	8.7927e-15	0.790674110044737	-0.0764015179507251	0.00985126915746568	SLC29A4	31129	biofsci
rs6463375	7	5337291	T	A	3.8417e-20	0.442681883024251	0.087241876926919	0.00949044632932131	SLC29A4	22501	biofsci
rs6956071	7	5254575	A	G	3.2794e-51	0.393783357137488	0.122816042170004	0.00815858280876364	SLC29A4	31467	biofsci
rs6971656	7	5169556	G	A	5.3288e-14	0.767433306229914	-0.071747796199428	0.00953661857663131	SLC29A4	30803	biofsci
rs76531165	7	5398580	A	G	4.3162e-08	0.0341667305774983	0.158416161462713	0.0289217806738074	SLC29A4	18114	biofsci
