## Supplementary material for "Multi-level Regulatory Roles of Lactate Metabolism Gene Network in Oral Cancer: Machine Learning Insights": SLC30A1.csv

SNP	CHR	BP	effect_allele	other_allele	P	EAF	BETA	SE	gene	samplesize	source
rs11806637	1	211780687	C	G	2.3607e-13	0.196002566812623	-0.0737017612965852	0.0100597512143188	SLC30A1	31353	biofsci
