## Supplementary material for "Multi-level Regulatory Roles of Lactate Metabolism Gene Network in Oral Cancer: Machine Learning Insights": SLC30A4.csv

SNP	CHR	BP	effect_allele	other_allele	P	EAF	BETA	SE	gene	samplesize	source
rs1554521	15	45664189	A	T	1.8894e-15	0.278251679625576	-0.0708253285905034	0.0089108639176799	SLC30A4	31355	biofsci
