## Supplementary material for "Multi-level Regulatory Roles of Lactate Metabolism Gene Network in Oral Cancer: Machine Learning Insights": SLC30A6.csv

SNP	CHR	BP	effect_allele	other_allele	P	EAF	BETA	SE	gene	samplesize	source
rs6733481	2	32390834	C	A	1.8861e-17	0.118586931424613	-0.113801248999994	0.0133875947297211	SLC30A6	26690	biofsci
