## Supplementary material for "Multi-level Regulatory Roles of Lactate Metabolism Gene Network in Oral Cancer: Machine Learning Insights": SLC30A7.csv

SNP	CHR	BP	effect_allele	other_allele	P	EAF	BETA	SE	gene	samplesize	source
rs2006954	1	101223233	T	A	2.5836e-17	0.591241015445787	0.068890115016247	0.0081390951213061	SLC30A7	31231	biofsci
rs41306171	1	101443395	T	C	2.7082e-53	0.101496959901485	-0.204169746027665	0.0132859004143619	SLC30A7	31061	biofsci
rs7522355	1	101661466	T	C	6.0852e-09	0.262252663622527	-0.0527855750142398	0.00907857781921122	SLC30A7	31355	biofsci
rs7543296	1	101348100	C	A	1.7806e-19	0.605772482994476	0.0733722928559377	0.00812899322578526	SLC30A7	31684	biofsci
