## Supplementary material for "Multi-level Regulatory Roles of Lactate Metabolism Gene Network in Oral Cancer: Machine Learning Insights": SLC30A9.csv

SNP	CHR	BP	effect_allele	other_allele	P	EAF	BETA	SE	gene	samplesize	source
rs111311484	4	42035678	T	C	7.8367e-10	0.0294599856542679	0.163949957815907	0.0266659007881702	SLC30A9	24593	biofsci
rs11721973	4	42193899	C	T	1.0868e-08	0.477816358024691	-0.0924171864625403	0.0161670258313869	SLC30A9	7667	biofsci
rs139876401	4	42172494	G	A	3.0679e-132	0.0237912705713994	-0.734538107621656	0.0300177811950771	SLC30A9	23892	biofsci
rs146978415	4	41824176	T	G	8.6184e-27	0.0202305605786618	-0.330932472412234	0.0308843952900771	SLC30A9	26446	biofsci
rs2581446	4	42008097	G	A	3.6104e-34	0.0619597629562526	0.203630378558512	0.0167074481915418	SLC30A9	30819	biofsci
rs4298166	4	41845708	C	T	4.0336e-12	0.164151016607171	0.0763213126990094	0.0110034908232305	SLC30A9	30098	biofsci
rs4373194	4	42193350	C	A	2.396e-11	0.262485037107972	-0.067607710097404	0.0101216722954419	SLC30A9	25211	biofsci
rs6812348	4	42193790	T	G	2.8054e-09	0.0618319245046737	0.10680244376639	0.0179723427062885	SLC30A9	26685	biofsci
rs73235527	4	42194298	A	C	2.9095e-08	0.152552026286966	-0.0662004972222147	0.0119351140718291	SLC30A9	27151	biofsci
rs74883111	4	42194357	C	T	8.9879e-09	0.0228611773871549	0.172487650276436	0.0300041139501176	SLC30A9	24863	biofsci
rs79092780	4	41809297	C	A	6.5017e-12	0.0130376555853159	-0.328164645125809	0.0477809940341301	SLC30A9	17020	biofsci
