## Supplementary material for "Multi-level Regulatory Roles of Lactate Metabolism Gene Network in Oral Cancer: Machine Learning Insights": SLC31A1.csv

SNP	CHR	BP	effect_allele	other_allele	P	EAF	BETA	SE	gene	samplesize	source
rs10739387	9	115934852	A	C	5.6646e-91	0.493855462437521	0.23953767370377	0.0118424716321634	SLC31A1	14263	biofsci
rs10759639	9	116067466	C	T	6.2476e-46	0.658625896564741	-0.177668302753197	0.0124883706518868	SLC31A1	14259	biofsci
rs10817441	9	115885060	A	G	2.9282e-18	0.250986508324251	0.118998656811731	0.0136555611823935	SLC31A1	14263	biofsci
rs10981704	9	116016269	G	C	1.6602e-12	0.592327984172346	-0.0990803643505178	0.0140334496197779	SLC31A1	10514	biofsci
rs1128150	9	115927857	G	A	1.519e-08	0.0527690502328046	0.149881392845489	0.0264826830245051	SLC31A1	14263	biofsci
rs113475155	9	115782517	A	G	7.1459e-32	0.0461316913298242	0.38961546351828	0.0331610206242365	SLC31A1	10333	biofsci
rs116500276	9	115980613	A	G	2.4066e-35	0.030148381294964	-0.42965891782137	0.0346314798430972	SLC31A1	14258	biofsci
rs117452400	9	116007872	A	C	5.2313e-16	0.0191682097993093	-0.401086406253748	0.0494814091457657	SLC31A1	10862	biofsci
rs117555081	9	116094636	T	C	3.8869e-31	0.0424689251767	-0.355531989735928	0.0306363682354806	SLC31A1	13100	biofsci
rs12376365	9	115968351	C	T	1.3433e-190	0.0638654122149577	0.713219570222942	0.0242197090530375	SLC31A1	14257	biofsci
rs13297980	9	116134689	T	C	3.1452e-14	0.184761545914523	0.119421502392393	0.0157292918341469	SLC31A1	13417	biofsci
rs1411602	9	115790568	C	G	1.8609e-23	0.215183661142361	0.143817133682323	0.0144101012677297	SLC31A1	14258	biofsci
rs17828717	9	115902430	T	C	2.6431e-11	0.0550467541463039	-0.173043135070129	0.0259629610007696	SLC31A1	14260	biofsci
rs35236147	9	115908107	A	G	1.2138e-22	0.266088892769822	-0.146137351216779	0.0149237003785402	SLC31A1	11496	biofsci
rs4390018	9	115973393	C	T	6.4008e-219	0.496062089004435	-0.378510011062563	0.0119848020600827	SLC31A1	13925	biofsci
rs56314830	9	115908151	C	T	4.2929e-21	0.0851782203607146	-0.222674081909418	0.0236253959501568	SLC31A1	11496	biofsci
rs58201577	9	115984716	A	C	1.001e-30	0.0986662506824741	0.233113677817295	0.0202285385124345	SLC31A1	13740	biofsci
rs6478010	9	116145512	A	G	3.9377e-12	0.375853350189633	0.0944916707993728	0.0136162993255192	SLC31A1	11496	biofsci
rs7038037	9	116124325	A	G	2.4928e-41	0.508944342139877	-0.159478278979089	0.0118434725022531	SLC31A1	14263	biofsci
rs72758265	9	116030602	G	A	6.1971e-45	0.0590093085106383	-0.353456962529395	0.0251297137302009	SLC31A1	14259	biofsci
rs74930331	9	116089710	T	C	1.5431e-09	0.0539231984041227	0.158361518281466	0.0262192285106485	SLC31A1	14257	biofsci
rs75957482	9	116133841	C	T	9.163e-18	0.0758037159818056	-0.194332166748177	0.0226391461629536	SLC31A1	13925	biofsci
rs77004406	9	115987726	G	A	1.774e-15	0.0257030186376226	-0.33156914825867	0.0416748341849235	SLC31A1	11496	biofsci
rs7864452	9	115998588	T	C	1.0456e-10	0.100442495203039	0.127261257016936	0.0196986652555471	SLC31A1	14261	biofsci
rs80034475	9	116065321	C	T	1.7597e-29	0.0410890006560245	-0.350896710949492	0.0311241439183165	SLC31A1	13100	biofsci
