## Supplementary material for "Multi-level Regulatory Roles of Lactate Metabolism Gene Network in Oral Cancer: Machine Learning Insights": SLC31A2.csv

SNP	CHR	BP	effect_allele	other_allele	P	EAF	BETA	SE	gene	samplesize	source
rs10981648	9	115908452	T	C	1.5897e-26	0.052201234053829	-0.192110307312199	0.0180239719392977	SLC31A2	31108	biofsci
rs113475155	9	115782517	A	G	6.5529e-09	0.0461316913298242	0.123170460739659	0.0212289660013201	SLC31A2	25213	biofsci
rs11506773	9	115873850	A	G	9.0158e-12	0.0975428145941921	-0.100476542170711	0.0147298230792827	SLC31A2	26179	biofsci
rs118157866	9	115859417	A	G	4.3715e-16	0.0301432762212491	0.200125643956986	0.0246217573765976	SLC31A2	28212	biofsci
rs12376365	9	115968351	C	T	4.1395e-80	0.0638654122149577	0.317649972755816	0.0167593477099768	SLC31A2	29775	biofsci
rs12380806	9	115904407	A	G	2.3066e-10	0.0261873942049188	0.178335851417958	0.0281304579812541	SLC31A2	24777	biofsci
rs13294922	9	115864525	C	A	6.9878e-25	0.51561501747529	0.0823807372728736	0.00799750866659615	SLC31A2	31300	biofsci
rs13297980	9	116134689	T	C	6.8823e-11	0.184761545914523	0.0779151712568123	0.0119439511998057	SLC31A2	23269	biofsci
rs1411602	9	115790568	C	G	3.3883e-12	0.215183661142361	0.0678283416557453	0.00974447133991485	SLC31A2	31180	biofsci
rs17828717	9	115902430	T	C	2.8243e-12	0.0550467541463039	-0.123661713541099	0.0177011084211647	SLC31A2	30678	biofsci
rs28697880	9	115825143	T	C	2.4862e-14	0.501451870493152	0.0677021426789985	0.00888164858632748	SLC31A2	25354	biofsci
rs3810915	9	115981771	G	A	2.1238e-08	0.0746364012176331	0.0851909332167088	0.015208321411152	SLC31A2	31300	biofsci
rs4524864	9	116041805	C	T	7.5594e-09	0.753992826127997	-0.0537263496398858	0.00929859458278714	SLC31A2	31176	biofsci
rs56314830	9	115908151	C	T	3.2863e-21	0.0851782203607146	-0.142875770817689	0.0151141710991832	SLC31A2	28089	biofsci
rs591354	9	116374938	G	C	2.5212e-08	0.0976102385986107	0.0751831040346139	0.0134930193888395	SLC31A2	31179	biofsci
rs59683842	9	115883917	C	G	9.312e-29	0.916940323859133	0.161443222333343	0.0145095331350125	SLC31A2	31184	biofsci
rs7038037	9	116124325	A	G	9.6277e-44	0.508944342139877	-0.110888282842521	0.00799488697413252	SLC31A2	31300	biofsci
rs77004406	9	115987726	G	A	7.1919e-11	0.0257030186376226	-0.179287712447934	0.0275133068025189	SLC31A2	26376	biofsci
rs7854808	9	115920913	G	A	6.4542e-18	0.440307239374953	0.0695637884059014	0.00806602140532001	SLC31A2	31185	biofsci
rs7856379	9	115916255	A	G	1.2122e-195	0.419711611052393	0.242113334314453	0.00811388078562078	SLC31A2	31183	biofsci
