## Supplementary material for "Multi-level Regulatory Roles of Lactate Metabolism Gene Network in Oral Cancer: Machine Learning Insights": SLC33A1.csv

SNP	CHR	BP	effect_allele	other_allele	P	EAF	BETA	SE	gene	samplesize	source
rs10936006	3	155243424	A	G	1.3856e-11	0.149617553890134	-0.113553329712914	0.0167998179833286	SLC33A1	13924	biofsci
rs1131925	3	155572129	C	T	3.1303e-15	0.380811003795708	-0.0961484832704614	0.0121930737772445	SLC33A1	14263	biofsci
rs116652466	3	155593131	C	T	1.6138e-08	0.038104178702099	0.20525830038414	0.0363346905496698	SLC33A1	10333	biofsci
rs148512052	3	155505327	A	G	2.7756e-15	0.0345730448742451	-0.256062389942582	0.0324113196727484	SLC33A1	14260	biofsci
rs35388604	3	155873363	T	C	3.5436e-09	0.137734495904579	-0.101437670461572	0.0171811772462013	SLC33A1	14262	biofsci
rs6441017	3	155562072	T	C	2.9272e-92	0.28280266920877	-0.267832208938295	0.013146752187424	SLC33A1	14263	biofsci
rs6441032	3	155802193	G	A	9.4922e-12	0.484831182672909	-0.0816971160744277	0.0119899492316223	SLC33A1	13925	biofsci
rs78367848	3	155594473	C	T	9.1183e-13	0.0250116153012235	-0.301719467475599	0.0422392893107473	SLC33A1	11492	biofsci
rs9866823	3	155475157	T	C	7.4888e-10	0.20410783055199	-0.0904468959212637	0.0146941490944818	SLC33A1	14255	biofsci
