## Supplementary material for "Multi-level Regulatory Roles of Lactate Metabolism Gene Network in Oral Cancer: Machine Learning Insights": SLC35A1.csv

SNP	CHR	BP	effect_allele	other_allele	P	EAF	BETA	SE	gene	samplesize	source
rs111753588	6	87905575	A	G	2.6997e-18	0.104550787797519	0.118507243109584	0.0135849832759685	SLC35A1	28939	biofsci
rs117992894	6	88447475	T	C	5.0701e-12	0.0712772268836342	-0.112046764232564	0.01623042865685	SLC35A1	28673	biofsci
rs12333083	6	88436158	C	T	5.925e-38	0.680024780268711	-0.111057160330164	0.00862325374492685	SLC35A1	30902	biofsci
rs144574442	6	87886734	T	C	2.1019e-08	0.0227260840002092	-0.170921553300858	0.0305042749323348	SLC35A1	24194	biofsci
rs16879646	6	88346369	C	T	9.417e-29	0.0815325641700177	0.161509776651617	0.0145166888360043	SLC35A1	31684	biofsci
rs35171686	6	88410715	T	C	1.6741e-10	0.0342891760904685	0.143727277576825	0.0224967564451579	SLC35A1	29835	biofsci
rs62419504	6	88485478	C	G	2.776e-10	0.0609551235901128	0.107550085760388	0.01704195689369	SLC35A1	30077	biofsci
rs6302	6	87725583	T	C	3.966e-15	0.0840563752477428	-0.12011288504691	0.0152897076105438	SLC35A1	27780	biofsci
rs6454641	6	88371060	T	C	6.2257e-107	0.45365843378572	-0.183828918750134	0.00836921264153871	SLC35A1	28801	biofsci
rs9344725	6	88493376	A	C	6.5294e-09	0.508549428150832	0.0461931516731589	0.0079607678752902	SLC35A1	31568	biofsci
