## Supplementary material for "Multi-level Regulatory Roles of Lactate Metabolism Gene Network in Oral Cancer: Machine Learning Insights": SLC35A3.csv

SNP	CHR	BP	effect_allele	other_allele	P	EAF	BETA	SE	gene	samplesize	source
rs611421	1	100540289	G	A	2.4488e-11	0.149464535154431	-0.0753874559085361	0.0112918017327766	SLC35A3	30847	biofsci
