## Supplementary material for "Multi-level Regulatory Roles of Lactate Metabolism Gene Network in Oral Cancer: Machine Learning Insights": SLC35A4.csv

SNP	CHR	BP	effect_allele	other_allele	P	EAF	BETA	SE	gene	samplesize	source
rs111919803	5	139817253	C	T	6.8365e-11	0.0352692377660542	-0.152630193029646	0.0233948273370497	SLC35A4	26849	biofsci
rs11954514	5	140056775	C	A	1.6318e-18	0.125701708331651	0.108814498130779	0.0123930273602017	SLC35A4	29622	biofsci
rs141648269	5	140265375	T	G	2.1799e-09	0.0191011235955056	0.199549695337858	0.0333483230284866	SLC35A4	23996	biofsci
rs149182891	5	139821212	T	C	6.8111e-61	0.0233195020746888	-0.509314517758849	0.0309378598486772	SLC35A4	22936	biofsci
rs17208094	5	139597580	G	T	5.8848e-09	0.771299184486452	0.055236893570709	0.00949054904826448	SLC35A4	31470	biofsci
rs17208187	5	140023238	G	C	2.2247e-27	0.748314692814463	0.100364384488863	0.0092587070561682	SLC35A4	30969	biofsci
rs1835963	5	139872055	A	G	1.0429e-16	0.0410764201449756	-0.183501598991286	0.0221094255203545	SLC35A4	25968	biofsci
rs250427	5	139936980	A	G	5.0505e-197	0.312544627757526	-0.257504945615312	0.00859920607026541	SLC35A4	31470	biofsci
rs251358	5	140233942	G	A	4.6828e-13	0.45245080780816	0.0645511294950423	0.0089229268201543	SLC35A4	25349	biofsci
rs4912708	5	139652105	T	C	2.114e-08	0.231409482107806	-0.0530485754449736	0.00946907081823065	SLC35A4	31353	biofsci
rs4913081	5	139707783	T	C	2.1804e-11	0.217182013818099	-0.0648312711357454	0.00968585041021683	SLC35A4	31348	biofsci
rs62384504	5	140330988	A	G	3.3749e-17	0.0603171417101566	-0.145157260074324	0.0172138201829001	SLC35A4	29771	biofsci
rs75436533	5	140142679	A	C	5.2108e-48	0.0660910985412325	-0.245978260431557	0.0168966643607933	SLC35A4	28374	biofsci
rs76376634	5	139853923	T	C	3.4159e-19	0.0634917614825526	0.147147385391439	0.0164327863522742	SLC35A4	31140	biofsci
rs78028717	5	139889166	T	C	4.1045e-10	0.0289967546211373	0.162958406600474	0.0260733450560759	SLC35A4	26122	biofsci
