## Supplementary material for "Multi-level Regulatory Roles of Lactate Metabolism Gene Network in Oral Cancer: Machine Learning Insights": SLC35A5.csv

SNP	CHR	BP	effect_allele	other_allele	P	EAF	BETA	SE	gene	samplesize	source
rs146236965	3	112415469	G	A	2.2099e-10	0.030873739017247	-0.150631284288436	0.023736788207888	SLC35A5	29659	biofsci
rs146308415	3	112337142	T	C	2.1669e-15	0.0175279961048898	-0.306418898727411	0.038634620073559	SLC35A5	19452	biofsci
rs186612712	3	112106214	A	G	5.62e-20	0.0212356217144642	-0.288005213925523	0.0314715083021563	SLC35A5	24288	biofsci
rs2633555	3	112206424	C	A	1.6769846438804e-308	0.0843401131671509	-0.564321183314376	0.0143981890884647	SLC35A5	31231	biofsci
rs4340680	3	112332629	C	A	2.0422e-46	0.505674771693788	-0.113658448314161	0.0079455317702686	SLC35A5	31684	biofsci
rs4682417	3	112350156	A	G	9.5914e-09	0.051615969581749	-0.252840014226572	0.0440664402507228	SLC35A5	5260	biofsci
rs55947719	3	112033323	T	A	9.8007e-12	0.328891740902914	0.0576847208932176	0.00847121240813828	SLC35A5	31567	biofsci
rs62262360	3	112105089	G	A	2.6671e-40	0.0262698768755296	-0.370587445473369	0.0278861524288991	SLC35A5	25136	biofsci
rs74479782	3	112335891	G	A	6.7327e-23	0.0325745514006627	-0.233207859518131	0.0236720796132741	SLC35A5	28314	biofsci
rs75547694	3	112003491	T	C	4.0977e-09	0.0227361818894551	-0.159493654204417	0.0271247711232002	SLC35A5	30585	biofsci
rs7609904	3	112130589	A	G	2.6038e-12	0.210368385294784	0.0683293687660215	0.00976454674621969	SLC35A5	31569	biofsci
rs76251660	3	112260414	G	T	3.8065e-08	0.0393027540271151	0.123541286557244	0.0224628689329147	SLC35A5	26244	biofsci
