## Supplementary material for "Multi-level Regulatory Roles of Lactate Metabolism Gene Network in Oral Cancer: Machine Learning Insights": SLC35B1.csv

SNP	CHR	BP	effect_allele	other_allele	P	EAF	BETA	SE	gene	samplesize	source
rs75764946	17	47782865	T	G	9.5946e-13	0.0805557770512718	0.106770922053221	0.0149616638949065	SLC35B1	30157	biofsci
