## Supplementary material for "Multi-level Regulatory Roles of Lactate Metabolism Gene Network in Oral Cancer: Machine Learning Insights": SLC35B2.csv

SNP	CHR	BP	effect_allele	other_allele	P	EAF	BETA	SE	gene	samplesize	source
rs111494501	6	44046092	G	A	1.2003e-09	0.0150465411466046	0.256843253333661	0.0422411771155946	SLC35B2	18908	biofsci
rs12194552	6	44243154	T	C	6.0561e-09	0.0567658791040196	0.100690410465265	0.0173150382558236	SLC35B2	31147	biofsci
rs192261187	6	44147191	A	G	3.1311e-19	0.0270249160353042	0.29234737071572	0.0326131313479011	SLC35B2	17878	biofsci
rs28385699	6	44226433	T	C	2.5198e-18	0.0374818360543636	-0.192627141961873	0.0220624375171083	SLC35B2	28473	biofsci
rs3997540	6	44229707	G	A	6.554e-15	0.204144144144144	0.0788645389621324	0.0101199203082423	SLC35B2	30050	biofsci
rs575034	6	44224924	C	A	1.7663e-10	0.450045756575021	0.0521787800663219	0.00817772310853554	SLC35B2	30208	biofsci
rs62401127	6	44144861	C	T	1.9155e-19	0.713266219239374	0.0851454553207461	0.0094416180038751	SLC35B2	27425	biofsci
rs9367190	6	44217654	A	C	5.2737e-88	0.0967275494672755	0.268669633062861	0.0135097441589201	SLC35B2	31355	biofsci
rs9369465	6	44169237	A	G	7.0589e-11	0.53382420616659	0.0588810387373055	0.00903152676390912	SLC35B2	24632	biofsci
