## Supplementary material for "Multi-level Regulatory Roles of Lactate Metabolism Gene Network in Oral Cancer: Machine Learning Insights": SLC35B3.csv

SNP	CHR	BP	effect_allele	other_allele	P	EAF	BETA	SE	gene	samplesize	source
rs112394736	6	8404052	T	A	5.1259e-10	0.0201525491770373	-0.180607952005325	0.0290595407966606	SLC35B3	29985	biofsci
rs114532599	6	8471090	G	A	9.6678e-10	0.0186309331611237	-0.223001617288916	0.0364703524824054	SLC35B3	20560	biofsci
rs114856769	6	8431369	T	C	1.8529e-09	0.0149650708197142	-0.280218911969338	0.0466246671385399	SLC35B3	15603	biofsci
rs115235207	6	8371359	C	T	2.184e-12	0.0140488901376791	-0.27898214949026	0.0397285963786647	SLC35B3	22870	biofsci
rs12524921	6	8309238	T	C	1.6498e-09	0.199014834107123	-0.060095864575811	0.00996796506424239	SLC35B3	31568	biofsci
rs13192703	6	8796344	T	C	4.0451e-63	0.0444516671765066	-0.325596694242499	0.0194155417887107	SLC35B3	31227	biofsci
rs13437065	6	8706871	G	A	1.5162e-12	0.0168119551681196	-0.262641129867566	0.0371329181206795	SLC35B3	21938	biofsci
rs146413157	6	8766566	T	G	4.1719e-21	0.0227596017069701	-0.280143074548088	0.0297136299517493	SLC35B3	25462	biofsci
rs1502085	6	8318107	T	C	2.3337e-10	0.0923794066581113	0.087105687413883	0.0137440534285124	SLC35B3	31569	biofsci
rs191146359	6	8339657	C	A	7.8522e-09	0.028169014084507	-0.169723818518865	0.0294067188507286	SLC35B3	21121	biofsci
rs2327076	6	8334960	G	A	1.0564e-11	0.204968243827276	0.0669054871907858	0.00984077884197002	SLC35B3	31684	biofsci
rs3757100	6	8435883	T	C	3.6529e-216	0.197935147786041	-0.313457431303833	0.00998870123844319	SLC35B3	31566	biofsci
rs41302899	6	8413640	T	C	5.0928e-103	0.0196455405285954	-0.659777150730904	0.0306135520342108	SLC35B3	27701	biofsci
rs4959497	6	8698043	G	T	2.8316e-49	0.621139469908631	-0.121067163359574	0.00820493943638085	SLC35B3	31561	biofsci
rs55966428	6	8829127	A	G	5.2243e-11	0.139079147640791	0.0757554727465895	0.0115403498791344	SLC35B3	31355	biofsci
rs59467354	6	8339029	G	A	6.6134e-13	0.851255867976576	-0.0890240512371898	0.012386471955308	SLC35B3	25738	biofsci
rs62397094	6	8740041	G	A	3.4125e-28	0.146755746801042	0.12383126821262	0.0112467547239537	SLC35B3	31568	biofsci
rs684024	6	8272744	C	G	3.0219e-15	0.265721727313906	0.0710897492419344	0.00900999344012552	SLC35B3	31567	biofsci
rs71561143	6	8861551	C	G	4.442e-17	0.105348582644472	-0.108899360324795	0.0129634379292655	SLC35B3	31568	biofsci
rs71561145	6	8864318	T	A	8.1592e-10	0.0809238043280597	0.0967880386616583	0.0157586477574787	SLC35B3	27071	biofsci
rs76317848	6	8622499	G	A	5.9184e-12	0.0757214313197384	0.104358517159743	0.0151648624098673	SLC35B3	31065	biofsci
rs76929419	6	8688991	T	C	2.4982e-12	0.0307495195387572	0.180102541350576	0.0257160764404335	SLC35B3	25368	biofsci
rs77658130	6	8837238	A	G	9.2473e-15	0.0380952380952381	-0.168653492789478	0.0217645493340402	SLC35B3	28805	biofsci
