## Supplementary material for "Multi-level Regulatory Roles of Lactate Metabolism Gene Network in Oral Cancer: Machine Learning Insights": SLC35B4.csv

SNP	CHR	BP	effect_allele	other_allele	P	EAF	BETA	SE	gene	samplesize	source
rs10263438	7	134118483	T	A	3.9007e-11	0.671915713152827	0.0562127713296277	0.00850690405872179	SLC35B4	31342	biofsci
rs113134980	7	133846482	C	T	1.2404e-12	0.0989668058914047	-0.101195951023152	0.0142517464753897	SLC35B4	27606	biofsci
rs117898670	7	133838608	C	T	7.6415e-10	0.0293127804553764	0.151630871989601	0.024646209058336	SLC35B4	28929	biofsci
rs1424441	7	134303278	C	T	8.4814e-09	0.117617069486405	0.0713997756444407	0.0123983773780025	SLC35B4	31341	biofsci
rs148079217	7	133929224	G	A	2.2878e-13	0.0459856319570538	0.142425004961225	0.0194280381619208	SLC35B4	30195	biofsci
rs150644977	7	133954504	G	T	4.6342e-09	0.0309375249980002	0.138483244213524	0.0236319529374615	SLC35B4	29863	biofsci
rs1643067	7	134040308	T	C	8.8648e-21	0.707260701266489	0.081896787692285	0.00876004532001465	SLC35B4	31470	biofsci
rs181139200	7	133913394	T	G	3.5631e-13	0.015586903517938	-0.387314663917815	0.0532684175378648	SLC35B4	11484	biofsci
rs1833475	7	133958263	T	C	1.1817e-218	0.528212587154269	0.274548752210027	0.008698353854319	SLC35B4	26518	biofsci
rs1986692	7	133743393	G	A	9.1483e-28	0.383952663634261	-0.090469260453727	0.00828404805956716	SLC35B4	30803	biofsci
rs3735047	7	133749964	G	A	2.8308e-21	0.585140366041565	0.0766047220820643	0.00809013951800783	SLC35B4	31470	biofsci
rs4732024	7	134090830	A	G	2.8567e-12	0.237494809166069	-0.0655479790160361	0.00938464321736909	SLC35B4	31350	biofsci
rs6955114	7	133737030	T	G	5.9347e-18	0.358618721461187	-0.0721333380486185	0.00835495483328142	SLC35B4	31141	biofsci
rs73159150	7	133828874	A	G	7.4355e-11	0.0369254426065996	0.143568194293354	0.0220480671867673	SLC35B4	28923	biofsci
rs73159185	7	133948457	A	G	1.0652e-10	0.0643254084318723	-0.109682665731881	0.0169855771257598	SLC35B4	28794	biofsci
rs75068719	7	133764313	C	A	8.6332e-21	0.0680943781407035	0.15072187599771	0.0161170563638386	SLC35B4	30333	biofsci
