## Supplementary material for "Multi-level Regulatory Roles of Lactate Metabolism Gene Network in Oral Cancer: Machine Learning Insights": SLC35C1.csv

SNP	CHR	BP	effect_allele	other_allele	P	EAF	BETA	SE	gene	samplesize	source
rs11038579	11	45639517	G	A	8.2551e-32	0.18518308795772	0.120255467657714	0.0102459310088451	SLC35C1	31565	biofsci
rs11038743	11	46029826	A	T	7.3768e-24	0.219009512305602	0.0969197878895217	0.00962307755366791	SLC35C1	31567	biofsci
rs112502570	11	45636927	A	G	1.299e-08	0.0236611316386947	-0.159409886371939	0.0280350128158034	SLC35C1	27538	biofsci
rs12361705	11	46179484	T	C	8.3065e-16	0.250849441256418	0.0739068064828243	0.00918131191011147	SLC35C1	31563	biofsci
rs1565412	11	46086147	G	C	4.1146e-27	0.10588302884063	-0.140334502506589	0.0130139383224762	SLC35C1	31184	biofsci
rs192324574	11	45914048	T	C	7.7697e-31	0.0252374424752766	0.325952694023816	0.0282315229066939	SLC35C1	25501	biofsci
rs2084346	11	45751081	T	A	1.7452e-48	0.815664824630653	0.149927521177573	0.0102461299548661	SLC35C1	31676	biofsci
rs2457961	11	45796435	T	C	8.3662e-108	0.136420008267879	-0.255270971611412	0.0115737654883665	SLC35C1	31684	biofsci
rs28826038	11	45808184	C	A	1.0293e-42	0.0143381570546925	0.594338249926475	0.0433852041321309	SLC35C1	18796	biofsci
rs34749378	11	45711604	G	A	1.2899e-13	0.772181658320272	-0.070659601915014	0.00953931335930095	SLC35C1	31234	biofsci
rs36103144	11	45872839	T	G	1.0565e-08	0.0301754540645389	0.141944805216939	0.024809019525813	SLC35C1	27759	biofsci
rs3808976	11	45827350	G	A	4.2956e-243	0.211440168370415	0.323940975914992	0.0097288337061895	SLC35C1	31683	biofsci
rs4756006	11	45640918	A	G	1.1395e-20	0.0983126009996618	-0.124378743146292	0.013342352382649	SLC35C1	31684	biofsci
rs61882480	11	45929162	T	C	3.8433e-09	0.0290115056290981	0.144929067827574	0.0246026121795977	SLC35C1	29324	biofsci
rs6485655	11	46035750	C	G	1.3479e-11	0.0453777777777778	-0.138370047543726	0.0204592570889115	SLC35C1	27575	biofsci
rs7102330	11	46364604	T	G	3.1123e-08	0.0308468108304561	0.137539889182953	0.0248486728664256	SLC35C1	27087	biofsci
rs72910053	11	46324233	A	G	2.823e-10	0.0938558757470783	0.0863967972531338	0.0136955166528967	SLC35C1	31344	biofsci
rs7925329	11	45467404	G	A	1.9756e-09	0.146932704937032	0.0681036896885867	0.0113508041281666	SLC35C1	30961	biofsci
rs877412	11	45897651	C	A	9.7813e-25	0.626479762486377	0.0843251623885371	0.00821210338402644	SLC35C1	31684	biofsci
rs970179	11	45433845	A	G	8.4915e-09	0.485730464326161	0.0458554399085499	0.00796322588020108	SLC35C1	31565	biofsci
