## Supplementary material for "Multi-level Regulatory Roles of Lactate Metabolism Gene Network in Oral Cancer: Machine Learning Insights": SLC35C2.csv

SNP	CHR	BP	effect_allele	other_allele	P	EAF	BETA	SE	gene	samplesize	source
rs10211808	20	44985764	T	G	4.3517e-18	0.0650155962268405	-0.139679626182421	0.0161121702328266	SLC35C2	31684	biofsci
rs12480667	20	44983517	A	G	2.0775e-18	0.265004321845992	0.0787885268781802	0.00900111123682541	SLC35C2	31684	biofsci
rs6017878	20	45115864	T	C	2.8054e-09	0.109887632004209	-0.0754796811264025	0.0127018849499196	SLC35C2	31684	biofsci
