## Supplementary material for "Multi-level Regulatory Roles of Lactate Metabolism Gene Network in Oral Cancer: Machine Learning Insights": SLC35D1.csv

SNP	CHR	BP	effect_allele	other_allele	P	EAF	BETA	SE	gene	samplesize	source
rs111317796	1	67496349	C	A	1.6869e-09	0.0313580816232419	-0.227999517078083	0.0378403593311674	SLC35D1	11496	biofsci
rs116655335	1	67537732	T	C	2.0196e-11	0.0139030093533957	0.352876878304183	0.0526312703482904	SLC35D1	13166	biofsci
rs12061148	1	67474880	C	T	1.207e-40	0.0770416024653313	0.29639086710181	0.0222037252392974	SLC35D1	14263	biofsci
rs12725312	1	67280869	A	G	1.9251e-10	0.519346923367308	-0.0754647807276294	0.0118521140733178	SLC35D1	14259	biofsci
rs2025609	1	67422990	C	G	4.958e-19	0.145094930736421	0.149847066131608	0.0168116260118708	SLC35D1	14262	biofsci
rs2755263	1	67529243	A	G	3.5006e-203	0.435285053929122	0.363216745806829	0.0119420268225162	SLC35D1	14263	biofsci
rs4335347	1	67584781	T	C	4.1203e-10	0.0634626409325435	-0.15177360874471	0.0242861088656047	SLC35D1	14263	biofsci
rs61782288	1	67561056	T	C	3.2942e-14	0.0854343386742067	0.160731872011321	0.0211874023900399	SLC35D1	14255	biofsci
rs6588242	1	67603343	T	C	3.8807e-09	0.426842105263158	0.070518353291266	0.0119741821115374	SLC35D1	14254	biofsci
rs72673802	1	67530266	G	A	3.3373e-15	0.0555130900057328	0.203693801475402	0.0258573425250587	SLC35D1	14263	biofsci
rs74609208	1	67279881	A	C	2.2041e-10	0.0695707976293836	0.147708118509539	0.0232739491860929	SLC35D1	14260	biofsci
rs7516251	1	67453035	A	G	7.8241e-21	0.913292129871172	-0.206201963766418	0.0220256533146495	SLC35D1	13015	biofsci
rs79246763	1	67507036	C	A	2.1796e-17	0.0932536017731806	-0.195299620466726	0.0230205712680464	SLC35D1	11158	biofsci
rs79482489	1	67561698	T	A	7.2207e-11	0.0520255219541662	0.17376435349495	0.0266673347905081	SLC35D1	14256	biofsci
