## Supplementary material for "Multi-level Regulatory Roles of Lactate Metabolism Gene Network in Oral Cancer: Machine Learning Insights": SLC35D2.csv

SNP	CHR	BP	effect_allele	other_allele	P	EAF	BETA	SE	gene	samplesize	source
rs13284540	9	99308887	T	A	1.6891e-17	0.0585155175049687	-0.145110009783775	0.0170448950811397	SLC35D2	31239	biofsci
rs1411885	9	99324377	C	T	3.9249e-08	0.463677703032808	-0.0437671665768724	0.00796606723032878	SLC35D2	31684	biofsci
rs141960744	9	98939315	G	A	2.3732e-11	0.0192703568161025	-0.228771554088719	0.0342426251087007	SLC35D2	22563	biofsci
rs1885426	9	99212378	T	C	4.4324e-26	0.411448216921762	-0.0864591027862423	0.00818539969195486	SLC35D2	30817	biofsci
rs34763627	9	99581568	C	T	1.2527e-08	0.0954180554903526	-0.0843600263369543	0.01481976430626	SLC35D2	26376	biofsci
rs34802611	9	99176818	G	T	4.8843e-96	0.0423121165644172	-0.413823159694565	0.0199010849136561	SLC35D2	31155	biofsci
rs62560873	9	99839186	A	T	8.1368e-09	0.164671044161195	0.0652565437763431	0.0113180609078417	SLC35D2	28376	biofsci
rs6479248	9	99086062	T	G	1.0902e-46	0.561433640344255	-0.115080548151868	0.00802050055768751	SLC35D2	31567	biofsci
