## Supplementary material for "Multi-level Regulatory Roles of Lactate Metabolism Gene Network in Oral Cancer: Machine Learning Insights": SLC35D3.csv

SNP	CHR	BP	effect_allele	other_allele	P	EAF	BETA	SE	gene	samplesize	source
rs12191772	6	137259725	A	G	1.6632e-287	0.810140791476408	-0.413005548910286	0.0113977527386055	SLC35D3	25023	biofsci
rs1342643	6	137205972	C	T	7.6044e-09	0.117314007473672	0.0799094185755446	0.0138320989035233	SLC35D3	25237	biofsci
rs1342645	6	137207304	A	G	5.6885e-40	0.533372167311812	-0.117792330779397	0.00890181152167383	SLC35D3	25352	biofsci
rs143701405	6	137304993	T	C	6.1219e-19	0.0212660988782717	-0.321759763915903	0.0361946706768398	SLC35D3	18337	biofsci
rs1832932	6	137203484	T	C	3.1604e-12	0.0223942113940282	-0.232161484110377	0.0333072441803619	SLC35D3	20587	biofsci
rs2327782	6	137352963	G	T	3.5825e-09	0.123480099690356	-0.0798560900306058	0.0135296562408901	SLC35D3	25237	biofsci
rs3765259	6	136990283	C	T	6.9774e-10	0.477623521516651	0.058087953148302	0.00941976991345344	SLC35D3	22585	biofsci
rs4896228	6	137327814	T	C	1.185e-15	0.530686259771497	-0.0712415023214941	0.00889873620643709	SLC35D3	25352	biofsci
rs59665442	6	136981455	T	C	2.9598e-08	0.148908370563938	-0.0734573861775308	0.0132506063058122	SLC35D3	22470	biofsci
rs6906358	6	137292732	C	G	2.8611e-26	0.511891728642078	-0.0944218130105281	0.0089046939728515	SLC35D3	25237	biofsci
rs6920881	6	137275881	G	A	1.5362e-15	0.401817673378076	0.0883099515792401	0.011074597958295	SLC35D3	16961	biofsci
rs6926680	6	137229527	G	A	2.9919e-10	0.0298850574712644	0.173696505766912	0.0275743754392481	SLC35D3	22682	biofsci
rs74396164	6	137211086	A	C	9.9624e-14	0.0661903266331658	0.136011867972199	0.0182774800742053	SLC35D3	24215	biofsci
rs7755085	6	137264700	T	C	5.7699e-14	0.0803760193295077	0.123004980777943	0.0163718496483447	SLC35D3	25237	biofsci
rs77761220	6	137037524	C	T	2.8914e-11	0.012872231186739	-0.375067486660329	0.0563850158090664	SLC35D3	12377	biofsci
