## Supplementary material for "Multi-level Regulatory Roles of Lactate Metabolism Gene Network in Oral Cancer: Machine Learning Insights": SLC35E1.csv

SNP	CHR	BP	effect_allele	other_allele	P	EAF	BETA	SE	gene	samplesize	source
rs118131979	19	16593318	T	C	5.1078e-13	0.0174514532301053	-0.348341766227077	0.0482314174469458	SLC35E1	12535	biofsci
rs12981181	19	16444965	G	C	1.5155e-08				SLC35E1	5075	biofsci
rs2547122	19	16803390	G	A	9.0456e-10	0.116316822712172	0.0836651952364395	0.0136585087317671	SLC35E1	26075	biofsci
rs28716321	19	16617646	A	T	8.9138e-09	0.254554869395113	0.0582737694676532	0.0101338636386431	SLC35E1	25658	biofsci
rs4808048	19	16598150	G	A	3.0208e-42	0.303133750143838	0.130822115394215	0.00960465434186315	SLC35E1	25658	biofsci
rs76394982	19	16741300	A	G	5.2882e-14	0.0516348825701344	0.149528203468787	0.0198713857469683	SLC35E1	25858	biofsci
rs77609700	19	16623264	A	G	2.9691e-15	0.0390980806766428	0.184342012802278	0.0233574938296392	SLC35E1	24394	biofsci
