## Supplementary material for "Multi-level Regulatory Roles of Lactate Metabolism Gene Network in Oral Cancer: Machine Learning Insights": SLC35E2.csv

SNP	CHR	BP	effect_allele	other_allele	P	EAF	BETA	SE	gene	samplesize	source
rs11523819	1	1603236	G	A	1.3525e-54	0.416246639784946	-0.248133250025575	0.0159465595152776	SLC35E2	8092	biofsci
rs141694617	1	1776991	T	G	5.3945e-14	0.016905530884134	0.676821613753955	0.089977747404841	SLC35E2	3716	biofsci
rs1884455	1	1849744	A	G	3.0239e-11	0.934010545905707	-0.15850778444497	0.0238529742438106	SLC35E2	14258	biofsci
rs3817856	1	1663831	T	C	2.6885e-08	0.460541241289904	0.0880615588857875	0.0158361312915026	SLC35E2	8025	biofsci
rs4369171	1	1547566	A	G	4.264e-11	0.0648040130657956	-0.193059722838079	0.0292758697153809	SLC35E2	9626	biofsci
rs7554569	1	1537437	T	C	1.7226e-14	0.76667916041979	-0.130687574752089	0.0170394637015906	SLC35E2	9627	biofsci
