## Supplementary material for "Multi-level Regulatory Roles of Lactate Metabolism Gene Network in Oral Cancer: Machine Learning Insights": SLC35E2B.csv

SNP	CHR	BP	effect_allele	other_allele	P	EAF	BETA	SE	gene	samplesize	source
rs12066	1	1549354	G	A	3.1333e-70	0.695583802909186	0.277321405632841	0.0156532839800661	SLC35E2B	9637	biofsci
rs2678943	1	2006728	T	C	2.0525e-09	0.36395896282763	0.0845856026079223	0.0141124184740515	SLC35E2B	10845	biofsci
rs4074196	1	1611995	G	A	5.0471e-41	0.434945196647324	-0.204913855328958	0.0152770297415202	SLC35E2B	8717	biofsci
rs4648757	1	1584224	G	C	1.4284e-53	0.0424617419232949	0.560356433848278	0.0363655288369315	SLC35E2B	9299	biofsci
rs59555069	1	1706886	A	G	2.6007e-09	0.103442830069488	0.132790630757656	0.0222982655087413	SLC35E2B	10843	biofsci
rs6681938	1	1781220	C	T	6.8398e-13	0.293628168580014	-0.107085412609368	0.0149092116407056	SLC35E2B	10845	biofsci
rs72634819	1	1596500	T	C	2.4561e-133	0.18221638195357	-0.511203255252102	0.0208035378507259	SLC35E2B	7753	biofsci
