## Supplementary material for "Multi-level Regulatory Roles of Lactate Metabolism Gene Network in Oral Cancer: Machine Learning Insights": SLC35E3.csv

SNP	CHR	BP	effect_allele	other_allele	P	EAF	BETA	SE	gene	samplesize	source
rs10083189	12	68916243	T	C	9.0039e-29	0.165639269406393	-0.119550824215831	0.0107416999906404	SLC35E3	31355	biofsci
rs10450796	12	69366161	A	G	5.0163e-18	0.0438384608865158	-0.176490711598295	0.020396476551288	SLC35E3	28673	biofsci
rs10878866	12	69158092	G	A	1.6769846438804e-308	0.780296738145575	-0.379894978806561	0.00961275152028626	SLC35E3	31563	biofsci
rs11177324	12	69062662	T	G	8.6237e-10	0.0252998336689136	0.165274255951229	0.0269479147496746	SLC35E3	27921	biofsci
rs11177442	12	69400225	T	C	7.5553e-10	0.434227834780321	0.0493238060189573	0.00801491810512793	SLC35E3	31682	biofsci
rs11177505	12	69516642	A	G	1.3834e-09	0.443873668188737	-0.048684094052699	0.00803739253329905	SLC35E3	31355	biofsci
rs112127843	12	69014230	G	T	6.0115e-17	0.072387032647756	0.129162218555258	0.0154406066341416	SLC35E3	31233	biofsci
rs112406208	12	69086616	A	G	1.4928e-13	0.0426535607137218	0.148254202974566	0.0200671642786944	SLC35E3	30407	biofsci
rs113672648	12	69162926	T	G	3.0023e-30	0.234410388041673	0.107371776040168	0.00939467810308579	SLC35E3	31567	biofsci
rs1144946	12	69216665	T	C	3.5246e-11	0.984004237288136	-0.377158119185098	0.0569484386037775	SLC35E3	9795	biofsci
rs1152926	12	69245965	A	G	4.4163e-32	0.174524353120244	-0.124036790168938	0.0105208650139901	SLC35E3	31355	biofsci
rs11608404	12	69084541	G	A	3.1818e-75	0.309963168971738	0.15764086338281	0.00858975291152071	SLC35E3	31683	biofsci
rs116926028	12	69262969	C	G	5.5461e-13	0.0158591408591409	-0.281036968487149	0.0389733696418179	SLC35E3	21091	biofsci
rs117383222	12	69242478	A	C	2.5139e-33	0.0157488213461731	-0.431953088082534	0.0359108025175653	SLC35E3	25013	biofsci
rs12368610	12	68905940	T	C	4.6327e-12	0.137726244343891	0.0821742331406532	0.0118808983070416	SLC35E3	29827	biofsci
rs12812500	12	69357231	G	C	4.1247e-14	0.254038298044614	-0.0711357044631238	0.00941334468672653	SLC35E3	29776	biofsci
rs140298944	12	69184165	T	C	9.9473e-41	0.0143096597963745	-0.626868944982527	0.0469114964664986	SLC35E3	16108	biofsci
rs140433566	12	68903661	T	C	8.3672e-10	0.0160870978225544	-0.22485260657374	0.0366346687804455	SLC35E3	23537	biofsci
rs140775363	12	69120413	T	C	2.778e-20	0.0129386470091377	-0.429159204149254	0.0465107351333847	SLC35E3	18098	biofsci
rs143189866	12	69243379	A	G	1.0136e-40	0.0320444547348923	-0.328491821394519	0.0245849508958215	SLC35E3	26670	biofsci
rs35898457	12	68899688	C	T	3.0967e-26	0.196901519636866	-0.108050355483475	0.0101968928582797	SLC35E3	30410	biofsci
rs3730634	12	69228892	T	C	5.4566e-45	0.020037517053206	-0.420461884104617	0.0298744437808358	SLC35E3	28531	biofsci
rs3817605	12	69265196	C	T	1.9023e-38	0.436964481183709	-0.104035095497256	0.00802362279307238	SLC35E3	31568	biofsci
rs61924971	12	68878986	C	T	1.1447e-09	0.0643148548116151	-0.101179688605763	0.0166206203767926	SLC35E3	30077	biofsci
rs61926289	12	69303098	G	T	8.4094e-10	0.122868394891795	-0.0748001618372209	0.0121885906299957	SLC35E3	31229	biofsci
rs6581830	12	68964662	A	G	2.1136e-31	0.406685707843211	0.0942722042507895	0.00808710607705085	SLC35E3	31684	biofsci
rs75102499	12	69287635	T	G	7.79e-11	0.0710865327570133	0.105703102368685	0.016250515384295	SLC35E3	28673	biofsci
rs77105239	12	69037698	C	T	1.1141e-10	0.0263633151427113	-0.16289564200016	0.0252527891979289	SLC35E3	30546	biofsci
rs77658245	12	68976594	T	C	7.6225e-09	0.0235904417632975	0.165720525272559	0.028687749973611	SLC35E3	26376	biofsci
rs79405001	12	69200648	G	A	2.2269e-36	0.0437252861602497	0.255334821120098	0.0202712645479956	SLC35E3	29100	biofsci
rs80175428	12	68860642	A	C	2.6531e-10	0.0204347623702462	-0.193751395833773	0.0306680272621006	SLC35E3	26558	biofsci
