## Supplementary material for "Multi-level Regulatory Roles of Lactate Metabolism Gene Network in Oral Cancer: Machine Learning Insights": SLC35E4.csv

SNP	CHR	BP	effect_allele	other_allele	P	EAF	BETA	SE	gene	samplesize	source
rs1544468	22	31023191	A	G	1.7588e-23	0.501898210795369	0.0793450080003201	0.00794570424301466	SLC35E4	31679	biofsci
rs5997685	22	30964810	C	A	4.4049e-08	0.342711877365343	-0.0461442566428956	0.00843002240543965	SLC35E4	31234	biofsci
rs714014	22	31067801	T	C	2.429e-14	0.492220948012232	-0.0610260324957733	0.00800288931817891	SLC35E4	31235	biofsci
rs75091431	22	30898276	A	C	3.5416e-10	0.0138925409764221	-0.250877442293102	0.0399938532884474	SLC35E4	22818	biofsci
rs77283497	22	31037205	T	C	3.9716e-42	0.0666717003926306	-0.217001510242109	0.0159554068043166	SLC35E4	31563	biofsci
