## Supplementary material for "Multi-level Regulatory Roles of Lactate Metabolism Gene Network in Oral Cancer: Machine Learning Insights": SLC35F2.csv

SNP	CHR	BP	effect_allele	other_allele	P	EAF	BETA	SE	gene	samplesize	source
rs11212411	11	107735502	A	G	2.3008e-35	0.609699725656733	0.101405493438628	0.00817107511008021	SLC35F2	31470	biofsci
rs138892867	11	107739854	C	A	1.0608e-21	0.0178152836380684	-0.500450771047567	0.0522893353792334	SLC35F2	10451	biofsci
rs147614437	11	107699085	A	G	1.4793e-09	0.0476091302899034	0.118177505439392	0.0195441324093128	SLC35F2	28869	biofsci
rs17607374	11	107577475	G	A	1.5882e-11	0.0532713694293368	0.123555543259812	0.018332498962834	SLC35F2	29499	biofsci
rs61906412	11	107558510	T	G	2.8391e-23	0.092451212541847	-0.141599068379701	0.0142479592259867	SLC35F2	29355	biofsci
rs641104	11	107711664	A	G	5.524e-152	0.11864406779661	-0.323690061114839	0.0123264480732846	SLC35F2	31470	biofsci
rs7123659	11	107755086	A	G	7.4694e-22	0.0218664500683995	-0.276339678332295	0.0287650079456526	SLC35F2	28253	biofsci
rs72990824	11	107769459	G	T	5.4859e-12	0.0413099492976477	0.144005794632202	0.0208928118028323	SLC35F2	28923	biofsci
rs72993774	11	107614908	G	A	4.1611e-12	0.902245053272451	0.0935234655579098	0.0134923344621602	SLC35F2	31141	biofsci
rs76291014	11	107695581	T	C	7.2216e-12	0.0624528159444361	0.113100956481636	0.0165033789297898	SLC35F2	31353	biofsci
