## Supplementary material for "Multi-level Regulatory Roles of Lactate Metabolism Gene Network in Oral Cancer: Machine Learning Insights": SLC35F3.csv

SNP	CHR	BP	effect_allele	other_allele	P	EAF	BETA	SE	gene	samplesize	source
rs10752785	1	234521718	T	G	1.3554e-16	0.596537924264734	0.0673135014925849	0.0081406614614678	SLC35F3	31348	biofsci
rs10910394	1	234382377	A	G	2.5804e-14	0.170605728596024	0.0821078650922802	0.010778280771903	SLC35F3	30417	biofsci
rs10910442	1	234617476	C	T	4.8479e-08	0.123598716314239	0.0705581333705379	0.0129303132551198	SLC35F3	27608	biofsci
rs114663932	1	234356784	A	G	1.0207e-13	0.0232217839419773	0.207089250384421	0.0278413124659757	SLC35F3	28438	biofsci
rs115121904	1	234424190	T	C	6.9649e-22	0.0608462612765636	-0.160606036811887	0.0167052596511256	SLC35F3	31354	biofsci
rs115941945	1	234450272	T	C	1.8926e-86	0.0348650229022512	0.47679997486113	0.0241949384907153	SLC35F3	25383	biofsci
rs12043957	1	234433827	G	A	8.5872e-15	0.971270928462709	-0.186105797091401	0.0239876517183184	SLC35F3	31141	biofsci
rs150311661	1	234444194	G	A	7.0749e-40	0.0216047819259409	0.409805307840733	0.031007567007463	SLC35F3	24602	biofsci
rs17571261	1	234254400	T	A	3.7177e-22	0.240534521158129	0.0904329461034352	0.00934350130734863	SLC35F3	31352	biofsci
rs270519	1	234588259	G	A	1.2151e-11	0.0644706678191589	-0.110012294069102	0.0162303110072146	SLC35F3	31470	biofsci
rs271747	1	234626786	A	G	1.5785e-08	0.239563674794293	-0.0528865973988761	0.00935598871315939	SLC35F3	31355	biofsci
rs2991958	1	234494042	C	A	1.6803e-17	0.323217708294186	-0.0725593041085509	0.00852245200302457	SLC35F3	31470	biofsci
rs3001707	1	234481678	A	G	5.1538e-21	0.334510879777519	-0.0794615014555891	0.00844813853745446	SLC35F3	31470	biofsci
rs4110479	1	234348990	A	G	5.5467e-10	0.201567138937953	0.0616324376052235	0.00993590804533669	SLC35F3	31470	biofsci
rs41266235	1	234546354	T	C	2.7478e-18	0.064676426742097	0.142359790927933	0.0163228562664603	SLC35F3	31022	biofsci
rs4362021	1	234696177	T	A	7.7503e-09	0.428272737832501	0.0471002078124566	0.00815729265889446	SLC35F3	30688	biofsci
rs4586012	1	234468879	A	G	6.0986e-154	0.18769348366138	0.271736420584526	0.0102810516739761	SLC35F3	31026	biofsci
rs484394	1	234432640	T	C	4.0565e-75	0.339246119733925	-0.154392252351863	0.00841897704033368	SLC35F3	31470	biofsci
rs516710	1	234447432	C	G	1.6769846438804e-308	0.306193844389218	0.540909293687377	0.00871113624001315	SLC35F3	31016	biofsci
rs537083	1	234391454	C	G	7.105e-25	0.256333773834246	-0.0942118397005795	0.00914749103819515	SLC35F3	31346	biofsci
rs545541	1	234462328	A	G	2.0504e-28	0.11845977450793	-0.137344000119096	0.0124226883491254	SLC35F3	31026	biofsci
rs561159	1	234449994	A	G	4.0026e-59	0.638097564642213	-0.134492195052564	0.00829476782877642	SLC35F3	31469	biofsci
rs571805	1	234429968	A	G	1.3275e-48	0.173651225129309	-0.154461697489105	0.0105428848587862	SLC35F3	31348	biofsci
rs59949734	1	234583720	C	T	1.0712e-11	0.0847172944817695	0.0974674589258835	0.0143406201521178	SLC35F3	31355	biofsci
rs61823365	1	234364331	T	C	8.8858e-17	0.73824200913242	-0.0758271679113695	0.0091152665574392	SLC35F3	31141	biofsci
rs61824472	1	234477224	G	A	3.9346e-10	0.0340118093226441	-0.152270831049027	0.0243380214255617	SLC35F3	25692	biofsci
rs61824509	1	234482519	T	C	1.3667e-25	0.157544870374474	0.122552702212896	0.0117200170429386	SLC35F3	27426	biofsci
rs626521	1	234399579	G	A	2.0446e-11	0.289077322182212	0.0596822591494375	0.00890394592630616	SLC35F3	30688	biofsci
rs6666125	1	234457196	A	C	9.3216e-49	0.897374429223744	-0.193766742213684	0.0132039565662242	SLC35F3	31141	biofsci
rs72760035	1	234360858	T	C	5.9763e-14	0.0574182403517726	0.13104154128255	0.0174521936556149	SLC35F3	30332	biofsci
rs73110475	1	234364564	T	G	7.8815e-13	0.0467921167770163	-0.136903799650594	0.0191126343222942	SLC35F3	30688	biofsci
rs7552485	1	234415806	C	T	2.4888e-82	0.479781277011537	-0.153351819802463	0.0079785136677556	SLC35F3	31470	biofsci
rs76665507	1	234417417	A	G	6.7517e-10	0.0455371934219564	-0.121650810742542	0.0197107506306981	SLC35F3	29610	biofsci
rs76780274	1	234485529	C	T	1.2585e-08	0.0442069468059266	-0.113870255554548	0.0200070729253356	SLC35F3	29563	biofsci
rs78637105	1	234392079	A	G	6.7573e-17	0.0319539138689911	0.200532127020534	0.0240117976651261	SLC35F3	28035	biofsci
rs79537472	1	234431016	G	A	4.2049e-22	0.0234105470675209	0.285031178357542	0.0294880176244094	SLC35F3	25151	biofsci
rs877722	1	234442257	T	A	2.827e-65	0.900390845202751	-0.227095768270769	0.0133097981087409	SLC35F3	31470	biofsci
