## Supplementary material for "Multi-level Regulatory Roles of Lactate Metabolism Gene Network in Oral Cancer: Machine Learning Insights": SLC35F5.csv

SNP	CHR	BP	effect_allele	other_allele	P	EAF	BETA	SE	gene	samplesize	source
rs10172576	2	114581008	A	G	7.4374e-25	0.5609074780114	0.082841252281282	0.00804690254121324	SLC35F5	31352	biofsci
rs113978913	2	114385158	G	A	2.7096e-15	0.103961763730799	0.136923355462145	0.0173241757505624	SLC35F5	17884	biofsci
rs114158672	2	114527991	G	A	7.1004e-14	0.0341085271317829	0.184981951627779	0.0247100561878387	SLC35F5	24856	biofsci
rs114399373	2	114521711	C	T	1.0696e-26	0.0599777860051833	-0.186483934872943	0.0174362269871478	SLC35F5	29170	biofsci
rs13396096	2	115104651	A	G	1.6147e-11	0.415086793056555	0.0559477407105075	0.00830430159569368	SLC35F5	29863	biofsci
rs147385646	2	114554014	G	A	1.4381e-10	0.0385345782560532	0.152625449910601	0.0238034669771209	SLC35F5	23818	biofsci
rs17756930	2	114813002	G	A	4.4536e-09	0.107462517466672	-0.0756585542211361	0.0128971505414207	SLC35F5	31340	biofsci
rs2595149	2	114547434	C	T	3.6115e-11	0.0206927575348628	-0.192033826184772	0.0290120750834361	SLC35F5	29314	biofsci
rs3105494	2	114977841	T	C	4.7882e-08	0.904295482193045	-0.0774511360153269	0.0141880481443747	SLC35F5	28700	biofsci
rs3132026	2	114962494	C	T	1.9201e-10	0.0450244765313258	-0.127133049471144	0.019966242025182	SLC35F5	29170	biofsci
rs36094493	2	114499276	C	T	1.6432e-45	0.249771952566134	-0.16108472665101	0.0113769238183058	SLC35F5	20615	biofsci
rs56376185	2	114510808	T	A	2.6296e-148	0.525401977806296	0.207406534223532	0.00799692063570554	SLC35F5	31355	biofsci
rs58161498	2	114444267	G	T	7.8469e-23	0.0912882648246707	0.136381091488465	0.0138649395600489	SLC35F5	31354	biofsci
rs62158214	2	114116974	C	T	2.4246e-08	0.773401826484018	-0.0533955867432829	0.00957167459770241	SLC35F5	31141	biofsci
rs79764888	2	114453978	G	A	2.122e-53	0.0363080450984139	-0.330135782091566	0.021461079249273	SLC35F5	31026	biofsci
rs9646922	2	114167782	A	G	1.8731e-10	0.114574916003913	-0.0839715346505995	0.0131796548036664	SLC35F5	28374	biofsci
