## Supplementary material for "Multi-level Regulatory Roles of Lactate Metabolism Gene Network in Oral Cancer: Machine Learning Insights": SLC35F6.csv

SNP	CHR	BP	effect_allele	other_allele	P	EAF	BETA	SE	gene	samplesize	source
rs111430664	2	26963320	A	G	3.0464e-10	0.0278991512229421	0.196173709788449	0.0311564878007193	SLC35F6	18992	biofsci
rs11692689	2	27013618	C	T	5.6831e-71	0.678386743668139	-0.168613642794388	0.0094662947897141	SLC35F6	25574	biofsci
rs56145173	2	26737648	C	T	4.936e-08	0.175757458946881	-0.0640480978570949	0.0117444022842385	SLC35F6	25023	biofsci
rs76471230	2	27192107	C	T	8.3222e-09	0.0341123256690539	-0.157509819068723	0.0273378608491952	SLC35F6	20305	biofsci
rs76527790	2	27055853	G	A	1.8295e-08	0.0892670461145313	0.088428034017371	0.0157135555783867	SLC35F6	24908	biofsci
rs79945326	2	27170093	A	C	3.2911e-08	0.0539340406125486	-0.122567553112582	0.0221837709928476	SLC35F6	19912	biofsci
rs920435	2	27157788	C	T	1.5017e-21	0.407907099101808	0.0855931439698346	0.0089769207502868	SLC35F6	25690	biofsci
