## Supplementary material for "Multi-level Regulatory Roles of Lactate Metabolism Gene Network in Oral Cancer: Machine Learning Insights": SLC35G1.csv

SNP	CHR	BP	effect_allele	other_allele	P	EAF	BETA	SE	gene	samplesize	source
rs61865961	10	95672374	T	C	1.2943e-17	0.0248198558847078	-0.347478591933247	0.040668834860693	SLC35G1	12490	biofsci
rs6583918	10	95639942	A	G	3.9701e-10	0.110897218133092	0.088082688386486	0.0140815143219219	SLC35G1	25574	biofsci
