## Supplementary material for "Multi-level Regulatory Roles of Lactate Metabolism Gene Network in Oral Cancer: Machine Learning Insights": SLC35G2.csv

SNP	CHR	BP	effect_allele	other_allele	P	EAF	BETA	SE	gene	samplesize	source
rs9835096	3	136553249	T	C	2.6337e-12	0.304080323104216	0.0672452721276145	0.00961195999537085	SLC35G2	25574	biofsci
