## Supplementary material for "Multi-level Regulatory Roles of Lactate Metabolism Gene Network in Oral Cancer: Machine Learning Insights": SLC35G3.csv

SNP	CHR	BP	effect_allele	other_allele	P	EAF	BETA	SE	gene	samplesize	source
rs79900800	17	33493071	G	A	1.8167e-16	0.107787256530273	-0.231127004683308	0.0280711966434255	SLC35G3	6598	biofsci
