## Supplementary material for "Multi-level Regulatory Roles of Lactate Metabolism Gene Network in Oral Cancer: Machine Learning Insights": SLC35G5.csv

SNP	CHR	BP	effect_allele	other_allele	P	EAF	BETA	SE	gene	samplesize	source
rs11250039	8	10438333	T	C	6.5996e-14	0.197315765629719	-0.0913485790136287	0.0121871228088358	SLC35G5	21255	biofsci
rs117423839	8	11070988	T	C	4.6009e-09	0.0546656496313247	0.131606297055485	0.0224541975150544	SLC35G5	19190	biofsci
rs12680137	8	10458377	A	G	2.1102e-12	0.212110388389668	-0.0831560465901118	0.0118339590132365	SLC35G5	21364	biofsci
rs13267225	8	10487129	G	A	1.2527e-08	0.298304770154056	-0.0751706081947742	0.0132058972268673	SLC35G5	13697	biofsci
rs142820468	8	11318003	A	G	1.9385e-08	0.0329490874159462	-0.324674547879252	0.0578000690520637	SLC35G5	4697	biofsci
rs1883018	8	11647562	T	C	5.4607e-11	0.215566714490674	-0.0773483306414077	0.0117952193853556	SLC35G5	21253	biofsci
rs2293859	8	11216761	T	G	6.818e-49	0.476924233313289	0.142310160712669	0.00968333474270356	SLC35G5	21375	biofsci
rs2618471	8	11359020	G	C	1.0935e-12	0.257485934372994	-0.0789660696359603	0.0110937005150195	SLC35G5	21250	biofsci
rs4604485	8	11851156	C	T	4.8327e-11	0.322856082168049	-0.0721291428275452	0.0109685436173274	SLC35G5	19010	biofsci
rs4841484	8	10909202	A	G	6.8078e-15	0.310374117558232	0.0816443668595247	0.0104832201511954	SLC35G5	21256	biofsci
rs4841655	8	11816595	T	C	1.7917e-08	0.325983538473156	-0.0582665909523221	0.0103476515214836	SLC35G5	21253	biofsci
rs62488580	8	10963619	T	G	1.1958e-09	0.165999550258601	-0.0805264899909125	0.013242746018766	SLC35G5	20594	biofsci
rs6982606	8	11287122	G	T	8.4915e-09	0.149035375844754	-0.0784257200342075	0.0136195960672781	SLC35G5	21254	biofsci
rs6991234	8	11670932	T	C	4.3116e-13	0.235427862753204	0.082595801682163	0.0113994426523908	SLC35G5	21376	biofsci
rs73197294	8	10277978	G	A	3.5389e-11	0.243402423830558	0.074848853246719	0.011302375762068	SLC35G5	21254	biofsci
rs73205341	8	11123911	A	G	1.8878e-10	0.242616511821135	0.0720938844501051	0.0113171882721544	SLC35G5	21245	biofsci
rs7823200	8	10547758	C	A	6.0745e-13	0.540099214551468	0.0698575002953196	0.00970404793789515	SLC35G5	21376	biofsci
rs7844834	8	11286146	A	C	3.2501e-08	0.314404900597542	0.0575800486328157	0.0104170146780309	SLC35G5	21376	biofsci
rs904006	8	11604026	C	T	1.3261e-09	0.142703457647592	0.0840850218158265	0.0138653488912055	SLC35G5	21259	biofsci
rs936550	8	11410987	A	C	4.3603e-08	0.157129492476807	-0.0744507250398883	0.0135968158813442	SLC35G5	20421	biofsci
