## Supplementary material for "Multi-level Regulatory Roles of Lactate Metabolism Gene Network in Oral Cancer: Machine Learning Insights": SLC36A1.csv

SNP	CHR	BP	effect_allele	other_allele	P	EAF	BETA	SE	gene	samplesize	source
rs10875565	5	150913594	A	G	1.0727e-103	0.433928182807399	-0.184205194494142	0.00851871078331739	SLC36A1	28050	biofsci
rs112621395	5	151044326	A	G	9.2061e-10	0.0206395006477447	-0.206036356714547	0.0336517748529296	SLC36A1	21843	biofsci
rs113417969	5	150825943	C	T	1.6565e-88	0.0193396025701034	0.608089529212389	0.0304883193388011	SLC36A1	28362	biofsci
rs114126581	5	150858282	G	A	4.7227e-65	0.0378637401926706	-0.399084063182182	0.0234311517703046	SLC36A1	24999	biofsci
rs114777330	5	150687695	T	C	3.686e-19	0.0105342362678706	-0.774241795154094	0.0865480778861694	SLC36A1	6404	biofsci
rs115448069	5	150677158	T	C	1.0993e-39	0.0156099903938521	0.706759968001699	0.0536114668893044	SLC36A1	11321	biofsci
rs11746961	5	150955366	G	C	6.4427e-10	0.335537918871252	-0.0546461584005047	0.00884356525124688	SLC36A1	28675	biofsci
rs11747529	5	150496853	T	C	3.0351e-08	0.246645871697546	0.0512236693918514	0.00924698427508824	SLC36A1	31470	biofsci
rs11956563	5	150872480	G	A	2.5819e-138	0.0547293726881558	-0.439520094280184	0.0175567159569145	SLC36A1	31355	biofsci
rs12173225	5	150740365	G	T	3.6885e-17	0.0307424870219555	-0.214550314864295	0.0254740765425471	SLC36A1	25858	biofsci
rs12518395	5	150563302	T	G	1.1609e-26	0.810740726821752	-0.108756536907688	0.0101757646014791	SLC36A1	31470	biofsci
rs12521757	5	150594195	C	T	6.0563e-82	0.316741568790362	0.164632101775087	0.00858599190461745	SLC36A1	31340	biofsci
rs13181806	5	150579952	A	G	3.4997e-08	0.0589359425164348	0.0940016633048133	0.0170462713400695	SLC36A1	31025	biofsci
rs138107625	5	150878474	A	C	4.9378e-18	0.0159201465664287	-0.339913234393097	0.0392749875088792	SLC36A1	20690	biofsci
rs139512838	5	150360044	G	A	2.2759e-08	0.0329025155950585	0.12925014476742	0.0231233263144804	SLC36A1	29388	biofsci
rs140327682	5	150739992	A	G	2.1521e-14	0.0170073046557958	-0.306167576301916	0.0400690454524167	SLC36A1	18628	biofsci
rs147959047	5	150734116	T	C	1.7304e-33	0.0131738340399758	0.556379119486146	0.0461361681235661	SLC36A1	18069	biofsci
rs153484	5	150631291	A	T	2.8428e-26	0.446235133701992	-0.0853114066476261	0.00804498237956547	SLC36A1	31263	biofsci
rs185019	5	150691458	G	A	3.65e-18	0.614878234398782	0.0715492237556263	0.00823427056065303	SLC36A1	31141	biofsci
rs2161362	5	150474388	G	A	1.1791e-12	0.598715399908243	0.0582231992109048	0.00819122104824209	SLC36A1	31017	biofsci
rs248434	5	150621745	A	G	9.6458e-11	0.710473899808336	0.0568840835235749	0.00878857991866742	SLC36A1	31470	biofsci
rs248437	5	150571086	A	G	1.9985e-47	0.478974784840707	0.115638436468373	0.00799391920725942	SLC36A1	31353	biofsci
rs248458	5	150582541	A	G	2.804e-22	0.313145919278697	0.0878680469176716	0.00905146966476488	SLC36A1	28374	biofsci
rs253566	5	150655607	G	A	9.0542e-163	0.592161654135338	0.220550800543199	0.00811212384022241	SLC36A1	31461	biofsci
rs253570	5	150638875	C	T	5.6053e-23	0.0497926216983191	-0.192556507082806	0.0195090735740069	SLC36A1	27766	biofsci
rs34254284	5	150730492	T	C	1.6769846438804e-308	0.134789216862651	0.484619662436221	0.0119820119478069	SLC36A1	29863	biofsci
rs35120264	5	150482954	T	C	4.9711e-12	0.969040429787067	0.161813856507826	0.0234288733252	SLC36A1	30362	biofsci
rs357611	5	150841806	C	T	1.6769846438804e-308	0.38652082393625	-0.431241597677063	0.00818624565626139	SLC36A1	31465	biofsci
rs3797875	5	150925144	A	G	1.5075e-12	0.19044901065449	-0.072186153000819	0.0102048649222923	SLC36A1	31141	biofsci
rs3816007	5	150917545	A	G	2.0899e-11	0.368311751771317	-0.0852851832087683	0.0127302718465487	SLC36A1	13261	biofsci
rs41290571	5	150516194	T	C	5.7544e-12	0.267827245053272	-0.0623036859854191	0.00904866616106822	SLC36A1	31141	biofsci
rs41290577	5	150887200	G	A	7.3234e-29	0.175994136660904	0.116692766814318	0.0104675026968109	SLC36A1	31467	biofsci
rs4958444	5	150606695	C	T	8.6399e-13	0.122195804732139	-0.0877692218447215	0.0122747289444956	SLC36A1	30938	biofsci
rs4958460	5	150954648	G	A	7.5549e-16	0.108712064019327	0.1034195514475	0.0128291406407776	SLC36A1	31353	biofsci
rs4958476	5	151020581	C	T	5.5789e-17	0.429854560487053	-0.0674226189151452	0.0080516156243456	SLC36A1	31470	biofsci
rs61737609	5	150696609	A	G	4.5878e-101	0.0243255601280293	0.59915165863626	0.0280733028448656	SLC36A1	26731	biofsci
rs6899070	5	150917734	T	C	4.0096e-20	0.107523274343705	0.123324580183105	0.0134223530891494	SLC36A1	28921	biofsci
rs72798310	5	150820880	A	G	6.4158e-68	0.0239893477691435	0.482939289457021	0.0277321808076661	SLC36A1	27767	biofsci
rs72798315	5	150836194	G	A	9.4058e-248	0.0406721105527638	0.690968516559958	0.0205539563427152	SLC36A1	30333	biofsci
rs72798369	5	150939301	T	C	1.56e-38	0.0258070895337915	0.365495064846762	0.0281552887089807	SLC36A1	25088	biofsci
rs74415159	5	150855494	A	G	6.7269e-73	0.0420597874664813	-0.402353170694313	0.0222802954085462	SLC36A1	24999	biofsci
rs74672658	5	150608788	A	G	1.347e-26	0.015806479783425	0.363182774447227	0.0340246741596225	SLC36A1	27763	biofsci
rs74918793	5	150927531	G	A	4.467e-13	0.0161169415292354	0.272868037984979	0.0376847914574328	SLC36A1	22203	biofsci
rs76964567	5	150584076	T	A	1.7025e-08				SLC36A1	5075	biofsci
rs7713567	5	150430955	T	C	2.2474e-12	0.669096922094028	0.0594529816040519	0.00847113711355341	SLC36A1	31470	biofsci
rs80135360	5	150736605	A	G	2.9259e-117	0.0241649508121711	-0.709121845261368	0.0308044641535601	SLC36A1	22345	biofsci
rs80209179	5	150710224	C	T	1.7812e-43	0.0178703744061369	0.442561409957042	0.0320095914158964	SLC36A1	27804	biofsci
rs80225398	5	150906721	G	A	3.7013e-74	0.0663099560481559	-0.293925211638418	0.0161336032999099	SLC36A1	31026	biofsci
rs884083	5	150523987	T	C	2.6369e-14	0.576346348979669	0.0614278042397278	0.00806657880260637	SLC36A1	31470	biofsci
rs9324675	5	150489817	T	C	1.7045e-08	0.867370715574263	0.0662792282171011	0.0117522613289893	SLC36A1	31469	biofsci
