## Supplementary material for "Multi-level Regulatory Roles of Lactate Metabolism Gene Network in Oral Cancer: Machine Learning Insights": SLC36A4.csv

SNP	CHR	BP	effect_allele	other_allele	P	EAF	BETA	SE	gene	samplesize	source
rs10830976	11	92812788	C	T	1.934e-08	0.0732486470234516	-0.0859465378245955	0.0152989671801409	SLC36A4	31469	biofsci
rs117409411	11	92753103	C	T	1.0293e-09	0.976703251190723	0.168028730496451	0.0275240352667493	SLC36A4	29006	biofsci
rs117780975	11	92801014	T	C	7.1569e-09	0.0231450394493873	0.160679061669116	0.0277640802566165	SLC36A4	28689	biofsci
rs145823801	11	92905736	G	A	3.3472e-68	0.0563040509786072	0.326829261835618	0.0187275388117912	SLC36A4	26831	biofsci
rs1992803	11	92927277	C	G	1.8421e-65	0.465383163457909	-0.136807100820608	0.00800631464240361	SLC36A4	31351	biofsci
rs3133520	11	93063686	T	C	1.6068e-13	0.321187164944449	-0.063866889512385	0.00865663063682738	SLC36A4	30603	biofsci
rs4753473	11	93284927	A	G	1.2135e-11	0.168588280060883	-0.0725499255451075	0.0107027890043825	SLC36A4	31141	biofsci
rs56253870	11	93290646	C	T	7.0466e-14	0.195345237645815	0.0754177647168979	0.0100730275696729	SLC36A4	31350	biofsci
rs61920521	11	92967835	C	T	2.3783e-13	0.0326032947291977	-0.165590113364104	0.0226049244224349	SLC36A4	31024	biofsci
rs7111174	11	92968895	A	C	4.8843e-23	0.145589838024728	-0.111702230569849	0.0113015470335143	SLC36A4	31470	biofsci
