## Supplementary material for "Multi-level Regulatory Roles of Lactate Metabolism Gene Network in Oral Cancer: Machine Learning Insights": SLC37A1.csv

SNP	CHR	BP	effect_allele	other_allele	P	EAF	BETA	SE	gene	samplesize	source
rs112596872	21	43941268	T	C	1.6984e-10	0.0226139008979049	0.199781173880331	0.031282283270752	SLC37A1	23117	biofsci
rs112621923	21	43899184	C	T	1.5601e-11	0.0183754752278076	-0.241267806016019	0.0357852606778332	SLC37A1	21646	biofsci
rs113265915	21	43878268	A	G	9.7211e-18	0.0135809469804366	-0.347717236181747	0.0405397141470115	SLC37A1	22710	biofsci
rs113577025	21	43836781	A	C	5.9336e-11	0.0333845770317434	-0.150920290228036	0.0230578109831536	SLC37A1	29143	biofsci
rs11700872	21	43882741	G	C	3.2095e-74	0.20324650811627	-0.180259247695985	0.00989027964029127	SLC37A1	31565	biofsci
rs117029439	21	43988094	A	G	1.8725e-13	0.0166393250527303	0.622646405920616	0.0846251418134221	SLC37A1	4267	biofsci
rs117565368	21	43917802	C	T	1.5559e-26	0.030587997370949	-0.277673676983531	0.0260469656192046	SLC37A1	24854	biofsci
rs117994200	21	43890706	A	G	3.838e-11	0.0165004059853845	-0.245610702785645	0.0371563194435335	SLC37A1	22317	biofsci
rs1232668	21	44022516	G	A	1.0745e-13	0.888546869555117	0.0949895958714074	0.0127821939165443	SLC37A1	30902	biofsci
rs144546823	21	43886412	C	A	5.5714e-12	0.026940699621112	0.180566694388232	0.0262059263585377	SLC37A1	27773	biofsci
rs146615574	21	44110037	T	C	2.0196e-11	0.0569818254047075	-0.128798535549094	0.019210759273487	SLC37A1	25213	biofsci
rs1573416	21	43875119	C	T	2.3904e-15	0.312259346665011	-0.0706791321336737	0.00892514706641837	SLC37A1	29228	biofsci
rs186531	21	43808927	A	G	3.1408e-08	0.107044919083852	-0.0719165473348803	0.0129970446812716	SLC37A1	30966	biofsci
rs225313	21	43812354	T	A	2.2896e-09	0.722673211251652	0.053131605188871	0.0088909796330044	SLC37A1	31560	biofsci
rs228040	21	44072476	C	T	2.0359e-12	0.78894596651446	0.0688180488386532	0.00978613361944388	SLC37A1	31355	biofsci
rs2839503	21	43806256	A	G	5.0564e-39	0.572814011825838	-0.112845661875555	0.00863579511108389	SLC37A1	27399	biofsci
rs365443	21	43998296	A	G	1.7268e-28	0.718457548765362	0.0977941039775592	0.00883295885630305	SLC37A1	31682	biofsci
rs3746928	21	43836958	C	A	5.8386e-13	0.887569832402235	0.0907647970782976	0.0125986975942559	SLC37A1	31567	biofsci
rs3827236	21	43990435	G	C	7.8686e-17	0.267003584943238	0.0839752047378117	0.0100769439529858	SLC37A1	25159	biofsci
rs4546084	21	43950035	T	C	4.7108e-11	0.0827460743010341	-0.0956312277596853	0.0145342838973943	SLC37A1	31185	biofsci
rs4920141	21	44141629	A	T	2.5623e-13	0.590095870763192	0.0591981374724755	0.00809193070690098	SLC37A1	31569	biofsci
rs75622321	21	44053107	G	A	4.6395e-08	0.0616084745114536	-0.090943350335538	0.016642879426019	SLC37A1	31224	biofsci
rs77819891	21	44288412	A	G	2.247e-11	0.016427762179203	-0.233580072075307	0.0349205507744633	SLC37A1	25376	biofsci
rs9981704	21	43831955	T	C	5.4212e-10	0.216991769083324	-0.0598145277304366	0.00963771131438	SLC37A1	31682	biofsci
