## Supplementary material for "Multi-level Regulatory Roles of Lactate Metabolism Gene Network in Oral Cancer: Machine Learning Insights": SLC37A2.csv

SNP	CHR	BP	effect_allele	other_allele	P	EAF	BETA	SE	gene	samplesize	source
rs10893317	11	124949967	T	C	1.458e-45	0.174124809741248	-0.221196939683105	0.0156132036226454	SLC37A2	14263	biofsci
rs10893325	11	124974940	A	G	4.5236e-10	0.399019128866173	-0.0753820492621081	0.0120907259791342	SLC37A2	14263	biofsci
rs112686308	11	124794688	T	C	5.3243e-18	0.038576308453414	0.265847618301864	0.0307473362057162	SLC37A2	14260	biofsci
rs11820425	11	124933582	A	G	1.2592e-24	0.195873758918796	0.152853370838239	0.0149212583793673	SLC37A2	14258	biofsci
rs12279183	11	124717520	T	C	9.0733e-09	0.937950738916256	-0.145427897115838	0.0253045704991802	SLC37A2	13417	biofsci
rs12787606	11	124753223	T	C	4.3193e-14	0.164379896808714	0.120631573084117	0.0159753642627057	SLC37A2	14263	biofsci
rs148649329	11	124962237	T	C	2.8874e-11	0.0195371417797888	-0.302865863909885	0.0455293612407939	SLC37A2	12592	biofsci
rs2186889	11	124978715	T	G	3.3387e-11	0.0838270027490611	0.143374731046592	0.0216225389163588	SLC37A2	13925	biofsci
rs4245059	11	124800170	C	G	3.9009e-16	0.205641372571128	-0.119275400667869	0.014650297938693	SLC37A2	14261	biofsci
rs4575285	11	124822169	G	C	9.2921e-122	0.645510835913313	-0.290513854395591	0.0123807838258672	SLC37A2	14255	biofsci
rs56929394	11	124733248	A	C	2.0326e-08	0.0752397625209316	-0.125922434382028	0.0224492680564123	SLC37A2	14259	biofsci
rs61752520	11	124861377	G	A	2.666e-24	0.0319287399332954	-0.342536772939187	0.0336771249153676	SLC37A2	14263	biofsci
rs61912674	11	124896729	T	C	1.6455e-23	0.148139060848558	0.166557818212495	0.0166682830335246	SLC37A2	14261	biofsci
rs61912693	11	124947112	A	C	6.126e-22	0.911963925567944	-0.201170781094118	0.0208958670753085	SLC37A2	14263	biofsci
rs6590128	11	124957756	A	G	6.3259e-56	0.250222635226701	0.217962540578333	0.0138343239424655	SLC37A2	13925	biofsci
rs75208982	11	124754140	G	A	3.4802e-21	0.0946860084933669	-0.191044945848838	0.0202226022640639	SLC37A2	14263	biofsci
rs78868887	11	124957211	A	G	1.4702e-09	0.0261491557223265	0.224405367004256	0.0371065161393373	SLC37A2	14260	biofsci
