## Supplementary material for "Multi-level Regulatory Roles of Lactate Metabolism Gene Network in Oral Cancer: Machine Learning Insights": SLC37A3.csv

SNP	CHR	BP	effect_allele	other_allele	P	EAF	BETA	SE	gene	samplesize	source
rs111342365	7	140106126	C	T	2.6056e-29	0.0812404870624049	-0.164388891186293	0.0146258666844276	SLC37A3	31315	biofsci
rs117177621	7	140056503	G	A	1.4754e-08	0.0163255139932977	-0.191937114024215	0.0338848093397739	SLC37A3	27117	biofsci
rs12670806	7	140093063	C	T	7.403e-37	0.0493655995294513	0.243609862054612	0.0192083470967563	SLC37A3	28877	biofsci
rs12703738	7	140007939	T	C	4.254e-09	0.0732562774013551	-0.0918445027503227	0.0156357682584819	SLC37A3	30125	biofsci
rs138038244	7	140074687	T	C	1.2405e-28	0.0495895540300514	0.224820380546961	0.020252081374545	SLC37A3	25866	biofsci
rs141048453	7	140059270	T	C	1.3245e-09	0.0257695060844667	0.16353995156301	0.026966765860831	SLC37A3	27387	biofsci
rs143123799	7	140120729	C	G	1.5342e-20	0.0743377483443709	0.164581140779889	0.0177146114695221	SLC37A3	23155	biofsci
rs146173866	7	140083914	T	C	1.6643e-11	0.0182323856613103	0.244309046094066	0.0362858569255545	SLC37A3	21215	biofsci
rs149673598	7	140079029	G	T	8.0262e-16	0.0716397359575588	-0.128075994446639	0.0159025546259702	SLC37A3	29728	biofsci
rs17621014	7	140155800	T	C	7.5921e-16	0.090954175758778	0.113988924859009	0.0141413183543623	SLC37A3	30240	biofsci
rs2429221	7	139988520	A	G	2.0041e-12	0.129409647228222	-0.0855029670134567	0.0121553221423128	SLC37A3	30037	biofsci
rs2471299	7	139982756	A	C	1.0313e-17	0.680431252596201	-0.0732042232321033	0.00854171702318538	SLC37A3	31516	biofsci
rs4407796	7	140098605	A	G	3.095e-304	0.455520895971136	0.297586641253817	0.00798181055904194	SLC37A3	31643	biofsci
rs4726760	7	139998886	T	C	1.9726e-27	0.134765698750142	0.126568868275512	0.0116640434491588	SLC37A3	31518	biofsci
rs55754947	7	140048978	G	A	1.0568e-112	0.173136908564771	-0.237014260424247	0.0105057649875112	SLC37A3	31644	biofsci
rs62490453	7	140183703	T	C	6.0997e-09	0.193523723858781	-0.0630154564512523	0.0108387582261911	SLC37A3	27270	biofsci
rs6948019	7	140042810	A	G	6.9247e-12	0.319065780530171	-0.0586112083192502	0.00854515356746613	SLC37A3	31517	biofsci
rs73160901	7	140031652	C	T	1.0123e-27	0.0338470319634703	-0.241113734392205	0.0220966049957115	SLC37A3	31315	biofsci
rs73163251	7	140104062	A	G	1.5086e-13	0.0282885431400283	0.199915637969797	0.0270653685110198	SLC37A3	24831	biofsci
rs7799280	7	140116033	T	C	1.4802e-28	0.33555315574754	-0.0957815006456182	0.00864064056342969	SLC37A3	30037	biofsci
rs9640467	7	140096203	C	T	3.2609e-63	0.768747885576815	-0.158236802815407	0.00942856648902782	SLC37A3	31638	biofsci
