## Supplementary material for "Multi-level Regulatory Roles of Lactate Metabolism Gene Network in Oral Cancer: Machine Learning Insights": SLC37A4.csv

SNP	CHR	BP	effect_allele	other_allele	P	EAF	BETA	SE	gene	samplesize	source
rs11217128	11	118900363	A	G	1.1995e-10	0.0589684785790963	-0.120880081036825	0.0187722393795638	SLC37A4	25569	biofsci
rs11602764	11	118888619	G	A	1.5116e-76	0.261264985531211	0.167435804814469	0.00904232375907787	SLC37A4	31684	biofsci
rs144951760	11	118847997	T	C	1.3708e-08	0.0503282751423975	-0.109586983213351	0.0193036785649729	SLC37A4	28074	biofsci
rs192113495	11	118874272	G	T	3.3716e-09	0.0344871794871795	0.135776238741248	0.0229638803134405	SLC37A4	28475	biofsci
rs2846281	11	118901166	C	G	1.0297e-25	0.207208623399955	-0.110611527471107	0.0105512126402094	SLC37A4	27340	biofsci
rs45510391	11	118936410	A	G	1.1744e-10	0.0798736101111911	0.0968954785846442	0.0150398097949033	SLC37A4	30077	biofsci
rs45510602	11	118917587	T	C	3.0487e-11	0.164777375248335	-0.0722232347376533	0.0108702811122128	SLC37A4	30746	biofsci
rs492471	11	118689745	T	C	3.0664e-08	0.0810658448586891	0.0805994878038037	0.0145549494011492	SLC37A4	31683	biofsci
rs4938615	11	118865319	G	C	3.2893e-11	0.146168306535477	-0.0765523365077284	0.0115413071971126	SLC37A4	30077	biofsci
rs535774	11	118468037	T	C	2.2475e-10	0.0807025151777971	-0.0981775226630304	0.0154771136398509	SLC37A4	28135	biofsci
rs56258965	11	118900338	A	G	1.3284e-30	0.155334063526835	-0.134392392694476	0.011687108033122	SLC37A4	27900	biofsci
rs649870	11	118971251	G	A	3.207e-20	0.566751860482598	0.0738533068137857	0.00801716332285259	SLC37A4	31681	biofsci
rs6589706	11	118747813	G	A	2.5916e-08	0.52151527678605	0.0442717273040768	0.00795238585692314	SLC37A4	31684	biofsci
rs7122959	11	118804283	G	A	1.4377e-09	0.0603500761035008	0.101474829716894	0.0167690958499652	SLC37A4	31355	biofsci
rs73011440	11	118809619	A	G	4.7286e-14	0.0785486057319907	-0.123529509694245	0.0163851798880828	SLC37A4	25731	biofsci
rs73559193	11	118897472	G	A	1.1261e-13	0.0227033240731871	0.282999082352594	0.038112301337651	SLC37A4	15514	biofsci
rs76626869	11	119038627	G	T	8.8649e-14	0.0709393346379648	-0.121486318356232	0.0162922362916882	SLC37A4	28581	biofsci
