## Supplementary material for "Multi-level Regulatory Roles of Lactate Metabolism Gene Network in Oral Cancer: Machine Learning Insights": SLC38A1.csv

SNP	CHR	BP	effect_allele	other_allele	P	EAF	BETA	SE	gene	samplesize	source
rs10880869	12	46326148	C	T	2.1177e-24	0.26145319678004	-0.0966520382111173	0.00948173230108572	SLC38A1	28802	biofsci
rs111343197	12	47083375	C	G	1.2355e-11	0.91323140807852	0.0958054504842783	0.0141387303145288	SLC38A1	31565	biofsci
rs11183132	12	45998397	T	A	3.9786e-08	0.374622413532699	-0.0451608549751088	0.00822347451155539	SLC38A1	31559	biofsci
rs11183349	12	46513414	C	T	1.6224e-10	0.410744675957868	0.0561162891321342	0.00877708440324302	SLC38A1	26816	biofsci
rs11183376	12	46555819	T	C	6.2394e-80	0.22243851669108	0.182770855222792	0.00965412109839965	SLC38A1	31017	biofsci
rs11183403	12	46624112	C	A	3.6632e-12	0.717952572437897	0.0613510652727975	0.00882787246540103	SLC38A1	31684	biofsci
rs117308781	12	46610508	T	C	5.8771e-36	0.0515290096082779	-0.244944207569041	0.0195661091773206	SLC38A1	26723	biofsci
rs117498071	12	47082098	G	A	6.5268e-13	0.976079924874791	-0.213666455233036	0.0297213041080867	SLC38A1	24243	biofsci
rs12299972	12	46591047	T	C	1.0109e-266	0.135191756001812	0.406116358088486	0.0116394733956168	SLC38A1	31567	biofsci
rs12368162	12	46768976	T	C	1.0289e-16	0.0179940824829419	-0.300203317542063	0.036163845894818	SLC38A1	21636	biofsci
rs139132284	12	46975612	A	G	4.8044e-08	0.0172533215792456	-0.20474961863796	0.0375122968447401	SLC38A1	20956	biofsci
rs139511493	12	46644071	T	C	1.1439e-10	0.213196148763451	0.0626524106798368	0.00971837356205199	SLC38A1	31560	biofsci
rs140394710	12	46368679	A	G	2.6946e-09	0.0125617148928192	0.260177675648714	0.0437332205420417	SLC38A1	21076	biofsci
rs140506529	12	46562148	G	A	1.4901e-28	0.0197146907673223	-0.339082886736022	0.030590724591639	SLC38A1	27647	biofsci
rs144860946	12	46251554	C	T	1.1259e-10	0.0233776503731528	0.189710531809986	0.0294165901924277	SLC38A1	25308	biofsci
rs146681026	12	47347973	T	C	7.2599e-09	0.0149988484569323	-0.255354555593004	0.0441430939535333	SLC38A1	17368	biofsci
rs148408268	12	47122140	G	A	2.5916e-08	0.0358437022484174	0.126593095020619	0.0227395044135402	SLC38A1	27980	biofsci
rs149187341	12	47546599	C	T	2.8242e-08	0.0311813699084241	0.132166848798116	0.0238048393937638	SLC38A1	29208	biofsci
rs15750	12	46577741	A	G	7.9049e-11	0.124013232087813	0.0783821610918055	0.0120539724251539	SLC38A1	31677	biofsci
rs17096696	12	46552160	C	A	2.66e-10	0.771054906234733	-0.0597303490805971	0.00945489427305491	SLC38A1	31684	biofsci
rs17096727	12	46573050	A	G	4.1692e-20	0.018617950061114	-0.287184575569996	0.0312718000294001	SLC38A1	27983	biofsci
rs17096738	12	46579641	T	C	7.9248e-30	0.279134879176219	0.100463578352907	0.00885586403329491	SLC38A1	31684	biofsci
rs17681940	12	46572976	T	G	1.6769846438804e-308	0.299581005586592	-0.357706122175856	0.0094839997607394	SLC38A1	26492	biofsci
rs185843603	12	46702464	A	G	1.3782e-09	0.0181679549876426	-0.206629289298376	0.0341096254908343	SLC38A1	24092	biofsci
rs1989601	12	46535885	T	G	3.1587e-35	0.139368909866017	0.142818524163966	0.0115317586205644	SLC38A1	31347	biofsci
rs4768686	12	46533391	G	A	5.9659e-18	0.278670403852986	-0.0780845046041175	0.00904467689896186	SLC38A1	30406	biofsci
rs4768766	12	47329779	A	C	2.4725e-08	0.0548992224654639	0.0974093563720994	0.0174715901157067	SLC38A1	31569	biofsci
rs56144334	12	46575212	A	T	9.3871e-12	0.140325381247169	0.0780975254877034	0.011458642744249	SLC38A1	31567	biofsci
rs61928115	12	46622959	C	T	1.264e-25	0.0233356552890835	0.308913386585687	0.0295212571158233	SLC38A1	25173	biofsci
rs73101145	12	46580350	A	C	1.4814e-35	0.0306395918156986	-0.326376048763339	0.026224843817613	SLC38A1	24478	biofsci
rs73101168	12	46601260	T	C	3.2987e-09	0.0195152555805046	-0.212682906939062	0.0359516729671494	SLC38A1	20217	biofsci
rs74474114	12	47183415	T	G	1.7344e-08	0.0616991804224864	-0.0939842498382909	0.0166742215627235	SLC38A1	31064	biofsci
rs75110478	12	46529891	T	C	6.9808e-19	0.0193434686597588	0.269327026165324	0.030346023319511	SLC38A1	28623	biofsci
rs75362510	12	46605478	T	C	3.3064e-17	0.0363618873551056	-0.198123301808057	0.0234876827826319	SLC38A1	25866	biofsci
rs75884468	12	46605282	A	G	2.7325e-24	0.031285834416329	0.233696723479695	0.022981514566934	SLC38A1	31237	biofsci
rs76666410	12	46488034	T	C	2.6155e-08	0.0320417603870475	0.132047855392942	0.0237261441726606	SLC38A1	28638	biofsci
rs77227621	12	47370230	G	T	1.4323e-11	0.0580953523718103	-0.117729902743884	0.0174298471750513	SLC38A1	30077	biofsci
rs7957242	12	46432086	A	G	8.8145e-11	0.032011393514461	0.155997646598935	0.0240510702269368	SLC38A1	27895	biofsci
rs7963939	12	47465082	A	G	6.7369e-11	0.868990487616762	0.0811424043998033	0.0124327594269215	SLC38A1	28413	biofsci
rs7980118	12	47133417	G	A	1.4683e-13	0.0498617903465873	-0.155331507150684	0.021019717333444	SLC38A1	23887	biofsci
rs9988952	12	46076626	T	A	5.8783e-11	0.203885681529706	0.066902653447432	0.0102189820292707	SLC38A1	29498	biofsci
