## Supplementary material for "Multi-level Regulatory Roles of Lactate Metabolism Gene Network in Oral Cancer: Machine Learning Insights": SLC38A6.csv

SNP	CHR	BP	effect_allele	other_allele	P	EAF	BETA	SE	gene	samplesize	source
rs116382075	14	61406155	A	G	6.9954e-16	0.0290992513885535	0.422100376846207	0.0523003428260507	SLC38A6	6470	biofsci
rs150588069	14	61563256	C	T	2.971e-20	0.922437673130194	0.342140093249101	0.0371084699836336	SLC38A6	5075	biofsci
rs4151396	14	61427790	T	C	8.2222e-13	0.0126784087458245	-0.640871073957965	0.0895408986570306	SLC38A6	4982	biofsci
rs79400184	14	61423214	A	G	3.876e-09	0.023121387283237	-0.2643711316874	0.0448908394497385	SLC38A6	10985	biofsci
