## Supplementary material for "Multi-level Regulatory Roles of Lactate Metabolism Gene Network in Oral Cancer: Machine Learning Insights": SLC38A7.csv

SNP	CHR	BP	effect_allele	other_allele	P	EAF	BETA	SE	gene	samplesize	source
rs116408797	16	58992856	A	G	7.3829e-18	0.0474987367357251	0.16857544285155	0.0195813036184865	SLC38A7	28823	biofsci
rs117517226	16	58421228	A	C	9.867e-09	0.0169577796828118	0.203785241974867	0.0355453841682278	SLC38A7	23739	biofsci
rs118007701	16	58716538	C	A	4.2863e-54	0.0177243858007976	0.582331586388268	0.0376025303579419	SLC38A7	20311	biofsci
rs192463388	16	58729640	G	A	1.1564e-15	0.027209186220669	-0.77776767911457	0.0971129217638589	SLC38A7	2003	biofsci
rs2012516	16	58734674	A	G	5.0979e-38	0.654616240266963	-0.108617342832879	0.00842635047034792	SLC38A7	31146	biofsci
rs79559058	16	59159831	T	C	2.3734e-10	0.0237708661017809	0.186790330958559	0.0294849853922684	SLC38A7	24784	biofsci
