## Supplementary material for "Multi-level Regulatory Roles of Lactate Metabolism Gene Network in Oral Cancer: Machine Learning Insights": SLC38A9.csv

SNP	CHR	BP	effect_allele	other_allele	P	EAF	BETA	SE	gene	samplesize	source
rs113739210	5	54934917	A	G	1.0364e-62	0.0218114446924081	-0.476576004866216	0.028513752317904	SLC38A9	28824	biofsci
rs141839382	5	55044202	A	G	1.5992e-11	0.0133688324930607	-0.312258894673941	0.0463395258104832	SLC38A9	17653	biofsci
rs3900068	5	55021155	C	T	2.9061e-08	0.174527415536097	0.0580571440731096	0.0104660268375234	SLC38A9	31684	biofsci
rs4865955	5	54877931	A	G	1.7152e-21	0.0218468468468468	0.325822548622814	0.0342207440892759	SLC38A9	19980	biofsci
rs73113694	5	54969433	A	G	4.1009e-21	0.0220721995391519	0.26286304898949	0.0278748951749705	SLC38A9	29812	biofsci
