## Supplementary material for "Multi-level Regulatory Roles of Lactate Metabolism Gene Network in Oral Cancer: Machine Learning Insights": SLC38A10.csv

SNP	CHR	BP	effect_allele	other_allele	P	EAF	BETA	SE	gene	samplesize	source
rs11150771	17	79103206	T	C	2.8731e-08	0.28629191321499	0.0609485003972635	0.0109832949609428	SLC38A10	20285	biofsci
rs112575033	17	79276320	A	G	4.5781e-33	0.0577431177022074	0.280104460453949	0.0233825681559661	SLC38A10	16808	biofsci
rs115343321	17	79268733	C	T	2.9707e-287	0.116683892726976	0.520862664813125	0.0143805660648739	SLC38A10	23458	biofsci
rs115559808	17	79100778	A	G	2.5887e-08	0.0203365384615385	0.224200886890231	0.0402710266898194	SLC38A10	15475	biofsci
rs11653560	17	79139164	T	C	2.1551e-22	0.291293734743694	-0.0987987207984409	0.0101498583109144	SLC38A10	23510	biofsci
rs11871622	17	79315627	C	T	6.7784e-27	0.303729616882018	0.109350155726601	0.010183664784835	SLC38A10	22798	biofsci
rs142005062	17	79156379	T	C	6.0103e-23	0.017175572519084	0.423330677745713	0.0429202163340207	SLC38A10	16079	biofsci
rs143498783	17	79250858	C	A	2.7673e-18	0.0178201090713572	-0.346500142365263	0.0397344321780266	SLC38A10	18094	biofsci
rs182203250	17	79140260	A	G	1.9204e-09	0.0412588148615935	0.176823848187859	0.0294480645151816	SLC38A10	14576	biofsci
rs2725399	17	79143178	C	T	6.7314e-24	0.705939119885298	0.10269403715179	0.0101871930671273	SLC38A10	23209	biofsci
rs34156191	17	79114072	C	T	2.3609e-09	0.0515483624315025	-0.132491320142839	0.0221902490734485	SLC38A10	20769	biofsci
rs72852121	17	79312897	A	G	5.5116e-10	0.0189814024910425	-0.248037393886746	0.0399821709442343	SLC38A10	16797	biofsci
rs72860049	17	79233169	T	C	3.2575e-10	0.047428262046562	-0.136281112767591	0.0216804455634979	SLC38A10	23545	biofsci
rs73358119	17	79230651	G	A	2.2476e-40	0.0225992317541613	-0.439932507794951	0.0330726588328786	SLC38A10	20695	biofsci
rs76254937	17	79307794	T	C	6.5067e-39	0.0443717352620401	0.298736703215672	0.0228946838450735	SLC38A10	22496	biofsci
rs78248823	17	79187720	T	G	9.3517e-19	0.0230769230769231	-0.275669060727185	0.0311751137365917	SLC38A10	22820	biofsci
rs8074438	17	79256774	A	G	5.4044e-67	0.0685977231620385	-0.313076680371266	0.0181053950330077	SLC38A10	23873	biofsci
rs9898133	17	79249997	T	C	1.7448e-175	0.4073496098666	-0.257370349965186	0.0091128419467466	SLC38A10	24940	biofsci
