## Supplementary material for "Multi-level Regulatory Roles of Lactate Metabolism Gene Network in Oral Cancer: Machine Learning Insights": SLC38A11.csv

SNP	CHR	BP	effect_allele	other_allele	P	EAF	BETA	SE	gene	samplesize	source
rs10165325	2	165807253	T	C	3.0165e-44	0.476576950662489	-0.111185145583866	0.0079686047763451	SLC38A11	31566	biofsci
rs10193724	2	165564117	G	A	9.1422e-12	0.0677077460818582	-0.107827529826382	0.0158118793187643	SLC38A11	31682	biofsci
rs13010846	2	166012681	A	C	2.2629e-08	0.31434503586259	-0.0479266023391763	0.00857286509957539	SLC38A11	31565	biofsci
rs13412029	2	166497617	A	T	3.3326e-08	0.248260437375746	-0.051153078455741	0.00926199613531677	SLC38A11	31231	biofsci
rs13412824	2	165834674	A	G	1.3118e-59	0.162526895926919	0.175653278431339	0.0107876580459957	SLC38A11	31566	biofsci
rs58269593	2	165887200	T	C	8.0876e-15	0.138829421209573	0.0898672337344025	0.0115715837519511	SLC38A11	31233	biofsci
rs776488	2	165890733	C	A	6.9969e-09	0.350981887511916	-0.0484931770471721	0.00837417576969885	SLC38A11	31300	biofsci
