## Supplementary material for "Multi-level Regulatory Roles of Lactate Metabolism Gene Network in Oral Cancer: Machine Learning Insights": SLC39A1.csv

SNP	CHR	BP	effect_allele	other_allele	P	EAF	BETA	SE	gene	samplesize	source
rs10797049	1	154149284	A	T	1.8021e-08				SLC39A1	5075	biofsci
rs116651633	1	154049141	G	A	3.2701e-10	0.0362496802251215	-0.152204801411596	0.0242159962788723	SLC39A1	24406	biofsci
rs116689813	1	153862157	G	T	1.9389e-16	0.0171871779014636	0.286048172919295	0.0347736655627638	SLC39A1	24479	biofsci
rs16835532	1	153721605	A	G	1.0449e-09	0.016984631690514	0.216783662830056	0.0355237464694889	SLC39A1	23731	biofsci
rs17364880	1	153889042	T	C	6.4976e-35	0.104588673005374	-0.160558522138813	0.0130251583654162	SLC39A1	31470	biofsci
rs28654266	1	153942593	T	C	3.537e-10	0.0243261194442907	0.190152610774906	0.0303118999513655	SLC39A1	22928	biofsci
rs3103309	1	154270877	T	C	6.2096e-13	0.648268645357686	-0.0603830100205437	0.00839142416695068	SLC39A1	31141	biofsci
rs4103781	1	154280622	C	T	1.0975e-13	0.494137321958736	0.0592247800727608	0.0079725358846567	SLC39A1	31470	biofsci
rs41265213	1	153963808	T	C	1.3349e-20	0.0317826445879668	-0.235104304889035	0.0252653625732408	SLC39A1	25454	biofsci
rs4475793	1	153819464	G	A	1.6221e-21	0.809681298857487	-0.0967370394617345	0.0101542007244546	SLC39A1	31469	biofsci
rs56065125	1	154219567	T	C	4.3801e-08	0.0191394839337877	-0.193627079782334	0.0353669686166315	SLC39A1	21293	biofsci
rs61803652	1	153742578	C	T	1.4458e-18	0.0868158972449739	-0.136050680160962	0.0154712047307151	SLC39A1	26349	biofsci
rs6667222	1	154253661	C	A	3.1855e-28	0.25526534309655	-0.100896148005532	0.00915872226911988	SLC39A1	31355	biofsci
rs6675978	1	153743234	C	T	1.2261e-12	0.447780826036303	-0.0569307828789972	0.00801582344860076	SLC39A1	31470	biofsci
rs6724	1	153932212	C	G	2.6385e-196	0.299939865448942	0.260014392853052	0.00869892650660588	SLC39A1	31468	biofsci
rs74590348	1	153823812	G	A	1.4035e-13	0.0171970624235006	0.276283607914811	0.0373548048882954	SLC39A1	21201	biofsci
rs79862066	1	153858627	T	C	7.6705e-10	0.0176344558589244	0.217618214726476	0.0353752970278909	SLC39A1	23064	biofsci
rs9426887	1	153711962	A	G	2.6252e-23	0.0524052447405034	0.186686269266002	0.0187696074144902	SLC39A1	28580	biofsci
