## Supplementary material for "Multi-level Regulatory Roles of Lactate Metabolism Gene Network in Oral Cancer: Machine Learning Insights": SLC39A3.csv

SNP	CHR	BP	effect_allele	other_allele	P	EAF	BETA	SE	gene	samplesize	source
rs10409851	19	2726199	G	A	1.6769846438804e-308	0.712268566673601	0.419572809630179	0.0102239574257686	SLC39A3	23340	biofsci
rs111665176	19	2729843	A	G	6.285e-29	0.0394243282553778	0.307560176369666	0.0275549581488183	SLC39A3	17389	biofsci
rs11669817	19	2821103	C	T	1.6396e-09	0.0605472738411272	0.150455270479819	0.0249507090230376	SLC39A3	14120	biofsci
rs11673512	19	2686516	A	G	2.4631e-14	0.160508842285188	-0.105646710506631	0.0138576689149141	SLC39A3	19323	biofsci
rs12151053	19	2706549	T	C	5.9801e-34	0.150473537604457	-0.161730384732558	0.0133150879875978	SLC39A3	22062	biofsci
rs12461076	19	2715287	C	T	2.948e-148	0.781258129975545	0.290389597334059	0.0111983771541089	SLC39A3	23331	biofsci
rs12972129	19	2811892	T	C	2.6605e-137	0.268671573359073	0.276617396335634	0.0110906924364965	SLC39A3	20688	biofsci
rs139286302	19	2618487	T	C	2.4191e-08	0.0539312524693797	-0.134870358221694	0.0241755141287901	SLC39A3	16767	biofsci
rs139947905	19	2779675	A	G	1.7663e-26	0.0359442060085837	0.662500586666119	0.0622130536173801	SLC39A3	3728	biofsci
rs140698135	19	2766197	A	G	1.0895e-41	0.0209323231026069	0.473622188425834	0.0350141342558983	SLC39A3	19900	biofsci
rs35433592	19	2816843	A	C	1.8832e-08	0.0200957632037145	0.211787407839073	0.0376671660511281	SLC39A3	17896	biofsci
rs4807309	19	2639209	A	G	1.0114e-08	0.135762230540855	-0.0844564647130434	0.0147429502344453	SLC39A3	19606	biofsci
rs57521154	19	2723677	G	A	5.5695e-17	0.0318728130229728	0.256593895930644	0.0306417358407743	SLC39A3	17258	biofsci
rs57681322	19	2725300	G	T	3.5298e-149	0.90676510989011	0.462961696759368	0.0177972520291456	SLC39A3	18672	biofsci
rs61455050	19	2658366	C	A	2.7077e-25	0.20390635822136	0.113612301638274	0.0109329851360483	SLC39A3	25769	biofsci
rs6510701	19	2775723	C	T	1.7256e-54	0.225133905431089	-0.179584881749828	0.011552730286001	SLC39A3	21475	biofsci
rs741103	19	2771641	C	T	4.223e-70	0.840136910454523	0.220540672074802	0.0124600657676811	SLC39A3	23979	biofsci
rs74439723	19	2649724	T	C	5.1072e-17	0.0879319406122717	-0.150556261510263	0.0179571409926126	SLC39A3	19334	biofsci
rs76894839	19	2762767	A	G	4.4335e-14	0.0730234578627281	-0.164115078115752	0.0217445846405056	SLC39A3	15622	biofsci
rs77108053	19	2789067	T	C	1.7164e-08	0.0174454349830925	-0.232708009994375	0.0412727258206152	SLC39A3	17124	biofsci
rs79528039	19	2779421	G	A	1.8103e-52	0.0419173051351865	0.38124295524035	0.0250095418652937	SLC39A3	19905	biofsci
rs9807887	19	2706469	C	T	1.7285e-12	0.109377108162806	-0.0984663458742042	0.0139575525357853	SLC39A3	26347	biofsci
