## Supplementary material for "Multi-level Regulatory Roles of Lactate Metabolism Gene Network in Oral Cancer: Machine Learning Insights": SLC39A4.csv

SNP	CHR	BP	effect_allele	other_allele	P	EAF	BETA	SE	gene	samplesize	source
rs117328198	8	145633097	C	A	4.7224e-98	0.0676466630785791	-0.419462926880635	0.0199597879117521	SLC39A4	19899	biofsci
rs144646549	8	145538861	C	T	1.1139e-08	0.0348046768784555	-0.173639606082541	0.030397494193677	SLC39A4	16108	biofsci
rs2280840	8	145581557	A	G	9.6232e-26	0.544180965233597	-0.103775029775195	0.009892946459913	SLC39A4	20596	biofsci
rs2727226	8	145976785	C	T	9.0522e-13	0.101418924694418	-0.0992391532261544	0.0138910644064549	SLC39A4	28433	biofsci
