## Supplementary material for "Multi-level Regulatory Roles of Lactate Metabolism Gene Network in Oral Cancer: Machine Learning Insights": SLC39A6.csv

SNP	CHR	BP	effect_allele	other_allele	P	EAF	BETA	SE	gene	samplesize	source
rs17648916	18	33721484	C	A	3.5077e-08	0.0882841398052389	-0.077611711661404	0.014075392031448	SLC39A6	31355	biofsci
rs7242481	18	33709217	A	G	4.621e-19	0.642116182572614	0.0742953084725557	0.00832804345568995	SLC39A6	31371	biofsci
