## Supplementary material for "Multi-level Regulatory Roles of Lactate Metabolism Gene Network in Oral Cancer: Machine Learning Insights": SLC39A8.csv

SNP	CHR	BP	effect_allele	other_allele	P	EAF	BETA	SE	gene	samplesize	source
rs113361187	4	103160829	G	T	2.7022e-12	0.0412128605036159	0.15071020369674	0.0215528135023796	SLC39A8	27240	biofsci
rs113886002	4	103119281	T	C	1.3081e-08	0.17544731610338	0.0605754028517442	0.0106553039317052	SLC39A8	30442	biofsci
rs115212877	4	103090142	A	G	2.6497e-10	0.021517336606321	0.269663162405734	0.0426817287758363	SLC39A8	13036	biofsci
rs11736123	4	103233611	C	G	1.5368e-08	0.690668528934355	-0.0493326201446377	0.00872017042487365	SLC39A8	30777	biofsci
rs13107325	4	103188709	T	C	2.9081e-10	0.0549851506151888	-0.117156221525028	0.0185859001388161	SLC39A8	27856	biofsci
rs13122985	4	103343816	A	G	4.2865e-34	0.340525149059777	-0.104098339304927	0.00855101441660999	SLC39A8	30450	biofsci
rs149356990	4	103248332	T	C	3.4444e-11	0.0167029502289618	0.275216924826931	0.0415346540742704	SLC39A8	17647	biofsci
rs2205438	4	103387413	A	G	5.0444e-15	0.149790472932524	-0.0932143645287505	0.0119113133047204	SLC39A8	27672	biofsci
rs4699015	4	103269081	G	A	1.9381e-83	0.179984147354118	0.203030723869528	0.0104911342077823	SLC39A8	30780	biofsci
rs77845705	4	103601430	T	C	1.223e-09	0.050076881519345	0.11702103609988	0.019255431869396	SLC39A8	28349	biofsci
