## Supplementary material for "Multi-level Regulatory Roles of Lactate Metabolism Gene Network in Oral Cancer: Machine Learning Insights": SLC39A9.csv

SNP	CHR	BP	effect_allele	other_allele	P	EAF	BETA	SE	gene	samplesize	source
rs1147464	14	69793926	A	G	5.4309e-09	0.258432918043902	-0.0556433936921258	0.00953892199820441	SLC39A9	28673	biofsci
rs1147469	14	69788930	T	C	4.2926e-10	0.0312349252291365	0.146639225405164	0.0234882070454044	SLC39A9	29951	biofsci
rs11537776	14	69926959	A	G	1.0644e-53	0.940765721087086	-0.265571188216609	0.0172139196520939	SLC39A9	30280	biofsci
rs1275689	14	69812279	G	A	1.671e-24	0.446425166825548	-0.0821395783263177	0.00803989412482922	SLC39A9	31300	biofsci
rs138097210	14	70087856	A	C	1.1673e-18	0.0214143680212104	0.274129117940501	0.0310878007167808	SLC39A9	24688	biofsci
rs138995189	14	69718451	A	G	1.1471e-12	0.0194512694512695	0.221381919189352	0.0311292544946148	SLC39A9	27053	biofsci
rs147871553	14	70238313	T	G	3.4171e-08	0.0175372532142665	0.193255119805266	0.0350188670686889	SLC39A9	23664	biofsci
rs149391810	14	69803093	T	G	6.2471e-16	0.0323370896619304	0.187943536986025	0.0232471039984693	SLC39A9	29567	biofsci
rs17107007	14	69924429	G	T	2.5384e-288	0.0704423725451299	0.576252150575382	0.0158800519892466	SLC39A9	30280	biofsci
rs1956248	14	69478216	C	T	2.0209e-08	0.0744540436765059	0.0871370693521171	0.015531900708017	SLC39A9	30077	biofsci
rs28451089	14	69854636	G	A	4.8433e-48	0.581225937948215	-0.117471932073847	0.00806663133030599	SLC39A9	31569	biofsci
rs398504	14	69468459	A	G	2.3941e-08	0.398501490959876	-0.0453638713447034	0.00812885197733279	SLC39A9	31568	biofsci
rs57538879	14	69960929	G	T	1.5381e-35	0.62521325133902	-0.104449177649957	0.00839461660531383	SLC39A9	30280	biofsci
rs72722106	14	69750178	A	G	2.2338e-13	0.122396349930569	0.0909327761714469	0.0123986278031997	SLC39A9	30280	biofsci
rs78581188	14	69831520	T	G	2.6456e-09	0.0438189087678204	-0.119037574032052	0.019999256402287	SLC39A9	29836	biofsci
rs8003964	14	69411739	C	T	6.6122e-11	0.135689206025597	0.0758848530376793	0.0116223814613857	SLC39A9	31562	biofsci
