## Supplementary material for "Multi-level Regulatory Roles of Lactate Metabolism Gene Network in Oral Cancer: Machine Learning Insights": SLC39A10.csv

SNP	CHR	BP	effect_allele	other_allele	P	EAF	BETA	SE	gene	samplesize	source
rs10931702	2	196488531	T	C	1.6769846438804e-308	0.548573790822654	-0.328824458797985	0.00871083551568349	SLC39A10	26609	biofsci
rs114219342	2	196860696	G	T	3.1136e-23	0.0469676729895806	0.242572888222863	0.0244307471268872	SLC39A10	18715	biofsci
rs114418671	2	196668526	A	G	3.9651e-08	0.025575270307735	0.289656136638459	0.0527366657511988	SLC39A10	7214	biofsci
rs115810920	2	196979679	C	A	1.2625e-15	0.0209699299118246	0.296751068652438	0.0371022315836611	SLC39A10	17692	biofsci
rs11684697	2	196855537	G	A	1.0714e-18	0.0595384443451051	-0.197181260312534	0.0223376638737252	SLC39A10	17896	biofsci
rs12471921	2	196694902	A	C	2.5894e-45	0.0862114322221805	-0.218178678102415	0.0154442006457478	SLC39A10	26609	biofsci
rs12613279	2	196664879	C	T	1.2128e-55	0.128076966439926	0.203836936045836	0.012971677233412	SLC39A10	26609	biofsci
rs12617577	2	196177477	T	C	8.0875e-10	0.553935803616371	0.0543777637754394	0.00885155596754829	SLC39A10	25827	biofsci
rs13489	2	196525337	A	G	6.6e-23	0.03317707326503	-0.270449504163449	0.0274467711459212	SLC39A10	20692	biofsci
rs142677173	2	196194072	G	A	1.751e-12	0.041590200036704	-0.169197211499071	0.023989736349455	SLC39A10	21796	biofsci
rs145116182	2	196817396	A	C	2.562e-10	0.0202789699570815	0.26828363000044	0.0424284586918712	SLC39A10	13980	biofsci
rs17375180	2	197068127	T	C	7.5926e-15	0.728003521289904	-0.0840873834534292	0.0108163496036106	SLC39A10	21583	biofsci
rs183229171	2	196643353	T	A	3.011e-60	0.809958980217041	-0.212630369323156	0.012987122799538	SLC39A10	19259	biofsci
rs189328934	2	196482758	T	C	7.8429e-09	0.0133311744386874	-0.369717126884985	0.0640568856463408	SLC39A10	9264	biofsci
rs62201528	2	196740768	C	T	5.1123e-26	0.0647679130594953	0.205675799569978	0.0194964452547044	SLC39A10	21716	biofsci
rs62203362	2	196810136	G	T	2.5821e-22	0.0336930191587756	0.28251061386465	0.0290771430196534	SLC39A10	18164	biofsci
rs62623378	2	196822004	G	A	4.636e-43	0.108157793948679	-0.1938294461616	0.0140899238301325	SLC39A10	26110	biofsci
rs6434770	2	196150821	G	A	7.1911e-09	0.0504425521204749	0.121087076787544	0.0209257887820866	SLC39A10	23839	biofsci
rs6731673	2	196978129	T	A	1.6331e-75	0.916613189385074	-0.288957061314581	0.015714265741866	SLC39A10	26491	biofsci
rs71420698	2	196668298	A	G	2.7607e-11	0.0269307408972888	0.226020686350545	0.0339426461353293	SLC39A10	16561	biofsci
rs72925706	2	196294781	C	T	1.4875e-14	0.0132041187159297	-0.370667671623851	0.0482106615885869	SLC39A10	16510	biofsci
rs72925716	2	196309161	T	C	1.9767e-15	0.051770919133679	0.176449405150846	0.0222147333028045	SLC39A10	20639	biofsci
rs73062145	2	196656990	C	T	1.1943e-42	0.0471658448954631	-0.282270248920617	0.020621429327495	SLC39A10	26163	biofsci
rs74626408	2	196933865	A	G	3.6264e-20	0.0263524899761753	0.309543674033465	0.0336508065306473	SLC39A10	17209	biofsci
rs7566549	2	196442418	G	T	5.375e-27	0.720696005111053	-0.10394987351821	0.00966175664038237	SLC39A10	26609	biofsci
rs76042750	2	196479662	G	C	1.6969e-18	0.0770436095903342	-0.142990729023845	0.0162939399733178	SLC39A10	26485	biofsci
rs76094696	2	196860313	A	G	3.8544e-48	0.0514291222827397	0.324026656910867	0.0222263372027896	SLC39A10	20747	biofsci
rs76683621	2	196897586	A	G	1.12e-10	0.0200086805555556	-0.214570331908954	0.0332677496835489	SLC39A10	23040	biofsci
rs77244019	2	196691309	T	G	3.0732e-33	0.054065632764973	-0.24583298019829	0.0204656160671237	SLC39A10	23342	biofsci
rs78007726	2	196573287	A	G	2.8166e-18	0.0215926175540463	0.30540023942074	0.0350281853281728	SLC39A10	19289	biofsci
