## Supplementary material for "Multi-level Regulatory Roles of Lactate Metabolism Gene Network in Oral Cancer: Machine Learning Insights": SLC39A11.csv

SNP	CHR	BP	effect_allele	other_allele	P	EAF	BETA	SE	gene	samplesize	source
rs10153299	17	71132745	G	A	6.7477e-16	0.518396031417941	-0.0641979132596513	0.00795040289043089	SLC39A11	31684	biofsci
rs11077619	17	70661376	T	C	2.6521e-09	0.0786073364229047	-0.0894867909873461	0.0150355009471825	SLC39A11	30537	biofsci
rs112415234	17	71066126	C	A	1.753e-20	0.0256604536040814	0.263045664750944	0.0283558270002958	SLC39A11	24872	biofsci
rs112592783	17	70633625	T	C	1.1642e-19	0.187988373409837	-0.092414735114184	0.0101865848541902	SLC39A11	31566	biofsci
rs11658152	17	70691211	T	G	8.1359e-68	0.36242859290439	0.14380216557534	0.00826411231525794	SLC39A11	31683	biofsci
rs117981338	17	71088843	T	C	8.5674e-278	0.0165687234737186	1.288216336308	0.0361717289122506	SLC39A11	23453	biofsci
rs118129624	17	71072751	A	T	1.5471e-12				SLC39A11	5075	biofsci
rs118146603	17	70742181	A	G	7.2082e-09	0.04869026949498	0.106995613167181	0.0184915165682453	SLC39A11	31569	biofsci
rs11867919	17	70698655	A	G	2.5138e-21	0.0443641209967287	0.188505926155938	0.0198816552572339	SLC39A11	29836	biofsci
rs144115438	17	71053840	A	G	1.8099e-12	0.0287370872999797	0.189349776181685	0.0268638399917266	SLC39A11	24823	biofsci
rs146083498	17	70998788	A	C	1.022e-16	0.0155338209912057	0.430380040514384	0.0518386520017807	SLC39A11	12167	biofsci
rs147014521	17	71069699	A	C	1.5084e-08	0.0207308675978753	-0.176242645743059	0.031134976105547	SLC39A11	25407	biofsci
rs1864685	17	70721782	A	C	5.7688e-77	0.561261701567728	-0.148670530250336	0.00800659882329408	SLC39A11	31674	biofsci
rs192544227	17	71095757	T	C	1.2689e-08	0.0201839744564391	-0.249464068864983	0.0438410018742721	SLC39A11	13154	biofsci
rs1966816	17	71082698	C	T	5.0419e-60	0.262632129167151	0.149368706815166	0.00914062044495912	SLC39A11	30902	biofsci
rs2344340	17	70688666	T	C	4.4326e-22	0.11325357184342	-0.122622489961187	0.0126930511522252	SLC39A11	30902	biofsci
rs2713980	17	70760161	C	T	1.6161e-16	0.712202638205119	0.0723681376595818	0.00877444804059142	SLC39A11	31684	biofsci
rs2714023	17	70703071	A	G	7.3277e-19	0.690480664436845	-0.0762165667066548	0.00859301058747348	SLC39A11	31684	biofsci
rs35080033	17	71077958	A	G	3.0363e-11	0.0422923763373795	-0.145014730871139	0.0218241201064215	SLC39A11	25918	biofsci
rs35159860	17	71091142	T	C	2.8138e-11	0.603341464359004	0.054729509704947	0.00822245905334159	SLC39A11	30902	biofsci
rs35928335	17	71384010	A	G	1.471e-12	0.0448775348959705	0.155833480025582	0.0220187755253531	SLC39A11	24060	biofsci
rs36119381	17	71050335	C	T	3.7675e-18	0.0251953471852246	0.235897959112208	0.0271593491730324	SLC39A11	27599	biofsci
rs4293443	17	70870511	A	G	1.3325e-21	0.31936562817092	-0.0813467104245935	0.00852047829987782	SLC39A11	31684	biofsci
rs4563077	17	70676711	A	G	1.9086e-09	0.374298215046269	-0.0499161490358455	0.0083118774829063	SLC39A11	30902	biofsci
rs4969048	17	71000747	C	T	2.4838e-08	0.0824720959073997	-0.08049931440199	0.0144411521450209	SLC39A11	31684	biofsci
rs55921546	17	70613489	T	C	1.0781e-09	0.350522968468641	-0.0511758550641352	0.00839333711607544	SLC39A11	31176	biofsci
rs62071580	17	71121681	A	G	7.766e-12	0.0479561635069194	-0.130570346065236	0.019081699631028	SLC39A11	30077	biofsci
rs62074575	17	71074600	C	G	9.6711e-32	0.132269418446524	-0.141089745202711	0.0120349854736048	SLC39A11	30077	biofsci
rs6501598	17	71055866	C	T	1.493e-303	0.544345898004435	0.29705033632144	0.00797645428336694	SLC39A11	31684	biofsci
rs67608147	17	70823655	G	C	2.036e-10	0.247112656356152	-0.0600839347752682	0.00944938818514873	SLC39A11	30098	biofsci
rs7217526	17	71257672	T	C	1.0821e-09	0.651809878213802	0.059917435887536	0.00982752478924305	SLC39A11	22811	biofsci
rs72631364	17	71069438	T	C	5.6036e-24	0.115162086275844	-0.132317272024524	0.0131026659429147	SLC39A11	28581	biofsci
rs72847926	17	70831364	G	A	4.3231e-72	0.946016669897267	0.319775093840282	0.0178089148324663	SLC39A11	30870	biofsci
rs72849458	17	70657479	A	G	1.6422e-23	0.0913331207143996	0.141235179112797	0.0141338356112759	SLC39A11	30159	biofsci
rs72850980	17	71045079	A	G	1.7191e-13	0.0179819395367099	-0.293817528549723	0.0398726442955831	SLC39A11	17810	biofsci
rs72850988	17	71062227	T	C	4.3332e-32	0.035307954490903	-0.280678092490328	0.023804233064797	SLC39A11	25906	biofsci
rs72851076	17	71318137	G	A	2.5451e-12	0.0188054224849659	0.298696925221283	0.042665503752558	SLC39A11	14886	biofsci
rs76457900	17	70648272	C	T	3.6527e-09	0.10882800608828	-0.0756425666934682	0.012822730025507	SLC39A11	31355	biofsci
rs77548480	17	71058168	C	T	1.2679e-34	0.0557301630682336	-0.230100157427135	0.0187489433806037	SLC39A11	27029	biofsci
rs78715236	17	70575111	C	A	7.4878e-09	0.0619595934033489	0.099919366770663	0.0172879849768436	SLC39A11	28784	biofsci
rs79307084	17	71078343	T	C	1.7594e-10	0.050543970988214	-0.130447451153907	0.0204437454792357	SLC39A11	24929	biofsci
rs8068946	17	70712513	A	G	1.231e-42	0.322287893231649	0.117042813063638	0.00855201030714879	SLC39A11	31300	biofsci
rs8078561	17	71103873	T	C	5.1653e-10	0.107707918373483	-0.0796241730356485	0.0128140868768947	SLC39A11	31684	biofsci
rs9898137	17	71085491	A	C	1.0877e-39	0.180688736681887	0.136831313668206	0.0103786674404543	SLC39A11	31355	biofsci
rs9900414	17	70916798	A	C	2.0424e-09	0.68246456998641	0.056821508997504	0.0094789405284017	SLC39A11	25679	biofsci
