## Supplementary material for "Multi-level Regulatory Roles of Lactate Metabolism Gene Network in Oral Cancer: Machine Learning Insights": SLC39A13.csv

SNP	CHR	BP	effect_allele	other_allele	P	EAF	BETA	SE	gene	samplesize	source
rs9919526	11	47451623	T	C	1.4744e-11	0.287178229032989	-0.0593751877656897	0.00879606348933213	SLC39A13	31569	biofsci
