## Supplementary material for "Multi-level Regulatory Roles of Lactate Metabolism Gene Network in Oral Cancer: Machine Learning Insights": SLC39A14.csv

SNP	CHR	BP	effect_allele	other_allele	P	EAF	BETA	SE	gene	samplesize	source
rs4872485	8	22255990	T	G	4.2226e-16	0.490241600604002	-0.0706730959926995	0.00869073979251101	SLC39A14	26490	biofsci
