## Supplementary material for "Multi-level Regulatory Roles of Lactate Metabolism Gene Network in Oral Cancer: Machine Learning Insights": SLC40A1.csv

SNP	CHR	BP	effect_allele	other_allele	P	EAF	BETA	SE	gene	samplesize	source
rs10189190	2	190371722	C	T	1.6769846438804e-308	0.26732598520308	0.372057607764948	0.00902338459774421	SLC40A1	31353	biofsci
rs114954823	2	190476347	C	T	4.203e-09	0.0792254850154752	-0.08687541598669	0.0147850399065147	SLC40A1	31355	biofsci
rs115109977	2	190485137	G	A	5.6976e-09	0.0283950617283951	-0.163892565586973	0.0281350967498064	SLC40A1	22895	biofsci
rs116069054	2	189755547	C	T	6.2847e-09	0.0349038084020416	0.128507590697017	0.022121772855867	SLC40A1	30331	biofsci
rs116749612	2	190447618	T	C	5.9659e-21	0.0259135357694287	-0.268154016249109	0.0285561867704367	SLC40A1	24291	biofsci
rs12478752	2	191029425	C	T	3.1647e-14	0.180155524517761	-0.0788832368675617	0.010391131657871	SLC40A1	31352	biofsci
rs12999011	2	190504787	C	T	1.0445e-90	0.133189344852412	0.243222634329108	0.0120426322154553	SLC40A1	29863	biofsci
rs13396619	2	190681700	T	A	7.489e-12	0.0280130031705261	-0.170055596214759	0.0248328849612674	SLC40A1	29778	biofsci
rs137979680	2	190434314	T	C	1.1599e-23	0.0175448096604754	0.353582603118397	0.0352626983991779	SLC40A1	23328	biofsci
rs146700156	2	190185468	C	T	7.817e-19	0.0236090138227436	0.277789257853668	0.0313432840472163	SLC40A1	22079	biofsci
rs149715350	2	190491764	A	G	5.3527e-10	0.0379847578622419	-0.143549419659979	0.0231221783193433	SLC40A1	25593	biofsci
rs149739676	2	190201169	G	T	2.6949e-18	0.0155304327966198	0.333511854527161	0.0382305506295678	SLC40A1	22375	biofsci
rs17198871	2	190324866	G	A	4.1236e-29	0.0433034854611978	0.243009784996701	0.021698852149859	SLC40A1	25633	biofsci
rs17271239	2	190554462	G	A	1.3097e-08	0.022567374195087	-0.184013737699218	0.0323699997711784	SLC40A1	21633	biofsci
rs180767157	2	190750255	A	C	1.0363e-12	0.0215814917127072	0.21872247205069	0.0306944444203724	SLC40A1	25133	biofsci
rs28526366	2	190501455	G	A	8.2552e-36	0.915364288410721	0.179234227245407	0.0143478059930201	SLC40A1	31351	biofsci
rs35772309	2	190088354	A	G	9.4699e-71	0.68905707383361	0.153426237905367	0.00862735189557669	SLC40A1	31353	biofsci
rs41265563	2	189848940	G	A	1.1168e-14	0.0546995018853871	0.14801474305739	0.0191594924608939	SLC40A1	26342	biofsci
rs41272803	2	189853017	G	A	3.2096e-08	0.0136135157777157	-0.242259234844571	0.0438113488940558	SLC40A1	19399	biofsci
rs4417750	2	190381931	C	T	4.1045e-47	0.131459280694502	-0.17005432189644	0.0117963028251056	SLC40A1	31470	biofsci
rs4494782	2	190157357	C	T	3.4278e-37	0.043859649122807	0.249808708066871	0.019603910291841	SLC40A1	31024	biofsci
rs5743063	2	190694449	T	C	1.4449e-21	0.230705331520918	-0.0904304888038351	0.00948037875222358	SLC40A1	31345	biofsci
rs59193157	2	190434839	C	T	1.1457e-37	0.0338169814217718	0.285414647220054	0.022249348863428	SLC40A1	30913	biofsci
rs62183592	2	190429752	T	C	8.0735e-19	0.0482557579261829	-0.182636604395573	0.0206159390896911	SLC40A1	25615	biofsci
rs62184177	2	189911649	G	A	2.5867e-27	0.0482340279816065	0.223670341275208	0.0206599060875098	SLC40A1	25517	biofsci
rs6434360	2	190518693	A	C	1.0449e-09	0.0249734837527722	0.17282222171383	0.0283199052378256	SLC40A1	25603	biofsci
rs6733797	2	190106340	G	A	2.3219e-11	0.0234141610087294	0.177955880032916	0.0266233625614009	SLC40A1	30850	biofsci
rs71434657	2	190271408	A	C	4.4973e-12	0.0638164318593946	-0.143693014964352	0.020763086287945	SLC40A1	19413	biofsci
rs72916297	2	190433874	G	T	3.7038e-50	0.0756688375579815	-0.24597151838141	0.01651691288545	SLC40A1	26204	biofsci
rs73981468	2	189880522	G	A	4.5054e-08	0.0411938128508542	0.113075326529077	0.0206726619856444	SLC40A1	29622	biofsci
rs7419983	2	189881888	T	C	5.7699e-14	0.247412480974125	0.0697686222949939	0.00928601577136464	SLC40A1	31141	biofsci
rs74787438	2	189903462	T	C	3.1808e-15	0.0381057942210671	-0.165304054871206	0.0209686245618903	SLC40A1	31025	biofsci
rs76148000	2	189940142	G	T	1.8247e-11	0.021004459047172	-0.222778727367085	0.0331555434228903	SLC40A1	22119	biofsci
rs76194616	2	190485847	A	G	1.8753e-13	0.0160774787444864	-0.288864882764165	0.0392623493352405	SLC40A1	20504	biofsci
rs77284543	2	190449423	T	C	5.6893e-21	0.0297593809624761	-0.253815494433524	0.0270142933323602	SLC40A1	23729	biofsci
rs77387465	2	189881782	G	C	1.4077e-18	0.0316446714914148	0.219464244321874	0.0249479071402283	SLC40A1	26216	biofsci
rs77798223	2	190284750	G	A	1.995e-24	0.123155073797048	-0.127000114838826	0.0124519682758281	SLC40A1	29862	biofsci
rs78224262	2	190279022	C	T	8.7547e-20	0.134308739872436	-0.112685407709763	0.0123785229213321	SLC40A1	28065	biofsci
rs78783419	2	190448754	A	G	1.8209e-33	0.0293081439877457	-0.323231339464529	0.0268130518012882	SLC40A1	24446	biofsci
rs78800852	2	190706339	T	C	1.2929e-08	0.0144834343805499	-0.265141492367561	0.0466232028640492	SLC40A1	16115	biofsci
rs79413772	2	190383713	T	C	2.087e-19	0.0430131004366812	-0.205268632891238	0.0227861056658976	SLC40A1	23395	biofsci
