## Supplementary material for "Multi-level Regulatory Roles of Lactate Metabolism Gene Network in Oral Cancer: Machine Learning Insights": SLC41A1.csv

SNP	CHR	BP	effect_allele	other_allele	P	EAF	BETA	SE	gene	samplesize	source
rs113012212	1	205824886	G	A	9.1153e-18	0.0773413447214222	0.143110491656903	0.0166704126710197	SLC41A1	25213	biofsci
rs114984342	1	205808873	G	A	2.1424e-17	0.0279456193353474	-0.227549555453326	0.0268156493221922	SLC41A1	25597	biofsci
rs115027058	1	205763861	A	C	8.3065e-13	0.0183724796453387	0.223063695628964	0.0311706905381297	SLC41A1	28534	biofsci
rs11545017	1	205611677	G	A	6.0394e-18	0.353230920208349	0.0718707170344751	0.00832627227628943	SLC41A1	31569	biofsci
rs115519405	1	205765980	T	C	1.056e-12	0.0353246101751599	0.160232132405024	0.0224950347332618	SLC41A1	28996	biofsci
rs115521489	1	205719513	G	A	4.6454e-09	0.0429615353730025	-0.118003713402658	0.020139901932458	SLC41A1	29981	biofsci
rs11557080	1	205737739	A	G	1.882e-44	0.847040839435344	-0.154640668518536	0.0110564235883556	SLC41A1	31569	biofsci
rs115747328	1	205880988	A	G	1.3235e-08	0.035853841037579	0.126632645411949	0.022282710788659	SLC41A1	29131	biofsci
rs11586755	1	205777893	C	A	1.268e-09	0.0228584869349527	0.170287784356845	0.0280466078721992	SLC41A1	28458	biofsci
rs12036582	1	205503168	C	T	1.7185e-17	0.663309764953182	-0.07205213094483	0.00846556665861805	SLC41A1	31240	biofsci
rs140299092	1	205584398	G	A	4.285e-09	0.0712598763311577	-0.0958483176307321	0.0163207188446281	SLC41A1	28363	biofsci
rs145100654	1	205730930	T	C	2.7474e-10	0.0440730992700005	0.136956802037911	0.0216961270555106	SLC41A1	25212	biofsci
rs34605481	1	205773406	C	T	2.7889e-08	0.0266187340954074	-0.141263557947652	0.0254336462402599	SLC41A1	29832	biofsci
rs6668798	1	205809221	G	A	1.5332e-23	0.111240175010648	-0.127918666675205	0.0127928900987284	SLC41A1	30902	biofsci
rs72750989	1	205753214	T	C	2.7578e-09	0.0376017949144092	0.129456710414286	0.0217738979756599	SLC41A1	29143	biofsci
rs7413698	1	205921859	G	A	3.107e-20	0.504493787998943	-0.0841428983372141	0.00913098049258435	SLC41A1	23990	biofsci
rs75065648	1	205557657	G	T	3.7001e-08	0.0758914546025762	-0.0841057001191888	0.0152791665369307	SLC41A1	30539	biofsci
rs75506911	1	205666272	T	C	4.9813e-35	0.122650411413905	-0.149807613123914	0.0121320375704695	SLC41A1	31569	biofsci
rs823075	1	205774897	T	C	6.9909e-157	0.398297727787424	0.216936155291891	0.00812942538745643	SLC41A1	31569	biofsci
rs823132	1	205737764	C	T	2.3119e-13	0.0598380930964695	0.132223394812698	0.0180398928730061	SLC41A1	27310	biofsci
