## Supplementary material for "Multi-level Regulatory Roles of Lactate Metabolism Gene Network in Oral Cancer: Machine Learning Insights": SLC41A2.csv

SNP	CHR	BP	effect_allele	other_allele	P	EAF	BETA	SE	gene	samplesize	source
rs2463438	12	105150079	G	A	2.7751e-14	0.344676613175993	0.0947861457371324	0.0124579280721735	SLC41A2	14263	biofsci
rs4075503	12	105353244	G	T	2.5787e-34	0.864481942200008	-0.211301994182397	0.0172982836287901	SLC41A2	14263	biofsci
