## Supplementary material for "Multi-level Regulatory Roles of Lactate Metabolism Gene Network in Oral Cancer: Machine Learning Insights": SLC41A3.csv

SNP	CHR	BP	effect_allele	other_allele	P	EAF	BETA	SE	gene	samplesize	source
rs111980730	3	125897095	G	A	1.5316e-25	0.0333198707592892	-0.238268417289674	0.0228101914940764	SLC41A3	29835	biofsci
rs112002977	3	125366874	C	T	1.468e-31	0.0255963690099219	0.337639272904683	0.0288876859090249	SLC41A3	24023	biofsci
rs113494857	3	125650127	T	C	1.3516e-11	0.0229857536214534	-0.27537598144314	0.0407192259778701	SLC41A3	13428	biofsci
rs114337987	3	125564101	A	G	1.2721e-41	0.0220466556344419	-0.421808759906255	0.0312099532308997	SLC41A3	23808	biofsci
rs114340854	3	125121386	A	G	4.83e-22	0.0453233372088361	0.189372907065904	0.0196202723884317	SLC41A3	30018	biofsci
rs114547004	3	125967357	A	G	2.6427e-08	0.014435585396559	0.253046372353017	0.0454808534370426	SLC41A3	16990	biofsci
rs114730185	3	125812752	A	C	9.5799e-41	0.0180321688866549	-0.49021605797692	0.0366771705168394	SLC41A3	20991	biofsci
rs115030105	3	125851749	A	G	1.6857e-21	0.0366814483144616	-0.212925826692766	0.0223598167213885	SLC41A3	28302	biofsci
rs115617685	3	125434901	G	A	2.7573e-19	0.0902311876699909	-0.134507393277695	0.0149822220675104	SLC41A3	27135	biofsci
rs12495576	3	126077033	A	G	9.1026e-10	0.0145475991546665	0.226849222450955	0.0370396313904736	SLC41A3	25422	biofsci
rs13080851	3	124925199	G	A	1.819e-09	0.923969709654096	-0.0905971967587175	0.0150666373016776	SLC41A3	31354	biofsci
rs138588711	3	125533545	C	A	2.1727e-21	0.0151888703002553	0.428311344520735	0.0451024961586216	SLC41A3	16432	biofsci
rs139216051	3	125398011	A	C	6.6632e-09	0.024851026263518	0.158189624350013	0.0272773652596025	SLC41A3	27730	biofsci
rs140457960	3	125643484	T	C	9.0879e-58	0.0415004503924849	-0.395589674283149	0.0246916382220526	SLC41A3	20617	biofsci
rs140966179	3	125883584	C	T	3.3531e-13	0.0211174023572914	-0.239292959945925	0.0328730729528835	SLC41A3	22383	biofsci
rs141514238	3	125249911	T	C	1.2743e-09	0.025547859657091	0.230912471574422	0.0380365802817457	SLC41A3	13882	biofsci
rs142712588	3	125518379	C	A	1.5399e-81	0.0478195488721804	-0.400640824838978	0.0209476636187233	SLC41A3	25025	biofsci
rs143835081	3	125742449	T	G	1.0175e-11	0.0232185748598879	0.285863031444916	0.0420133495164556	SLC41A3	12490	biofsci
rs145643387	3	125590181	A	G	1.8949e-48	0.0151336863437275	0.593552932207925	0.0405795440050814	SLC41A3	20372	biofsci
rs146127606	3	125385568	C	T	7.0061e-23	0.0321818067200403	-0.272680776663568	0.0276895120395995	SLC41A3	20938	biofsci
rs146376761	3	125879520	G	A	6.0498e-14	0.0252915899324739	-0.231299421703393	0.0308111658057003	SLC41A3	21365	biofsci
rs147356621	3	125538061	T	C	2.8145e-08	0.0160469011725293	-0.255755975820298	0.0460622389994053	SLC41A3	14925	biofsci
rs147837122	3	124867434	A	G	3.4963e-10	0.0184833673420965	0.203726271012108	0.032465820626302	SLC41A3	26148	biofsci
rs148493373	3	124986565	C	T	2.7332e-10	0.0274430448819972	0.166097310168927	0.0263086942327315	SLC41A3	27066	biofsci
rs148691064	3	125820567	A	G	1.2203e-17	0.0146983421637327	0.464470522942328	0.0543170496126029	SLC41A3	11702	biofsci
rs181810329	3	125774142	A	G	1.9378e-22	0.0238656783468104	-0.381841083279909	0.0391836841096275	SLC41A3	13979	biofsci
rs182332724	3	125666343	C	T	1.4683e-13	0.0228999864296377	-0.248180239108533	0.0335832529240233	SLC41A3	19813	biofsci
rs1877965	3	126013905	T	G	3.6571e-10	0.0946850097729665	-0.085051281031346	0.0135693423684721	SLC41A3	31679	biofsci
rs2002085	3	125485616	A	C	1.029e-41	0.511684390179861	0.155080264381493	0.0114611088893277	SLC41A3	15234	biofsci
rs2044579	3	125989724	G	A	1.8514e-32	0.058760240099664	0.200763279013818	0.0169237683357907	SLC41A3	31564	biofsci
rs28767177	3	125555081	T	C	2.0119e-85	0.166215371797542	-0.238761284542044	0.0121900944294307	SLC41A3	24279	biofsci
rs28986275	3	124855130	T	C	6.3943e-13	0.223099856739072	-0.0694840277957336	0.00966183155288581	SLC41A3	30902	biofsci
rs2948822	3	124791923	G	T	5.4525e-14	0.113129393881816	-0.0947585047656774	0.012600027227668	SLC41A3	31390	biofsci
rs2971307	3	125432844	C	G	4.6353e-48	0.10589692956983	0.190411666882618	0.0130724271677423	SLC41A3	30902	biofsci
rs34634423	3	125802138	T	C	8.8479e-112	0.0394106645988232	-0.496909080320401	0.0221178773777909	SLC41A3	26998	biofsci
rs34867679	3	125737207	A	G	8.0728e-20	0.042302930251754	-0.195242062170539	0.0214266812447777	SLC41A3	26882	biofsci
rs35103971	3	125960993	A	G	8.1329e-24	0.351647938667368	0.0837132384699165	0.00831965876605445	SLC41A3	31684	biofsci
rs35342053	3	125861685	T	C	8.877e-84	0.1182908606276	-0.245817317744115	0.0126758308707504	SLC41A3	29836	biofsci
rs35647397	3	125990778	A	C	7.867e-20	0.0993461053114604	-0.121935203881178	0.013377422257946	SLC41A3	31226	biofsci
rs36014561	3	126084837	A	T	2.2232e-09	0.121437469329206	0.0728738665493701	0.0121846352577197	SLC41A3	31566	biofsci
rs3772414	3	125855006	C	T	3.7805e-125	0.165773382652676	0.254646216222691	0.010701759049149	SLC41A3	31569	biofsci
rs568456	3	124871685	A	G	1.6861e-17	0.158978521007134	0.0926660815345802	0.0108843489357835	SLC41A3	31566	biofsci
rs58043886	3	125709074	C	T	1.6769846438804e-308	0.136488883856113	0.485392689509265	0.0115925468762288	SLC41A3	31568	biofsci
rs58816882	3	125480018	A	G	5.6535e-10	0.0224958341047954	-0.202668811582744	0.0326895724995555	SLC41A3	21278	biofsci
rs60174183	3	125927749	T	G	2.5898e-40	0.0717238528317487	0.204632744720344	0.015395528391428	SLC41A3	31684	biofsci
rs61597515	3	125797655	G	T	9.1676e-267	0.0296518058045078	0.822248731908049	0.0235641192037636	SLC41A3	31296	biofsci
rs62263464	3	125774289	A	G	7.0064e-18	0.0172136791370209	-0.409637123982694	0.0475514967593032	SLC41A3	13071	biofsci
rs62270511	3	125496554	G	T	1.7453e-17	0.0576504921034562	0.171913046278272	0.0202020102093225	SLC41A3	22551	biofsci
rs62273085	3	125110802	T	C	3.8173e-11	0.0871385083713851	-0.093600488164784	0.0141587233261911	SLC41A3	31355	biofsci
rs66720638	3	124849201	T	C	9.3341e-10	0.0302455974097765	0.144932574300802	0.0236798585574384	SLC41A3	30401	biofsci
rs67161632	3	125262818	C	T	1.9383e-27	0.132396060446583	0.127219149822568	0.0117223501822189	SLC41A3	31677	biofsci
rs6784346	3	125392975	G	A	1.2097e-91	0.295319634703196	-0.177724552138189	0.00875365352428416	SLC41A3	31355	biofsci
rs6792028	3	125836673	A	G	2.0156e-146	0.594441730241648	0.208483254371053	0.0080906557788242	SLC41A3	31684	biofsci
rs6799761	3	125768568	C	G	6.236e-307	0.907374135096907	0.516836585044312	0.0138010415482431	SLC41A3	31234	biofsci
rs72973380	3	125631030	C	G	2.477e-75	0.233503059171355	0.178941310697251	0.00974323389237823	SLC41A3	29428	biofsci
rs73196267	3	125689148	T	C	1.8211e-82	0.0358576398180359	0.413949261163442	0.0215183896222614	SLC41A3	31234	biofsci
rs73202445	3	125922357	A	G	5.3342e-48	0.05362154997661	-0.260656073937093	0.0179069993979907	SLC41A3	30727	biofsci
rs74357520	3	125714978	A	G	9.6714e-11	0.0240721911540417	-0.18980739262498	0.0293274710483591	SLC41A3	24745	biofsci
rs75529867	3	126115648	A	C	1.9201e-15	0.0713289858331459	0.132108452315473	0.0166249436619693	SLC41A3	27310	biofsci
rs75787315	3	125766721	C	A	4.9711e-12	0.0147487524087158	-0.254620065870609	0.03686833075651	SLC41A3	25314	biofsci
rs76909098	3	125375631	T	C	4.7577e-14	0.0224946636746757	-0.235265702282701	0.0312089703760348	SLC41A3	23346	biofsci
rs77036479	3	124905731	A	G	2.1187e-11	0.0160724420824519	0.240821625393619	0.0359558692377411	SLC41A3	24456	biofsci
rs78836190	3	125538616	G	A	1.6769846438804e-308	0.182617107104635	0.430580962768947	0.0106796475701598	SLC41A3	29369	biofsci
rs9809005	3	126025425	T	C	1.1945e-20	0.0488452655889145	-0.173445552249485	0.0186158302743863	SLC41A3	31055	biofsci
rs9819730	3	125693229	G	A	9.4653e-16	0.0138382259278559	-0.370012816646314	0.0460587311441232	SLC41A3	17271	biofsci
rs9856640	3	125689427	T	A	1.6769846438804e-308	0.405807892777364	-0.390492413065818	0.00883532963017189	SLC41A3	26563	biofsci
rs9869756	3	125800938	C	A	1.201e-96	0.0352620782344203	-0.577007494984885	0.0276592300089105	SLC41A3	19212	biofsci
rs9879904	3	126106974	G	A	6.4102e-10	0.0417062361506806	-0.141009629373741	0.0228174613462581	SLC41A3	24029	biofsci
