## Supplementary material for "Multi-level Regulatory Roles of Lactate Metabolism Gene Network in Oral Cancer: Machine Learning Insights": SLC43A1.csv

SNP	CHR	BP	effect_allele	other_allele	P	EAF	BETA	SE	gene	samplesize	source
rs514385	11	57306011	T	C	6.8697e-26	0.55235070840693	0.084860963732886	0.00806540485599966	SLC43A1	31086	biofsci
