## Supplementary material for "Multi-level Regulatory Roles of Lactate Metabolism Gene Network in Oral Cancer: Machine Learning Insights": SLC43A2.csv

SNP	CHR	BP	effect_allele	other_allele	P	EAF	BETA	SE	gene	samplesize	source
rs12946197	17	1490567	T	G	2.7936e-20	0.526950810309131	0.0945978501546796	0.010252620130131	SLC43A2	19082	biofsci
rs3809800	17	1519775	A	G	4.4153e-22	0.189971452738423	-0.112430483748713	0.0116376821775107	SLC43A2	23991	biofsci
