## Supplementary material for "Multi-level Regulatory Roles of Lactate Metabolism Gene Network in Oral Cancer: Machine Learning Insights": SLC43A3.csv

SNP	CHR	BP	effect_allele	other_allele	P	EAF	BETA	SE	gene	samplesize	source
rs10750862	11	57181663	G	T	4.3389e-26	0.4310266072856	0.0852042600857706	0.00806484302603627	SLC43A3	31346	biofsci
rs11602501	11	57073233	C	A	1.6026e-08	0.437229520125618	0.0456096016999328	0.00807206727075248	SLC43A3	31186	biofsci
rs6591424	11	57185404	C	T	1.0558e-28	0.0429008217083891	-0.219451928304975	0.0197432303496059	SLC43A3	31240	biofsci
rs76902697	11	57184159	T	C	1.2454e-21	0.044271681951492	-0.201540910732769	0.0210947039211197	SLC43A3	26556	biofsci
