## Supplementary material for "Multi-level Regulatory Roles of Lactate Metabolism Gene Network in Oral Cancer: Machine Learning Insights": SLC44A1.csv

SNP	CHR	BP	effect_allele	other_allele	P	EAF	BETA	SE	gene	samplesize	source
rs10123152	9	107699653	T	C	2.0921e-12	0.747649080403338	0.0644105095526835	0.00916445079929478	SLC44A1	31554	biofsci
rs12003756	9	107680553	A	G	3.3067e-09	0.0917188797463577	0.0815682635572163	0.0137884381488609	SLC44A1	31569	biofsci
rs2771033	9	108145808	A	T	3.0351e-08	0.129323221877513	0.0661032662865806	0.0119330745169385	SLC44A1	31184	biofsci
rs60750753	9	107942212	C	A	1.7456e-15	0.121846330275229	0.0973403865078813	0.0122313039855096	SLC44A1	31235	biofsci
rs62568221	9	107716934	T	C	5.83e-13	0.0999433748584371	-0.0955995712663504	0.013269977411281	SLC44A1	31565	biofsci
rs72736926	9	107758309	G	A	4.6181e-22	0.111146761286426	0.122272601804871	0.0126620758657158	SLC44A1	31567	biofsci
