## Supplementary material for "Multi-level Regulatory Roles of Lactate Metabolism Gene Network in Oral Cancer: Machine Learning Insights": SLC44A2.csv

SNP	CHR	BP	effect_allele	other_allele	P	EAF	BETA	SE	gene	samplesize	source
rs1059840	19	10370490	A	T	8.1171e-19	0.115092515879591	-0.119891228714275	0.0135343382719342	SLC44A2	26801	biofsci
rs117039536	19	10498053	T	G	8.0439e-14	0.0276078340836508	-0.182898840064515	0.0244860887695984	SLC44A2	31064	biofsci
rs117798643	19	10433360	T	C	1.0615e-08	0.0288373639158979	-0.141593398249847	0.0247519269731399	SLC44A2	29141	biofsci
rs118163475	19	11035384	T	C	7.1741e-10	0.0135332434860737	-0.318963188754444	0.051761252272637	SLC44A2	13979	biofsci
rs12710257	19	10741622	A	G	1.6769846438804e-308	0.196712742478801	-0.408836193805107	0.0101190565410421	SLC44A2	30902	biofsci
rs12986320	19	10889076	T	C	2.7245e-99	0.0439271021569457	-0.413928576510687	0.0195706284253652	SLC44A2	31084	biofsci
rs140915448	19	10633331	C	T	1.6289e-08	0.0188749380472493	0.223878336188681	0.0396420250002091	SLC44A2	17181	biofsci
rs141332462	19	10632886	A	G	1.5288e-15	0.0167283189478011	0.334867697340302	0.0419907329764135	SLC44A2	17240	biofsci
rs142641751	19	10729072	C	G	4.6898e-48	0.0337104506232023	0.323320712451323	0.022198317378619	SLC44A2	31150	biofsci
rs142829131	19	10636320	T	C	1.7552e-23	0.196848017825643	-0.108849959495427	0.0109003654648482	SLC44A2	26617	biofsci
rs144892110	19	10690805	A	G	4.7871e-35	0.0291748526522593	0.325394698879198	0.0263447624462975	SLC44A2	25435	biofsci
rs146607162	19	10665120	T	C	1.4123e-110	0.0170364015197941	-0.834701217947606	0.0373586785040262	SLC44A2	21393	biofsci
rs147139658	19	10676319	A	G	6.8619e-33	0.0229895991882293	0.390385723644678	0.0326805678828578	SLC44A2	20843	biofsci
rs1801714	19	10395208	T	C	1.3067e-12	0.0199275362318841	-0.238014818763378	0.0335539322990594	SLC44A2	22739	biofsci
rs2163800	19	11075706	G	A	1.3766e-40	0.600962080499079	-0.108205138736839	0.00811212027685146	SLC44A2	31684	biofsci
rs2421198	19	11164968	T	C	2.8402e-14	0.261416861826698	0.074102363021651	0.00974325988056683	SLC44A2	27279	biofsci
rs2569540	19	11238239	C	G	3.7744e-15	0.771570921718125	-0.0745287795402024	0.00947962090310384	SLC44A2	31569	biofsci
rs2569546	19	11232199	A	G	2.0093e-08	0.210962482547403	-0.0588810177008489	0.0104936674985028	SLC44A2	27278	biofsci
rs34285220	19	11184260	T	C	1.04e-29	0.0504054841166719	-0.221058499958283	0.0195276185223257	SLC44A2	27394	biofsci
rs35093578	19	10710342	G	C	5.7492e-273	0.285902679561179	0.31257396217812	0.00885461087678488	SLC44A2	31236	biofsci
rs3745244	19	10676537	A	C	9.0335e-40	0.277094542659493	0.126447786475821	0.00958097459241848	SLC44A2	27192	biofsci
rs62131786	19	10881994	G	A	1e-34	0.0448166877370417	0.247522057209301	0.020136677801946	SLC44A2	28805	biofsci
rs6511701	19	10625067	A	C	7.2002e-20	0.195689896445564	-0.10737573921527	0.0117677201428304	SLC44A2	22940	biofsci
rs7245388	19	10611596	T	G	1.4082e-10	0.354523827505475	-0.0533782357802511	0.00832097706593261	SLC44A2	31557	biofsci
rs7256672	19	10579474	G	T	1.3098e-26	0.345046764649742	-0.0898069418821993	0.00841156752919462	SLC44A2	31270	biofsci
rs73005286	19	10634955	G	A	4.5415e-15	0.0239323173205076	-0.242688676874116	0.0309591372463473	SLC44A2	22332	biofsci
rs75670586	19	10638661	C	G	1.6769846438804e-308	0.0517715858273134	-0.752557536472406	0.0180568161122246	SLC44A2	31238	biofsci
rs76127343	19	11065457	T	C	2.6877e-10	0.0345490633916388	0.167960314944652	0.0265928301052331	SLC44A2	21197	biofsci
rs77123125	19	10556083	A	G	3.3814e-10	0.0680867509320724	0.107152750255703	0.0170619964739504	SLC44A2	27069	biofsci
rs8110695	19	11206530	A	T	3.7741e-16	0.205872233054249	-0.0806044045013631	0.00989557479606692	SLC44A2	31232	biofsci
rs8111359	19	10471462	T	C	1.6922e-27	0.104662581506796	0.143629914627944	0.0132193826681709	SLC44A2	30533	biofsci
rs9749350	19	11257299	G	C	2.8534e-08	0.134789351253554	0.0683300545338271	0.0123108342702917	SLC44A2	28289	biofsci
