## Supplementary material for "Multi-level Regulatory Roles of Lactate Metabolism Gene Network in Oral Cancer: Machine Learning Insights": SLC44A3.csv

SNP	CHR	BP	effect_allele	other_allele	P	EAF	BETA	SE	gene	samplesize	source
rs11581979	1	95262977	A	T	7.5327e-13	0.166075337812335	-0.0769304778459713	0.0107303927589438	SLC44A3	31355	biofsci
rs4847361	1	95302656	C	T	5.1602e-14	0.124655963302752	-0.0914899709960461	0.0121537748576652	SLC44A3	31021	biofsci
rs6686047	1	95273964	C	T	4.5755e-54	0.63029016011426	0.127848267558127	0.00825765175671258	SLC44A3	31467	biofsci
