## Supplementary material for "Multi-level Regulatory Roles of Lactate Metabolism Gene Network in Oral Cancer: Machine Learning Insights": SLC44A5.csv

SNP	CHR	BP	effect_allele	other_allele	P	EAF	BETA	SE	gene	samplesize	source
rs111256648	1	75719976	A	G	7.371e-28	0.0765954741927282	0.174079532875254	0.0159110424169397	SLC44A5	27924	biofsci
rs112042799	1	75494379	A	G	5.913e-09	0.0488186099382917	0.11221594033678	0.0192830773510638	SLC44A5	28958	biofsci
rs114169947	1	75841039	A	G	1.9427e-10	0.0156571899464359	-0.378430868626672	0.0594474957784837	SLC44A5	9180	biofsci
rs115071980	1	75865589	T	C	5.7484e-178	0.0406879584068332	0.632974084202676	0.0222531081518152	SLC44A5	25868	biofsci
rs115253508	1	75834563	G	T	1.0206e-17	0.016585308474975	-0.324961213946716	0.0379113833994489	SLC44A5	21329	biofsci
rs116034618	1	76190568	T	C	1.7732e-10	0.161747060235181	0.071539368468943	0.0112134186759684	SLC44A5	29328	biofsci
rs116207421	1	75858372	G	A	1.4186e-28	0.0541321636467984	-0.204474111373792	0.0184395306454015	SLC44A5	28720	biofsci
rs12138102	1	76093497	C	G	1.1694e-13				SLC44A5	5075	biofsci
rs12144212	1	76101921	C	T	3.3736e-23	0.196164237604171	0.100983560847999	0.0101787683548028	SLC44A5	30605	biofsci
rs12743802	1	75458806	A	G	4.0894e-11	0.0347189530176066	-0.15944943984188	0.0241560780271906	SLC44A5	25568	biofsci
rs1343518	1	75866074	A	G	6.1474e-130	0.724744437763079	-0.218308245997774	0.00900132544964824	SLC44A5	30934	biofsci
rs139022022	1	75854386	A	C	5.4906e-10	0.0156	-0.445150048187055	0.0717474773043413	SLC44A5	6325	biofsci
rs141693552	1	75707678	T	C	2.9733e-08	0.016103248859843	-0.194627914009566	0.0351136454516789	SLC44A5	25595	biofsci
rs142795930	1	76194013	C	T	1.5548e-08	0.02948848583656	-0.139142044434428	0.0246038308196609	SLC44A5	28861	biofsci
rs17096151	1	75425129	T	C	3.4803e-16	0.146247510240896	0.0927886757394573	0.0113775750716651	SLC44A5	30935	biofsci
rs17647357	1	76218856	A	G	7.6512e-10	0.0195021811649987	-0.203864000740642	0.0331383801330715	SLC44A5	23811	biofsci
rs184095	1	76608777	C	T	1.7121e-15	0.623322935848773	-0.0660479201906099	0.00829695624528734	SLC44A5	30935	biofsci
rs186222195	1	75851574	T	C	4.3358e-08	0.0169887780548628	-0.223936196860199	0.0408896389840776	SLC44A5	17907	biofsci
rs211679	1	76049233	A	G	1.0742e-25	0.105265135856289	-0.13727988348879	0.0130999755223382	SLC44A5	30935	biofsci
rs277350	1	75309047	C	G	2.9765e-20	0.193364535366498	-0.0940272416737073	0.010198624850721	SLC44A5	30820	biofsci
rs277358	1	75290356	C	T	5.8116e-27	0.285534425736621	-0.0957027037111249	0.00890116946260823	SLC44A5	30934	biofsci
rs277402	1	75188321	A	G	5.9937e-12	0.260468980100442	0.0631489031895689	0.00917888647774192	SLC44A5	30809	biofsci
rs34589563	1	76823479	G	T	3.5761e-08	0.0592117923257515	-0.138272243844594	0.0250920487505161	SLC44A5	14256	biofsci
rs35425390	1	76060541	G	A	3.2151e-23	0.190956101611747	0.101716829042693	0.0102476177518102	SLC44A5	30819	biofsci
rs56212906	1	75776173	G	T	1.6823e-93	0.871640735502122	0.257471414954744	0.0125521723740984	SLC44A5	28364	biofsci
rs57312076	1	75828533	A	G	2.8164e-199	0.371150698488828	-0.252012355349489	0.00836752746205709	SLC44A5	30597	biofsci
rs61771292	1	76483283	C	T	1.243e-09	0.0381139489194499	0.135948448307413	0.0223794505584495	SLC44A5	27231	biofsci
rs61798666	1	75752370	T	C	3.4935e-55	0.199539466233815	0.157700752194453	0.0100787218039645	SLC44A5	30817	biofsci
rs648239	1	75732632	C	A	7.9974e-13	0.0430147922047429	-0.155921202413395	0.0217733591785334	SLC44A5	25621	biofsci
rs6593573	1	75829258	C	T	1.6769846438804e-308	0.576698002793823	-0.330016404182469	0.0081530222537408	SLC44A5	30813	biofsci
rs6696116	1	76483732	T	C	1.149e-15	0.510870796059336	0.0645409702110413	0.00805764993458611	SLC44A5	30819	biofsci
rs6702844	1	76598267	A	G	2.2329e-10	0.317370624048706	0.0550938683917852	0.00868372107995668	SLC44A5	30606	biofsci
rs72682083	1	75793260	A	G	3.0542e-10	0.0201867403891294	0.206508892680966	0.0328000147206109	SLC44A5	23497	biofsci
rs72684156	1	76001199	C	G	5.587e-13				SLC44A5	5075	biofsci
rs72690235	1	76450969	G	A	2.1152e-15	0.0504436473475552	0.146045458811952	0.0184063846256162	SLC44A5	30811	biofsci
rs7534288	1	76257488	T	C	6.7435e-15	0.032874776609451	0.183337339054964	0.0235370750972442	SLC44A5	28387	biofsci
rs76234695	1	76387395	T	G	1.7788e-17	0.0396453739486247	0.190032900230085	0.0223368400289253	SLC44A5	26321	biofsci
rs76724047	1	75888921	T	C	4.1379e-42	0.058857252054271	-0.233955731263074	0.0172056635923306	SLC44A5	30491	biofsci
rs76824308	1	75892198	T	C	8.0864e-28	0.0312272027235146	-0.260982922355532	0.023873082239966	SLC44A5	29000	biofsci
rs77269290	1	75828692	C	T	1.3914e-11	0.0135690789473684	-0.348444206679923	0.0515556781996158	SLC44A5	14054	biofsci
rs78271529	1	75915360	T	C	1.7162e-10	0.0252825383350135	0.188931800151994	0.0295899452078299	SLC44A5	23173	biofsci
rs79151517	1	75864408	G	A	5.0629e-13	0.0206836278889105	0.227344475001885	0.0314715904374269	SLC44A5	24922	biofsci
