## Supplementary material for "Multi-level Regulatory Roles of Lactate Metabolism Gene Network in Oral Cancer: Machine Learning Insights": SLC45A1.csv

SNP	CHR	BP	effect_allele	other_allele	P	EAF	BETA	SE	gene	samplesize	source
rs1473496	1	8390051	G	A	1.8724e-08	0.553311034275406	-0.0492307408916861	0.0087547776024196	SLC45A1	26394	biofsci
