## Supplementary material for "Multi-level Regulatory Roles of Lactate Metabolism Gene Network in Oral Cancer: Machine Learning Insights": SLC45A2.csv

SNP	CHR	BP	effect_allele	other_allele	P	EAF	BETA	SE	gene	samplesize	source
rs15612	5	33988535	T	C	1.9276e-10	0.286726295614266	0.0587821811583796	0.00923231995576874	SLC45A2	28683	biofsci
rs34677	5	33998768	A	C	3.4102e-37	0.127931363203051	0.160366669241733	0.0125844897075878	SLC45A2	28299	biofsci
