## Supplementary material for "Multi-level Regulatory Roles of Lactate Metabolism Gene Network in Oral Cancer: Machine Learning Insights": SLC45A3.csv

SNP	CHR	BP	effect_allele	other_allele	P	EAF	BETA	SE	gene	samplesize	source
rs1000312	1	205505477	A	G	1.2884e-08	0.629018693375129	0.0471085884299819	0.00828253748087661	SLC45A3	31234	biofsci
rs111299170	1	205674897	T	C	3.843e-14	0.0722887018232607	0.116284783079243	0.0153685746298429	SLC45A3	31566	biofsci
rs11582805	1	205653056	T	C	5.2802e-47	0.447469031962074	-0.115865067680739	0.00804696759967908	SLC45A3	31231	biofsci
rs1775140	1	205672107	A	C	4.9201e-26	0.423540786728411	-0.107728989272812	0.0102084724836596	SLC45A3	19651	biofsci
rs1935661	1	205824113	C	G	4.6186e-08	0.110765107764315	0.069307723153822	0.012680948340284	SLC45A3	31568	biofsci
rs34087906	1	205591676	A	G	2.6085e-13	0.118931672329181	0.0899157970236909	0.0122950004134566	SLC45A3	31565	biofsci
rs6668187	1	205575535	A	G	1.2951e-09	0.255701397762032	-0.0559477741391404	0.00922043807296555	SLC45A3	30902	biofsci
rs72750941	1	205633323	T	C	1.6461e-08	0.0177999288002848	0.203884528959093	0.0361132417519693	SLC45A3	21929	biofsci
