## Supplementary material for "Multi-level Regulatory Roles of Lactate Metabolism Gene Network in Oral Cancer: Machine Learning Insights": SLC45A4.csv

SNP	CHR	BP	effect_allele	other_allele	P	EAF	BETA	SE	gene	samplesize	source
rs10875469	8	142333425	T	C	4.7445e-113	0.254781558284679	0.234194531419918	0.0103643784290173	SLC45A4	24515	biofsci
rs11167040	8	142256386	T	C	8.509e-14	0.179000972414146	0.0885079915679037	0.0118605263143096	SLC45A4	24186	biofsci
rs115847700	8	142290624	T	C	9.1889e-21	0.0177567591683769	-0.395214858795983	0.0422915846758676	SLC45A4	16028	biofsci
rs117309096	8	142553367	T	C	9.2578e-11	0.0224379376193507	-0.200864217392248	0.0310047414358645	SLC45A4	23713	biofsci
rs117425265	8	142548048	A	G	2.4141e-13	0.0204571047253618	0.215797251152867	0.0294656049746531	SLC45A4	28739	biofsci
rs117471379	8	142256857	C	T	2.7294e-17	0.0310352471735757	0.254560092949657	0.0300980281813799	SLC45A4	18354	biofsci
rs117478814	8	142326678	A	G	1.2977e-20	0.0184811827956989	0.378564151548504	0.0406682155800554	SLC45A4	16666	biofsci
rs117665106	8	142159304	T	C	4.0034e-17	0.0217174859987554	-0.280659430062726	0.033361397656249	SLC45A4	21145	biofsci
rs11783006	8	142299345	T	G	8.5433e-83	0.0589584767148429	0.329105395861547	0.0170732355539527	SLC45A4	30916	biofsci
rs11783084	8	142180947	T	C	1.194e-37	0.268513273667913	0.115762993303409	0.00902656540140581	SLC45A4	31243	biofsci
rs117975477	8	142220196	A	G	1.6101e-08	0.0140475635346235	-0.292797711865683	0.0518290251651856	SLC45A4	13439	biofsci
rs12056884	8	142496142	A	G	6.9376e-91	0.335093389454696	0.17130737286606	0.00847334808312032	SLC45A4	31256	biofsci
rs12547067	8	142198270	A	G	1.3045e-50	0.177583626973017	0.173432435541711	0.0115916825209341	SLC45A4	25479	biofsci
rs12548000	8	142237733	C	T	7.0497e-41	0.166397741024607	0.154820928383502	0.0115634656118175	SLC45A4	26958	biofsci
rs12549801	8	142441642	A	G	2.9121e-24	0.229925004572892	0.104651302543932	0.0102976898179533	SLC45A4	26630	biofsci
rs12674965	8	142188707	T	A	2.0166e-31	0.66719516798792	-0.0989821556156993	0.00848838045225491	SLC45A4	31252	biofsci
rs13267762	8	142325229	T	C	1.6769846438804e-308	0.863960732490089	-0.498025457432975	0.0116681416841323	SLC45A4	31247	biofsci
rs138794159	8	142438430	A	G	1.2862e-10	0.0245026499731162	0.220142894605007	0.034242700089441	SLC45A4	17840	biofsci
rs141100466	8	142464046	G	A	1.6295e-12	0.0263396911898274	-0.245897777316087	0.0348149196256672	SLC45A4	16085	biofsci
rs141648213	8	142296064	A	G	2.1362e-11	0.0230182004375553	0.194689736378658	0.029073357183403	SLC45A4	26304	biofsci
rs143870415	8	142212482	T	C	6.5206e-45	0.585257749421264	0.13462906927167	0.00957396311134048	SLC45A4	22473	biofsci
rs145478367	8	142167166	T	C	2.2708e-21	0.0210181166257784	0.290085032803937	0.0305613241610149	SLC45A4	26017	biofsci
rs1467073	8	142132965	A	G	1.1394e-10	0.133703614263865	0.0779995046552072	0.0120981983892554	SLC45A4	29493	biofsci
rs149644775	8	142338289	T	C	1.0218e-11	0.020008324414318	0.233870324144487	0.0343750017115436	SLC45A4	21580	biofsci
rs186885699	8	142480801	T	C	1.9141e-12	0.0195248840416197	-0.249638542108304	0.035456998282576	SLC45A4	20775	biofsci
rs2136783	8	142118778	T	G	3.2077e-09	0.188680085500534	0.0840597009619975	0.0141975950414643	SLC45A4	16204	biofsci
rs2175311	8	142086646	C	T	7.4851e-11	0.398015637145078	0.0576315061302261	0.00885181411065264	SLC45A4	26633	biofsci
rs28574821	8	142580440	G	T	7.5057e-09	0.0507420091324201	-0.105876689615839	0.0183206190610717	SLC45A4	30927	biofsci
rs35244519	8	142246866	G	T	5.2598e-200	0.129232708933718	-0.387287019178589	0.0128353362778129	SLC45A4	26970	biofsci
rs4282604	8	142581475	G	A	4.7787e-12	0.270251396648045	0.0622546220888372	0.0090066147898377	SLC45A4	31254	biofsci
rs4961372	8	142358865	G	A	7.3606e-245	0.428305400372439	0.311139925092514	0.00931035393634445	SLC45A4	23557	biofsci
rs55793749	8	142028409	G	A	3.2353e-08	0.606487823439878	-0.0454990013930402	0.00823049535881049	SLC45A4	30927	biofsci
rs55869248	8	142084745	A	G	2.1487e-13	0.058499181528388	-0.132203768303643	0.0180138667807117	SLC45A4	27976	biofsci
rs57768039	8	142539132	G	A	1.0552e-16	0.622740122279929	0.0859088450076001	0.0103524589086571	SLC45A4	19858	biofsci
rs62522500	8	142425005	C	A	7.9631e-39	0.948762015729682	-0.281884779202893	0.0216290392016154	SLC45A4	21986	biofsci
rs62524214	8	142319046	A	C	1.6769846438804e-308	0.193352927877007	-0.412015547803097	0.0109213782631183	SLC45A4	26877	biofsci
rs6578176	8	142418216	G	A	6.4352e-34	0.186486820938003	-0.152788124924336	0.0125849944338648	SLC45A4	20809	biofsci
rs67192626	8	142524920	A	C	4.8456e-20	0.0782459319666251	0.136546144967753	0.0148945890338427	SLC45A4	31249	biofsci
rs6989853	8	142296482	T	C	4.7071e-101	0.149398740217599	0.241045000428418	0.0112947665057151	SLC45A4	30842	biofsci
rs7016433	8	142257506	A	C	1.8234e-15	0.29258897365553	0.0699172591981698	0.00879130632442724	SLC45A4	31256	biofsci
rs71516619	8	142389546	A	G	1.0853e-37	0.0195153209833392	0.374920711891595	0.0292176365252178	SLC45A4	30610	biofsci
rs71516620	8	142429324	T	C	2.2201e-83	0.105236768802228	-0.295800874910755	0.0152904228327392	SLC45A4	22712	biofsci
rs72681547	8	142204514	T	C	3.6816e-16	0.0144015259895088	0.390415270969414	0.0479107685756693	SLC45A4	15346	biofsci
rs72683521	8	142310269	T	C	3.2282e-28	0.071594216078574	0.185101757537091	0.0168042121375092	SLC45A4	26639	biofsci
rs72683548	8	142339999	A	C	2.9475e-39	0.0419356056316763	0.261568912035847	0.0199542973998236	SLC45A4	31255	biofsci
rs7386364	8	142358423	T	C	1.6842061438804e-308	0.57256046705588	-0.388708232745282	0.0103288647456311	SLC45A4	19150	biofsci
rs7387009	8	142444322	C	A	1.0072e-28	0.0462085308056872	0.214443002574995	0.0192849629553851	SLC45A4	30504	biofsci
rs7461353	8	142353946	C	T	7.3945e-121	0.180485183479195	0.276366336102888	0.0118223495334175	SLC45A4	24186	biofsci
rs7462363	8	142503464	A	G	1.2121e-26	0.212352613499211	-0.113892991523616	0.0106605443411974	SLC45A4	26304	biofsci
rs75036262	8	142330310	T	G	1.3472e-15	0.027111213659437	0.234023833425414	0.0292888580292626	SLC45A4	22098	biofsci
rs75081273	8	142292146	T	C	5.8306e-25	0.019585408534123	-0.374948042566143	0.0363388649621677	SLC45A4	19719	biofsci
rs77464170	8	142543770	A	G	8.4557e-45	0.0944324454043677	-0.196828273368449	0.0140158134746427	SLC45A4	29764	biofsci
rs79871976	8	142395097	T	C	2.0374e-18	0.018264369002167	-0.383784848822521	0.0438350750208471	SLC45A4	14512	biofsci
