## Supplementary material for "Multi-level Regulatory Roles of Lactate Metabolism Gene Network in Oral Cancer: Machine Learning Insights": SLC46A1.csv

SNP	CHR	BP	effect_allele	other_allele	P	EAF	BETA	SE	gene	samplesize	source
rs117451747	17	26722890	G	A	2.7009e-15	0.0336540463992669	-0.200008727951634	0.0253053882881189	SLC46A1	24009	biofsci
