## Supplementary material for "Multi-level Regulatory Roles of Lactate Metabolism Gene Network in Oral Cancer: Machine Learning Insights": SLC46A2.csv

SNP	CHR	BP	effect_allele	other_allele	P	EAF	BETA	SE	gene	samplesize	source
rs1028776	9	115678780	G	A	2.5328e-14	0.568491863655154	-0.0611179880719573	0.00802062808519013	SLC46A2	31684	biofsci
rs10759586	9	115570114	C	T	1.6769846438804e-308	0.380318749060292	-0.316505785295635	0.0081835402743216	SLC46A2	31679	biofsci
rs10817409	9	115691568	A	G	1.7502e-10	0.0935397797737608	0.0870661324564938	0.0136424525942485	SLC46A2	31684	biofsci
rs10981498	9	115511851	A	G	1.4795e-12	0.0218794270423422	0.195896132223029	0.0276830213417881	SLC46A2	30487	biofsci
rs112773233	9	115200154	G	A	1.2867e-16	0.0231383204551244	-0.230012647996209	0.0277970981420727	SLC46A2	28629	biofsci
rs117219732	9	115517240	G	A	6.1398e-10	0.0133200277681361	0.296198895101791	0.0478743971394522	SLC46A2	16599	biofsci
rs117777213	9	115315879	A	G	5.986e-13	0.0193046238926724	-0.235920215076956	0.0327630561988885	SLC46A2	24604	biofsci
rs11788257	9	115662517	C	T	9.1721e-225	0.936853120243531	0.525465871372488	0.0164179866389367	SLC46A2	31355	biofsci
rs11791038	9	115396684	C	T	4.48e-17	0.167843489993254	0.0961685724236864	0.0114490484688366	SLC46A2	27310	biofsci
rs11794493	9	115557614	A	G	5.6133e-40	0.0224115272693138	0.389230530221087	0.0294120714706459	SLC46A2	26381	biofsci
rs118174419	9	115641039	C	T	3.3634e-17	0.0181672025723473	0.272513518358452	0.0323139836550878	SLC46A2	26845	biofsci
rs12352594	9	115049621	G	T	3.5599e-08	0.235432680386809	-0.0578166787017407	0.0104905700473102	SLC46A2	25240	biofsci
rs12380820	9	115695167	T	C	1.8351e-27	0.135938089845225	0.126090083140833	0.0116128574058127	SLC46A2	31565	biofsci
rs12683186	9	115697281	T	C	5.1764e-09	0.0214053734868615	-0.19236305871889	0.0329315492645284	SLC46A2	22010	biofsci
rs12686253	9	115623303	A	G	3.0657e-18	0.017201166180758	0.317706523669526	0.0364798341584694	SLC46A2	22225	biofsci
rs13283782	9	115653026	T	C	1.2492e-26	0.124923312883436	-0.129413655228718	0.0121164758471947	SLC46A2	31155	biofsci
rs142104935	9	115743918	T	C	7.1441e-11	0.031989051875294	-0.155249317370539	0.0238200130984624	SLC46A2	28458	biofsci
rs143173338	9	115603025	T	C	4.3824e-42	0.0180383314543405	-0.478139054450343	0.0351746120846552	SLC46A2	22815	biofsci
rs17823832	9	115666267	T	C	8.8997e-114	0.0801935845132389	-0.340327781486881	0.0150123857063971	SLC46A2	30077	biofsci
rs2004548	9	115676444	G	T	4.0445e-31	0.825719041894016	0.132343236289229	0.011407227931185	SLC46A2	26701	biofsci
rs2147643	9	115625643	G	A	1.1813e-50	0.0363636363636364	-0.323543531497056	0.0216152489926749	SLC46A2	30540	biofsci
rs2147651	9	115742834	T	C	1.9225e-19	0.77477256426711	0.0859158411522586	0.00952746722027331	SLC46A2	31566	biofsci
rs2173194	9	115415500	A	G	2.7344e-09	0.0236784712846609	0.17729828988037	0.0298135650305823	SLC46A2	24333	biofsci
rs4978521	9	115702753	T	C	5.4074e-10	0.0216673069535152	-0.170916858751776	0.0275374770412257	SLC46A2	31105	biofsci
rs56064014	9	115396810	T	C	3.3524e-28	0.0202313481371365	0.339097117291259	0.0307936974810214	SLC46A2	26601	biofsci
rs62569990	9	115188445	T	C	4.1737e-15	0.167786501585384	0.0836037039876784	0.0106505604020126	SLC46A2	31567	biofsci
rs6477963	9	115625023	A	G	1.0765e-224	0.616873814225423	0.26477564181427	0.00827413538000369	SLC46A2	30902	biofsci
rs7032253	9	115672210	G	A	2.3229e-18	0.0245356995460173	-0.233367586798821	0.0266998749254978	SLC46A2	29305	biofsci
rs72768430	9	115532017	C	A	2.2954e-96	0.0489562624254473	-0.386264943614097	0.0185433281940864	SLC46A2	31231	biofsci
rs76290823	9	115443026	A	G	1.3463e-16	0.0296800947867299	0.197641581081196	0.0238997752105539	SLC46A2	30395	biofsci
rs786994	9	115408471	A	T	3.3247e-146	0.349439933844535	0.214548902038484	0.00833238450096641	SLC46A2	31679	biofsci
rs787273	9	115550125	G	A	3.2934e-28	0.0484998728705823	0.21409132278873	0.0194389905832597	SLC46A2	28673	biofsci
rs80095093	9	115524404	G	A	1.4902e-27	0.0513544955958119	0.204114479387257	0.0187662139607838	SLC46A2	29143	biofsci
rs80312642	9	115614500	T	C	2.6942e-30	0.0181258925628914	0.397348759884539	0.0347381416880455	SLC46A2	23281	biofsci
