## Supplementary material for "Multi-level Regulatory Roles of Lactate Metabolism Gene Network in Oral Cancer: Machine Learning Insights": SLC46A3.csv

SNP	CHR	BP	effect_allele	other_allele	P	EAF	BETA	SE	gene	samplesize	source
rs112440546	13	29302488	T	C	3.217e-30	0.0229939399149009	-0.320098177390534	0.0280229873314132	SLC46A3	28342	biofsci
rs116988545	13	29476126	C	T	1.648e-38	0.0447034458447167	-0.266466689959694	0.0205336084302112	SLC46A3	27769	biofsci
rs117982098	13	29258383	A	G	1.703e-18	0.0209494030699261	-0.287793326046918	0.0327958390080018	SLC46A3	22665	biofsci
rs12864895	13	29264956	G	T	5.5074e-284	0.503128597887571	0.321769381636376	0.0089351592719117	SLC46A3	25052	biofsci
rs1322379	13	29554256	C	T	9.1676e-12	0.513642513529766	-0.054197329908888	0.00794810451962751	SLC46A3	31683	biofsci
rs17561728	13	29411957	G	A	1.3164e-38	0.0860356469849246	0.187480649748113	0.0144276924658981	SLC46A3	30547	biofsci
rs17640909	13	29326641	T	C	1.0674e-23	0.0264275012485434	-0.259316382835724	0.0258406790931645	SLC46A3	29103	biofsci
rs189652439	13	29307472	A	G	4.6679e-09	0.0235605711653616	0.166885061371059	0.0284854848207864	SLC46A3	26785	biofsci
rs192669678	13	29393901	G	A	7.7483e-10	0.261411572121136	0.0683630681965751	0.0111159460482236	SLC46A3	20958	biofsci
rs3891503	13	29168375	C	T	2.2305e-13	0.588182443798746	-0.059625279379363	0.00812986997441581	SLC46A3	31231	biofsci
rs56162600	13	29700602	G	T	5.684e-09	0.0646163912972354	0.0975151601667233	0.0167382138668229	SLC46A3	29527	biofsci
rs61951865	13	29219889	A	G	2.6287e-11	0.0421138533062961	-0.147558965916351	0.0221363905723684	SLC46A3	25294	biofsci
rs74487471	13	29301391	C	T	4.7275e-22	0.0456207412331727	0.191640811956749	0.0198507175145015	SLC46A3	29143	biofsci
rs76859931	13	29307126	T	C	1.7451e-13	0.0219275437684174	0.331158412590124	0.0449509864926665	SLC46A3	11538	biofsci
rs77755373	13	29272188	G	C	4.8017e-14	0.0652257004166189	0.122122710780459	0.0162024479296909	SLC46A3	31238	biofsci
rs7991576	13	29236226	A	T	1.0235e-31	0.359251151204046	0.0972063711182868	0.00829490827715183	SLC46A3	31569	biofsci
rs9508105	13	29257114	T	C	5.8704e-17	0.518505055845615	-0.083305442524431	0.00995571520202101	SLC46A3	20206	biofsci
rs9508123	13	29312971	T	C	1.6699e-142	0.234056146416626	-0.238460871171199	0.00938223932653971	SLC46A3	31684	biofsci
rs9508158	13	29380126	T	C	9.6187e-55	0.498354424512122	-0.134993797419362	0.0086633336383413	SLC46A3	26648	biofsci
rs9508237	13	29623857	G	A	4.7471e-16	0.280412642339058	-0.071788038984954	0.00884350534455431	SLC46A3	31684	biofsci
