## Supplementary material for "Multi-level Regulatory Roles of Lactate Metabolism Gene Network in Oral Cancer: Machine Learning Insights": SLC47A1.csv

SNP	CHR	BP	effect_allele	other_allele	P	EAF	BETA	SE	gene	samplesize	source
rs112688366	17	19629208	C	A	3.6969e-15	0.0201775625504439	0.239043664537311	0.0303937322200296	SLC47A1	27377	biofsci
rs112759293	17	19726667	T	C	2.2686e-11	0.0188662321353824	0.235418326779744	0.0352022140647982	SLC47A1	21798	biofsci
rs11651540	17	19445189	T	C	1.6406e-18	0.443588581785229	0.0703420248647132	0.0080118938989616	SLC47A1	31559	biofsci
rs11654515	17	19795774	A	C	1.8702e-08	0.142176698701737	-0.087491940368924	0.0155579949443282	SLC47A1	16937	biofsci
rs117790428	17	19391840	A	G	7.4776e-14	0.067734109655507	-0.131315242436926	0.0175578610023968	SLC47A1	25685	biofsci
rs12150591	17	19370619	C	T	1.287e-21	0.156954539854626	0.108232027441538	0.0113320099928319	SLC47A1	29426	biofsci
rs138986545	17	19553355	A	G	2.0477e-39	0.0270284372554135	-0.367890002852979	0.0280064558083557	SLC47A1	24240	biofsci
rs140608239	17	19490865	A	G	5.8285e-10	0.0132234148500609	0.403410281784813	0.06511658732322	SLC47A1	9037	biofsci
rs144219098	17	20000593	T	C	2.4978e-09	0.0189352360043908	-0.301246998574443	0.0505312329868563	SLC47A1	10541	biofsci
rs148054385	17	19570146	T	C	2.815e-16	0.015846906844259	-0.349782259293592	0.0427554405688293	SLC47A1	17538	biofsci
rs149100504	17	19572631	A	C	3.9223e-17	0.0247630526488796	0.25070549257625	0.0297912746365295	SLC47A1	23328	biofsci
rs16960280	17	19563766	T	C	3.7931e-29	0.0249048706240487	0.287167942469558	0.0256251231401024	SLC47A1	31355	biofsci
rs205095	17	19683454	T	A	8.5608e-14	0.0503715620930054	0.136614425598368	0.0183092442000091	SLC47A1	31181	biofsci
rs2072329	17	19644881	C	G	1.5144e-108	0.413226817285001	-0.180739052242287	0.00816597022763482	SLC47A1	30924	biofsci
rs2891951	17	19540190	A	G	3.6787e-251	0.309645149112873	0.291385944197919	0.008608228261932	SLC47A1	31565	biofsci
rs35250332	17	19611514	A	G	5.1778e-38	0.0362907397827212	0.311966076459289	0.0242033047666524	SLC47A1	24405	biofsci
rs4924997	17	19422725	T	A	7.5601e-49	0.521639697950378	-0.123710932470706	0.00842195454253197	SLC47A1	28250	biofsci
rs7218569	17	18909043	G	A	2.9548e-15	0.192768908473597	0.102866049129669	0.0130325667211034	SLC47A1	18918	biofsci
rs72832534	17	20380453	T	C	1.1966e-15	0.306247701360794	0.074974019824022	0.00936613279832376	SLC47A1	26827	biofsci
rs72840375	17	19484358	C	T	6.589e-29	0.172734232126909	0.123437829693658	0.0110632157466868	SLC47A1	28588	biofsci
rs75781619	17	19548146	G	A	2.2757e-75	0.108806301757221	-0.241522067593964	0.0131475641174498	SLC47A1	29830	biofsci
rs78025218	17	19561543	C	A	1.2546e-17	0.0137896180781171	-0.376741924134973	0.0440752394369214	SLC47A1	18926	biofsci
rs8074901	17	19433657	G	T	4.5083e-56	0.027591296481455	-0.421740489745419	0.0267323654157741	SLC47A1	26078	biofsci
rs9797231	17	19803330	T	C	7.3469e-11	0.0260082161661749	0.193533736523223	0.0297122538263361	SLC47A1	22358	biofsci
rs9911605	17	20017091	T	C	2.0992e-14	0.163879284425737	-0.082037620431502	0.0107318682458174	SLC47A1	31683	biofsci
rs9916660	17	19486126	C	T	3.493e-14	0.217125974717877	-0.0810416597677286	0.0106937691026772	SLC47A1	25722	biofsci
