## Supplementary material for "Multi-level Regulatory Roles of Lactate Metabolism Gene Network in Oral Cancer: Machine Learning Insights": SLC48A1.csv

SNP	CHR	BP	effect_allele	other_allele	P	EAF	BETA	SE	gene	samplesize	source
rs11168129	12	47907398	A	G	1.6224e-23	0.655786579935726	0.0849064234406227	0.00849582479718856	SLC48A1	30688	biofsci
rs11168262	12	48229268	T	C	8.9762e-17	0.135629149668027	-0.0993995730218272	0.0119506550071328	SLC48A1	29863	biofsci
rs111716416	12	48140583	T	C	1.8553e-27	0.014523097374543	0.45481836226191	0.0418928737334466	SLC48A1	19906	biofsci
rs11183821	12	47652677	A	T	2.5916e-08	0.541010447528458	-0.0452213934085687	0.00812340903365824	SLC48A1	30513	biofsci
rs111925910	12	48041871	A	G	3.479e-15	0.0213819210449686	0.225536457430573	0.0286486449578372	SLC48A1	29114	biofsci
rs112335632	12	47864972	T	C	4.7301e-09	0.0498314369995786	-0.112547070549899	0.0192184472097775	SLC48A1	28591	biofsci
rs113958599	12	47675049	C	T	2.9307e-10	0.0263601183701343	0.169842760877139	0.0269484745540878	SLC48A1	26826	biofsci
rs1153977	12	48034856	T	A	1.0498e-36	0.480863591756624	-0.101143650739862	0.00799244962345511	SLC48A1	31355	biofsci
rs11574143	12	48234917	T	C	4.9139e-36	0.897327971738885	-0.164587529739291	0.0131321234592355	SLC48A1	31470	biofsci
rs116973148	12	48181293	T	C	2.4674e-45	0.0202258179231863	0.429133337288289	0.0303692960113435	SLC48A1	27357	biofsci
rs117146892	12	47785511	T	C	2.564e-24	0.0609797440461056	0.178232894353419	0.017516402071057	SLC48A1	28459	biofsci
rs117379012	12	48150409	A	G	1.6626e-12	0.0167512337526934	0.280388532561038	0.0397134020595496	SLC48A1	19248	biofsci
rs117464840	12	47992943	T	C	1.5523e-13	0.0338530592960076	-0.178922184779028	0.0242359884563533	SLC48A1	26026	biofsci
rs117965278	12	48028229	C	T	3.1141e-40	0.0203691386764217	0.43919149195218	0.0330766299105422	SLC48A1	22903	biofsci
rs117981984	12	47955604	T	C	5.4697e-10	0.025570383125269	0.165843835346761	0.0267274513048769	SLC48A1	28091	biofsci
rs11832133	12	48185167	G	C	3.8448e-10				SLC48A1	5075	biofsci
rs11836864	12	47821006	A	G	2.1343e-20	0.173007964367946	-0.0977114175800262	0.0105573474203998	SLC48A1	31354	biofsci
rs1233044	12	48070709	G	A	3.5845e-153	0.746141330636296	0.257818774144679	0.00977930920715527	SLC48A1	27602	biofsci
rs12721364	12	48231430	A	G	1.3385e-53	0.169660641136458	0.163684766316432	0.0106198471635448	SLC48A1	31470	biofsci
rs12721397	12	48267635	G	A	2.3311e-18	0.798687214611872	-0.0873375778541976	0.00999297221412117	SLC48A1	31141	biofsci
rs138409438	12	48011656	T	C	5.1455e-13	0.0421264855687606	0.150783919875851	0.0208801506461144	SLC48A1	28421	biofsci
rs138554343	12	48068829	A	C	5.7264e-16	0.0280688238315357	0.222173374812488	0.0274457535284112	SLC48A1	24331	biofsci
rs139004597	12	47910104	A	C	4.6392e-12	0.0206192272668141	-0.205946656568057	0.0297782904233744	SLC48A1	27922	biofsci
rs145426754	12	48153141	C	A	2.2378e-15	0.0199060386375602	-0.233448226512583	0.029448642856027	SLC48A1	29552	biofsci
rs1557848	12	48181374	G	A	4.7411e-51	0.129205869826151	-0.18085438187919	0.0120337737212431	SLC48A1	30688	biofsci
rs1808208	12	48263162	G	A	2.2245e-19	0.195473729043249	-0.0916213014413631	0.0101785612728423	SLC48A1	30688	biofsci
rs184639345	12	47919738	T	G	2.5679e-08	0.022867475005318	0.221822210433179	0.0398330359203381	SLC48A1	14103	biofsci
rs215332	12	47727559	T	C	2.2645e-09	0.657040392600981	-0.0502884942453646	0.0084128235822679	SLC48A1	31351	biofsci
rs2283342	12	48255859	G	A	6.7726e-24	0.171840354767184	0.10650790906769	0.0105661559972312	SLC48A1	31470	biofsci
rs2698784	12	47780595	C	G	1.4691e-14	0.588398520084567	0.0624090879577166	0.00811519400261581	SLC48A1	31349	biofsci
rs3759408	12	48173221	G	A	3.7986e-22	0.178919347530584	-0.100829735378825	0.0104202779346264	SLC48A1	31345	biofsci
rs3815129	12	48204456	C	T	8.0091e-13	0.166071629899658	-0.0766994308556399	0.010710864675619	SLC48A1	31470	biofsci
rs3815137	12	48178784	T	C	1.9159e-50	0.884099364876546	-0.185984815587119	0.0124521167372201	SLC48A1	31470	biofsci
rs4141223	12	48145456	A	G	1.3967e-22	0.0478310502283105	-0.183593284689466	0.018776159203259	SLC48A1	31141	biofsci
rs4768834	12	47963277	C	T	1.5396e-10	0.0474889160678795	0.120831372730026	0.0188754780488989	SLC48A1	31025	biofsci
rs60776348	12	48160770	C	T	1.6769846438804e-308	0.168516344077876	0.421107023187516	0.0106838738148612	SLC48A1	31262	biofsci
rs71462977	12	48003439	T	C	2.6103e-17	0.0355037395512538	-0.194680701977369	0.0230045614257115	SLC48A1	27591	biofsci
rs7299689	12	48201317	T	C	3.894e-66	0.0493149133733439	-0.316807942517457	0.0184429779608129	SLC48A1	31354	biofsci
rs73105873	12	48148700	T	C	2.4978e-14	0.0206680768552794	0.228226414048999	0.0299423282056361	SLC48A1	27553	biofsci
rs73107967	12	48184730	T	G	6.7106e-35	0.384291563346981	0.120235644899646	0.00975598167032982	SLC48A1	22202	biofsci
rs73109829	12	48227421	A	G	5.4162e-19	0.0258376433550708	0.241071668718029	0.0270763605721442	SLC48A1	27096	biofsci
rs77820434	12	47781092	C	T	5.7927e-16	0.0278060659729909	0.210109818503049	0.0259596746238493	SLC48A1	27446	biofsci
rs7955652	12	47844282	C	T	1.8063e-13	0.0787069726390115	0.116539381423264	0.0158287784615638	SLC48A1	27521	biofsci
rs7960945	12	47906539	C	T	8.0567e-22	0.249129657508468	-0.097108821277962	0.0101164506337013	SLC48A1	26117	biofsci
rs7973372	12	48173528	A	G	3.2388e-112	0.227181790729277	-0.214542272841046	0.00953059508242879	SLC48A1	31353	biofsci
