## Supplementary material for "Multi-level Regulatory Roles of Lactate Metabolism Gene Network in Oral Cancer: Machine Learning Insights": SLC51A.csv

SNP	CHR	BP	effect_allele	other_allele	P	EAF	BETA	SE	gene	samplesize	source
rs111526095	3	196267672	T	C	4.2629e-08	0.0193742971066353	-0.284224665665553	0.0518714942631589	SLC51A	9781	biofsci
rs116528491	3	195922025	T	C	1.7793e-08	0.0362496769191005	-0.142697801673937	0.0253365177596167	SLC51A	22295	biofsci
rs13079891	3	195937977	G	A	4.5843e-09	0.675363735478777	0.0552387313091764	0.00942367083084708	SLC51A	25680	biofsci
rs143338826	3	195978905	G	C	4.0422e-08	0.0327677709874558	-0.140864492228755	0.0256635195082357	SLC51A	23953	biofsci
rs60631199	3	195961254	T	C	3.6471e-66	0.785191197010305	-0.184990736839359	0.0107668560276669	SLC51A	25572	biofsci
rs62409166	3	195987117	A	G	1.896e-26	0.24737811525016	0.108822853439447	0.0102255013896852	SLC51A	25684	biofsci
rs73212143	3	195993482	T	C	7.6904e-12	0.116518176008421	0.0941247791836548	0.0137522871854908	SLC51A	25682	biofsci
rs7647390	3	196171794	G	A	1.3411e-12	0.100385152739493	-0.104339237385517	0.0147166021221056	SLC51A	25564	biofsci
rs9839978	3	196122801	C	T	5.7552e-15	0.484573329255238	0.0695537594820009	0.00890641527927894	SLC51A	25237	biofsci
