## Supplementary material for "Multi-level Regulatory Roles of Lactate Metabolism Gene Network in Oral Cancer: Machine Learning Insights": SLC52A3.csv

SNP	CHR	BP	effect_allele	other_allele	P	EAF	BETA	SE	gene	samplesize	source
rs7351978	20	737052	T	C	6.8927e-30	0.345728888721861	0.108944507214351	0.00959314112749098	SLC52A3	24019	biofsci
