## Supplementary material for "Multi-level Regulatory Roles of Lactate Metabolism Gene Network in Oral Cancer: Machine Learning Insights": SLCO3A1.csv

SNP	CHR	BP	effect_allele	other_allele	P	EAF	BETA	SE	gene	samplesize	source
rs10852170	15	92724724	C	G	1.6769846438804e-308	0.384249041700546	0.375663658001308	0.00831176809762921	SLCO3A1	30589	biofsci
rs112559885	15	92688094	A	G	9.9477e-21	0.0157289002557545	-0.371108469323805	0.0397481357386392	SLCO3A1	20442	biofsci
rs113025394	15	92694917	A	G	2.5437e-16	0.0144474034620506	-0.344329348257015	0.042027260863788	SLCO3A1	19881	biofsci
rs113079990	15	92684046	A	G	1.0294e-38	0.0362978283350569	0.289221526862627	0.0222252425892653	SLCO3A1	28937	biofsci
rs116916949	15	92677041	T	C	2.7434e-17	0.0165932250068852	-0.33622997704025	0.0397575945418292	SLCO3A1	19385	biofsci
rs117100172	15	92582037	A	G	1.5882e-11	0.0269187328564514	0.192271646335755	0.0285282202970095	SLCO3A1	23454	biofsci
rs117446014	15	92660774	T	C	4.1236e-27	0.0382874728457639	-0.242462645962177	0.0224852220085111	SLCO3A1	26858	biofsci
rs117790781	15	92422728	A	G	1.6946e-08	0.0239261589233228	0.167728517009243	0.0297354081956571	SLCO3A1	24214	biofsci
rs118174450	15	92374710	A	G	6.1455e-17	0.0233112211529478	-0.241977968670462	0.0289367720209108	SLCO3A1	26227	biofsci
rs12441346	15	92793332	T	C	2.1802e-61	0.130654318689501	-0.214075315697946	0.0129497747107255	SLCO3A1	26250	biofsci
rs12593787	15	92449426	C	T	1.7874e-35	0.349921374602079	-0.104949397738786	0.00844296223281519	SLCO3A1	30835	biofsci
rs12595501	15	93018748	C	G	1.5116e-10	0.666717003926306	0.0543451880726265	0.00848560178512062	SLCO3A1	31250	biofsci
rs12906926	15	92908035	G	A	9.2495e-14	0.176087038220151	-0.0782399392374212	0.0105005957908229	SLCO3A1	31256	biofsci
rs12911711	15	92599271	A	T	2.9791e-11	0.322620356122225	-0.0606270328274543	0.00912013852028616	SLCO3A1	27507	biofsci
rs140152164	15	92683772	C	T	2.0565e-136	0.0867990214527663	0.38707453188761	0.0155706753189004	SLCO3A1	26018	biofsci
rs141559769	15	92667914	G	A	1.3173e-16	0.0177444122163453	0.296005774336878	0.0357831984643599	SLCO3A1	22404	biofsci
rs142585385	15	92507219	T	G	5.5761e-09	0.0195471195471195	0.210371980247679	0.0360893399176008	SLCO3A1	20031	biofsci
rs146979207	15	92497449	T	C	7.0303e-09	0.0138433759111884	-0.24894220595222	0.0429937145439224	SLCO3A1	19814	biofsci
rs149877612	15	92457959	A	G	7.5522e-18	0.0262629221947851	-0.22479868184733	0.0261211575467499	SLCO3A1	28655	biofsci
rs16946706	15	92857048	G	C	1.1095e-26	0.0657561115629336	0.190407147567378	0.0178080420837039	SLCO3A1	25665	biofsci
rs2448326	15	92744801	T	G	1.3212e-15	0.0220832640850922	-0.226499990075181	0.0283387120680605	SLCO3A1	28830	biofsci
rs28370428	15	92670447	G	T	1.4296e-08	0.0149197860962567	0.342002940392871	0.0603201065986227	SLCO3A1	9350	biofsci
rs28396192	15	92888842	G	T	1.5372e-14	0.644517510322679	-0.064559893024922	0.00840142275583286	SLCO3A1	30918	biofsci
rs34606107	15	92196312	T	C	1.8465e-08	0.0420213927090155	-0.119197572129875	0.0211880427555459	SLCO3A1	27667	biofsci
rs3815318	15	92671919	C	T	6.5957e-15	0.511349543387576	-0.0623452804092202	0.00800129370361788	SLCO3A1	31256	biofsci
rs4075845	15	92398024	C	T	1.826e-232	0.210605434251569	-0.319330800352892	0.00980926461734016	SLCO3A1	31256	biofsci
rs4132839	15	92330260	A	T	1.6303e-11	0.573753161928493	-0.0544824394618164	0.00808860837950271	SLCO3A1	31249	biofsci
rs4380036	15	92079104	A	G	3.9427e-08	0.261602806260119	-0.0505314261884397	0.00919890522617776	SLCO3A1	30589	biofsci
rs4522399	15	92022658	A	G	3.917e-13	0.270378443383818	0.0653636517384074	0.00900499431548885	SLCO3A1	31256	biofsci
rs4569209	15	92765523	A	C	9.3599e-92	0.541650939835434	0.163075993576192	0.0080271315430601	SLCO3A1	31256	biofsci
rs4644837	15	92014055	G	C	1.0998e-12	0.0970300435746503	-0.0966844378308637	0.0135846172414522	SLCO3A1	30924	biofsci
rs61155306	15	92503355	G	A	3.454e-13	0.317007778868665	0.0625491906212139	0.00859723601418651	SLCO3A1	31244	biofsci
rs62008607	15	92615883	A	G	1.2871e-09	0.0190993409812058	0.215092614610286	0.0354400274517706	SLCO3A1	21249	biofsci
rs62008655	15	92691668	G	C	5.2264e-09	0.201260136292687	0.058576553256984	0.0100305752349368	SLCO3A1	30914	biofsci
rs62025478	15	92030179	T	C	4.1339e-15	0.0546590965685542	-0.154763399639577	0.01971332488053	SLCO3A1	24900	biofsci
rs6496923	15	92863155	C	A	3.4229e-58	0.757267884322679	-0.150820255146267	0.00937837760599107	SLCO3A1	30927	biofsci
rs67996714	15	92411284	A	T	4.1294e-39	0.222558375634518	0.129733523041242	0.0099163422999084	SLCO3A1	29387	biofsci
rs72754261	15	92053636	T	C	5.7552e-15	0.100168661812497	0.10787357435553	0.0138136524042834	SLCO3A1	29071	biofsci
rs72764132	15	92826327	A	G	1.4261e-14	0.0198998147258629	-0.278198726911301	0.0361583497200771	SLCO3A1	19608	biofsci
rs72764133	15	92827254	C	T	3.4045e-09	0.946917089993941	0.115044585529739	0.0194631249944576	SLCO3A1	26259	biofsci
rs72765743	15	92407095	C	T	3.1829e-10	0.0189334993256562	-0.269007367854339	0.0427715470242533	SLCO3A1	14714	biofsci
rs73523611	15	92013324	G	A	3.7467e-58	0.218460891505467	0.156454894164287	0.00973202130865231	SLCO3A1	30920	biofsci
rs7359169	15	92404972	G	A	1.6891e-17	0.247957807914981	0.0805132450071421	0.00945712632961087	SLCO3A1	29980	biofsci
rs74368507	15	92451108	C	T	1.488e-10	0.0342327422547158	0.145012255380891	0.0226348227423113	SLCO3A1	29519	biofsci
rs74418073	15	92761108	G	A	5.8645e-20	0.0825312346657608	-0.132948937388424	0.0145351807087173	SLCO3A1	31255	biofsci
rs74819317	15	92892200	T	C	1.1192e-16	0.026634286169281	0.210512922062452	0.0253890034447871	SLCO3A1	29920	biofsci
rs76378397	15	92381843	T	C	3.4522e-24	0.0239893936361817	-0.297669299990168	0.029338875801079	SLCO3A1	24809	biofsci
rs76451767	15	92678570	T	C	5.7734e-38	0.0255179585633149	-0.334787269757849	0.0259913878716101	SLCO3A1	29764	biofsci
rs79708696	15	92577991	T	C	9.2357e-09	0.0284303256807261	0.159253705551788	0.027723779320681	SLCO3A1	23551	biofsci
rs8033348	15	92043657	C	T	1.9302e-22	0.571505047415112	-0.0791998173198436	0.00812689241281462	SLCO3A1	30914	biofsci
rs922531	15	92821478	C	T	2.5213e-36	0.413450336352362	0.102221432007932	0.00812183632670684	SLCO3A1	31256	biofsci
rs960440	15	92698643	G	C	1.6769846438804e-308	0.210051497951359	-0.377737884155143	0.00981968846751126	SLCO3A1	31250	biofsci
