## Supplementary material for "Multi-level Regulatory Roles of Lactate Metabolism Gene Network in Oral Cancer: Machine Learning Insights": SLCO4A1.csv

SNP	CHR	BP	effect_allele	other_allele	P	EAF	BETA	SE	gene	samplesize	source
rs150227211	20	61294836	A	G	2.1435e-08	0.0132275132275132	0.409787491985577	0.0731750311575824	SLCO4A1	7154	biofsci
rs2236553	20	61289743	C	T	2.5162e-20	0.23207449560269	0.0994851123450849	0.0107692346036529	SLCO4A1	24191	biofsci
