## Supplementary material for "Multi-level Regulatory Roles of Lactate Metabolism Gene Network in Oral Cancer: Machine Learning Insights": SLCO4C1.csv

SNP	CHR	BP	effect_allele	other_allele	P	EAF	BETA	SE	gene	samplesize	source
rs10039679	5	101911162	C	T	1.5252e-18	0.0362837895454933	-0.291277699895495	0.0331460677874182	SLCO4C1	13015	biofsci
rs10057136	5	101705930	T	G	3.9219e-15	0.188002247822422	0.17635467416186	0.0224441201605931	SLCO4C1	6502	biofsci
rs10077915	5	101139478	G	A	8.5266e-10	0.0580793776670065	0.155367382480897	0.0253255823304586	SLCO4C1	14250	biofsci
rs10479225	5	101862866	C	T	1.4153e-81	0.292088177563038	-0.249103987968613	0.0130215727031543	SLCO4C1	14261	biofsci
rs111780157	5	101448813	C	T	1.1498e-08	0.0268490374873354	-0.20905637516452	0.036631570906697	SLCO4C1	14261	biofsci
rs11242469	5	101826712	A	G	1.1362e-09	0.162350479649441	-0.102007061193961	0.0167529539315739	SLCO4C1	13100	biofsci
rs115099609	5	101864138	T	C	1.8242e-25	0.0479728295478667	-0.288934824638522	0.0277049405157275	SLCO4C1	14263	biofsci
rs115099843	5	101661159	A	C	7.4042e-10	0.0357886580463945	0.226963710623435	0.0368609147878834	SLCO4C1	10664	biofsci
rs12187785	5	101097260	A	G	1.2772e-11	0.43122971238771	0.0809534275520869	0.0119551979726625	SLCO4C1	14263	biofsci
rs12332762	5	102431274	C	T	5.1784e-10	0.190724942688564	-0.093639061004215	0.0150705026240408	SLCO4C1	14263	biofsci
rs150609835	5	102012251	C	T	2.8122e-09	0.0284047436878347	-0.311632681384238	0.0524448732576426	SLCO4C1	6587	biofsci
rs2600833	5	101605942	T	C	1.0161e-159	0.380115750310045	0.328459415467031	0.01219737363731	SLCO4C1	14263	biofsci
rs406761	5	102125033	G	T	1.8074e-83	0.353429725546453	0.239783136985023	0.0123878601274532	SLCO4C1	14258	biofsci
rs61317299	5	101336495	C	T	4.6495e-37	0.201196497320148	0.187846168101605	0.0147689415914463	SLCO4C1	14263	biofsci
rs62370437	5	101575091	T	C	2.5308e-27	0.447520852641335	-0.128932743688664	0.0119073461108851	SLCO4C1	14263	biofsci
rs62370440	5	101591337	T	C	6.5419e-11	0.0602762408626469	0.162472331073424	0.0248774795316761	SLCO4C1	14263	biofsci
rs72777927	5	101578871	C	T	1.3127e-08	0.0620227313088261	-0.162573975581266	0.0286005269921126	SLCO4C1	10507	biofsci
rs72781841	5	101919855	C	T	2.886e-39	0.0218135158254919	0.591894037996586	0.0451479422732539	SLCO4C1	11496	biofsci
rs72783837	5	102102806	G	A	5.2381e-10	0.0593088482168448	0.157589973129157	0.0253690454014323	SLCO4C1	13925	biofsci
rs73189398	5	101693119	C	T	3.5037e-08	0.0168049914650656	-0.28297088111337	0.0513176912122323	SLCO4C1	11491	biofsci
rs74566838	5	102034612	A	G	8.9582e-19	0.041858090862685	0.261617464958487	0.0295699827020918	SLCO4C1	14258	biofsci
rs79327841	5	102084135	T	C	6.7995e-20	0.0289496596485674	0.322610896412897	0.0353317741310163	SLCO4C1	14248	biofsci
rs79743567	5	101882632	G	T	3.1528e-81	0.0424629261580798	0.560510600123028	0.0293637844840102	SLCO4C1	14262	biofsci
