## Supplementary material for "Multi-level Regulatory Roles of Lactate Metabolism Gene Network in Oral Cancer: Machine Learning Insights": SLCO5A1.csv

SNP	CHR	BP	effect_allele	other_allele	P	EAF	BETA	SE	gene	samplesize	source
rs7013896	8	70836655	G	T	1.2218e-10	0.606467736480138	0.0531160520643958	0.00825206271294231	SLCO5A1	30765	biofsci
