## Supplementary material for "Multi-level Regulatory Roles of Lactate Metabolism Gene Network in Oral Cancer: Machine Learning Insights": SLFN5.csv

SNP	CHR	BP	effect_allele	other_allele	P	EAF	BETA	SE	gene	samplesize	source
rs111650116	17	33943224	T	C	1.5817e-11	0.0872190796514294	0.095571112342637	0.0141790591431594	SLFN5	31239	biofsci
rs111686923	17	33625503	A	G	7.6316e-09	0.0164763379463854	0.199996243645011	0.0346217919961588	SLFN5	25741	biofsci
rs112016445	17	33065779	C	T	3.7325e-15	0.0295171707624449	-0.188215226731416	0.0239352993872215	SLFN5	30467	biofsci
rs113402032	17	33155959	A	G	6.0704e-23	0.168849798044619	-0.104773196558012	0.0106239298882592	SLFN5	31566	biofsci
rs113699401	17	33668796	A	G	1.9459e-30	0.136608373535493	-0.140358199671789	0.012241038850865	SLFN5	28291	biofsci
rs113905902	17	33477731	C	T	9.1857e-19	0.0223863418377134	0.239570648844523	0.0270863510175047	SLFN5	31140	biofsci
rs11652938	17	33358171	A	G	5.1826e-15	0.138614628102373	0.0910601685421736	0.0116409501613538	SLFN5	30902	biofsci
rs11655900	17	33601552	G	A	3.247e-176	0.499957829038924	-0.235899985122861	0.00833507001681362	SLFN5	28788	biofsci
rs117620244	17	33648381	T	C	1.4494e-16	0.0180517711171662	0.282265741319512	0.0341697121696118	SLFN5	24159	biofsci
rs117753582	17	33372221	T	C	8.745e-29	0.0209001467630592	0.359175491512939	0.0322642662803678	SLFN5	23472	biofsci
rs117754733	17	33287682	C	T	2.7793e-08	0.0132880098887515	0.282138662284626	0.0507900382150543	SLFN5	14783	biofsci
rs11868175	17	33564479	G	A	8.5871e-100	0.100379570821902	-0.280315336058687	0.0132194284340662	SLFN5	31684	biofsci
rs11869851	17	33543010	A	C	1.689e-21	0.0647623737995568	0.286249472108279	0.0300596965260145	SLFN5	9136	biofsci
rs12944981	17	33025431	T	C	3.8907e-15	0.0870006388815814	0.110766440455889	0.014095112356797	SLFN5	31684	biofsci
rs1351554	17	33297065	T	C	1.54e-27	0.132974204510349	0.128673471824129	0.0118333491349969	SLFN5	30971	biofsci
rs140176554	17	33192464	A	G	8.1321e-12	0.0180774138664398	-0.214597119649252	0.0313912875061075	SLFN5	28585	biofsci
rs142689531	17	33755118	A	G	2.5255e-09	0.0221649938369431	0.171716717085257	0.0288115297122915	SLFN5	27791	biofsci
rs142748972	17	33616733	T	C	1.1379e-41	0.0217834728033473	0.421146745338705	0.0311416150535881	SLFN5	24195	biofsci
rs143288972	17	33424587	G	T	1.7548e-10	0.0154496666124573	-0.277573650303957	0.0434979785159696	SLFN5	17373	biofsci
rs148561432	17	33831939	A	G	2.0559e-11	0.0378140828284835	0.156468658866943	0.0233462137042036	SLFN5	25213	biofsci
rs150704701	17	33587107	C	T	7.3861e-11	0.0194837224597172	0.427227791826908	0.0655991818795443	SLFN5	6082	biofsci
rs17547813	17	33565966	G	A	1.0906e-225	0.0902845927379784	0.445368689676773	0.0138865701650595	SLFN5	31569	biofsci
rs17549947	17	33817688	T	C	1.7974e-11	0.867939418993574	0.0788701772475231	0.0117336651810588	SLFN5	31684	biofsci
rs17663058	17	32896873	C	T	9.2685e-09	0.0295434006110944	-0.142549472167053	0.0248188369954476	SLFN5	28312	biofsci
rs186439045	17	33531538	T	C	3.5564e-54	0.0451945080091533	-0.311553197190646	0.0201024110509312	SLFN5	28673	biofsci
rs2083820	17	33809899	G	A	5.3414e-15	0.344475482239251	-0.0654824678421556	0.00837532363524405	SLFN5	31566	biofsci
rs225253	17	33953109	A	G	2.7923e-14	0.0263373099865307	0.2088830739955	0.0274571578415663	SLFN5	25863	biofsci
rs2375912	17	33438984	A	G	7.1391e-58	0.0578126893098017	-0.281276369052308	0.0175401979940452	SLFN5	29836	biofsci
rs28363294	17	33427599	T	C	4.095e-11	0.0135237477009629	0.337708483324366	0.0511625256903611	SLFN5	14318	biofsci
rs35774217	17	33343319	G	A	1.3056e-17	0.0156306715063521	0.295759021072343	0.0346188265743147	SLFN5	27115	biofsci
rs4347673	17	32988030	C	T	3.2793e-13	0.617884881370359	0.0880875138372719	0.01209594554505	SLFN5	14474	biofsci
rs56366432	17	33110685	T	C	1.1307e-33	0.445524358051356	0.0992153115267587	0.00820334131437916	SLFN5	30077	biofsci
rs59779517	17	32973058	G	A	3.4679e-15	0.104400766657898	-0.10227617679742	0.0129914103088459	SLFN5	31684	biofsci
rs7215469	17	33510235	A	G	1.6769846438804e-308	0.278730122927709	0.4686223417004	0.00886092344535457	SLFN5	31676	biofsci
rs72823673	17	33453412	C	T	4.7244e-09	0.0266399087081415	-0.147283992369865	0.0251488077127747	SLFN5	30488	biofsci
rs72823693	17	33551533	A	G	6.9079e-124	0.0256421142008066	0.625869979618982	0.0264385821421805	SLFN5	28630	biofsci
rs72823701	17	33573168	A	T	2.9137e-60	0.0813387194201148	-0.238414264521171	0.0145602721655992	SLFN5	31563	biofsci
rs72825963	17	33704188	T	C	8.1316e-36	0.0457303137336381	0.247732633236653	0.0198290804133905	SLFN5	29140	biofsci
rs73279166	17	33106394	G	A	1.126e-11	0.04490868631062	-0.131360154566586	0.0193483996003338	SLFN5	31139	biofsci
rs758403	17	32956286	G	A	2.9963e-09	0.498919237571232	-0.0480178738033193	0.00809512851346482	SLFN5	30520	biofsci
rs76382553	17	33086959	G	A	8.8927e-23	0.0256823397295054	0.274700427741396	0.0279621770909401	SLFN5	25556	biofsci
rs76685442	17	33085585	G	A	5.2333e-26	0.038743732931154	0.224595702350639	0.0212941418515297	SLFN5	29608	biofsci
rs78427228	17	33878294	G	T	4.3308e-13	0.122627807900852	-0.0973622632494282	0.0134391021366555	SLFN5	25731	biofsci
rs79106791	17	33184644	A	G	8.2217e-67	0.0739731006906579	-0.270094065251887	0.0156415773526229	SLFN5	29834	biofsci
rs79678647	17	33542784	A	G	9.3925e-39	0.0198209997817071	0.39488138634759	0.0303281327118108	SLFN5	27980	biofsci
rs8073820	17	33772796	T	C	5.8214e-13	0.144709523989279	0.0815041503357334	0.0113127932620456	SLFN5	31566	biofsci
rs8075272	17	33042432	A	C	3.3931e-12	0.448814310947424	-0.0555917881823415	0.00798698162181823	SLFN5	31684	biofsci
rs8182290	17	32979021	A	G	9.0755e-11	0.53010039852851	-0.0520120002845625	0.00802468568765911	SLFN5	31171	biofsci
rs9652875	17	33696851	G	A	2.1843e-58	0.35530646222945	0.135394477091575	0.00840453125083493	SLFN5	30902	biofsci
rs9897352	17	33680807	G	A	5.9151e-22	0.297125296423559	0.0928890936599758	0.00964470243897123	SLFN5	25738	biofsci
rs9897818	17	33453671	G	A	1.5875e-128	0.456269817303337	-0.192716833620241	0.00799034913242593	SLFN5	31567	biofsci
rs9898983	17	33680811	A	C	6.0244e-45	0.198046286755964	-0.143367906738727	0.0101915724224782	SLFN5	30309	biofsci
rs9908384	17	33580872	T	A	1.6769846438804e-308	0.617372686955192	-0.338832164263718	0.00823247398473488	SLFN5	31231	biofsci
rs9913154	17	33559472	T	C	6.9111e-78	0.193145359151474	-0.188342083850022	0.0100814193184932	SLFN5	31568	biofsci
