## Supplementary material for "Multi-level Regulatory Roles of Lactate Metabolism Gene Network in Oral Cancer: Machine Learning Insights": SLFN11.csv

SNP	CHR	BP	effect_allele	other_allele	P	EAF	BETA	SE	gene	samplesize	source
rs1060885	17	33748837	A	G	5.9205e-26	0.433205343572514	0.0867481745305833	0.00823373620457903	SLFN11	30037	biofsci
rs11080327	17	33571546	A	G	1.1242e-87	0.483232628398792	-0.158211162802786	0.00797077736311764	SLFN11	31515	biofsci
rs111463311	17	33819007	C	G	1.6293e-35	0.872299751481552	-0.149206810393547	0.0119963345629455	SLFN11	31190	biofsci
rs11650312	17	33482744	A	G	2.8019e-09	0.606507870597561	-0.0484457223337534	0.00815200281580288	SLFN11	31526	biofsci
rs143264349	17	33705633	G	A	6.9933e-11	0.0256969839959105	-0.166839349798474	0.0255861103560161	SLFN11	30506	biofsci
rs17605134	17	33387038	G	A	1.8585e-10	0.13012380161546	-0.0754280104748637	0.0118364865397981	SLFN11	31529	biofsci
rs1828836	17	33717917	T	C	1.2261e-122	0.0585426179604262	0.400851569378477	0.017020503049899	SLFN11	31315	biofsci
rs189119593	17	33479256	T	C	8.4817e-11	0.0140524415135814	0.250992480020187	0.0386630025601816	SLFN11	24142	biofsci
rs28866278	17	33524596	A	T	7.1438e-14	0.295778781038375	0.0703382378054354	0.00939684953247504	SLFN11	27185	biofsci
rs3135980	17	33317796	C	T	1.2962e-14	0.18986083499006	0.0786717402943236	0.0102087565101701	SLFN11	31191	biofsci
rs34996724	17	33693143	A	G	1.5037e-10	0.404490106544901	0.0521470188819983	0.0081416110666664	SLFN11	31315	biofsci
rs4796059	17	33543026	T	C	1.0408e-12	0.0809876357623361	0.103815031622151	0.0145703262581789	SLFN11	31644	biofsci
rs59929860	17	33469558	C	A	4.2081e-09	0.0221593948192863	-0.159669131691893	0.027174024250637	SLFN11	31249	biofsci
rs62078172	17	34134560	A	G	7.4888e-10	0.133693361433087	-0.0766893720419432	0.0124590794992841	SLFN11	27811	biofsci
rs72825955	17	33683278	A	G	2.3015e-13	0.0194718647173976	-0.220100503540159	0.030027763481106	SLFN11	29044	biofsci
rs78034259	17	33568967	A	G	1.5765e-15	0.0705956568282612	-0.124586225125323	0.0156307210404892	SLFN11	31191	biofsci
rs79474079	17	33758618	T	C	2.0307e-10	0.0716096061160047	-0.102221047386279	0.0160755248452977	SLFN11	29103	biofsci
rs79901966	17	33479867	A	G	2.9745e-09	0.0397493795516498	0.124786607768608	0.0210319233750098	SLFN11	29614	biofsci
rs8076768	17	33769862	T	C	2.6814e-09	0.72063963320681	-0.0527126454203188	0.0088592681378687	SLFN11	31644	biofsci
rs9303690	17	34005513	C	T	1.0821e-28	0.188902251118043	-0.123162204941296	0.0110826146566931	SLFN11	26569	biofsci
rs9898956	17	33467734	T	C	7.8565e-10	0.254384945986758	-0.0568166381912172	0.00924208442176088	SLFN11	30862	biofsci
