## Supplementary material for "Multi-level Regulatory Roles of Lactate Metabolism Gene Network in Oral Cancer: Machine Learning Insights": SLFN12.csv

SNP	CHR	BP	effect_allele	other_allele	P	EAF	BETA	SE	gene	samplesize	source
rs11869875	17	33794099	A	G	1.6007e-08	0.311774211732872	0.0486225737914644	0.00860500376806732	SLFN12	31470	biofsci
rs12451924	17	33824531	G	A	3.036e-19	0.518911719939117	0.0719161018675617	0.00801972721943503	SLFN12	31141	biofsci
rs143719578	17	33779964	G	T	8.346e-37	0.0137555982085733	0.77861355851923	0.0614382872792948	SLFN12	9764	biofsci
rs145175283	17	33777141	A	G	4.9711e-12	0.0203857475506349	-0.207927538760447	0.030106936964865	SLFN12	27622	biofsci
rs146215574	17	33773506	G	A	4.4656e-56	0.0143380767572229	0.684881633447811	0.0434095804989359	SLFN12	18775	biofsci
rs148561432	17	33831939	A	G	3.7716e-10	0.0378140828284835	-0.146846527209213	0.0234459265565866	SLFN12	24999	biofsci
rs184728270	17	33677123	T	C	4.6307e-53	0.0138418582546189	0.626948392626295	0.0408896275689405	SLFN12	21908	biofsci
rs2074520	17	33339283	C	G	3.6088e-08	0.115626196859441	-0.0692204000820263	0.0125649664334773	SLFN12	30971	biofsci
rs35486651	17	33704936	T	G	4.6849e-26	0.0442726208260992	0.21084753188901	0.0199709720762107	SLFN12	29628	biofsci
rs35927274	17	33810883	G	A	6.2598e-88	0.82650304414003	0.210347018902062	0.0105815811426389	SLFN12	31141	biofsci
rs4796072	17	33652270	T	G	3.4093e-08	0.195914822925319	-0.0555344823683761	0.0100624175336793	SLFN12	31347	biofsci
rs6505480	17	33852628	A	T	1.1142e-31	0.0824238075456022	0.170098554923314	0.0145240622399619	SLFN12	31340	biofsci
rs7211290	17	33736730	T	C	1.6769846438804e-308	0.897741365703333	0.553109240095429	0.013155610844348	SLFN12	31470	biofsci
rs72825926	17	33634324	C	T	2.7156e-14	0.157125922526863	0.0839795775422918	0.0110335392826839	SLFN12	31012	biofsci
rs74761584	17	33761613	C	G	1.5936e-70	0.0850214464687646	-0.267053653947625	0.0150416323903294	SLFN12	28408	biofsci
rs75215565	17	33719031	A	C	9.0169e-21	0.0325583528224882	-0.228041439096067	0.0243975477533799	SLFN12	26668	biofsci
rs772291	17	33756756	G	T	1.0168e-164	0.500133181126332	-0.219200226893459	0.00801398888913723	SLFN12	31141	biofsci
rs79474079	17	33758618	T	C	4.4322e-09	0.0716096061160047	-0.0945983187825348	0.0161237973039944	SLFN12	28929	biofsci
rs79638520	17	33679943	T	C	2.0166e-45	0.0169535732916015	0.545152077810835	0.0385410844917768	SLFN12	20197	biofsci
rs79888339	17	33676541	T	C	8.8307e-19	0.0129533678756477	0.556759231915848	0.06291704601777	SLFN12	9879	biofsci
