## Supplementary material for "Multi-level Regulatory Roles of Lactate Metabolism Gene Network in Oral Cancer: Machine Learning Insights": SLFN12L.csv

SNP	CHR	BP	effect_allele	other_allele	P	EAF	BETA	SE	gene	samplesize	source
rs11080327	17	33571546	A	G	1.4126e-86	0.483232628398792	-0.291351801880439	0.0147733833237214	SLFN12L	9174	biofsci
rs112362903	17	33761027	A	G	1.1705e-17	0.0401363773682621	0.337313414062811	0.0394246559757373	SLFN12L	8350	biofsci
rs11656115	17	33858549	G	A	1.7364e-54	0.188668113128545	0.298635613974118	0.0192116577550978	SLFN12L	8850	biofsci
rs144312849	17	33405303	G	A	4.5979e-08	0.0253474520185308	0.263952959862292	0.0482873168070343	SLFN12L	8680	biofsci
rs144426878	17	34166535	A	G	5.9937e-12	0.0489627095153536	0.253002831827178	0.0367742019254899	SLFN12L	7940	biofsci
rs146215574	17	33773506	G	A	3.2701e-10	0.0143380767572229	-0.459001219872332	0.0730277345349198	SLFN12L	6634	biofsci
rs148561432	17	33831939	A	G	1.0388e-10	0.0378140828284835	-0.330312409807304	0.0511232467857336	SLFN12L	5258	biofsci
rs226091	17	34033838	A	T	1.457e-29	0.315400007550874	-0.179314507759215	0.0158814705564898	SLFN12L	9181	biofsci
rs34646901	17	33802765	A	C	1.4178e-47	0.842009890898109	-0.293132229498614	0.0202310844973231	SLFN12L	9183	biofsci
rs6505449	17	33512756	A	T	9.8021e-10	0.668963044052697	0.0958383218866479	0.0156785580654454	SLFN12L	9185	biofsci
rs7225005	17	33792190	T	C	8.2436e-09	0.0503861151464179	-0.194435129717517	0.0337373559337723	SLFN12L	9181	biofsci
rs74981786	17	34032877	T	A	1.6015e-12	0.0306213940433494	-0.302514308976662	0.04281690925745	SLFN12L	9188	biofsci
rs76685442	17	33085585	G	A	2.0777e-08	0.038743732931154	-0.224787584209343	0.0401026857098358	SLFN12L	8348	biofsci
rs77096411	17	33481287	T	A	9.3066e-53	0.106235609406258	-0.365996278953571	0.0239415114020037	SLFN12L	9187	biofsci
rs78034259	17	33568967	A	G	1.3628e-08	0.0705956568282612	-0.166613338171435	0.0293441832669534	SLFN12L	8850	biofsci
rs8066300	17	33776355	T	C	2.8894e-10	0.284396256905558	0.103097369273659	0.0163522029681607	SLFN12L	9188	biofsci
rs8076768	17	33769862	T	C	3.5525e-17	0.72063963320681	-0.138543265566815	0.0164411821573132	SLFN12L	9188	biofsci
rs8079558	17	33742463	A	G	5.3984e-09	0.774270638167705	-0.103018228679538	0.0176570390579217	SLFN12L	9176	biofsci
rs9907259	17	33875284	A	G	1.2677e-33	0.0470093636537359	-0.421192924561259	0.0348528266316857	SLFN12L	9188	biofsci
rs9912622	17	33587618	A	G	1.832e-26	0.107900498263627	0.253142691172863	0.0237795377508467	SLFN12L	9186	biofsci
