## Supplementary material for "Multi-level Regulatory Roles of Lactate Metabolism Gene Network in Oral Cancer: Machine Learning Insights": SLFN13.csv

SNP	CHR	BP	effect_allele	other_allele	P	EAF	BETA	SE	gene	samplesize	source
rs11080327	17	33571546	A	G	6.2998e-87	0.483232628398792	-0.172543123106373	0.00873096735719571	SLFN13	26266	biofsci
rs112362903	17	33761027	A	G	2.6414e-47	0.0401363773682621	0.34349168217152	0.0237768097581781	SLFN13	22957	biofsci
rs114847329	17	33721028	T	C	2.109e-14	0.0349251443001443	-0.198654041734931	0.0259895915190396	SLFN13	21962	biofsci
rs11654542	17	33989308	A	G	4.5877e-39	0.0877024119578757	-0.20162217038745	0.0154207875046808	SLFN13	26279	biofsci
rs11655092	17	33697158	G	A	4.9223e-12	0.272563596236497	-0.0685420050295587	0.00992255092571459	SLFN13	25613	biofsci
rs11656115	17	33858549	G	A	3.9793e-72	0.188668113128545	0.201089907755703	0.0111962933874359	SLFN13	26057	biofsci
rs117780443	17	33406479	T	G	1.6258e-11	0.036631326099561	0.163905808614439	0.0243317264098154	SLFN13	23932	biofsci
rs118106544	17	33780995	C	T	2.4059e-15	0.0344495765973826	-0.191255542269991	0.0241536115416177	SLFN13	25766	biofsci
rs137933786	17	33265632	T	C	1.8667e-09	0.0188916876574307	-0.700484677090694	0.116576467362983	SLFN13	1985	biofsci
rs139148737	17	33815030	G	A	4.7082e-16	0.0177272727272727	-0.310857689501059	0.0382890967151218	SLFN13	19586	biofsci
rs144426878	17	34166535	A	G	4.9519e-21	0.0489627095153536	0.203880845154782	0.0216657115240515	SLFN13	22875	biofsci
rs150251815	17	33849546	T	C	7.6101e-13	0.0213158039496122	0.26182029059345	0.0365257586520069	SLFN13	17965	biofsci
rs1588799	17	33666278	C	T	2.0761e-13	0.140241039286273	-0.0939419311161856	0.0127920056532293	SLFN13	25342	biofsci
rs2304968	17	33805150	T	C	5.6575e-204	0.332030505243089	0.283712590280042	0.00930977467473156	SLFN13	26011	biofsci
rs2375912	17	33438984	A	G	2.7346e-11	0.0578126893098017	0.128795108963474	0.0193377338803769	SLFN13	24547	biofsci
rs34996724	17	33693143	A	G	2.4329e-20	0.404490106544901	0.0824701019819891	0.00892379046723393	SLFN13	26066	biofsci
rs4251784	17	34171452	A	G	2.6457e-08	0.0134431607473969	-0.28847006267763	0.0518523291351591	SLFN13	14022	biofsci
rs4502272	17	33782520	A	G	1.4728e-15	0.0191821674080065	0.294043354028295	0.0368507706225227	SLFN13	19570	biofsci
rs59682742	17	33858734	T	C	3.2169e-08	0.0293558401241754	-0.144885052322409	0.0262036193884122	SLFN13	25556	biofsci
rs62079536	17	33666012	T	C	3.049e-08	0.194292401192858	0.0610644312622081	0.0110250476216816	SLFN13	26277	biofsci
rs6505447	17	33499868	G	A	8.5126e-16	0.382893549842129	-0.0720523014365492	0.00895460099380459	SLFN13	26390	biofsci
rs72823701	17	33573168	A	T	1.156e-10	0.0813387194201148	0.102854948961274	0.0159586273232803	SLFN13	26274	biofsci
rs72825905	17	33581356	A	G	7.32e-14	0.0503359731221502	-0.153690182008391	0.0205418725451617	SLFN13	24788	biofsci
rs72825917	17	33595898	A	G	1.5381e-25	0.108156563750283	0.146701637745253	0.0140443476435296	SLFN13	26280	biofsci
rs72825955	17	33683278	A	G	1.0721e-14	0.0194718647173976	-0.256451175667808	0.0331748024873302	SLFN13	23795	biofsci
rs76219356	17	34060481	A	G	3.4612e-12	0.0840534470288172	-0.109843308564145	0.0157879823733212	SLFN13	26055	biofsci
rs77005411	17	33778243	C	T	2.9224e-19	0.0579595704358812	-0.171312845156097	0.0190954416430097	SLFN13	25114	biofsci
rs77096411	17	33481287	T	A	8.1176e-20	0.106235609406258	-0.128979033206517	0.0141557865099235	SLFN13	26279	biofsci
rs8072477	17	33807632	C	A	7.8587e-121	0.824758540343493	-0.267592236311967	0.0114483349510337	SLFN13	26395	biofsci
rs8073820	17	33772796	T	C	1.6506e-11	0.144709523989279	-0.0834933620874975	0.0123991449237425	SLFN13	26277	biofsci
rs9891568	17	33861267	A	G	1.9827e-17	0.094958764084098	-0.128026865562514	0.0150713816335496	SLFN13	25613	biofsci
rs9916021	17	33517362	C	T	5.1916e-10	0.671239175415741	0.0581316903919673	0.00935600894725303	SLFN13	25884	biofsci
