## Supplementary material for "Multi-level Regulatory Roles of Lactate Metabolism Gene Network in Oral Cancer: Machine Learning Insights": SLFN14.csv

SNP	CHR	BP	effect_allele	other_allele	P	EAF	BETA	SE	gene	samplesize	source
rs16971241	17	33968102	G	A	1.42e-09	0.0293260869565217	-0.168855064894623	0.0278956344508802	SLFN14	22572	biofsci
rs321597	17	33887794	C	T	8.4296e-16	0.321336906469389	0.0753124954127592	0.00935803071767283	SLFN14	26181	biofsci
rs76190019	17	33872231	A	C	1.0443e-10	0.0311766290750933	-0.164063326888934	0.0253952273681094	SLFN14	25668	biofsci
