## Supplementary material for "Multi-level Regulatory Roles of Lactate Metabolism Gene Network in Oral Cancer: Machine Learning Insights": SLFNL1.csv

SNP	CHR	BP	effect_allele	other_allele	P	EAF	BETA	SE	gene	samplesize	source
rs12121539	1	41481287	C	T	6.2982e-18	0.0513997622658524	-0.160921025694732	0.0186534010704577	SLFNL1	29472	biofsci
rs1938005	1	41786274	A	G	2.1534e-08	0.143622478057677	-0.0637130367135717	0.0113793600131401	SLFNL1	31394	biofsci
rs61780440	1	41490761	C	G	9.3014e-09	0.16871790999698	0.0610361929921807	0.0106277433776498	SLFNL1	31563	biofsci
