## Supplementary material for "Multi-level Regulatory Roles of Lactate Metabolism Gene Network in Oral Cancer: Machine Learning Insights": SLITRK5.csv

SNP	CHR	BP	effect_allele	other_allele	P	EAF	BETA	SE	gene	samplesize	source
rs4773059	13	89266458	T	C	1.8858e-11	0.205866324107595	-0.0669480323789867	0.00997066533308313	SLITRK5	30764	biofsci
rs56219090	13	87818156	A	G	2.297e-08	0.139948658936001	-0.0684684248262407	0.0122529796213677	SLITRK5	27669	biofsci
rs7986381	13	87560390	A	G	6.6037e-13	0.766686217008798	-0.0686367181903244	0.00954972217527088	SLITRK5	30650	biofsci
rs7999126	13	87971336	T	C	1.0817e-08	0.593108818376484	-0.0469228178110125	0.00820702029086866	SLITRK5	30760	biofsci
rs9523421	13	87465533	T	C	1.0851e-34	0.209711950175165	0.121659235153671	0.00990266860556516	SLITRK5	30765	biofsci
rs9588019	13	89273895	T	G	2.6021e-10	0.029522587886319	0.152396215996127	0.0241098919451545	SLITRK5	30022	biofsci
