## Supplementary material for "Multi-level Regulatory Roles of Lactate Metabolism Gene Network in Oral Cancer: Machine Learning Insights": SLK.csv

SNP	CHR	BP	effect_allele	other_allele	P	EAF	BETA	SE	gene	samplesize	source
rs10786782	10	105778129	G	A	2.9167e-26	0.0363959457680663	0.239980356460319	0.0226351719433244	SLK	27826	biofsci
rs10883952	10	105723183	C	T	2.2812e-133	0.546871046639116	0.205888200199593	0.00837761231280896	SLK	28749	biofsci
rs10883969	10	105884116	T	C	5.3218e-52	0.477693191000723	-0.127126757869031	0.00837837488921462	SLK	28548	biofsci
rs11191852	10	105656342	T	C	7.6044e-09	0.0424279489335678	0.114743137586215	0.0198617191300506	SLK	31197	biofsci
rs112243128	10	105723412	A	G	5.346e-13	0.0186085453465133	0.246065789415423	0.0340981361087832	SLK	23548	biofsci
rs11591710	10	105687632	C	A	1.3856e-42	0.133184804773053	0.160336303860159	0.0117225466353862	SLK	31517	biofsci
rs11596890	10	105794855	T	C	2.7521e-13	0.0560890263254262	-0.130471135704136	0.0178585693153571	SLK	29612	biofsci
rs12416118	10	105544501	A	T	1.0008e-13	0.23180308064029	0.0702255226718233	0.00943789950970639	SLK	31523	biofsci
rs142327828	10	105607423	A	G	3.1301e-08	0.0145777940771981	0.258261318312428	0.0466672662786049	SLK	15982	biofsci
rs2164625	10	106002300	G	A	1.0757e-22	0.207244356680993	0.0973625234000073	0.00993029021071816	SLK	30862	biofsci
rs34326537	10	105762972	C	T	2.6866e-11	0.0238965854663439	0.197276458489486	0.0296081974049566	SLK	24452	biofsci
rs56057007	10	106084839	A	G	1.2787e-17	0.146922771928279	-0.102487856864817	0.0119933363990939	SLK	27734	biofsci
rs56093138	10	105617908	C	A	6.7524e-41	0.691177023420172	-0.115234819227208	0.00860487904741764	SLK	31636	biofsci
rs61861114	10	105600668	G	C	1.5837e-09	0.0805113896957652	0.0888041530170793	0.0147133927061236	SLK	31199	biofsci
rs7085077	10	105498065	C	T	3.2701e-12	0.227127017649721	0.0661852139017033	0.00950145193684907	SLK	31551	biofsci
rs72819432	10	105600546	C	T	9.7328e-12	0.0409221222950948	-0.139188443155172	0.0204382313522617	SLK	30498	biofsci
rs7911300	10	106267936	A	G	8.7658e-10	0.541621050247272	0.0490004580105244	0.00799289748153078	SLK	31524	biofsci
rs79758593	10	105768512	C	T	3.0766e-13	0.020817679558011	0.217125076336926	0.0297790591859948	SLK	27660	biofsci
rs805662	10	105765745	G	A	2.1297e-18	0.0390417984443115	0.189445550418197	0.0216499303366928	SLK	28433	biofsci
