## Supplementary material for "Multi-level Regulatory Roles of Lactate Metabolism Gene Network in Oral Cancer: Machine Learning Insights": SLMAP.csv

SNP	CHR	BP	effect_allele	other_allele	P	EAF	BETA	SE	gene	samplesize	source
rs268775	3	57934626	A	T	1.3533e-08	0.551918139253889	0.04545634715839	0.00800400534553987	SLMAP	31559	biofsci
rs62622492	3	57431945	C	T	1.2439e-08	0.0586463298379409	0.0968524440511131	0.01701045788347	SLMAP	31300	biofsci
rs9311659	3	57729529	C	T	7.6016e-41	0.579850409682027	0.107716523451161	0.00804869749543537	SLMAP	31681	biofsci
