## Supplementary material for "Multi-level Regulatory Roles of Lactate Metabolism Gene Network in Oral Cancer: Machine Learning Insights": SLMO1.csv

SNP	CHR	BP	effect_allele	other_allele	P	EAF	BETA	SE	gene	samplesize	source
rs10164125	18	12410278	G	C	6.1781e-41	0.141786765549142	0.157126692888639	0.0117271853482583	SLMO1	29878	biofsci
rs12455431	18	12255300	A	G	1.1529e-11	0.0443404634581105	0.152623423364413	0.0224902630875031	SLMO1	23328	biofsci
rs17595308	18	12361946	T	C	2.0446e-11	0.0459294911349706	-0.13373711941008	0.0199524257638719	SLMO1	28662	biofsci
rs34460164	18	12521215	C	A	1.8352e-15	0.129142447346569	0.0964644524382964	0.0121305365104369	SLMO1	30213	biofsci
rs4073975	18	12279075	T	C	1.723e-10	0.324762932696014	0.0559749906115288	0.00876760030254355	SLMO1	29661	biofsci
rs498822	18	12495616	G	A	2.7111e-09	0.218910894810027	-0.058405991320167	0.00981926855973622	SLMO1	30328	biofsci
rs56297932	18	12338883	G	A	1.5137e-08	0.104781721105528	-0.0764838449538433	0.0135130468116331	SLMO1	29191	biofsci
rs571378	18	12436230	A	G	1.9192e-40	0.358008641456047	-0.113618763482765	0.00853378124401116	SLMO1	29872	biofsci
