## Supplementary material for "Multi-level Regulatory Roles of Lactate Metabolism Gene Network in Oral Cancer: Machine Learning Insights": SLPI.csv

SNP	CHR	BP	effect_allele	other_allele	P	EAF	BETA	SE	gene	samplesize	source
rs147400524	20	43752953	A	G	8.6216e-18	0.025802868107453	0.243972489115069	0.0283979524530996	SLPI	24665	biofsci
rs16989911	20	43895776	T	C	2.0882e-44	0.0376076555023923	0.295168733922963	0.0211148516312065	SLPI	30986	biofsci
rs2299973	20	43627313	T	G	2.0733e-14	0.0314264290755116	0.186760222789707	0.0244255532611013	SLPI	27533	biofsci
rs3091460	20	43949391	T	C	4.6406e-10	0.184525237980962	0.0657268602833504	0.0105483646739449	SLPI	29863	biofsci
rs4566421	20	43783761	T	G	3.0883e-46	0.15785897629473	-0.156357548614438	0.010952629527903	SLPI	31353	biofsci
rs55700114	20	43717080	A	G	4.2436e-16	0.312120182689767	-0.07007793561853	0.00861829419877879	SLPI	31354	biofsci
rs73617495	20	43831821	A	C	2.4758e-86	0.109341071499072	0.256813559825327	0.0130408551173172	SLPI	30190	biofsci
