## Supplementary material for "Multi-level Regulatory Roles of Lactate Metabolism Gene Network in Oral Cancer: Machine Learning Insights": SLTM.csv

SNP	CHR	BP	effect_allele	other_allele	P	EAF	BETA	SE	gene	samplesize	source
rs2124203	15	59179264	A	G	9.4283e-10	0.059829398928784	0.104839964854302	0.0171335128050829	SLTM	30280	biofsci
