## Supplementary material for "Multi-level Regulatory Roles of Lactate Metabolism Gene Network in Oral Cancer: Machine Learning Insights": SLU7.csv

SNP	CHR	BP	effect_allele	other_allele	P	EAF	BETA	SE	gene	samplesize	source
rs116532729	5	159893954	A	G	2.6738e-10	0.0196484864187935	0.191532330533944	0.0303220610033791	SLU7	28232	biofsci
rs12515175	5	159836278	A	G	1.1445e-08	0.0406721105527638	0.116906208838375	0.0204818334276561	SLU7	30547	biofsci
rs146085960	5	159872353	T	C	9.8089e-09	0.0198849298475825	-0.206326991846294	0.035983081940407	SLU7	19814	biofsci
rs2431698	5	159884083	T	G	1.0484e-12	0.470556435108314	0.0573483311566536	0.00804979241973185	SLU7	30972	biofsci
rs2910179	5	159828276	A	G	8.2789e-67	0.130578149043746	-0.2172615428738	0.0125821804599303	SLU7	27820	biofsci
rs4315961	5	159758942	G	C	3.148e-08	0.416579548534479	-0.0451453039454536	0.00815928139263575	SLU7	30902	biofsci
rs4921281	5	159851054	C	A	6.9953e-32	0.135380492224068	0.136692668623982	0.011632626597677	SLU7	31567	biofsci
rs76623030	5	159701552	A	C	1.5779e-09	0.0195509499136442	-0.220481218716813	0.0365270984106978	SLU7	19550	biofsci
