## Supplementary material for "Multi-level Regulatory Roles of Lactate Metabolism Gene Network in Oral Cancer: Machine Learning Insights": SLX4.csv

SNP	CHR	BP	effect_allele	other_allele	P	EAF	BETA	SE	gene	samplesize	source
rs117798634	16	3847852	A	G	4.0446e-17	0.023795871559633	-0.269754250725568	0.0320700776001103	SLX4	20928	biofsci
rs147625778	16	3663891	T	C	1.5279e-08	0.0663801125537289	-0.10698675573028	0.0189079327236591	SLX4	22567	biofsci
