## Supplementary material for "Multi-level Regulatory Roles of Lactate Metabolism Gene Network in Oral Cancer: Machine Learning Insights": SLX4IP.csv

SNP	CHR	BP	effect_allele	other_allele	P	EAF	BETA	SE	gene	samplesize	source
rs1232606	20	10609770	G	A	1.1123e-18	0.566669172084633	0.0785523910804116	0.00890283579617735	SLX4IP	25690	biofsci
rs2423499	20	10344019	G	A	8.2256e-18	0.606748751306772	0.0788483642991202	0.00917225400157278	SLX4IP	24908	biofsci
rs6032881	20	10432766	G	A	5.4901e-81	0.464293768322935	0.168607837167072	0.00884643992817571	SLX4IP	25687	biofsci
rs6039990	20	10478377	G	T	1.8505e-36	0.173001434287008	-0.14740946484858	0.0116896080861343	SLX4IP	25575	biofsci
rs6108516	20	10357002	A	G	8.6953e-16	0.85732496194825	0.102125111349785	0.0126956541253571	SLX4IP	25361	biofsci
rs73077435	20	10284678	G	A	6.0539e-11	0.0570358572596961	-0.133544076930055	0.0204124049539237	SLX4IP	22312	biofsci
rs73086186	20	10745376	G	A	3.103e-11	0.0563030725684046	-0.133023971203524	0.0200289043609256	SLX4IP	23458	biofsci
rs75585790	20	10423443	A	G	1.1246e-20	0.0653330293704168	0.167400569488883	0.0179544992802011	SLX4IP	25400	biofsci
