## Supplementary material for "Multi-level Regulatory Roles of Lactate Metabolism Gene Network in Oral Cancer: Machine Learning Insights": SMAD1.csv

SNP	CHR	BP	effect_allele	other_allele	P	EAF	BETA	SE	gene	samplesize	source
rs114809646	4	146403001	A	G	1.1947e-10	0.0336132849780492	-0.142877054047516	0.0221865669815081	SMAD1	31270	biofsci
rs13110416	4	146393381	A	G	7.8526e-30	0.496843173362396	0.0901380486204131	0.007945178371125	SMAD1	31684	biofsci
