## Supplementary material for "Multi-level Regulatory Roles of Lactate Metabolism Gene Network in Oral Cancer: Machine Learning Insights": SMAD2.csv

SNP	CHR	BP	effect_allele	other_allele	P	EAF	BETA	SE	gene	samplesize	source
rs948602	18	45430245	A	T	1.3619e-37	0.505700856291884	-0.124546003270981	0.00971922238036747	SMAD2	21175	biofsci
