## Supplementary material for "Multi-level Regulatory Roles of Lactate Metabolism Gene Network in Oral Cancer: Machine Learning Insights": SMAD3.csv

SNP	CHR	BP	effect_allele	other_allele	P	EAF	BETA	SE	gene	samplesize	source
rs10163040	15	67490486	A	C	4.7227e-65	0.222772694691571	0.170576786794243	0.0100148415252251	SMAD3	28792	biofsci
rs11629874	15	67264026	C	T	1.5472e-11	0.524133242692046	0.0537517909608054	0.00797078577626273	SMAD3	31553	biofsci
rs11635753	15	67356423	C	T	1.3501e-32	0.250892555150513	-0.108941758958036	0.00916323988207888	SMAD3	31684	biofsci
rs117966956	15	67823784	G	A	4.5403e-09	0.0152859693739516	-0.220167173998903	0.0375519655464613	SMAD3	23556	biofsci
rs17294280	15	67468285	G	A	7.1274e-15	0.254223744292237	-0.0713700622174568	0.00917105437060135	SMAD3	31355	biofsci
rs1992217	15	67517153	T	G	1.7894e-39	0.279869345215618	-0.116560328758146	0.00886653294575169	SMAD3	31557	biofsci
rs34944378	15	67488227	T	C	1.7164e-08	0.020395950730564	0.177939498537774	0.0315579495500176	SMAD3	25128	biofsci
rs58843535	15	67376384	T	C	2.3779e-45	0.0495393906960743	-0.260583065837679	0.0184380463908808	SMAD3	31236	biofsci
rs7169630	15	67387313	C	T	6.5973e-21	0.576355330715796	0.075553972315824	0.00805470861886589	SMAD3	31563	biofsci
