## Supplementary material for "Multi-level Regulatory Roles of Lactate Metabolism Gene Network in Oral Cancer: Machine Learning Insights": SMAD4.csv

SNP	CHR	BP	effect_allele	other_allele	P	EAF	BETA	SE	gene	samplesize	source
rs10163789	18	48495362	G	A	1.1203e-14	0.0803675448156639	-0.112876815498712	0.0146122638124886	SMAD4	31684	biofsci
rs113808075	18	48536569	A	C	8.3809e-11	0.95607251002537	0.130423825506654	0.0200846706048407	SMAD4	29513	biofsci
rs117190131	18	48631296	A	G	5.0524e-15	0.0408792829149043	0.159118435381754	0.0203328054208255	SMAD4	30846	biofsci
rs12185423	18	48704968	T	C	4.2932e-17	0.0803341112885395	0.12730512766361	0.0151468972912312	SMAD4	29498	biofsci
rs4390682	18	48552453	A	G	3.1633e-92	0.378236245954693	0.168600278483527	0.008277379054413	SMAD4	31031	biofsci
rs7238284	18	48373876	A	C	1.135e-27	0.193209270723237	0.109891514746682	0.0100803106651025	SMAD4	31567	biofsci
rs8090527	18	48784027	C	T	8.4703e-14	0.489897260273973	0.0596153212373863	0.00798822458258669	SMAD4	31355	biofsci
