## Supplementary material for "Multi-level Regulatory Roles of Lactate Metabolism Gene Network in Oral Cancer: Machine Learning Insights": SMAD5.csv

SNP	CHR	BP	effect_allele	other_allele	P	EAF	BETA	SE	gene	samplesize	source
rs111688732	5	135253799	A	G	1.9634e-08	0.0206609918874635	-0.160888066911362	0.0286532621391562	SMAD5	30098	biofsci
rs11242307	5	135366684	A	G	4.1383e-20	0.0392380542402066	-0.198807666139228	0.0216467047907524	SMAD5	28305	biofsci
rs11242324	5	135810158	C	A	4.4131e-59	0.260931885941442	-0.147664684360003	0.00911054869849047	SMAD5	31237	biofsci
rs114446965	5	135813066	G	A	1.2712e-09	0.0143303523327228	0.301463255257269	0.0496562766030752	SMAD5	14356	biofsci
rs115591461	5	136030264	T	G	5.9081e-20	0.0195438241515681	0.285278699851053	0.0311909536037975	SMAD5	26821	biofsci
rs115678235	5	135584245	A	G	1.6155e-41	0.0149665606129472	0.549328971270583	0.04069827015696	SMAD5	20476	biofsci
rs115843255	5	135458686	A	G	1.2919e-09	0.021875	-0.263061892325388	0.0433501791812185	SMAD5	12435	biofsci
rs115914558	5	135565606	G	T	5.6556e-15	0.0171298723999301	-0.254575620523134	0.0325911025864315	SMAD5	27959	biofsci
rs115995178	5	135071987	A	G	2.0001e-09	0.0231440467753366	0.16962940140136	0.0282809938981927	SMAD5	27651	biofsci
rs116198989	5	135337324	T	C	7.8752e-12	0.0143588285470572	0.325278539369842	0.0475490855545092	SMAD5	15626	biofsci
rs11748300	5	135540154	A	C	1.1586e-160	0.2271251698626	-0.256558508036887	0.00949907097082755	SMAD5	31567	biofsci
rs11955960	5	136145188	C	A	2.751e-10	0.0246540880503145	0.169246238069314	0.0268117099786633	SMAD5	28925	biofsci
rs12332587	5	135333506	A	G	6.3149e-20	0.117123287671233	0.113489025465101	0.012418236928416	SMAD5	31355	biofsci
rs138605513	5	135241480	T	C	4.6343e-08	0.0190369807015876	0.174990102124048	0.0320207326985028	SMAD5	26113	biofsci
rs144691824	5	136120802	C	T	1.7399e-09	0.0469222244610115	-0.127501314140444	0.0211785648789004	SMAD5	24927	biofsci
rs1468644	5	136210135	C	T	1.1394e-10	0.0380405646890636	-0.143815333666414	0.0223069804511197	SMAD5	27459	biofsci
rs17170032	5	135613981	T	G	8.532e-18	0.0270394133822181	0.223912202879441	0.0260596351244069	SMAD5	27986	biofsci
rs17170258	5	135790484	A	C	1.4271e-19	0.149372146118721	-0.101386555219164	0.0112028104903994	SMAD5	31355	biofsci
rs17521350	5	136357366	T	C	1.6758e-13	0.0428925304878049	0.145394004252279	0.0197213938815419	SMAD5	31315	biofsci
rs17750709	5	135566428	T	C	1.132e-23	0.030135088326983	-0.235381698982978	0.0234696385537209	SMAD5	31058	biofsci
rs180973068	5	135423936	G	A	9.8965e-12	0.0157339947294993	-0.278070333626914	0.040844643599723	SMAD5	19353	biofsci
rs183740585	5	135692743	A	C	2.3426e-12	0.0199422607150788	0.213534965939164	0.0304506190287578	SMAD5	27590	biofsci
rs2287747	5	135547914	C	G	2.8748e-134	0.109716507493111	0.314029112440385	0.0127343000409725	SMAD5	31566	biofsci
rs2546651	5	135605350	T	C	4.5885e-197	0.383554436468864	-0.24466996185915	0.00816966275081808	SMAD5	31684	biofsci
rs34410394	5	135556549	A	G	2.2018e-135	0.0756572579083904	0.376676853098669	0.0152107242033229	SMAD5	30902	biofsci
rs34577747	5	135415821	T	G	5.1525e-30	0.0248455428067079	0.310476367482055	0.0272778393500312	SMAD5	27735	biofsci
rs346658	5	135758057	T	C	1.0466e-08	0.366003983614566	-0.0471957155627022	0.00824667404555341	SMAD5	31684	biofsci
rs35636600	5	135361141	A	C	1.6769846438804e-308	0.18773439658916	0.516402115150613	0.0103844715212588	SMAD5	30406	biofsci
rs36113117	5	135335327	A	G	2.9018e-12	0.055181858460547	-0.125045289082172	0.0179086401641516	SMAD5	29902	biofsci
rs39593	5	135350725	T	A	4.6205e-31	0.031742175796591	0.270926184398811	0.0233750504209356	SMAD5	29774	biofsci
rs4334882	5	135447693	T	C	4.0867e-258	0.064427754947806	0.61012023907904	0.0177778106447423	SMAD5	26246	biofsci
rs45452692	5	135369592	A	G	1.8193e-86	0.0174733261172105	0.679849516019737	0.0344948939310932	SMAD5	24476	biofsci
rs4582270	5	135206025	T	G	3.6793e-19	0.24987786087414	-0.0820868747655818	0.00917561364217006	SMAD5	31684	biofsci
rs4976524	5	136035580	T	C	1.5999e-16	0.348725266362253	0.0691200137822096	0.00837930072884986	SMAD5	31355	biofsci
rs5008734	5	135467693	A	C	1.3848e-60	0.0855150009554749	-0.234898353274086	0.0143060600672424	SMAD5	31240	biofsci
rs62385877	5	135867007	C	T	2.0172e-36	0.235470980019029	-0.11862923017941	0.00941240371162057	SMAD5	31350	biofsci
rs62623707	5	135288632	G	A	1.9812e-12	0.0360760750819347	0.168020153683783	0.0238804067260455	SMAD5	25213	biofsci
rs72788689	5	136133687	C	T	6.6236e-09	0.0417506478548805	0.119617396293734	0.0206226223287991	SMAD5	29386	biofsci
rs72794907	5	135351183	A	G	5.1164e-115	0.686277506112469	-0.207677574729862	0.00911058357592221	SMAD5	27979	biofsci
rs72801237	5	136002904	T	C	9.3341e-10	0.0172361657091019	0.210662003685246	0.0344185216621322	SMAD5	24917	biofsci
rs74491101	5	135436823	A	G	1.3485e-29	0.0463271763297417	-0.225273131957506	0.019940086918124	SMAD5	28463	biofsci
rs74536649	5	136202551	C	T	2.9028e-09	0.0523253397614397	-0.110444503999071	0.018603059509015	SMAD5	29136	biofsci
rs74891075	5	135531737	T	C	4.6249e-105	0.0331773357847234	0.504624036802405	0.0231813876382114	SMAD5	29007	biofsci
rs75354639	5	136003235	T	C	1.4705e-15	0.0472193526170799	-0.158103306500962	0.0198144308327854	SMAD5	28307	biofsci
rs765621	5	135753660	T	A	7.1117e-84	0.139176056065358	0.225501926539214	0.0116212348056469	SMAD5	30902	biofsci
rs76629798	5	135395410	A	G	5.1014e-54	0.022972217787003	0.420817723472881	0.0271926879740027	SMAD5	30127	biofsci
rs7705405	5	135753008	A	G	6.8927e-118	0.153688601600962	0.254253865260261	0.0110148623763261	SMAD5	31684	biofsci
rs7737407	5	135220323	T	C	1.3536e-18	0.122901930797171	0.107261138962582	0.0121869654440346	SMAD5	31230	biofsci
rs77814783	5	135949690	A	G	1.495e-13	0.0143847380689486	0.300061521551644	0.0406169150402896	SMAD5	21377	biofsci
rs78908741	5	135956235	T	G	6.7186e-37	0.067781547907578	0.206681474779629	0.0162868279036122	SMAD5	29831	biofsci
rs79209392	5	135437461	C	T	4.3794e-14	0.0223226665187732	-0.237712894334028	0.0314884880959608	SMAD5	23106	biofsci
rs79339020	5	135515956	C	T	1.6629e-44	0.927861851267292	-0.234457163297148	0.016752564310672	SMAD5	26617	biofsci
rs79516495	5	135788738	G	A	1.3344e-09	0.0224324899000638	-0.171222382442891	0.02824007231332	SMAD5	28590	biofsci
rs79832340	5	136058547	G	C	2.1165e-33	0.226239903374349	0.114550740740643	0.00951189005477445	SMAD5	31569	biofsci
rs80140016	5	135564352	T	G	1.5263e-15	0.0181584088083822	-0.254213448438865	0.0318770939006451	SMAD5	27599	biofsci
rs80284785	5	135985256	G	T	3.9533e-15	0.0279017343699683	-0.20600026155136	0.0262210279077123	SMAD5	26812	biofsci
