## Supplementary material for "Multi-level Regulatory Roles of Lactate Metabolism Gene Network in Oral Cancer: Machine Learning Insights": SMAD6.csv

SNP	CHR	BP	effect_allele	other_allele	P	EAF	BETA	SE	gene	samplesize	source
rs2439372	15	66967170	G	A	3.4416e-12	0.148748631610736	-0.0789839348634607	0.0113510390272711	SMAD6	30647	biofsci
rs76912608	15	66998857	T	C	2.4619e-31	0.264929753474458	-0.106722425918825	0.00916552236955186	SMAD6	30563	biofsci
