## Supplementary material for "Multi-level Regulatory Roles of Lactate Metabolism Gene Network in Oral Cancer: Machine Learning Insights": SMAD7.csv

SNP	CHR	BP	effect_allele	other_allele	P	EAF	BETA	SE	gene	samplesize	source
rs12454133	18	46341708	C	T	9.9236e-16	0.176677111253728	-0.0841133195996259	0.0104777547521894	SMAD7	31310	biofsci
rs12960899	18	46510539	T	C	5.9059e-09	0.0768046122255568	0.0890082023286298	0.015294556727031	SMAD7	30145	biofsci
rs12960903	18	46281160	C	T	2.1011e-13	0.833928370100342	-0.0786902651375899	0.0107176782034554	SMAD7	31430	biofsci
rs4939829	18	46460385	G	A	4.3671e-21	0.32573565335037	0.0802013924982689	0.00851069575303163	SMAD7	31430	biofsci
rs4939837	18	46487998	A	G	2.241e-12	0.641832458756465	-0.0584970306553541	0.00833469126670287	SMAD7	31310	biofsci
