## Supplementary material for "Multi-level Regulatory Roles of Lactate Metabolism Gene Network in Oral Cancer: Machine Learning Insights": SMAGP.csv

SNP	CHR	BP	effect_allele	other_allele	P	EAF	BETA	SE	gene	samplesize	source
rs10783435	12	51769773	C	T	3.0542e-10	0.177098069202829	0.0659917542720344	0.010481370097685	SMAGP	31230	biofsci
rs112250930	12	51438198	T	C	1.0466e-08	0.0226438492063492	-0.171237134864908	0.029921392102764	SMAGP	25235	biofsci
rs113479053	12	51637009	G	T	2.9496e-08	0.0466817898763455	0.111951752057346	0.0201918606264602	SMAGP	27557	biofsci
rs117992501	12	51606781	T	C	2.0702e-09	0.0611835314805612	-0.100032847571789	0.0166941218557416	SMAGP	31234	biofsci
rs182330016	12	51648619	A	G	3.6431e-10	0.019893899204244	-0.227897767946905	0.0363560290255891	SMAGP	19401	biofsci
rs34255525	12	51924431	A	G	3.4366e-08	0.0264874522187136	-0.142318538299208	0.025794493475044	SMAGP	29143	biofsci
rs3782473	12	51756269	C	T	2.1423e-33	0.724040738096133	0.107016913471943	0.00888711932368444	SMAGP	31684	biofsci
rs6580826	12	51746264	G	A	1.8464e-28	0.481322109060844	-0.087975434237869	0.00795056927854364	SMAGP	31684	biofsci
rs73309722	12	51707091	T	C	9.1362e-115	0.120447968732384	-0.277900861459607	0.0122049074845235	SMAGP	31684	biofsci
rs7968214	12	51654154	T	G	4.6126e-72	0.0322055436422842	0.413366506302931	0.02302582434022	SMAGP	30257	biofsci
