## Supplementary material for "Multi-level Regulatory Roles of Lactate Metabolism Gene Network in Oral Cancer: Machine Learning Insights": SMAP1.csv

SNP	CHR	BP	effect_allele	other_allele	P	EAF	BETA	SE	gene	samplesize	source
rs10455230	6	71535561	T	C	7.988e-42	0.104201071414186	0.199885563469076	0.0147523553418658	SMAP1	24613	biofsci
rs111292901	6	70752688	G	A	3.9561e-08	0.0397357775615751	-0.143068887461422	0.0260466223895685	SMAP1	19315	biofsci
rs111415401	6	71481400	T	C	4.8836e-10	0.0127975948647111	-0.352868998915572	0.0567076461472009	SMAP1	12307	biofsci
rs112121471	6	71597414	C	T	5.2412e-63	0.0166284671874269	0.636835986884415	0.0380093935960904	SMAP1	21165	biofsci
rs112139896	6	71487020	T	C	2.0883e-22	0.0634135372161007	0.19039410027199	0.0195524667548462	SMAP1	22021	biofsci
rs112871254	6	71363496	T	C	1.6769846438804e-308	0.0498383838383838	0.899133912408091	0.0207444729037265	SMAP1	24536	biofsci
rs116670431	6	71320633	A	C	3.7062e-09	0.022656951791596	-0.199013025190905	0.0337493259379502	SMAP1	19824	biofsci
rs117031243	6	71583375	T	C	3.0899e-10	0.0357113179325245	0.155290668446787	0.0246716344068105	SMAP1	23854	biofsci
rs117246878	6	71361700	T	C	5.645e-45	0.0176989007796233	-0.525135933402578	0.0373180546623112	SMAP1	20651	biofsci
rs118030874	6	71389677	G	T	2.5067e-24	0.0364910489949749	-0.241484084956313	0.0237281823855827	SMAP1	25258	biofsci
rs11965248	6	71872716	A	G	1.6385e-13	0.0434931506849315	0.15837433238964	0.0214730299491071	SMAP1	26066	biofsci
rs12199250	6	72263795	G	T	8.9215e-10	0.0949190647482014	-0.0996047548640244	0.0162553659508812	SMAP1	22026	biofsci
rs141439502	6	71512350	C	A	7.4097e-14	0.0246077380372283	0.239583305047251	0.0320277127260545	SMAP1	20308	biofsci
rs142791170	6	71612896	G	A	1.691e-13	0.0514849214539617	0.146420112825719	0.0198638095324668	SMAP1	25949	biofsci
rs142913303	6	71431401	C	T	3.4799e-34	0.0566202452712534	-0.24155846604209	0.0198149791268828	SMAP1	23841	biofsci
rs150272749	6	71373449	T	C	4.9305e-13	0.0252511477794445	-0.220690356398871	0.0305365023866933	SMAP1	21785	biofsci
rs150438959	6	71778680	T	C	7.4097e-14	0.020471875345342	0.277659839447608	0.0371178182538077	SMAP1	18098	biofsci
rs17763641	6	71498546	A	G	3.0322e-25	0.0679151538314542	-0.181102116369229	0.017446040861332	SMAP1	25951	biofsci
rs183202610	6	71364470	G	T	5.3255e-10	0.0165235493104346	-0.227877225034892	0.0366999331693119	SMAP1	22844	biofsci
rs1852003	6	71319291	A	G	1.6029e-23	0.294540449610032	0.0962635529629721	0.00963107452281339	SMAP1	25942	biofsci
rs1917342	6	71349754	G	A	2.2871e-49	0.297305145777675	-0.142772574961884	0.00966652053256538	SMAP1	25613	biofsci
rs2242589	6	71011831	T	C	1.0103e-10	0.492709233717915	0.0562862681958104	0.00870563269597254	SMAP1	26395	biofsci
rs2504740	6	71614109	A	G	8.6823e-21	0.158461422826863	-0.111449671147256	0.0119186036795663	SMAP1	26395	biofsci
rs2691501	6	71347530	G	A	1.4164e-09	0.0271966527196653	0.175478569086418	0.0289874734185308	SMAP1	22491	biofsci
rs34076245	6	71434600	C	T	3.3041e-25	0.0394917717293115	-0.237006197086157	0.0228494767014854	SMAP1	25247	biofsci
rs34147569	6	71753094	C	T	8.0791e-09	0.197682681299593	0.064606857031663	0.0112032421848621	SMAP1	25117	biofsci
rs35075496	6	71373909	G	A	2.5493e-20	0.0406461471294477	-0.219559588585646	0.0237716364506666	SMAP1	22691	biofsci
rs3805959	6	70641461	G	A	2.5286e-09	0.20872326831285	-0.0638264686294807	0.010710037524873	SMAP1	26393	biofsci
rs62419741	6	71579976	A	C	1.9105e-45	0.121028913082277	0.205876424179314	0.014551113134206	SMAP1	22198	biofsci
rs651984	6	71599887	G	A	2.3678e-41	0.051298432861062	-0.265739162164898	0.0197291016797258	SMAP1	26395	biofsci
rs68006110	6	71229271	G	T	4.8159e-44	0.191841213614662	0.155755224105871	0.0111894728448592	SMAP1	25758	biofsci
rs687087	6	71596740	C	G	1.5226e-08	0.417283207157605	0.0752679952885711	0.0133003472793503	SMAP1	11624	biofsci
rs73505638	6	71610014	C	G	1.2615e-08	0.259031246370078	-0.0573951201581788	0.0100850661837217	SMAP1	25613	biofsci
rs76245847	6	70956633	C	A	1.065e-32	0.0287869458128079	0.335581586451784	0.0281790582213122	SMAP1	22522	biofsci
rs76726134	6	71301264	C	T	8.7547e-20	0.412552754868936	-0.0817013910852803	0.00897492020314395	SMAP1	25613	biofsci
rs7765174	6	71610796	A	G	3.3202e-40	0.114022070015221	0.182898855865266	0.013779767638459	SMAP1	26066	biofsci
rs77776016	6	71026372	C	T	4.5514e-08	0.0902023343160615	0.0861487308939575	0.0157544952441311	SMAP1	24547	biofsci
rs781988	6	71384916	G	T	7.0431e-173	0.270393709891889	0.341414453838845	0.0121803664600603	SMAP1	17083	biofsci
rs781993	6	71362022	A	G	1.6769846438804e-308	0.517414742315339	-0.422857087363217	0.00878570971934854	SMAP1	25942	biofsci
rs78203493	6	71516366	A	G	1.4703e-11	0.0180647391849259	0.236723384995176	0.0350649363050179	SMAP1	22925	biofsci
rs78755184	6	71985507	T	C	2.5419e-44	0.0474793466015772	0.319745399531383	0.0228958696997811	SMAP1	21090	biofsci
rs79418941	6	71750514	A	G	1.0596e-10	0.0884005350659278	0.0998611793253969	0.0154624559598341	SMAP1	25951	biofsci
rs9342795	6	71417986	T	C	7.2599e-166	0.908434821831304	-0.414257406675485	0.0150922241979673	SMAP1	26390	biofsci
rs9346382	6	71076351	A	G	7.5328e-15	0.214138073584126	-0.0824927284549845	0.0106097243099836	SMAP1	26395	biofsci
rs9446281	6	71331307	G	A	1.2067e-12	0.914856939050487	-0.113795121848989	0.0160173301216115	SMAP1	25020	biofsci
rs9455242	6	71608218	T	C	4.8513e-13	0.977695480178436	-0.225585925731553	0.0312039623940511	SMAP1	23548	biofsci
