## Supplementary material for "Multi-level Regulatory Roles of Lactate Metabolism Gene Network in Oral Cancer: Machine Learning Insights": SMAP2.csv

SNP	CHR	BP	effect_allele	other_allele	P	EAF	BETA	SE	gene	samplesize	source
rs117563156	1	40770456	T	A	1.8234e-15	0.0257780125132039	-0.206079806246899	0.025913513347446	SMAP2	29649	biofsci
rs176627	1	40838976	C	A	8.3615e-27	0.407474914502612	0.086709257080764	0.00808975752731415	SMAP2	31644	biofsci
rs56073749	1	40920859	T	G	1.7377e-09	0.0749665583795146	0.0915255167073136	0.015201806551948	SMAP2	31200	biofsci
rs718223	1	40808079	G	A	2.7443e-30	0.177439963921981	-0.118993414170688	0.0104047054755116	SMAP2	31644	biofsci
rs78601006	1	40919123	G	A	4.6342e-09	0.0246312966864585	-0.151488772188621	0.0258522086399914	SMAP2	31140	biofsci
