## Supplementary material for "Multi-level Regulatory Roles of Lactate Metabolism Gene Network in Oral Cancer: Machine Learning Insights": SMARCA2.csv

SNP	CHR	BP	effect_allele	other_allele	P	EAF	BETA	SE	gene	samplesize	source
rs10964528	9	2039983	C	A	5.8853e-30	0.219368340943683	-0.119846829785292	0.0105405255701614	SMARCA2	26280	biofsci
rs1324201	9	2183330	T	C	2.6424e-09	0.622626552414027	-0.053347473068538	0.00896264794001177	SMARCA2	26491	biofsci
rs17712152	9	2096774	A	G	3.183e-12	0.0382027969176826	-0.164158211320176	0.023554476248716	SMARCA2	24527	biofsci
rs193151798	9	2016470	A	G	8.4032e-11	0.0193058122817827	0.239105599844899	0.0368234333612953	SMARCA2	19476	biofsci
rs7852483	9	2035128	G	A	3.7641e-34	0.198232895333031	-0.132796118591269	0.0108988640057179	SMARCA2	26484	biofsci
