## Supplementary material for "Multi-level Regulatory Roles of Lactate Metabolism Gene Network in Oral Cancer: Machine Learning Insights": SMARCA4.csv

SNP	CHR	BP	effect_allele	other_allele	P	EAF	BETA	SE	gene	samplesize	source
rs10401845	19	11191536	C	T	8.5523e-13	0.184922755256127	-0.0741010994480702	0.0103608919809942	SMARCA4	30902	biofsci
rs117091263	19	11241002	A	G	1.6437e-10	0.031204673650282	-0.150333539116426	0.0235212221291777	SMARCA4	29895	biofsci
rs117150459	19	11001416	T	C	2.6609e-08	0.0454441216939306	-0.106842368272929	0.0192086527404497	SMARCA4	31239	biofsci
rs12710258	19	10990329	T	C	5.3305e-11	0.207728346304255	0.0650583855038556	0.00991532074006395	SMARCA4	30902	biofsci
rs13465	19	10802792	A	G	1.6724e-14	0.0599641291351136	-0.131587463644917	0.0171480743907575	SMARCA4	30165	biofsci
rs73013163	19	11125216	A	C	2.5826e-11	0.0540111393394567	0.1305305184226	0.0195733143028131	SMARCA4	25543	biofsci
rs73013167	19	11126199	C	G	2.0366e-82	0.700724692383181	-0.167126395040915	0.00869051344663615	SMARCA4	31569	biofsci
rs76213248	19	11269893	T	C	1.3862e-10	0.385861561119293	-0.0524743988582633	0.00817702131087268	SMARCA4	31556	biofsci
rs9105	19	11169514	T	C	6.9649e-22	0.0535875584180968	-0.172741473219354	0.017967700563694	SMARCA4	30538	biofsci
