## Supplementary material for "Multi-level Regulatory Roles of Lactate Metabolism Gene Network in Oral Cancer: Machine Learning Insights": SMARCAD1.csv

SNP	CHR	BP	effect_allele	other_allele	P	EAF	BETA	SE	gene	samplesize	source
rs10007318	4	94795273	T	C	8.7372e-17	0.0584704919523506	0.15241532544949	0.0183173884061015	SMARCAD1	27069	biofsci
rs10017390	4	94882341	A	G	2.7832e-10	0.55992333421023	0.0505010394099867	0.0080027001679719	SMARCAD1	31684	biofsci
rs112279457	4	94814925	C	T	1.3714e-14	0.075837920984456	0.1191660725823	0.0154779224301931	SMARCAD1	29779	biofsci
rs112772915	4	94853826	T	C	9.9378e-12	0.0400130975769483	0.146832244054959	0.0215688706820258	SMARCAD1	27980	biofsci
rs12642618	4	95273384	G	C	2.1359e-13				SMARCAD1	5075	biofsci
rs142403039	4	95375949	G	A	2.5161e-12	0.0209575429087624	0.209538101848981	0.0299233276471233	SMARCAD1	27215	biofsci
rs145716133	4	95217254	A	C	5.2042e-160	0.585835494790522	-0.231968222939579	0.00860630137829425	SMARCAD1	27822	biofsci
rs2510772	4	95470815	G	A	4.792e-20	0.481002668270134	-0.0728973465999313	0.00795076092314327	SMARCAD1	31684	biofsci
rs2639800	4	95444283	T	C	2.254e-18	0.171193543380413	0.0934562815635731	0.0106882913108229	SMARCAD1	30847	biofsci
rs282451	4	95093112	T	C	4.5267e-13	0.0298558978341531	-0.178931211846831	0.0247183527444924	SMARCAD1	28253	biofsci
rs28649197	4	95150054	G	T	6.5291e-12	0.023282607652057	0.200079314382663	0.0291329558785438	SMARCAD1	25906	biofsci
rs28707595	4	95084715	C	T	6.4632e-71	0.207183571779095	0.174845985366294	0.00981999457269515	SMARCAD1	31566	biofsci
rs62319548	4	94998992	T	A	2.7846e-15				SMARCAD1	5075	biofsci
rs62320437	4	95245762	A	T	1.1284e-08				SMARCAD1	5075	biofsci
rs72667616	4	95415191	T	G	2.2405e-13	0.0346132070616089	-0.181220034951293	0.024711261328328	SMARCAD1	24504	biofsci
rs74768086	4	95219857	G	A	6.4591e-10	0.0497611312822473	-0.113673191017895	0.0183978880357841	SMARCAD1	31240	biofsci
rs76830300	4	94981548	G	A	2.2327e-22	0.050199646778776	-0.178616851640416	0.0183565785209668	SMARCAD1	31121	biofsci
