## Supplementary material for "Multi-level Regulatory Roles of Lactate Metabolism Gene Network in Oral Cancer: Machine Learning Insights": SMARCAL1.csv

SNP	CHR	BP	effect_allele	other_allele	P	EAF	BETA	SE	gene	samplesize	source
rs11695590	2	217427350	A	G	2.097e-08	0.292252462220886	0.049542872987769	0.0088407846299486	SMARCAL1	30928	biofsci
rs1510840	2	217233808	C	T	3.0637e-14	0.434401894095983	0.0616075069600274	0.0081107331630674	SMARCAL1	30935	biofsci
rs2449773	2	217283224	C	G	2.5282e-13	0.548379602741317	-0.0598754945899207	0.00818261877031742	SMARCAL1	30153	biofsci
rs2738280	2	217290060	T	C	1.2222e-08	0.0343508343508344	0.130110143902063	0.0228395639408892	SMARCAL1	28896	biofsci
rs284574	2	217363061	A	G	2.0277e-85	0.478935698447894	0.157626081511009	0.00804777224442642	SMARCAL1	30935	biofsci
rs58251005	2	217465478	G	A	1.8021e-08	0.471214188267394	-0.046058898718605	0.0081811219948143	SMARCAL1	29981	biofsci
rs62178591	2	217245079	T	C	1.2957e-22	0.101050268275049	0.131236048311965	0.0134107285290024	SMARCAL1	30605	biofsci
rs62178600	2	217258341	G	A	1.5621e-08	0.0244238962044926	0.163886401534688	0.0289823335516806	SMARCAL1	24982	biofsci
rs72946656	2	217268345	A	G	6.9324e-31	0.130369423879139	-0.137970390486745	0.0119400093884836	SMARCAL1	30935	biofsci
