## Supplementary material for "Multi-level Regulatory Roles of Lactate Metabolism Gene Network in Oral Cancer: Machine Learning Insights": SMARCB1.csv

SNP	CHR	BP	effect_allele	other_allele	P	EAF	BETA	SE	gene	samplesize	source
rs11703537	22	23983422	T	C	3.6076e-25	0.285961706825016	0.0916050088536739	0.00883851382666209	SMARCB1	31346	biofsci
rs11703707	22	24145016	G	A	2.4765e-68	0.0181937336162776	-0.636295622460639	0.0364251069038525	SMARCB1	21097	biofsci
rs117257497	22	24122001	G	A	8.7679e-11	0.0192489568845619	0.21988912500719	0.033897412478563	SMARCB1	23050	biofsci
rs117359126	22	24767701	T	C	1.0515e-08	0.0261964513714613	-0.151968960059668	0.0265582496041083	SMARCB1	27788	biofsci
rs117456055	22	23963732	T	C	3.4669e-21	0.0187125276112338	-0.340844827976422	0.0360777801509841	SMARCB1	20920	biofsci
rs117587385	22	24577204	A	G	1.0222e-13	0.0546412646939603	-0.134174398966256	0.0180392851431528	SMARCB1	29745	biofsci
rs117991803	22	24104636	G	T	1.0356e-31	0.0975491104521868	0.171033823397585	0.0145961940822504	SMARCB1	26659	biofsci
rs13058278	22	24191026	A	G	3.5092e-14	0.715378674518511	-0.0739417370337057	0.00975754985335063	SMARCB1	25792	biofsci
rs141660144	22	24149938	T	C	6.982e-18	0.0201327972709552	0.29586695698428	0.0343416390398914	SMARCB1	21491	biofsci
rs148285028	22	24119335	T	C	5.2378e-23	0.0840754321634364	-0.576020959682361	0.0583200153572843	SMARCB1	1909	biofsci
rs17004024	22	24220160	T	C	1.218e-32	0.0395311422661457	-0.244501045180739	0.0205507964076806	SMARCB1	31181	biofsci
rs28382576	22	24125892	A	G	5.0759e-21	0.0265623923379039	0.295587293116814	0.0314197192849277	SMARCB1	19588	biofsci
rs34396426	22	24137149	G	A	3.2102e-12	0.0317904243854878	0.179201192903449	0.0257169990676859	SMARCB1	24562	biofsci
rs35359945	22	24158222	T	C	5.6848e-11	0.0201717433570966	0.214551912571338	0.0327465181964526	SMARCB1	23591	biofsci
rs4413253	22	24157684	G	A	4.5662e-242	0.503017361433479	-0.288016582670265	0.00866848802795019	SMARCB1	26617	biofsci
rs4822436	22	24093998	G	A	1.1116e-31	0.890229400030689	-0.150114732482133	0.0128177204014971	SMARCB1	31143	biofsci
rs6003811	22	23938164	C	T	1.8787e-12	0.153419291659866	0.0803463055338723	0.0114074802342471	SMARCB1	29583	biofsci
rs6003870	22	24092597	A	G	1.8798e-23	0.261409360440491	0.10374137980674	0.0103956569906446	SMARCB1	23963	biofsci
rs715037	22	23998474	G	T	3.589e-49	0.176990643498186	-0.154451730964156	0.0104788343463205	SMARCB1	31260	biofsci
rs73396548	22	24109285	A	G	1.5396e-10	0.144353543848918	-0.0728761514287056	0.0113845861666701	SMARCB1	31233	biofsci
rs9612422	22	24102408	T	C	1.6769846438804e-308	0.0925862068965517	-0.520898428054093	0.0138167511851061	SMARCB1	31175	biofsci
rs9612490	22	24190782	C	T	3.3441e-32	0.0161591050341827	-0.494509353974465	0.0418618081905768	SMARCB1	17947	biofsci
rs979179	22	23947815	A	G	2.3946e-35	0.090627436497189	-0.178092490665272	0.0143544258523771	SMARCB1	29444	biofsci
