## Supplementary material for "Multi-level Regulatory Roles of Lactate Metabolism Gene Network in Oral Cancer: Machine Learning Insights": SMARCC1.csv

SNP	CHR	BP	effect_allele	other_allele	P	EAF	BETA	SE	gene	samplesize	source
rs77488802	3	47610418	C	T	2.6954e-13	0.189125005118126	-0.0768382423241177	0.0105132571215288	SMARCC1	29498	biofsci
rs78216580	3	47952509	T	C	1.8066e-17	0.0203833430628527	-0.265852895221507	0.0312562188700982	SMARCC1	25631	biofsci
