## Supplementary material for "Multi-level Regulatory Roles of Lactate Metabolism Gene Network in Oral Cancer: Machine Learning Insights": SMARCC2.csv

SNP	CHR	BP	effect_allele	other_allele	P	EAF	BETA	SE	gene	samplesize	source
rs111584215	12	56956775	T	C	2.5662e-13	0.117270069709917	0.0972883076832038	0.0132989279862216	SMARCC2	27310	biofsci
rs112668709	12	56620797	T	C	2.5746e-24	0.417223939308795	-0.0964792243013377	0.00948236041724861	SMARCC2	22870	biofsci
rs143956013	12	56393276	A	G	9.5015e-25	0.0315131304710296	0.243853156775823	0.0237414476181773	SMARCC2	29065	biofsci
rs150823486	12	56570811	A	G	3.8247e-09	0.0450214023644517	-0.127841613124209	0.0216989634605555	SMARCC2	24699	biofsci
rs1681082	12	56284242	A	G	7.7872e-09	0.196425146714741	0.0582212105143112	0.0100849128742463	SMARCC2	31146	biofsci
rs17118313	12	56520009	C	T	1.718e-73	0.105646561485619	0.234785199965563	0.0129470944384403	SMARCC2	31569	biofsci
rs2292237	12	56528118	G	A	3.3614e-16	0.0414238931654829	-0.171247101084718	0.0209871931325945	SMARCC2	28588	biofsci
rs73127304	12	56540995	C	T	4.1306e-20	0.027294604407667	-0.235022512638233	0.0255890372516994	SMARCC2	28761	biofsci
rs73340395	12	56611059	A	G	1.4685e-17	0.0204892062016814	0.251109341214864	0.0294394106726924	SMARCC2	28746	biofsci
rs77193972	12	56475327	T	G	2.5255e-09	0.0143026131842134	0.230684187711883	0.0387060500531691	SMARCC2	23673	biofsci
rs79269008	12	56614680	G	A	2.3969e-08	0.0301304921558086	0.144456629867654	0.0258850376955675	SMARCC2	25536	biofsci
