## Supplementary material for "Multi-level Regulatory Roles of Lactate Metabolism Gene Network in Oral Cancer: Machine Learning Insights": SMARCD1.csv

SNP	CHR	BP	effect_allele	other_allele	P	EAF	BETA	SE	gene	samplesize	source
rs10783388	12	51181699	T	C	4.6082e-08	0.347720696005111	-0.0457457077988785	0.00836959727004382	SMARCD1	31470	biofsci
rs10875995	12	50462138	C	T	1.0814e-49	0.3270885790522	0.125918008591541	0.00849620516119838	SMARCD1	31470	biofsci
rs142370576	12	50853671	T	C	2.7226e-08	0.0201531739407924	0.176089380340538	0.0316792984331272	SMARCD1	25230	biofsci
rs78742171	12	50496164	A	C	2.3819e-13	0.0443807339449541	0.142808707811694	0.0194947386269462	SMARCD1	31021	biofsci
