## Supplementary material for "Multi-level Regulatory Roles of Lactate Metabolism Gene Network in Oral Cancer: Machine Learning Insights": SMARCD2.csv

SNP	CHR	BP	effect_allele	other_allele	P	EAF	BETA	SE	gene	samplesize	source
rs111625159	17	61560736	T	C	6.0932e-10	0.0149024689673987	0.26207582844141	0.0423522670396591	SMARCD2	18988	biofsci
rs111735595	17	61828142	C	T	9.0683e-22	0.0555767579429444	-0.186860248056382	0.0194914098610988	SMARCD2	25074	biofsci
rs11869475	17	61976699	C	T	2.6611e-11	0.0245543834121499	-0.212114388569915	0.0318289349914341	SMARCD2	20606	biofsci
rs12942740	17	61840812	A	G	1.0351e-43	0.101276819265425	-0.19128098222868	0.0137962582838922	SMARCD2	28861	biofsci
rs12951967	17	61603890	A	T	4.8943e-62	0.33658434967048	-0.142381238131552	0.00856634607614174	SMARCD2	30514	biofsci
rs139585393	17	61942510	A	G	1.1385e-18	0.0193885380393083	0.311737764509408	0.0353416128549218	SMARCD2	21055	biofsci
rs141845405	17	61942009	T	G	8.8224e-23	0.021837627100785	0.31279220608491	0.0318373289856087	SMARCD2	23093	biofsci
rs142382919	17	61717975	G	T	2.7377e-09	0.0225931332106365	0.197066062779282	0.0331387261471542	SMARCD2	20618	biofsci
rs142940265	17	62131904	A	G	2.732e-08	0.0198177193726155	0.242253500850662	0.0435880205927996	SMARCD2	13548	biofsci
rs150030396	17	61854425	T	C	9.4454e-32	0.0298902517753389	0.294432879909445	0.0251104754517458	SMARCD2	27347	biofsci
rs187182984	17	61816237	G	T	9.8356e-21	0.0196981837606838	0.343922834800889	0.0368308543463615	SMARCD2	19088	biofsci
rs2109079	17	62035655	G	T	5.6604e-30	0.0949404092646728	0.169028861582382	0.0148612479191108	SMARCD2	26347	biofsci
rs34684062	17	62027336	A	G	3.4658e-19	0.705050833294647	-0.0866724953788056	0.00968126526135487	SMARCD2	25653	biofsci
rs35993844	17	62033277	G	T	9.7392e-29	0.0435743370741881	0.247401457753525	0.0222427318439175	SMARCD2	24250	biofsci
rs71377703	17	61765115	T	C	1.0588e-21	0.0534766573715931	-0.185324418458566	0.0193633219925572	SMARCD2	26346	biofsci
rs7223672	17	61720565	C	T	1.6769846438804e-308	0.713482297878765	0.336884165996258	0.00893952378667945	SMARCD2	30606	biofsci
rs75828444	17	62023401	A	G	4.2205e-15	0.036715469299739	-0.200160263494144	0.0255042957523661	SMARCD2	21734	biofsci
