## Supplementary material for "Multi-level Regulatory Roles of Lactate Metabolism Gene Network in Oral Cancer: Machine Learning Insights": SMARCD3.csv

SNP	CHR	BP	effect_allele	other_allele	P	EAF	BETA	SE	gene	samplesize	source
rs11980970	7	150957246	A	G	4.9176e-24	0.251642873328801	-0.0930675687279659	0.00920440390141287	SMARCD3	31339	biofsci
rs185281032	7	150970995	T	C	5.278e-31	0.0178228864599598	-0.373224167352925	0.0322339632902877	SMARCD3	27490	biofsci
rs219232	7	150943378	A	G	3.5644e-10	0.108792846497765	0.0826656200762612	0.0131796849711841	SMARCD3	29688	biofsci
rs3918186	7	150702432	T	A	1.488e-10	0.0783414522758411	-0.0955403026375938	0.0149130262448441	SMARCD3	31137	biofsci
rs73171814	7	151000161	T	C	2.3076e-08	0.205521353622178	-0.0558097131686127	0.00998920944489219	SMARCD3	30688	biofsci
