## Supplementary material for "Multi-level Regulatory Roles of Lactate Metabolism Gene Network in Oral Cancer: Machine Learning Insights": SMARCE1.csv

SNP	CHR	BP	effect_allele	other_allele	P	EAF	BETA	SE	gene	samplesize	source
rs1053651	17	37822311	A	C	1.7093e-14	0.287998338870432	0.0674219065415189	0.00878942307732164	SMARCE1	31563	biofsci
rs112981371	17	38936791	A	G	3.0281e-11	0.0181110149585857	0.241705695523109	0.0363724279600784	SMARCE1	21253	biofsci
rs113026231	17	38773460	T	C	9.107e-23	0.0142222794259605	0.408518761316734	0.0415939115130665	SMARCE1	20614	biofsci
rs113273512	17	38650414	T	C	6.0112e-33	0.0219578903911652	-0.368931111961663	0.030856370810751	SMARCE1	24453	biofsci
rs113372688	17	38637914	G	A	3.7028e-15	0.0841459217620741	0.113365082292959	0.0144144191505027	SMARCE1	31226	biofsci
rs117012381	17	38898358	C	T	7.5673e-16	0.0141102010424423	-0.355257457778447	0.044071686508758	SMARCE1	18505	biofsci
rs117214172	17	38938050	G	A	7.6917e-19	0.0273755164166123	0.229279001153885	0.0258648543238632	SMARCE1	28070	biofsci
rs117215488	17	38886029	T	C	5.6983e-16	0.0211713833112129	-0.23583181434094	0.0291308629800064	SMARCE1	28432	biofsci
rs117227765	17	38787402	T	C	8.7744e-22	0.0195354261833026	0.395318104510286	0.0412197596069325	SMARCE1	15364	biofsci
rs117627297	17	38840826	A	G	4.3384e-22	0.0127680843329698	-0.479929031077242	0.0496687259202742	SMARCE1	16079	biofsci
rs12453341	17	38181133	T	C	2.6968e-17	0.627012081960383	-0.0697123929616613	0.00824130713942254	SMARCE1	31478	biofsci
rs12941497	17	38255594	A	G	1.317e-10	0.251833040556022	-0.0591981102698462	0.00921357025880472	SMARCE1	31261	biofsci
rs12943575	17	38861780	G	T	1.4683e-151	0.12940665811127	0.31091692099657	0.0118568304057023	SMARCE1	31569	biofsci
rs138748230	17	38769691	C	A	1.9702e-08	0.0123827392120075	-0.31401876085447	0.0559299600773836	SMARCE1	13070	biofsci
rs140037728	17	38717288	C	A	9.9316e-17	0.0161063193099806	0.313701126133818	0.0377693783948154	SMARCE1	22118	biofsci
rs140079076	17	38767805	T	C	2.5852e-24	0.0151169706582078	-0.47881056490753	0.0470617120833813	SMARCE1	15163	biofsci
rs140826185	17	38359196	A	G	8.2625e-22	0.0481190917064614	-0.198174965531208	0.0206509696898012	SMARCE1	25597	biofsci
rs144686502	17	38720150	G	A	5.4172e-13	0.0177269786499892	0.229973456124454	0.0318761201070681	SMARCE1	28260	biofsci
rs150793078	17	38246628	A	C	9.6923e-12	0.0378946268032615	0.257891443622003	0.0378634058554423	SMARCE1	9566	biofsci
rs16966101	17	38819445	G	A	7.5146e-226	0.0832268556162156	0.467208529482991	0.0145622681279471	SMARCE1	30902	biofsci
rs17472389	17	38639764	C	T	3.4027e-11	0.0441069809610154	-0.13855995238729	0.0209055586818284	SMARCE1	27135	biofsci
rs17636704	17	38812046	A	G	1.9558e-12	0.0120315006562637	-0.551202346897557	0.0783224887600257	SMARCE1	6857	biofsci
rs17648762	17	39161688	G	C	2.721e-09	0.0601232871006706	-0.103737453261977	0.0174421947477052	SMARCE1	29084	biofsci
rs17678928	17	38305449	A	G	2.3714e-46	0.0831413908756617	0.211996553243615	0.0148305341348212	SMARCE1	29822	biofsci
rs17708087	17	38670513	G	A	6.4652e-89	0.203576864535769	-0.198266584930963	0.00991734577158564	SMARCE1	31355	biofsci
rs2078308	17	38781856	T	C	1.8088e-88	0.967016555726233	-0.46757112789456	0.0234484327242463	SMARCE1	28511	biofsci
rs2290065	17	38716360	A	G	2.8942e-24	0.0662897784261876	0.175766520201256	0.0172942371278282	SMARCE1	27009	biofsci
rs4890128	17	38906153	A	G	1.3471e-27	0.387256191514149	-0.088772555234212	0.00815504475951826	SMARCE1	31684	biofsci
rs55835834	17	38376581	G	T	3.5436e-09	0.131178349934223	-0.0694795628088501	0.0117678199940466	SMARCE1	31680	biofsci
rs56395298	17	38847750	C	T	5.5205e-68	0.0377395967822028	-0.407141859808507	0.0233683368808979	SMARCE1	25213	biofsci
rs62066595	17	38724215	G	A	1.6769846438804e-308	0.358984783366245	-0.471153388958176	0.00838531763881861	SMARCE1	30902	biofsci
rs71371446	17	38932263	T	G	2.6262e-12	0.0225434520736534	0.198046852028176	0.028306560712953	SMARCE1	28319	biofsci
rs7214466	17	38618104	C	T	3.6726e-19	0.278700430930131	0.0879647146917744	0.00983230477748554	SMARCE1	25728	biofsci
rs7217240	17	38105334	T	C	5.486e-14	0.801910949742022	0.0754828428410544	0.0100377455605865	SMARCE1	31240	biofsci
rs7217241	17	38165508	A	C	8.1386e-10	0.152920735462303	0.0723649265987812	0.011781405434248	SMARCE1	27809	biofsci
rs72819670	17	38697394	G	A	1.2723e-24	0.0171511948023345	0.365961870705064	0.0357276479488694	SMARCE1	23237	biofsci
rs72821884	17	38897091	C	T	8.8035e-18	0.0225880220918191	-0.243168591498716	0.0283132783953794	SMARCE1	28251	biofsci
rs72836615	17	38261299	A	G	8.8308e-13	0.0663871260199456	-0.123239209350952	0.0172422818259465	SMARCE1	27135	biofsci
rs74854417	17	38844144	A	G	1.1738e-59	0.0292937774046086	-0.419494617345806	0.025752771288257	SMARCE1	26513	biofsci
rs74939104	17	38931218	A	C	3.2133e-24	0.0585396389483462	0.177044748675407	0.0174376783882012	SMARCE1	29836	biofsci
rs75223106	17	38834500	T	C	4.7828e-145	0.0467101103924525	0.536703549504012	0.0209278681363524	SMARCE1	25638	biofsci
rs76802073	17	38795773	C	T	5.6414e-61	0.0254322158971115	-0.477144819872964	0.0289638589683597	SMARCE1	24047	biofsci
rs76880573	17	38660914	A	G	6.8879e-134	0.0916497738967722	0.344272032317997	0.0139808172444627	SMARCE1	30727	biofsci
rs76983130	17	39045605	C	T	2.156e-12	0.0600515662279689	-0.118617182628051	0.0168874121053604	SMARCE1	31061	biofsci
rs77456195	17	38899482	G	A	9.9881e-10	0.0180272923150587	0.201529016213323	0.0329850919379549	SMARCE1	25960	biofsci
rs78417017	17	38709037	G	A	1.4089e-19	0.0162379234082179	-0.339442924409363	0.0375008754705646	SMARCE1	22257	biofsci
rs78909577	17	38877404	G	A	1.0487e-28	0.0208243351638181	-0.377321404683006	0.0339439910654018	SMARCE1	21282	biofsci
rs79050436	17	38746413	A	G	8.522e-106	0.0629423249003498	-0.369322281513303	0.0169058712207062	SMARCE1	29661	biofsci
rs803127	17	38738664	C	T	8.8784e-72	0.0375824264735628	0.385911276223487	0.0215400355114695	SMARCE1	29794	biofsci
rs80331574	17	38874711	C	T	1.6769846438804e-308	0.129401877587833	0.496872595721209	0.0122724287540219	SMARCE1	29468	biofsci
rs9303290	17	38647991	C	T	3.1985e-37	0.672531108729086	0.117924557625797	0.00925036339735312	SMARCE1	26532	biofsci
rs9675320	17	38698666	C	T	5.2391e-17	0.897407251264756	-0.115099745434011	0.0137332504604421	SMARCE1	28795	biofsci
rs9895336	17	38616358	C	A	5.737e-15	0.0248744125749473	-0.205538116169529	0.026318985360078	SMARCE1	29759	biofsci
rs9908562	17	38736362	G	A	4.2731e-14	0.014555411442571	0.406821198282246	0.053865766075107	SMARCE1	12014	biofsci
