## Supplementary material for "Multi-level Regulatory Roles of Lactate Metabolism Gene Network in Oral Cancer: Machine Learning Insights": SMARCE1P6.csv

SNP	CHR	BP	effect_allele	other_allele	P	EAF	BETA	SE	gene	samplesize	source
rs6729191	2	26344005	C	T	2.3505e-08	0.21460930844885	-0.1553990348481	0.0278303368401627	SMARCE1P6	3830	biofsci
