## Supplementary material for "Multi-level Regulatory Roles of Lactate Metabolism Gene Network in Oral Cancer: Machine Learning Insights": SMC1B.csv

SNP	CHR	BP	effect_allele	other_allele	P	EAF	BETA	SE	gene	samplesize	source
rs1022477	22	45821887	A	G	5.2754e-77	0.513441372735939	-0.152651199523893	0.00821889601812789	SMC1B	29629	biofsci
rs10854832	22	45673207	G	A	3.3484e-19	0.631108800453729	-0.0831815947486775	0.00928718428295084	SMC1B	24900	biofsci
rs16993800	22	45690462	G	A	1.7391e-11	0.0278890027004377	0.242900807017887	0.0361110246068366	SMC1B	14143	biofsci
rs35595953	22	45773442	T	C	5.6704e-09	0.0312284631288766	0.186241801323324	0.0319651588156192	SMC1B	16175	biofsci
rs55988896	22	45836621	T	C	3.5863e-15	0.115871602261287	-0.101093985801903	0.0128477728950388	SMC1B	29568	biofsci
rs57091527	22	45845629	G	C	5.5542e-13	0.861675765671584	-0.0858885121583175	0.01191092820013	SMC1B	29569	biofsci
rs6007575	22	45677301	A	G	3.1612e-09	0.939075854700855	-0.11682885793218	0.0197249418244745	SMC1B	22462	biofsci
rs77243887	22	45795759	T	C	3.7846e-12	0.0513754996473078	0.155674217721655	0.0224146486381465	SMC1B	20420	biofsci
rs78193291	22	45846363	A	G	1.0475e-09	0.0486596873386226	-0.127584505445155	0.0209093227318423	SMC1B	24705	biofsci
rs9614660	22	45804203	C	T	9.4963e-16	0.0451356717405692	0.195060240499962	0.0242814584915243	SMC1B	19677	biofsci
