## Supplementary material for "Multi-level Regulatory Roles of Lactate Metabolism Gene Network in Oral Cancer: Machine Learning Insights": SMC2.csv

SNP	CHR	BP	effect_allele	other_allele	P	EAF	BETA	SE	gene	samplesize	source
rs10118688	9	106805915	A	G	2.0806e-17	0.926527762050353	0.1294933936039	0.0152535389549202	SMC2	31568	biofsci
rs10125915	9	106669604	G	A	6.7571e-31	0.165622168529145	-0.123741505959887	0.0107066906016826	SMC2	31563	biofsci
rs10991046	9	106801186	A	G	6.9808e-19	0.103427449796165	0.115996705530782	0.0130694622812247	SMC2	31567	biofsci
rs112228874	9	106857028	G	A	2.6263e-09	0.0215016386930182	0.182783320115305	0.0307013101510523	SMC2	25213	biofsci
rs150155119	9	106925490	C	T	4.3554e-08	0.0235889648190332	0.161912869649888	0.0295682663397594	SMC2	24830	biofsci
rs1857982	9	106992615	G	A	2.3076e-08	0.0139170506912442	0.230811649080925	0.0413100512019982	SMC2	21350	biofsci
rs2122576	9	106870187	C	A	1.041e-138	0.622345822841896	0.205432975434991	0.00819411328856643	SMC2	31684	biofsci
rs34593276	9	107054956	A	G	4.8202e-17	0.0852168949771689	-0.120010217948017	0.0143024250018492	SMC2	31355	biofsci
rs62583023	9	106594058	G	T	1.7272e-11	0.771344455348381	0.0637509690921658	0.00947631612393581	SMC2	31569	biofsci
rs62583468	9	106797737	A	C	2.5964e-14	0.0566596598509459	0.131809879191091	0.0173044700989997	SMC2	31240	biofsci
rs7022698	9	107036989	C	T	1.8316e-18	0.147014418358874	-0.0985280164593296	0.0112383817293437	SMC2	31569	biofsci
rs77957443	9	107028331	T	C	2.9587e-16	0.0256558890463309	0.21709505605742	0.0265553204884798	SMC2	28364	biofsci
rs791868	9	107059946	T	C	1.2337e-08	0.757826299372393	0.05281022630744	0.00927292344426613	SMC2	31684	biofsci
rs791869	9	107059487	C	T	2.3156e-08	0.518804006284368	0.0640051109108689	0.0114566937388564	SMC2	15259	biofsci
rs867977	9	107056847	C	T	8.5628e-12	0.617102001906578	0.0561500206872878	0.0082222903334731	SMC2	31300	biofsci
