## Supplementary material for "Multi-level Regulatory Roles of Lactate Metabolism Gene Network in Oral Cancer: Machine Learning Insights": SMC3.csv

SNP	CHR	BP	effect_allele	other_allele	P	EAF	BETA	SE	gene	samplesize	source
rs79110044	10	112333696	A	G	1.4876e-18	0.11709075807913	-0.161906828352658	0.0184183867075431	SMC3	14257	biofsci
