## Supplementary material for "Multi-level Regulatory Roles of Lactate Metabolism Gene Network in Oral Cancer: Machine Learning Insights": SMC4.csv

SNP	CHR	BP	effect_allele	other_allele	P	EAF	BETA	SE	gene	samplesize	source
rs113579296	3	160356448	T	C	3.9905e-10	0.0468419636335678	-0.129768261865232	0.0207486468294185	SMC4	26013	biofsci
rs12631058	3	159910174	G	C	2.6089e-10	0.0250235106513473	0.18296316113092	0.0289475771111335	SMC4	24457	biofsci
rs4234291	3	160344908	T	C	9.5608e-42	0.107552653430965	0.189805739616461	0.0140219808674794	SMC4	26494	biofsci
rs55731730	3	160072378	C	T	2.5375e-93	0.450343499924506	-0.178933733381287	0.0087319249743209	SMC4	26492	biofsci
rs56023722	3	160311287	A	G	4.1552e-12	0.0385422368180989	-0.171964010947304	0.024807987960891	SMC4	21924	biofsci
rs62270444	3	159753688	A	G	4.0284e-08	0.228360575289721	0.0568144436256807	0.0103494687455699	SMC4	26491	biofsci
rs74676712	3	160284736	T	C	4.4055e-18	0.111559035584154	0.12121021239225	0.0139838037347281	SMC4	25798	biofsci
rs9812738	3	159929106	T	C	3.2491e-10	0.153428605266275	-0.0774953925888963	0.0123274676426725	SMC4	25331	biofsci
