## Supplementary material for "Multi-level Regulatory Roles of Lactate Metabolism Gene Network in Oral Cancer: Machine Learning Insights": SMC5.csv

SNP	CHR	BP	effect_allele	other_allele	P	EAF	BETA	SE	gene	samplesize	source
rs13293554	9	72839786	T	A	2.39e-12	0.543985222812284	0.083357001928852	0.0118918343313245	SMC5	14253	biofsci
rs7848955	9	72756292	A	G	1.1284e-24	0.0635589519650655	-0.277205449873859	0.0270323025641039	SMC5	11496	biofsci
