## Supplementary material for "Multi-level Regulatory Roles of Lactate Metabolism Gene Network in Oral Cancer: Machine Learning Insights": SMC6.csv

SNP	CHR	BP	effect_allele	other_allele	P	EAF	BETA	SE	gene	samplesize	source
rs10186459	2	18148175	A	G	3.2942e-19	0.595738284039235	-0.0725156158201294	0.00809479653730388	SMC6	31684	biofsci
rs11096460	2	17394487	T	C	9.8141e-59	0.657545104551974	-0.135518701405236	0.00838668102861823	SMC6	31569	biofsci
rs11096483	2	17970917	C	T	1.7769e-15	0.0330014168765743	0.1803730760032	0.0226713267977878	SMC6	30483	biofsci
rs112579150	2	18164085	C	T	4.1841e-10	0.0319210260844502	-0.301647926739316	0.0482883919349613	SMC6	6939	biofsci
rs112593647	2	17493429	C	T	8.712e-27	0.0146295256806062	-0.453891119776532	0.0423631146949901	SMC6	19327	biofsci
rs112718113	2	17141196	A	G	1.0292e-14	0.0453513430308628	-0.149160706168466	0.0192823706200509	SMC6	31061	biofsci
rs113801851	2	17803601	T	C	1.9558e-94	0.0355748108371979	-0.457010887650892	0.0221674542789391	SMC6	29657	biofsci
rs114914021	2	17899291	T	C	3.3883e-12	0.0248349702141362	0.182846756723275	0.0262688211825525	SMC6	29919	biofsci
rs116579112	2	17592659	A	G	2.0493e-93	0.0417390250797625	-0.419664388046412	0.0204692368646493	SMC6	29836	biofsci
rs11675339	2	17813278	T	C	1.1613e-156	0.213173024629011	0.262268927120407	0.00983522000129029	SMC6	30817	biofsci
rs11680328	2	18037807	T	A	2.5609e-30	0.127736675222709	-0.136430494521283	0.0119230327479142	SMC6	31567	biofsci
rs116814512	2	17400681	G	A	3.5405e-21	0.0277573449872355	-0.242165535771856	0.0256384627196155	SMC6	28186	biofsci
rs12470501	2	18185590	C	T	3.2144e-11	0.313333834416927	0.056837395862739	0.0085642340750895	SMC6	31684	biofsci
rs12478692	2	18033433	C	A	1.7853e-26	0.389814956415354	0.0873566543177423	0.0082041204667345	SMC6	31231	biofsci
rs12614549	2	18046715	T	C	7.3887e-20	0.233172986583487	-0.0856935637030779	0.0093945759190359	SMC6	31684	biofsci
rs13007438	2	18528390	T	C	2.7414e-08	0.0569321680405204	-0.106797923853481	0.0192186294499696	SMC6	25213	biofsci
rs13026782	2	17571454	G	A	9.4812e-11	0.182980249990559	0.0666610457870692	0.0102949832106175	SMC6	31556	biofsci
rs141177620	2	17940064	C	T	2.9437e-18	0.0195640400758191	0.269588259667028	0.0309384371354336	SMC6	27233	biofsci
rs141380821	2	17845025	C	T	2.6212e-56	0.013490099009901	0.665054396203286	0.0420630322248124	SMC6	21235	biofsci
rs142695956	2	18168339	G	A	5.2222e-28	0.0352430555555556	-0.784001599119744	0.0714567112771716	SMC6	2880	biofsci
rs149180757	2	17497545	A	G	3.9786e-08	0.0135500245619781	0.255455414004175	0.0465149427346046	SMC6	17289	biofsci
rs149467486	2	17898735	G	T	2.447e-08	0.0263459578804348	0.145530482653597	0.0260938253341457	SMC6	28627	biofsci
rs150293354	2	17957798	G	A	3.2794e-12	0.0205581487734631	0.218587337726613	0.0313827797804245	SMC6	25213	biofsci
rs17388422	2	18125150	C	A	6.4702e-25	0.14234049033044	0.117836568659414	0.0114312319838785	SMC6	31343	biofsci
rs189735123	2	17912883	G	A	4.1475e-09	0.0184901895576987	-0.21756575815108	0.0370135689266894	SMC6	20110	biofsci
rs2342546	2	17247134	C	T	9.5038e-18	0.203744243979769	0.0925378561733026	0.0107855493337027	SMC6	26494	biofsci
rs2970936	2	17559802	A	G	1.2453e-08	0.466662794749681	0.0459058997397101	0.00806286111174323	SMC6	30902	biofsci
rs35890406	2	17743103	C	T	2.9694e-48	0.0881601202781432	0.2045218998969	0.0140119002690339	SMC6	31680	biofsci
rs386921	2	17623246	T	C	5.2338e-76	0.272060247028304	-0.166764308984803	0.00903881391585834	SMC6	30902	biofsci
rs4832508	2	18059150	T	G	8.0158e-19	0.181670752404299	-0.0914150622956448	0.0103181929540436	SMC6	31590	biofsci
rs62130915	2	17995017	A	G	1.243e-09	0.0410854194534684	0.122439204973279	0.0201555969798145	SMC6	31240	biofsci
rs6717850	2	18006787	C	T	1.611e-20	0.0648857844062677	0.150044253490916	0.0161588107920776	SMC6	31560	biofsci
rs6718282	2	18039651	A	G	1.178e-78	0.0739566372439798	-0.300976253943164	0.016029582715613	SMC6	28413	biofsci
rs6731419	2	18225623	G	C	6.7112e-14	0.517004491752538	-0.0596774267741332	0.00796421112130108	SMC6	31568	biofsci
rs6735835	2	18126053	G	C	3.1041e-35	0.0990990990990991	-0.424277990443205	0.0342543650094223	SMC6	4773	biofsci
rs72781885	2	17458754	C	T	3.9676e-23	0.0372386850089356	0.21670236407477	0.0218782990312643	SMC6	29136	biofsci
rs73921059	2	17914623	G	A	1.0439e-23	0.0289012921477177	0.239725035549079	0.0238829425204562	SMC6	31233	biofsci
rs74728324	2	17825692	T	C	1.4137e-17	0.0171062547098719	0.343599971182091	0.0402620043334495	SMC6	18345	biofsci
rs74841342	2	17919187	T	A	3.422e-86	0.0181630242173656	-0.702354203036465	0.0356952594497197	SMC6	22005	biofsci
rs7597356	2	17623986	A	C	1.6769846438804e-308	0.688809450986389	-0.342426916221896	0.00864229942360333	SMC6	31231	biofsci
rs7605581	2	17465148	C	T	3.9885e-25	0.348739337208425	0.0864697529447768	0.00835077336328207	SMC6	31569	biofsci
rs77233361	2	18099993	A	G	3.77e-24	0.942640733833213	-0.174111512224804	0.0171753338881955	SMC6	31348	biofsci
rs77773013	2	17765579	A	G	4.94e-10	0.0263863256876703	0.164508894148685	0.0264436987267019	SMC6	27833	biofsci
rs78005432	2	17371575	A	G	2.6076e-12	0.0130716791316434	0.306626431592346	0.0438200519610635	SMC6	20184	biofsci
rs78218998	2	18126876	T	C	7.6316e-09	0.0583400930709132	-0.103226079809682	0.0178709324139888	SMC6	28498	biofsci
rs78421883	2	18036708	T	C	2.4164e-61	0.119620205376019	0.202678607467632	0.0122647460238321	SMC6	31563	biofsci
rs9284577	2	18283354	C	T	1.3294e-09	0.633892885691447	-0.050272071757307	0.00829052273447458	SMC6	31346	biofsci
rs970811	2	18542711	T	C	1.418e-08	0.43606736905706	-0.0455227599465975	0.00802700662057368	SMC6	31556	biofsci
