## Supplementary material for "Multi-level Regulatory Roles of Lactate Metabolism Gene Network in Oral Cancer: Machine Learning Insights": SMCHD1.csv

SNP	CHR	BP	effect_allele	other_allele	P	EAF	BETA	SE	gene	samplesize	source
rs139634737	18	2642613	A	G	2.1336e-08	0.0184894196522103	-0.189263347804311	0.0337928022933403	SMCHD1	24127	biofsci
rs2276092	18	2707619	G	A	4.5673e-11	0.707321258341277	0.0582408992616917	0.00884501704912853	SMCHD1	30872	biofsci
rs582585	18	2695176	C	T	1.7838e-23	0.496691114483224	0.0836633199396569	0.00837931993987249	SMCHD1	28486	biofsci
rs71356060	18	2636524	G	A	6.8811e-19	0.106675264782898	-0.116935749443921	0.0131734841542845	SMCHD1	30234	biofsci
rs7229384	18	2828102	A	G	8.0672e-10	0.264598307319355	0.0586871249618744	0.00955240733790295	SMCHD1	28160	biofsci
