## Supplementary material for "Multi-level Regulatory Roles of Lactate Metabolism Gene Network in Oral Cancer: Machine Learning Insights": SMCR7.csv

SNP	CHR	BP	effect_allele	other_allele	P	EAF	BETA	SE	gene	samplesize	source
rs12945597	17	18174681	A	G	2.6044e-14	0.307021223051757	-0.0756179572239261	0.00992817661969751	SMCR7	23842	biofsci
