## Supplementary material for "Multi-level Regulatory Roles of Lactate Metabolism Gene Network in Oral Cancer: Machine Learning Insights": SMCR7L.csv

SNP	CHR	BP	effect_allele	other_allele	P	EAF	BETA	SE	gene	samplesize	source
rs2284076	22	39866938	C	T	4.8153e-08	0.276734605377277	-0.056807843545471	0.0104081794696722	SMCR7L	23060	biofsci
rs75911208	22	39905549	T	C	3.4745e-16	0.0481621721462874	-0.183025650790195	0.0224419901649433	SMCR7L	21656	biofsci
