## Supplementary material for "Multi-level Regulatory Roles of Lactate Metabolism Gene Network in Oral Cancer: Machine Learning Insights": SMCR8.csv

SNP	CHR	BP	effect_allele	other_allele	P	EAF	BETA	SE	gene	samplesize	source
rs3764405	17	18197888	T	C	1.1554e-32	0.307145013965426	0.102680724704004	0.00862703741358771	SMCR8	31569	biofsci
rs71367439	17	18169980	T	C	3.0739e-09	0.0353299432355724	0.153115809359676	0.0258309955731959	SMCR8	21987	biofsci
