## Supplementary material for "Multi-level Regulatory Roles of Lactate Metabolism Gene Network in Oral Cancer: Machine Learning Insights": SMEK2.csv

SNP	CHR	BP	effect_allele	other_allele	P	EAF	BETA	SE	gene	samplesize	source
rs115322503	2	55941266	C	T	2.6349e-25	0.0253331070185861	0.391653915083977	0.0376796816605233	SMEK2	14263	biofsci
rs115804802	2	55472975	A	C	3.5159e-13	0.977684259295008	0.293467469410115	0.0403497091212984	SMEK2	14076	biofsci
rs13027803	2	55796838	A	G	1.9803e-48	0.19597629562526	0.218131721274166	0.0149162133832633	SMEK2	14262	biofsci
rs2903704	2	55805440	T	C	4.0239e-08	0.0157279537864428	-0.26744523514116	0.0487185286981128	SMEK2	13608	biofsci
rs3748945	2	55776793	G	A	1.6125e-11	0.705625916043444	-0.0875255493421884	0.0129909979134664	SMEK2	14263	biofsci
rs80028351	2	56161869	T	C	4.326e-08	0.100627853881279	0.107797661277627	0.0196811621408067	SMEK2	14263	biofsci
