## Supplementary material for "Multi-level Regulatory Roles of Lactate Metabolism Gene Network in Oral Cancer: Machine Learning Insights": SMG1.csv

SNP	CHR	BP	effect_allele	other_allele	P	EAF	BETA	SE	gene	samplesize	source
rs11649439	16	18843309	C	T	3.2474e-60	0.375472168029555	-0.139948031971424	0.0085503086568235	SMG1	29166	biofsci
rs35480808	16	18932983	T	C	3.9202e-61	0.155585206344434	0.180803739272667	0.0109603265765853	SMG1	31681	biofsci
rs71382595	16	19035049	A	G	2.8307e-08	0.0177452020445559	0.185068018419383	0.0333359785322039	SMG1	25813	biofsci
rs78894267	16	18844579	C	G	2.087e-11				SMG1	5075	biofsci
rs9745747	16	18736221	T	G	2.845e-10	0.179065016224012	0.100500308461638	0.0159344720175101	SMG1	13396	biofsci
