## Supplementary material for "Multi-level Regulatory Roles of Lactate Metabolism Gene Network in Oral Cancer: Machine Learning Insights": SMG1P1.csv

SNP	CHR	BP	effect_allele	other_allele	P	EAF	BETA	SE	gene	samplesize	source
rs117873626	16	22417914	A	G	6.4472e-12	0.0624743537135823	0.354696580630509	0.0516335367392836	SMG1P1	3202	biofsci
rs138209270	16	22407817	T	C	5.9204e-17	0.0187174058966283	-0.588945346706751	0.0703915936637803	SMG1P1	5494	biofsci
rs139674107	16	22300474	G	A	4.0416e-34	0.0404437121618515	-0.589762708287204	0.0484261498273368	SMG1P1	5494	biofsci
rs34547071	16	22269122	A	G	1.5676e-08	0.0320663502905043	-0.31042189089127	0.0549040292349123	SMG1P1	5344	biofsci
rs35963117	16	22318499	A	G	1.0932e-08	0.0220755575785162	0.426283157996104	0.0745797890052318	SMG1P1	4164	biofsci
rs4468604	16	22377003	A	G	5.6899e-70	0.319204515120314	-0.361665376284044	0.0204531786210198	SMG1P1	5500	biofsci
rs4783450	16	22246913	T	G	4.5613e-12	0.0772439042802144	-0.247036476601207	0.0357066526850049	SMG1P1	5502	biofsci
rs62044765	16	22238388	T	C	5.7185e-10	0.153525713852912	-0.165226613167108	0.0266580531086008	SMG1P1	5414	biofsci
