## Supplementary material for "Multi-level Regulatory Roles of Lactate Metabolism Gene Network in Oral Cancer: Machine Learning Insights": SMG5.csv

SNP	CHR	BP	effect_allele	other_allele	P	EAF	BETA	SE	gene	samplesize	source
rs10737170	1	156063880	C	A	1.3459e-69	0.0958322372129731	0.238790472880555	0.0135411736651406	SMG5	31470	biofsci
rs10752617	1	156663983	C	T	7.4256e-11	0.253315394964444	-0.073998186087723	0.0113638813347855	SMG5	20470	biofsci
rs11264451	1	156139843	G	A	5.6889e-177	0.401306597182886	-0.231122706838991	0.0081485674187688	SMG5	31342	biofsci
rs11264519	1	156652303	G	A	1.675e-08	0.645833333333333	0.0542446711338138	0.00961341777439723	SMG5	23653	biofsci
rs113365142	1	156262709	C	T	1.308e-43	0.0158001350438893	0.559873515576928	0.0404296268496709	SMG5	19671	biofsci
rs113405667	1	156483647	T	C	6.2337e-20	0.0355628256391615	0.202776594036842	0.0221848948105469	SMG5	29620	biofsci
rs114416960	1	156247665	T	C	1.0506e-58	0.0192867116592972	-0.55935732153147	0.0346250516277907	SMG5	22049	biofsci
rs114792036	1	155469304	G	A	6.0645e-15	0.0172077922077922	0.276436208993318	0.0354282759805346	SMG5	23555	biofsci
rs114940022	1	155937390	T	C	1.6683e-15	0.0199014404852161	0.353785766987036	0.0444242405619222	SMG5	12989	biofsci
rs115077245	1	156345292	T	G	4.2761e-10	0.0143325850457607	0.289673680928989	0.0463945546597353	SMG5	16443	biofsci
rs115132002	1	156194636	A	G	4.9896e-34	0.0397507200317807	-0.278383032878682	0.0228907060764946	SMG5	24999	biofsci
rs115617321	1	156214733	A	G	5.6203e-77	0.0205859872611465	-0.590971637299916	0.0318241690746808	SMG5	24486	biofsci
rs115620618	1	156569957	T	C	4.8678e-21	0.0226732740479261	-0.319411485362186	0.0339366219041846	SMG5	19592	biofsci
rs115711500	1	155445128	A	G	1.713e-11	0.0180545694289482	0.227930935372212	0.0338739352294929	SMG5	24579	biofsci
rs115853779	1	156206695	A	G	1.306e-80	0.0234010958062369	0.569477248388409	0.0299504180282113	SMG5	24390	biofsci
rs11585822	1	156207597	A	G	1.1698e-87	0.037615453371735	0.466512485089274	0.0235053224445523	SMG5	24999	biofsci
rs116155758	1	155866396	A	G	6.266e-14	0.0145133505598622	0.345633650781737	0.0460697444526734	SMG5	16471	biofsci
rs116675930	1	155990456	G	T	3.5407e-12	0.0626335584237969	0.12073147871917	0.0173599457508944	SMG5	28259	biofsci
rs116720437	1	156121398	T	C	2.5471e-38	0.0178743444289843	0.450174006668162	0.0347791225658742	SMG5	23547	biofsci
rs12141791	1	156419786	G	A	6.9383e-15	0.296821322058213	-0.0680569284122266	0.00874149745195897	SMG5	31350	biofsci
rs12143060	1	156740026	T	G	1.4442e-11	0.0506015733456733	-0.133910933507202	0.0198286690418458	SMG5	26471	biofsci
rs12403210	1	156379984	A	G	1.4632e-34	0.0455166614107011	0.269135719128748	0.0219500150170658	SMG5	23887	biofsci
rs139838650	1	156224978	T	C	2.7212e-103	0.0330278048031133	-0.54675878446081	0.0253356618657873	SMG5	24390	biofsci
rs141748979	1	156294514	T	G	1.5382e-42	0.0166993504105895	-0.515717669050503	0.0377273416230543	SMG5	21393	biofsci
rs143884613	1	156237709	C	T	1.2935e-24	0.0135598058806737	-0.574787748989751	0.0561244909327674	SMG5	11867	biofsci
rs147948306	1	156297116	C	G	1.8552e-09				SMG5	5075	biofsci
rs148243437	1	156141850	T	C	5.9813e-64	0.0277697285810876	0.454396146001549	0.0269137819397485	SMG5	25567	biofsci
rs149887714	1	155336557	A	G	9.5825e-26	0.0259277463750307	0.293994247820786	0.0280256094088564	SMG5	25206	biofsci
rs150088840	1	156181384	A	G	7.6541e-34	0.0166501899162287	-0.486088961207621	0.0400855134053769	SMG5	19005	biofsci
rs150941534	1	156298149	T	C	2.4428e-34	0.0154862218173537	0.521089500139011	0.0426437444874637	SMG5	18034	biofsci
rs1543294	1	156209857	T	C	1.6769846438804e-308	0.796993911719939	-0.489686947447964	0.00996177415541279	SMG5	31141	biofsci
rs17387879	1	156381130	A	G	8.6598e-58	0.0379958657348164	-0.373493259478917	0.0233082207099879	SMG5	25179	biofsci
rs1778818	1	156520320	T	C	6.6983e-71	0.708594836333571	-0.156163584823715	0.00877180598799719	SMG5	31470	biofsci
rs1800247	1	156211825	C	T	1.6769846438804e-308	0.208970438328237	0.515266019107691	0.00982293565786727	SMG5	31348	biofsci
rs181765463	1	155933809	A	G	2.8615e-15	0.0162608930015273	0.346809958131153	0.0439172280427956	SMG5	16206	biofsci
rs182431309	1	156377627	A	C	9.9221e-20	0.0187187073281748	-0.357721152387942	0.0393541279662855	SMG5	17576	biofsci
rs190811727	1	155668846	G	A	3.5405e-21	0.021425066782969	0.302813329512487	0.0320586653587371	SMG5	23204	biofsci
rs191626657	1	156223792	T	C	1.1e-63	0.0209514483042985	-0.533984643093844	0.031695938356978	SMG5	24263	biofsci
rs2075163	1	156181833	G	T	1.4771e-18	0.0339627794467637	0.196542504006007	0.0223559692892005	SMG5	30492	biofsci
rs2175388	1	155596497	T	C	1.7297e-10	0.150167785234899	0.0837897522622208	0.0131257836114764	SMG5	22741	biofsci
rs2273832	1	156233143	G	A	1.6769846438804e-308	0.279848923296629	-0.601466441710877	0.00887897847979978	SMG5	31470	biofsci
rs2277873	1	156617968	A	G	1.2915e-28	0.360399326662302	-0.100882550082969	0.00909072928396721	SMG5	26247	biofsci
rs2365715	1	156615114	G	A	5.4315e-11	0.37575085812357	-0.0697518715186115	0.0106355012683904	SMG5	18845	biofsci
rs2842863	1	156286396	G	A	1.6769846438804e-308	0.179824896773207	0.517676678252006	0.0104545876088674	SMG5	31017	biofsci
rs2842871	1	156201168	G	A	6.7413e-101	0.0699883753557542	-0.342321507366784	0.0160531934312558	SMG5	29808	biofsci
rs2842872	1	156160931	G	A	2.3472e-130	0.117809759388352	0.323695333323823	0.01332479853305	SMG5	27096	biofsci
rs3431	1	156374256	T	C	2.8433e-09	0.243466817070878	-0.0551823817894222	0.009289650481368	SMG5	31456	biofsci
rs34449798	1	155969172	C	T	4.079e-27	0.834791349706586	0.134624498911578	0.0124832627602443	SMG5	23265	biofsci
rs35076275	1	156367081	A	G	2.3024e-18	0.0171417565485362	0.383007397205047	0.0438148369507576	SMG5	15459	biofsci
rs35592793	1	156463851	C	A	1.0197e-22	0.10911845391639	0.130013539300747	0.0132528938554511	SMG5	29284	biofsci
rs3768276	1	156198366	G	A	1.6769846438804e-308	0.499395973154362	0.345090247081501	0.0085732021375602	SMG5	27211	biofsci
rs3795730	1	156291026	T	C	3.5728e-128	0.0512937595129376	0.437492726981145	0.0181643800749483	SMG5	31141	biofsci
rs41265041	1	156314440	G	T	5.5031e-45	0.0154503616042078	0.546412015382941	0.0388247676805796	SMG5	21806	biofsci
rs4492611	1	156663217	A	G	2.4933e-10	0.632220491636758	-0.0658681997738443	0.010410323646138	SMG5	19842	biofsci
rs4641	1	156107534	T	C	1.2492e-26	0.777252213157438	-0.108659629854097	0.0101731701014977	SMG5	27905	biofsci
rs4661157	1	156323630	A	C	2.9408e-58	0.0153365521158762	0.617743493611887	0.0383896673758584	SMG5	22466	biofsci
rs56106339	1	156078267	C	T	1.3876e-16	0.0212316715542522	-0.232401435175798	0.0281163646364854	SMG5	30436	biofsci
rs56410778	1	156316741	C	T	1.7775e-50	0.0225861877840594	-0.469854717349995	0.0314469197487481	SMG5	22903	biofsci
rs61814766	1	156222904	T	G	8.9953e-31	0.0133910177173465	-0.509075601252912	0.044141544226286	SMG5	19423	biofsci
rs6685228	1	156486009	G	A	2.2113e-08	0.142631077216397	-0.0641601168472045	0.0114686323550702	SMG5	31086	biofsci
rs71628688	1	155779031	T	G	6.0826e-23	0.109193834401855	0.136445509150927	0.01383534025724	SMG5	26854	biofsci
rs72704176	1	155425858	T	C	2.683e-21	0.0171053953581835	-0.326894181906458	0.0345032542674876	SMG5	24981	biofsci
rs72708251	1	156034015	C	G	5.4628e-80	0.223914539061306	0.182383541364921	0.00963015298566544	SMG5	31025	biofsci
rs72708294	1	156190363	A	G	5.454e-29	0.0224005689033372	-0.340787291566795	0.0304976903551749	SMG5	24548	biofsci
rs74188952	1	155797665	C	T	2.2346e-12	0.0738102521522528	-0.113962295906143	0.0162364894650363	SMG5	27744	biofsci
rs74610158	1	156048559	T	G	8.6495e-21	0.0190092463453691	0.31114605901047	0.0332723155654675	SMG5	24220	biofsci
rs74791598	1	156655480	G	T	6.361e-11	0.0257767156025947	-0.225034585946786	0.0344352847661493	SMG5	16791	biofsci
rs75017191	1	155563104	C	A	1.5662e-22	0.0388546481766821	0.229103855878022	0.0234578928058918	SMG5	24331	biofsci
rs75160483	1	156238735	T	C	8.5695e-71	0.0228975853455454	-0.494846405827171	0.0278172377525224	SMG5	28881	biofsci
rs76963914	1	156635171	A	G	6.6305e-12	0.0223989803625378	0.203279563521389	0.0296092818366576	SMG5	26045	biofsci
rs78605853	1	156393960	A	G	1.3029e-61	0.0463481953290871	0.330488461693623	0.0199540203286716	SMG5	28411	biofsci
rs79249046	1	156534693	A	G	2.5311e-16	0.0358520247640313	0.198827388464914	0.024264997371847	SMG5	24567	biofsci
rs79354365	1	155860198	T	C	8.0706e-17	0.0165801373304304	-0.305669431638868	0.0366945692895485	SMG5	22774	biofsci
rs79549100	1	155811448	A	G	1.0478e-66	0.166747412464215	-0.197133287457366	0.0114256321844349	SMG5	27566	biofsci
rs79669448	1	156015635	C	T	4.0743e-08	0.019229915175201	-0.170760094411934	0.0311180126490996	SMG5	27378	biofsci
rs872120	1	156352396	T	C	2.4596e-113	0.289329869199068	0.213984390360657	0.00945779000232738	SMG5	27185	biofsci
rs942678	1	156360245	T	C	9.233e-52	0.130820399113082	-0.178929140217202	0.0118207255261779	SMG5	31470	biofsci
