## Supplementary material for "Multi-level Regulatory Roles of Lactate Metabolism Gene Network in Oral Cancer: Machine Learning Insights": SMG7-AS1.csv

SNP	CHR	BP	effect_allele	other_allele	P	EAF	BETA	SE	gene	samplesize	source
rs2702181	1	183516985	A	T	1.3309e-10	0.642632635286098	-0.145317913850013	0.0226228557406419	SMG7-AS1	4254	biofsci
