## Supplementary material for "Multi-level Regulatory Roles of Lactate Metabolism Gene Network in Oral Cancer: Machine Learning Insights": SMG7.csv

SNP	CHR	BP	effect_allele	other_allele	P	EAF	BETA	SE	gene	samplesize	source
rs10494568	1	183788570	G	A	8.53e-25	0.714520268740092	-0.0909070128632596	0.00884171849354766	SMG7	31355	biofsci
rs10752913	1	183404466	G	A	1.6769846438804e-308	0.202638205118569	0.380637929251323	0.00991626796919966	SMG7	31470	biofsci
rs10797915	1	183790224	A	G	1.913e-27	0.193844492440605	0.11234763998917	0.0103509959635492	SMG7	29863	biofsci
rs10797919	1	183852914	C	G	1.4482e-11	0.436472831267874	-0.0546080743163353	0.00808661083628298	SMG7	31086	biofsci
rs10911301	1	183282575	A	G	1.6769846438804e-308	0.531790379823303	0.362599668210534	0.00800380695953358	SMG7	31347	biofsci
rs111923356	1	183225444	C	T	4.9448e-17	0.0282657071161403	-0.222023152629189	0.0264694563155484	SMG7	25982	biofsci
rs112028779	1	183499649	G	A	3.1873e-46	0.0143584581680384	-0.57527901593952	0.0403034262972824	SMG7	21750	biofsci
rs114901113	1	183402677	C	T	1.4717e-57	0.0228097942463458	-0.466641333617391	0.0291811329742228	SMG7	26343	biofsci
rs115040709	1	183503938	A	G	1.1507e-228	0.0645311802653467	-0.540889277140083	0.0167538897157786	SMG7	29508	biofsci
rs11586699	1	183184690	T	C	1.572e-18	0.0653074619518399	0.147033864330454	0.0167376846220037	SMG7	29238	biofsci
rs116028948	1	183433311	A	G	2.0473e-27	0.0317822069365599	-0.25679232441529	0.0236729499345738	SMG7	28994	biofsci
rs116170545	1	183277665	A	G	4.4108e-43	0.0307356472385942	0.338314222251244	0.0245858960249442	SMG7	27766	biofsci
rs116253217	1	183337883	C	T	2.7215e-20	0.0186425607587433	0.327311777642657	0.035463267925225	SMG7	21731	biofsci
rs117511553	1	183281512	A	G	1.5867e-10	0.021099116781158	-0.206531888119118	0.0322867508940592	SMG7	23223	biofsci
rs12144083	1	183746411	G	A	2.1391e-11	0.0147408635478988	-0.285422723927528	0.042625218250553	SMG7	18948	biofsci
rs12406093	1	182927317	G	A	1.0822e-10	0.142095794917922	0.0794179450994034	0.0123033222462283	SMG7	27096	biofsci
rs12757973	1	183333504	T	C	7.4605e-10	0.0668154260693836	-0.103055865359964	0.0167409908153095	SMG7	28613	biofsci
rs138117008	1	182944804	T	C	2.5016e-23	0.0333645078325929	-0.241845330977111	0.0243041093155436	SMG7	26246	biofsci
rs139357052	1	183144627	T	A	5.2138e-09	0.0279374848165843	0.145758717813369	0.0249574024987363	SMG7	29559	biofsci
rs139641222	1	182855885	C	T	4.8011e-18	0.0146716348393107	-0.388509630151666	0.0448739437445617	SMG7	17176	biofsci
rs140679989	1	183925539	C	A	4.2987e-11	0.0159367711842446	-0.239532064714343	0.0363296171438191	SMG7	24156	biofsci
rs141088374	1	182755356	A	G	1.5818e-09	0.957525456828009	-0.130329198700319	0.0215926966931176	SMG7	26368	biofsci
rs141723674	1	183105770	T	C	1.486e-20	0.0415157359928494	0.20385381676282	0.0219339161569636	SMG7	26118	biofsci
rs142567779	1	183585361	C	T	4.423e-51	0.355958711291836	0.166117017750888	0.0110497164851325	SMG7	17863	biofsci
rs143201542	1	183585766	A	G	7.6728e-25	0.137796155565489	0.13995993975728	0.0135989059227827	SMG7	22757	biofsci
rs144147320	1	183229886	A	G	7.0769e-26	0.0519178147952571	0.209160323625431	0.0198840501592767	SMG7	25692	biofsci
rs144361615	1	183612409	G	A	6.5067e-39	0.034451441026883	0.345998965792827	0.0265167850059262	SMG7	21377	biofsci
rs144461851	1	183363084	G	T	3.8129e-28	0.0152936962750716	0.459409057552234	0.0417637004374678	SMG7	19035	biofsci
rs147133923	1	183833918	A	G	2.3854e-18	0.0156853150655141	-0.324571665910036	0.0371478220857743	SMG7	23468	biofsci
rs148153791	1	183179198	A	C	7.1713e-12	0.0151669785110847	-0.263137805389578	0.0383907393116013	SMG7	22712	biofsci
rs149639488	1	183898133	A	G	1.1431e-08	0.0184484064156398	0.214234982140938	0.0375317499940327	SMG7	19602	biofsci
rs17849501	1	183542323	T	C	1.0062e-196	0.0420872259518333	-0.651487925785267	0.0217726553702512	SMG7	26162	biofsci
rs192365471	1	183791462	G	A	1.0876e-13	0.0139995768389872	-0.375523805991405	0.0505436028361044	SMG7	14179	biofsci
rs192934024	1	183358951	T	G	1.0733e-43	0.0676744917208132	0.252181635688728	0.0181920355851689	SMG7	23945	biofsci
rs2483675	1	183118282	T	C	2.8739e-31	0.169040550189785	-0.123695353509617	0.0106353372577182	SMG7	31470	biofsci
rs2500098	1	183764144	A	C	1.4106e-22	0.571946384746083	-0.0789174072383149	0.00807174053782498	SMG7	31346	biofsci
rs2500122	1	183788902	T	A	1.692e-11	0.422623610578766	0.0600602568533118	0.00892346252240689	SMG7	25733	biofsci
rs2702185	1	183501350	T	C	3.5168e-274	0.0628727634194831	-0.58520094104304	0.0165407254233548	SMG7	31017	biofsci
rs34310691	1	183805672	A	G	8.1891e-12	0.439769724424311	-0.0549939074733804	0.00804569105123192	SMG7	31351	biofsci
rs35085013	1	183551092	G	T	9.3113e-21	0.0156217454696938	0.381760131008071	0.0408570529129553	SMG7	19478	biofsci
rs35953580	1	183546520	T	G	4.3844e-59	0.0159786950732357	-0.625062268441868	0.0385636186001177	SMG7	21383	biofsci
rs3768582	1	183553870	T	C	1.0984e-249	0.142885375494071	-0.410236470326992	0.012155514839758	SMG7	27631	biofsci
rs3845466	1	183551760	A	G	1.5338e-53	0.0956473641662766	0.219904949805519	0.01427564883639	SMG7	28364	biofsci
rs4084535	1	183593512	A	G	1.2663e-259	0.350110873222205	0.289718389166621	0.00841710359517438	SMG7	31017	biofsci
rs41314547	1	183212499	G	A	1.3928e-18	0.0205088265835929	-1.00015016815979	0.113680556514599	SMG7	1926	biofsci
rs4652826	1	183793420	G	A	4.6679e-09	0.688075463189146	-0.0504049103720008	0.00860386972074301	SMG7	31470	biofsci
rs528487	1	183228381	G	A	3.4686e-48	0.040236612181765	0.309356326126287	0.0212095632109729	SMG7	28782	biofsci
rs55900365	1	183543435	A	C	2.573e-23	0.0152523437120513	0.40003486366848	0.0402121876205989	SMG7	20587	biofsci
rs56346943	1	183786970	G	A	6.0128e-09	0.0158003037577777	-0.207461571468357	0.0356689942864634	SMG7	25272	biofsci
rs56881571	1	182924428	G	A	4.4605e-13	0.0463573342406328	0.144565680917107	0.0199651536296741	SMG7	28374	biofsci
rs61809294	1	183433199	C	T	4.0781e-154	0.0853609174724533	0.406570952479209	0.0153736856177785	SMG7	27096	biofsci
rs61811579	1	183268470	T	C	6.2221e-22	0.0239348495381865	0.281653262953008	0.029259636708187	SMG7	24999	biofsci
rs6672141	1	183266643	G	A	1.5292e-16	0.483089872796588	0.0659617282140933	0.00799129270118162	SMG7	31354	biofsci
rs6678807	1	182759715	T	C	1.3032e-10	0.0646310110844186	-0.109314039158506	0.0170090930414056	SMG7	28588	biofsci
rs6694038	1	182957879	A	G	8.8417e-12	0.104102707228579	-0.0913124210011308	0.0133808738150277	SMG7	29942	biofsci
rs72725094	1	182592981	G	T	6.8723e-10	0.0926527221928566	0.0849767266845387	0.0137743510802922	SMG7	31347	biofsci
rs72729468	1	183104746	A	C	1.0545e-23	0.725558524025245	0.0907875357081849	0.00904564650461161	SMG7	30688	biofsci
rs72731455	1	183430794	A	G	1.9459e-30	0.0310468552131701	0.276659137759922	0.0241276010779159	SMG7	28551	biofsci
rs74709687	1	182669772	C	T	2.9429e-08	0.0387074582169884	-0.118196720300807	0.0213166787441939	SMG7	29572	biofsci
rs74971883	1	183271154	C	T	3.3152e-31	0.0160694198939418	-0.424006052488144	0.0364943583013276	SMG7	23744	biofsci
rs74981444	1	183451563	A	C	1.3331e-74	0.0402969510378389	0.4155782150156	0.0227415024086462	SMG7	24999	biofsci
rs75192653	1	183458213	A	G	1.6723e-23	0.0174803059053533	0.3613765289958	0.036170568116566	SMG7	22252	biofsci
rs7556032	1	183407646	G	C	1.6769846438804e-308	0.528296926533149	0.335845554654383	0.00882172072860951	SMG7	25782	biofsci
rs75907790	1	183683140	T	C	1.977e-08	0.0244067142581516	0.160810902126531	0.0286441107437579	SMG7	25593	biofsci
rs77534215	1	182815217	T	C	1.2151e-08	0.049623201644211	0.113418443773919	0.0199060048394824	SMG7	26756	biofsci
rs79129547	1	183897885	A	G	1.9903e-09	0.0195139557266602	0.191505521438301	0.0319245038822246	SMG7	25641	biofsci
