## Supplementary material for "Multi-level Regulatory Roles of Lactate Metabolism Gene Network in Oral Cancer: Machine Learning Insights": SMG8.csv

SNP	CHR	BP	effect_allele	other_allele	P	EAF	BETA	SE	gene	samplesize	source
rs12150181	17	57227498	C	G	1.4982e-37	0.294198686495055	0.124792253947427	0.0097440660535197	SMG8	25361	biofsci
rs143617271	17	56678815	A	G	3.0109e-08	0.0335984349083486	0.145343942803624	0.0262311073658836	SMG8	22380	biofsci
rs6503908	17	57311748	C	A	7.7045e-09	0.613777239709443	-0.060032105663468	0.0103957098487312	SMG8	19517	biofsci
rs73323127	17	57362386	T	C	7.2981e-11	0.0491018649174326	-0.134587196060732	0.0206602698771521	SMG8	25088	biofsci
rs73325122	17	57440978	G	A	1.1836e-11	0.332075186834755	0.0639435596828909	0.00942800520220145	SMG8	25361	biofsci
rs76659428	17	56398452	A	G	6.0701e-10	0.0934263328874451	0.0950371575870091	0.0153568105204746	SMG8	25032	biofsci
rs77938575	17	57133429	G	T	1.9927e-09	0.044307984948104	-0.135761848214272	0.0226333874955024	SMG8	23050	biofsci
rs8075535	17	57347585	C	T	1.6117e-13	0.151765150084954	-0.0913153995270174	0.0123775533076269	SMG8	25352	biofsci
