## Supplementary material for "Multi-level Regulatory Roles of Lactate Metabolism Gene Network in Oral Cancer: Machine Learning Insights": SMG9.csv

SNP	CHR	BP	effect_allele	other_allele	P	EAF	BETA	SE	gene	samplesize	source
rs117593143	19	44380655	T	G	9.6519e-12	0.0592689822294023	-0.132103001903169	0.0193943979069162	SMG9	23841	biofsci
rs2074634	19	44238347	G	A	8.8422e-48	0.211353383458647	0.15694615221314	0.0108076982869182	SMG9	25681	biofsci
rs430066	19	44244423	G	A	2.4285e-13	0.0336682731654087	-0.197741995384989	0.0270039733138036	SMG9	21075	biofsci
rs62116961	19	44283843	C	G	5.9689e-32	0.623351301754788	0.108066888147375	0.00918592432655936	SMG9	25238	biofsci
rs76057752	19	44269709	A	G	6.0124e-13	0.0246958995487542	0.235115532628695	0.0326535745217137	SMG9	19469	biofsci
