## Supplementary material for "Multi-level Regulatory Roles of Lactate Metabolism Gene Network in Oral Cancer: Machine Learning Insights": SMIM1.csv

SNP	CHR	BP	effect_allele	other_allele	P	EAF	BETA	SE	gene	samplesize	source
rs10752726	1	3783663	T	G	3.9639e-91	0.775962729256354	-0.273787752830668	0.0135241228601819	SMIM1	15725	biofsci
rs111398676	1	3815758	C	T	5.3359e-24	0.0213407562050568	0.848805671342653	0.0840110527384227	SMIM1	3392	biofsci
rs112996520	1	3835171	T	C	3.2477e-15	0.123134826956483	-0.116425204763677	0.0147728974449533	SMIM1	21219	biofsci
rs113006428	1	3705273	C	G	2.2864e-12	0.0226199223260208	-0.36416686207675	0.0519066766550856	SMIM1	8394	biofsci
rs113533535	1	3834953	T	C	1.3315e-12	0.0480585256049522	0.248702156030029	0.035072436720682	SMIM1	8885	biofsci
rs115065436	1	3759760	A	C	1.1313e-26	0.0322654462242563	-0.647105404469364	0.0605337141692576	SMIM1	4370	biofsci
rs116528445	1	3703903	T	C	3.738e-14	0.0184514224369297	-0.325792756535818	0.0430390578934196	SMIM1	14904	biofsci
rs116571501	1	3642248	A	G	4.0284e-08	0.237590852685694	-0.0898474921274923	0.0163671540445382	SMIM1	10304	biofsci
rs1175549	1	3691727	C	A	1.6769846438804e-308	0.237797720474081	1.0259195014801	0.0110949438502055	SMIM1	22410	biofsci
rs1181878	1	3680643	A	G	1.1809e-28	0.246059584548105	0.127012994058326	0.0114369451225362	SMIM1	20605	biofsci
rs12046333	1	4010342	G	A	1.6101e-08	0.0569695371225109	0.198444357505351	0.0351260036295869	SMIM1	7543	biofsci
rs12097923	1	3766059	G	T	5.5468e-24	0.0242611899349377	-0.426606206375494	0.0422399111227667	SMIM1	11838	biofsci
rs12128669	1	3676077	T	C	2.4192e-21	0.246532468702153	0.115331394672916	0.0121589612002695	SMIM1	18207	biofsci
rs12724233	1	4002832	A	G	3.7492e-21	0.758523482793468	-0.128186598763409	0.013580095850689	SMIM1	14802	biofsci
rs140042706	1	3841317	T	C	2.8991e-13	0.0191260291323623	0.451167718984148	0.0618105708823087	SMIM1	6976	biofsci
rs16840701	1	4129266	C	A	3.5077e-08	0.125126836784547	0.078570765600473	0.0142493227421968	SMIM1	22495	biofsci
rs3205087	1	3800242	G	A	3.2993e-14	0.431953223767383	-0.090011230733264	0.0118657532143299	SMIM1	14473	biofsci
rs34692790	1	3736850	T	G	4.4199e-14	0.0190046565774156	-0.308567887692436	0.0408812898544544	SMIM1	16047	biofsci
rs35323681	1	3835128	T	C	1.1189e-17	0.0524966131217341	-0.280322325187478	0.0327448749167692	SMIM1	9375	biofsci
rs3765692	1	3584771	C	T	2.3153e-13	0.256896662594045	0.0987850338405211	0.0134780993874614	SMIM1	14418	biofsci
rs3903076	1	3645543	T	C	2.6037e-40	0.0365925489618613	0.653222860532978	0.0491462795892817	SMIM1	5872	biofsci
rs4074710	1	3797219	C	T	5.1005e-64	0.335360834171774	-0.18927967237253	0.0112049532261376	SMIM1	17867	biofsci
rs4648417	1	3747319	T	C	4.8776e-24	0.123831203798894	-0.169365548253915	0.0167488007687735	SMIM1	16428	biofsci
rs60615207	1	3717040	A	G	6.7637e-27	0.0390590075994636	-0.303597140926591	0.0282739451583291	SMIM1	16664	biofsci
rs61768956	1	3783442	G	A	2.0239e-125	0.0371914161243479	0.673645692699005	0.0282794883799591	SMIM1	17460	biofsci
rs6670527	1	3787749	C	G	1.6832e-103	0.59018850521704	0.268845968015159	0.012444844142719	SMIM1	13348	biofsci
rs6694997	1	3683500	A	G	1.6769846438804e-308	0.301179092006313	-0.488860815771467	0.0116369110741967	SMIM1	17543	biofsci
rs71503071	1	3717152	C	T	3.3933e-113	0.172593288152201	-0.295532670523418	0.0130704207955233	SMIM1	20495	biofsci
rs72640982	1	3835194	C	T	3.2152e-18	0.186479014827846	0.151214392657735	0.0173737755248098	SMIM1	10919	biofsci
rs72640988	1	3995772	A	G	4.2859e-17	0.0791618160651921	0.229072567451665	0.0272546452012117	SMIM1	9234	biofsci
rs72848464	1	3784276	A	G	5.6525e-46	0.0161090458488228	0.994983108424917	0.0699028445267544	SMIM1	6456	biofsci
rs72848469	1	3784464	A	G	3.0484e-36	0.061085422243855	0.410923936905228	0.0326877256670189	SMIM1	8159	biofsci
rs75306138	1	3843265	C	A	5.6034e-21	0.0542168674698795	-0.229859270983225	0.0244606603083106	SMIM1	16297	biofsci
rs76362567	1	3796186	A	G	8.0469e-10	0.0180143615360599	-0.26585403746242	0.0432705139098991	SMIM1	15096	biofsci
rs77488694	1	3760672	G	A	2.2474e-12	0.0223197252956887	-0.473766196872636	0.0675063331774463	SMIM1	5028	biofsci
rs77989248	1	3746819	T	C	3.4088e-38	0.0268248245920068	-0.383020741332881	0.0296423561945982	SMIM1	21798	biofsci
rs78157881	1	3698645	A	G	2.9481e-26	0.022253383733691	-0.604460992965667	0.0570197806757602	SMIM1	7068	biofsci
rs78236349	1	3787379	A	G	7.8865e-14	0.0184302733006307	-0.498248166584191	0.0666811427288435	SMIM1	6216	biofsci
rs78729430	1	3815680	A	G	1.8805e-174	0.0622891253568648	0.689458473759428	0.0244847409063425	SMIM1	14279	biofsci
rs79347033	1	3793729	T	C	1.5375e-28	0.0148781630740394	1.11847413124625	0.100927100816301	SMIM1	3349	biofsci
