## Supplementary material for "Multi-level Regulatory Roles of Lactate Metabolism Gene Network in Oral Cancer: Machine Learning Insights": SMIM4.csv

SNP	CHR	BP	effect_allele	other_allele	P	EAF	BETA	SE	gene	samplesize	source
rs11710485	3	52530976	A	G	2.3186e-10	0.0980508312631378	-0.107223551165592	0.0169159674321762	SMIM4	19758	biofsci
rs147862605	3	52125438	T	G	8.8437e-13	0.02218782249742	0.293727997366438	0.0410957827134956	SMIM4	13646	biofsci
rs181888603	3	52915441	C	T	1.3723e-11	0.0173262867095069	0.325640805591527	0.0481645918638556	SMIM4	12659	biofsci
rs34827613	3	52419291	G	C	2.8037e-50	0.0464469358509652	0.380691845138469	0.0255312823683819	SMIM4	17319	biofsci
rs41292858	3	52548873	T	G	3.9856e-16	0.0242786599535244	0.31325590849832	0.0384873093790938	SMIM4	14249	biofsci
rs60611300	3	52569949	T	C	8.7522e-16	0.0236419125127162	-0.277721206277416	0.0345291251230764	SMIM4	18168	biofsci
rs6445528	3	52572447	G	A	4.0155e-23	0.469539236319904	-0.0987244438858668	0.00996864178178086	SMIM4	20201	biofsci
