## Supplementary material for "Multi-level Regulatory Roles of Lactate Metabolism Gene Network in Oral Cancer: Machine Learning Insights": SMIM5.csv

SNP	CHR	BP	effect_allele	other_allele	P	EAF	BETA	SE	gene	samplesize	source
rs707707	17	73669521	A	G	5.755e-10	0.347495208388139	-0.0578983743674662	0.00934296826972183	SMIM5	25262	biofsci
