## Supplementary material for "Multi-level Regulatory Roles of Lactate Metabolism Gene Network in Oral Cancer: Machine Learning Insights": SMIM7.csv

SNP	CHR	BP	effect_allele	other_allele	P	EAF	BETA	SE	gene	samplesize	source
rs4808051	19	16756182	T	C	5.0981e-37	0.0650343868615882	0.227426284940011	0.0178909583961368	SMIM7	25690	biofsci
rs6512124	19	16749445	T	C	1.337e-24	0.0786597706318867	-0.184191421825215	0.0179906059488206	SMIM7	21316	biofsci
rs7251415	19	16599950	A	G	1.49e-10	0.138533834586466	0.0818281677804469	0.0127726789636224	SMIM7	25681	biofsci
rs73511194	19	16577282	C	T	1.6488e-16	0.0285812672176309	-0.226969783258937	0.0275278387477335	SMIM7	23765	biofsci
rs8103249	19	16758139	T	C	3.33e-53	0.0729221710575979	-0.261098975382754	0.0170054954071796	SMIM7	25575	biofsci
