## Supplementary material for "Multi-level Regulatory Roles of Lactate Metabolism Gene Network in Oral Cancer: Machine Learning Insights": SMIM8.csv

SNP	CHR	BP	effect_allele	other_allele	P	EAF	BETA	SE	gene	samplesize	source
rs117349731	6	88181501	G	A	2.2645e-09	0.0230659762027118	0.181143782453412	0.0303027505860705	SMIM8	24164	biofsci
rs12663814	6	88483322	A	T	5.012e-19	0.0478375343632633	0.187903245725677	0.0210838228187964	SMIM8	24694	biofsci
rs144574442	6	87886734	T	C	1.4124e-20	0.0227260840002092	0.327068296866434	0.0351705249600983	SMIM8	18200	biofsci
rs56957450	6	88022715	A	G	7.3587e-13	0.0225355368080435	-0.216879119394346	0.0302375907137464	SMIM8	24826	biofsci
rs6909901	6	87814123	A	T	4.4647e-25	0.194214876033058	0.449227094639079	0.0434287601159202	SMIM8	1694	biofsci
rs9362415	6	87968565	G	A	2.3778e-21	0.492011439466158	0.0847112035996452	0.00892899945185568	SMIM8	25092	biofsci
rs9362420	6	88042823	A	G	3.4747e-129	0.116403714048464	0.334793092195763	0.0138449520377379	SMIM8	25361	biofsci
rs942472	6	87676707	C	T	5.6091e-11	0.703596527490699	0.0635792946168657	0.00970098637709848	SMIM8	25476	biofsci
