## Supplementary material for "Multi-level Regulatory Roles of Lactate Metabolism Gene Network in Oral Cancer: Machine Learning Insights": SMIM12-AS1.csv

SNP	CHR	BP	effect_allele	other_allele	P	EAF	BETA	SE	gene	samplesize	source
rs11263919	1	35315919	G	A	1.2441e-84	0.645995319695025	-0.407879020665934	0.0209238474704868	SMIM12-AS1	4994	biofsci
rs4653104	1	35307121	T	C	1.4049e-11	0.211453576864536	-0.165579419449045	0.0245041466064413	SMIM12-AS1	4994	biofsci
rs4653108	1	35328032	T	C	1.573e-11	0.20751195369516	0.1663311472937	0.0246741848205337	SMIM12-AS1	4994	biofsci
rs75067580	1	35347501	A	C	2.1559e-09	0.0410291477904094	-0.301934136284356	0.0504442630163488	SMIM12-AS1	4994	biofsci
