## Supplementary material for "Multi-level Regulatory Roles of Lactate Metabolism Gene Network in Oral Cancer: Machine Learning Insights": SMIM12.csv

SNP	CHR	BP	effect_allele	other_allele	P	EAF	BETA	SE	gene	samplesize	source
rs10796887	1	35300026	T	C	5.346e-13	0.0339053475713633	-0.185304885211705	0.0256793676933115	SMIM12	23148	biofsci
rs111238674	1	35296380	A	C	1.7167e-23	0.0464401879291652	-0.230411919453757	0.023068643631297	SMIM12	21217	biofsci
rs113260231	1	35320161	A	C	6.6692e-15	0.0221266269578645	-0.253954638815562	0.0325984081453534	SMIM12	21746	biofsci
rs114694013	1	35273580	T	C	3.6634e-16	0.984694148230675	0.350542808870423	0.0430145543071174	SMIM12	17930	biofsci
rs114756150	1	35268317	A	G	3.1871e-24	0.0380421313506815	-0.245926209519435	0.0242203541092838	SMIM12	23291	biofsci
rs115136065	1	35297541	T	C	1.038e-22	0.0209917764174859	0.391714011157057	0.0399369932768224	SMIM12	15254	biofsci
rs11803179	1	35311455	A	G	1.6769846438804e-308	0.654687624990001	0.371664714695944	0.00958311218220068	SMIM12	24083	biofsci
rs13303000	1	35285835	G	A	7.4324e-91	0.22030347638999	0.215655312940992	0.0106687170616604	SMIM12	25574	biofsci
rs13303163	1	35255223	T	G	8.5894e-29	0.0961908426317815	0.168632491575404	0.0151458600827566	SMIM12	25071	biofsci
rs138356997	1	35346547	A	C	1.9726e-14	0.0181877232867814	0.336558570997111	0.043980211825823	SMIM12	14476	biofsci
rs140241025	1	35205957	T	C	2.3638e-09	0.0227593106270747	0.195022322981508	0.0326626788674061	SMIM12	21072	biofsci
rs141932921	1	35247979	T	C	3.093e-17	0.024822695035461	0.314645400561269	0.0372665727708151	SMIM12	14873	biofsci
rs144316658	1	35278357	T	C	1.5361e-18	0.0354872221067941	-0.220748448080402	0.02512216320478	SMIM12	23146	biofsci
rs148654002	1	35216078	C	G	1.6315e-09	0.025224151628646	-0.210423782030741	0.0348920990980718	SMIM12	16703	biofsci
rs150677604	1	35281919	C	T	1.4919e-10	0.0348594741613781	-0.169847931067464	0.0265134685795514	SMIM12	21141	biofsci
rs17473343	1	35165193	A	G	4.8643e-08	0.973701298701299	0.156541236823304	0.0286905239586716	SMIM12	23721	biofsci
rs187016010	1	35679571	T	C	4.3162e-08	0.0166727739098571	0.334305946690368	0.0610336923887917	SMIM12	8187	biofsci
rs190114904	1	35515086	T	C	4.2725e-08	0.0134187792097437	-0.283349988676503	0.0517146956026542	SMIM12	14122	biofsci
rs4370735	1	35267458	C	T	3.5031e-68	0.22382487351069	-0.192736627860649	0.011045775255784	SMIM12	23589	biofsci
rs4653108	1	35328032	T	C	1.0049e-82	0.20751195369516	-0.221899704010481	0.0115167875443353	SMIM12	22923	biofsci
rs6673216	1	35467033	T	C	1.0528e-09	0.0850396991224405	-0.11456191793002	0.0187775639944304	SMIM12	18225	biofsci
rs72657941	1	35326917	G	C	1.722e-67	0.10222009569378	0.255196453495295	0.0147021197096	SMIM12	25206	biofsci
rs72657958	1	35408342	T	C	1.661e-10	0.0364497818642398	-0.168808312952826	0.0264184032290254	SMIM12	20398	biofsci
rs7547355	1	35318957	G	T	4.4389e-130	0.136815068493151	0.31353791476636	0.0129206072060808	SMIM12	25361	biofsci
rs76808806	1	35274354	C	T	4.5236e-10	0.0361908418930594	-0.167266347918957	0.0268287216371471	SMIM12	19915	biofsci
rs77145467	1	35381646	A	G	1.2266e-10	0.0918423717889697	0.109255331214751	0.0169753936723717	SMIM12	20803	biofsci
rs78552499	1	35298631	A	G	3.2551e-13	0.0215100710210735	-0.278402509875027	0.0382242510194452	SMIM12	16259	biofsci
rs9331222	1	35216973	A	C	7.5648e-10	0.558169375534645	0.0636464359194796	0.0103424553404312	SMIM12	18954	biofsci
