## Supplementary material for "Multi-level Regulatory Roles of Lactate Metabolism Gene Network in Oral Cancer: Machine Learning Insights": SMIM14.csv

SNP	CHR	BP	effect_allele	other_allele	P	EAF	BETA	SE	gene	samplesize	source
rs115854103	4	39536644	G	A	3.2285e-12	0.0308341323106424	0.179834007008431	0.0258104064597676	SMIM14	25116	biofsci
rs11731343	4	39441374	C	G	9.937e-09	0.104373480046246	0.0853478953401235	0.0148902430894524	SMIM14	24124	biofsci
rs11941805	4	39608029	A	G	2.6951e-58	0.384899962249906	-0.146398198379676	0.0090950329810627	SMIM14	25531	biofsci
rs11946808	4	40176557	G	T	1.0333e-10	0.296708523592085	0.0628606461665616	0.00972773849683714	SMIM14	25321	biofsci
rs12233688	4	39412910	T	C	1.1925e-08	0.32003329848608	0.0547972761529186	0.00961220813796636	SMIM14	24868	biofsci
rs12506241	4	39061656	A	C	1.5955e-17	0.185365170786337	-0.0999837948990776	0.011735324933283	SMIM14	24043	biofsci
rs13130216	4	40246463	A	C	3.468e-08	0.104419557292645	-0.0796383678165944	0.014437702649854	SMIM14	25650	biofsci
rs142160737	4	39569149	A	G	3.805e-52	0.0619479589400812	-0.286667432042528	0.0188657812085822	SMIM14	24175	biofsci
rs146218421	4	39662817	C	T	1.4284e-20	0.158359452641235	0.113444066609467	0.0122003857232929	SMIM14	25203	biofsci
rs183770818	4	39755655	C	A	2.7164e-08	0.0216791486007095	-0.194092939009754	0.0349163378804336	SMIM14	19337	biofsci
rs2381386	4	39498493	T	C	1.1142e-13	0.179471080669711	0.0859995683657091	0.0115797821866656	SMIM14	25321	biofsci
rs2608816	4	39426809	C	T	1.4515e-08	0.0961928743235117	0.0848626627580951	0.0149740904413204	SMIM14	25649	biofsci
rs2608837	4	39486908	G	A	1.5798e-09	0.590401743770905	-0.0541923124487678	0.00897818297693304	SMIM14	25650	biofsci
rs35592058	4	39807061	A	G	1.7268e-28	0.27871137613258	-0.110724558590636	0.0100009536816153	SMIM14	24867	biofsci
rs4975025	4	39605297	C	A	1.4838e-16	0.873202219621758	0.109823101261491	0.0132993171621365	SMIM14	25532	biofsci
rs55697050	4	40199327	A	G	9.9951e-18	0.202596288788399	-0.0959901530336107	0.0111954925394927	SMIM14	24693	biofsci
rs6834289	4	39650612	C	T	1.8029e-15	0.4057381809734	-0.0726346363599579	0.00913172280458604	SMIM14	24868	biofsci
rs7686083	4	40079047	T	C	5.7869e-12	0.431969193597101	-0.0615084071258371	0.00893420200532161	SMIM14	25529	biofsci
rs79207827	4	39872824	A	G	1.0067e-08	0.0194198957625198	0.202091912022571	0.0352709412399551	SMIM14	21106	biofsci
