## Supplementary material for "Multi-level Regulatory Roles of Lactate Metabolism Gene Network in Oral Cancer: Machine Learning Insights": SMIM15.csv

SNP	CHR	BP	effect_allele	other_allele	P	EAF	BETA	SE	gene	samplesize	source
rs7706753	5	60417396	A	G	2.9665e-08	0.446227020497527	-0.0495158500174496	0.00893271937102207	SMIM15	25358	biofsci
