## Supplementary material for "Multi-level Regulatory Roles of Lactate Metabolism Gene Network in Oral Cancer: Machine Learning Insights": SMIM16.csv

SNP	CHR	BP	effect_allele	other_allele	P	EAF	BETA	SE	gene	samplesize	source
rs12025215	1	200450366	G	A	7.4888e-13	0.0653121828365222	-0.276793866568168	0.0386039060219757	SMIM16	5496	biofsci
rs1572770	1	200310902	C	T	1.7947e-30	0.26750991127053	0.247289290000773	0.0215530823201963	SMIM16	5493	biofsci
rs6657571	1	200283634	G	A	1.869e-16	0.424774496954745	-0.163830002234895	0.0199064401257466	SMIM16	5164	biofsci
