## Supplementary material for "Multi-level Regulatory Roles of Lactate Metabolism Gene Network in Oral Cancer: Machine Learning Insights": SMKR1.csv

SNP	CHR	BP	effect_allele	other_allele	P	EAF	BETA	SE	gene	samplesize	source
rs10954241	7	129177587	G	A	5.9336e-11	0.305291442744936	0.13549258589689	0.0206997961832209	SMKR1	5502	biofsci
rs581829	7	129094195	T	C	6.2676e-16	0.911496110338607	0.271329989110621	0.0335634132569638	SMKR1	5502	biofsci
