## Supplementary material for "Multi-level Regulatory Roles of Lactate Metabolism Gene Network in Oral Cancer: Machine Learning Insights": SMN2.csv

SNP	CHR	BP	effect_allele	other_allele	P	EAF	BETA	SE	gene	samplesize	source
rs116428530	5	68521895	G	A	8.9451e-30	0.0237866045192015	-0.816073881100189	0.0720054600167811	SMN2	4153	biofsci
rs13160396	5	68440146	T	C	8.5825e-09	0.0361047782999116	0.334551207710162	0.0581151020046489	SMN2	4254	biofsci
rs138299597	5	68377614	T	C	1.8729e-11	0.0653169978584591	0.291767009754096	0.0434455097389842	SMN2	4339	biofsci
rs141232920	5	68813373	A	C	2.3015e-13	0.0195813639432816	-0.990247641509141	0.135097019264811	SMN2	1427	biofsci
rs2044065	5	68755613	T	C	1.26e-26	0.0211774671749259	-0.930160244141958	0.0870928403425022	SMN2	3180	biofsci
rs234263	5	68387064	G	A	2.3721e-16	0.216374159119095	0.189876631207653	0.0231508871584736	SMN2	5502	biofsci
rs2637130	5	68361458	G	A	7.1139e-39	0.514401661004153	0.248842028416923	0.0190806364569472	SMN2	5498	biofsci
rs28409706	5	70308251	C	T	1.122e-21	0.228268582579386	0.278538965875116	0.0291206446288673	SMN2	3347	biofsci
rs28637859	5	68766397	A	G	5.1064e-11	0.0270758122743682	-1.05184610171099	0.160154407435021	SMN2	740	biofsci
rs34532558	5	68795818	C	G	9.4286e-13	0.115366499852811	0.314321349022522	0.0440312314771134	SMN2	2527	biofsci
rs389686	5	68455166	T	C	3.7131e-32	0.619715133977226	0.231802467326064	0.0196369546377676	SMN2	5502	biofsci
rs4416559	5	68761434	C	A	6.0114e-21	0.413851851851852	-0.203508186715929	0.0216733249606945	SMN2	4388	biofsci
rs474776	5	68508207	T	C	6.8666e-70	0.0786083566403933	-0.70489080331119	0.0398872122334748	SMN2	4339	biofsci
rs75486902	5	68616662	G	A	2.9856e-18	0.0749499830130988	0.315498731139583	0.0362138555732352	SMN2	5499	biofsci
rs77287453	5	68432520	A	G	4.279e-20	0.0185984333223885	-0.729456986437372	0.0794563521379182	SMN2	4339	biofsci
