## Supplementary material for "Multi-level Regulatory Roles of Lactate Metabolism Gene Network in Oral Cancer: Machine Learning Insights": SMNDC1.csv

SNP	CHR	BP	effect_allele	other_allele	P	EAF	BETA	SE	gene	samplesize	source
rs928929	10	112042451	C	T	3.2182e-26	0.434316857733509	-0.0849010823164974	0.00801498020509189	SMNDC1	31680	biofsci
