## Supplementary material for "Multi-level Regulatory Roles of Lactate Metabolism Gene Network in Oral Cancer: Machine Learning Insights": SMO.csv

SNP	CHR	BP	effect_allele	other_allele	P	EAF	BETA	SE	gene	samplesize	source
rs2718102	7	128810971	T	C	8.2197e-19	0.188458358388455	-0.0908813824652227	0.0102611984537556	SMO	31049	biofsci
