## Supplementary material for "Multi-level Regulatory Roles of Lactate Metabolism Gene Network in Oral Cancer: Machine Learning Insights": SMOX.csv

SNP	CHR	BP	effect_allele	other_allele	P	EAF	BETA	SE	gene	samplesize	source
rs117673798	20	4135105	T	C	3.3122e-19	0.0183650251909638	-0.30891686467952	0.0344865661203358	SMOX	23320	biofsci
rs117907635	20	4188533	A	G	4.0653e-16	0.0140814713700697	-0.356311881486609	0.0437917878063798	SMOX	18780	biofsci
rs1217369	20	4183819	A	C	8.6985e-103	0.774305686046075	0.205261568513558	0.00953498683124412	SMOX	31470	biofsci
rs145102901	20	4147768	G	A	5.2142e-16	0.0283548678474649	0.198315880194855	0.0244638105464571	SMOX	30324	biofsci
rs1620547	20	4164689	T	C	6.8532e-152	0.319240496772489	0.22488247819269	0.00856636414237081	SMOX	31352	biofsci
rs16989303	20	4169079	A	G	5.014e-141	0.0387680590452261	0.531729868419714	0.0210317879148062	SMOX	30333	biofsci
rs17220872	20	4162978	T	C	1.8368e-19	0.0566840574751967	0.164169198602141	0.0181951299059197	SMOX	28245	biofsci
rs1741280	20	4111780	C	T	1.2386e-32	0.832263908809542	-0.127142988644132	0.0106877874802778	SMOX	31355	biofsci
rs1741322	20	4159022	A	C	2.1717e-18	0.0793098051490727	0.13125054324856	0.0150034914550252	SMOX	30419	biofsci
rs1765005	20	4136741	G	C	2.1819e-52	0.453857477164641	-0.122169144018735	0.00802082158807307	SMOX	31355	biofsci
rs1765012	20	4143364	A	G	9.761e-29	0.0519216133942161	0.200876360587776	0.0180601982079528	SMOX	31141	biofsci
rs184683745	20	4300537	A	G	1.8627e-11	0.0240741627940401	-0.19314231659758	0.0287572497651356	SMOX	25734	biofsci
rs191048632	20	4442576	A	G	6.2324e-09	0.0238843915166923	-0.190161288232015	0.0327283080446818	SMOX	20022	biofsci
rs2027269	20	4223982	T	G	4.7857e-26	0.246110271903323	0.0978815746634531	0.00927277654592292	SMOX	31341	biofsci
rs2670307	20	3635182	G	A	3.7152e-09	0.389492277049119	-0.0481971320252383	0.00817413157831832	SMOX	31470	biofsci
rs297682	20	4344343	C	G	6.7456e-45	0.197466832036682	-0.140778247613827	0.0100131761619588	SMOX	31468	biofsci
rs297699	20	4385610	T	C	1.943e-08	0.559562903408447	0.0451839586676829	0.00804400111582184	SMOX	31354	biofsci
rs3904867	20	4360331	T	C	7.0494e-17	0.068089667707508	-0.144415721406034	0.0173033777939437	SMOX	26318	biofsci
rs4432534	20	4113981	G	A	4.7501e-45	0.24046803652968	-0.132052345262644	0.0093759874796859	SMOX	31141	biofsci
rs45449404	20	4163513	T	C	7.6986e-24	0.0175931951287534	-0.333413927779124	0.033118505237663	SMOX	26375	biofsci
rs4815652	20	4087175	A	G	7.6969e-14	0.185058272350641	0.0777004306244668	0.0103940111864714	SMOX	30688	biofsci
rs55826409	20	4206899	T	C	8.5171e-18	0.0231526494895479	0.235043824918153	0.0273545330134597	SMOX	29545	biofsci
rs6037756	20	4081520	G	T	5.0941e-19	0.0306134214774387	0.20813549601502	0.0233587152108794	SMOX	30879	biofsci
rs6037776	20	4136427	T	C	1.9614e-12	0.051179604261796	0.127962973330405	0.0181835325096848	SMOX	31141	biofsci
rs6052510	20	4306796	T	C	2.3465e-09	0.0476809527803405	0.11695873276087	0.0195851724372668	SMOX	28707	biofsci
rs6076666	20	4352922	G	A	2.0046e-08	0.17062404870624	-0.0597725592888073	0.0106517970754357	SMOX	31141	biofsci
rs6139320	20	4112772	T	C	3.0756e-15	0.166257645548592	0.0846128172196392	0.0107270490148887	SMOX	31347	biofsci
rs62212573	20	4119288	C	T	1.1806e-32	0.940612172050687	0.215586934758531	0.0181160924311598	SMOX	27273	biofsci
rs62212655	20	4197678	T	C	3.743e-16	0.0778537125969708	-0.132024428097168	0.0162062760814053	SMOX	26517	biofsci
rs7271304	20	4106392	A	G	2.723e-33	0.160447164226862	0.134033140729811	0.0111488031084003	SMOX	29863	biofsci
rs73076578	20	4161923	T	C	1.1126e-08	0.0426679631430291	0.122877753888249	0.0215091993222674	SMOX	26458	biofsci
rs73593031	20	4083412	A	G	1.9543e-14	0.170844028385928	-0.081206948956388	0.010610294365578	SMOX	31353	biofsci
rs73595113	20	4087456	T	G	1.7204e-15	0.0315078919958337	-0.18657748409879	0.0234396768927738	SMOX	29823	biofsci
rs74996586	20	4155605	T	C	4.4255e-47	0.0384709981553597	-0.309750253662984	0.0214946118595328	SMOX	29256	biofsci
rs77809508	20	4136398	A	G	1.6472e-21	0.074800290486565	0.145360156843609	0.0152604282115638	SMOX	31024	biofsci
rs78057386	20	4142189	G	A	3.8417e-20	0.0184873461806362	-0.323103982645249	0.0351494166471121	SMOX	22303	biofsci
rs79231400	20	4132861	C	T	2.9856e-18	0.0157366771159875	-0.343114633898379	0.0393845927866916	SMOX	20811	biofsci
rs79380639	20	4140405	G	A	6.5459e-13	0.0174720508277842	0.264937909576725	0.0368542607356895	SMOX	21444	biofsci
rs8121261	20	4095639	C	T	1.4533e-10	0.49470549305096	-0.051869583541623	0.00809185247369355	SMOX	30548	biofsci
rs8125745	20	4338897	A	G	4.022e-35	0.777744372204893	0.118550527447274	0.00958720047286999	SMOX	31470	biofsci
rs835873	20	4202802	A	G	1.925e-67	0.168474124809741	-0.185757456197683	0.0107056794705689	SMOX	31141	biofsci
rs910954	20	4141602	T	C	1.6769846438804e-308	0.361985519030472	-0.383251310981058	0.008399237134496	SMOX	30688	biofsci
