## Supplementary material for "Multi-level Regulatory Roles of Lactate Metabolism Gene Network in Oral Cancer: Machine Learning Insights": SMPD1.csv

SNP	CHR	BP	effect_allele	other_allele	P	EAF	BETA	SE	gene	samplesize	source
rs1050239	11	6415463	A	G	8.9008e-17	0.214087117701576	0.0814855083311896	0.00979546183071749	SMPD1	30971	biofsci
rs10839555	11	6369008	C	G	2.4024e-08	0.286856093923286	0.0493716512512777	0.00884749050253171	SMPD1	31224	biofsci
rs7103750	11	6411319	G	C	3.4281e-23	0.102018702090942	-0.133810369776924	0.0134899004745218	SMPD1	29992	biofsci
