## Supplementary material for "Multi-level Regulatory Roles of Lactate Metabolism Gene Network in Oral Cancer: Machine Learning Insights": SMPD2.csv

SNP	CHR	BP	effect_allele	other_allele	P	EAF	BETA	SE	gene	samplesize	source
rs112602224	6	109727046	G	A	2.901e-31	0.0203158833269647	0.344518111823948	0.0296229707245809	SMPD2	28628	biofsci
rs112987158	6	109867391	C	T	2.2056e-15	0.0174370897155361	0.354212677696783	0.0446719313041395	SMPD2	14624	biofsci
rs115584651	6	110164404	C	T	6.0659e-25	0.961778202676864	0.215274778787025	0.0208708799940885	SMPD2	31225	biofsci
rs117098291	6	109697797	A	G	1.4737e-14	0.0123698458975427	0.376428455670577	0.0489510209067188	SMPD2	17080	biofsci
rs117107554	6	109290438	T	C	1.2014e-17	0.0393035556861593	0.194932381558832	0.0227911120728203	SMPD2	25493	biofsci
rs12192774	6	109822664	C	T	6.7983e-40	0.0440258751902588	0.257315694348197	0.0194650055485269	SMPD2	31355	biofsci
rs12215954	6	109651960	G	A	3.4966e-09	0.0308423215202876	-0.154187169444276	0.0261055431394064	SMPD2	24545	biofsci
rs1271145	6	109705789	A	G	1.4284e-11	0.0388695508039118	-0.16233565783678	0.0240319256605152	SMPD2	23174	biofsci
rs13220304	6	109652236	A	G	1.6769846438804e-308	0.292156627469802	0.367712666555282	0.00896584626566669	SMPD2	30077	biofsci
rs1322815	6	109704062	G	A	3.8831e-118	0.245460774237753	-0.214443584930413	0.00928029916522035	SMPD2	31346	biofsci
rs145655884	6	109821054	T	C	1.6116e-43	0.0359876133598761	0.315648438841617	0.0228183443220693	SMPD2	27680	biofsci
rs2356817	6	109642675	A	G	2.067e-64	0.468293511493602	0.135155467793775	0.00797565607186209	SMPD2	31568	biofsci
rs35093983	6	109418776	G	A	2.1688e-14	0.0313396066394734	0.179509273160694	0.0234953631005333	SMPD2	29836	biofsci
rs3757237	6	109758678	T	C	6.1703e-32	0.0868159951894167	-0.165938881867653	0.0141088894822556	SMPD2	31683	biofsci
rs41288568	6	109814941	C	T	2.2045e-16	0.0275488630970359	-0.211024896075372	0.0257024586282318	SMPD2	28252	biofsci
rs4945847	6	110248776	T	C	1.59e-12	0.0881753312945974	-0.0991894762567101	0.0140369749737076	SMPD2	31562	biofsci
rs4946947	6	109530766	A	G	3.0702e-09	0.0268852768852769	-0.15997997564343	0.0269880859076605	SMPD2	26239	biofsci
rs6568622	6	110298307	A	C	2.0279e-08	0.754650682100041	-0.0517873561887338	0.00923208061123698	SMPD2	31684	biofsci
rs6911053	6	110202728	C	T	1.1723e-12	0.391354009370039	0.0585888020492846	0.00824184478867931	SMPD2	30902	biofsci
rs6922897	6	109719346	C	G	3.4797e-09	0.0227350427350427	-0.16606320223936	0.0281124751975351	SMPD2	28475	biofsci
rs6937229	6	109737008	A	C	1.6285e-30	0.0982254106097791	-0.153552889912766	0.0133738233271291	SMPD2	31560	biofsci
rs72933289	6	109655172	A	C	1.0903e-12	0.033499329630339	0.158426745176266	0.0222550107711051	SMPD2	31180	biofsci
rs72937023	6	109352618	T	C	9.5688e-09	0.0619079317937426	-0.107338216746748	0.0187062297183298	SMPD2	24604	biofsci
rs72937217	6	109772187	A	G	3.0519e-43	0.0244124417795385	0.409874419782211	0.0297288349096047	SMPD2	23754	biofsci
rs74997551	6	109629643	C	T	4.8527e-31	0.0844451125559021	0.165529944226703	0.0142868191664828	SMPD2	31684	biofsci
rs76290206	6	109669587	T	G	9.57e-23	0.0205053292214467	0.319108264797045	0.032507336097086	SMPD2	23558	biofsci
rs79943725	6	109949110	T	C	8.9635e-22	0.0177950565775333	-0.354773757705786	0.0370018520761145	SMPD2	20894	biofsci
rs80024201	6	109530490	T	C	1.8393e-09	0.036331500392773	-0.130001673867879	0.02162621627067	SMPD2	30535	biofsci
rs9374125	6	110133704	A	G	4.2875e-99	0.571250613415877	0.169919485534814	0.00804192707413504	SMPD2	31566	biofsci
rs9400255	6	109257070	T	A	5.1064e-10	0.0293287880568943	0.148929437253641	0.0239590471772267	SMPD2	30596	biofsci
