## Supplementary material for "Multi-level Regulatory Roles of Lactate Metabolism Gene Network in Oral Cancer: Machine Learning Insights": SMPD3.csv

SNP	CHR	BP	effect_allele	other_allele	P	EAF	BETA	SE	gene	samplesize	source
rs11075674	16	68440623	T	C	2.1626e-11	0.43997668997669	-0.0542289183704226	0.0081006390969202	SMPD3	30924	biofsci
rs1966271	16	68485414	T	C	5.6463e-10	0.0332484681108138	-0.147452819188086	0.0237834799813035	SMPD3	27500	biofsci
rs2307022	16	68381978	A	G	2.1775e-45	0.329042805065955	-0.12097847382331	0.00855630654166884	SMPD3	30935	biofsci
rs8060418	16	68836421	C	T	3.7087e-15	0.297522556965897	-0.0696711095162401	0.00885904957990948	SMPD3	30482	biofsci
rs9940621	16	68429077	C	A	2.7963e-12	0.583276255707763	0.0572859974600451	0.00819823651325851	SMPD3	30606	biofsci
