## Supplementary material for "Multi-level Regulatory Roles of Lactate Metabolism Gene Network in Oral Cancer: Machine Learning Insights": SMPD4.csv

SNP	CHR	BP	effect_allele	other_allele	P	EAF	BETA	SE	gene	samplesize	source
rs10203571	2	130648331	G	A	7.417e-09	0.257820108293405	-0.0534807340634261	0.00925112161623007	SMPD4	30532	biofsci
rs10909567	2	130925088	T	C	5.7807e-83	0.618656232635673	0.172330302147561	0.00893078959316139	SMPD4	26572	biofsci
rs11542414	2	131104049	T	C	4.651e-09	0.131215002442783	-0.0691691160934613	0.0118056180395053	SMPD4	31470	biofsci
rs6708583	2	130662416	A	G	2.6409e-15	0.392680962448404	0.0728067542367084	0.00920811886435832	SMPD4	24727	biofsci
rs72854961	2	131112343	G	A	7.3535e-14	0.211377473363775	-0.0734219728340181	0.00981419729909882	SMPD4	31141	biofsci
