## Supplementary material for "Multi-level Regulatory Roles of Lactate Metabolism Gene Network in Oral Cancer: Machine Learning Insights": SMPD4P1.csv

SNP	CHR	BP	effect_allele	other_allele	P	EAF	BETA	SE	gene	samplesize	source
rs117536765	22	20982392	A	G	2.2429e-41	0.0611071682044003	0.603828058222655	0.0448163090402315	SMPD4P1	4339	biofsci
rs118041759	22	20995466	T	C	1.2484e-14	0.0198827194429174	0.780405923078921	0.101205524902922	SMPD4P1	2505	biofsci
rs13053754	22	21031066	C	T	2.6124e-255	0.331048902311534	0.713659866704685	0.0209097395791062	SMPD4P1	5164	biofsci
rs13058187	22	21216924	T	C	2.1536e-41	0.0352330772634035	0.696811539397032	0.0517056757612905	SMPD4P1	5502	biofsci
rs143814858	22	20956000	A	G	1.5536e-11	0.0216061371140027	0.508860676440548	0.0754672652963973	SMPD4P1	4153	biofsci
rs144991333	22	21011569	A	G	7.5567e-15	0.0177432627031475	-0.646187313238807	0.083114115430667	SMPD4P1	4153	biofsci
rs165897	22	20958625	G	T	1.1137e-09	0.0378535773710483	-0.349808005952363	0.0574189957572574	SMPD4P1	4164	biofsci
rs16988950	22	21336362	A	G	8.3025e-09	0.0508895209413864	0.252203222541551	0.043767804963565	SMPD4P1	5404	biofsci
rs178051	22	21172498	C	T	5.2603e-24	0.0807577461511614	-0.353996190632368	0.0350324786866012	SMPD4P1	5488	biofsci
rs181653054	22	21066311	A	G	2.5746e-24	0.0202887408166752	0.836565949133699	0.082220207881677	SMPD4P1	3721	biofsci
rs1858931	22	21318552	T	G	2.9522e-14	0.560718085106383	-0.145999366377577	0.0192096846673917	SMPD4P1	5501	biofsci
rs188729286	22	21109649	A	C	2.9688e-10	0.0157245492747729	-0.525467431329927	0.0834048810085278	SMPD4P1	4644	biofsci
rs2073988	22	21338013	C	G	1.2719e-11	0.642504663898417	-0.161418498593432	0.0238372193974086	SMPD4P1	3831	biofsci
rs2080191	22	21014329	A	G	8.7042e-174	0.301441351888668	-0.602638912850033	0.0214431722477239	SMPD4P1	5164	biofsci
rs2276011	22	21069073	A	C	4.3986e-43	0.0298074745186863	0.771389428972123	0.0560574265097068	SMPD4P1	5502	biofsci
rs35346050	22	21044815	T	C	4.5397e-45	0.106187323343788	-0.449945649437391	0.0319398074462382	SMPD4P1	5164	biofsci
rs35646566	22	21134023	A	G	3.5552e-25	0.0248685702504896	0.710541015744099	0.0685479871637049	SMPD4P1	4388	biofsci
rs473304	22	20967450	A	G	1.7155e-17	0.2465550651308	-0.194318999430587	0.0228301708782925	SMPD4P1	5164	biofsci
rs544887	22	20964056	A	G	1.1259e-22	0.252622800882337	0.215003034607863	0.0219390851640677	SMPD4P1	5502	biofsci
rs555454	22	20984033	T	A	3.8174e-37	0.804797305145778	0.316143466856117	0.0248259412972827	SMPD4P1	5164	biofsci
rs5751564	22	20958779	T	C	4.4207e-10	0.0468759048005096	0.316831068380308	0.0507856038823307	SMPD4P1	4339	biofsci
rs5751615	22	20991129	C	A	4.9113e-60	0.286997044782905	-0.344396576307908	0.0210736776079491	SMPD4P1	5502	biofsci
rs62238849	22	21081257	A	G	3.8812e-22	0.030244946729065	-0.606384094269995	0.0626805414680278	SMPD4P1	4339	biofsci
rs67648101	22	21343391	C	G	1.6746e-12	0.143311488049345	0.198283084567543	0.0280882076930493	SMPD4P1	5162	biofsci
rs7285501	22	21004476	A	G	1.6769846438804e-308	0.793264840182648	0.968823709614048	0.0235401070945165	SMPD4P1	5502	biofsci
rs78260733	22	20992947	C	T	2.4361e-32	0.0206754708811431	0.861415185596898	0.0727558899303111	SMPD4P1	4665	biofsci
rs78916797	22	21005673	A	G	9.9624e-14	0.0462061773761049	-0.380506182539352	0.0511343693359161	SMPD4P1	4339	biofsci
rs79462859	22	21147077	A	G	1.7738e-12	0.0224367115400897	-0.5219044191503	0.074017446802669	SMPD4P1	4161	biofsci
rs9612574	22	21011216	C	G	4.7831e-25	0.0725824715029818	-0.379809391527195	0.0367427098314013	SMPD4P1	5502	biofsci
