## Supplementary material for "Multi-level Regulatory Roles of Lactate Metabolism Gene Network in Oral Cancer: Machine Learning Insights": SMPDL3A.csv

SNP	CHR	BP	effect_allele	other_allele	P	EAF	BETA	SE	gene	samplesize	source
rs10456947	6	122793089	G	A	1.8512e-10	0.0193163246776829	0.199034269669353	0.0312298797573201	SMPDL3A	27063	biofsci
rs112309883	6	123743035	T	C	5.4419e-10	0.0847642519494162	0.0912888690093157	0.0147097758635701	SMPDL3A	29786	biofsci
rs116927060	6	123108433	G	A	5.66e-33	0.0214065783686037	0.365979043023609	0.0305966728830747	SMPDL3A	25496	biofsci
rs117152318	6	122387324	C	T	2.2367e-19	0.0160189641548739	-0.430278833713416	0.0478039789036003	SMPDL3A	13881	biofsci
rs12196116	6	123005700	G	A	6.8244e-58	0.213496932515337	0.156904996013654	0.00978259489336462	SMPDL3A	31115	biofsci
rs12197639	6	123319906	A	G	1.4296e-08	0.301181399562165	0.0492171726271117	0.00868027735927897	SMPDL3A	31529	biofsci
rs12200580	6	123171858	T	C	4.4555e-15	0.177815776616934	-0.0815187795641794	0.010396079676097	SMPDL3A	31644	biofsci
rs12202758	6	122909309	G	A	1.2207e-24	0.398090133615158	0.0833640256231921	0.00813529799586151	SMPDL3A	31529	biofsci
rs12207717	6	123129929	G	C	1.0561e-89	0.433000867302689	0.170981197353065	0.00851402465619304	SMPDL3A	28095	biofsci
rs12211848	6	123132543	T	C	3.6318e-49	0.0566449291657297	0.27301866510851	0.0185235541833578	SMPDL3A	27270	biofsci
rs12662708	6	122921009	T	C	1.2195e-20	0.036288304321228	-0.232159633728969	0.0249237378933491	SMPDL3A	23016	biofsci
rs13217154	6	123021145	G	A	8.3758e-21	0.226201661092112	0.0888835341745773	0.00950117949487731	SMPDL3A	31644	biofsci
rs139425917	6	123122391	C	T	8.9667e-09	0.0137259326113117	-0.303459910122682	0.0527848165111641	SMPDL3A	13256	biofsci
rs140692169	6	122346490	G	A	2.0166e-29	0.0286589686939847	0.280169703833645	0.0248765541832686	SMPDL3A	29024	biofsci
rs143512176	6	122271961	C	A	2.3969e-08	0.0129551820728291	-0.923413100527217	0.165474356771417	SMPDL3A	1428	biofsci
rs146132832	6	123083634	T	G	1.0999e-09	0.019447859617749	-0.206077591499184	0.0338159189214461	SMPDL3A	22929	biofsci
rs155459	6	122817414	A	C	1.274e-14	0.0174224638576548	0.28597874410689	0.0370991430378012	SMPDL3A	21221	biofsci
rs17084127	6	122372331	A	G	7.0519e-12	0.123546511627907	-0.0829827258729603	0.0121029586769967	SMPDL3A	31523	biofsci
rs17084747	6	123024209	G	A	2.4593e-41	0.0765399239543726	0.202338377261628	0.0150250898335619	SMPDL3A	31335	biofsci
rs192379842	6	123166179	A	G	3.3843e-11	0.0366216525520714	0.377544404312571	0.0569543067948786	SMPDL3A	4369	biofsci
rs2082196	6	122919311	C	G	3.5676e-21	0.096969010682067	-0.12710070299952	0.0134576423314649	SMPDL3A	31528	biofsci
rs2279382	6	123101373	G	T	2.095e-17	0.834811529933481	0.0908617435333541	0.0107042250051075	SMPDL3A	31644	biofsci
rs34774382	6	123004645	C	T	7.543e-17	0.0305404785566853	0.194000720509579	0.0232662197941522	SMPDL3A	31197	biofsci
rs34962956	6	123098617	A	G	5.4947e-118	0.443683409436834	-0.185730037239278	0.00804287267464668	SMPDL3A	31315	biofsci
rs4132479	6	123044456	T	G	6.0112e-33	0.0162467270464008	-0.397302030185291	0.0332292354040757	SMPDL3A	28332	biofsci
rs56205219	6	123184954	T	C	5.1017e-24	0.191523669228013	0.104601689304381	0.0103486109048835	SMPDL3A	30152	biofsci
rs57961063	6	123010705	A	G	1.6769846438804e-308	0.769836176959082	-0.426626314289029	0.00946075921544472	SMPDL3A	31527	biofsci
rs62422815	6	122929325	A	G	8.0256e-70	0.899859304890106	-0.235050290658788	0.0133073446860585	SMPDL3A	31333	biofsci
rs62423929	6	123016946	T	C	7.5778e-25	0.18492069458017	0.105393396943734	0.0102392279239232	SMPDL3A	31641	biofsci
rs62424277	6	122774068	A	G	2.335e-09	0.0145776761469201	0.218418475813601	0.0365700826798382	SMPDL3A	26026	biofsci
rs6926290	6	123157574	G	A	6.4552e-17	0.817803088212811	0.0866671664768923	0.0103709797500081	SMPDL3A	31199	biofsci
rs6927941	6	123158517	T	A	1.7844e-51	0.214929214929215	-0.170323524487479	0.0112845612010123	SMPDL3A	23270	biofsci
rs72960480	6	122159344	C	A	1.2151e-08	0.0848843875406077	0.0818366361009338	0.0143633523063981	SMPDL3A	31200	biofsci
rs72968544	6	123114736	G	A	2.0396e-29	0.204071537290715	0.111652663196264	0.00991472238518323	SMPDL3A	31315	biofsci
rs72968574	6	123147316	T	G	4.0446e-17	0.15301402851573	-0.0935405887803343	0.0111206920108822	SMPDL3A	31196	biofsci
rs7453395	6	123417001	C	A	9.2591e-18	0.0640871777639096	0.154081730036791	0.01795217584229	SMPDL3A	25866	biofsci
rs75031869	6	123065815	A	G	1.5855e-59	0.0582917102257328	-0.279524757955943	0.0171795337633025	SMPDL3A	30862	biofsci
rs75115083	6	123178309	A	G	3.0284e-12	0.0228151995336266	-0.240769937836721	0.034512060351574	SMPDL3A	18829	biofsci
rs78292186	6	122897790	G	A	4.9494e-27	0.327082196763048	0.098701343033592	0.00916736416636562	SMPDL3A	27031	biofsci
rs79851042	6	122492705	A	G	2.391e-24	0.0136968981793661	-0.568681566605302	0.0558538507312506	SMPDL3A	11864	biofsci
rs9375176	6	123073556	A	C	6.3393e-224	0.0561652072607013	0.551520794772198	0.0172646444923383	SMPDL3A	31644	biofsci
rs9385271	6	123125411	C	T	5.8483e-255	0.308495182749656	-0.29565619429868	0.00866859183555911	SMPDL3A	31191	biofsci
rs9398704	6	123198012	G	C	1.5544e-25	0.394669284204168	-0.0851023803197565	0.00814813491629548	SMPDL3A	31523	biofsci
rs9401591	6	123076051	A	G	1.1762e-29	0.0271499238964992	-0.278064106483363	0.0245867727559453	SMPDL3A	31315	biofsci
rs9482286	6	123107697	C	T	4.4185e-42	0.196953761053329	-0.137919824456371	0.0101466099050498	SMPDL3A	30706	biofsci
