## Supplementary material for "Multi-level Regulatory Roles of Lactate Metabolism Gene Network in Oral Cancer: Machine Learning Insights": SMPDL3B.csv

SNP	CHR	BP	effect_allele	other_allele	P	EAF	BETA	SE	gene	samplesize	source
rs11808439	1	27983008	A	G	1.6303e-11	0.297196412267039	-0.0677042961545301	0.0100514112881217	SMPDL3B	23694	biofsci
rs28906069	1	28242471	G	A	1.0777e-12	0.0298363001304549	-0.174258323978978	0.0244741399669918	SMPDL3B	28838	biofsci
rs4908382	1	28283478	A	G	7.0722e-09	0.370325829606524	0.0476248490059039	0.0082264991718897	SMPDL3B	31684	biofsci
rs61787029	1	28534002	G	T	6.3536e-10	0.501359645715174	0.0497983895244092	0.00805603648376756	SMPDL3B	30817	biofsci
rs6672392	1	28225633	G	T	3.5416e-10	0.0327561823949853	-0.140992864662416	0.0224765044337414	SMPDL3B	31238	biofsci
rs7536088	1	28234325	G	A	2.8215e-81	0.370983501822692	-0.157020326535354	0.0082234997478464	SMPDL3B	31684	biofsci
