## Supplementary material for "Multi-level Regulatory Roles of Lactate Metabolism Gene Network in Oral Cancer: Machine Learning Insights": SMTNL1.csv

SNP	CHR	BP	effect_allele	other_allele	P	EAF	BETA	SE	gene	samplesize	source
rs11229043	11	57271004	T	C	8.8065e-15	0.121829867967631	-0.106020457354255	0.0136708862897482	SMTNL1	25006	biofsci
rs117284601	11	57425228	A	G	1.8416e-10	0.0351507466892082	0.171047259969096	0.0268347311728865	SMTNL1	20473	biofsci
rs118058573	11	57276447	G	A	8.5318e-09	0.0203325774754346	0.369140814734165	0.0641114340085042	SMTNL1	6107	biofsci
rs118169993	11	57324846	G	A	1.5881e-21	0.0534060457900428	0.209560100415528	0.021991824999006	SMTNL1	20450	biofsci
rs12788387	11	57893347	C	A	2.8433e-09	0.310730731486374	0.0566478107465936	0.00953586579355165	SMTNL1	25673	biofsci
rs12801694	11	57460224	T	C	1.1902e-11	0.242944116652261	-0.0697808222453979	0.0102903353750661	SMTNL1	25673	biofsci
rs148441958	11	56314580	T	C	1.7649e-08	0.0161133603238866	0.511169297276016	0.0907325956327906	SMTNL1	3831	biofsci
rs2234409	11	57321811	G	T	6.7706e-187	0.549647283126787	0.260585071717912	0.00893718478732369	SMTNL1	25289	biofsci
rs2264054	11	57209488	G	A	1.5462e-15	0.368683935416425	-0.073898245123302	0.00926856203728859	SMTNL1	25006	biofsci
rs28362944	11	57365723	C	T	7.9637e-12	0.0397149621651734	0.171796189579816	0.0251186053717893	SMTNL1	20779	biofsci
rs61887019	11	57333893	G	A	4.4884e-16	0.0943683409436834	-0.123438251591512	0.0151935221790547	SMTNL1	25344	biofsci
rs660763	11	57676378	G	A	3.0724e-20	0.268823371955183	0.0923600288660419	0.0100212695701187	SMTNL1	25330	biofsci
rs72923632	11	57948796	T	C	3.7619e-10	0.10261800114657	0.0916806996690202	0.0146368280200233	SMTNL1	25344	biofsci
rs78695849	11	57305076	G	C	1.79e-11	0.116582364487392	-0.0924419537494432	0.0137519456344659	SMTNL1	25671	biofsci
