## Supplementary material for "Multi-level Regulatory Roles of Lactate Metabolism Gene Network in Oral Cancer: Machine Learning Insights": SMU1.csv

SNP	CHR	BP	effect_allele	other_allele	P	EAF	BETA	SE	gene	samplesize	source
rs10758180	9	33045147	G	A	7.1103e-168	0.597993160208952	-0.223748918315585	0.00810214796913329	SMU1	31684	biofsci
rs16918915	9	32957353	G	A	1.361e-54	0.0307267884322679	-0.360044939402845	0.0231392836331111	SMU1	31355	biofsci
rs55767341	9	32931601	A	G	7.6415e-10	0.187169618844477	0.0683328608556544	0.0111068804927676	SMU1	26641	biofsci
rs58325309	9	33158577	A	G	1.9007e-13	0.05244979616488	-0.131314726693096	0.0178523474214335	SMU1	31567	biofsci
rs62542143	9	33069205	A	C	3.2787e-09	0.0591380276428838	0.108982232113392	0.0184178719856338	SMU1	26491	biofsci
rs62542149	9	33102915	T	G	3.7632e-12	0.0947924166066715	0.0966811113198088	0.0139189621825236	SMU1	30077	biofsci
rs75351651	9	33009023	G	A	9.5547e-91	0.951388888888889	-0.375112862715871	0.0185688405993639	SMU1	31355	biofsci
rs76249925	9	33062321	G	A	1.091e-29	0.0628307145453811	0.19092080045512	0.0168713095671836	SMU1	29832	biofsci
rs76808667	9	33084883	A	G	1.1035e-08	0.02246640537514	0.167466332243234	0.0293070477482822	SMU1	26507	biofsci
rs78195686	9	33114082	A	G	1.2714e-19	0.0435618315380809	-0.17731936683388	0.0195658431630618	SMU1	31348	biofsci
rs7865362	9	33117965	T	C	8.5127e-32	0.618952457081953	-0.0964987733885836	0.00822386001266265	SMU1	31346	biofsci
rs830089	9	33102316	C	T	1.2337e-09	0.135030572959915	-0.0707524731624794	0.0116449641466933	SMU1	31569	biofsci
rs874202	9	33177053	C	T	3.0117e-11	0.829328456598477	0.0738792843447673	0.0111160188295217	SMU1	28588	biofsci
