## Supplementary material for "Multi-level Regulatory Roles of Lactate Metabolism Gene Network in Oral Cancer: Machine Learning Insights": SMUG1.csv

SNP	CHR	BP	effect_allele	other_allele	P	EAF	BETA	SE	gene	samplesize	source
rs11170757	12	54301360	A	G	1.9363e-08	0.173209559708076	0.0613610876430187	0.0109228131874288	SMUG1	29264	biofsci
rs11612490	12	54472300	T	G	1.6586e-32	0.426511015603825	0.0977489951912693	0.00823364374626381	SMUG1	30153	biofsci
rs117573579	12	53782966	G	T	1.2664e-09	0.020640756302521	0.197543230527006	0.0325356134341863	SMUG1	23366	biofsci
rs117707705	12	54573513	G	A	1.0052e-14	0.0305993075535183	-0.201616162729589	0.0260533123212971	SMUG1	24833	biofsci
rs12372665	12	54593124	T	C	3.838e-11	0.0250609260763607	0.231843230791236	0.0350730270624988	SMUG1	16636	biofsci
rs1265849	12	54777404	C	T	1.7291e-09	0.88731729255678	-0.082619953757549	0.0137212817427381	SMUG1	26561	biofsci
rs142895156	12	54466608	G	T	6.8274e-11	0.0347313568754427	-0.162329526936335	0.0248807576194128	SMUG1	24092	biofsci
rs1872632	12	54493664	G	A	2.1597e-51	0.523613331693519	-0.125991851508768	0.00835439871020746	SMUG1	28719	biofsci
rs2233921	12	54575800	A	C	1.6769846438804e-308	0.462475102408959	-0.354564022217654	0.00806336781461136	SMUG1	30935	biofsci
rs2293602	12	54635846	T	G	4.4599e-43	0.57824420308918	-0.112015061188625	0.00814092526535304	SMUG1	30935	biofsci
rs2630772	12	54426521	T	C	1.4169e-27	0.252997106242249	0.100628687231469	0.00924785524077724	SMUG1	30935	biofsci
rs34097309	12	54560920	A	G	4.4324e-29	0.0230345720994251	0.309654756871641	0.0276660254875222	SMUG1	29028	biofsci
rs4564384	12	54379670	T	C	1.8401e-08	0.0853953197011052	-0.0871609448482921	0.0154916987804227	SMUG1	26675	biofsci
rs61621864	12	54827110	C	T	1.8155e-18	0.833113157696082	-0.0947133360409834	0.0108020364777983	SMUG1	30820	biofsci
rs61921796	12	54428700	T	C	1.8598e-09	0.0707952530350566	-0.102124718062248	0.016993879368042	SMUG1	26319	biofsci
rs6580975	12	54539892	A	G	2.0384e-16	0.0298604651162791	0.212501921143128	0.0258518152242248	SMUG1	25826	biofsci
rs7305517	12	54538172	C	G	7.7622e-78	0.941231557220396	0.321578047193389	0.0172186937954599	SMUG1	30488	biofsci
rs7306692	12	54796757	T	C	2.4199e-16	0.258129075781426	0.0812927158808096	0.0099147131282088	SMUG1	26561	biofsci
rs73112585	12	54522699	T	G	7.3278e-37	0.0635831213095867	-0.231726368435329	0.0182704834334925	SMUG1	25157	biofsci
rs73317036	12	54502283	G	A	2.6547e-28	0.0716961657555717	-0.173193135226317	0.0156981641145247	SMUG1	30485	biofsci
rs75649619	12	54523515	C	T	3.3253e-22	0.0317826511779394	0.258979055276119	0.0267258730754906	SMUG1	22748	biofsci
rs78995220	12	54546685	A	G	9.1922e-22	0.0302013422818792	-0.254888501741518	0.026591049161913	SMUG1	24143	biofsci
rs7962267	12	54300330	T	C	4.6815e-08	0.872385878120081	-0.0710379320099321	0.0130034654969673	SMUG1	26561	biofsci
rs80200249	12	54608750	T	C	4.4324e-26	0.0874651171680875	-0.151417011080383	0.0143350668939176	SMUG1	30485	biofsci
