## Supplementary material for "Multi-level Regulatory Roles of Lactate Metabolism Gene Network in Oral Cancer: Machine Learning Insights": SMURF1.csv

SNP	CHR	BP	effect_allele	other_allele	P	EAF	BETA	SE	gene	samplesize	source
rs114198920	7	99662733	T	C	3.325e-08	0.0230449120603015	0.217956132146561	0.0394597867559629	SMURF1	14263	biofsci
rs11975761	7	98766688	G	A	5.6288e-15	0.742817231094499	0.0713815474167624	0.00913730589940763	SMURF1	31348	biofsci
