## Supplementary material for "Multi-level Regulatory Roles of Lactate Metabolism Gene Network in Oral Cancer: Machine Learning Insights": SMURF2.csv

SNP	CHR	BP	effect_allele	other_allele	P	EAF	BETA	SE	gene	samplesize	source
rs28735330	17	62572445	T	G	4.6748e-17	0.0236635087125698	0.340607367480403	0.0405740964513804	SMURF2	13146	biofsci
rs6504248	17	62671499	G	T	1.3784e-12	0.796642695539754	-0.10549527282149	0.0148876353454637	SMURF2	13925	biofsci
rs77366070	17	62566672	T	C	8.7814e-21	0.0126126126126126	0.695507247486154	0.0743858018701769	SMURF2	7256	biofsci
rs8071106	17	62998236	G	A	1.1947e-10	0.0737521248647813	0.145893692480132	0.022653948305171	SMURF2	14262	biofsci
