## Supplementary material for "Multi-level Regulatory Roles of Lactate Metabolism Gene Network in Oral Cancer: Machine Learning Insights": SMYD2.csv

SNP	CHR	BP	effect_allele	other_allele	P	EAF	BETA	SE	gene	samplesize	source
rs10158201	1	214555604	T	C	1.8136e-21	0.295346914229873	0.123506343034402	0.0129798998480748	SMYD2	14260	biofsci
rs10453834	1	214443493	C	A	1.4029e-28	0.167960426179604	0.17564493543078	0.0158381366484022	SMYD2	14263	biofsci
rs11120310	1	214576856	C	T	6.8636e-10	0.353223981900453	-0.0790063049096248	0.0128067797425272	SMYD2	13344	biofsci
rs114190472	1	214614289	C	T	1.1218e-08	0.0192563761138994	-0.289090706036857	0.0506182073884397	SMYD2	10333	biofsci
rs12126343	1	214394576	C	A	2.7156e-10	0.0814224494398917	0.136735529096031	0.0216548990538985	SMYD2	14256	biofsci
rs2582067	1	214411398	G	A	1.3204e-08	0.141475013323494	-0.100749114046871	0.0177269089008113	SMYD2	13100	biofsci
rs6657749	1	214576513	T	C	2.3871e-09	0.164973363774734	-0.0952175022093875	0.015952269632493	SMYD2	14263	biofsci
rs6687629	1	214495139	A	G	3.9586e-133	0.418528723484563	-0.294689344315312	0.0120019770913728	SMYD2	14263	biofsci
rs72755480	1	214471123	C	T	1.9422e-31	0.0503906403360685	-0.315717451588983	0.027067450689636	SMYD2	14262	biofsci
rs7419021	1	214502374	T	C	2.7747e-09	0.0974182833849173	0.118692720537867	0.0199671490037459	SMYD2	14263	biofsci
rs7538203	1	214494504	C	G	4.9905e-31	0.0741111194987544	0.261819501877343	0.0226026021165564	SMYD2	14263	biofsci
rs80214418	1	214463600	G	C	1.5692e-20	0.0404431191967993	-0.279157152628419	0.030055356060811	SMYD2	14263	biofsci
