## Supplementary material for "Multi-level Regulatory Roles of Lactate Metabolism Gene Network in Oral Cancer: Machine Learning Insights": SMYD3.csv

SNP	CHR	BP	effect_allele	other_allele	P	EAF	BETA	SE	gene	samplesize	source
rs10754472	1	245900194	C	T	2.5241e-08	0.218873313540531	-0.05352691277238	0.00960744386911368	SMYD3	31684	biofsci
rs10924656	1	246429123	A	G	4.1677e-13	0.102432072962189	-0.0954253423150002	0.0131624792842561	SMYD3	31390	biofsci
rs112534605	1	246165864	C	A	6.3602e-09	0.185723819587342	-0.0695384774731333	0.0119749401538029	SMYD3	23056	biofsci
rs11580195	1	246740653	T	C	2.4279e-12	0.288451293759513	0.061766066711412	0.00881440572985872	SMYD3	31355	biofsci
rs12045143	1	246502153	T	C	2.4558e-12	0.0356066099301607	0.151160048494022	0.0215761070660475	SMYD3	31278	biofsci
rs12145065	1	246212684	C	T	1.1163e-30	0.205467511885895	-0.130060157827104	0.0112955331915187	SMYD3	24005	biofsci
rs12691530	1	246562934	G	A	3.7306e-11	0.366346916424336	-0.0546465901608591	0.00826201054713481	SMYD3	31554	biofsci
rs140646160	1	246613847	A	G	8.8308e-13	0.0174584522410609	0.254749544470353	0.035641270422289	SMYD3	22946	biofsci
rs1780818	1	246442384	C	T	2.4493e-09	0.0177743789395625	0.195533550942414	0.0327812417754851	SMYD3	26651	biofsci
rs3000197	1	245937966	G	C	3.3716e-09	0.139388135926144	0.0756814716995173	0.0128002489132376	SMYD3	25439	biofsci
rs3007319	1	246892826	T	C	2.2318e-08	0.0558062172599702	0.097497535984292	0.0174317526924768	SMYD3	31228	biofsci
rs3120687	1	246691544	C	T	2.3879e-20	0.114367535949305	0.119184824376824	0.012893766971399	SMYD3	29693	biofsci
rs3120707	1	246715992	C	T	2.4314e-09	0.139505169009176	0.0692636979192203	0.0116097381694972	SMYD3	30902	biofsci
rs3129558	1	246691254	T	C	6.3145e-17	0.177778195347439	0.0868562690053093	0.010390375869428	SMYD3	31684	biofsci
rs3129584	1	246685849	T	C	2.9927e-09	0.128567003523444	-0.0712859214935339	0.0120173842265604	SMYD3	30902	biofsci
rs4654120	1	246695804	T	C	5.99e-69	0.284048579854105	-0.156676980946369	0.0089277176527177	SMYD3	30847	biofsci
rs56029285	1	246858176	C	A	4.1237e-19	0.048751614291864	0.174358578709801	0.0195169502792573	SMYD3	28305	biofsci
rs56362538	1	246480599	T	A	2.7844e-12	0.134728617800257	-0.0814542629405837	0.0116559719155983	SMYD3	31569	biofsci
rs61202512	1	246860213	A	C	2.0531e-39	0.532282310496449	0.104582402126483	0.00796163173361977	SMYD3	31684	biofsci
rs61840455	1	246357289	C	T	8.7259e-09	0.142042213348545	0.0698218663530415	0.012134491893125	SMYD3	27864	biofsci
rs61852473	1	246887131	T	C	4.0679e-10	0.966927881444699	0.140736411634978	0.0225120627735264	SMYD3	30852	biofsci
rs6426303	1	246670333	A	G	5.4564e-18	0.0178914641040136	0.305589288718942	0.0353548086676626	SMYD3	22765	biofsci
rs6673969	1	246671189	T	A	1.2403e-110	0.126982029598309	0.267159877819061	0.0119539969492622	SMYD3	31563	biofsci
rs6692293	1	246516011	T	G	1.0345e-09	0.0472026556554125	0.117945855818418	0.0193223990135184	SMYD3	29777	biofsci
rs6693422	1	246957975	C	G	3.2799e-08	0.191499120862319	-0.0831566070508355	0.0150487905915588	SMYD3	14260	biofsci
rs75013469	1	246618607	G	A	2.4302e-08	0.0416473747569219	-0.12088896717694	0.0216716803228532	SMYD3	26673	biofsci
rs76829912	1	246581070	C	A	5.7582e-25	0.860807306347954	0.118435085863937	0.0114767128439025	SMYD3	31682	biofsci
rs78941094	1	246267634	C	T	1.5295e-22	0.968457176962101	-0.267493545745712	0.0273821562044562	SMYD3	21830	biofsci
rs79183136	1	246228068	A	G	3.5789e-13	0.0792034191143039	0.115711701743189	0.0159145763524219	SMYD3	27069	biofsci
rs8025	1	245912840	T	C	3.0675e-49	0.249107444849487	0.135483542828599	0.00918507585072941	SMYD3	31684	biofsci
