## Supplementary material for "Multi-level Regulatory Roles of Lactate Metabolism Gene Network in Oral Cancer: Machine Learning Insights": SMYD4.csv

SNP	CHR	BP	effect_allele	other_allele	P	EAF	BETA	SE	gene	samplesize	source
rs11062	17	1683012	A	G	6.0842e-150	0.644875793904318	-0.217230618022526	0.00832929905033784	SMYD4	31470	biofsci
rs111398993	17	1751856	A	G	9.6505e-14	0.0964428015937785	0.111268699584	0.0149442220350274	SMYD4	25692	biofsci
rs117634563	17	1925207	T	C	3.9115e-08	0.0455801104972376	-0.117500980579633	0.0213848106467501	SMYD4	25133	biofsci
rs144269025	17	1719644	C	T	9.9569e-53	0.100702045746207	-0.202796632076154	0.0132696861206563	SMYD4	31355	biofsci
rs149888252	17	1717011	C	T	1.4094e-09	0.0212734378865087	0.187370815783623	0.0309473640736019	SMYD4	25074	biofsci
rs36040175	17	1718506	C	T	4.0394e-50	0.576743044807671	0.120323048502981	0.00808274992630728	SMYD4	31352	biofsci
rs4077913	17	1842453	C	T	8.01e-22	0.0950120447782344	-0.143477132240907	0.0149458459802191	SMYD4	26032	biofsci
rs57529070	17	1804334	A	G	3.6188e-24	0.879929605631549	-0.127663192071425	0.0125885686182528	SMYD4	29863	biofsci
rs72822445	17	1670499	C	A	2.3066e-10	0.0614713103573702	0.113883437448595	0.0179643873944846	SMYD4	26855	biofsci
rs80309789	17	1669337	T	C	4.3299e-22	0.0205218715393134	0.344926720750055	0.0356948754812128	SMYD4	19523	biofsci
rs9890662	17	1798648	T	A	6.1877e-20	0.216245831348261	0.097653032722019	0.0106827366999977	SMYD4	25851	biofsci
