## Supplementary material for "Multi-level Regulatory Roles of Lactate Metabolism Gene Network in Oral Cancer: Machine Learning Insights": SMYD5.csv

SNP	CHR	BP	effect_allele	other_allele	P	EAF	BETA	SE	gene	samplesize	source
rs79992073	2	73454090	T	C	1.3775e-17	0.0478146565888925	0.174202636725004	0.020405125418756	SMYD5	26376	biofsci
