## Supplementary material for "Multi-level Regulatory Roles of Lactate Metabolism Gene Network in Oral Cancer: Machine Learning Insights": SNAI3-AS1.csv

SNP	CHR	BP	effect_allele	other_allele	P	EAF	BETA	SE	gene	samplesize	source
rs113013548	16	88572306	A	G	1.6327e-08	0.0409808247072798	-0.251650408399985	0.04456434652641	SNAI3-AS1	6406	biofsci
rs11649307	16	88616811	C	G	5.8214e-13	0.321944851302299	0.111878011038426	0.0155282604705787	SNAI3-AS1	9499	biofsci
rs117863389	16	88586127	A	G	6.8159e-09	0.081576686711161	0.156911692562134	0.0270747463656516	SNAI3-AS1	9104	biofsci
rs117960991	16	88810355	T	C	6.3193e-16	0.0211922970607205	0.543986112940461	0.0672991937425568	SNAI3-AS1	5322	biofsci
rs12709102	16	88712319	C	T	7.1632e-11	0.598794138322609	-0.0963517390265397	0.0147842231367059	SNAI3-AS1	9522	biofsci
rs12931849	16	88739978	C	T	6.5839e-57	0.786892432462053	0.284995318987692	0.0179267143244784	SNAI3-AS1	9278	biofsci
rs1563671	16	88866981	G	A	3.1353e-15	0.299929945229907	0.124858321088638	0.0158339130161231	SNAI3-AS1	9498	biofsci
rs181124493	16	88813848	T	C	7.6679e-09	0.0223008190618019	-0.320629460976911	0.0555144852442882	SNAI3-AS1	7441	biofsci
rs2242169	16	88793843	T	C	4.8728e-13	0.200301904319554	0.140589127052877	0.019447935683065	SNAI3-AS1	8253	biofsci
rs2288051	16	88824022	T	C	8.8041e-29	0.602352630187682	0.16128407035879	0.0144887187364724	SNAI3-AS1	9944	biofsci
rs2879901	16	88769704	A	G	4.5399e-25	0.616504533121567	-0.153853510431325	0.0148764284266566	SNAI3-AS1	9556	biofsci
rs3794628	16	88729788	T	C	5.9751e-206	0.32876309600171	-0.46713774773793	0.015254324247809	SNAI3-AS1	9737	biofsci
rs4782380	16	88680855	T	A	4.4016e-13	0.428878423483151	-0.0946661066754094	0.0130709156610852	SNAI3-AS1	11948	biofsci
rs4782394	16	88726726	G	T	2.0023e-89	0.137028565349221	0.415883512972646	0.0207419060453979	SNAI3-AS1	9828	biofsci
rs4782474	16	89157547	G	A	1.0602e-08	0.533672236762633	0.0813137562766091	0.014213455273927	SNAI3-AS1	9945	biofsci
rs511893	16	88990941	G	T	1.0331e-08	0.37920924291686	-0.0918438494993158	0.0160423135839227	SNAI3-AS1	8253	biofsci
rs55924855	16	88797926	G	A	1.4913e-16	0.11345827168612	-0.191122769411068	0.0231467566199671	SNAI3-AS1	9278	biofsci
rs7192637	16	88828162	G	C	4.0045e-22	0.363423658722385	-0.146586669524395	0.0151575002868807	SNAI3-AS1	9407	biofsci
rs72809427	16	88648977	C	T	2.7826e-25	0.023206928445304	0.604597647644814	0.0581948222812935	SNAI3-AS1	6513	biofsci
rs78888262	16	88701572	A	C	1.4534e-17	0.028347085440511	-0.458946383953806	0.0537987508737522	SNAI3-AS1	6272	biofsci
rs79616778	16	88725764	T	G	3.468e-20	0.0272713907674213	-0.4632256779063	0.0503325630921843	SNAI3-AS1	7440	biofsci
rs80281153	16	88840375	T	C	4.1595e-31	0.0254905501384375	0.600306993903367	0.0517532798164876	SNAI3-AS1	7515	biofsci
rs8050636	16	88898786	T	C	2.1503e-38	0.156394209494911	-0.257233781576706	0.0198531876371254	SNAI3-AS1	9615	biofsci
rs880970	16	88754869	T	C	2.703e-14	0.235761343109128	0.127756031287076	0.0167839448339521	SNAI3-AS1	9851	biofsci
rs885159	16	88684963	G	A	1.6335e-09	0.150346815602198	-0.107666764157932	0.0178540004241729	SNAI3-AS1	12279	biofsci
rs9788969	16	88812250	C	T	7.7989e-30	0.614901009209728	0.172240861477901	0.0151810239452397	SNAI3-AS1	9162	biofsci
rs9931930	16	88605294	T	C	7.9078e-33	0.197765798532182	-0.220953898493153	0.0185152760686761	SNAI3-AS1	9193	biofsci
