## Supplementary material for "Multi-level Regulatory Roles of Lactate Metabolism Gene Network in Oral Cancer: Machine Learning Insights": SNAI3.csv

SNP	CHR	BP	effect_allele	other_allele	P	EAF	BETA	SE	gene	samplesize	source
rs11076693	16	88718552	G	A	1.904e-11	0.176191458634207	-0.104093813090846	0.0155060721709562	SNAI3	14327	biofsci
rs11076696	16	88739988	T	G	1.6769846438804e-308	0.314350306814512	0.440144042673536	0.0112394037576744	SNAI3	18364	biofsci
rs1111433	16	88688547	C	T	4.9611e-32	0.603404863016273	-0.104803700428687	0.00889705087003692	SNAI3	26395	biofsci
rs112783573	16	88729709	A	G	6.9043e-16	0.0209591069597904	-0.425262245346856	0.0526836280162111	SNAI3	8779	biofsci
rs114153706	16	88802832	A	G	7.6535e-55	0.174676472264979	0.220664404750946	0.0141479656054053	SNAI3	17327	biofsci
rs115801450	16	88766964	T	C	1.8285e-61	0.0345760233918129	0.551711964799602	0.033351789048591	SNAI3	13466	biofsci
rs11646378	16	88759367	A	C	6.864e-276	0.234765022087392	-0.434430022136797	0.0122407066134919	SNAI3	18575	biofsci
rs11647546	16	88620148	G	C	2.8573e-16	0.257382232058173	-0.105911313067334	0.0129490179930963	SNAI3	15601	biofsci
rs11647755	16	88673442	A	G	4.2141e-19	0.0487112142682629	0.230797100589806	0.0258416674791524	SNAI3	16158	biofsci
rs117037472	16	88661093	C	T	4.5294e-09	0.045198875050221	-0.180464039611532	0.0307775287134872	SNAI3	12231	biofsci
rs117053987	16	88902168	A	G	1.7788e-17	0.0173327445352175	-0.490128964064433	0.0576134291029284	SNAI3	8844	biofsci
rs12597751	16	88820430	T	G	1.4967e-19	0.316838115863563	-0.101742084659043	0.0112486826307981	SNAI3	18256	biofsci
rs139807822	16	88832378	T	G	6.4307e-15	0.0247488951386099	-0.320807969214065	0.0411545527009012	SNAI3	12231	biofsci
rs140142658	16	88732573	G	A	7.0589e-11	0.015212471712346	0.428112244873863	0.065666423019229	SNAI3	7740	biofsci
rs142099589	16	88805022	A	C	1.4093e-26	0.0377205105275994	0.360202476746527	0.0337587490741738	SNAI3	12087	biofsci
rs142484519	16	88803205	A	G	4.1979e-09	0.0252849002849003	-0.706351963445934	0.120207614480001	SNAI3	1404	biofsci
rs145502206	16	88761829	T	C	2.3191e-43	0.0303552810971209	0.514048648359146	0.0372310167566557	SNAI3	12255	biofsci
rs148564095	16	88798635	T	C	2.3924e-25	0.0213224368499257	-0.442465781130928	0.0425308823202922	SNAI3	13246	biofsci
rs17773540	16	88686228	T	C	2.5086e-15	0.0391178364455892	-0.233201322963273	0.0294706587846927	SNAI3	15316	biofsci
rs181124493	16	88813848	T	C	1.3836e-08	0.0223008190618019	0.236415573975533	0.0416554618933191	SNAI3	13216	biofsci
rs191333338	16	88808901	A	G	4.8712e-10	0.0124144672531769	-0.555670779619307	0.0892916359401756	SNAI3	5115	biofsci
rs2272443	16	88854008	T	C	5.9837e-26	0.255022203425671	0.124969055340378	0.0118626116871272	SNAI3	18702	biofsci
rs2279258	16	88724347	G	T	1.6304e-47	0.331611982881598	-0.165290561067059	0.0114154881775654	SNAI3	17311	biofsci
rs2306422	16	88714559	C	T	2.4595e-62	0.378321289605336	0.182220553702058	0.0109359015821095	SNAI3	17776	biofsci
rs2340983	16	88797628	G	A	9.1915e-16	0.218519922044175	0.101780388874214	0.0126635050171344	SNAI3	18258	biofsci
rs28542896	16	88825756	T	C	1.7813e-08	0.0391096756073585	0.173448581592954	0.0307969782657943	SNAI3	14028	biofsci
rs4426339	16	88624645	C	T	1.8155e-18	0.124015472806077	0.129064357504169	0.0147194276546388	SNAI3	21243	biofsci
rs45504291	16	88505748	A	G	2.7603e-08	0.756267409470752	0.0769385033768905	0.0138475735456328	SNAI3	14146	biofsci
rs507540	16	88890606	A	G	5.4693e-14	0.647958335641864	-0.083369512651776	0.0110860765208074	SNAI3	17835	biofsci
rs511893	16	88990941	G	T	2.3366e-14	0.37920924291686	0.0852689348873863	0.0111743113287449	SNAI3	17010	biofsci
rs62048036	16	88718344	A	C	1.7923e-24	0.0346023209736768	-0.334817446946435	0.0327937321932296	SNAI3	13918	biofsci
rs6500498	16	88810645	C	G	6.1087e-10	0.194672796106003	-0.0817374003984661	0.0132100849128834	SNAI3	18276	biofsci
rs72549200	16	88715546	C	T	3.7777e-17	0.0370192307692308	-0.29759876458628	0.0353467901021783	SNAI3	11226	biofsci
rs72807493	16	88626846	C	T	5.1516e-09	0.050472958336342	-0.161597982576172	0.0276614143403238	SNAI3	13635	biofsci
rs72811487	16	88788060	A	G	5.1897e-20	0.0256715272448196	0.361768223634874	0.0394939164020998	SNAI3	12816	biofsci
rs72819392	16	89280580	G	C	3.2464e-08	0.960574162679426	0.124773859802556	0.0225728815041891	SNAI3	25911	biofsci
rs7350860	16	88769409	T	C	2.2166e-39	0.235387154449182	0.182831651707561	0.0139245138465188	SNAI3	14328	biofsci
rs78069475	16	88765174	G	T	7.9944e-22	0.0471346620143119	0.247900304572627	0.0258229483929819	SNAI3	16695	biofsci
rs80030016	16	88769213	G	A	4.8402e-10	0.0167154352596928	-0.295940987601119	0.0475475952508987	SNAI3	13456	biofsci
rs877579	16	88770621	T	C	5.1857e-24	0.821649540001076	-0.137721716885386	0.0136274481887738	SNAI3	18373	biofsci
rs885159	16	88684963	G	A	7.7335e-12	0.150346815602198	0.0913066581741364	0.0133420995359299	SNAI3	21988	biofsci
rs904785	16	88471904	T	C	1.8465e-08	0.619756235827664	-0.0620756410811369	0.011034296368654	SNAI3	17426	biofsci
