## Supplementary material for "Multi-level Regulatory Roles of Lactate Metabolism Gene Network in Oral Cancer: Machine Learning Insights": SNAP23.csv

SNP	CHR	BP	effect_allele	other_allele	P	EAF	BETA	SE	gene	samplesize	source
rs113229355	15	42784099	G	T	1.1672e-12	0.12898723052267	0.107836133390051	0.0151683194393332	SNAP23	19343	biofsci
rs1197546	15	42902246	A	G	2.3981e-18	0.139127972819932	0.109678092925239	0.0125535771592848	SNAP23	26490	biofsci
rs12908611	15	42784793	C	T	4.8526e-10	0.228068440312531	-0.0737563819417126	0.0118508896543395	SNAP23	20222	biofsci
rs56357092	15	42790529	A	G	8.6431e-65	0.218046957572097	0.17882865328154	0.0105211273265169	SNAP23	26492	biofsci
rs6493048	15	42787459	A	G	5.2659e-16	0.0618346900438322	-0.171887588776701	0.0212073372045627	SNAP23	19164	biofsci
