## Supplementary material for "Multi-level Regulatory Roles of Lactate Metabolism Gene Network in Oral Cancer: Machine Learning Insights": SNAP29.csv

SNP	CHR	BP	effect_allele	other_allele	P	EAF	BETA	SE	gene	samplesize	source
rs1058552	22	21062168	T	C	2.1611e-26	0.0401743696438302	-0.24082945825765	0.0226558536070565	SNAP29	25262	biofsci
rs111995537	22	21333793	G	A	1.6665e-27	0.0474065518689626	0.232801647306775	0.0214237930618667	SNAP29	24123	biofsci
rs112996281	22	20890045	G	A	8.9261e-19	0.11142844292525	-0.120315939280319	0.0135984017812698	SNAP29	27309	biofsci
rs117151217	22	21147113	A	G	4.531e-18	0.0129680522157334	0.51877264176371	0.0598726590683598	SNAP29	10897	biofsci
rs117336315	22	21021196	C	G	2.5964e-112	0.0424629261580798	0.446829001173285	0.0198405488731977	SNAP29	31239	biofsci
rs117858197	22	21139239	C	T	7.0192e-22	0.0143955827253007	-0.566563563297399	0.0589347747204318	SNAP29	10146	biofsci
rs118041759	22	20995466	T	C	3.4339e-21	0.0198827194429174	-0.378499141993446	0.0400587538887714	SNAP29	15989	biofsci
rs12483851	22	20997232	G	A	1.1027e-21	0.378225228453682	-0.0842737938710319	0.00880898459997407	SNAP29	27399	biofsci
rs13053754	22	21031066	C	T	1.6769846438804e-308	0.331048902311534	-0.346937662686951	0.00854768376971189	SNAP29	30902	biofsci
rs13053946	22	20869136	T	G	2.5154e-08	0.239501510574018	0.0519725827634532	0.00932712084337483	SNAP29	31555	biofsci
rs13054014	22	21337325	A	G	2.7832e-10	0.261710328607827	-0.0711029766639492	0.0112677648707588	SNAP29	20382	biofsci
rs13058187	22	21216924	T	C	4.7957e-17	0.0352330772634035	-0.186008115898822	0.0221659893105989	SNAP29	29938	biofsci
rs140455603	22	21060192	T	C	6.0414e-45	0.0167885784788931	0.726821710328225	0.0516670962884559	SNAP29	11347	biofsci
rs144429202	22	20963337	G	A	7.4983e-10	0.0271571138390886	-0.209103602073793	0.0339724134577494	SNAP29	16398	biofsci
rs165659	22	21188187	A	C	3.091e-08	0.187253155734531	-0.0570824490773561	0.0103111360327594	SNAP29	30901	biofsci
rs165897	22	20958625	G	T	1.482e-22	0.0378535773710483	-0.267675678053574	0.0273918275553437	SNAP29	18297	biofsci
rs16988629	22	20985000	A	C	2.6635e-13	0.182852535387923	0.0807911919246182	0.0110513907290361	SNAP29	27399	biofsci
rs178263	22	21327503	C	G	1.4907e-11	0.130344791448334	-0.0911909397703569	0.0135121710186043	SNAP29	24159	biofsci
rs178295	22	21350880	C	T	7.1922e-18	0.718531625156782	-0.0818029172096381	0.00949904399940059	SNAP29	27399	biofsci
rs181653054	22	21066311	A	G	5.4146e-26	0.0202887408166752	0.408233840735465	0.0387168028314853	SNAP29	16781	biofsci
rs182082035	22	21286130	T	C	3.1092e-18	0.0141694302080193	0.481433449033653	0.0552901496466974	SNAP29	11709	biofsci
rs2005335	22	21316519	A	G	4.0781e-91	0.0157006129691365	-0.960393353144495	0.0474432323837621	SNAP29	14374	biofsci
rs2011016	22	21322585	G	A	1.0719e-26	0.334388314059647	-0.139050113092837	0.0130012915347063	SNAP29	13290	biofsci
rs2016016	22	20993797	A	G	9.7688e-39	0.25688021011762	0.118991729706537	0.00914111557835299	SNAP29	31346	biofsci
rs2539918	22	20994186	T	C	1.4449e-09	0.0491057838660578	0.111810672630903	0.0184798811038779	SNAP29	31355	biofsci
rs34732190	22	21077402	A	G	1.7565e-79	0.0334302325581395	0.490031800706424	0.0259587865164205	SNAP29	22963	biofsci
rs35646566	22	21134023	A	G	4.0134e-29	0.0248685702504896	-0.325103188065569	0.0290234424326932	SNAP29	24477	biofsci
rs361689	22	20742450	C	A	3.2038e-09	0.545398173550303	-0.047235983618821	0.00797797318247889	SNAP29	31684	biofsci
rs490404	22	21006440	A	G	1.6769846438804e-308	0.298803333843095	0.355438893443046	0.00874136825177123	SNAP29	31231	biofsci
rs5759559	22	20965899	T	C	1.2089e-13	0.204039638273677	0.0848043911067386	0.0114356362235684	SNAP29	23542	biofsci
rs5759762	22	21004024	T	A	1.6769846438804e-308	0.0730939248132066	-0.748452122546707	0.0155201634552293	SNAP29	30638	biofsci
rs5761551	22	21317661	A	G	9.5487e-14	0.468080442763987	-0.0690987114424781	0.00927898042682469	SNAP29	23324	biofsci
rs6005052	22	21315563	C	T	6.4472e-12	0.136889122438255	-0.116992601252431	0.0170309781425497	SNAP29	14590	biofsci
rs62238831	22	21059965	G	A	1.6769846438804e-308	0.109375640552618	0.528490720055179	0.0131978163924298	SNAP29	29468	biofsci
rs7292605	22	21365271	A	G	8.3254e-11	0.215698486392632	0.0628418267485961	0.00967601187888339	SNAP29	31568	biofsci
rs73162826	22	21177695	C	A	2.2195e-11	0.0205292661986768	-0.211535781987677	0.0316163902114393	SNAP29	24876	biofsci
rs76320939	22	21316048	A	G	1.7186e-12	0.0526460355246292	0.176630973237298	0.0250337986645262	SNAP29	15997	biofsci
rs77793416	22	20977048	T	C	3.5811e-12	0.0532744073925271	-0.165386504882834	0.0237873782678433	SNAP29	17520	biofsci
rs78526724	22	21154174	T	C	2.0848e-36	0.019926905673512	0.495361623695637	0.0393109826678335	SNAP29	16567	biofsci
rs79018377	22	21191452	A	G	1.1104e-15	0.015230292526653	-0.297954124285248	0.0371801298117308	SNAP29	24116	biofsci
rs80068797	22	21219710	T	C	1.6282e-31	0.0145627096457498	0.524169801552693	0.0448798569749039	SNAP29	17298	biofsci
