## Supplementary material for "Multi-level Regulatory Roles of Lactate Metabolism Gene Network in Oral Cancer: Machine Learning Insights": SNAP47.csv

SNP	CHR	BP	effect_allele	other_allele	P	EAF	BETA	SE	gene	samplesize	source
rs10157612	1	228175849	G	A	3.6792e-15	0.118786094440041	-0.105612852757199	0.0134275246976885	SNAP47	26493	biofsci
rs11582235	1	227770795	G	A	1.2462e-15	0.0424835272106077	-0.178869701577994	0.0223592716790412	SNAP47	24586	biofsci
rs12126205	1	227619332	A	G	4.7597e-27	0.661862527716186	0.0986897412903815	0.00916305255982893	SNAP47	26609	biofsci
rs12566948	1	227974279	T	G	7.7969e-60	0.103796278894945	0.231890456346036	0.0142137642187033	SNAP47	26605	biofsci
rs149077328	1	227117377	T	C	1.2645e-08	0.170499603489294	0.0657549997050912	0.0115544113769511	SNAP47	26481	biofsci
rs182917377	1	227749377	A	C	2.3337e-10	0.0260846007972445	-0.174909101903779	0.0275990693339296	SNAP47	25839	biofsci
rs188480614	1	227445518	G	T	1.2824e-16	0.0202618453865337	0.267748118964374	0.0323550951584081	SNAP47	24060	biofsci
rs1925731	1	228666357	A	C	4.3969e-12	0.542877351276954	-0.0607682347565442	0.00877671722992348	SNAP47	26156	biofsci
rs2029837	1	227687543	A	G	6.7517e-10	0.544317834200061	0.0541860002478944	0.00877961052657157	SNAP47	26152	biofsci
rs2989946	1	227178948	G	A	7.7973e-10	0.707492850333651	-0.0590204445228852	0.00959838095997482	SNAP47	26225	biofsci
rs72756224	1	228283098	A	G	1.0162e-08	0.025236670427233	-0.180861334315137	0.0315749536164694	SNAP47	20387	biofsci
rs74413388	1	227733809	T	G	1.3884e-19	0.0553417880560682	-0.175435397284164	0.0193782747850665	SNAP47	25469	biofsci
rs7521639	1	227223736	C	T	1.3187e-14	0.51027847720696	-0.0668041036501829	0.0086714655759009	SNAP47	26609	biofsci
rs7526021	1	227938415	A	G	8.0564e-60	0.411055333283007	-0.144024502396464	0.00882925064653842	SNAP47	26494	biofsci
rs77893555	1	228202436	A	G	1.7291e-09	0.0461007648819421	0.130909953774714	0.0217404224486779	SNAP47	24056	biofsci
rs78070858	1	228097756	A	G	2.4344e-09	0.139535768645358	0.0751011150725566	0.01258818556362	SNAP47	26280	biofsci
rs78576496	1	228019484	A	C	7.6463e-11	0.0344051821108568	-0.15722920990851	0.0241616021619249	SNAP47	25781	biofsci
