## Supplementary material for "Multi-level Regulatory Roles of Lactate Metabolism Gene Network in Oral Cancer: Machine Learning Insights": SNAPC1.csv

SNP	CHR	BP	effect_allele	other_allele	P	EAF	BETA	SE	gene	samplesize	source
rs1024253	14	62108781	G	A	1.7117e-10	0.0245049797268039	0.167275899597063	0.0261970306167389	SNAPC1	30478	biofsci
rs117193823	14	62292169	A	C	1.3984e-15	0.0150369249933268	0.279527187929616	0.035003467188802	SNAPC1	27553	biofsci
rs118150879	14	62330030	G	A	8.7912e-11	0.0226351662521875	0.188406974139501	0.0290460146673092	SNAPC1	26789	biofsci
rs139845327	14	62145688	A	G	1.4306e-09	0.012596057467424	0.271338459197661	0.0448337699637582	SNAPC1	20000	biofsci
rs141856107	14	62274985	T	C	4.3162e-08	0.0212709149163403	-0.181432146053735	0.0331243762535802	SNAPC1	21889	biofsci
rs17099282	14	62322696	T	C	8.0158e-19	0.0273883398452463	0.217517876611038	0.0245508275049423	SNAPC1	31141	biofsci
rs184646228	14	62263981	T	C	1.933e-26	0.057071349444057	0.189130567270378	0.0177747610306358	SNAPC1	29408	biofsci
rs217676	14	62363763	G	A	9.3418e-30	0.552964728312679	-0.0911366683861708	0.0080439785685688	SNAPC1	31260	biofsci
rs2882967	14	62223206	C	T	2.3289e-08	0.103440521700022	0.0785375520311398	0.0140607189972679	SNAPC1	27270	biofsci
rs4899061	14	62380871	C	T	4.7797e-14	0.451933556315532	-0.0602030508809459	0.00798703179804525	SNAPC1	31644	biofsci
rs61451382	14	62228931	T	C	2.7367e-210	0.287675873888955	0.278526494650107	0.00899990935191007	SNAPC1	30124	biofsci
rs710051	14	62110836	T	C	9.8634e-13	0.236108955455533	0.0676606596943587	0.00948611441751377	SNAPC1	30807	biofsci
rs72716787	14	62320745	G	A	1.5161e-40	0.0698532426006395	0.215582626266271	0.0161706778780104	SNAPC1	29429	biofsci
rs72718556	14	62474226	G	C	3.103e-11	0.206991390306122	0.0667882484755516	0.0100558966041151	SNAPC1	30123	biofsci
rs74245120	14	62226807	A	G	2.704e-112	0.0182685594600884	1.22820649666443	0.054540656450055	SNAPC1	9372	biofsci
rs9323373	14	62156466	G	C	2.179e-16	0.0469406289022591	0.232989807126479	0.0283722167983633	SNAPC1	13884	biofsci
