## Supplementary material for "Multi-level Regulatory Roles of Lactate Metabolism Gene Network in Oral Cancer: Machine Learning Insights": SNAPC2.csv

SNP	CHR	BP	effect_allele	other_allele	P	EAF	BETA	SE	gene	samplesize	source
rs140843708	19	7962765	A	G	1.7556e-13	0.0165289256198347	-0.267370361825742	0.0362974113609293	SNAPC2	23346	biofsci
rs62123270	19	8200771	G	A	2.2838e-08	0.0149215333161821	-0.522822369227697	0.0935482338297483	SNAPC2	3887	biofsci
rs9654	19	7987801	G	T	4.4993e-18	0.242287065336486	-0.0955140078711191	0.0110227124441581	SNAPC2	22416	biofsci
