## Supplementary material for "Multi-level Regulatory Roles of Lactate Metabolism Gene Network in Oral Cancer: Machine Learning Insights": SNAPC3.csv

SNP	CHR	BP	effect_allele	other_allele	P	EAF	BETA	SE	gene	samplesize	source
rs10756665	9	15439453	A	G	1.033e-145	0.896463216698751	-0.336312104940029	0.0130836813866736	SNAPC3	31469	biofsci
rs1887665	9	16004012	C	G	4.1203e-10	0.741280817799158	-0.0568821702871572	0.00910202103996499	SNAPC3	31469	biofsci
rs2225181	9	15922325	T	A	5.3379e-17	0.547943649170643	-0.0671989180810564	0.00802011243627446	SNAPC3	31382	biofsci
rs28709032	9	15527569	A	G	3.3719e-18	0.485847380679799	0.0706890183500814	0.00812676251107473	SNAPC3	30307	biofsci
rs58538273	9	16053530	T	G	1.9063e-09	0.0332087518492564	-0.135599241237071	0.0225791759615471	SNAPC3	30547	biofsci
rs73644655	9	15506950	C	T	2.0616e-30	0.0161882612154967	-0.440030899090083	0.0383927564142011	SNAPC3	21299	biofsci
