## Supplementary material for "Multi-level Regulatory Roles of Lactate Metabolism Gene Network in Oral Cancer: Machine Learning Insights": SNAPC4.csv

SNP	CHR	BP	effect_allele	other_allele	P	EAF	BETA	SE	gene	samplesize	source
rs10870070	9	139374952	A	C	7.5278e-32	0.85880717050622	-0.133981668051596	0.0114080350846435	SNAPC4	31684	biofsci
rs12346977	9	139359828	A	G	5.6658e-19	0.0268344244408074	0.277140325101788	0.031144611462807	SNAPC4	19739	biofsci
rs13285021	9	139423914	C	T	1.6441e-08	0.158883521202362	-0.081132797647792	0.0143709787529743	SNAPC4	18116	biofsci
rs146367873	9	139320391	G	C	2.0541e-220	0.0266139086129329	-0.907757470816615	0.0286439243452141	SNAPC4	23524	biofsci
rs28536668	9	139234512	G	T	1.1505e-30	0.852794947594733	-0.162619045939546	0.0141264145121525	SNAPC4	19959	biofsci
rs3124593	9	139393175	A	G	1.85e-11	0.411464652034852	0.063358583005866	0.00943200985587667	SNAPC4	23209	biofsci
rs3124607	9	139414839	A	G	3.9115e-08	0.678891736066624	0.0539334936381195	0.00981536973831977	SNAPC4	23807	biofsci
rs4418446	9	139305024	A	G	1.3235e-64	0.254043101162747	0.155384054115656	0.00915526388105511	SNAPC4	31478	biofsci
rs7870145	9	139401565	G	A	4.2129e-47	0.116062683643487	-0.207786004779204	0.0144154685189643	SNAPC4	23453	biofsci
