## Supplementary material for "Multi-level Regulatory Roles of Lactate Metabolism Gene Network in Oral Cancer: Machine Learning Insights": SNAPC5.csv

SNP	CHR	BP	effect_allele	other_allele	P	EAF	BETA	SE	gene	samplesize	source
rs113965157	15	66905243	A	G	1.7778e-11	0.0341230257689111	-0.168816786251777	0.0251103356019303	SNAPC5	24060	biofsci
rs117672892	15	66870567	A	G	1.173e-27	0.0283011656793426	-0.287289248635291	0.0263606812592023	SNAPC5	26165	biofsci
rs16953563	15	66686770	A	G	7.4368e-23	0.267653801345409	0.0963617657952999	0.00979097184438979	SNAPC5	26609	biofsci
rs16953565	15	66798125	C	T	8.3851e-92	0.0822278176556804	-0.32065412925307	0.0157795240000723	SNAPC5	26609	biofsci
rs2414901	15	66641176	G	A	1.2368e-35	0.575378401841996	-0.10950884539537	0.00878904350789907	SNAPC5	26493	biofsci
rs2469130	15	66878316	T	C	1.3235e-08	0.690364419493781	-0.0604635577660171	0.0106395603945199	SNAPC5	20663	biofsci
rs35686421	15	66937258	T	C	5.2716e-10	0.0519587234855723	-0.122325030293828	0.0196961694995376	SNAPC5	26165	biofsci
rs71398251	15	66503610	C	T	7.6156e-12	0.214213807255972	-0.0734147988380107	0.0107243775327233	SNAPC5	25827	biofsci
rs8040835	15	66531427	C	T	4.2048e-13	0.658764910161558	0.0664213451487057	0.0091629550895592	SNAPC5	26492	biofsci
