## Supplementary material for "Multi-level Regulatory Roles of Lactate Metabolism Gene Network in Oral Cancer: Machine Learning Insights": SNAPIN.csv

SNP	CHR	BP	effect_allele	other_allele	P	EAF	BETA	SE	gene	samplesize	source
rs3806234	1	153631071	A	G	4.6625e-91	0.585507464937415	0.178353960308016	0.00881334797537241	SNAPIN	26524	biofsci
rs41265181	1	153602096	G	T	4.5458e-09	0.0637103982520608	-0.119613186625867	0.0204017101819692	SNAPIN	20138	biofsci
rs41310855	1	153580357	A	G	2.4414e-08	0.044293695131684	-0.131331239478036	0.0235478805633715	SNAPIN	21301	biofsci
rs4345834	1	153743317	A	G	9.1316e-13	0.584322678843227	0.0632208885050354	0.00885049956672575	SNAPIN	26280	biofsci
rs72711026	1	153583372	C	T	1.4668e-14	0.0333764615679509	0.209580240807185	0.0272518354862733	SNAPIN	20868	biofsci
rs913859	1	153620086	A	G	5.0483e-19	0.118677570636797	-0.121294592896003	0.0136117823920999	SNAPIN	25801	biofsci
