## Supplementary material for "Multi-level Regulatory Roles of Lactate Metabolism Gene Network in Oral Cancer: Machine Learning Insights": SNCA.csv

SNP	CHR	BP	effect_allele	other_allele	P	EAF	BETA	SE	gene	samplesize	source
rs10027842	4	90551543	C	T	5.2489e-15	0.254946373949743	-0.0730713580709523	0.0093433270769819	SNCA	30153	biofsci
rs115406248	4	91051522	C	A	6.8668e-12	0.0418880183451175	0.138674166194862	0.0202137143890825	SNCA	30491	biofsci
rs116330635	4	90473391	T	C	7.2082e-09	0.0445800491567082	0.118635509090932	0.0205035359034465	SNCA	27924	biofsci
rs147872991	4	91104808	G	A	1.3967e-17	0.0260275135869565	0.227038006455489	0.026598951035134	SNCA	27878	biofsci
rs17795575	4	90681695	C	T	9.4119e-09	0.0171990171990172	0.421729087589566	0.0734566096965035	SNCA	5482	biofsci
rs1841625	4	91287477	G	A	3.921e-12	0.54442850671901	-0.0561289981178717	0.00808786843007416	SNCA	30818	biofsci
rs188112510	4	90889776	A	G	4.6116e-17	0.0319285923324554	0.230789509347172	0.0274867216124973	SNCA	21411	biofsci
rs192219789	4	90890913	A	G	8.5159e-10	0.0677685950413223	-0.115121614805114	0.0187650352581319	SNCA	22476	biofsci
rs2245801	4	90757840	T	C	8.9561e-163	0.196834292638594	0.275805520145952	0.0101443096691194	SNCA	30734	biofsci
rs2870007	4	90500952	C	T	2.6375e-12	0.103658038703356	0.0955967767350483	0.0136646859925168	SNCA	28820	biofsci
rs34305125	4	90825463	A	G	1.8878e-18	0.0191945649504788	0.266322222400431	0.0303885510332649	SNCA	28760	biofsci
rs3910105	4	90682571	G	A	8.7635e-63	0.539272822980899	-0.134915731911418	0.00806724100905995	SNCA	30922	biofsci
rs56073501	4	90881300	T	C	1.3968e-49	0.379857586546474	0.123032620933833	0.00831116176351444	SNCA	30728	biofsci
rs6822088	4	90764310	C	T	1.6488e-25	0.129802974258323	-0.125101922067206	0.0119844350414521	SNCA	30820	biofsci
rs72655902	4	90558920	C	A	1.4997e-08	0.0120105693009849	-0.38235072475843	0.067536426459609	SNCA	9238	biofsci
rs72659409	4	90840246	T	C	2.5764e-14	0.0418782717399797	-0.155455369227834	0.0204065909539157	SNCA	29924	biofsci
rs76793825	4	91039202	A	G	1.2399e-09	0.141808655307575	-0.0719005691418368	0.011835874290814	SNCA	29328	biofsci
