## Supplementary material for "Multi-level Regulatory Roles of Lactate Metabolism Gene Network in Oral Cancer: Machine Learning Insights": SND1.csv

SNP	CHR	BP	effect_allele	other_allele	P	EAF	BETA	SE	gene	samplesize	source
rs1017607	7	127814357	G	A	8.1827e-18	0.431526926979593	-0.0691862204516223	0.00804781030971889	SND1	31470	biofsci
rs1029361	7	127047402	C	A	2.9061e-08	0.0234201044492126	-0.150841252118414	0.0271937933112935	SND1	29562	biofsci
rs12706818	7	127501613	T	C	2.6104e-102	0.243658941647165	-0.199770306169051	0.00930211243208871	SND1	31355	biofsci
rs1419428	7	127230276	C	A	8.3308e-13	0.56095681912135	0.0574730641721843	0.00803190007437312	SND1	31470	biofsci
rs143672208	7	127665234	G	A	1.0906e-08	0.0219816417058281	-0.165831877596258	0.0290128901634518	SND1	27630	biofsci
rs3757772	7	127532341	C	T	1.4648e-10	0.0199984330316919	0.185700402820187	0.0289749419285672	SND1	30388	biofsci
rs3808072	7	127595573	T	C	5.8731e-10	0.709717832086963	0.0549793557048916	0.0088763712208611	SND1	30803	biofsci
rs4731412	7	127834916	C	T	7.1289e-10	0.0798796508178659	-0.0952886224976748	0.0154609005869799	SND1	28459	biofsci
rs4731419	7	127850795	C	T	4.936e-08	0.586967275494673	-0.0443815872597169	0.00813803492366819	SND1	31141	biofsci
rs62468941	7	127139963	C	T	1.8461e-09	0.300581128612938	0.0526341794069043	0.00875660135205035	SND1	31017	biofsci
rs73453902	7	127828783	C	G	7.0386e-09	0.0173826395039858	0.18838297781765	0.0325347963485976	SND1	27655	biofsci
rs76832512	7	127545325	A	G	2.0399e-09	0.0243722925516255	-0.161827567434774	0.0269964579332	SND1	28852	biofsci
rs77452539	7	127528712	G	A	3.0433e-16	0.0341882067851373	-0.184755425742168	0.0226100087796667	SND1	29621	biofsci
rs7784284	7	127155188	A	G	8.3815e-09	0.163215453418016	0.0621322222772197	0.0107857206327847	SND1	31470	biofsci
rs7792971	7	127740991	T	G	1.8502e-13	0.213517982637454	0.0715842389124321	0.00972691237226297	SND1	31470	biofsci
rs79433223	7	127332343	G	A	8.413e-15	0.0287979401002846	-0.199715867555316	0.0257326016022414	SND1	26998	biofsci
rs79495479	7	127574665	A	G	9.9209e-13	0.0221766975615577	-0.197709088158088	0.0277233524725638	SND1	30000	biofsci
