## Supplementary material for "Multi-level Regulatory Roles of Lactate Metabolism Gene Network in Oral Cancer: Machine Learning Insights": SNED1.csv

SNP	CHR	BP	effect_allele	other_allele	P	EAF	BETA	SE	gene	samplesize	source
rs6437223	2	241920925	T	A	1.9614e-12	0.6477635378147	-0.0665483847521941	0.00945692550123549	SNED1	24503	biofsci
rs75501520	2	241951417	T	C	3.5162e-17	0.0185791072680533	0.272888854398465	0.0323780705724194	SNED1	26157	biofsci
