## Supplementary material for "Multi-level Regulatory Roles of Lactate Metabolism Gene Network in Oral Cancer: Machine Learning Insights": SNF8.csv

SNP	CHR	BP	effect_allele	other_allele	P	EAF	BETA	SE	gene	samplesize	source
rs9909916	17	46961493	T	C	3.45e-18	0.237692826435134	-0.0937765514231481	0.0107844921422745	SNF8	23726	biofsci
rs9915532	17	47027359	A	G	1.8537e-10	0.193806021604229	0.0705616900999073	0.0110716265141385	SNF8	26106	biofsci
