## Supplementary material for "Multi-level Regulatory Roles of Lactate Metabolism Gene Network in Oral Cancer: Machine Learning Insights": SNHG1.csv

SNP	CHR	BP	effect_allele	other_allele	P	EAF	BETA	SE	gene	samplesize	source
rs111850679	11	62720301	T	C	8.0531e-12	0.0839533522822271	-0.128399940961126	0.0187790594321125	SNHG1	18436	biofsci
rs116532011	11	62718988	A	G	1.1152e-08	0.0306194551307215	0.165117877107856	0.0289056732153172	SNHG1	20161	biofsci
rs143645326	11	62575783	C	A	1.6384e-08	0.0206802588681816	-0.227275393628983	0.0402513802828321	SNHG1	15238	biofsci
rs4462350	11	62696721	C	T	2.0984e-09	0.370814386109963	0.0603374437425874	0.0100730290054403	SNHG1	21121	biofsci
rs4693	11	62564009	T	C	1.1483e-61	0.383197414408659	-0.165830065973489	0.0100079098831911	SNHG1	21121	biofsci
rs76076511	11	62620636	C	T	1.0572e-81	0.0605593607305936	0.393621007816213	0.0205594530211388	SNHG1	20792	biofsci
