## Supplementary material for "Multi-level Regulatory Roles of Lactate Metabolism Gene Network in Oral Cancer: Machine Learning Insights": SNHG3.csv

SNP	CHR	BP	effect_allele	other_allele	P	EAF	BETA	SE	gene	samplesize	source
rs16837603	1	28832294	G	A	3.6962e-69	0.0326452668909703	0.557172913194977	0.0316989766851554	SNHG3	15757	biofsci
rs188601503	1	29134973	T	C	1.356e-15	0.0148959325261869	-0.855726864792917	0.107110457216357	SNHG3	2970	biofsci
rs4908400	1	28690628	C	T	1.8884e-21	0.28922586100861	0.113725605796962	0.0119570197027674	SNHG3	17012	biofsci
rs61783808	1	28719330	G	A	7.7281e-11	0.163398302044721	-0.0855338582622747	0.0131475257485397	SNHG3	21160	biofsci
