## Supplementary material for "Multi-level Regulatory Roles of Lactate Metabolism Gene Network in Oral Cancer: Machine Learning Insights": SNHG5.csv

SNP	CHR	BP	effect_allele	other_allele	P	EAF	BETA	SE	gene	samplesize	source
rs113120779	6	86414994	G	A	2.9684e-17	0.0329168976250373	-0.264826496204422	0.0313493177002252	SNHG5	15982	biofsci
rs116927168	6	86149944	G	A	3.4784e-10	0.0157765751046666	0.318048733947744	0.0506777886753683	SNHG5	12538	biofsci
rs117388850	6	86771383	C	T	7.3959e-11	0.0262330470693134	-0.245908210952625	0.0377611576660153	SNHG5	13727	biofsci
rs11757192	6	87163554	A	T	1.8922e-13	0.62686877076412	-0.0796497549224555	0.0108277150830543	SNHG5	18233	biofsci
rs118121173	6	86434618	T	C	7.5961e-20	0.0394286388856097	-0.251655014839225	0.0275979881603783	SNHG5	17333	biofsci
rs12190637	6	86297719	G	A	6.8028e-53	0.108061362610919	0.257442788390532	0.0168178621471894	SNHG5	18341	biofsci
rs12525973	6	86379455	T	C	1.018e-109	0.217349747667839	0.285171826089646	0.0128139469278379	SNHG5	17901	biofsci
rs13216085	6	86790019	T	G	2.7985e-40	0.0764691214362896	-0.279630873856946	0.0210475077607462	SNHG5	15982	biofsci
rs140743751	6	86849452	A	G	6.0868e-14	0.0165813816177918	0.498770788252296	0.0664460711196174	SNHG5	6945	biofsci
rs141052796	6	86235152	C	T	5.919e-20	0.0194717762817193	-0.651229335327999	0.0712060679147577	SNHG5	5165	biofsci
rs146030126	6	86474327	G	A	2.7832e-10	0.0150267599835323	0.491807641531391	0.0779335786662744	SNHG5	5562	biofsci
rs1591440	6	86435083	G	A	6.1991e-42	0.0719075704936576	-0.289123039633307	0.0213095004078264	SNHG5	16499	biofsci
rs17432662	6	87298406	A	G	1.4015e-08	0.175058503812184	0.0781672284636611	0.013777845465446	SNHG5	18239	biofsci
rs188750	6	86042637	G	A	7.8336e-09	0.771395410784276	-0.0723943607401921	0.0125423355405738	SNHG5	18024	biofsci
rs191827562	6	86551551	T	C	7.6545e-16	0.0162211146352515	0.590593910674067	0.0732783153846428	SNHG5	5835	biofsci
rs34898046	6	86235088	G	A	1.5369e-21	0.0379734739899859	-0.263529979757744	0.0276457114428417	SNHG5	17908	biofsci
rs5008217	6	85543228	A	G	2.8534e-08	0.0275172648989684	-0.189743350681594	0.0341867591585158	SNHG5	15987	biofsci
rs56376618	6	86753384	C	T	1.0439e-17	0.0274936061381074	0.293072210227284	0.0342010491448674	SNHG5	15987	biofsci
rs58387111	6	86070358	T	C	1.126e-11	0.267553793884485	0.0803112688213749	0.0118287456839789	SNHG5	18235	biofsci
rs62443351	6	86270212	A	G	2.4838e-08	0.0694461277420919	0.120722517990984	0.0216558170973674	SNHG5	16498	biofsci
rs6930790	6	86219559	T	C	1.8144e-35	0.101928064043297	-0.214425800216888	0.0172520556936912	SNHG5	18352	biofsci
rs6930952	6	86865139	T	C	8.3167e-24	0.383200120645453	-0.10824994517085	0.0107607528227333	SNHG5	18269	biofsci
rs74630219	6	86357667	C	T	1.8072e-27	0.0451975102721614	-0.287743601895545	0.0264981675932908	SNHG5	16501	biofsci
rs75830895	6	86680318	A	G	9.4938e-11	0.0237827012141695	0.238097012079373	0.0367717393172777	SNHG5	15927	biofsci
rs76463338	6	86827623	A	G	2.9142e-12	0.0164473684210526	0.476208125857189	0.0682060937362594	SNHG5	6644	biofsci
rs76684814	6	87133748	G	T	1.496e-09	0.10599026157853	-0.102817500348362	0.0170095290665148	SNHG5	18238	biofsci
rs76835268	6	86410515	T	C	3.4919e-10	0.0238390683911612	0.233901098334226	0.0372738874194011	SNHG5	15465	biofsci
rs77548535	6	85708459	T	G	2.5054e-12	0.093317570448467	0.127891067660579	0.0182623258118776	SNHG5	17719	biofsci
rs77745367	6	86392047	G	T	1.8514e-32	0.0927757228051634	0.214086790781255	0.0180472064118536	SNHG5	18239	biofsci
rs9342073	6	87116491	G	T	2.4876e-12	0.167413303467861	0.102512843606632	0.014635910397566	SNHG5	16746	biofsci
rs9362116	6	85666387	C	T	2.2888e-15	0.232422022505853	-0.0982651189340373	0.0124001664375087	SNHG5	18227	biofsci
rs9885944	6	86149161	G	C	1.6769846438804e-308	0.477897319743299	0.395894801059768	0.0104830307467376	SNHG5	18235	biofsci
