## Supplementary material for "Multi-level Regulatory Roles of Lactate Metabolism Gene Network in Oral Cancer: Machine Learning Insights": SNHG6.csv

SNP	CHR	BP	effect_allele	other_allele	P	EAF	BETA	SE	gene	samplesize	source
rs9918869	8	67635418	T	C	7.4789e-09	0.0474766855562001	-0.161525843768841	0.0279470982523039	SNHG6	14156	biofsci
