## Supplementary material for "Multi-level Regulatory Roles of Lactate Metabolism Gene Network in Oral Cancer: Machine Learning Insights": SNHG7.csv

SNP	CHR	BP	effect_allele	other_allele	P	EAF	BETA	SE	gene	samplesize	source
rs11145844	9	139613998	T	C	1.6769846438804e-308	0.0958153330324328	-0.963110611242471	0.0228921249020713	SNHG7	11013	biofsci
rs112516893	9	139662108	T	C	2.3071e-19	0.0265854940434478	0.450595758558946	0.0500789933604084	SNHG7	7704	biofsci
rs117346229	9	139885978	A	G	8.6279e-15	0.0127427184466019	-1.20477059532888	0.155295968667923	SNHG7	1648	biofsci
rs117454748	9	139512783	T	C	4.385e-08	0.0408979089790898	0.44423183751337	0.0811426813365792	SNHG7	1936	biofsci
rs117456196	9	139633089	A	G	5.7607e-18	0.029493247143022	0.441818876115608	0.0511524291289649	SNHG7	6676	biofsci
rs12002299	9	139573977	T	C	1.3135e-10	0.0855737250554324	-0.162947735944445	0.0253591471527087	SNHG7	9936	biofsci
rs12684893	9	139674527	G	A	1.5482e-24	0.178999757222627	0.15343453179054	0.0150071431021352	SNHG7	15107	biofsci
rs142431839	9	139665906	A	C	2.0626e-09	0.0206607809229089	0.3442527552321	0.0574424754266812	SNHG7	7489	biofsci
rs144295407	9	139529193	A	G	4.4599e-08	0.0316832755632582	-0.264098451678888	0.0482688985778573	SNHG7	6995	biofsci
rs145716493	9	139611735	T	C	1.4776e-15	0.0220500046129717	0.451851999859295	0.056630863885911	SNHG7	7230	biofsci
rs149516883	9	139840378	T	C	2.6669e-10	0.0311946118397731	0.662333067814741	0.104847646517348	SNHG7	1505	biofsci
rs28368709	9	140129855	G	C	1.7098e-23	0.116596638655462	0.582387006710082	0.0583040011522988	SNHG7	1428	biofsci
rs58118437	9	139625126	G	A	1.8988e-11	0.0253692060242726	0.306861370989128	0.0457060637774625	SNHG7	9680	biofsci
rs71508885	9	139918788	T	G	3.7879e-09	0.969952031858087	-0.260524361973862	0.0442083728383808	SNHG7	8778	biofsci
rs7469429	9	140291708	T	C	2.0324e-09	0.256925532913889	0.107388670355524	0.0179118441397612	SNHG7	8163	biofsci
rs9411224	9	139631847	C	T	1.0288e-166	0.391295048657898	0.33500117395486	0.0121732289451066	SNHG7	14166	biofsci
rs9411227	9	139653655	A	G	3.9799e-20	0.207197047365184	0.159555398325636	0.0173643059764315	SNHG7	10095	biofsci
rs9411264	9	139585738	G	C	6.8893e-09	0.101353912808015	0.115016179331106	0.0198522817127703	SNHG7	13929	biofsci
rs9411266	9	139588064	T	C	5.7258e-10	0.0885330235645536	0.164620913871966	0.0265607566872595	SNHG7	8783	biofsci
rs945384	9	139616742	A	G	3.4612e-12	0.0376505188391321	0.222576637296948	0.0319895135383237	SNHG7	13485	biofsci
