## Supplementary material for "Multi-level Regulatory Roles of Lactate Metabolism Gene Network in Oral Cancer: Machine Learning Insights": SNHG8.csv

SNP	CHR	BP	effect_allele	other_allele	P	EAF	BETA	SE	gene	samplesize	source
rs112856114	4	119558577	A	G	2.4781e-08	0.0729092066523434	0.107697837391611	0.0193183442557914	SNHG8	19821	biofsci
rs115299818	4	119272822	A	G	4.9583e-08	0.0475242011479483	0.132591738225502	0.0243158206138939	SNHG8	18682	biofsci
rs1190115	4	119353565	G	A	8.0748e-11	0.0256915759168857	0.269733666889945	0.0415019566553236	SNHG8	11597	biofsci
rs13134833	4	119150662	A	G	2.4779e-54	0.109486959014044	-0.255437525279637	0.0164570128711553	SNHG8	18935	biofsci
rs145809116	4	119567252	A	T	3.7211e-08	0.0189075630252101	0.756141212163558	0.137387795876148	SNHG8	1428	biofsci
rs149923658	4	119525317	T	C	1.6477e-09	0.0478311268378988	-0.189802407139895	0.0314805292808159	SNHG8	11078	biofsci
rs17867520	4	118552452	A	G	4.1534e-08	0.623438148805255	-0.0552238823443974	0.0100700004274977	SNHG8	21003	biofsci
rs189632796	4	118935944	T	C	4.287e-08	0.0257394766780432	0.526378615762074	0.0960772839838053	SNHG8	2160	biofsci
rs2631121	4	119447174	T	C	1.5863e-28	0.465971410590668	-0.119550029827081	0.010790785170647	SNHG8	17256	biofsci
rs28661939	4	119219909	A	C	1.7146e-14	0.153536701620591	0.104476804572443	0.0136207765660778	SNHG8	20737	biofsci
rs28783784	4	119782825	T	A	8.1505e-13	0.341100494731674	0.07369734379481	0.0102947942775658	SNHG8	20991	biofsci
rs35235799	4	118880738	G	A	2.2981e-09	0.326105810928014	0.0679910466506693	0.0113788737867635	SNHG8	17572	biofsci
rs3753546	4	119475387	G	A	5.1346e-25	0.0872478937962727	-0.192858577522255	0.0186692136261537	SNHG8	18014	biofsci
rs615517	4	119152336	G	C	2.8065e-149	0.385910334480628	0.288422527044745	0.011083838115001	SNHG8	17174	biofsci
rs62329300	4	119795316	G	A	6.0057e-09	0.194816716372834	-0.0716582606891764	0.0123198247552955	SNHG8	21001	biofsci
rs72677060	4	119277266	T	C	6.6398e-12	0.0449914383561644	0.171278007043939	0.0249483645352626	SNHG8	18696	biofsci
rs788647	4	119225449	A	G	3.9042e-09	0.0519012960728603	0.132049572878978	0.0224253741048465	SNHG8	20205	biofsci
rs79837858	4	119199911	C	G	1.9654e-28	0.910674517797154	-0.189189804755668	0.0171062329679528	SNHG8	21005	biofsci
rs9997637	4	118932958	G	T	3.5843e-08	0.322327871316897	0.0573659971549855	0.0104106849273153	SNHG8	21120	biofsci
