## Supplementary material for "Multi-level Regulatory Roles of Lactate Metabolism Gene Network in Oral Cancer: Machine Learning Insights": SNHG9.csv

SNP	CHR	BP	effect_allele	other_allele	P	EAF	BETA	SE	gene	samplesize	source
rs1054003	16	2015477	T	C	8.6604e-114	0.0990476190476191	-0.562116472926265	0.0247946253975918	SNHG9	9114	biofsci
rs10960	16	2140680	C	T	3.837e-16	0.175050896433966	-0.146551811509566	0.0179961701368657	SNHG9	10691	biofsci
rs11647257	16	2029083	A	G	5.8834e-46	0.0554945054945055	0.514648017420502	0.0361638688370812	SNHG9	7294	biofsci
rs117326340	16	2536085	T	C	5.3805e-18	0.0402388369678089	-0.823145439627302	0.0952174622757119	SNHG9	1428	biofsci
rs117351847	16	2079559	A	G	5.417e-11	0.0196278879574729	-0.552347815982115	0.0842121994179166	SNHG9	3664	biofsci
rs117550430	16	2019337	A	G	2.5943e-33	0.0305371596762325	0.575538965020304	0.0478578883269835	SNHG9	7374	biofsci
rs117864902	16	2052888	T	C	3.554e-23	0.0282220131702728	0.522543261580798	0.0526975122359844	SNHG9	6565	biofsci
rs140185678	16	2003016	A	G	1.4309e-17	0.0339166516326899	0.38816039242124	0.0454903891361851	SNHG9	7374	biofsci
rs141280935	16	2123756	T	C	2.1728e-10	0.0207996014447627	-0.414537514644812	0.065295894314465	SNHG9	5758	biofsci
rs147075560	16	2070915	T	C	1.8927e-10	0.0217142311730457	0.369932714164209	0.0580742094449308	SNHG9	6979	biofsci
rs149153858	16	2051570	A	G	1.851e-20	0.0210122234569148	0.559019385465122	0.0602989370351126	SNHG9	6685	biofsci
rs17135889	16	2387260	A	G	1.2871e-09	0.124891558224892	0.126991441282145	0.0209242624577195	SNHG9	10449	biofsci
rs189531463	16	2050772	T	G	3.0771e-17	0.0213713268032057	0.477425376222152	0.0565415306168019	SNHG9	7478	biofsci
rs30251	16	2005829	T	C	1.6769846438804e-308	0.490671020190578	-0.822927507203638	0.0134375695158071	SNHG9	11080	biofsci
rs338778	16	2003123	A	G	3.9054e-36	0.127963266177832	-0.264103044687938	0.0210418876680454	SNHG9	10120	biofsci
rs344370	16	1923200	C	T	4.3161e-11	0.231060948081264	-0.0856792224071378	0.0129960748110998	SNHG9	16662	biofsci
rs35955001	16	2023854	T	C	7.8523e-46	0.079023612921918	0.386869088279717	0.0272234051523631	SNHG9	9270	biofsci
rs382293	16	2195429	A	G	1.6169e-11	0.150323592861345	0.177146554630678	0.0262941851287168	SNHG9	5662	biofsci
rs4325553	16	2022359	C	T	5.7685e-51	0.053037120359955	-0.41168727705448	0.027416939294242	SNHG9	13244	biofsci
rs4786978	16	2065878	T	C	6.4552e-17	0.0329784226891548	0.399473417217763	0.0478033431321067	SNHG9	6861	biofsci
rs60739869	16	1979076	C	G	1.1312e-13	0.0344001666203832	0.27910994991623	0.0375915782130468	SNHG9	10652	biofsci
rs71394730	16	2224467	T	C	1.544e-08	0.0179323860852523	-0.356786127664922	0.0630765376679376	SNHG9	7136	biofsci
rs7187438	16	2120402	C	T	1.8742e-15	0.28382111715445	-0.129199043211755	0.0162528830477847	SNHG9	9312	biofsci
rs758336	16	2013314	T	C	1.4608e-64	0.0278981112458846	-0.788444430263148	0.0464717542784227	SNHG9	8537	biofsci
rs75999965	16	2444962	C	A	2.2786e-08	0.094841416759225	0.0978735923026194	0.0175102589323946	SNHG9	18996	biofsci
rs76147116	16	2074466	T	C	1.1449e-11	0.0187468920934858	-0.415323407932638	0.0611957635310659	SNHG9	7258	biofsci
rs77189484	16	2072006	A	C	2.3375e-24	0.018488419341731	-0.756975526426266	0.0743306126755237	SNHG9	4987	biofsci
rs79884128	16	2160494	T	C	4.6966e-13	0.0655552871063864	0.221512608556937	0.0306210407184043	SNHG9	8705	biofsci
rs9930249	16	2368420	G	C	3.7262e-19	0.114049818080045	0.178854901788791	0.0199951818118471	SNHG9	12377	biofsci
