## Supplementary material for "Multi-level Regulatory Roles of Lactate Metabolism Gene Network in Oral Cancer: Machine Learning Insights": SNHG11.csv

SNP	CHR	BP	effect_allele	other_allele	P	EAF	BETA	SE	gene	samplesize	source
rs788343	20	37059070	T	C	2.9688e-10	0.167362076958739	0.0774774088647107	0.0122972206311838	SNHG11	23727	biofsci
