## Supplementary material for "Multi-level Regulatory Roles of Lactate Metabolism Gene Network in Oral Cancer: Machine Learning Insights": SNHG12.csv

SNP	CHR	BP	effect_allele	other_allele	P	EAF	BETA	SE	gene	samplesize	source
rs10794512	1	28461640	A	C	4.1203e-10	0.176556804088842	-0.0797431038687492	0.0127605299668356	SNHG12	21121	biofsci
rs12137993	1	28853859	G	C	7.8573e-77	0.269092978167411	-0.219030645169021	0.0118063090323966	SNHG12	18238	biofsci
rs12143651	1	28549043	C	T	4.6763e-08	0.0566704630247811	-0.117700018221635	0.0215445476417483	SNHG12	20150	biofsci
rs138053705	1	29049728	T	A	5.8499e-46	0.0438295293880024	0.354142104053858	0.0248843835192255	SNHG12	19267	biofsci
rs142578574	1	29370894	T	C	1.6257e-15	0.0157266811279826	0.669077051754721	0.0839799992161164	SNHG12	4580	biofsci
rs489259	1	28547077	C	T	1.7425e-13	0.102664754283989	-0.118419122154734	0.0160740484253958	SNHG12	21006	biofsci
rs678849	1	29145188	C	T	3.4745e-20	0.441128941335638	-0.0901817378285217	0.00979916742676537	SNHG12	21121	biofsci
rs79914199	1	28738258	T	C	5.1008e-15	0.0454822954822955	-0.210046446429624	0.0268453978540731	SNHG12	15981	biofsci
