## Supplementary material for "Multi-level Regulatory Roles of Lactate Metabolism Gene Network in Oral Cancer: Machine Learning Insights": SNHG14.csv

SNP	CHR	BP	effect_allele	other_allele	P	EAF	BETA	SE	gene	samplesize	source
rs111296255	15	25397556	G	A	6.5663e-10	0.0158301158301158	-0.424100940047124	0.06866919366048	SNHG14	6806	biofsci
rs149861130	15	25299383	A	T	3.838e-11				SNHG14	5075	biofsci
rs187201497	15	25242570	A	T	1.9462e-11				SNHG14	5075	biofsci
rs191982	15	25189213	C	T	1.2648e-09	0.599992256166028	0.055996884986294	0.00922230026619245	SNHG14	24495	biofsci
rs56162752	15	25177073	G	C	6.829e-10				SNHG14	5075	biofsci
rs59131251	15	25231988	C	G	5.4667e-21				SNHG14	5075	biofsci
rs61998964	15	25383796	A	T	1.378e-11				SNHG14	5075	biofsci
rs71463441	15	25363715	T	A	6.6954e-18				SNHG14	5075	biofsci
rs7180310	15	25339337	A	C	1.4598e-33	0.0584743132081329	-0.232735022741415	0.0192768358892279	SNHG14	24440	biofsci
rs78475481	15	25218372	G	C	3.4609e-14				SNHG14	5075	biofsci
