## Supplementary material for "Multi-level Regulatory Roles of Lactate Metabolism Gene Network in Oral Cancer: Machine Learning Insights": SNHG15.csv

SNP	CHR	BP	effect_allele	other_allele	P	EAF	BETA	SE	gene	samplesize	source
rs10228004	7	45025696	A	C	1.6709e-89	0.0298480215416914	0.578820640102272	0.0288551878213451	SNHG15	20738	biofsci
rs10229398	7	45182591	C	T	1.0125e-39	0.873611111111111	-0.188512296235585	0.0142931455179001	SNHG15	22166	biofsci
rs10230614	7	45186727	C	T	1.5565e-09	0.921906121988801	-0.106095668332614	0.0175707443166199	SNHG15	22495	biofsci
rs10274554	7	45013652	C	T	2.0212e-33	0.270882874721625	0.127799845163979	0.0106087015667344	SNHG15	22494	biofsci
rs112866709	7	44780274	T	C	1.7297e-10	0.0394549811152175	-0.161451033494437	0.0252923259539489	SNHG15	20624	biofsci
rs117100603	7	45051394	A	G	1.5072e-34	0.0177430595888024	0.517725031626726	0.0422325846223336	SNHG15	16085	biofsci
rs117178759	7	44809066	T	C	8.0027e-17	0.01909433543953	0.329340087779277	0.0395309304517089	SNHG15	17083	biofsci
rs117231075	7	45126178	T	C	1.6311e-19	0.0201198630136986	-0.32651924693207	0.0361377744130941	SNHG15	19420	biofsci
rs12538191	7	44980824	A	G	5.5786e-20	0.236458085494488	0.104558481475873	0.0114242847673124	SNHG15	21219	biofsci
rs1294919	7	45225223	T	C	1.4212e-10	0.0397662875679056	-0.158375405602062	0.0246940680754755	SNHG15	21473	biofsci
rs1294943	7	45216441	C	T	2.3347e-17	0.36568375745677	-0.0829820086375882	0.00979069430336355	SNHG15	22487	biofsci
rs139900157	7	45149241	C	T	4.6273e-17	0.0156324900133156	-0.392397185812829	0.0467373193516793	SNHG15	14875	biofsci
rs140635966	7	44988829	A	G	6.6951e-09	0.0221029804270463	0.215217444411028	0.0371160549126546	SNHG15	16792	biofsci
rs147701772	7	45145611	T	C	2.6876e-17	0.0185448436288447	-0.319037424848429	0.0377139542814418	SNHG15	19314	biofsci
rs4563792	7	45036644	G	A	2.3506e-166	0.165867743640069	-0.348424622207655	0.0126748718490638	SNHG15	22495	biofsci
rs4724320	7	44815334	A	T	1.0165e-09	0.512269707037149	-0.0576059459443751	0.00943323659986164	SNHG15	22489	biofsci
rs55821523	7	45021378	T	C	1.2363e-30	0.0410859408739351	-0.279716308584569	0.0243115300147381	SNHG15	21472	biofsci
rs56113241	7	44973747	T	C	2.9564e-08	0.057736411589328	-0.112897117035497	0.0203638378491156	SNHG15	22163	biofsci
rs6949177	7	45155112	G	T	1.3866e-97	0.234847626600204	0.233229196049343	0.0111250117365316	SNHG15	22482	biofsci
rs750035	7	45158379	G	A	6.4141e-28	0.0692851681957187	-0.204879696822937	0.0187051790655556	SNHG15	22161	biofsci
rs76945900	7	44831183	A	G	1.6672e-08	0.0282350934061247	-0.172746364922015	0.0306114199252225	SNHG15	19447	biofsci
rs9791659	7	44970112	A	G	1.5741e-12	0.0484790470112742	0.156323368353601	0.0221173712635438	SNHG15	22158	biofsci
