## Supplementary material for "Multi-level Regulatory Roles of Lactate Metabolism Gene Network in Oral Cancer: Machine Learning Insights": SNHG16.csv

SNP	CHR	BP	effect_allele	other_allele	P	EAF	BETA	SE	gene	samplesize	source
rs118003258	17	74560871	G	A	5.6976e-09	0.02231700059512	-0.633119207344074	0.108684395197513	SNHG16	1940	biofsci
rs12453517	17	74548054	T	G	3.7579e-12	0.0198999317716625	-0.438857603412663	0.0631813422707548	SNHG16	6422	biofsci
rs12949533	17	74374508	A	G	4.8637e-20	0.389795106425303	-0.123705034869309	0.0134948984235839	SNHG16	11543	biofsci
rs139265686	17	74527294	T	C	1.8585e-13	0.0142193054416188	0.648771589643154	0.0881650843425589	SNHG16	4589	biofsci
rs143126252	17	74451168	T	C	1.838e-08	0.0145945201707283	0.467280886086336	0.083047058859782	SNHG16	5041	biofsci
rs143377135	17	74385669	A	G	5.4964e-09	0.0239895454121161	0.337981932581095	0.0579589691293849	SNHG16	6357	biofsci
rs181496075	17	74405195	T	C	1.0099e-14	0.0574606827771385	0.180878375253571	0.0233753392677141	SNHG16	16896	biofsci
rs34316510	17	74552944	T	G	2.8482e-39	0.0896394996503768	0.252132808726687	0.0192306314336577	SNHG16	16568	biofsci
rs35049285	17	74560818	G	A	1.2355e-11	0.0234210879184732	0.245786164665171	0.0362725114247386	SNHG16	16615	biofsci
rs35720705	17	74459686	A	G	5.952e-20	0.0714062825046807	-0.221784621219567	0.0242517436900162	SNHG16	12821	biofsci
rs3826287	17	74476045	C	G	4.597e-27	0.471628498727735	0.150623463169727	0.0139809220002531	SNHG16	10265	biofsci
rs4647871	17	74517091	T	C	1.2481e-36	0.177440602211244	0.207704592837505	0.0164302456047893	SNHG16	12690	biofsci
rs4648343	17	74554739	G	C	1.6769846438804e-308	0.387663429925835	0.467113796607718	0.0111363403649474	SNHG16	16984	biofsci
rs56111455	17	74521023	C	T	7.7093e-10	0.0218596411018402	-0.270073521261966	0.0439086820026607	SNHG16	12129	biofsci
rs71384113	17	74516239	A	G	1.0889e-09	0.781372907710601	0.0925713592406679	0.0151858395381597	SNHG16	12692	biofsci
rs7209173	17	74331978	A	G	1.0503e-08	0.0526197436474027	0.144050133328902	0.0251730276333185	SNHG16	15828	biofsci
rs78084209	17	74566132	T	C	8.2513e-25	0.0844577806658767	0.200663189763082	0.0195104658055093	SNHG16	16987	biofsci
rs79335883	17	74543103	T	C	5.4553e-19	0.0235015667711181	0.429154586431906	0.0482049924665445	SNHG16	9376	biofsci
rs8070052	17	74571927	C	G	2.3193e-12	0.787772365091953	-0.0921989860647605	0.0131453685683596	SNHG16	17307	biofsci
rs8082416	17	74519374	A	G	1.803e-20	0.04561946430477	-0.38758226959348	0.0417959571230514	SNHG16	6574	biofsci
