## Supplementary material for "Multi-level Regulatory Roles of Lactate Metabolism Gene Network in Oral Cancer: Machine Learning Insights": SNIP1.csv

SNP	CHR	BP	effect_allele	other_allele	P	EAF	BETA	SE	gene	samplesize	source
rs114191397	1	38062934	T	C	3.0706e-46	0.0423917067752684	0.29229197625289	0.0204736438379778	SNIP1	29384	biofsci
rs115052934	1	38228124	G	T	6.1217e-09	0.022619443982021	0.162061923525251	0.0278768252387119	SNIP1	29103	biofsci
rs115777308	1	38240499	T	G	4.47e-08	0.0127697966548685	-0.246842187734353	0.045117469564503	SNIP1	19484	biofsci
rs11582498	1	38198105	C	T	1.6295e-09	0.20125664944877	-0.0603932619878162	0.0100139717103278	SNIP1	31017	biofsci
rs11583038	1	37810455	C	G	1.358e-08	0.164418115803554	-0.0612905866603484	0.0107934466250503	SNIP1	31240	biofsci
rs115830916	1	37941920	T	C	6.5195e-14	0.0155961247689982	0.282536081129932	0.0376850440998669	SNIP1	22932	biofsci
rs11589225	1	37840709	C	T	2.2222e-26	0.0347137389038195	-0.238476429071652	0.0224397716347979	SNIP1	29633	biofsci
rs115971580	1	38124217	T	C	4.3069e-27	0.0285745470421305	0.273505048573845	0.025372702683227	SNIP1	27980	biofsci
rs116217052	1	37753819	A	G	3.4772e-11	0.038833353901847	0.141453478236867	0.021351468413112	SNIP1	29384	biofsci
rs116751807	1	38170135	A	G	7.9857e-13	0.0319128005351592	0.165000337605213	0.0230399130915609	SNIP1	30488	biofsci
rs12044682	1	38241061	A	T	1.6949e-17	0.23955015150338	-0.0803403725003539	0.00943748575695167	SNIP1	30817	biofsci
rs12742985	1	38116724	A	G	3.4587e-09	0.363660578386606	-0.0490449460246288	0.00830116550296686	SNIP1	31355	biofsci
rs1331331	1	37807938	T	C	1.4016e-17	0.300038051750381	0.0743720480199879	0.00871377246865704	SNIP1	31355	biofsci
rs1395721	1	37951995	A	G	2.844e-17	0.127450980392157	-0.101909597671574	0.0120563124256546	SNIP1	30932	biofsci
rs142171419	1	38524010	A	G	3.568e-08	0.0273770579717917	-0.155045211793466	0.0281347920072342	SNIP1	23722	biofsci
rs148486609	1	37448384	A	G	3.7979e-08	0.0187200479233227	-0.181089155269472	0.032925899610806	SNIP1	25107	biofsci
rs148711435	1	38339659	T	C	5.0097e-10	0.031183906349909	-0.158717036813748	0.0255229532071122	SNIP1	25406	biofsci
rs148875112	1	38083218	A	C	1.3564e-08	0.0196938206518984	0.183510117139241	0.0323143772806778	SNIP1	24802	biofsci
rs149082223	1	38016589	G	A	1.3875e-214	0.0750736015701668	-0.47219044936549	0.0151027967083262	SNIP1	31569	biofsci
rs17463411	1	38123845	T	C	1.2402e-25	0.0374808993669504	0.232931405876144	0.0222562231510089	SNIP1	27980	biofsci
rs2745493	1	37879154	A	G	5.164e-09	0.0984797630799605	0.0795121793454749	0.0136109040613295	SNIP1	30400	biofsci
rs2811603	1	37919407	G	A	1.4196e-25	0.466895666616337	0.0833860245999682	0.00797723377020647	SNIP1	31567	biofsci
rs41267329	1	38147472	T	C	5.2135e-18	0.0235749768460049	-0.237391910203368	0.027448911395429	SNIP1	28829	biofsci
rs4329476	1	38361017	T	C	6.4861e-29	0.718341765460998	0.0987434090585201	0.00884876862250382	SNIP1	31561	biofsci
rs4652937	1	37621304	T	C	3.2589e-14	0.675228353589492	-0.0644812103911917	0.00849845933932463	SNIP1	31569	biofsci
rs6681785	1	37939094	T	C	1.0491e-65	0.650184738350173	-0.142796271473275	0.00834085498760374	SNIP1	31599	biofsci
rs6704190	1	38010751	C	T	1.3796e-208	0.599339373348433	0.250323299701746	0.00812189494437996	SNIP1	31565	biofsci
rs71640740	1	38053911	G	A	2.7981e-27	0.0310338509459026	0.268952395305028	0.0248592656719685	SNIP1	26906	biofsci
rs72655825	1	37636457	T	G	2.4244e-12	0.0214721005522758	-0.211679484388292	0.0302075610971519	SNIP1	26079	biofsci
rs72657747	1	37876195	T	C	5.3326e-23	0.0198024351022283	-0.305927938101786	0.0309797306459465	SNIP1	26840	biofsci
rs7544364	1	37765712	C	T	8.695e-09	0.243687011663458	0.0533451014070049	0.00927031513398527	SNIP1	31568	biofsci
