## Supplementary material for "Multi-level Regulatory Roles of Lactate Metabolism Gene Network in Oral Cancer: Machine Learning Insights": SNN.csv

SNP	CHR	BP	effect_allele	other_allele	P	EAF	BETA	SE	gene	samplesize	source
rs17523609	16	11680921	C	T	9.0036e-11	0.496639732732499	0.0528731467558517	0.00815591206821924	SNN	30068	biofsci
rs35722622	16	11787689	A	C	8.3883e-10	0.493084786530367	0.0493540647219877	0.00804152649688593	SNN	30934	biofsci
rs7204241	16	11790347	G	T	1.7304e-17	0.0244792661952991	-0.223016396678472	0.0262048524385725	SNN	30491	biofsci
