## Supplementary material for "Multi-level Regulatory Roles of Lactate Metabolism Gene Network in Oral Cancer: Machine Learning Insights": SNORA5A.csv

SNP	CHR	BP	effect_allele	other_allele	P	EAF	BETA	SE	gene	samplesize	source
rs13224038	7	45048088	A	G	1.5279e-08	0.451045914514424	0.0570816598873913	0.0100879506375285	SNORA5A	19843	biofsci
