## Supplementary material for "Multi-level Regulatory Roles of Lactate Metabolism Gene Network in Oral Cancer: Machine Learning Insights": SNORA5C.csv

SNP	CHR	BP	effect_allele	other_allele	P	EAF	BETA	SE	gene	samplesize	source
rs2083364	7	45137759	G	C	1.2136e-14	0.282621824632922	0.0905488295266489	0.0117373330472933	SNORA5C	17901	biofsci
