## Supplementary material for "Multi-level Regulatory Roles of Lactate Metabolism Gene Network in Oral Cancer: Machine Learning Insights": SNORA11.csv

SNP	CHR	BP	effect_allele	other_allele	P	EAF	BETA	SE	gene	samplesize	source
rs58875530	10	74743341	C	T	1.2567e-17	0.0572771959820474	-0.420233079567618	0.0491638681697339	SNORA11	3831	biofsci
