## Supplementary material for "Multi-level Regulatory Roles of Lactate Metabolism Gene Network in Oral Cancer: Machine Learning Insights": SNORA16.csv

SNP	CHR	BP	effect_allele	other_allele	P	EAF	BETA	SE	gene	samplesize	source
rs10467358	13	33285741	T	C	1.1442e-68	0.118071673939281	0.620008277979336	0.0354029474261451	SNORA16	3831	biofsci
rs112410737	13	33170360	G	A	1.0514e-12	0.0269563839898617	-0.455800685555373	0.0639854966737381	SNORA16	4656	biofsci
rs11571685	13	32921721	A	G	9.5054e-12	0.0317833652485222	0.40252055482561	0.0590734461652813	SNORA16	4656	biofsci
rs11571760	13	32951177	A	G	3.2687e-08	0.0204773946832788	-0.445786240999581	0.0806648525259808	SNORA16	3831	biofsci
rs11571765	13	32952485	G	A	9.8514e-10	0.0470712939698492	-0.299042056825602	0.0489294397345423	SNORA16	4656	biofsci
rs11617118	13	33502453	T	C	4.7358e-09	0.0174218877801407	-0.511327140932428	0.0873167931920129	SNORA16	3831	biofsci
rs11841214	13	32992351	A	C	2.8122e-44	0.0671196809540403	-0.578043725925198	0.0414133734963854	SNORA16	4656	biofsci
rs1207953	13	32977532	G	C	7.5008e-19	0.368722654586286	0.190462686241736	0.021479219857424	SNORA16	4656	biofsci
rs144910573	13	33380523	T	C	2.4725e-08	0.021169927742145	-0.40505213311233	0.0726550911412251	SNORA16	4571	biofsci
rs17594131	13	33216115	C	T	7.5276e-22	0.0656888815024098	-0.401826383447659	0.0418298997988443	SNORA16	4656	biofsci
rs206323	13	32991426	A	G	1.6769846438804e-308	0.560411553709647	-0.872287968431801	0.0208786224761675	SNORA16	4656	biofsci
rs2147356	13	33474475	G	T	7.2653e-32	0.139176966425155	-0.351705897268229	0.0299390415979901	SNORA16	4656	biofsci
rs2520698	13	32774533	T	C	3.0664e-08	0.45760832800932	-0.115181027013113	0.0208005610960221	SNORA16	4656	biofsci
rs34925070	13	32959538	A	G	1.1641e-13	0.0274661258306723	0.518721721235821	0.0699001093177137	SNORA16	3831	biofsci
rs472873	13	32989794	C	T	4.8349e-35	0.641289171579274	-0.294183144465835	0.023819340312684	SNORA16	3831	biofsci
rs4942439	13	32918941	G	A	1.2135e-11	0.190725151938394	0.17880486492416	0.0263770674638815	SNORA16	4656	biofsci
rs61945167	13	33295283	C	G	1.0926e-13	0.052097223905928	-0.381923113357988	0.0514090688452152	SNORA16	3831	biofsci
rs6561600	13	33431045	G	A	8.8963e-16	0.270772974852242	-0.187527664347714	0.023320855636934	SNORA16	4656	biofsci
rs6561643	13	33509079	T	A	2.5621e-08	0.344484454253301	0.121447120112146	0.0218073153852769	SNORA16	4656	biofsci
rs73174939	13	33459221	A	C	8.094e-58	0.0973945123357159	0.560215562836033	0.0349512158240655	SNORA16	4656	biofsci
rs73174942	13	33473277	A	G	1.1385e-18	0.0265188377589323	0.627185316462215	0.0711029970594747	SNORA16	3831	biofsci
rs7321831	13	32797384	T	C	4.7989e-12	0.775940814554788	0.171775585579686	0.0248532301608435	SNORA16	4656	biofsci
rs79126213	13	33069449	T	C	6.3032e-45	0.0531735927980358	0.64955129690283	0.0461844028428596	SNORA16	4656	biofsci
rs79527327	13	33127416	T	C	8.1755e-19	0.0284536696792134	-0.608610143889977	0.0687112778876632	SNORA16	3831	biofsci
rs9567552	13	32890227	T	G	8.4286e-18	0.217783456725168	-0.215763366477044	0.0251074481564239	SNORA16	4656	biofsci
rs9568337	13	33324696	G	C	2.1295e-27	0.16142014327855	-0.354458776501487	0.0326876903393171	SNORA16	3457	biofsci
