## Supplementary material for "Multi-level Regulatory Roles of Lactate Metabolism Gene Network in Oral Cancer: Machine Learning Insights": SNORA16B.csv

SNP	CHR	BP	effect_allele	other_allele	P	EAF	BETA	SE	gene	samplesize	source
rs4951583	1	212416078	C	T	3.6335e-08	0.58079972941486	-0.057980488605561	0.0105271689826172	SNORA16B	18531	biofsci
