## Supplementary material for "Multi-level Regulatory Roles of Lactate Metabolism Gene Network in Oral Cancer: Machine Learning Insights": SNORA26.csv

SNP	CHR	BP	effect_allele	other_allele	P	EAF	BETA	SE	gene	samplesize	source
rs12048875	4	53329129	G	A	1.5295e-10	0.0591679007774898	0.264621516959475	0.0413309671158883	SNORA26	5258	biofsci
