## Supplementary material for "Multi-level Regulatory Roles of Lactate Metabolism Gene Network in Oral Cancer: Machine Learning Insights": SNORA27.csv

SNP	CHR	BP	effect_allele	other_allele	P	EAF	BETA	SE	gene	samplesize	source
rs113766408	5	140292797	G	T	2.375e-08	0.104740856300919	0.18890848539768	0.0338412248571674	SNORA27	4656	biofsci
rs778605	5	139983863	A	C	1.2845e-21	0.448912961425228	0.198994346309006	0.0208347045166532	SNORA27	4656	biofsci
