## Supplementary material for "Multi-level Regulatory Roles of Lactate Metabolism Gene Network in Oral Cancer: Machine Learning Insights": SNORA33.csv

SNP	CHR	BP	effect_allele	other_allele	P	EAF	BETA	SE	gene	samplesize	source
rs12202432	6	133210008	A	G	2.147e-23	0.0508324825257206	0.202050598911298	0.020273991462101	SNORA33	25212	biofsci
rs12203854	6	133341184	A	G	8.0083e-12	0.0723023410325556	0.117306784879037	0.017153876563433	SNORA33	25333	biofsci
rs17061798	6	133152108	A	G	5.9096e-21	0.0486063747556041	0.209448895249551	0.0223017265694398	SNORA33	21739	biofsci
rs2236381	6	133138249	C	T	1.308e-144	0.358675636062986	0.232544153361979	0.00908162748426069	SNORA33	26355	biofsci
rs271160	6	133276952	A	G	1.5086e-22	0.437076662561576	0.0868308429443911	0.00888713286501997	SNORA33	25730	biofsci
rs34114446	6	133146223	C	A	1.6965e-12	0.0631572585519159	-0.13089414296539	0.0185473400543253	SNORA33	24565	biofsci
rs41286194	6	133135696	G	T	3.363e-13	0.016068858924479	0.30088209074552	0.041335067624503	SNORA33	18509	biofsci
rs422692	6	133292622	G	A	1.8684e-23	0.483731551730646	-0.0871735027798962	0.00873517002484029	SNORA33	26239	biofsci
rs440390	6	133219239	T	C	7.712e-12	0.0580721387489411	-0.138945687981719	0.0203030112779413	SNORA33	22175	biofsci
rs62428442	6	133286067	C	G	1.8755e-10	0.0555719484607062	-0.138770930970429	0.0217816560933024	SNORA33	20080	biofsci
rs6911025	6	133079794	T	C	1.2582e-18	0.390805086547867	0.0837100448808569	0.00950235485740878	SNORA33	23259	biofsci
