## Supplementary material for "Multi-level Regulatory Roles of Lactate Metabolism Gene Network in Oral Cancer: Machine Learning Insights": SNORA42.csv

SNP	CHR	BP	effect_allele	other_allele	P	EAF	BETA	SE	gene	samplesize	source
rs10241174	7	6225926	T	G	4.287e-08	0.0599699304641985	-0.26360457690645	0.0481161954743908	SNORA42	3831	biofsci
rs118006357	7	5941753	T	C	1.2973e-19	0.0227154859454413	-0.708532848710127	0.0782010561023936	SNORA42	3683	biofsci
rs12702473	7	6146482	T	C	5.6096e-09	0.0170790516103106	-0.519663286815482	0.0891681886812542	SNORA42	3746	biofsci
rs150114436	7	6240446	A	G	1.7377e-09	0.0200107520458754	0.580783604452464	0.0964644650044785	SNORA42	2740	biofsci
rs1981903	7	6335186	G	A	4.5677e-09	0.65249306726116	-0.14064356617759	0.02399160147685	SNORA42	3831	biofsci
rs2345059	7	6040487	G	T	5.0631e-29	0.817851543080041	0.330944907365242	0.029599129530292	SNORA42	3831	biofsci
rs35889050	7	5793795	A	G	4.9777e-11	0.0540029622700343	-0.332154207824058	0.0505446561400074	SNORA42	3831	biofsci
rs3779107	7	6055929	C	T	1.4831e-77	0.139426509827502	-0.614806516531262	0.03298088204853	SNORA42	3831	biofsci
rs62456203	7	6081459	A	G	5.1868e-19	0.250453001132503	0.234890839759454	0.026367343154714	SNORA42	3831	biofsci
rs62457665	7	5917965	C	G	8.5274e-13	0.469379281710608	-0.163727107365593	0.0228915324253168	SNORA42	3831	biofsci
rs9648588	7	6195025	G	A	1.5638e-15	0.175311983160427	-0.23951307655567	0.0300454202435704	SNORA42	3831	biofsci
