## Supplementary material for "Multi-level Regulatory Roles of Lactate Metabolism Gene Network in Oral Cancer: Machine Learning Insights": SNORA45.csv

SNP	CHR	BP	effect_allele	other_allele	P	EAF	BETA	SE	gene	samplesize	source
rs10769944	11	8724571	A	G	1.9545e-15	0.578281784358676	-0.0805164822082156	0.0101355088378922	SNORA45	19958	biofsci
rs72856576	11	8694882	C	T	4.1114e-08	0.0867598854819302	0.103333491204106	0.0188351666370359	SNORA45	17788	biofsci
rs75279141	11	8617785	T	C	2.0563e-08	0.0645878344690045	0.12161980913089	0.0216895491824746	SNORA45	17592	biofsci
