## Supplementary material for "Multi-level Regulatory Roles of Lactate Metabolism Gene Network in Oral Cancer: Machine Learning Insights": SNORA63.csv

SNP	CHR	BP	effect_allele	other_allele	P	EAF	BETA	SE	gene	samplesize	source
rs12116786	1	38247095	G	A	2.4548e-10	0.312349841938883	0.156034759684203	0.0246504304466427	SNORA63	3831	biofsci
rs9700081	1	38350834	T	C	3.1813e-40	0.305435572034708	-0.329296137225267	0.0248034932605163	SNORA63	3831	biofsci
