## Supplementary material for "Multi-level Regulatory Roles of Lactate Metabolism Gene Network in Oral Cancer: Machine Learning Insights": SNORA66.csv

SNP	CHR	BP	effect_allele	other_allele	P	EAF	BETA	SE	gene	samplesize	source
rs6697543	1	93312295	C	A	2.4383e-12	0.63517966775009	-0.078816447100402	0.0112488863500702	SNORA66	17052	biofsci
