## Supplementary material for "Multi-level Regulatory Roles of Lactate Metabolism Gene Network in Oral Cancer: Machine Learning Insights": SNORA73B.csv

SNP	CHR	BP	effect_allele	other_allele	P	EAF	BETA	SE	gene	samplesize	source
rs188601503	1	29134973	T	C	1.9133e-09	0.0148959325261869	-0.574781508845816	0.0957187478302412	SNORA73B	3719	biofsci
