## Supplementary material for "Multi-level Regulatory Roles of Lactate Metabolism Gene Network in Oral Cancer: Machine Learning Insights": SNORA75.csv

SNP	CHR	BP	effect_allele	other_allele	P	EAF	BETA	SE	gene	samplesize	source
rs13019380	2	232320581	G	T	1.7947e-47	0.10291095890411	-0.24623800375079	0.0170137293666639	SNORA75	18710	biofsci
rs13384421	2	232464308	C	T	1.4119e-10	0.538915404562366	0.0659470617389508	0.0102804548448823	SNORA75	19039	biofsci
rs2442322	2	232324780	A	G	3.6759e-17	0.313337138508371	0.0938700136208278	0.0111447515815201	SNORA75	18710	biofsci
rs34749189	2	232241299	G	A	6.1242e-10	0.0219576195662937	-0.257246289108346	0.0415778456964242	SNORA75	13468	biofsci
rs4973409	2	232311871	C	T	6.3325e-24	0.598534449942901	0.106372286442824	0.0105457965878656	SNORA75	18710	biofsci
rs6741554	2	232272500	G	A	1.8502e-13	0.262141238670695	-0.0860099992870774	0.0116875703940804	SNORA75	18924	biofsci
