## Supplementary material for "Multi-level Regulatory Roles of Lactate Metabolism Gene Network in Oral Cancer: Machine Learning Insights": SNORA77.csv

SNP	CHR	BP	effect_allele	other_allele	P	EAF	BETA	SE	gene	samplesize	source
rs11240334	1	203714566	C	T	1.6159e-14	0.373570114390849	0.0834524048206979	0.0108687459066836	SNORA77	18087	biofsci
rs41264257	1	203708772	T	C	9.2333e-11	0.0486684796551901	0.183948634538362	0.0283906399769048	SNORA77	13398	biofsci
