## Supplementary material for "Multi-level Regulatory Roles of Lactate Metabolism Gene Network in Oral Cancer: Machine Learning Insights": SNORD12B.csv

SNP	CHR	BP	effect_allele	other_allele	P	EAF	BETA	SE	gene	samplesize	source
rs112458900	20	47816830	G	T	3.3147e-09	0.0495605105030541	0.265804706794423	0.0449351185560196	SNORD12B	5257	biofsci
rs117606872	20	47963571	G	A	1.3745e-12	0.018431271032876	-0.404230234859513	0.0570414916687147	SNORD12B	8494	biofsci
rs13043635	20	47243597	G	A	2.3061e-12	0.11925618274495	0.159746431642909	0.0227730953059873	SNORD12B	9179	biofsci
rs13044335	20	47396793	C	A	4.857e-46	0.257352108422364	-0.240422678573991	0.0168786368187748	SNORD12B	9183	biofsci
rs17436308	20	47325460	A	G	1.1404e-08	0.193036190762524	0.106698354961967	0.0186908094737706	SNORD12B	9188	biofsci
rs2063710	20	47832054	A	T	1.6769846438804e-308	0.214565684663042	-0.827593791077107	0.0214955517971649	SNORD12B	6421	biofsci
rs237454	20	48030391	G	A	8.1919e-14	0.300706527866511	0.120125979897242	0.0160869363621713	SNORD12B	9188	biofsci
rs3091764	20	47974149	T	G	4.0736e-56	0.306349326186252	-0.252611638460639	0.0160054006843254	SNORD12B	9185	biofsci
rs3091796	20	48000698	G	T	1.7926e-16	0.0389649923896499	-0.31393264870291	0.0381212916300847	SNORD12B	9188	biofsci
rs34031790	20	48022480	A	G	3.1621e-34	0.0381188777093214	-0.470025152287235	0.0385313892927192	SNORD12B	9185	biofsci
rs34510474	20	48323296	G	T	1.1758e-08	0.0282388714421016	-0.33572390687672	0.0588669156908909	SNORD12B	5258	biofsci
rs3795089	20	47537879	T	C	2.9164e-13	0.206017269293038	0.135638721387647	0.018584720128747	SNORD12B	8850	biofsci
rs6012549	20	47510777	G	A	8.4748e-26	0.753540541561237	0.179916555357577	0.0171318099922468	SNORD12B	9173	biofsci
rs6019299	20	47201278	C	G	4.2783e-30	0.568994480441565	-0.181673624737142	0.0159392190436082	SNORD12B	8025	biofsci
rs6019568	20	47596457	T	A	1.0736e-10	0.265326214548071	0.108377488028272	0.0167863153862541	SNORD12B	9103	biofsci
rs6095299	20	47415025	C	G	3.6833e-08	0.135550354824098	-0.118654056963964	0.0215526959409958	SNORD12B	9186	biofsci
rs6095343	20	47499355	C	T	2.3842e-09	0.0757826299372393	0.166389537690521	0.0278742126699146	SNORD12B	9188	biofsci
rs6125486	20	47500404	T	G	1.1852e-68	0.37168	0.286053690812342	0.0163358436400588	SNORD12B	8023	biofsci
rs67243707	20	48013253	T	C	3.2169e-08	0.941090702518462	0.174080714386265	0.0314833187539589	SNORD12B	9099	biofsci
rs74360928	20	48025673	T	C	2.7947e-11	0.0257682525121961	-0.310071658225537	0.0465789869497119	SNORD12B	9180	biofsci
rs75652650	20	47584236	C	T	1.9326e-10	0.0229493410833292	0.402114592077827	0.0631590293366778	SNORD12B	5590	biofsci
rs78066098	20	48109002	G	A	1.914e-08	0.0393029571514786	-0.282011322983665	0.050184415514488	SNORD12B	5258	biofsci
rs79333383	20	47958434	T	C	7.5042e-57	0.0610234705656022	-0.489673032341732	0.0308175911199751	SNORD12B	9188	biofsci
