## Supplementary material for "Multi-level Regulatory Roles of Lactate Metabolism Gene Network in Oral Cancer: Machine Learning Insights": SNORD14A.csv

SNP	CHR	BP	effect_allele	other_allele	P	EAF	BETA	SE	gene	samplesize	source
rs10160572	11	16826446	C	G	4.4768e-15	0.187613737561467	0.097993359755835	0.0124977183430263	SNORD14A	21003	biofsci
rs10766349	11	16835984	A	G	6.2426e-12	0.1063737833064	0.107941837499277	0.0157026865334047	SNORD14A	21332	biofsci
rs10832793	11	17503850	G	T	3.6188e-38	0.305197489571198	0.135802055686921	0.0105135176154434	SNORD14A	21332	biofsci
rs113343528	11	17211475	C	T	4.8169e-19	0.0603800251256281	-0.185734229230454	0.0208308636127602	SNORD14A	20310	biofsci
rs11603262	11	17540079	T	C	3.9378e-11	0.469972565673268	0.0640848284078085	0.00970026919061659	SNORD14A	21332	biofsci
rs117451391	11	17069173	G	A	1.0347e-13	0.0345144960883571	-0.199162779017913	0.0267825099872131	SNORD14A	20918	biofsci
rs117770675	11	17391825	T	C	3.0293e-09	0.015968130690948	0.285145266487332	0.0480835834351846	SNORD14A	13763	biofsci
rs118084343	11	17687837	G	A	8.8824e-13	0.0184543880433792	0.278178431604684	0.038922950034936	SNORD14A	18220	biofsci
rs12281007	11	17334013	T	C	2.562e-10	0.0541346484688611	0.136343928686458	0.0215621477213571	SNORD14A	21003	biofsci
rs12787236	11	16903102	A	G	4.5062e-11	0.0215928093645485	0.233591322971924	0.0354646286357034	SNORD14A	18817	biofsci
rs140735527	11	17154829	C	T	3.4838e-233	0.0148314606741573	1.58711467338091	0.0486770333807977	SNORD14A	14442	biofsci
rs177554	11	16932104	A	G	2.5094e-14	0.127114164904863	-0.110768653416215	0.0145342798268272	SNORD14A	21332	biofsci
rs177555	11	16932579	C	T	9.3795e-31	0.335868785625307	0.118186513170458	0.0102507925903516	SNORD14A	21332	biofsci
rs192520251	11	16966050	A	C	2.1387e-17	0.0207059548887633	0.342567304273016	0.040367573740074	SNORD14A	15132	biofsci
rs2008905	11	17184623	T	C	1.719e-282	0.407682144205361	0.353851742213276	0.00985214867422711	SNORD14A	21332	biofsci
rs2041029	11	17540136	A	C	1.3437e-36	0.0883218842001963	0.215582544313177	0.0170613851478886	SNORD14A	21332	biofsci
rs216494	11	16834217	A	G	1.7815e-12	0.099402457815025	0.11408735480487	0.0161809968946162	SNORD14A	21332	biofsci
rs216495	11	16834510	G	A	2.2013e-10	0.375286557179902	-0.0634582968983198	0.00999878626324643	SNORD14A	21332	biofsci
rs216497	11	16839676	T	G	5.3862e-14	0.697677477545191	-0.0792949837545325	0.0105416019136322	SNORD14A	21332	biofsci
rs2283262	11	17450991	C	G	1.1697e-15	0.70298612193981	-0.0858610940732248	0.0107225843363378	SNORD14A	20828	biofsci
rs34207405	11	17001130	C	A	2.5062e-10	0.0314871663682101	0.17676736909013	0.0279399005943272	SNORD14A	21003	biofsci
rs4148632	11	17435840	A	G	1.3081e-09	0.144925074547994	0.0834321748823799	0.013752934127154	SNORD14A	21332	biofsci
rs4756865	11	16844924	A	G	6.7351e-09	0.673606674433462	-0.0598578569581389	0.0103251266896898	SNORD14A	21332	biofsci
rs4757461	11	16993692	T	C	1.3714e-09	0.307436768591921	-0.0635673162595821	0.0104920800613313	SNORD14A	21332	biofsci
rs4757510	11	17400287	T	C	1.4872e-306	0.137220737987378	0.530710921452078	0.0141802736453823	SNORD14A	21003	biofsci
rs4757517	11	17441828	A	G	1.9799e-15	0.70196609150032	-0.0840678738727493	0.0105846940311177	SNORD14A	21332	biofsci
rs55658887	11	16773822	A	C	6.0031e-25	0.0346794596400783	0.283911466341849	0.0275228022240171	SNORD14A	19717	biofsci
rs56731620	11	17420733	G	T	4.2774e-08	0.0701102136332755	-0.103885803815961	0.0189610695241674	SNORD14A	21332	biofsci
rs59429099	11	17456218	A	G	1.337e-24	0.0256162756162756	0.398632494857624	0.0389354184637708	SNORD14A	13214	biofsci
rs61881887	11	17279901	T	G	1.4254e-18	0.0857994866374755	-0.152039627542841	0.017286462945305	SNORD14A	21332	biofsci
rs7127347	11	17300844	G	T	3.6582e-26	0.131720430107527	-0.15146878771572	0.0143157087231083	SNORD14A	21332	biofsci
rs713504	11	16999990	C	G	1.9402e-158	0.141308695304376	0.375651874007574	0.0140068784563082	SNORD14A	21003	biofsci
rs71484710	11	16341990	T	C	4.3801e-08	0.0152235128475889	0.251110858012647	0.0458658346294265	SNORD14A	15854	biofsci
rs72862100	11	17261879	G	A	3.6924e-21	0.0615149530670159	-0.202066605455375	0.0214033201766119	SNORD14A	18906	biofsci
rs72868403	11	17480822	G	A	3.466e-31	0.0208255460030971	0.478369182413603	0.0411858201459851	SNORD14A	14455	biofsci
rs76159462	11	16169190	C	A	6.5895e-14	0.0184340554922083	0.312630482514688	0.0417068640876597	SNORD14A	15886	biofsci
rs78815774	11	17006919	C	T	1.6769846438804e-308	0.0414044181167469	1.07697545648141	0.0249051399294085	SNORD14A	20310	biofsci
rs78967077	11	17425451	C	T	2.1252e-16	0.11596391373369	-0.125179821551226	0.0152386995777306	SNORD14A	21003	biofsci
rs7947897	11	17028820	C	T	2.405e-75	0.398074745186863	-0.181658703230952	0.00989044014738045	SNORD14A	21332	biofsci
rs886293	11	17462220	A	G	1.5894e-41	0.690048479837649	0.141311559875592	0.010468453482946	SNORD14A	21332	biofsci
rs9794853	11	17074520	A	G	1.6769846438804e-308	0.0172805197855102	1.68216587313303	0.0379590316015693	SNORD14A	20434	biofsci
