## Supplementary material for "Multi-level Regulatory Roles of Lactate Metabolism Gene Network in Oral Cancer: Machine Learning Insights": SNORD15B.csv

SNP	CHR	BP	effect_allele	other_allele	P	EAF	BETA	SE	gene	samplesize	source
rs3133187	11	75110589	G	A	9.1449e-13	0.0790924780064823	-0.127866865807307	0.0179015044250583	SNORD15B	21421	biofsci
