## Supplementary material for "Multi-level Regulatory Roles of Lactate Metabolism Gene Network in Oral Cancer: Machine Learning Insights": SNORD17.csv

SNP	CHR	BP	effect_allele	other_allele	P	EAF	BETA	SE	gene	samplesize	source
rs1977477	20	18021869	G	A	9.2823e-11	0.241560053057208	-0.0819399014239678	0.0126487552560114	SNORD17	17058	biofsci
rs6045134	20	17984594	C	T	2.087e-19	0.348622646472998	-0.0938302672907535	0.0104156325389909	SNORD17	20296	biofsci
rs6136227	20	17912630	T	C	8.1448e-40	0.382355190212196	0.136412479240938	0.0103297399052642	SNORD17	19842	biofsci
rs62206506	20	18013919	T	C	1.8781e-11	0.175179246010331	-0.0891594298731934	0.0132774537792726	SNORD17	19629	biofsci
rs75452705	20	18035731	A	G	3.3746e-08	0.120948012232416	-0.0929881055879288	0.0168432302542981	SNORD17	16577	biofsci
rs8120332	20	17931519	C	T	1.863e-86	0.115773451593506	-0.305726820768355	0.0155133006265847	SNORD17	20295	biofsci
