## Supplementary material for "Multi-level Regulatory Roles of Lactate Metabolism Gene Network in Oral Cancer: Machine Learning Insights": SNORD83.csv

SNP	CHR	BP	effect_allele	other_allele	P	EAF	BETA	SE	gene	samplesize	source
rs111381048	12	65094103	T	G	1.4686e-10	0.0826129332994322	0.265944959622613	0.0414981368196818	SNORD83	3831	biofsci
rs1244876	12	65106498	G	C	1.3477e-09	0.385634483279233	0.142272845817556	0.0234707830835502	SNORD83	3831	biofsci
rs1245033	12	64973388	T	C	3.8948e-09	0.0856532493816056	0.240396614033297	0.0408226827253935	SNORD83	3831	biofsci
rs1317535	12	64915431	A	G	9.9756e-10	0.343718290803863	-0.146963487137347	0.0240537312411776	SNORD83	3831	biofsci
rs137931911	12	64963512	A	G	2.8084e-10	0.0335017282637596	-0.400548681828238	0.0634884580485399	SNORD83	3831	biofsci
rs1520765	12	64984369	C	T	1.3093e-103	0.534856627456875	0.495071627965334	0.0229042890966067	SNORD83	3831	biofsci
rs1716505	12	65005079	G	C	5.8022e-16	0.658911535125759	0.19503754681758	0.0240980474229418	SNORD83	3831	biofsci
rs2464347	12	65035581	G	A	4.7875e-17	0.4338027105591	-0.193438838957404	0.0230514846939087	SNORD83	3831	biofsci
rs4964090	12	64944069	G	A	9.138e-14	0.561851601262968	-0.171599221188668	0.0230254167926184	SNORD83	3831	biofsci
rs61921502	12	65832468	G	T	1.771e-08	0.142041274635072	-0.184337112103958	0.0327256625663894	SNORD83	3831	biofsci
rs73126224	12	64960001	T	G	8.0706e-17	0.0679232433298614	0.378228736119725	0.0454039753814058	SNORD83	3831	biofsci
rs75206725	12	64977627	T	C	2.1435e-08	0.0219952442715089	-0.446513976650857	0.079734638687653	SNORD83	3656	biofsci
rs75606969	12	65089424	G	A	3.4957e-08	0.0386722446336969	-0.326737992483076	0.0592507013297808	SNORD83	3831	biofsci
