## Supplementary material for "Multi-level Regulatory Roles of Lactate Metabolism Gene Network in Oral Cancer: Machine Learning Insights": SNORD89.csv

SNP	CHR	BP	effect_allele	other_allele	P	EAF	BETA	SE	gene	samplesize	source
rs10179894	2	102591293	G	A	1.8789e-08	0.340977727444319	0.0578754337766832	0.0102929917081673	SNORD89	21002	biofsci
rs113201217	2	102068305	T	C	1.0089e-09	0.0227382797365362	0.23397260167272	0.0383052997941619	SNORD89	15335	biofsci
rs115872455	2	102069069	C	A	2.2739e-27	0.0395718654434251	-0.279216875051993	0.0257630052917994	SNORD89	19821	biofsci
rs116107551	2	102021064	C	T	2.1622e-12	0.0357128008980169	-0.195499126823168	0.027834604308783	SNORD89	18740	biofsci
rs12712112	2	102210289	A	T	1.0975e-13	0.506057975390654	0.072491655215404	0.00975832315417287	SNORD89	21006	biofsci
rs13031113	2	101829709	C	G	1.6769846438804e-308	0.387775849243739	0.462342486826698	0.0117808070965437	SNORD89	15175	biofsci
rs13409659	2	101814872	G	A	2.2493e-55	0.394544081555598	0.156502805059217	0.00998429368348232	SNORD89	20997	biofsci
rs138061128	2	101862231	T	C	2.8363e-09	0.0136100386100386	0.688258763857077	0.115850925593273	SNORD89	2775	biofsci
rs139078151	2	101919723	G	A	2.4681e-22	0.0212821043910522	0.40252561161094	0.0414095438152933	SNORD89	13999	biofsci
rs139715626	2	101821749	C	T	9.6447e-28	0.0163881517607402	-0.631139056198272	0.0578172658915063	SNORD89	9279	biofsci
rs143940394	2	101900389	T	C	2.8747e-09	0.0168200115008626	0.602234666866	0.101410208949247	SNORD89	2940	biofsci
rs1660702	2	101865982	C	T	2.2693e-227	0.123995017551806	-0.476559972450642	0.0148036310911883	SNORD89	21005	biofsci
rs182999195	2	101974558	T	C	1.1043e-16	0.021807978664296	0.347697777069458	0.0419261527136364	SNORD89	13334	biofsci
rs2137671	2	101343140	G	A	1.4015e-08	0.288849637340749	-0.0609020023387403	0.0107352245401527	SNORD89	21121	biofsci
rs2190365	2	102555033	C	T	2.0413e-10	0.259534058299351	-0.0707762455494254	0.0111318410741468	SNORD89	20996	biofsci
rs34512295	2	101651505	A	G	1.2372e-11	0.216590563165906	0.0806658458820098	0.0119048164645301	SNORD89	20792	biofsci
rs356650	2	101542891	G	T	2.9269e-10	0.166465302423922	-0.0825629471987385	0.0131000312889708	SNORD89	20998	biofsci
rs3917243	2	102774988	A	G	5.9201e-09	0.452403322184223	0.0568840211641213	0.00977539845751428	SNORD89	21121	biofsci
rs4377354	2	101464175	G	A	2.0059e-13	0.264469332531569	-0.0810656504148676	0.0110318917865176	SNORD89	21120	biofsci
rs4851392	2	101581976	A	G	2.6039e-09	0.266254277441432	-0.0655739163522403	0.0110121276222547	SNORD89	21105	biofsci
rs55669612	2	101799344	C	T	1.4902e-21	0.399984900532256	0.0949716595678385	0.00995958970687401	SNORD89	21003	biofsci
rs61180415	2	102004424	T	C	2.9166e-41	0.275039339939608	-0.158686847384068	0.0117948585454082	SNORD89	18025	biofsci
rs62155139	2	102278170	G	C	6.987e-27	0.277284681130835	0.174800079126814	0.0162833448962556	SNORD89	9410	biofsci
rs62155198	2	101702874	C	T	1.1942e-28	0.142295981656204	0.154676176241073	0.0139291437021994	SNORD89	21115	biofsci
rs6543047	2	102045328	C	T	2.8278e-53	0.451534459357563	-0.150522606383347	0.0097967787030718	SNORD89	21036	biofsci
rs6711606	2	101922170	T	G	6.8779e-105	0.182253640823579	-0.278929472305506	0.0128242845920481	SNORD89	20399	biofsci
rs6738097	2	101578542	C	T	1.0438e-12	0.140212139513816	0.100116583613726	0.0140522392293919	SNORD89	21004	biofsci
rs6742116	2	101513971	G	C	4.4907e-20	0.649779070206579	0.0938758184037098	0.010230916268373	SNORD89	20991	biofsci
rs72822968	2	101821484	A	C	4.1423e-17	0.0306935123042506	-0.265463896115609	0.0315701471232901	SNORD89	16862	biofsci
rs72827038	2	102096612	G	T	1.1889e-15	0.028913260219342	-0.253529661396267	0.0316690393469905	SNORD89	17756	biofsci
rs72984851	2	101848725	A	G	1.9479e-28	0.0159943992675965	-0.529435607932636	0.0478676727724708	SNORD89	13865	biofsci
rs72988774	2	101958002	T	C	2.1757e-10	0.0362721537999399	0.335315593568151	0.0528189139890604	SNORD89	5127	biofsci
rs74642933	2	101878882	T	C	4.6149e-106	0.0983358242113342	0.374197913945426	0.0171071287999993	SNORD89	19269	biofsci
rs75411673	2	101940064	T	G	3.611e-27	0.0337010659591305	0.332662027886571	0.0308143082789047	SNORD89	16170	biofsci
rs7583411	2	101743521	G	A	2.6715e-24	0.431226276823631	-0.0999218595738324	0.00982438545383179	SNORD89	21121	biofsci
rs7603471	2	102029739	G	A	1.1452e-30	0.804765304972002	-0.141310023373812	0.0122748061511971	SNORD89	21121	biofsci
rs76355032	2	101853257	C	T	2.5924e-14	0.0192510548523207	0.670599281503164	0.0880351933078431	SNORD89	3417	biofsci
rs77031439	2	102113116	G	A	1.0631e-37	0.0935405370789395	0.231581326316772	0.0180447825893368	SNORD89	18110	biofsci
rs79969890	2	101766889	A	G	4.7036e-48	0.0832333413326934	-0.26689185829729	0.0183245695618372	SNORD89	19514	biofsci
