## Supplementary material for "Multi-level Regulatory Roles of Lactate Metabolism Gene Network in Oral Cancer: Machine Learning Insights": SNORD100.csv

SNP	CHR	BP	effect_allele	other_allele	P	EAF	BETA	SE	gene	samplesize	source
rs117666154	6	133427627	T	C	8.4814e-09	0.0126188734455011	0.337669360624764	0.0586353685880329	SNORD100	11672	biofsci
rs118125396	6	133256560	T	G	5.8783e-11	0.0485395709610956	0.153641207641948	0.0234677798105895	SNORD100	19658	biofsci
rs12203854	6	133341184	A	G	4.4751e-09	0.0723023410325556	0.111896900247974	0.019076478552939	SNORD100	20484	biofsci
rs2236381	6	133138249	C	T	1.8625e-89	0.358675636062986	0.201613008156559	0.0100534558098623	SNORD100	21506	biofsci
rs271141	6	133281140	C	A	3.3597e-10	0.45436013590034	0.0609900408017895	0.00970993453508717	SNORD100	21391	biofsci
rs271160	6	133276952	A	G	1.0331e-08	0.437076662561576	0.0564775416484722	0.00986472815770143	SNORD100	20883	biofsci
rs764263	6	133055612	C	G	5.1287e-14	0.306728082760704	0.0789344604152055	0.0104843348761032	SNORD100	21391	biofsci
rs79022471	6	133220136	A	T	3.3266e-15	0.0574157260956551	0.163723081175083	0.0207823154576139	SNORD100	21391	biofsci
