## Supplementary material for "Multi-level Regulatory Roles of Lactate Metabolism Gene Network in Oral Cancer: Machine Learning Insights": SNORD104.csv

SNP	CHR	BP	effect_allele	other_allele	P	EAF	BETA	SE	gene	samplesize	source
rs143852411	17	62375943	T	C	2.1756e-14	0.0191110904699981	-0.564566556788372	0.0739000152872365	SNORD104	4884	biofsci
