## Supplementary material for "Multi-level Regulatory Roles of Lactate Metabolism Gene Network in Oral Cancer: Machine Learning Insights": snoU13.csv

SNP	CHR	BP	effect_allele	other_allele	P	EAF	BETA	SE	gene	samplesize	source
rs12146707	12	66694435	C	T	4.4761e-22	0.508059645149113	-0.190122255069356	0.0196824116226881	snoU13	5164	biofsci
rs12583449	13	41737488	A	G	2.8851e-23	0.0148799458911059	0.961629068676947	0.0967764696855008	snoU13	3642	biofsci
rs1360155	13	41690140	C	T	2.06e-09	0.752625570776256	-0.149096540788019	0.0248784483210444	snoU13	4339	biofsci
rs2039135	13	41767341	A	G	3.6073e-152	0.159420001591216	0.770533997607348	0.0293244075477941	snoU13	4339	biofsci
rs3790612	1	113084146	A	G	1.6255e-09	0.259756926096475	0.135344082573317	0.0224399115583971	snoU13	5164	biofsci
rs5756424	22	37347364	A	T	1.0158e-44	0.127065407751466	0.436563221254485	0.0311153003281768	snoU13	4656	biofsci
rs73176981	13	41731913	A	G	1.6719e-10	0.241238567398923	-0.160297473687868	0.0250907811742402	snoU13	4339	biofsci
rs738148	22	37270502	A	G	5.1824e-11	0.674627931449188	0.145223619960879	0.0221185281022402	snoU13	4656	biofsci
rs77233656	13	41463518	A	C	2.9309e-12	0.055453114459186	0.327450400189047	0.0469046009552866	snoU13	4339	biofsci
rs77523461	13	41773327	T	C	3.6055e-13	0.0159472880061115	0.66296837970133	0.0911961125907988	snoU13	3831	biofsci
rs9549232	13	41109279	G	A	4.7244e-09	0.183953968496712	0.162267388359164	0.0277062831217518	snoU13	4339	biofsci
rs9566696	13	41675867	A	G	2.0612e-35	0.0881977071978951	0.47010818918764	0.0378539487227345	snoU13	4339	biofsci
rs9577106	13	41271607	T	C	8.1624e-13	0.0193215339233038	0.594109962511395	0.0829936386828798	snoU13	3831	biofsci
