## Supplementary material for "Multi-level Regulatory Roles of Lactate Metabolism Gene Network in Oral Cancer: Machine Learning Insights": SNPH.csv

SNP	CHR	BP	effect_allele	other_allele	P	EAF	BETA	SE	gene	samplesize	source
rs11697263	20	1328256	G	A	1.9791e-13	0.213013698630137	0.0719353474079765	0.00978658949281352	SNPH	31141	biofsci
rs117460309	20	1356906	T	C	3.6457e-22	0.0292788953290147	-0.241255786689441	0.0249215737340083	SNPH	28325	biofsci
rs117797937	20	1261888	T	C	3.9904e-54	0.0524878339457742	-0.310653183017318	0.0200540438852298	SNPH	24999	biofsci
rs140268726	20	1280705	G	A	3.2491e-10	0.031068524970964	-0.436557731784779	0.069445895325514	SNPH	3444	biofsci
rs143874821	20	1280680	A	G	5.3676e-19	0.0164229633364547	0.361849996922077	0.0406372127175416	SNPH	18744	biofsci
rs144051864	20	1264307	A	G	1.7979e-08	0.0271120503337976	0.152972253386957	0.0271680199955524	SNPH	25682	biofsci
rs147971023	20	1202841	G	A	3.5726e-11	0.0400928598318484	-0.14069735970084	0.0212511304999229	SNPH	28768	biofsci
rs148308094	20	1313604	T	C	1.7922e-09	0.987254025044723	-0.278853145070179	0.0463557717679626	SNPH	18491	biofsci
rs16995228	20	1545857	T	C	4.9652e-10	0.164603306408998	-0.0669828023505551	0.0107687661533665	SNPH	31355	biofsci
rs17717581	20	1256598	G	A	4.6763e-08	0.0693276366089498	0.0923923158490484	0.0169114483643674	SNPH	27096	biofsci
rs202529	20	1669681	T	C	3.7103e-12	0.299464029591606	-0.0605747117091534	0.00871854568484317	SNPH	31355	biofsci
rs203556	20	1188386	T	C	1.2895e-10	0.539272426622571	0.0514067406608114	0.00799669295493683	SNPH	31470	biofsci
rs2273956	20	1291393	A	G	2.1395e-88	0.506088280060883	-0.159746664019214	0.00801458278242095	SNPH	31141	biofsci
rs3803947	20	1288966	A	G	1.0459e-41	0.4519368723099	0.10857278970286	0.00802477436327928	SNPH	31347	biofsci
rs41280320	20	1357933	T	C	9.2568e-30	0.0223406523129397	-0.322163564739874	0.0284333052151162	SNPH	28316	biofsci
rs4813077	20	1272734	G	A	1.4816e-13	0.0186440677966102	-0.359167146464353	0.0486103301615105	SNPH	11565	biofsci
rs6040929	20	1236887	G	C	3.3931e-12	0.177235496168799	-0.0727879683197439	0.0104574404229274	SNPH	31354	biofsci
rs6041861	20	1362406	G	A	4.9932e-09	0.189935736029163	-0.0594194911128252	0.0101618680609555	SNPH	31470	biofsci
rs6074376	20	1255478	T	C	3.9032e-15	0.083561952722763	0.113186025338045	0.0144039227969007	SNPH	31470	biofsci
rs6074730	20	1493263	G	A	4.0058e-10	0.0749414961878161	0.0948513893973801	0.0151665157335114	SNPH	31355	biofsci
rs6109845	20	1389863	G	A	1.7979e-08	0.231287610254719	0.0553283949446258	0.00982672544483976	SNPH	29123	biofsci
rs7261624	20	1263948	G	C	1.6769846438804e-308	0.765797221802808	-0.36414884840842	0.00942958406141278	SNPH	31353	biofsci
rs77257458	20	1338086	A	G	1.8796e-17	0.731610337972167	-0.0770232956560742	0.00906071142199254	SNPH	31017	biofsci
rs78117881	20	1397611	A	G	5.2479e-14	0.0566214408561055	-0.130714573152682	0.0173695532725642	SNPH	31026	biofsci
rs79069826	20	1765098	G	T	5.977e-09	0.793003851091142	-0.0573442253435299	0.00985753276322862	SNPH	31347	biofsci
