## Supplementary material for "Multi-level Regulatory Roles of Lactate Metabolism Gene Network in Oral Cancer: Machine Learning Insights": SNRK.csv

SNP	CHR	BP	effect_allele	other_allele	P	EAF	BETA	SE	gene	samplesize	source
rs11709892	3	43322021	T	C	1.9576e-15	0.197598168555021	0.0803733592392404	0.0101174923513646	SNRK	30807	biofsci
rs2135511	3	43368539	G	A	1.2636e-55	0.705628114147667	-0.137284801884037	0.00873791017248855	SNRK	31527	biofsci
rs73075024	3	43326315	T	C	1.8021e-08	0.022091342064977	-0.16029594613018	0.0284717488685933	SNRK	28551	biofsci
rs73081047	3	43491149	G	A	2.1058e-14	0.032447874472349	-0.180733519718461	0.0236441502006124	SNRK	28488	biofsci
rs9818582	3	43417244	A	G	1.8644e-09	0.380901734104046	0.0535910846034877	0.0089180244959459	SNRK	26660	biofsci
