## Supplementary material for "Multi-level Regulatory Roles of Lactate Metabolism Gene Network in Oral Cancer: Machine Learning Insights": SNRNP25.csv

SNP	CHR	BP	effect_allele	other_allele	P	EAF	BETA	SE	gene	samplesize	source
rs116945964	16	110743	A	C	2.5131e-19	0.0160686427457098	0.555488912332917	0.061801331990801	SNRNP25	8280	biofsci
rs117064493	16	261116	T	C	2.0838e-46	0.0202045712842531	-0.497069963205683	0.0347523605351028	SNRNP25	20913	biofsci
rs117340695	16	321626	T	C	2.9395e-08	0.0454297035114087	0.169127694799691	0.0305003867918868	SNRNP25	12394	biofsci
rs117974129	16	389785	T	G	1.7772e-18	0.0189666103127642	-0.467347781968421	0.0532857252603495	SNRNP25	9464	biofsci
rs12719801	16	381141	T	C	4.062e-11	0.643813832646479	-0.0588908978774818	0.00892070072065586	SNRNP25	27399	biofsci
rs12929592	16	131853	G	C	2.4548e-10				SNRNP25	5075	biofsci
rs1318634	16	129025	G	A	3.2438e-43	0.0572168284789644	0.477418351401376	0.0346392082336697	SNRNP25	7725	biofsci
rs143398646	16	198908	A	G	1.9698e-31	0.0247056872823744	-0.40584279465773	0.0347977599617359	SNRNP25	17137	biofsci
rs17525396	16	145884	A	T	7.4291e-17				SNRNP25	5075	biofsci
rs185657292	16	213460	A	G	1.6336e-13	0.0183308769344141	-0.379365101512657	0.0514344538840594	SNRNP25	10503	biofsci
rs2239299	16	139636	A	G	1.5001e-45	0.0343231777863479	0.48527521869985	0.0342575425293742	SNRNP25	12854	biofsci
rs2461286	16	203254	A	G	1.3971e-61	0.334743824336688	0.165177764107282	0.009975526721178	SNRNP25	22563	biofsci
rs2541619	16	139437	C	G	1.3263e-46	0.0320249467900807	-0.362097865701301	0.0252602332592451	SNRNP25	25278	biofsci
rs2562189	16	187429	T	C	7.5981e-82	0.569981583793739	-0.153764802825631	0.00802425585521882	SNRNP25	31682	biofsci
rs2685126	16	324052	A	G	2.6409e-15	0.343643223234624	0.0851302413197428	0.0107667123640086	SNRNP25	19123	biofsci
rs2858007	16	298137	A	C	1.3692e-23	0.0566010254020042	0.205412861998194	0.0205195354921977	SNRNP25	22239	biofsci
rs28652789	16	83807	C	G	1.6769846438804e-308	0.170983471597746	-0.73947736338385	0.0149458811848708	SNRNP25	15791	biofsci
rs3213509	16	109665	G	A	6.1809e-15	0.0764501356852103	0.15982991960821	0.0204902272487225	SNRNP25	16867	biofsci
rs4145232	16	89279	G	C	1.6769846438804e-308	0.180523360634626	0.641182797273955	0.0131948264124617	SNRNP25	19413	biofsci
rs432925	16	334580	C	G	1.4571e-10	0.264296304140633	-0.066399750314562	0.0103594218538695	SNRNP25	23961	biofsci
rs56007737	16	287917	G	C	8.4701e-50	0.806335066523933	-0.150227358295084	0.0101253207089861	SNRNP25	31231	biofsci
rs72763670	16	199046	T	C	3.5802e-14	0.0212190476190476	-0.275517493922054	0.0363700258629318	SNRNP25	18200	biofsci
rs76910853	16	237323	C	T	1.9004e-12	0.0200946682147004	0.278165589976862	0.039503179671788	SNRNP25	16272	biofsci
rs9936565	16	121845	T	C	5.6116e-13	0.0310105080192779	-0.220846890511919	0.0306331859117152	SNRNP25	17732	biofsci
