## Supplementary material for "Multi-level Regulatory Roles of Lactate Metabolism Gene Network in Oral Cancer: Machine Learning Insights": SNRNP27.csv

SNP	CHR	BP	effect_allele	other_allele	P	EAF	BETA	SE	gene	samplesize	source
rs10165166	2	70176543	T	C	7.5485e-97	0.896336800244723	0.275088629570196	0.0131724086043276	SNRNP27	31013	biofsci
rs1048130	2	70131584	A	G	5.2809e-189	0.801044759291969	-0.292777343931512	0.00998459715551708	SNRNP27	31470	biofsci
rs111997179	2	69975605	G	A	1.2986e-26	0.025460801179651	-0.301899824061448	0.0282746571320216	SNRNP27	25206	biofsci
rs114517801	2	70096862	C	T	4.221e-52	0.0315551059899727	0.369811945941774	0.0243481545868107	SNRNP27	27599	biofsci
rs11466249	2	70692524	T	C	9.5864e-17	0.0498653328203155	0.153693051612809	0.0184951746245815	SNRNP27	30851	biofsci
rs115030451	2	70327760	T	G	6.0317e-10	0.0634967890103347	0.106552539035424	0.0172144916612152	SNRNP27	28374	biofsci
rs115444459	2	70271292	T	C	1.047e-10	0.0183024064946361	-0.248067790456594	0.0384011812035162	SNRNP27	18871	biofsci
rs115932558	2	69980606	C	T	6.2294e-17	0.0228124099510134	-0.318191558810955	0.038057549374576	SNRNP27	15486	biofsci
rs11693776	2	69933733	A	C	1.6499e-08	0.0358244601452881	-0.135946326214002	0.0240826087181581	SNRNP27	24959	biofsci
rs141251126	2	69944299	C	T	7.1292e-22	0.0161213136328289	0.365569700338291	0.0380334276970277	SNRNP27	21792	biofsci
rs141355388	2	69503476	T	C	1.0218e-11	0.0223292469352014	0.19171841342061	0.0281793802337929	SNRNP27	28843	biofsci
rs142560550	2	70086009	A	G	2.1634e-08	0.0141022701215318	0.34562888317355	0.061734877143134	SNRNP27	9436	biofsci
rs143177050	2	70122705	T	C	5.4328e-33	0.0904929251826505	-0.181202299857832	0.015144615861346	SNRNP27	26487	biofsci
rs143977611	2	69883403	G	A	5.5298e-13	0.0448380786785481	-0.14761052274954	0.0204684844902019	SNRNP27	27866	biofsci
rs144527120	2	69623942	T	C	1.2331e-10	0.018576512455516	0.245071599791477	0.0380817975248588	SNRNP27	18911	biofsci
rs17573853	2	70176685	C	T	3.6394e-09	0.0458748866727108	-0.121530849046739	0.0205991472671512	SNRNP27	26921	biofsci
rs17638303	2	70738550	C	G	2.0933e-09	0.293713314797652	-0.0530284901389292	0.0088523930585996	SNRNP27	30757	biofsci
rs183550357	2	70005716	C	T	3.4027e-14	0.0320569902048085	0.524376796898689	0.0691589244412821	SNRNP27	3369	biofsci
rs2169843	2	70616130	G	A	3.8988e-19	0.472873900293255	0.0713863659786566	0.00798514144214774	SNRNP27	31459	biofsci
rs34480104	2	70144298	C	T	5.1304e-138	0.0638888888888889	0.409737476174585	0.0163848457507902	SNRNP27	31141	biofsci
rs35641591	2	70323994	T	C	1.263e-13	0.0269535374868004	-0.209712864351425	0.0283017131609637	SNRNP27	23801	biofsci
rs4287792	2	69879947	C	T	3.8113e-56	0.625372739969048	0.13024984818357	0.00825029284194068	SNRNP27	31354	biofsci
rs4852161	2	70562650	C	T	2.0189e-46	0.67906577693041	0.122899691483172	0.0085908995989859	SNRNP27	31086	biofsci
rs56259758	2	69954339	T	C	3.8196e-23	0.0269636824324324	0.25604303252832	0.0258402245025402	SNRNP27	28541	biofsci
rs56383217	2	69992546	G	A	1.6769846438804e-308	0.21896248300136	0.373166270734642	0.00989458269656103	SNRNP27	29863	biofsci
rs62134957	2	69495157	A	C	8.8357e-20	0.0459311915796088	0.176567647472574	0.0193979222482614	SNRNP27	30323	biofsci
rs62134959	2	69527410	C	T	1.501e-12	0.0974811312176048	-0.102913799062919	0.0145473537067341	SNRNP27	26855	biofsci
rs62151161	2	70290192	T	C	1.5621e-08	0.0324856218547807	-0.136956952528077	0.0242208776245605	SNRNP27	27117	biofsci
rs6746128	2	69367484	A	C	2.6326e-10	0.24055770603931	0.0589288491175723	0.00932566056616115	SNRNP27	31470	biofsci
rs71413201	2	70157479	A	G	3.3675e-09	0.0275419819154826	-0.156815819918106	0.026523208835347	SNRNP27	26537	biofsci
rs74316153	2	69779120	T	C	1.5975e-09	0.038188368502316	-0.142844736956701	0.0236729150920106	SNRNP27	24291	biofsci
rs7561263	2	69745345	C	T	5.3162e-11	0.107399018497546	0.0846382534579517	0.0128982403928607	SNRNP27	31351	biofsci
rs7570007	2	70198870	C	A	7.4951e-11	0.481591058514135	0.0525695305450167	0.00807445251513175	SNRNP27	30718	biofsci
rs7591558	2	69422629	T	C	1.1326e-17	0.420722311999699	-0.0691096638174122	0.00807412480050146	SNRNP27	31470	biofsci
rs76863660	2	70024147	G	A	8.2521e-10	0.0510624723953477	-0.124152701708332	0.0202203097244841	SNRNP27	25238	biofsci
rs77111681	2	69971984	T	C	3.4908e-12	0.0349315068493151	0.151819664901851	0.0218238313115389	SNRNP27	31141	biofsci
rs77274135	2	70189141	A	G	2.2037e-08	0.045652594887684	-0.11865876610148	0.0212072430121319	SNRNP27	25517	biofsci
rs78891445	2	69762558	C	A	9.0661e-12	0.0266075924849893	-0.187617646367049	0.0275079021137819	SNRNP27	25513	biofsci
