## Supplementary material for "Multi-level Regulatory Roles of Lactate Metabolism Gene Network in Oral Cancer: Machine Learning Insights": SNRNP35.csv

SNP	CHR	BP	effect_allele	other_allele	P	EAF	BETA	SE	gene	samplesize	source
rs1050448	12	124105925	A	G	1.2963e-10	0.264281419122069	0.0634271861903798	0.00986778881876563	SNRNP35	26409	biofsci
rs11057238	12	123767971	C	A	1.1685e-19	0.678553412750766	0.0858951892585861	0.00946795587162828	SNRNP35	25572	biofsci
rs11516178	12	123969457	T	C	4.279e-20	0.153234439516746	-0.111859729435204	0.0121842266314337	SNRNP35	25957	biofsci
rs117008981	12	123421902	C	T	1.2219e-11	0.131841691027659	-0.095426437082809	0.0140796796923408	SNRNP35	22036	biofsci
rs34484751	12	123652527	C	A	1.2693e-10	0.0295835287096637	0.173080974448633	0.0269139583026689	SNRNP35	24044	biofsci
rs951328	12	123916989	G	A	4.428e-11	0.31275317310289	-0.0783569504435146	0.0118920853609826	SNRNP35	16449	biofsci
