## Supplementary material for "Multi-level Regulatory Roles of Lactate Metabolism Gene Network in Oral Cancer: Machine Learning Insights": SNRNP40.csv

SNP	CHR	BP	effect_allele	other_allele	P	EAF	BETA	SE	gene	samplesize	source
rs10914267	1	31568793	T	C	7.0662e-10	0.395511546107968	0.0555640358108693	0.00901325868426189	SNRNP40	25743	biofsci
rs2275434	1	31898687	T	C	1.9976e-09	0.036751630112626	0.153051888151199	0.0255163029160746	SNRNP40	21693	biofsci
rs35976845	1	31898639	T	C	7.5943e-12	0.0911735952702388	0.115383924825591	0.0168539642753671	SNRNP40	21243	biofsci
rs4949373	1	31741577	G	A	1.6046e-80	0.633620203690481	-0.172310482373284	0.00906749332336746	SNRNP40	26196	biofsci
rs4949410	1	31922832	G	A	1.5042e-15	0.694019471488178	-0.0801607362571164	0.0100494867809739	SNRNP40	23314	biofsci
rs56014556	1	31724905	C	A	1.3554e-23	0.670561693758316	-0.113912073343074	0.0113781224934399	SNRNP40	17483	biofsci
rs57677732	1	31796270	A	G	8.835e-42	0.963527417055219	-0.318307616798285	0.0235052146505896	SNRNP40	25752	biofsci
rs6687993	1	31572571	C	T	4.6847e-09	0.128649882043547	-0.0775605058210099	0.0132401000035865	SNRNP40	25444	biofsci
