## Supplementary material for "Multi-level Regulatory Roles of Lactate Metabolism Gene Network in Oral Cancer: Machine Learning Insights": SNRNP48.csv

SNP	CHR	BP	effect_allele	other_allele	P	EAF	BETA	SE	gene	samplesize	source
rs10458104	6	7486780	C	T	2.4717e-23	0.43015441537358	-0.0800059571817308	0.00803918380041507	SNRNP48	31562	biofsci
rs113375395	6	7590682	G	A	1.6769846438804e-308	0.0899826375783196	-0.563583682881096	0.0139075423427607	SNRNP48	31569	biofsci
rs146291975	6	7644231	A	G	6.5158e-11	0.109141368373358	0.0833765407368449	0.01276510207864	SNRNP48	31559	biofsci
rs146818937	6	7240395	G	A	1.6034e-10	0.0144144844199238	-0.334430930981139	0.0522956889728129	SNRNP48	12869	biofsci
rs17143007	6	7573455	T	C	1.4314e-28	0.92349695585997	0.166587876171529	0.015023617128849	SNRNP48	31355	biofsci
rs1819249	6	7309978	G	T	2.9835e-08	0.155902004454343	-0.0608055151436082	0.0109711699373199	SNRNP48	31566	biofsci
rs192803358	6	7501627	T	C	1.7037e-17	0.0149328214971209	-0.434854829652892	0.0510848679165561	SNRNP48	13025	biofsci
rs2076295	6	7563232	G	T	2.0663e-34	0.435115938216393	-0.098020252991492	0.00801277307214027	SNRNP48	31684	biofsci
rs2076300	6	7584617	T	C	1.2928e-175	0.652730279228832	0.235741139954107	0.00834381490206866	SNRNP48	31684	biofsci
rs2327014	6	7674875	G	A	9.9651e-17	0.0852707249923524	0.118993626057658	0.0143276051218102	SNRNP48	31227	biofsci
rs2757629	6	7561345	C	A	2.9786e-17	0.404362287811592	-0.0688713665497927	0.00815296618483708	SNRNP48	31231	biofsci
rs3823183	6	7543468	G	A	1.3654e-20	0.736045794464575	0.0847405771041563	0.00910895163970292	SNRNP48	31017	biofsci
rs56148603	6	7556063	T	C	5.1038e-16	0.0331565549427238	0.189221493708769	0.0233344629747776	SNRNP48	28645	biofsci
rs6912058	6	7816446	A	G	3.3363e-19	0.0366076622621125	-0.197561770837033	0.0220569360869311	SNRNP48	29141	biofsci
rs6929069	6	7581636	A	G	1.9516e-11	0.125300285986654	-0.0810035290478175	0.012072780649788	SNRNP48	31300	biofsci
rs71559178	6	7518244	G	A	3.8631e-08	0.157888775625779	0.060002331345218	0.010915468682048	SNRNP48	31562	biofsci
rs72825089	6	7620198	T	C	4.1956e-11	0.027373935821873	0.170912033031835	0.0259071460235307	SNRNP48	27980	biofsci
rs75624644	6	7504196	A	G	8.4679e-31	0.0218721553555173	-0.35384859589839	0.0306681050353952	SNRNP48	24849	biofsci
rs79160406	6	7662089	C	T	9.5631e-14	0.0357371410287177	0.163565413363864	0.0219639335791412	SNRNP48	30077	biofsci
rs79795062	6	7640035	T	C	3.9404e-67	0.191954847478103	-0.174935553998963	0.01010598171004	SNRNP48	31563	biofsci
rs79919943	6	7448709	A	G	1.3213e-25	0.034067294512977	-0.245010564623361	0.0234242439671655	SNRNP48	27692	biofsci
rs9378497	6	7627130	T	C	4.5323e-58	0.564854662136655	-0.128960997902869	0.0080278006450869	SNRNP48	31565	biofsci
rs9392903	6	7536115	G	A	3.8115e-12	0.244224671598973	-0.0643251314597562	0.00926354519214795	SNRNP48	31567	biofsci
rs9505115	6	7283759	C	T	1.2507e-09	0.598289791603745	-0.049308599758766	0.00811864653968321	SNRNP48	31563	biofsci
