## Supplementary material for "Multi-level Regulatory Roles of Lactate Metabolism Gene Network in Oral Cancer: Machine Learning Insights": SNRNP70.csv

SNP	CHR	BP	effect_allele	other_allele	P	EAF	BETA	SE	gene	samplesize	source
rs11539822	19	49588746	T	C	2.5589e-51	0.744061712365386	-0.152102031050452	0.0100932355023956	SNRNP70	25773	biofsci
rs117399970	19	49573245	G	C	7.6769e-11	0.0230761636803396	-0.21635354355397	0.033250375538509	SNRNP70	20061	biofsci
rs1806713	19	49600592	A	G	1.5458e-29	0.391371340523883	0.101024172901713	0.00895152032232942	SNRNP70	26196	biofsci
rs2232004	19	49621905	G	A	7.1919e-11	0.05528087086588	0.13062267732095	0.0200439905046879	SNRNP70	23830	biofsci
rs4802551	19	49588555	T	C	5.4461e-11	0.0485016224470319	0.134440214787163	0.0204995600602548	SNRNP70	25782	biofsci
rs73046765	19	49567591	A	G	3.3977e-08	0.0278236327812983	-0.171304119239789	0.0310361661816812	SNRNP70	19190	biofsci
