## Supplementary material for "Multi-level Regulatory Roles of Lactate Metabolism Gene Network in Oral Cancer: Machine Learning Insights": SNRPA1.csv

SNP	CHR	BP	effect_allele	other_allele	P	EAF	BETA	SE	gene	samplesize	source
rs12102173	15	101839557	A	G	6.1027e-11	0.329113441372736	-0.08242007292711	0.0126003383111572	SNRPA1	14263	biofsci
