## Supplementary material for "Multi-level Regulatory Roles of Lactate Metabolism Gene Network in Oral Cancer: Machine Learning Insights": SNRPA.csv

SNP	CHR	BP	effect_allele	other_allele	P	EAF	BETA	SE	gene	samplesize	source
rs118067262	19	41642537	A	G	3.2671e-11	0.0239287972374885	-0.19170242496109	0.0288973944378254	SNRPA	25636	biofsci
rs13108	19	41271104	C	T	2.6233e-79	0.0740003006614552	-0.286153629029559	0.0151757334020767	SNRPA	31683	biofsci
rs1870086	19	41256519	G	T	4.3384e-22	0.498319549865942	0.0769287111685149	0.00796116228588584	SNRPA	31556	biofsci
rs187430990	19	41343605	T	C	3.6066e-11	0.0261001604400642	-0.195596054707904	0.0295498028021368	SNRPA	22527	biofsci
rs4001940	19	41426683	C	G	3.1052e-08	0.140583704598656	-0.0633854167625579	0.0114509189512154	SNRPA	31561	biofsci
rs7252227	19	41301115	G	T	1.3353e-12	0.573141305987031	0.057024898876735	0.00804221006060544	SNRPA	31599	biofsci
rs76538711	19	41177227	A	G	1.2032e-12	0.0372049714586454	-0.153830476950353	0.0216513218976134	SNRPA	29776	biofsci
