## Supplementary material for "Multi-level Regulatory Roles of Lactate Metabolism Gene Network in Oral Cancer: Machine Learning Insights": SNRPB2.csv

SNP	CHR	BP	effect_allele	other_allele	P	EAF	BETA	SE	gene	samplesize	source
rs1024183	20	16733257	A	C	1.8231e-08	0.440633399555919	0.0457157157721536	0.0081227618152047	SNRPB2	30746	biofsci
rs11698402	20	16713658	G	A	5.4459e-21	0.188940713900239	0.0964134768188709	0.010256425520342	SNRPB2	31017	biofsci
rs12480401	20	16777962	T	G	5.4618e-23	0.0187212231778299	-0.307278413913102	0.031123735304382	SNRPB2	28097	biofsci
rs12481676	20	16704228	G	A	1.4888e-35	0.0188606948228883	-0.382763328327123	0.0307566415420874	SNRPB2	28563	biofsci
rs12624523	20	16687841	T	C	1.919e-19	0.969140035660403	-0.224606190821453	0.0249075353554663	SNRPB2	26948	biofsci
rs1885566	20	16652700	T	C	1.1471e-15	0.283945281671615	-0.0705670009184768	0.00880997277350239	SNRPB2	31684	biofsci
rs191368038	20	16642471	A	C	3.6002e-13	0.0147487972237558	-0.378710373359564	0.0520943606145459	SNRPB2	12679	biofsci
rs2073055	20	16710791	T	G	2.1374e-257	0.0742993237783354	-0.546497739185939	0.0159465006313247	SNRPB2	28588	biofsci
rs35717516	20	16232409	C	A	1.0919e-12	0.354797312599079	-0.0592096688735284	0.00831795075699652	SNRPB2	31569	biofsci
rs4813245	20	16724770	C	T	7.0366e-21	0.455203126761622	0.0747717586713908	0.00797710077255511	SNRPB2	31684	biofsci
rs4814545	20	16688881	C	T	5.4237e-24	0.408151377353527	-0.0816476168046795	0.00808256202467698	SNRPB2	31684	biofsci
rs55948244	20	16620994	A	G	4.3702e-08	0.0242242548908049	-0.150691244709894	0.0275230123120846	SNRPB2	27924	biofsci
rs55987246	20	16539464	A	G	3.5747e-46	0.727777148680784	-0.127553699201783	0.00894128568536998	SNRPB2	31568	biofsci
rs59513209	20	16468213	A	G	1.0174e-08	0.0562774013551216	-0.101186926588257	0.0176662406530121	SNRPB2	30165	biofsci
rs6044091	20	16518392	A	G	4.1565e-14	0.0266786931248747	-0.191359364885081	0.0253261553885864	SNRPB2	30020	biofsci
rs6044265	20	16703454	C	G	3.8734e-47	0.528708323433911	-0.117291150582149	0.00813397808460178	SNRPB2	30329	biofsci
rs6080333	20	16604590	G	T	3.3738e-40	0.43724046810117	-0.106484661901961	0.00802343798473153	SNRPB2	31565	biofsci
rs6080387	20	16729262	T	C	7.4503e-30	0.585666503814499	-0.0915253743203617	0.00806426488570965	SNRPB2	31684	biofsci
rs6131818	20	16378465	G	A	2.2539e-12	0.389434147446303	-0.0572786722774683	0.00816191288971876	SNRPB2	31566	biofsci
rs62196290	20	16533380	A	C	6.71e-11	0.0436609120929649	0.132640314850768	0.0203211660207696	SNRPB2	28998	biofsci
rs73110552	20	16787842	G	A	5.0293e-09	0.207573469624811	0.0579838942098955	0.00991804974255434	SNRPB2	30902	biofsci
rs75436011	20	16485895	G	A	3.3074e-12	0.0649605556184653	0.11245703672652	0.0161481076846283	SNRPB2	31568	biofsci
rs75800849	20	16719751	A	C	2.9489e-18	0.0679754836238269	-0.138624436120349	0.0159095217793888	SNRPB2	31180	biofsci
rs77682664	20	16636127	A	G	2.0761e-10	0.118254312897241	0.0798157464533425	0.0125581362325696	SNRPB2	30406	biofsci
rs77887792	20	16780203	A	G	2.6166e-14	0.0153970429844316	-0.273891402892995	0.0359631038869989	SNRPB2	25501	biofsci
rs8117456	20	16493904	C	A	3.9858e-28	0.536679319027397	-0.0875994658525428	0.00796648470830691	SNRPB2	31684	biofsci
