## Supplementary material for "Multi-level Regulatory Roles of Lactate Metabolism Gene Network in Oral Cancer: Machine Learning Insights": SNRPB.csv

SNP	CHR	BP	effect_allele	other_allele	P	EAF	BETA	SE	gene	samplesize	source
rs55925302	20	2432392	C	T	1.5411e-09	0.100397538320401	-0.0804081728550574	0.0133128318109666	SNRPB	31236	biofsci
rs58458543	20	2495641	G	A	7.6679e-09	0.857938245508078	0.0658436491713895	0.0113999184825287	SNRPB	31567	biofsci
rs6036390	20	2387738	G	A	2.8713e-43	0.643447705663497	0.114382150536164	0.00829367005301556	SNRPB	31684	biofsci
rs6049288	20	2451451	T	G	1.4399e-166	0.119362597714973	0.337043180461105	0.0122529076191363	SNRPB	31683	biofsci
rs6083505	20	2488753	A	G	3.0788e-16	0.491286939942803	0.0653200913624509	0.00799482165433961	SNRPB	31300	biofsci
rs62192947	20	2469501	A	G	3.2715e-28	0.0180739642228195	0.358088956705709	0.0325121624029153	SNRPB	26653	biofsci
