## Supplementary material for "Multi-level Regulatory Roles of Lactate Metabolism Gene Network in Oral Cancer: Machine Learning Insights": SNRPC.csv

SNP	CHR	BP	effect_allele	other_allele	P	EAF	BETA	SE	gene	samplesize	source
rs10807143	6	34966449	A	G	9.0736e-32	0.868800483128255	-0.138725191423033	0.0118278403764299	SNRPC	31355	biofsci
rs112853231	6	35468390	G	T	6.2644e-13	0.0262790106725394	-0.188469551486568	0.0261967018078739	SNRPC	28473	biofsci
rs113032884	6	34140164	A	G	4.6343e-08	0.397824087036519	0.0456869958201787	0.00836023199754405	SNRPC	29862	biofsci
rs113052008	6	35408470	A	G	8.7053e-09	0.0197783700378735	-0.200819680225297	0.0349008829032494	SNRPC	21173	biofsci
rs116072038	6	34650865	G	T	5.24e-16	0.0206425499620541	-0.256880809178539	0.031690987833223	SNRPC	24626	biofsci
rs1201875	6	34546836	T	C	5.575e-10	0.286926994906621	0.0734075994828994	0.0118361172981134	SNRPC	17444	biofsci
rs12664016	6	34373649	A	G	4.5198e-15	0.912338642711557	-0.110698917355212	0.0141204802994046	SNRPC	31355	biofsci
rs2233630	6	34524778	A	G	7.371e-28	0.214233166840903	0.107635521276846	0.00983808360313744	SNRPC	30688	biofsci
rs2395597	6	34542662	C	T	3.6993e-19	0.26437969924812	-0.0808653472492227	0.00903977947003774	SNRPC	31461	biofsci
rs2504165	6	34893983	T	C	1.7587e-08	0.028830313014827	-0.135310195125836	0.0240158665162465	SNRPC	30962	biofsci
rs35910687	6	34580799	G	A	2.2005e-27	0.0437694331499641	-0.216524431513324	0.0199729202846004	SNRPC	29947	biofsci
rs3798352	6	34734809	A	T	1.633e-262	0.335088191215463	-0.295045068225794	0.00852425917375837	SNRPC	30884	biofsci
rs3800397	6	35160008	A	G	6.8897e-10	0.107457265800797	0.0810575117348171	0.0131403416877115	SNRPC	30192	biofsci
rs3823439	6	34436195	A	T	8.2678e-29	0.756031716065698	-0.10356889999486	0.00929944958695356	SNRPC	31346	biofsci
rs4713884	6	35505602	A	G	1.6735e-11	0.519398496240602	0.0537171352634509	0.00797913538864724	SNRPC	31461	biofsci
rs56350128	6	34549997	T	C	1.701e-15	0.0488288832334038	0.155988362677551	0.0195928358572569	SNRPC	28044	biofsci
rs62402061	6	35381192	A	G	8.3673e-13	0.0695829555757026	0.121189460272304	0.0169374935741364	SNRPC	26921	biofsci
rs6457765	6	34160945	A	G	1.3836e-08	0.877369810415167	-0.0707973603414318	0.0124746463343668	SNRPC	29863	biofsci
rs6457816	6	35362848	C	T	1.5899e-28	0.0627945607664375	-0.184159453202742	0.0166228396113933	SNRPC	30747	biofsci
rs74937820	6	35025548	G	T	2.7758e-11	0.0680850148431786	0.111492038050292	0.0167450719489189	SNRPC	28104	biofsci
rs76777057	6	34914379	A	G	4.3921e-15	0.0921752738654147	-0.109921672247791	0.0140149010923846	SNRPC	30421	biofsci
rs77632414	6	34975590	C	T	4.5415e-17	0.0416487300904003	-0.177338767737259	0.02111728878245	SNRPC	28091	biofsci
rs913014	6	34501529	G	A	2.9918e-40	0.144165024915981	-0.152465843718708	0.0114802565917992	SNRPC	30748	biofsci
rs9380506	6	35366890	C	A	1.3101e-17	0.0929325378614043	-0.118149689324891	0.0138304855988026	SNRPC	31009	biofsci
