## Supplementary material for "Multi-level Regulatory Roles of Lactate Metabolism Gene Network in Oral Cancer: Machine Learning Insights": SNRPD2.csv

SNP	CHR	BP	effect_allele	other_allele	P	EAF	BETA	SE	gene	samplesize	source
rs10401439	19	46320780	T	C	6.413e-13	0.329030309893179	0.0611198903741254	0.0084990252765978	SNRPD2	31354	biofsci
rs10423928	19	46182304	A	T	6.7998e-12	0.216152419490811	0.0697221476106153	0.0101606160901509	SNRPD2	28585	biofsci
rs138805151	19	46411720	A	G	3.6117e-18	0.0341725844630945	-0.201791955700214	0.0232206342431951	SNRPD2	28096	biofsci
rs16980091	19	46375779	T	C	2.4522e-11	0.108570337850735	0.0861090804519122	0.0128977248553708	SNRPD2	31056	biofsci
rs184590748	19	46293004	A	G	3.1787e-13	0.0181435604255995	-0.292189598004795	0.0400995797772343	SNRPD2	17455	biofsci
rs185185475	19	46188910	T	G	1.4387e-22	0.0288108539505188	-0.369148153259884	0.0377641306237158	SNRPD2	12530	biofsci
rs36040835	19	46201213	G	T	2.4782e-219	0.186948249619483	-0.324905001841553	0.0102777708064416	SNRPD2	31141	biofsci
rs4380143	19	46170465	C	T	1.4619e-67	0.248867464281566	-0.162138318955889	0.00933594664370499	SNRPD2	30688	biofsci
rs4803836	19	46137818	A	T	2.3657e-31	0.24496533509409	-0.112273308336147	0.00963951064085335	SNRPD2	29093	biofsci
rs4803864	19	46333957	T	C	5.0194e-20	0.169640835182753	-0.105185078975062	0.0114785759936119	SNRPD2	26940	biofsci
rs57724625	19	46134289	C	G	1.0392e-08	0.227693732633529	0.0619267971347339	0.0108182305495404	SNRPD2	24295	biofsci
rs62111729	19	46199284	A	G	2.4253e-15	0.0327449415520398	0.194488975648963	0.0245644427722088	SNRPD2	26162	biofsci
rs7245708	19	46195756	C	A	2.4386e-08	0.037164896909671	0.129650579565077	0.0232440352047541	SNRPD2	25862	biofsci
rs7253390	19	46188626	A	C	1.5532e-68	0.240938076858533	0.170766150691186	0.00976057561608336	SNRPD2	28697	biofsci
rs79953177	19	46200553	A	G	6.8092e-11	0.0181171576192713	-0.244730457810055	0.0375088829675466	SNRPD2	19978	biofsci
rs8111071	19	46307406	G	A	3.1602e-22	0.0828609728073535	-0.141308107467523	0.0145752088650476	SNRPD2	30971	biofsci
rs9304653	19	46466931	A	G	5.0482e-10	0.483255672993143	0.0497631465597297	0.00800346535852964	SNRPD2	31258	biofsci
