## Supplementary material for "Multi-level Regulatory Roles of Lactate Metabolism Gene Network in Oral Cancer: Machine Learning Insights": SNRPD3.csv

SNP	CHR	BP	effect_allele	other_allele	P	EAF	BETA	SE	gene	samplesize	source
rs13058202	22	24872831	T	A	5.746e-11				SNRPD3	5075	biofsci
rs41277323	22	24982778	T	C	6.4059e-09	0.0291118226016839	0.210106613626924	0.0361884658066664	SNRPD3	13508	biofsci
rs74620379	22	24560944	C	G	3.2686e-15				SNRPD3	5075	biofsci
rs9612662	22	24982522	A	T	2.9765e-10				SNRPD3	5075	biofsci
