## Supplementary material for "Multi-level Regulatory Roles of Lactate Metabolism Gene Network in Oral Cancer: Machine Learning Insights": SNRPE.csv

SNP	CHR	BP	effect_allele	other_allele	P	EAF	BETA	SE	gene	samplesize	source
rs78162447	1	203841693	T	C	5.4161e-32	0.130392933982561	0.308530162921244	0.0262077012462301	SNRPE	6420	biofsci
