## Supplementary material for "Multi-level Regulatory Roles of Lactate Metabolism Gene Network in Oral Cancer: Machine Learning Insights": SNRPF.csv

SNP	CHR	BP	effect_allele	other_allele	P	EAF	BETA	SE	gene	samplesize	source
rs79232656	12	96254577	T	C	5.3309e-25	0.0742998414735412	0.23314420516022	0.0225761794480701	SNRPF	14263	biofsci
