## Supplementary material for "Multi-level Regulatory Roles of Lactate Metabolism Gene Network in Oral Cancer: Machine Learning Insights": SNTA1.csv

SNP	CHR	BP	effect_allele	other_allele	P	EAF	BETA	SE	gene	samplesize	source
rs144389933	20	32181740	A	G	2.1603e-54	0.02077143320188	0.501384403691513	0.0322836467162578	SNTA1	23586	biofsci
rs55990870	20	32302908	T	C	2.4145e-19	0.231502453756134	0.0848541659187991	0.00943589421628644	SNTA1	31565	biofsci
