## Supplementary material for "Multi-level Regulatory Roles of Lactate Metabolism Gene Network in Oral Cancer: Machine Learning Insights": SNTB1.csv

SNP	CHR	BP	effect_allele	other_allele	P	EAF	BETA	SE	gene	samplesize	source
rs10108201	8	121920361	A	G	4.7925e-22	0.560881656582359	0.0772658168951871	0.0080045807800084	SNTB1	31684	biofsci
rs10808512	8	121542864	T	C	1.8889e-37	0.339322110666566	-0.107495481846482	0.00840530783067337	SNTB1	31569	biofsci
rs112588270	8	121106040	G	C	2.8157e-09	0.0202972709551657	-0.186237352919312	0.0313430641578134	SNTB1	25595	biofsci
rs141075252	8	121343601	G	A	1.1836e-19	0.0317790942098223	-0.206872485391741	0.0228071755020937	SNTB1	31240	biofsci
rs16893763	8	121268090	G	A	1.7911e-14	0.0344741613780598	-0.180337666114741	0.0235283398064819	SNTB1	27135	biofsci
rs4407923	8	121780766	T	C	1.2476e-09	0.0380147313263137	-0.141185704898713	0.0232450368630368	SNTB1	25304	biofsci
rs4871109	8	121752559	A	G	8.4471e-17	0.072757337742869	-0.12732054505913	0.0152943103125794	SNTB1	31684	biofsci
rs72678243	8	121358354	T	C	4.4429e-09	0.187975646879756	0.0599649618622766	0.010221068020433	SNTB1	31355	biofsci
rs76662006	8	121801994	T	C	1.0219e-49	0.0731297652298634	0.226606429250775	0.0152861470187985	SNTB1	31569	biofsci
rs78653466	8	121526017	C	T	3.7194e-13	0.0243997255888406	-0.20286696431394	0.0279227236747196	SNTB1	26940	biofsci
rs78722351	8	121877222	T	G	3.1696e-08	0.0276117115045604	0.13521946577951	0.024443142765638	SNTB1	31169	biofsci
rs9297628	8	121837559	A	C	3.5157e-08	0.178870687702876	0.0572561782039566	0.0103843477526809	SNTB1	31569	biofsci
