## Supplementary material for "Multi-level Regulatory Roles of Lactate Metabolism Gene Network in Oral Cancer: Machine Learning Insights": SNTB2.csv

SNP	CHR	BP	effect_allele	other_allele	P	EAF	BETA	SE	gene	samplesize	source
rs112005181	16	69219893	G	A	1.1801e-47	0.0727363069984329	-0.223400971410061	0.0154051574236166	SNTB2	31238	biofsci
rs11641710	16	69509506	A	G	4.3478e-10	0.266155949652149	-0.0577051914005115	0.00924644138580174	SNTB2	29942	biofsci
rs12931608	16	69313771	A	T	1.03e-13	0.794174152344359	0.0833812115788813	0.0112116729297945	SNTB2	24334	biofsci
rs148712046	16	69120676	A	G	4.2643e-09	0.0207471480506456	0.171090626418319	0.0291282541529733	SNTB2	29006	biofsci
rs149146728	16	69409502	G	A	6.9916e-13	0.0145628695694668	0.265195387770153	0.0369363196426297	SNTB2	25538	biofsci
rs34306304	16	69285457	C	A	1.858e-20	0.05116312602134	0.184932802772149	0.0199489555647766	SNTB2	25881	biofsci
rs3785079	16	69145476	A	C	8.8417e-26	0.751127480457005	-0.0964541044554853	0.00918811782156904	SNTB2	31683	biofsci
rs55643128	16	69511518	G	A	1.3899e-16	0.168414154652687	0.0886781557665472	0.0107285805950623	SNTB2	31017	biofsci
rs58819426	16	68865533	G	C	1.7296e-11	0.0313720983681912	0.154538595865627	0.0229715188431826	SNTB2	31181	biofsci
rs7197537	16	69163176	T	A	7.6922e-108	0.192277205299513	0.22277678770745	0.010098721558459	SNTB2	31568	biofsci
rs72789213	16	69094422	T	C	1.8113e-30	0.103703424062819	0.14977254358184	0.0130546901411037	SNTB2	31564	biofsci
rs72799309	16	69531304	G	C	2.588e-09	0.149684645498043	0.0770579912546758	0.0129383107650821	SNTB2	23467	biofsci
rs9929857	16	69471417	G	A	3.6807e-10	0.184772569845301	0.0647877202107246	0.0103375861965032	SNTB2	31061	biofsci
