## Supplementary material for "Multi-level Regulatory Roles of Lactate Metabolism Gene Network in Oral Cancer: Machine Learning Insights": SNTG2.csv

SNP	CHR	BP	effect_allele	other_allele	P	EAF	BETA	SE	gene	samplesize	source
rs10169928	2	881746	A	G	7.5684e-09	0.276687187826693	-0.0570636672234055	0.00987636595648957	SNTG2	25613	biofsci
rs114590510	2	868136	A	G	8.3273e-12	0.0170996549624518	0.265469124060099	0.0388521724710366	SNTG2	19708	biofsci
rs11692130	2	761562	C	T	5.375e-27	0.259294908088929	0.107087028935255	0.00995315862249216	SNTG2	26279	biofsci
rs12714424	2	832145	C	T	5.5922e-24	0.192171821564132	0.111556245252858	0.0110463758679517	SNTG2	26395	biofsci
rs13020922	2	842376	A	G	3.2794e-12	0.129033491359535	-0.0912120976463834	0.0130957785565518	SNTG2	25942	biofsci
rs13414028	2	961764	T	C	4.5123e-33	0.389816108446928	-0.107167577855345	0.00894546605248241	SNTG2	26269	biofsci
rs28915684	2	1546073	A	G	3.9786e-08	0.955726788432268	0.116934036704392	0.0212917036970851	SNTG2	26066	biofsci
rs4971358	2	933573	G	T	1.7878e-09	0.500056371904243	0.0523692594658492	0.00870470720153073	SNTG2	26395	biofsci
rs55797084	2	982856	A	G	8.419e-14	0.0716534514925373	0.128106292228055	0.0171641422675458	SNTG2	25514	biofsci
rs76456204	2	852440	A	G	3.8433e-09	0.239785192829568	-0.0605636794365172	0.0102812364297142	SNTG2	25949	biofsci
rs76621838	2	1000738	G	A	2.1681e-16	0.0747198959886811	0.137134198474884	0.0166982281247956	SNTG2	25937	biofsci
