## Supplementary material for "Multi-level Regulatory Roles of Lactate Metabolism Gene Network in Oral Cancer: Machine Learning Insights": SNUPN.csv

SNP	CHR	BP	effect_allele	other_allele	P	EAF	BETA	SE	gene	samplesize	source
rs10220738	15	75666546	A	T	1.6769846438804e-308	0.238496961461518	0.384923275343852	0.0101939426733012	SNUPN	26493	biofsci
rs11072516	15	75224810	A	T	9.0185e-27	0.398904247492934	-0.0962445031697236	0.00898549198212355	SNUPN	25827	biofsci
rs111565675	15	75901822	A	G	8.212e-12	0.0158556395225652	0.325146879462926	0.0475715635141592	SNUPN	14159	biofsci
rs11632860	15	76040940	T	C	2.3964e-44	0.270915671672838	0.143357291346622	0.0102621633806953	SNUPN	24037	biofsci
rs116940092	15	75835643	G	T	6.0525e-53	0.084901934974332	-0.257352090317187	0.0168039236250204	SNUPN	22791	biofsci
rs117003451	15	75759204	A	G	9.9587e-20	0.013599875302003	0.489892421682712	0.0538965203457519	SNUPN	12831	biofsci
rs117174465	15	75753810	G	A	3.8933e-12	0.0181682429069189	-0.409926339172738	0.0590595368284716	SNUPN	8036	biofsci
rs117555715	15	75970327	A	G	2.1025e-14	0.0214142761841227	0.24901478929582	0.0325752245850922	SNUPN	22485	biofsci
rs138318639	15	75509164	T	C	6.3882e-39	0.0401221107719145	0.327312331478053	0.0250819813082333	SNUPN	20637	biofsci
rs143188727	15	75494261	A	G	2.22e-14	0.0448336780420545	-0.17129825406726	0.022429751354213	SNUPN	23208	biofsci
rs146840198	15	75623862	T	G	8.3987e-29	0.0244113573407202	0.38762053166868	0.0348081907765587	SNUPN	17328	biofsci
rs148527974	15	75759123	C	T	6.8811e-19	0.0192006057655904	0.336389211331689	0.0378948970171669	SNUPN	18489	biofsci
rs34161372	15	75788182	C	T	9.1974e-36	0.018063296178344	0.467548112774876	0.037453287361307	SNUPN	20096	biofsci
rs34701345	15	76167485	C	T	4.3407e-08	0.0589324219862484	-0.104884305921548	0.0191520535244956	SNUPN	24579	biofsci
rs4886692	15	75634198	G	A	6.4058e-30	0.0170600098108683	0.458077031030997	0.0403133910384671	SNUPN	18347	biofsci
rs55881707	15	76133352	T	C	4.4468e-12	0.28531202435312	-0.0668639325186238	0.00965948664691694	SNUPN	26280	biofsci
rs7162900	15	75368017	C	T	5.0357e-30	0.758051786989364	0.115226176247013	0.0101218542192933	SNUPN	26609	biofsci
rs72732842	15	75756413	C	T	2.1336e-10	0.113996478873239	-0.0961889221519103	0.0151445228062963	SNUPN	21584	biofsci
rs72734517	15	76101535	T	C	2.0446e-11	0.0273355293256474	0.196603290475959	0.0293315167506056	SNUPN	21858	biofsci
rs72734546	15	76188703	T	G	1.3141e-19	0.623397677575026	0.0811775700704422	0.00896068902348329	SNUPN	26524	biofsci
rs76621678	15	75844953	T	C	1.4072e-116	0.170184333608458	-0.270750259878008	0.0117964203346132	SNUPN	25443	biofsci
rs8041986	15	75592794	T	C	1.4997e-09	0.280565693430657	0.101599002408281	0.0168082259220264	SNUPN	8768	biofsci
