## Supplementary material for "Multi-level Regulatory Roles of Lactate Metabolism Gene Network in Oral Cancer: Machine Learning Insights": SNURF.csv

SNP	CHR	BP	effect_allele	other_allele	P	EAF	BETA	SE	gene	samplesize	source
rs1972694	15	25326425	T	A	9.5036e-19	0.189101089124099	-0.103248476877518	0.0116786350644193	SNURF	23907	biofsci
rs55816222	15	25197191	C	T	5.6174e-81	0.672400713966979	0.200216750999112	0.010505433352176	SNURF	20567	biofsci
