## Supplementary material for "Multi-level Regulatory Roles of Lactate Metabolism Gene Network in Oral Cancer: Machine Learning Insights": SNW1.csv

SNP	CHR	BP	effect_allele	other_allele	P	EAF	BETA	SE	gene	samplesize	source
rs10873309	14	78067301	T	A	5.5116e-10	0.549109165030953	-0.0496188945245463	0.00799840326980242	SNW1	31567	biofsci
rs11159308	14	78374783	A	G	2.9751e-11	0.255586170453688	-0.0606536083992879	0.00912386178875536	SNW1	31569	biofsci
rs11624726	14	77800815	T	C	3.6332e-16	0.666851815116048	0.0702663293510194	0.00862131815405806	SNW1	30280	biofsci
rs11625342	14	78959675	A	G	4.6655e-12	0.0185230097617171	0.246945735824866	0.0357095375285401	SNW1	21568	biofsci
rs117741019	14	77767736	A	G	2.0447e-12	0.0211136663893918	0.216524275190726	0.0307939066460059	SNW1	25512	biofsci
rs11847407	14	78409423	A	C	2.8665e-08	0.690948894089228	0.0477936645772774	0.00861224697311062	SNW1	31569	biofsci
rs11850022	14	78392008	T	C	3.8546e-18	0.755261479591837	0.0822285638417922	0.00946995472144651	SNW1	30163	biofsci
rs141023940	14	77721458	T	C	9.7098e-15	0.0395841405140127	0.166913436970506	0.0215561314405551	SNW1	28304	biofsci
rs17825422	14	78158447	T	C	2.7968e-137	0.0456161137440758	0.478191388624889	0.0191741336449509	SNW1	31239	biofsci
rs1882816	14	78782290	A	G	9.7775e-10	0.268676849831383	0.0560400846256566	0.00916721215515149	SNW1	30280	biofsci
rs28771140	14	77991672	T	C	3.3061e-08	0.533975355903816	0.0450977494216164	0.00816322733670312	SNW1	30152	biofsci
rs3936819	14	78539867	A	G	9.9133e-10	0.38160197869102	0.0502339607457934	0.00822038664448663	SNW1	31355	biofsci
rs4611389	14	78546111	G	T	2.5386e-08	0.376562562006429	0.0467253600388575	0.0083875493715189	SNW1	30274	biofsci
rs4903647	14	78278910	C	T	1.6829e-53	0.573489010989011	0.127475090451653	0.00827851713836288	SNW1	29827	biofsci
rs61990791	14	78037871	G	T	3.1588e-08	0.389056995754674	-0.0486375270817654	0.00879139741916083	SNW1	27217	biofsci
rs61990854	14	78122749	C	T	9.9546e-26	0.292142313546423	0.0920874051136906	0.00878135210444569	SNW1	31355	biofsci
rs61992864	14	78135637	G	C	4.2474e-26	0.475762166256391	0.084325750693114	0.00798010321691246	SNW1	31480	biofsci
rs7157912	14	78423788	G	A	1.1249e-16	0.343555380370516	0.0707516389041558	0.00853354708770423	SNW1	30445	biofsci
rs75989864	14	78001692	T	C	3.5266e-16	0.0807158801020408	0.121874843200981	0.0149466327202576	SNW1	30163	biofsci
rs79769544	14	78600127	T	C	2.0688e-28	0.0594234691913944	0.187625870941316	0.0169715766140508	SNW1	31058	biofsci
rs8006523	14	78382375	C	A	8.0262e-16	0.289714006539141	0.0705293467546137	0.00875716693212155	SNW1	31684	biofsci
