## Supplementary material for "Multi-level Regulatory Roles of Lactate Metabolism Gene Network in Oral Cancer: Machine Learning Insights": SNX1.csv

SNP	CHR	BP	effect_allele	other_allele	P	EAF	BETA	SE	gene	samplesize	source
rs113818297	15	65127504	G	A	1.4989e-21	0.324202378704927	-0.0810796125736167	0.00850354622788277	SNX1	31560	biofsci
rs11634017	15	65230010	C	T	7.1061e-11	0.561174928687071	0.0527397335026576	0.00809077755659395	SNX1	31017	biofsci
rs11639281	15	64285344	C	T	1.4861e-13	0.273403735578188	0.0658516402662316	0.00891284178796919	SNX1	31684	biofsci
rs117373615	15	64984111	T	C	1.8884e-11	0.143079284300658	-0.0785014663472389	0.0116915087494398	SNX1	29834	biofsci
rs12441822	15	63424532	T	C	4.9138e-08	0.0881709066203669	0.1138977464801	0.0208814275332478	SNX1	14263	biofsci
rs139933295	15	64548785	A	G	4.3e-16	0.0205817464003716	0.27114877440247	0.0333516327678314	SNX1	22299	biofsci
rs141551289	15	64512919	G	T	6.523e-15	0.0180766449746927	0.280983201586069	0.0360535319928233	SNX1	21671	biofsci
rs144603843	15	64373392	G	T	1.435e-14	0.0147348431565621	0.325044500086329	0.0422508839086894	SNX1	19293	biofsci
rs145215991	15	64447093	A	G	2.3709e-19	0.0355936861944401	0.196426162862803	0.0218379893562657	SNX1	30543	biofsci
rs1542244	15	64361441	A	G	7.8499e-195	0.72523943003971	0.268932590040016	0.00903164521387582	SNX1	30761	biofsci
rs34763433	15	64546024	C	T	6.0971e-37	0.0344364365218133	0.291547105446508	0.0229604423952581	SNX1	28524	biofsci
rs35204896	15	65114833	A	G	1.7702e-09	0.0872912127814089	0.093983470803772	0.0156175796476739	SNX1	25730	biofsci
rs56187480	15	63789479	A	G	2.0706e-08	0.641514064564848	-0.0465288907826888	0.00829998586893965	SNX1	31560	biofsci
rs59050756	15	64185640	C	G	2.1336e-08	0.040650561883648	0.113471415597655	0.0202594967947392	SNX1	31237	biofsci
rs616663	15	64843812	C	T	1.5722e-10	0.910378281109416	0.0904916702658105	0.0141428591938313	SNX1	30638	biofsci
rs62024246	15	64446965	A	G	5.4049e-09	0.0994676701390482	-0.0840957760516613	0.0144142772019576	SNX1	26866	biofsci
rs72750911	15	63778932	T	G	3.6571e-09	0.0305572542424706	0.137120993890291	0.023244392176822	SNX1	31239	biofsci
rs72757001	15	64614303	G	A	3.3107e-15	0.0278585673923882	0.198302560450438	0.025169451870288	SNX1	29143	biofsci
rs73454569	15	64700013	A	C	5.2575e-20	0.0358019082235348	0.211793902459128	0.0231251394819216	SNX1	27085	biofsci
rs77049701	15	64375666	A	G	5.2444e-12	0.0975937066173068	-0.100625185477439	0.0145861083214864	SNX1	26685	biofsci
rs8034754	15	64516484	C	T	1.9682e-27	0.247538149289634	-0.0998849407900244	0.00920496726537382	SNX1	31681	biofsci
