## Supplementary material for "Multi-level Regulatory Roles of Lactate Metabolism Gene Network in Oral Cancer: Machine Learning Insights": SNX2.csv

SNP	CHR	BP	effect_allele	other_allele	P	EAF	BETA	SE	gene	samplesize	source
rs12515659	5	121509290	C	G	2.5887e-08	0.819684825957331	0.0582511559114583	0.0104629011587919	SNX2	30902	biofsci
rs26371	5	122206525	A	G	6.8073e-19	0.840416698120329	0.0964791708322723	0.0108670966571983	SNX2	31569	biofsci
rs34698653	5	122260119	A	G	9.6925e-19	0.0356201031912861	0.190785876718967	0.0215852870579346	SNX2	31240	biofsci
rs35983935	5	122366385	A	T	3.5157e-08	0.13072632328507	0.0995371905115414	0.0180527033591856	SNX2	13501	biofsci
rs3776186	5	122273637	T	C	5.1217e-19	0.0504711921544591	-0.162978902558766	0.0182927103158164	SNX2	31179	biofsci
rs4836231	5	122096103	G	A	2.4776e-33	0.374290653538277	-0.0987481537216438	0.00820869628682709	SNX2	31684	biofsci
rs9654510	5	122410535	C	T	1.8348e-11	0.663288033220083	0.0565831339879776	0.00842173842975243	SNX2	31565	biofsci
