## Supplementary material for "Multi-level Regulatory Roles of Lactate Metabolism Gene Network in Oral Cancer: Machine Learning Insights": SNX3.csv

SNP	CHR	BP	effect_allele	other_allele	P	EAF	BETA	SE	gene	samplesize	source
rs12530304	6	108664427	C	T	9.4995e-10	0.060862836868725	-0.102457911040432	0.0167483303703199	SNX3	31185	biofsci
rs139052702	6	108503848	T	C	1.8832e-11	0.0261473832986534	0.170249812960154	0.0253540354972008	SNX3	30546	biofsci
