## Supplementary material for "Multi-level Regulatory Roles of Lactate Metabolism Gene Network in Oral Cancer: Machine Learning Insights": SNX4.csv

SNP	CHR	BP	effect_allele	other_allele	P	EAF	BETA	SE	gene	samplesize	source
rs143275491	3	125292711	T	C	1.3782e-09	0.088550098938658	-0.0912398460029314	0.0150610508423459	SNX4	27311	biofsci
rs17331856	3	125260208	C	A	2.792e-48	0.116247027292288	0.181295315711377	0.0124170621356376	SNX4	31566	biofsci
rs2333218	3	125127132	C	T	3.4523e-08	0.467135179826375	0.0439268741421497	0.00796223860177811	SNX4	31684	biofsci
rs2333224	3	125234088	T	C	4.4409e-20	0.424059951676231	0.0739068788858266	0.00805366564443233	SNX4	31563	biofsci
rs3174607	3	125248405	A	G	1.3255e-15	0.062542462444327	0.131358337121554	0.0164358170618296	SNX4	31569	biofsci
rs6438947	3	125649876	C	T	1.6724e-09	0.208153978600418	0.061150235710849	0.0101460487325119	SNX4	29468	biofsci
rs73191142	3	125237874	A	T	2.1559e-08	0.048495589479196	0.106585121219635	0.0190361167365532	SNX4	29902	biofsci
