## Supplementary material for "Multi-level Regulatory Roles of Lactate Metabolism Gene Network in Oral Cancer: Machine Learning Insights": SNX5.csv

SNP	CHR	BP	effect_allele	other_allele	P	EAF	BETA	SE	gene	samplesize	source
rs1064081	20	17968439	G	A	2.3397e-08	0.933181039406054	0.0893358703111868	0.0159956795543754	SNX5	31340	biofsci
rs11696672	20	18020243	T	C	1.6892e-12	0.422163515016685	-0.0665480157976049	0.00942886918171197	SNX5	23055	biofsci
rs6075218	20	17485366	G	T	7.7136e-09	0.335160443074112	0.0488574774694244	0.00846075528511487	SNX5	31346	biofsci
rs6111772	20	17961447	G	A	1.0567e-20	0.406231601829627	0.0815177750809139	0.00873688681831387	SNX5	27156	biofsci
rs8120495	20	17975820	A	C	4.7105e-74	0.110334197962483	-0.230855174247857	0.0126809361352085	SNX5	31676	biofsci
