## Supplementary material for "Multi-level Regulatory Roles of Lactate Metabolism Gene Network in Oral Cancer: Machine Learning Insights": SNX6.csv

SNP	CHR	BP	effect_allele	other_allele	P	EAF	BETA	SE	gene	samplesize	source
rs10131567	14	35864878	T	G	1.7405e-08	0.279086684178622	-0.0514497631297333	0.00912893470958202	SNX6	29820	biofsci
rs10143168	14	34947379	G	A	7.3938e-19	0.148339961157866	0.107977601979006	0.0121747211612364	SNX6	26701	biofsci
rs116960727	14	35133654	T	C	1.4492e-15	0.0427779864763336	-0.171738611342593	0.0215181630780961	SNX6	26371	biofsci
rs117246981	14	35108370	G	C	2.7846e-15				SNX6	5075	biofsci
rs117806978	14	35023193	G	A	5.5894e-09	0.0200155460551885	0.193681903614246	0.0332290053724236	SNX6	23086	biofsci
rs117814333	14	35123314	C	T	2.4289e-11	0.0185753237900477	0.296866317624856	0.0444570381012423	SNX6	13877	biofsci
rs117851840	14	34957720	A	G	1.3972e-13	0.0205840114887506	-0.27758831847967	0.0375291780655532	SNX6	17609	biofsci
rs12435327	14	35171460	G	A	2.6737e-16	0.363312471723722	-0.0677126480972252	0.0082707521799469	SNX6	31599	biofsci
rs12895749	14	34842221	T	A	3.3297e-11	0.0989158518668626	0.099707130004496	0.0150356078662871	SNX6	24814	biofsci
rs139551491	14	35324061	A	G	7.1911e-09	0.0176814268142681	-0.197992320872681	0.0342174309788087	SNX6	24587	biofsci
rs141335289	14	34958196	A	G	9.0827e-14	0.0306617941529836	0.193158470211145	0.0259140935108461	SNX6	25051	biofsci
rs141706221	14	35243277	A	C	2.5063e-11	0.0171003717472119	-0.317444985056806	0.0475715547814784	SNX6	13145	biofsci
rs148221607	14	34963686	T	C	3.0904e-13	0.0216122220842131	0.309440285589097	0.0424437337927052	SNX6	13126	biofsci
rs149606436	14	34984317	G	C	9.3693e-10				SNX6	5075	biofsci
rs149983863	14	34962877	A	G	9.4232e-31	0.0459891507848879	-0.241806706523544	0.0209739616549318	SNX6	25906	biofsci
rs17523212	14	34930683	G	T	5.1286e-32	0.11617724767872	-0.146265684024211	0.0124197101125263	SNX6	31569	biofsci
rs189424095	14	34945070	A	G	5.4083e-22	0.0354948805460751	-0.223999876249136	0.0232362606455469	SNX6	27050	biofsci
rs1953426	14	35200630	T	A	8.2344e-19	0.170430672268908	-0.096439917720597	0.0108887993090729	SNX6	29827	biofsci
rs45509197	14	35222456	C	G	1.8529e-09				SNX6	5075	biofsci
rs4592561	14	34982773	T	C	1.6769846438804e-308	0.420359184335347	-0.380195708604198	0.00830634887068206	SNX6	29742	biofsci
rs4598814	14	35035912	A	C	3.2189e-14	0.109756097560976	0.096450306130828	0.0127085548437068	SNX6	31684	biofsci
rs61981473	14	34911680	C	T	2.2044e-11	0.0282848091718208	0.263824227775279	0.0394250019090946	SNX6	11704	biofsci
rs61981475	14	34941438	T	C	3.7293e-70	0.28246472790095	0.201937565945881	0.01140464944969	SNX6	18967	biofsci
rs61981526	14	34996456	T	C	4.4408e-13	0.0214031609027818	-0.237339000046969	0.0327757446932137	SNX6	22222	biofsci
rs61988272	14	35747817	C	T	2.3538e-11	0.0980317217657176	0.0899034818412972	0.0134539727101892	SNX6	31240	biofsci
rs7146803	14	35148867	A	G	2.3824e-21	0.516076162930827	-0.0835365706755487	0.00880565114060197	SNX6	25820	biofsci
rs72675283	14	35122186	G	A	4.1332e-64	0.278416980757786	-0.153260849980149	0.00906600709731728	SNX6	30280	biofsci
rs75390836	14	35098418	T	C	5.9949e-29	0.0654486149191642	-0.197118900421682	0.0176539670976009	SNX6	26229	biofsci
rs77284535	14	35052965	G	T	2.5337e-11	0.0614594737438182	0.110556691014903	0.0165717377184553	SNX6	31564	biofsci
rs77529159	14	35135362	T	C	3.6838e-09	0.0230707823310271	0.179823456356856	0.0304888871408708	SNX6	23865	biofsci
