## Supplementary material for "Multi-level Regulatory Roles of Lactate Metabolism Gene Network in Oral Cancer: Machine Learning Insights": SNX7.csv

SNP	CHR	BP	effect_allele	other_allele	P	EAF	BETA	SE	gene	samplesize	source
rs113301129	1	99475447	T	G	3.7206e-15	0.0239574672909465	0.218438708261194	0.0277766951413632	SNX7	27714	biofsci
rs12023260	1	99268804	A	G	3.2361e-38	0.850553226841887	0.144802140462937	0.011202827005759	SNX7	31342	biofsci
rs12065799	1	99147707	G	T	3.6844e-23	0.336553279458748	0.0836188807286433	0.00843595576447644	SNX7	31466	biofsci
rs12079791	1	99097714	A	G	1.4637e-29	0.240482543500319	0.105302612876424	0.00932665629302726	SNX7	31470	biofsci
rs12723363	1	99127205	A	G	1.6769846438804e-308	0.0271018133291467	0.969171152875369	0.0249129525214542	SNX7	30553	biofsci
rs61788465	1	99310582	A	C	7.4867e-18	0.301917415263833	0.0748679617635023	0.00869829465604405	SNX7	31355	biofsci
rs72730366	1	99423610	C	T	1.9596e-11	0.124353120243531	0.0814697938713803	0.0121429967613695	SNX7	31141	biofsci
