## Supplementary material for "Multi-level Regulatory Roles of Lactate Metabolism Gene Network in Oral Cancer: Machine Learning Insights": SNX8.csv

SNP	CHR	BP	effect_allele	other_allele	P	EAF	BETA	SE	gene	samplesize	source
rs10215412	7	2470320	G	C	1.2512e-12	0.108649833494921	-0.0950575851353264	0.0133895237816331	SNX8	28798	biofsci
rs7805462	7	2349608	A	G	4.1478e-22	0.285369076835945	-0.085206524448463	0.00881398175774402	SNX8	31560	biofsci
