## Supplementary material for "Multi-level Regulatory Roles of Lactate Metabolism Gene Network in Oral Cancer: Machine Learning Insights": SNX9.csv

SNP	CHR	BP	effect_allele	other_allele	P	EAF	BETA	SE	gene	samplesize	source
rs6928468	6	158379892	G	C	5.9691e-15	0.115067079463364	0.0981874621311132	0.0125807167735839	SNX9	31024	biofsci
