## Supplementary material for "Multi-level Regulatory Roles of Lactate Metabolism Gene Network in Oral Cancer: Machine Learning Insights": SNX10.csv

SNP	CHR	BP	effect_allele	other_allele	P	EAF	BETA	SE	gene	samplesize	source
rs1011390	7	26420092	T	C	1.0673e-09	0.393985728848114	-0.0498490682627796	0.00817331829197894	SNX10	31348	biofsci
rs10270279	7	26377032	C	G	8.0004e-41	0.319072242771948	-0.114619951885721	0.008567153889358	SNX10	31355	biofsci
rs10807832	7	26413088	T	A	7.361e-42	0.126146616541353	0.16276356470609	0.0120071974258486	SNX10	31461	biofsci
rs1229654	7	26432907	C	A	2.4386e-27	0.547438258842988	-0.0867489362286669	0.00800887553350077	SNX10	31464	biofsci
rs17796710	7	26235344	A	C	1.4397e-08	0.0805745814307458	-0.0834506250171255	0.0147218179442755	SNX10	31141	biofsci
rs1919936	7	26460041	G	C	4.5183e-17	0.469377082203455	-0.0679423400857317	0.00808981843016391	SNX10	30675	biofsci
rs35143210	7	26382709	A	C	2.1212e-23	0.0550575640426526	0.183352920606887	0.0183956297261906	SNX10	28400	biofsci
rs73068476	7	26397580	C	G	2.3699e-11	0.805912111144669	-0.0674659390221184	0.0100978774804105	SNX10	31349	biofsci
