## Supplementary material for "Multi-level Regulatory Roles of Lactate Metabolism Gene Network in Oral Cancer: Machine Learning Insights": SNX11.csv

SNP	CHR	BP	effect_allele	other_allele	P	EAF	BETA	SE	gene	samplesize	source
rs111712991	17	46545363	A	G	1.2539e-09	0.0445063164893617	0.121994577599227	0.020087363761975	SNX11	29139	biofsci
rs113425487	17	45204348	A	C	2.4484e-10	0.133694031277483	0.074429576231996	0.0117576696573616	SNX11	31228	biofsci
rs11657639	17	46547464	G	A	7.105e-25	0.392300045878575	-0.0843982290696461	0.00819479843379416	SNX11	31231	biofsci
rs117791644	17	46146675	T	C	3.8713e-09	0.0567700108054193	0.105435647760931	0.0179017008949405	SNX11	29137	biofsci
rs117953218	17	45244074	C	T	1.9418e-09	0.137072424995223	-0.0698231498377369	0.0116323448292773	SNX11	31240	biofsci
rs118036504	17	46073854	C	T	1.2429e-10	0.0131119970100909	0.275142850088631	0.0427638871757275	SNX11	21129	biofsci
rs118109931	17	46643657	G	A	2.988e-10	0.0182247472884232	0.24398951849204	0.0387315689327789	SNX11	18628	biofsci
rs11868161	17	46356583	G	A	1.2831e-20	0.0345558935687047	0.213810913330211	0.0229664665166666	SNX11	28414	biofsci
rs12950225	17	46145200	A	G	1.6769846438804e-308	0.426297590859548	-0.318529386533188	0.00803302153794056	SNX11	31682	biofsci
rs12952517	17	45969393	A	C	2.9383e-10	0.0150687511772462	-0.252401240395055	0.0400509743565622	SNX11	21002	biofsci
rs1317850	17	46121839	T	C	1.6697e-156	0.797906723289113	0.263666051659928	0.00989265821698843	SNX11	31684	biofsci
rs142453313	17	46028688	T	G	1.4867e-43	0.0146588486140725	-0.507785985555128	0.0366929203077671	SNX11	25711	biofsci
rs144043117	17	46166407	G	A	5.9556e-09	0.0144993203443589	0.228273041855843	0.0392349808108907	SNX11	22731	biofsci
rs144700782	17	45629672	C	T	6.9247e-10	0.943739256908634	-0.113589577223593	0.0184168453756819	SNX11	27764	biofsci
rs144843896	17	46436443	C	T	2.6639e-08	0.0151725965679454	0.226567690122514	0.0407327346821484	SNX11	20168	biofsci
rs146732730	17	46076087	C	T	3.8152e-08	0.01766486029981	0.247638301351232	0.0450316957650625	SNX11	14209	biofsci
rs148774128	17	46030753	T	G	5.8114e-18	0.0228452751817238	0.256974342242411	0.0297551430870177	SNX11	25298	biofsci
rs151013798	17	46449690	T	C	1.3295e-12	0.01603092130275	0.449449598694803	0.0633795299510397	SNX11	7891	biofsci
rs1553748	17	46561681	A	G	6.2173e-23	0.14630895816433	-0.112111039380493	0.0113706339321169	SNX11	30962	biofsci
rs16949651	17	46019601	G	A	4.3694e-91	0.128298624163597	-0.240448562770656	0.0118800457897428	SNX11	31677	biofsci
rs17681361	17	46251250	T	C	1.065e-26	0.0211042708734129	-0.298544588619537	0.0279123196600102	SNX11	31065	biofsci
rs185330447	17	46680018	G	A	1.3355e-28	0.0175174664694783	-0.380609016306388	0.0343067175311996	SNX11	24684	biofsci
rs2003478	17	46067663	C	T	3.7996e-21	0.261644145844342	0.0854576196641758	0.00905453636475305	SNX11	31569	biofsci
rs2074186	17	45930540	G	T	2.6355e-32	0.546297692655708	-0.0945451706238452	0.0079900253212522	SNX11	31599	biofsci
rs28589381	17	46641903	A	G	1.7929e-20	0.0460795454545455	-0.176302735361853	0.0190104308132254	SNX11	31475	biofsci
rs28707279	17	46832463	A	G	1.2126e-13	0.395651838717138	-0.0608862873560615	0.00821078935135819	SNX11	31017	biofsci
rs3107294	17	46822400	T	C	9.3204e-15	0.913444805931755	0.109772107430521	0.0141670677082393	SNX11	31509	biofsci
rs34785521	17	46555692	G	A	2.8498e-46	0.421375502692386	0.145542305746626	0.0101908963804213	SNX11	19746	biofsci
rs35701113	17	45882237	T	G	1.3302e-38	0.184213583210718	0.134828750749383	0.0103764709628037	SNX11	30901	biofsci
rs41429650	17	46097878	A	G	1.6769846438804e-308	0.0835787089467724	-0.564517289025102	0.0143809206825468	SNX11	31565	biofsci
rs55804472	17	46772713	G	C	3.2687e-08	0.0783661061299881	0.0825044010600192	0.0149288701818546	SNX11	31062	biofsci
rs56273045	17	46029215	C	T	4.1673e-16	0.0146386333771353	-0.347182197402254	0.0426849362400725	SNX11	19025	biofsci
rs62074046	17	45729463	A	G	1.1532e-30	0.118595500812591	-0.14924658326485	0.0129648861378827	SNX11	28457	biofsci
rs6504470	17	46734385	G	A	4.1116e-11	0.221767071291668	0.0631120349589429	0.00956228465613292	SNX11	31684	biofsci
rs7221224	17	45419061	G	T	1.0022e-12	0.39770942659057	0.0583384445937618	0.00818176578738087	SNX11	31182	biofsci
rs72823602	17	46139167	G	A	3.9856e-18	0.0423287258321492	0.181203258384238	0.0208776351070061	SNX11	28298	biofsci
rs72831882	17	46925170	G	A	2.4066e-18	0.0528779223273007	-0.171503184784155	0.0196311006700955	SNX11	25906	biofsci
rs72833487	17	45972980	A	G	3.3027e-09	0.0183546848968806	0.207847559765744	0.0351331236926545	SNX11	22482	biofsci
rs73324786	17	46327056	T	C	3.7893e-140	0.0371733877057846	-0.5302369669841	0.0210393962004793	SNX11	31559	biofsci
rs75897047	17	45974494	T	C	7.7697e-31	0.0334095158944525	-0.266131710351172	0.0230506873111751	SNX11	29140	biofsci
rs80064825	17	46818230	A	G	4.5764e-26	0.119912096311867	0.130045333112312	0.0123150155884347	SNX11	31240	biofsci
