## Supplementary material for "Multi-level Regulatory Roles of Lactate Metabolism Gene Network in Oral Cancer: Machine Learning Insights": SNX13.csv

SNP	CHR	BP	effect_allele	other_allele	P	EAF	BETA	SE	gene	samplesize	source
rs112695986	7	17989219	A	G	1.9062e-14	0.142873736787083	-0.0880105502345013	0.0114945799410322	SNX13	30902	biofsci
rs144434877	7	17955438	G	A	2.9081e-10	0.0174380201682152	-0.204287036713328	0.0324085090367777	SNX13	27784	biofsci
rs2691614	7	17885468	C	T	1.7975e-25	0.872994099740689	0.124440243349226	0.0119301910081994	SNX13	31684	biofsci
