## Supplementary material for "Multi-level Regulatory Roles of Lactate Metabolism Gene Network in Oral Cancer: Machine Learning Insights": SNX14.csv

SNP	CHR	BP	effect_allele	other_allele	P	EAF	BETA	SE	gene	samplesize	source
rs78800837	6	86344886	G	A	3.206e-08	0.0473872246868988	-0.154098944744694	0.0278680093939334	SNX14	14262	biofsci
rs9444365	6	86494902	G	A	2.007e-08	0.0547836292734638	0.146028006649456	0.0260225259550673	SNX14	14259	biofsci
