## Supplementary material for "Multi-level Regulatory Roles of Lactate Metabolism Gene Network in Oral Cancer: Machine Learning Insights": SNX15.csv

SNP	CHR	BP	effect_allele	other_allele	P	EAF	BETA	SE	gene	samplesize	source
rs112877114	11	64885649	T	C	2.2021e-15	0.0445898461165637	-0.160348130641116	0.0202219752618251	SNX15	28701	biofsci
rs113070138	11	64630307	T	C	6.2653e-18	0.036304080797052	-0.202572089443888	0.0234798133229658	SNX15	25923	biofsci
rs1195958	11	64936810	C	T	1.9275e-09	0.864269406392694	-0.0712970738815553	0.011875720214797	SNX15	30222	biofsci
rs2271450	11	64972354	T	A	1.1556e-16	0.401597251066722	-0.0685340401705691	0.00826946765898077	SNX15	30425	biofsci
rs476824	11	64810303	C	T	1.819e-93	0.311287278218196	-0.179533477156211	0.0087542715881145	SNX15	30432	biofsci
rs492799	11	64835306	A	C	4.254e-09	0.116661044108965	0.0778045568116129	0.013245357895101	SNX15	27656	biofsci
rs61893590	11	64747601	C	T	8.2534e-09	0.614170850477521	-0.047987337737908	0.00832665366519893	SNX15	30433	biofsci
rs72932851	11	64906716	T	A	1.0373e-14	0.154921869102438	0.086642284056896	0.0112017640059596	SNX15	30436	biofsci
