## Supplementary material for "Multi-level Regulatory Roles of Lactate Metabolism Gene Network in Oral Cancer: Machine Learning Insights": SNX16.csv

SNP	CHR	BP	effect_allele	other_allele	P	EAF	BETA	SE	gene	samplesize	source
rs10283079	8	82516132	A	T	2.9497e-10	0.731634125959128	-0.0567465796043765	0.00900539238968744	SNX16	31401	biofsci
rs10958016	8	82263832	G	A	9.0171e-23	0.685144124168514	0.0840117763041222	0.00855299326079126	SNX16	31684	biofsci
rs10958126	8	83650902	G	A	3.3725e-16	0.384606712014732	-0.066622733667498	0.00816545129579218	SNX16	31684	biofsci
rs112094173	8	82456550	G	A	2.6866e-11	0.0263480994008447	-0.18442755613856	0.027680603379795	SNX16	25437	biofsci
rs113102551	8	82280662	C	T	3.1247e-12	0.969643947100712	0.166881219587056	0.0239355745882957	SNX16	29650	biofsci
rs113768381	8	83343532	G	C	8.0641e-11	0.203355170977392	-0.0643517627754025	0.00990133749409974	SNX16	31482	biofsci
rs113889485	8	82710265	C	T	2.025e-104	0.0295685170972968	-0.536305506137809	0.0247140838942051	SNX16	28529	biofsci
rs114323125	8	82740948	C	T	1.6975e-188	0.0636802310118166	0.478594033811872	0.0163435826499019	SNX16	31394	biofsci
rs117307686	8	83406043	A	G	5.5791e-11	0.0215763795423957	0.187803912380071	0.0286517937327522	SNX16	28851	biofsci
rs117405276	8	82789963	A	C	2.2745e-286	0.0989468385797808	0.487178817746234	0.0134714870919246	SNX16	30902	biofsci
rs117461272	8	82720584	G	A	4.8509e-33	0.0133306538049303	0.522002279514179	0.0435939168808086	SNX16	20003	biofsci
rs117492946	8	82759691	T	G	2.7527e-18	0.0216484729547406	-0.368424139696115	0.0422451456463192	SNX16	13228	biofsci
rs117590510	8	82310697	T	G	1.0486e-21	0.0157267288404012	0.326244089703236	0.0340824564575788	SNX16	27807	biofsci
rs13251888	8	82696068	A	G	6.9274e-117	0.0507918211887341	0.467830532712684	0.0203556804528902	SNX16	25029	biofsci
rs13261560	8	82902761	A	G	3.5434e-30	0.0302529710537995	0.295938591209672	0.0259267759330033	SNX16	25354	biofsci
rs138833487	8	82359208	A	G	4.8169e-19	0.0210414400158244	0.276200857405367	0.0309763760898746	SNX16	25297	biofsci
rs139791079	8	82746552	C	T	1.6454e-106	0.0243139454608215	-0.598744754080636	0.0273140010437865	SNX16	28251	biofsci
rs142385393	8	82946838	A	G	1.4763e-10	0.0184620515508123	0.208490690247525	0.0325365080989911	SNX16	26064	biofsci
rs1454830	8	83098888	T	C	9.7485e-11	0.184326254463447	0.0662987382205237	0.0102456749788319	SNX16	31680	biofsci
rs147044203	8	82333931	A	G	8.9762e-17	0.0209122203098107	-0.273988690499253	0.0329408351566862	SNX16	22505	biofsci
rs147531619	8	82417714	T	C	2.6949e-18	0.0163875842352461	0.309377214528667	0.0354643970985221	SNX16	24663	biofsci
rs148889831	8	82763603	A	G	5.6669e-164	0.042582849065494	-0.546831586499673	0.0200383148889738	SNX16	30543	biofsci
rs150622203	8	82900000	G	A	3.0229e-130	0.304002905643065	0.21122207115729	0.00869860232174425	SNX16	31231	biofsci
rs1507093	8	82943248	A	T	1.9e-82	0.188035640125345	-0.195927355124432	0.0101862463346815	SNX16	31562	biofsci
rs151181409	8	82623602	A	G	1.5913e-30	0.0187604224569205	-0.366521721003875	0.0319169703754811	SNX16	26663	biofsci
rs17714333	8	82802669	A	T	1.6769846438804e-308	0.570374145807377	-0.352885090831303	0.00804039943565136	SNX16	31562	biofsci
rs184833177	8	82458615	A	G	3.0961e-38	0.0220166333569725	0.434232939054023	0.0335859648119748	SNX16	20586	biofsci
rs193245875	8	83591105	C	T	1.0673e-09	0.029595015576324	-0.579849726513259	0.0950760356977207	SNX16	1926	biofsci
rs2084634	8	82372278	G	A	1.3469e-12	0.0985540622168529	-0.0946642471612002	0.0133533046269255	SNX16	31563	biofsci
rs2123095	8	82865126	T	C	6.7807e-178	0.0707571697132115	0.452201307626644	0.0159010252870807	SNX16	30076	biofsci
rs2556590	8	82507593	C	T	8.2839e-20	0.0821885585246519	-0.144530226352618	0.0158660533462817	SNX16	26331	biofsci
rs28379612	8	83253756	C	T	7.02e-23	0.309784455097958	-0.08475767536613	0.00860702466271948	SNX16	31566	biofsci
rs28847006	8	82781310	A	G	8.5123e-25	0.935390713476784	-0.166457371939857	0.0161896740752849	SNX16	31565	biofsci
rs2955030	8	82522091	T	C	1.0623e-215	0.37414131501472	-0.257807758622314	0.00822429375037288	SNX16	31569	biofsci
rs3202419	8	82671150	T	C	1.6769846438804e-308	0.33978007511519	-0.481911019127999	0.00849275196810927	SNX16	30902	biofsci
rs34428016	8	82507582	A	G	4.1936e-25	0.0221336874723329	-0.344186243771407	0.0332559947989688	SNX16	20888	biofsci
rs35407858	8	82819992	G	A	1.5629e-72	0.0255612194882855	0.505605705060734	0.0280700246531944	SNX16	25477	biofsci
rs4739891	8	83431693	A	T	3.9297e-30	0.277461571223913	-0.102462872158578	0.00898379456555971	SNX16	30902	biofsci
rs5028968	8	82912502	C	T	2.9494e-33	0.0814535861752562	-0.175758931378793	0.0146280487531454	SNX16	31231	biofsci
rs61163252	8	82436688	A	T	7.9568e-23	0.0467077087794433	-0.186499675572845	0.0189632402868228	SNX16	31227	biofsci
rs62512886	8	82812275	C	T	3.8554e-114	0.968578352180937	-0.532832026157896	0.0234660571271617	SNX16	29835	biofsci
rs62514326	8	82725651	A	C	4.2835e-106	0.0328325964630225	0.549274889732562	0.0251069546533209	SNX16	24979	biofsci
rs62514764	8	82432036	T	G	1.4988e-39	0.0540407520425239	0.258273815888771	0.019625968167356	SNX16	25393	biofsci
rs6473285	8	82457390	G	A	2.3067e-61	0.182948926050357	-0.170138800956818	0.0102940362028339	SNX16	31566	biofsci
rs6473383	8	83669120	A	G	3.373e-13	0.846821141325163	0.0809227600993441	0.0111177490622424	SNX16	31185	biofsci
rs71521017	8	83336195	A	G	3.6749e-09	0.0309149837945649	0.141154323098074	0.0239313570177973	SNX16	29141	biofsci
rs72686414	8	82561984	A	G	1.3801e-57	0.0257902143321065	0.464963644072734	0.0290687667047654	SNX16	23551	biofsci
rs73287631	8	82689212	C	A	1.6769846438804e-308	0.571441993310534	-0.413275490801237	0.00802738545391967	SNX16	31684	biofsci
rs75277048	8	82932865	T	C	1.6009e-25	0.0768664603306409	0.155998684254626	0.0149401130338862	SNX16	31569	biofsci
rs76370550	8	82280532	C	T	6.9401e-24	0.0210191082802548	-0.36191569556808	0.035912885564825	SNX16	18840	biofsci
rs77948525	8	82812376	A	C	7.0215e-52	0.0241186567492628	-0.418956558979309	0.0276451394264068	SNX16	27796	biofsci
rs78051917	8	82893766	G	A	4.6355e-71	0.0392511324440012	-0.380206487998043	0.0213316326666915	SNX16	29138	biofsci
rs78153152	8	82457508	T	C	6.2434e-36	0.0865487062404871	-0.177728973658147	0.0142022977008452	SNX16	31355	biofsci
rs7825041	8	82878737	A	G	1.6769846438804e-308	0.335309219965265	-0.333689824840889	0.00843096040185069	SNX16	31561	biofsci
rs7828212	8	82172031	C	T	1.2734e-08	0.195116813481425	-0.0574863614669039	0.0101041166848708	SNX16	31185	biofsci
rs78424123	8	83131921	G	C	5.4245e-12	0.0160574289222632	-0.30988709594017	0.0449509125371952	SNX16	15662	biofsci
rs7846069	8	82424152	T	A	2.8048e-103	0.548546621366553	-0.172587065529133	0.00799776942496701	SNX16	31565	biofsci
rs78532766	8	83164722	A	G	1.0253e-20	0.0231650474532487	-0.290032084920438	0.031074977223537	SNX16	22882	biofsci
rs78874526	8	82162989	A	G	6.5895e-14	0.0513425016371971	0.143579255324667	0.0191543717665213	SNX16	27980	biofsci
rs79566109	8	83592460	A	G	3.5912e-09	0.0319607610458447	-0.136173368696931	0.0230731927034009	SNX16	30356	biofsci
rs79752525	8	83573744	T	C	7.0573e-14	0.112555433500142	0.0972715289624647	0.0129924038257286	SNX16	29654	biofsci
rs80265095	8	83640314	T	C	6.7873e-25	0.0290848462393479	-0.253004106083822	0.0245549231417972	SNX16	29366	biofsci
