## Supplementary material for "Multi-level Regulatory Roles of Lactate Metabolism Gene Network in Oral Cancer: Machine Learning Insights": SNX17.csv

SNP	CHR	BP	effect_allele	other_allele	P	EAF	BETA	SE	gene	samplesize	source
rs113407226	2	27486134	A	G	1.9307e-12	0.0985348318696819	0.112660907729156	0.0160041065031829	SNX17	21977	biofsci
rs114241215	2	27394700	G	A	1.513e-42	0.0122629075697668	0.664911846526193	0.0486359534295595	SNX17	17451	biofsci
rs115573416	2	27357038	T	C	1.066e-09	0.0359212605967719	-0.160385045519122	0.026296510225955	SNX17	20879	biofsci
rs12473776	2	27636474	G	A	5.2349e-126	0.395424689580709	-0.231614938602356	0.00970013354004214	SNX17	22228	biofsci
rs184091990	2	27418611	T	C	1.8309e-13	0.0516053909424239	-0.165602978532365	0.0224988762356314	SNX17	20182	biofsci
rs4665372	2	27325837	T	A	5.3309e-25	0.483120194869453	-0.0901490359795766	0.00872970416295395	SNX17	26274	biofsci
rs56083959	2	27225923	T	G	6.1583e-09	0.0536796106862648	-0.128501604549076	0.022108183289016	SNX17	20138	biofsci
rs62140391	2	28220954	C	A	7.7912e-14	0.301112470372353	-0.0712269860633258	0.00953047876034652	SNX17	26158	biofsci
rs72812581	2	28259976	G	A	1.484e-08	0.0390598127269253	0.127792083012896	0.0225637550344121	SNX17	26165	biofsci
rs75019945	2	27381758	T	G	1.3538e-15	0.0937748494831308	0.119253962209156	0.0149261492701957	SNX17	26409	biofsci
rs7581221	2	28362002	C	A	1.3705e-12	0.575774732948326	0.0622973472584139	0.00879012124088693	SNX17	26493	biofsci
rs76881617	2	27479543	T	C	1.0786e-29	0.0524712408493612	-0.242001029447336	0.0213838499114019	SNX17	21993	biofsci
rs77353560	2	28085544	A	C	6.0852e-09	0.827261401389308	0.066828880438913	0.0114932893817138	SNX17	26488	biofsci
rs79111922	2	27748793	G	T	5.0791e-11	0.0434225621414914	-0.140928091474349	0.021455140667481	SNX17	26150	biofsci
rs814295	2	27743215	G	A	1.2645e-45	0.832869813589898	0.164724982162969	0.0116188428176513	SNX17	26608	biofsci
