## Supplementary material for "Multi-level Regulatory Roles of Lactate Metabolism Gene Network in Oral Cancer: Machine Learning Insights": SNX18.csv

SNP	CHR	BP	effect_allele	other_allele	P	EAF	BETA	SE	gene	samplesize	source
rs10045875	5	53982725	G	T	2.9994e-11	0.0637904352093006	-0.119083986284344	0.0179170658227527	SNX18	26080	biofsci
rs13184344	5	53819851	G	A	2.2503e-22	0.0758279521166119	-0.16096633433835	0.0165439827267667	SNX18	26068	biofsci
rs147141625	5	53926175	G	A	8.4662e-15	0.028421352660939	0.211752348238658	0.0272855640335358	SNX18	24321	biofsci
rs17587824	5	53830098	G	C	5.9557e-10	0.059211271861897	-0.114906719523275	0.0185587853546434	SNX18	26060	biofsci
rs1862612	5	53904596	G	A	9.057e-86	0.355282527460084	0.179565267573382	0.00914870372914305	SNX18	26080	biofsci
rs1867689	5	53933170	T	C	2.7603e-22	0.845651517439227	-0.117670375066643	0.0121197213993864	SNX18	26079	biofsci
rs191376156	5	53872772	T	C	1.7244e-08	0.0247226624405705	0.193544414554321	0.0343303855391953	SNX18	17595	biofsci
rs55888010	5	53818581	T	G	4.833e-50	0.292047310119599	0.155084990804274	0.0104263022914722	SNX18	22246	biofsci
rs6889276	5	53807033	A	G	1.5722e-10	0.156567474602032	-0.0793943589943731	0.0124090525303407	SNX18	24589	biofsci
rs75997837	5	53725526	G	A	4.011e-10	0.110624880565641	0.0878511940418328	0.014047874704868	SNX18	25752	biofsci
rs76580689	5	53939265	C	T	6.6598e-16	0.87474666360751	0.107546370131325	0.0133156326384941	SNX18	25738	biofsci
rs79185262	5	53863976	T	C	5.7403e-10	0.0691954901586088	0.107603877482514	0.0173624651040764	SNX18	25752	biofsci
rs79210488	5	53880056	G	A	1.0001e-09	0.040762741046832	0.144077381385763	0.0235821299898132	SNX18	22994	biofsci
rs79725500	5	53904105	A	T	2.1722e-14				SNX18	5075	biofsci
rs895327	5	53941552	C	T	3.0201e-28	0.327858995076854	-0.102570541348788	0.00930665819954158	SNX18	26196	biofsci
rs9764803	5	53935128	A	T	2.2214e-10	0.0972485768500949	-0.095493087467393	0.0150498947955734	SNX18	25145	biofsci
