## Supplementary material for "Multi-level Regulatory Roles of Lactate Metabolism Gene Network in Oral Cancer: Machine Learning Insights": SNX19.csv

SNP	CHR	BP	effect_allele	other_allele	P	EAF	BETA	SE	gene	samplesize	source
rs10750446	11	130706918	T	C	1.6769846438804e-308	0.505510681663773	-0.439195889907534	0.00798707888600909	SNX19	31355	biofsci
rs10894276	11	130759133	A	G	4.4686e-64	0.917683834474546	-0.258123447858072	0.0152733960460866	SNX19	28374	biofsci
rs10894324	11	130980711	G	C	5.2515e-09	0.781741073119012	-0.0565242262151212	0.0096806292649508	SNX19	31270	biofsci
rs10894345	11	131065733	T	C	6.1884e-19	0.661167274230523	-0.0748534586634878	0.00842147728089283	SNX19	31470	biofsci
rs111541695	11	130789022	T	C	8.2146e-22	0.0159520422678317	-0.386647295397843	0.0402879302495382	SNX19	19624	biofsci
rs11222142	11	130387758	G	A	3.8301e-10	0.0482349607319245	0.120173473881141	0.0191939744259928	SNX19	29563	biofsci
rs11222379	11	130764449	T	G	7.4721e-59	0.905247536055405	-0.221314490420606	0.0136819111643147	SNX19	31140	biofsci
rs11222420	11	130870735	C	T	2.9806e-86	0.0248317988668555	0.537733196299467	0.0273187051367104	SNX19	27667	biofsci
rs112630481	11	130691888	G	A	5.678e-13	0.0212553138284571	-0.224131883172109	0.0310957411654192	SNX19	24856	biofsci
rs113221386	11	130295792	A	G	1.6082e-08	0.0563202569396651	0.0983982905666235	0.0174162431531423	SNX19	31015	biofsci
rs117010980	11	130787746	C	A	4.4804e-39	0.0145023696682464	1.06493880603299	0.0814378861664633	SNX19	5275	biofsci
rs117314214	11	130910813	A	G	5.1653e-10	0.018126013435256	-0.220343119402645	0.0354597144148836	SNX19	22343	biofsci
rs117564232	11	130737194	A	G	1.6622e-54	0.0202903755386825	-0.499645104469762	0.0321377181751953	SNX19	24353	biofsci
rs117629941	11	130708010	T	C	3.8958e-45	0.0248359887535145	-0.373574817091303	0.0264982385634449	SNX19	29402	biofsci
rs117935796	11	130732931	A	G	6.1688e-59	0.0264343907089617	0.557174868263597	0.0344198564496032	SNX19	16399	biofsci
rs12361635	11	130680802	A	G	1.7108e-39	0.145214025329776	0.14877254839637	0.0113136738502768	SNX19	31470	biofsci
rs144795637	11	130994729	G	A	1.9604e-14	0.0131629149179702	0.927473396449123	0.121186076130444	SNX19	2621	biofsci
rs1793234	11	130897531	G	A	3.1408e-33	0.470825108566917	-0.0979190227196773	0.00815298851973134	SNX19	30191	biofsci
rs182311049	11	130882003	C	T	9.0778e-25	0.015346562482433	-0.390902843740838	0.0380418509615826	SNX19	22864	biofsci
rs186096714	11	130836122	T	C	2.3546e-26	0.0104984636394674	0.962820891085916	0.0906440304166744	SNX19	5858	biofsci
rs186680330	11	130726792	T	C	3.0683e-101	0.0426107836716874	-0.448794916621732	0.0210099159978527	SNX19	27766	biofsci
rs1894183	11	131004347	G	A	1.182e-11	0.0150922302962549	-0.271688431294921	0.040058450864002	SNX19	20962	biofsci
rs2018036	11	130791400	A	G	1.6769846438804e-308	0.243740500759939	0.486030633417552	0.00953057304189563	SNX19	29863	biofsci
rs2186741	11	130696439	T	C	1.078e-31	0.219882409407247	-0.115732581543476	0.00987968290992778	SNX19	29863	biofsci
rs4429065	11	130687652	G	C	6.6795e-44	0.522668931672329	-0.111103832435492	0.00799532476273858	SNX19	31351	biofsci
rs55656225	11	130671845	T	C	9.5668e-13	0.0390024842346646	-0.147979007692649	0.0207355156859314	SNX19	31026	biofsci
rs55816411	11	130721080	T	C	3.3843e-228	0.121171642079994	-0.398927577836418	0.0123693871185078	SNX19	30688	biofsci
rs57565952	11	130951184	C	T	1.3064e-14	0.0306908168176051	-0.189734780560074	0.0246245708115501	SNX19	27718	biofsci
rs59635936	11	131067315	A	C	2.3037e-09	0.0151904761904762	-0.239581803640167	0.0400993863524808	SNX19	20786	biofsci
rs61909183	11	130818354	T	C	2.6784e-28	0.0213542772235194	-0.320109569387463	0.0290167214521037	SNX19	28416	biofsci
rs647516	11	130741075	A	G	1.8814e-12	0.0743555327464372	0.109249133107227	0.0155117326575645	SNX19	30192	biofsci
rs6590528	11	130765484	T	C	2.4238e-95	0.345751116902457	0.189751358504933	0.00915903339728599	SNX19	26349	biofsci
rs73023666	11	130602928	A	C	8.1329e-24	0.0676428498415619	0.181274394863854	0.0180155628411419	SNX19	24427	biofsci
rs73031176	11	130864267	G	A	6.0868e-14	0.0154550658271322	0.727941147456557	0.0969773586795834	SNX19	3494	biofsci
rs73031860	11	131086857	A	G	1.5989e-08	0.0306003873466753	0.13840692138915	0.024493332163437	SNX19	28096	biofsci
rs73032807	11	130884521	G	A	2.2858e-10	0.0296854231280461	0.153324192744576	0.0241805754391522	SNX19	29688	biofsci
rs74471646	11	130788394	C	G	3.5613e-19				SNX19	5075	biofsci
rs748540	11	130896351	T	G	3.3752e-27	0.175285388127854	0.113838759566057	0.0105388694075114	SNX19	31141	biofsci
rs74962523	11	130744212	T	C	2.6263e-35	0.038943978303246	-0.268648764656448	0.0216660965890922	SNX19	28459	biofsci
rs750130	11	130700791	C	T	1.6769846438804e-308	0.216229071537291	0.372518860486183	0.00973345684798763	SNX19	31141	biofsci
rs75020827	11	130470339	C	T	3.2633e-15	0.0212842388863943	0.259966894103243	0.0329886294147888	SNX19	22056	biofsci
rs76547816	11	131029564	T	C	3.6332e-16	0.0616700087019031	0.135432159621353	0.0166170351183226	SNX19	31292	biofsci
rs78275870	11	130798298	C	T	1.2301e-77	0.0196404072496209	0.690910865885662	0.0370433782925497	SNX19	18924	biofsci
rs7940863	11	130672839	G	A	1.2238e-32	0.41951971137585	-0.0960965549702134	0.00807730917368211	SNX19	31470	biofsci
rs79434224	11	130839706	A	T	5.388e-11				SNX19	5075	biofsci
