## Supplementary material for "Multi-level Regulatory Roles of Lactate Metabolism Gene Network in Oral Cancer: Machine Learning Insights": SNX20.csv

SNP	CHR	BP	effect_allele	other_allele	P	EAF	BETA	SE	gene	samplesize	source
rs113593279	16	50704955	C	A	2.284e-09	0.024643928035982	-0.1676931705618	0.0280601670897561	SNX20	26419	biofsci
rs7206894	16	50883842	A	G	1.573e-08	0.167887206975954	-0.0602919684281244	0.0106649157886764	SNX20	31467	biofsci
