## Supplementary material for "Multi-level Regulatory Roles of Lactate Metabolism Gene Network in Oral Cancer: Machine Learning Insights": SNX21.csv

SNP	CHR	BP	effect_allele	other_allele	P	EAF	BETA	SE	gene	samplesize	source
rs10854235	20	44609007	A	G	1.66e-41	0.444257531732681	-0.118750138513666	0.00879923963644664	SNX21	26156	biofsci
rs11696784	20	44663111	T	C	5.7791e-19	0.0183746763551324	-0.302684599705995	0.0340240327000287	SNX21	23946	biofsci
rs232728	20	44303371	T	C	8.1284e-10	0.368256031812794	-0.0556813534312123	0.0090652285676721	SNX21	26153	biofsci
rs3746509	20	44588241	C	T	3.8854e-09	0.123304145214025	0.0776424023882746	0.0131843101355535	SNX21	26609	biofsci
rs451766	20	44388194	A	C	3.9138e-20	0.824003976447197	0.105521024803145	0.0114815325393771	SNX21	26154	biofsci
rs4813002	20	44763187	T	C	1.0983e-11	0.145760984448135	-0.0836320037734512	0.0123116789255622	SNX21	26492	biofsci
rs56279239	20	44627912	A	G	3.5559e-16	0.88249350053525	0.110695528475841	0.013577275662436	SNX21	26156	biofsci
rs59370923	20	44456634	T	C	1.6566e-38	0.0618680699116707	0.233510137261695	0.0179944313899956	SNX21	26605	biofsci
rs75798327	20	43975145	A	G	9.4788e-09	0.173706103511719	-0.0677504226096694	0.0118038264386064	SNX21	25002	biofsci
rs78572112	20	44419974	T	C	3.0275e-61	0.0263594612326811	-0.452756282599626	0.0274204972625079	SNX21	25911	biofsci
