## Supplementary material for "Multi-level Regulatory Roles of Lactate Metabolism Gene Network in Oral Cancer: Machine Learning Insights": SNX22.csv

SNP	CHR	BP	effect_allele	other_allele	P	EAF	BETA	SE	gene	samplesize	source
rs112765844	15	64478060	T	C	1.9471e-25	0.0620306668465309	0.185611073754337	0.0178074942200416	SNX22	27100	biofsci
