## Supplementary material for "Multi-level Regulatory Roles of Lactate Metabolism Gene Network in Oral Cancer: Machine Learning Insights": SNX25.csv

SNP	CHR	BP	effect_allele	other_allele	P	EAF	BETA	SE	gene	samplesize	source
rs10866279	4	186501479	G	A	7.6862e-09	0.202603791696664	-0.0586223043903236	0.0101506968399923	SNX25	30037	biofsci
rs111645866	4	186137102	A	C	5.7785e-22	0.118960440887815	-0.11850038929615	0.0123011210380815	SNX25	31527	biofsci
rs113068531	4	186223865	A	G	1.4442e-13	0.0200712713552039	0.240007123851627	0.03246673933386	SNX25	24117	biofsci
rs114349647	4	186169009	G	A	2.1796e-17	0.018027530111059	0.337368684525236	0.0397662232166289	SNX25	17861	biofsci
rs115912842	4	186061530	G	A	8.9102e-10	0.0188713075440405	-0.192566351720693	0.0314260643189328	SNX25	27344	biofsci
rs11725078	4	186491688	A	G	1.6867e-08	0.0254729600611504	0.143339420174737	0.0254080333554439	SNX25	31200	biofsci
rs11726440	4	186216648	T	C	4.7511e-34	0.145224805016058	-0.138244168173933	0.0113638108533232	SNX25	31191	biofsci
rs11940504	4	186393372	C	T	2.6065e-08	0.0661685202347853	-0.0900234498715582	0.016174395391778	SNX25	30931	biofsci
rs13130486	4	186313290	T	C	5.4548e-60	0.202970483883143	-0.161742682360586	0.00990093610840933	SNX25	31529	biofsci
rs139071006	4	186160374	G	A	6.6743e-11	0.0181512998672808	0.258557218322426	0.0396074170224304	SNX25	17884	biofsci
rs139761921	4	186030399	A	G	3.0805e-08	0.0203409296983618	0.188634464947521	0.0340686060697359	SNX25	21618	biofsci
rs140446852	4	186163618	A	G	8.6825e-15	0.014396025380103	-0.356689709360641	0.0459829456440171	SNX25	16666	biofsci
rs141740823	4	186160597	A	G	4.0012e-26	0.0288697161527466	0.284532714909945	0.0269125291946034	SNX25	24623	biofsci
rs1534141	4	186119085	T	C	2.4189e-11	0.0551850901940669	-0.122651504842631	0.0183662276459819	SNX25	28429	biofsci
rs2120415	4	186284164	T	C	2.7678e-123	0.202993469480201	-0.233800972422589	0.00990098935044992	SNX25	31526	biofsci
rs28398243	4	186239013	A	G	6.4141e-28	0.0780831225699294	-0.16257851417888	0.0148431507225242	SNX25	31526	biofsci
rs28616141	4	186376127	A	G	1.9553e-25	0.245401394198336	0.103711319225067	0.00995052330250965	SNX25	27270	biofsci
rs62344885	4	186036525	T	C	4.3338e-35	0.0779453521389005	0.200189861214318	0.0161972459415282	SNX25	26518	biofsci
rs62344919	4	186056693	C	T	1.9504e-10	0.0164486950509881	0.236264691838559	0.0371181882483754	SNX25	22432	biofsci
rs6552865	4	186032097	T	G	3.5525e-17	0.0407850352652561	-0.170762857969149	0.0202644995038566	SNX25	31123	biofsci
rs6818961	4	186039290	C	A	9.9473e-41	0.568417047184171	-0.107807028185362	0.00806757675562086	SNX25	31315	biofsci
rs6827370	4	186379735	C	T	4.0945e-13	0.884118207816969	0.0906182109686025	0.0124947550456536	SNX25	31260	biofsci
rs6847982	4	186008025	T	A	1.6325e-11	0.389178273506209	-0.0550142377617976	0.00816780309729012	SNX25	31528	biofsci
rs72712041	4	186372299	T	C	1.2509e-29	0.174454688554081	-0.12754706966677	0.0112831575579669	SNX25	27270	biofsci
rs72712094	4	186420898	A	G	3.1002e-09	0.0274129069103369	-0.158891297760556	0.0268121188911014	SNX25	26087	biofsci
rs74560263	4	186366181	A	G	2.7951e-29	0.0943544371672603	-0.153974475847386	0.0137068452870356	SNX25	31144	biofsci
rs75173924	4	186174523	C	A	2.285e-26	0.0743597206053551	-0.167906033925885	0.015803218312428	SNX25	29087	biofsci
rs75227656	4	186174344	C	T	1.5136e-41	0.0419578872865611	0.286226074615135	0.0211980058963255	SNX25	27681	biofsci
rs75252342	4	186155555	A	G	3.3067e-09	0.197613991953509	0.0693723599669706	0.0117266236125242	SNX25	22931	biofsci
rs7655203	4	186163343	G	A	1.6769846438804e-308	0.570229530661185	0.395138836244926	0.00807287214090745	SNX25	31306	biofsci
rs7672656	4	186189511	C	T	2.4228e-90	0.120729828253598	-0.24589724053321	0.0122003096270508	SNX25	31644	biofsci
rs77613619	4	185957640	A	G	1.3361e-09	0.0423482091553342	-0.120638177033321	0.0198977679053458	SNX25	31140	biofsci
rs9685290	4	186158907	G	T	1.3145e-47	0.0544710806697108	-0.255202918231017	0.0176071226779504	SNX25	31315	biofsci
