## Supplementary material for "Multi-level Regulatory Roles of Lactate Metabolism Gene Network in Oral Cancer: Machine Learning Insights": SNX27.csv

SNP	CHR	BP	effect_allele	other_allele	P	EAF	BETA	SE	gene	samplesize	source
rs114502917	1	151585573	T	C	1.0919e-08	0.0201061605275857	0.186940446153569	0.0327053388186583	SNX27	23726	biofsci
rs1196359	1	151581871	T	C	1.1722e-11	0.0912975419892541	-0.0982803546225276	0.0144881483927954	SNX27	28712	biofsci
rs12030974	1	151798295	A	G	2.0629e-18	0.220834785302203	0.0848877006046419	0.00969712934859227	SNX27	30902	biofsci
rs12754510	1	151752383	A	G	1.1545e-10	0.11729114209478	0.0795719586638298	0.0123459254427837	SNX27	31684	biofsci
rs2489892	1	151677014	T	C	5.6324e-132	0.669610840599404	0.206840824524599	0.00846130471966615	SNX27	31568	biofsci
rs35295637	1	151643345	C	T	6.3073e-09	0.0972518800482778	-0.0849615037272039	0.0146276025217712	SNX27	26617	biofsci
rs35478989	1	151621534	A	G	1.251e-11	0.0228479628720603	0.193379777190248	0.0285456685743753	SNX27	27484	biofsci
rs3790506	1	151538366	A	G	1.7922e-09	0.299654252320643	-0.0521639248332309	0.00867158587536047	SNX27	31684	biofsci
rs3790508	1	151675486	G	A	1.1616e-24	0.126240414975192	-0.12263211318664	0.0119620079582747	SNX27	31679	biofsci
rs3828058	1	151786281	A	G	1.1291e-14	0.368550228310502	-0.0639359130636404	0.00827777946912664	SNX27	31355	biofsci
rs4357530	1	151103153	G	A	1.8652e-11	0.321913897453466	-0.0574123433013601	0.00854833734870315	SNX27	31346	biofsci
rs6587622	1	151814405	G	A	4.3309e-08	0.454261796042618	0.0439259462257536	0.00802022060394631	SNX27	31355	biofsci
rs76659242	1	151755972	T	C	3.5782e-09	0.0146593545665471	0.223985308530581	0.0379468892573748	SNX27	24039	biofsci
rs77919400	1	151600823	G	A	1.2862e-10	0.0221291251156574	0.197317511018801	0.0306917889281072	SNX27	24529	biofsci
rs969359	1	152144260	C	T	1.0704e-14	0.201473185764215	0.0765650272014876	0.00990402255959843	SNX27	31684	biofsci
