## Supplementary material for "Multi-level Regulatory Roles of Lactate Metabolism Gene Network in Oral Cancer: Machine Learning Insights": SNX29.csv

SNP	CHR	BP	effect_allele	other_allele	P	EAF	BETA	SE	gene	samplesize	source
rs112149294	16	12649047	T	C	3.1251e-103	0.0263157894736842	0.671347515465165	0.0311177838301489	SNX29	20152	biofsci
rs112223316	16	12675311	A	G	2.4342e-49	0.0179826933477555	0.650742261163503	0.0440706127742639	SNX29	14578	biofsci
rs112352865	16	12535929	A	G	1.965e-23	0.0375649668090362	0.267857219785873	0.0268531233181158	SNX29	19179	biofsci
rs112890184	16	12634075	A	C	1.7892e-67	0.0179685874765966	0.670699572518918	0.0386443400449949	SNX29	18974	biofsci
rs113166960	16	12276961	G	A	4.4042e-11	0.146525747695075	0.0889962187427972	0.0135049422210955	SNX29	21922	biofsci
rs11645868	16	12724485	C	T	1.3095e-21	0.715288788221971	0.0924792956309693	0.00968460856321217	SNX29	26177	biofsci
rs116922613	16	12553433	T	C	1.0713e-15	0.0169701255082199	0.339526032953044	0.0423428363101633	SNX29	16717	biofsci
rs116962681	16	11959858	T	C	1.4347e-08	0.0306219066064127	-0.153674741316768	0.0271079099165229	SNX29	22922	biofsci
rs117231356	16	12723062	A	G	9.5949e-11	0.0193603170110388	-0.250219868591111	0.0386553380283189	SNX29	17625	biofsci
rs117250380	16	12704870	A	G	3e-09	0.0158175416796106	-0.243493911760421	0.0410502919550241	SNX29	19060	biofsci
rs117311295	16	12679415	G	C	1.0463e-106	0.130184804928131	-0.356009254269346	0.0162255314985596	SNX29	16772	biofsci
rs117542863	16	12692510	T	C	5.411e-17	0.053001528050644	-0.175910959038061	0.0209985268568704	SNX29	22592	biofsci
rs117690001	16	12643037	A	G	6.9135e-20	0.0281584527072452	-0.282476783794189	0.0309427959025292	SNX29	19083	biofsci
rs118124407	16	12663445	T	C	1.3294e-13	0.0159528183312385	-0.410817263090277	0.0554925994637756	SNX29	10343	biofsci
rs12931499	16	12181216	G	A	3.5995e-20	0.182599605064467	-0.105411475128719	0.0114585163302736	SNX29	25514	biofsci
rs139336940	16	12747897	C	T	1.958e-10	0.0346606435781607	0.185054794597063	0.0290751794424031	SNX29	17677	biofsci
rs139801984	16	12100578	C	A	6.2656e-10	0.0346360115205085	0.169831142493764	0.0274643243517253	SNX29	19825	biofsci
rs140895886	16	12657576	C	A	2.4789e-26	0.0335604770017036	0.774763786324556	0.0729725150062687	SNX29	2895	biofsci
rs143643371	16	12698691	G	A	2.4593e-12	0.015892014096682	-0.325319233478353	0.0464383523393887	SNX29	14825	biofsci
rs146822235	16	12630790	G	A	1.7855e-14	0.033145135818067	-0.191433392050285	0.0249743505779739	SNX29	25015	biofsci
rs147401267	16	12664932	C	T	3.5872e-19	0.0292399172699069	-0.272283058499472	0.0304267676671143	SNX29	19027	biofsci
rs149673550	16	12749626	G	T	2.481e-08	0.0197536496350365	0.270584020359181	0.0485387328883115	SNX29	10960	biofsci
rs149836768	16	12275713	C	T	1.1675e-08	0.0149108921002911	-0.239387080384084	0.0419653391038644	SNX29	19329	biofsci
rs169772	16	12622690	T	C	8.2169e-14	0.203032808448269	0.081121263331739	0.010863969911844	SNX29	26181	biofsci
rs17825779	16	12716393	G	A	2.2848e-37	0.0990635502020164	-0.186898592052208	0.0146311720723507	SNX29	26170	biofsci
rs1794317	16	12640956	G	C	1.9126e-10	0.0312348178137652	-0.165624370746156	0.026008852190037	SNX29	24427	biofsci
rs188203371	16	12690394	A	G	2.7868e-75	0.0913959613696225	-0.347849003051124	0.0189470561060583	SNX29	16772	biofsci
rs192578005	16	12586769	C	A	6.2866e-12	0.0326249889780443	0.256889107120294	0.037375473887024	SNX29	11341	biofsci
rs210716	16	12589956	A	G	4.0644e-13	0.0788108946874107	-0.122420713440927	0.016878165973767	SNX29	24176	biofsci
rs28485829	16	12664778	A	G	1.6769846438804e-308	0.382630431514058	0.368777998992714	0.00899230436651957	SNX29	26176	biofsci
rs34454587	16	12585703	G	A	5.5494e-09	0.0278654315960912	-0.178680003941231	0.0306499483577596	SNX29	19648	biofsci
rs350223	16	12122546	A	T	5.8148e-09	0.195245124698936	0.0651306742106474	0.0111866088781985	SNX29	25429	biofsci
rs36040468	16	12628577	G	C	1.6769846438804e-308	0.205634278002699	0.521024065974397	0.0114653912130835	SNX29	23285	biofsci
rs4781264	16	12668697	A	G	2.8951e-268	0.344774168562715	-0.364991422113703	0.0104304720432118	SNX29	20344	biofsci
rs6498272	16	12342674	G	T	2.7293e-12	0.374938907477725	-0.0631199207891872	0.00902886907110489	SNX29	26171	biofsci
rs71388729	16	12815954	A	G	9.7978e-14	0.0161677034733022	0.337211442030977	0.0453015895362491	SNX29	15317	biofsci
rs7189979	16	12630187	C	A	1.572e-114	0.208871397532079	-0.254974563479802	0.0112096933284593	SNX29	24080	biofsci
rs7195469	16	12722934	G	C	2.0136e-63	0.518629671574179	0.147049378139473	0.0087469516782841	SNX29	26177	biofsci
rs7200632	16	12081100	T	A	2.3936e-41	0.3274441451434	-0.128529136503978	0.00954294364658111	SNX29	24931	biofsci
rs72773314	16	12567249	C	T	2.7099e-12	0.0229630430084288	0.242891593877623	0.0347380034435467	SNX29	18468	biofsci
rs74009104	16	12594568	A	G	2.1033e-10	0.0348443328004872	0.152387827687058	0.023984108108198	SNX29	25846	biofsci
rs74431017	16	12657110	A	G	1.0919e-12	0.0289548651295291	-0.201051024645404	0.0282442471721343	SNX29	22292	biofsci
rs75828575	16	12573982	G	A	7.2525e-15	0.0294727744165946	0.433506915838761	0.0557206832697636	SNX29	5630	biofsci
rs76059606	16	12671925	A	G	2.1495e-87	0.0283887662683614	0.524761731940357	0.0264810502329048	SNX29	25850	biofsci
rs78524272	16	12339221	G	T	1.1305e-12	0.0923238854221487	0.107404631394282	0.0150982795724141	SNX29	26174	biofsci
rs79622053	16	12719433	T	C	7.378e-21	0.0492166482038297	-0.224269477822677	0.023939697251596	SNX29	18644	biofsci
rs80218580	16	12612471	T	G	5.3341e-09	0.064900267936886	0.110260597459662	0.0188915612883855	SNX29	23085	biofsci
rs8052581	16	12718443	G	T	3.703e-227	0.684775959626854	0.304632700448191	0.00946737588061669	SNX29	25843	biofsci
rs8063373	16	12620525	G	A	1.7664e-22	0.021878699571988	0.320157102001528	0.0328214774720927	SNX29	21689	biofsci
rs890885	16	12711485	C	G	4.3976e-36	0.119263231932478	0.182689005224889	0.0145661780597105	SNX29	22435	biofsci
