## Supplementary material for "Multi-level Regulatory Roles of Lactate Metabolism Gene Network in Oral Cancer: Machine Learning Insights": SNX29P2.csv

SNP	CHR	BP	effect_allele	other_allele	P	EAF	BETA	SE	gene	samplesize	source
rs11649671	16	29328594	T	G	3.6374e-12	0.0176738249819655	0.578666912912563	0.0832542389020463	SNX29P2	4155	biofsci
rs252287	16	29165923	C	T	4.6126e-19	0.165836152509829	-0.228778263485359	0.0256446249325038	SNX29P2	5496	biofsci
rs252313	16	29214126	T	C	3.4119e-11	0.618607305936073	0.130075002831713	0.0196259641854207	SNX29P2	5502	biofsci
rs2934463	16	29337658	G	T	5.2213e-17	0.69472097153951	-0.197314726697277	0.0235414153261044	SNX29P2	4254	biofsci
rs7190456	16	29264848	T	C	3.65e-08	0.157771587743733	-0.162166124809588	0.0294483411072833	SNX29P2	4339	biofsci
