## Supplementary material for "Multi-level Regulatory Roles of Lactate Metabolism Gene Network in Oral Cancer: Machine Learning Insights": SNX30.csv

SNP	CHR	BP	effect_allele	other_allele	P	EAF	BETA	SE	gene	samplesize	source
rs10123517	9	115656863	G	A	2.716e-141	0.539017668378133	-0.221884348456297	0.00876794902677582	SNX30	26175	biofsci
rs1028776	9	115678780	G	A	5.6498e-42	0.568491863655154	-0.119774814278115	0.00882338573066916	SNX30	26181	biofsci
rs112713122	9	115408934	A	G	3.5549e-18	0.023367420165052	-0.274410196588491	0.0315697057808715	SNX30	21983	biofsci
rs11789059	9	115397206	T	C	5.986e-13	0.0308481164454369	-0.191058306109098	0.02653366470976	SNX30	23755	biofsci
rs118174419	9	115641039	C	T	2.1809e-12	0.0181672025723473	0.253822111374753	0.0361441240832685	SNX30	21457	biofsci
rs143173338	9	115603025	T	C	2.4834e-13	0.0180383314543405	-0.293763182443039	0.0401326788222409	SNX30	17526	biofsci
rs147853872	9	115526348	G	A	1.1764e-25	0.0164279040797259	-0.422431976151041	0.0403438109935288	SNX30	19012	biofsci
rs16917242	9	115471322	G	C	9.9924e-52	0.199501717564456	-0.165483173663123	0.0109361195405122	SNX30	26178	biofsci
rs192600783	9	115599839	A	G	4.2755e-19	0.0249375923378674	-0.291346683222443	0.0326274352676458	SNX30	19316	biofsci
rs2004549	9	115676572	A	C	7.7503e-09	0.50354609929078	0.0526210385617038	0.009113761917923	SNX30	24080	biofsci
rs4979173	9	115627699	A	C	4.2393e-93	0.0972861780025666	-0.301816749362376	0.0147465785909139	SNX30	26181	biofsci
rs56079444	9	115582783	G	A	1.0115e-14	0.0236673923730599	0.301643705733705	0.0389826316873706	SNX30	14239	biofsci
rs62567812	9	115236286	G	A	8.4306e-10	0.1633261616276	0.0725486108904206	0.0118220885639547	SNX30	26180	biofsci
rs6477963	9	115625023	A	G	1.4102e-281	0.616873814225423	0.326517639403814	0.00910597892780629	SNX30	25514	biofsci
rs71503546	9	115671033	A	G	2.3474e-11	0.200699782035104	0.0733960360761514	0.0109831556693729	SNX30	25838	biofsci
rs76024320	9	115430018	A	C	3.468e-08	0.049011319336809	-0.124735866577486	0.0226134638465349	SNX30	20978	biofsci
rs77814432	9	115410575	A	G	1.0388e-10	0.0230886712784116	0.289849544786763	0.044858628901904	SNX30	11016	biofsci
rs7854949	9	115674130	G	A	1.6851e-10	0.939652207146952	-0.117967228469731	0.0184681615113236	SNX30	25852	biofsci
rs786994	9	115408471	A	T	6.2164e-52	0.349439933844535	0.138993424985996	0.00916649684670756	SNX30	26176	biofsci
rs787273	9	115550125	G	A	7.1074e-19	0.0484998728705823	0.191404624340511	0.021571093217837	SNX30	23285	biofsci
rs80095093	9	115524404	G	A	9.4944e-44	0.0513544955958119	0.288319519868585	0.0207857775119736	SNX30	23755	biofsci
