## Supplementary material for "Multi-level Regulatory Roles of Lactate Metabolism Gene Network in Oral Cancer: Machine Learning Insights": SNX32.csv

SNP	CHR	BP	effect_allele	other_allele	P	EAF	BETA	SE	gene	samplesize	source
rs10791824	11	65559266	A	G	1.958e-19	0.581870795595475	0.0726099137179458	0.00805371892564591	SNX32	31684	biofsci
rs11227229	11	65354150	A	G	1.2236e-11	0.487283020438746	-0.0562057378392829	0.00829323445019151	SNX32	29098	biofsci
rs11227242	11	65393566	T	C	1.2406e-11	0.0263551712670436	0.196710441495845	0.0290326088843399	SNX32	23117	biofsci
rs11227332	11	65623739	G	A	5.7036e-287	0.177064151227028	0.376745481706564	0.0104067875361946	SNX32	31684	biofsci
rs115495487	11	65255304	T	C	5.4455e-19	0.0310352142554094	0.214491809536845	0.0240923530014764	SNX32	28645	biofsci
rs117542775	11	65899048	T	C	1.2235e-16	0.0295762480676548	0.21007237370323	0.0253686085527038	SNX32	27069	biofsci
rs12419727	11	65599089	G	A	1.1152e-08	0.169096922094028	-0.0605365639184133	0.0105979524025163	SNX32	31684	biofsci
rs147398525	11	65789120	A	G	2.7351e-08	0.0131480090157776	0.338320493673009	0.0608741914232523	SNX32	10399	biofsci
rs1787034	11	65382564	C	T	5.1133e-34	0.688815393866506	0.104334297437341	0.00858047596014157	SNX32	31683	biofsci
rs180886350	11	65646247	A	G	1.7136e-30	0.0164864543726236	0.430616659898538	0.0375180054975377	SNX32	21907	biofsci
rs3741367	11	66083129	C	T	1.298e-10	0.434075342465753	-0.0517835174924005	0.00805693264444867	SNX32	31355	biofsci
rs4645923	11	65482406	T	C	8.9407e-12	0.0115606936416185	0.449240954442808	0.0658460051069691	SNX32	10092	biofsci
rs56038054	11	65985926	T	C	2.1979e-21	0.247538334335538	0.0874011450090467	0.00920467441882264	SNX32	31683	biofsci
rs61754785	11	65632507	A	G	2.582e-10	0.0176262138156381	0.207501762266485	0.0328221705578115	SNX32	26804	biofsci
rs654638	11	65617324	G	A	1.6782e-22	0.802604756511891	-0.0975866629850907	0.00999914575389013	SNX32	31565	biofsci
rs72932855	11	64908332	C	A	6.5895e-14	0.0342430812396378	0.202304788022188	0.0269887255729383	SNX32	20757	biofsci
rs74614290	11	66236839	A	G	2.6977e-08	0.0590515066733936	0.101735075769947	0.0182973464092277	SNX32	26878	biofsci
rs75191846	11	65838991	C	G	1.2696e-16	0.106404958677686	-0.108269115869328	0.013081983986531	SNX32	30727	biofsci
rs754532	11	65747057	A	G	4.941e-34	0.323112938220852	-0.103864522000414	0.00854001545789081	SNX32	31346	biofsci
rs76392326	11	65450047	C	T	3.243e-09	0.0241986304247364	-0.160269790265733	0.0270785460093826	SNX32	28878	biofsci
rs77291001	11	65604799	G	A	7.5367e-33	0.0252867570385819	0.320799308691785	0.0268730154044184	SNX32	28091	biofsci
rs77705586	11	66492705	T	C	8.7855e-24	0.0175617205395775	0.863503252815552	0.0858831211027562	SNX32	3929	biofsci
