## Supplementary material for "Multi-level Regulatory Roles of Lactate Metabolism Gene Network in Oral Cancer: Machine Learning Insights": SNX33.csv

SNP	CHR	BP	effect_allele	other_allele	P	EAF	BETA	SE	gene	samplesize	source
rs11636031	15	75815758	C	T	2.3431e-13	0.246791376562369	-0.0706700913721766	0.0096446340273735	SNX33	28917	biofsci
rs11636891	15	76241044	C	T	4.1924e-13	0.334080193274364	0.0619870474223015	0.00855088112099287	SNX33	30738	biofsci
rs12148513	15	75222225	T	C	1.7344e-08	0.340307892454467	0.0501519141508201	0.00889723143464734	SNX33	28135	biofsci
rs12917507	15	75953903	T	G	9.6925e-19	0.432084548851016	-0.0804167023099223	0.00909845588164534	SNX33	24614	biofsci
rs4886461	15	76092704	T	C	1.5585e-08	0.667753541713515	-0.0513701461518389	0.00908418294785741	SNX33	27310	biofsci
rs62027218	15	75938240	C	T	1.3402e-21	0.0529431108188096	0.185676242108462	0.0194492591270766	SNX33	26362	biofsci
rs67908345	15	76044299	G	C	8.2759e-34	0.707183571779095	0.106003745659266	0.00874603931117189	SNX33	31566	biofsci
