## Supplementary material for "Multi-level Regulatory Roles of Lactate Metabolism Gene Network in Oral Cancer: Machine Learning Insights": SOAT1.csv

SNP	CHR	BP	effect_allele	other_allele	P	EAF	BETA	SE	gene	samplesize	source
rs10798694	1	179549980	A	G	7.9693e-67	0.356811233155928	0.143469733505992	0.00830755037730561	SOAT1	31568	biofsci
rs10913645	1	178907461	T	C	2.6456e-09	0.658517794731106	0.0498625769007913	0.00837716758522752	SOAT1	31684	biofsci
rs10913667	1	178951688	A	C	7.6685e-27	0.509128123088505	0.0935036120013789	0.00871722886749195	SOAT1	26328	biofsci
rs10913670	1	178972922	C	T	2.1264e-32	0.199954313561258	-0.118346965883728	0.00998632727334865	SOAT1	31341	biofsci
rs10913728	1	179312235	A	G	1.6769846438804e-308	0.398906385057687	-0.364795494183945	0.00811256983910193	SOAT1	31684	biofsci
rs10913901	1	179854026	T	A	1.32e-12	0.676241884342443	0.0603253990255987	0.00850563970244187	SOAT1	31567	biofsci
rs10913934	1	180131640	G	T	1.1344e-14	0.583396240658262	0.0623467886579202	0.00807255818858781	SOAT1	31569	biofsci
rs111491640	1	178659370	A	C	1.2512e-12	0.0207361020854257	-0.237502536640992	0.0334534173731941	SOAT1	22002	biofsci
rs111750882	1	179789319	A	G	2.3182e-08	0.0402858999350227	-0.113663277313857	0.0203467907763379	SOAT1	31238	biofsci
rs111927868	1	179266541	A	G	7.3951e-46	0.0556755459563235	-0.2527660214955	0.0177817657173459	SOAT1	30077	biofsci
rs112463594	1	179404384	T	C	8.5868e-31	0.0786737061035117	-0.174717068840775	0.0151441954806555	SOAT1	30077	biofsci
rs113355168	1	179677325	T	C	1.512e-08	0.0135755508919203	-0.306906457744414	0.0542237557852322	SOAT1	12699	biofsci
rs114491321	1	178955170	G	C	3.7178e-83	0.0332808635034855	-0.460849473596589	0.0238548506176122	SOAT1	27310	biofsci
rs11583659	1	179755583	T	C	1.074e-09	0.063995621650185	-0.0991580410770286	0.0162607479627794	SOAT1	31569	biofsci
rs116520957	1	179334012	T	A	3.0867e-27				SOAT1	5075	biofsci
rs116538872	1	179162867	G	T	1.2975e-08	0.0188804975566415	0.194457136076279	0.0341956768677732	SOAT1	23083	biofsci
rs116774799	1	178997314	A	G	1.0791e-08	0.0249681798896903	0.153106739395995	0.0267767431042856	SOAT1	28645	biofsci
rs12138385	1	178920026	A	G	2.3696e-09	0.0574581729636321	-0.103807134087715	0.0173878384093591	SOAT1	30537	biofsci
rs1281425	1	179802903	T	G	9.0918e-55	0.099935829684433	-0.206823602254308	0.0132700023261115	SOAT1	31567	biofsci
rs139884801	1	179236834	G	A	4.9531e-23	0.025307738658862	0.264449234989304	0.0267585335116874	SOAT1	28309	biofsci
rs141801789	1	179901724	T	C	8.0622e-32	0.0916095558911217	-0.163683553352697	0.0139439250813716	SOAT1	30902	biofsci
rs142719120	1	178607427	A	G	5.7662e-09	0.0221674876847291	-0.170855399163969	0.0293399617337195	SOAT1	26796	biofsci
rs142969095	1	179195035	T	C	4.276e-34	0.0815846806558881	-0.17793149211613	0.0146156967402768	SOAT1	31238	biofsci
rs143270536	1	179299861	A	T	1.9224e-12				SOAT1	5075	biofsci
rs144872008	1	179347679	G	A	2.412e-45	0.0285622040464916	0.356577301731936	0.0252319064344704	SOAT1	28305	biofsci
rs148634968	1	178756569	C	T	8.4306e-10	0.0203589347742184	-0.426821236842536	0.0695545077556483	SOAT1	5182	biofsci
rs1490311	1	179075755	A	G	1.2497e-91	0.15333660451423	-0.224233308884241	0.0110452684746416	SOAT1	31569	biofsci
rs16853778	1	179224923	T	C	1.0238e-13	0.0262020202020202	0.190650280660638	0.0256326172605661	SOAT1	29825	biofsci
rs185668284	1	179335515	T	A	1.6769846438804e-308	0.0742870285188593	-0.696580919263752	0.0164665051158136	SOAT1	26815	biofsci
rs189333356	1	180176000	T	C	3.4004e-09	0.0207855059874666	0.20125907204924	0.034047075390655	SOAT1	21192	biofsci
rs190611931	1	179176004	A	G	5.8357e-09	0.0126141278231619	-0.571708193876362	0.0982113986594451	SOAT1	4162	biofsci
rs2487746	1	179728942	T	C	2.5534e-90	0.286397002599786	0.178366269785308	0.00885073810384254	SOAT1	31231	biofsci
rs2777910	1	179900978	T	G	1.147e-28	0.131215002442783	0.130694369466488	0.0117656817517386	SOAT1	31684	biofsci
rs2783393	1	179260732	C	G	1.2927e-210	0.256190548089989	0.28237432112069	0.00911708385382573	SOAT1	31567	biofsci
rs2816174	1	179226995	T	A	1.7815e-33	0.868356761632714	-0.141668353517623	0.0117499816302385	SOAT1	31681	biofsci
rs2862569	1	178926341	T	C	5.4412e-13	0.747983022980155	0.0664847844851152	0.00921620544852509	SOAT1	31228	biofsci
rs34402471	1	180249006	G	A	2.4024e-08	0.0167635076470981	-0.217063997722798	0.0388989637867456	SOAT1	20048	biofsci
rs35981023	1	179291790	G	A	7.403e-15	0.0263383210339626	-0.199597567609269	0.0256641209171909	SOAT1	29602	biofsci
rs369680	1	179245410	T	C	2.6826e-16	0.0231900922616574	0.225333521884869	0.0275236685295861	SOAT1	29137	biofsci
rs4454503	1	179671325	A	G	5.1638e-43	0.0260356665591447	0.37310455069717	0.0271366526316028	SOAT1	26776	biofsci
rs60497891	1	179461758	C	A	3.4177e-22	0.111846130315081	0.122989498963667	0.0126959523255878	SOAT1	31227	biofsci
rs6677512	1	179752451	A	G	9.1826e-119	0.445153253812472	0.185545834372713	0.00800805503574519	SOAT1	31567	biofsci
rs72704449	1	179473273	C	T	1.4892e-41	0.0450357456894904	-0.26053088581677	0.0192935820947732	SOAT1	31232	biofsci
rs72707228	1	178863583	C	T	2.8409e-20	0.0511351490016674	-0.175522199872897	0.0190272092482111	SOAT1	28464	biofsci
rs7555921	1	179105002	G	A	1.1683e-46	0.314378357450515	0.136173702415349	0.0094935583607795	SOAT1	25738	biofsci
rs76944438	1	179461977	T	C	1.7746e-09	0.0213793103448276	0.166601686336438	0.0276871165367254	SOAT1	31175	biofsci
rs77693519	1	178957829	G	A	7.3779e-23	0.620281540760739	0.0892509132540165	0.00906772666585556	SOAT1	25818	biofsci
rs78465132	1	179522099	A	G	1.4125e-44	0.0303179139131988	0.348523167914433	0.0248818933194189	SOAT1	27471	biofsci
rs78590563	1	179567064	A	G	2.1725e-32	0.116096348690499	0.148006217780413	0.0124907140320874	SOAT1	31230	biofsci
rs79680073	1	180218023	A	G	2.1189e-14	0.0160484804190267	-0.293354066598098	0.0383815554680821	SOAT1	21494	biofsci
