## Supplementary material for "Multi-level Regulatory Roles of Lactate Metabolism Gene Network in Oral Cancer: Machine Learning Insights": SOAT2.csv

SNP	CHR	BP	effect_allele	other_allele	P	EAF	BETA	SE	gene	samplesize	source
rs11170353	12	53369160	T	C	1.0549e-11	0.569284612646815	0.055755128064555	0.00820061010818736	SOAT2	30322	biofsci
rs11170387	12	53448737	T	G	7.1289e-10	0.296375885701011	-0.0543225806366087	0.00881416505275085	SOAT2	30862	biofsci
rs11170463	12	53578114	C	A	9.8003e-11	0.214016045304389	0.0752286034320187	0.0116271160309761	SOAT2	21987	biofsci
rs11574532	12	53594438	T	C	2.2547e-14	0.0717002237136465	-0.126455866220742	0.0165624374560572	SOAT2	27385	biofsci
rs2280699	12	53497698	G	A	5.7899e-93	0.205594826289668	-0.201201322900228	0.0098378776776614	SOAT2	31631	biofsci
rs61928096	12	53780633	A	G	7.2441e-26	0.0248004257583821	0.309793080442027	0.0294572518415498	SOAT2	23825	biofsci
rs76150730	12	53214199	A	G	2.2105e-11	0.0430117304719469	0.141853560183863	0.0211993843117827	SOAT2	27029	biofsci
