## Supplementary material for "Multi-level Regulatory Roles of Lactate Metabolism Gene Network in Oral Cancer: Machine Learning Insights": SOBP.csv

SNP	CHR	BP	effect_allele	other_allele	P	EAF	BETA	SE	gene	samplesize	source
rs112249318	6	107937018	C	A	2.0116e-08	0.0378593272171254	-0.12082754240969	0.0215344316258872	SOBP	29600	biofsci
rs3734748	6	107979675	G	A	1.9454e-22	0.699255890863993	-0.0844135928039055	0.00866260213902115	SOBP	31684	biofsci
