## Supplementary material for "Multi-level Regulatory Roles of Lactate Metabolism Gene Network in Oral Cancer: Machine Learning Insights": SOCS1.csv

SNP	CHR	BP	effect_allele	other_allele	P	EAF	BETA	SE	gene	samplesize	source
rs2021511	16	11344903	T	C	1.9225e-19	0.292096025365191	0.0789245416185302	0.00875208383624944	SOCS1	31568	biofsci
rs705904	16	11306397	C	T	6.4013e-14	0.400691495358713	0.0607965042539135	0.00810652482818159	SOCS1	31684	biofsci
