## Supplementary material for "Multi-level Regulatory Roles of Lactate Metabolism Gene Network in Oral Cancer: Machine Learning Insights": SOCS2-AS1.csv

SNP	CHR	BP	effect_allele	other_allele	P	EAF	BETA	SE	gene	samplesize	source
rs2196424	12	94104281	T	C	1.1587e-12	0.503378250858717	0.0670479646110942	0.0094295629797331	SOCS2-AS1	22494	biofsci
