## Supplementary material for "Multi-level Regulatory Roles of Lactate Metabolism Gene Network in Oral Cancer: Machine Learning Insights": SOCS2.csv

SNP	CHR	BP	effect_allele	other_allele	P	EAF	BETA	SE	gene	samplesize	source
rs10777546	12	94238445	A	G	1.094e-17	0.359464842722387	0.0711374640513301	0.0083068608254995	SOCS2	31470	biofsci
rs10859585	12	94184000	G	A	3.8889e-17	0.0781456453622258	-0.125227217295598	0.0148793062540812	SOCS2	31350	biofsci
rs10859586	12	94186286	G	C	7.9884e-23	0.131574000977407	-0.115982555736963	0.0117934369553067	SOCS2	31462	biofsci
rs11107090	12	93941802	C	T	2.6916e-08	0.169494552598678	0.0634750270446015	0.0114155505079853	SOCS2	27257	biofsci
rs11107407	12	94496333	C	T	1.8706e-19	0.54541696418505	0.072212229165127	0.00800508038811713	SOCS2	31470	biofsci
rs111248983	12	94115467	G	T	1.0139e-12	0.0214009786247747	-0.223547230651297	0.0313600851034309	SOCS2	24276	biofsci
rs117272161	12	94255433	G	T	6.2426e-12	0.0280267528095	0.179761235692474	0.0261505121677709	SOCS2	26840	biofsci
rs118100125	12	94195681	T	C	9.299e-10	0.0204205769899201	0.204761462699763	0.0334517427749527	SOCS2	22337	biofsci
rs138056946	12	94186397	T	G	8.3553e-14	0.0398695254716197	-0.158614376368495	0.0212494475602185	SOCS2	28927	biofsci
rs144573316	12	94089999	T	C	4.2272e-10	0.0304607340173639	0.162095221420969	0.0259543378199906	SOCS2	25133	biofsci
rs146432793	12	94455038	G	T	4.357e-11	0.0650747940164787	-0.109342233157435	0.0165891238556613	SOCS2	29863	biofsci
rs149168595	12	94464567	T	G	1.1454e-10	0.0461350691619203	-0.126636881561522	0.0196448942124198	SOCS2	29441	biofsci
rs17021226	12	93820091	C	T	1.4551e-13	0.0234129269481239	0.231151280384934	0.0312734269188011	SOCS2	22359	biofsci
rs3741674	12	93977000	G	A	7.6166e-15	0.534037290715373	0.0624448032826257	0.00803262240093462	SOCS2	31141	biofsci
rs3858606	12	94235885	T	C	4.2056e-10	0.348415949490774	0.0522546849014296	0.00836570207986001	SOCS2	31470	biofsci
rs41475949	12	93965032	A	G	6.1932e-11	0.0334778121775026	-0.150717350032711	0.0230493431666964	SOCS2	29086	biofsci
rs61927255	12	94036713	C	T	2.7377e-09	0.0274294279290532	-0.163227946622217	0.027448953456129	SOCS2	24876	biofsci
rs61936467	12	93952240	G	A	1.5639e-08	0.043489993253879	-0.119089049334995	0.0210616786047778	SOCS2	27096	biofsci
rs7313175	12	94313141	A	G	1.9543e-11	0.19983840054117	-0.0668773481332936	0.00996800633954773	SOCS2	31470	biofsci
rs73220813	12	94137920	A	G	7.3344e-32	0.0693832098540975	0.199444823393401	0.016978651496016	SOCS2	26862	biofsci
rs73222727	12	94188781	G	T	3.4513e-15	0.0293475022345814	-0.208623402122814	0.0264975806996829	SOCS2	24999	biofsci
rs73373407	12	93992424	G	T	1.1783e-13	0.0306340587455642	0.181130906027631	0.0244134764772459	SOCS2	28250	biofsci
rs7953280	12	94136009	G	C	8.0027e-218	0.493071288325026	0.251663562775621	0.00798863471307604	SOCS2	31345	biofsci
rs7962774	12	94061235	C	T	2.2572e-24	0.128819798642835	0.129889159824316	0.01274973102834	SOCS2	27408	biofsci
rs7968286	12	93953367	C	T	2.3585e-14	0.152729890501269	-0.0848300299610268	0.0111188337170717	SOCS2	31254	biofsci
