## Supplementary material for "Multi-level Regulatory Roles of Lactate Metabolism Gene Network in Oral Cancer: Machine Learning Insights": SOCS5.csv

SNP	CHR	BP	effect_allele	other_allele	P	EAF	BETA	SE	gene	samplesize	source
rs115745925	2	46927367	A	T	9.1893e-15				SOCS5	5075	biofsci
rs1456012	2	46913726	A	G	5.5961e-09	0.478519786910198	0.046623425492788	0.00799907790769447	SOCS5	31315	biofsci
rs146201961	2	46942548	C	T	3.7559e-11	0.0376562042880428	0.144350631908754	0.0218266624191054	SOCS5	28962	biofsci
rs28370327	2	46910064	C	A	5.4569e-39	0.350729432997443	0.108825151735493	0.00833162235662223	SOCS5	31631	biofsci
