## Supplementary material for "Multi-level Regulatory Roles of Lactate Metabolism Gene Network in Oral Cancer: Machine Learning Insights": SOCS6.csv

SNP	CHR	BP	effect_allele	other_allele	P	EAF	BETA	SE	gene	samplesize	source
rs12457715	18	67920269	A	G	5.8918e-09	0.530213089802131	-0.0690394014845454	0.0118632554616375	SOCS6	14263	biofsci
rs139354893	18	67866932	G	A	1.2108e-08	0.0222633098627223	0.265950737071544	0.0466719437501613	SOCS6	10545	biofsci
rs140527040	18	68055600	A	G	2.5386e-08	0.0301640096341324	0.19289344902923	0.0346264291793186	SOCS6	14255	biofsci
rs41537545	18	67956300	A	G	1.233e-17	0.176851060523658	-0.134685147970194	0.0157533858859121	SOCS6	13840	biofsci
rs7234552	18	68087810	A	G	9.361e-12	0.34982258795108	-0.0846239629108569	0.0124156696710423	SOCS6	14261	biofsci
