## Supplementary material for "Multi-level Regulatory Roles of Lactate Metabolism Gene Network in Oral Cancer: Machine Learning Insights": SOD1.csv

SNP	CHR	BP	effect_allele	other_allele	P	EAF	BETA	SE	gene	samplesize	source
rs11088186	21	33096867	C	T	2.5445e-08	0.116671935509365	0.106210770349581	0.0190676762682815	SOD1	13344	biofsci
rs16988435	21	33058571	T	C	7.8686e-17	0.0549250838011389	0.21655732784125	0.0259872951376722	SOD1	14263	biofsci
