## Supplementary material for "Multi-level Regulatory Roles of Lactate Metabolism Gene Network in Oral Cancer: Machine Learning Insights": SOD2.csv

SNP	CHR	BP	effect_allele	other_allele	P	EAF	BETA	SE	gene	samplesize	source
rs10945638	6	160247118	A	G	4.9812e-09	0.174386560966402	-0.0619263718100691	0.0105898681208114	SOD2	30967	biofsci
rs111962240	6	160076945	A	G	1.6769846438804e-308	0.0479224825019218	1.05450243378553	0.0193745842381007	SOD2	29194	biofsci
rs116948297	6	159978409	A	G	3.445e-58	0.0141267879215963	0.761362398108059	0.0473436970269164	SOD2	16017	biofsci
rs117242811	6	160533819	A	G	2.8477e-98	0.032690428650325	0.499837033848338	0.0237568517539859	SOD2	28016	biofsci
rs118032069	6	160737935	A	C	2.9531e-52	0.0274871185097107	0.381704058051544	0.0250924643240847	SOD2	29707	biofsci
rs12209752	6	159908687	A	G	4.6828e-17	0.0336862585403375	0.201805603283852	0.0240402171998156	SOD2	26578	biofsci
rs191142340	6	160073542	A	C	1.256e-10	0.0277836171256394	-0.233415187683244	0.0362879821655153	SOD2	14057	biofsci
rs240870	6	159987655	T	C	2.1477e-44	0.276236681887367	0.126037694717916	0.00901724889592598	SOD2	30757	biofsci
rs2842973	6	160158228	A	G	9.6698e-20	0.608162875167272	-0.0752519731659289	0.00827626870122947	SOD2	30632	biofsci
rs4709345	6	159928161	A	G	2.9454e-15	0.330664954876713	0.0674259801957153	0.00854217883467185	SOD2	30960	biofsci
rs4709395	6	160478789	G	A	6.9406e-13	0.243639370137923	0.0670858879132023	0.00934252759664132	SOD2	31086	biofsci
rs5746109	6	160112496	C	T	1.1625e-28	0.0516731590557094	-0.220944588681377	0.0198929104667792	SOD2	25784	biofsci
rs62437090	6	160259731	T	C	1.4474e-20	0.788171221096885	-0.0919078267280211	0.00988606997407909	SOD2	30642	biofsci
rs62438518	6	159985204	A	G	3.8277e-12	0.156507133690647	-0.0767841882453956	0.0110585863187193	SOD2	30971	biofsci
rs62439363	6	160190776	C	T	3.0706e-25	0.0361954228209706	-0.228768640172571	0.0220402173660421	SOD2	29505	biofsci
rs677882	6	160426456	T	C	5.4058e-71	0.132361404181853	0.212704586066111	0.0119395003180492	SOD2	30542	biofsci
rs6938647	6	160986915	A	C	9.8827e-12	0.222462203023758	0.0674183999424902	0.0099023838465535	SOD2	29479	biofsci
rs707771	6	160570083	T	C	1.4291e-12	0.655902004454343	0.0598945076464535	0.0084580037346363	SOD2	30968	biofsci
rs73025562	6	160562481	A	G	2.2533e-23	0.259949641098876	0.0910851782384509	0.00914381294180044	SOD2	31086	biofsci
rs73801371	6	159948396	G	C	5.2882e-14	0.302115516649502	0.0695219536785197	0.00923916616988314	SOD2	27781	biofsci
rs75633239	6	159883774	G	A	4.2172e-13	0.0493221131369799	0.136328911668579	0.0188078791016871	SOD2	30145	biofsci
rs791177	6	160602908	T	C	5.285e-10	0.332504970178926	0.0532590866041883	0.00857565197716582	SOD2	30633	biofsci
rs911848	6	160068351	G	T	4.6839e-36	0.441185313239881	0.101264038071116	0.00807715006429844	SOD2	31086	biofsci
rs9347356	6	160273456	A	G	2.1392e-10	0.0897185898906477	-0.0897850015023001	0.0141375892017226	SOD2	30631	biofsci
rs9365078	6	159978469	C	A	4.2072e-38	0.329756849186365	0.110092461206761	0.0085307944183212	SOD2	31086	biofsci
rs9365099	6	160236687	T	C	1.5645e-23	0.38527397260274	-0.0828266515248767	0.0082849020760482	SOD2	30757	biofsci
rs9456442	6	160108549	C	T	5.2021e-91	0.291556578848041	-0.17885985578149	0.00884083691848144	SOD2	30971	biofsci
rs9457673	6	159988730	C	A	1.341e-25	0.356547012418375	-0.0877329708668351	0.00838875648921777	SOD2	30970	biofsci
