## Supplementary material for "Multi-level Regulatory Roles of Lactate Metabolism Gene Network in Oral Cancer: Machine Learning Insights": SOLH.csv

SNP	CHR	BP	effect_allele	other_allele	P	EAF	BETA	SE	gene	samplesize	source
rs113948862	16	586817	T	C	2.8251e-170	0.0872324061017818	-0.558032613528653	0.020062074237152	SOLH	15602	biofsci
rs145943195	16	622954	T	C	4.179e-31	0.021974306964165	-0.839872059418688	0.0724115030623254	SOLH	4437	biofsci
rs35593667	16	458387	C	G	5.168e-18	0.290661161830552	-0.102713916041975	0.0118751275844817	SOLH	17197	biofsci
rs57569905	16	604887	T	C	2.9751e-18	0.10605749486653	-0.202727595406506	0.023269124732448	SOLH	9740	biofsci
rs61324938	16	542724	C	G	3.2762e-40	0.0872268501750574	-0.258445034184443	0.0194701658280116	SOLH	16566	biofsci
rs61753370	16	624101	A	G	2.9032e-11	0.0209527780673408	-0.335272721571597	0.0504063387514804	SOLH	9593	biofsci
rs62033164	16	505432	G	C	8.4286e-23	0.462929597765866	0.0935509582136547	0.00951756058047417	SOLH	22201	biofsci
rs7203312	16	608264	A	G	1.4485e-09	0.450930778962588	-0.0667304027976095	0.0110300009582984	SOLH	16599	biofsci
rs72633256	16	605343	C	T	3.7943e-19	0.156951229610002	0.158190350710771	0.0176887342850018	SOLH	12077	biofsci
rs74493241	16	107211	A	G	6.9711e-13	0.0167035620849265	-0.561989455777712	0.0782715119467566	SOLH	4969	biofsci
rs9931031	16	542289	C	T	1.2023e-14	0.714067715784454	-0.117916565691486	0.0152826789133178	SOLH	10485	biofsci
