## Supplementary material for "Multi-level Regulatory Roles of Lactate Metabolism Gene Network in Oral Cancer: Machine Learning Insights": SON.csv

SNP	CHR	BP	effect_allele	other_allele	P	EAF	BETA	SE	gene	samplesize	source
rs148715433	21	34860205	G	A	2.2595e-15	0.0141654135338346	0.321965240019095	0.0406198655134294	SON	21700	biofsci
rs2284568	21	35202591	A	G	2.8056e-16	0.169453944154234	0.0869294982012018	0.010624999780141	SON	31470	biofsci
rs2834253	21	35093213	C	T	6.2089e-14	0.658288528781442	-0.0630741200117231	0.00840584786125634	SON	31458	biofsci
rs56884576	21	34829419	A	G	3.8166e-17	0.296979545020073	-0.0738355672017704	0.00877084057372277	SON	31131	biofsci
rs73195837	21	34823865	G	A	1.8023e-14	0.132530575268005	0.0901003471744974	0.0117561549528969	SON	31468	biofsci
