## Supplementary material for "Multi-level Regulatory Roles of Lactate Metabolism Gene Network in Oral Cancer: Machine Learning Insights": SORBS1.csv

SNP	CHR	BP	effect_allele	other_allele	P	EAF	BETA	SE	gene	samplesize	source
rs11188412	10	97401996	A	G	2.7414e-08	0.0643113178767541	0.0905470321863051	0.0162933496817349	SORBS1	31299	biofsci
rs11188518	10	97666798	G	T	9.0519e-09	0.703483783682213	-0.0499919716917374	0.00869788636852554	SORBS1	31684	biofsci
rs7070798	10	97324127	C	T	5.2778e-18	0.718835732271036	-0.076407425543862	0.00883629299686157	SORBS1	31684	biofsci
