## Supplementary material for "Multi-level Regulatory Roles of Lactate Metabolism Gene Network in Oral Cancer: Machine Learning Insights": SORBS2.csv

SNP	CHR	BP	effect_allele	other_allele	P	EAF	BETA	SE	gene	samplesize	source
rs1809174	4	186845888	A	C	1.2731e-12	0.342324826336454	-0.0597341982717148	0.00841682376662178	SORBS2	31349	biofsci
rs2276911	4	186658094	T	C	2.5521e-10	0.097880416400466	0.0848284760628833	0.0134139496296405	SORBS2	31470	biofsci
rs57364954	4	186859798	A	G	1.1669e-23	0.83601598173516	0.108507568360622	0.0108220783284917	SORBS2	31141	biofsci
rs6847341	4	186838675	C	G	2.3214e-50	0.529540564007701	0.119406016714698	0.00800120727139735	SORBS2	31350	biofsci
rs6850273	4	186864345	A	C	3.049e-08	0.152210385034813	-0.0643498187894963	0.0116186365964605	SORBS2	28703	biofsci
rs74380128	4	186855008	C	A	2.0874e-08	0.0271650801021593	0.139130356056697	0.0248238721174545	SORBS2	30703	biofsci
rs7673778	4	186738016	C	T	3.0386e-08	0.386335450411515	-0.0453448571550588	0.00818632217419053	SORBS2	31470	biofsci
rs7687961	4	187122009	C	A	5.0999e-10	0.194201210116878	0.0626337428881136	0.0100762134633387	SORBS2	31470	biofsci
