## Supplementary material for "Multi-level Regulatory Roles of Lactate Metabolism Gene Network in Oral Cancer: Machine Learning Insights": SORBS3.csv

SNP	CHR	BP	effect_allele	other_allele	P	EAF	BETA	SE	gene	samplesize	source
rs10096012	8	22303439	G	A	1.2155e-14	0.065410199556541	0.135799664432978	0.0176031712272963	SORBS3	26395	biofsci
rs11986851	8	22261871	T	C	7.3223e-21	0.199886728336794	0.102206109567999	0.0109088503237236	SORBS3	26271	biofsci
rs141286289	8	22263805	C	T	4.0974e-08	0.0770815658708035	-0.0928511132392176	0.0169238687006448	SORBS3	24539	biofsci
rs2272716	8	22424244	C	T	2.8677e-23	0.833218120650721	-0.128596032288513	0.012940871904411	SORBS3	21485	biofsci
rs2449332	8	22421086	C	T	2.6359e-09	0.175264747161145	0.0725337922271039	0.0121846145957607	SORBS3	23299	biofsci
rs2469764	8	22419191	T	C	1.9556e-13	0.739624505928854	-0.0859061838018033	0.0116853724089726	SORBS3	19014	biofsci
rs76091028	8	22375862	C	G	1.7788e-17	0.0405137359912724	0.21601221935147	0.0253905001823629	SORBS3	19952	biofsci
