## Supplementary material for "Multi-level Regulatory Roles of Lactate Metabolism Gene Network in Oral Cancer: Machine Learning Insights": SORCS2.csv

SNP	CHR	BP	effect_allele	other_allele	P	EAF	BETA	SE	gene	samplesize	source
rs10002560	4	7602302	G	A	2.0285e-30	0.661524226745723	-0.096756905931894	0.00844109590598067	SORCS2	31340	biofsci
rs10004763	4	7651873	G	C	5.384e-15	0.056581412241465	0.135854352320983	0.0173775681548496	SORCS2	31018	biofsci
rs13142463	4	7575836	G	A	1.769e-08	0.13976474125296	-0.0647554997975107	0.0114955352820846	SORCS2	31470	biofsci
rs56022132	4	7639550	G	A	4.5999e-14	0.15215831413573	-0.0838808594716465	0.0111206527379284	SORCS2	31340	biofsci
rs60232025	4	7640808	C	T	3.468e-08	0.163675099866844	-0.0685702250161691	0.0124313756623886	SORCS2	23636	biofsci
rs68095971	4	7654165	G	T	1.7284e-08	0.109851211903048	-0.0737632928015934	0.0130853262850745	SORCS2	29863	biofsci
rs7680312	4	7638561	C	A	9.8106e-46	0.332342721287491	0.130328353249729	0.00918102718132136	SORCS2	26733	biofsci
