## Supplementary material for "Multi-level Regulatory Roles of Lactate Metabolism Gene Network in Oral Cancer: Machine Learning Insights": SORCS3.csv

SNP	CHR	BP	effect_allele	other_allele	P	EAF	BETA	SE	gene	samplesize	source
rs10884000	10	106179063	G	A	1.6036e-11	0.477376075763839	0.0537727199843976	0.0079801611659317	SORCS3	31470	biofsci
rs12269288	10	106920585	A	G	1.1349e-10	0.898825927743592	0.0853910024109293	0.0132432268507466	SORCS3	31350	biofsci
rs1340053	10	106736980	T	C	2.0077e-44	0.0602966709443648	0.234565998611979	0.0167760437278811	SORCS3	31355	biofsci
rs6584617	10	106350893	T	C	1.9931e-08	0.740689240482543	0.0510481695206694	0.00909511812864921	SORCS3	31470	biofsci
