## Supplementary material for "Multi-level Regulatory Roles of Lactate Metabolism Gene Network in Oral Cancer: Machine Learning Insights": SORD.csv

SNP	CHR	BP	effect_allele	other_allele	P	EAF	BETA	SE	gene	samplesize	source
rs111227851	15	45128172	T	C	1.0471e-14	0.107966404929927	0.125423873717245	0.0162180451170535	SORD	19738	biofsci
rs12902975	15	45267670	C	T	2.0551e-54	0.0973166973580368	-0.242167156138419	0.0155900933561499	SORD	23418	biofsci
rs16975231	15	45375486	G	A	7.3841e-37	0.95806890299184	-0.303902181537555	0.0239623245840769	SORD	21676	biofsci
rs62025132	15	45436034	C	T	1.3834e-09	0.752359737219663	0.065016511948279	0.0107332252494064	SORD	23295	biofsci
