## Supplementary material for "Multi-level Regulatory Roles of Lactate Metabolism Gene Network in Oral Cancer: Machine Learning Insights": SORT1.csv

SNP	CHR	BP	effect_allele	other_allele	P	EAF	BETA	SE	gene	samplesize	source
rs472737	1	110054222	G	A	3.885e-08	0.272539366379796	0.0490352234198508	0.00892165922270856	SORT1	31684	biofsci
rs56218586	1	109843746	C	G	5.9632e-10	0.0705848623853211	0.0967178161125932	0.0156208114401113	SORT1	31235	biofsci
rs657420	1	109826136	C	T	1.3649e-24	0.475771271369621	0.0829606191159765	0.00810463053828339	SORT1	30520	biofsci
