## Supplementary material for "Multi-level Regulatory Roles of Lactate Metabolism Gene Network in Oral Cancer: Machine Learning Insights": SOS1-IT1.csv

SNP	CHR	BP	effect_allele	other_allele	P	EAF	BETA	SE	gene	samplesize	source
rs6704656	2	39210398	A	T	2.9059e-12	0.0686381822299389	-0.263253947614981	0.037703581623984	SOS1-IT1	5502	biofsci
rs7581692	2	39586622	G	C	3.0006e-08	0.848180773649943	-0.147207105482455	0.0265654459210753	SOS1-IT1	5502	biofsci
