## Supplementary material for "Multi-level Regulatory Roles of Lactate Metabolism Gene Network in Oral Cancer: Machine Learning Insights": SOS1.csv

SNP	CHR	BP	effect_allele	other_allele	P	EAF	BETA	SE	gene	samplesize	source
rs111367281	2	39444142	C	G	4.9113e-11	0.0143252834761534	0.363933864205567	0.0553629463620493	SOS1	11553	biofsci
rs113771030	2	39176802	A	T	8.3836e-54	0.0160627674750357	0.57779929424964	0.0374142375172172	SOS1	22600	biofsci
rs11900707	2	39412262	C	T	5.7547e-16	0.435542001663432	0.0706245530806024	0.00872489722538512	SOS1	26717	biofsci
rs12479213	2	39101209	A	C	1.1351e-08	0.242374664017763	-0.0537263684417634	0.0094106546464002	SOS1	30746	biofsci
rs13011383	2	38897074	A	G	1.4257e-20	0.10980452720293	0.126272131604492	0.0135798388562125	SOS1	27738	biofsci
rs13019754	2	39277851	G	A	2.9035e-13	0.253485662745688	-0.0666531511771228	0.00913206981656201	SOS1	31684	biofsci
rs17023640	2	39528352	C	A	5.9043e-39	0.925848337296644	-0.198302382250775	0.015189066933023	SOS1	31568	biofsci
rs4670904	2	39228883	G	C	1.5452e-235	0.0810671058679332	0.480779802261168	0.014671071089976	SOS1	31183	biofsci
rs6729180	2	38920621	T	C	4.9975e-08	0.216430027943509	0.0526933140516056	0.00966583766882613	SOS1	31557	biofsci
rs7594624	2	39725981	G	C	2.2563e-10	0.0869852413845167	0.0895751712908527	0.0141221162702948	SOS1	31568	biofsci
