## Supplementary material for "Multi-level Regulatory Roles of Lactate Metabolism Gene Network in Oral Cancer: Machine Learning Insights": SOS2.csv

SNP	CHR	BP	effect_allele	other_allele	P	EAF	BETA	SE	gene	samplesize	source
rs112261307	14	50821613	G	A	4.799e-08	0.0119047619047619	0.356835792593926	0.0653701050788513	SOS2	9947	biofsci
rs11626250	14	50704967	G	A	6.8354e-90	0.745646992283764	0.189003713248064	0.00940129890808119	SOS2	29828	biofsci
rs117964987	14	50523414	G	A	2.4593e-12	0.0439398286674591	0.140788162327667	0.0200959436934635	SOS2	29472	biofsci
rs12882001	14	50752876	C	T	3.7843e-14	0.0827178414379029	-0.115083643607718	0.0152064115970611	SOS2	28498	biofsci
rs145504294	14	50616248	G	C	5.0248e-11				SOS2	5075	biofsci
rs2064666	14	50535937	A	G	1.9058e-30	0.363100980865091	-0.0974365299399113	0.00849630975836549	SOS2	29951	biofsci
rs3783422	14	50632560	G	A	1.7235e-12	0.188714153561517	-0.0736864438259705	0.0104444223081134	SOS2	29938	biofsci
rs7148999	14	50788783	G	A	1.8863e-15	0.116148271176204	-0.0987318882072322	0.0124214491045143	SOS2	31567	biofsci
rs72681847	14	50632303	C	T	4.6075e-13	0.0276222813618427	0.19047875624962	0.0263215814401266	SOS2	26869	biofsci
