## Supplementary material for "Multi-level Regulatory Roles of Lactate Metabolism Gene Network in Oral Cancer: Machine Learning Insights": SOWAHC.csv

SNP	CHR	BP	effect_allele	other_allele	P	EAF	BETA	SE	gene	samplesize	source
rs10168620	2	110022117	A	G	1.5176e-17	0.333571348040137	0.0809659095517573	0.00949635345434638	SOWAHC	24941	biofsci
rs114051505	2	110416644	T	C	1.2944e-28	0.0491323114869626	-0.250302601794149	0.0225558801292375	SOWAHC	21036	biofsci
rs115060662	2	109871061	A	G	2.5738e-08	0.0209376422394174	-0.199379198309741	0.0358067595111061	SOWAHC	19024	biofsci
rs115569751	2	110437609	T	G	6.7491e-21	0.0166928956834532	-0.407587278830184	0.0434648494071047	SOWAHC	16124	biofsci
rs137872992	2	110421957	T	C	8.2986e-42	0.0265881935407548	-0.482345914498089	0.0356064189167827	SOWAHC	15238	biofsci
rs143997322	2	110360224	A	C	3.1996e-28	0.0286983846418226	-0.341188164163086	0.03097205557036	SOWAHC	18699	biofsci
rs149428258	2	110386167	T	C	1.958e-10	0.0223705067239352	0.227533239366471	0.0357492480975492	SOWAHC	17889	biofsci
rs189667767	2	110351005	T	C	3.6383e-15	0.0128433028175273	-0.504655995547108	0.0641509140487254	SOWAHC	9583	biofsci
rs2077466	2	110428414	A	G	4.7832e-52	0.567850305406145	0.152195420267284	0.0100259166721969	SOWAHC	20270	biofsci
rs35207835	2	110486331	G	A	5.0605e-15	0.0736569579288026	-0.144447097486756	0.0184587493913099	SOWAHC	21507	biofsci
rs62151675	2	110287139	T	C	4.454e-14	0.0259018971788066	0.245828813398502	0.0325726190720279	SOWAHC	18678	biofsci
rs72824713	2	109986438	A	G	6.9885e-09	0.112471002319814	-0.0848476681691754	0.0146513906113131	SOWAHC	23334	biofsci
rs72824785	2	110304668	T	C	3.5811e-12	0.0278274189430687	0.223307826733574	0.0321176830533849	SOWAHC	17917	biofsci
rs72826826	2	110411690	A	G	2.4835e-20	0.0606248397298914	0.185714010878026	0.0201006592430109	SOWAHC	21730	biofsci
rs72940230	2	110396542	G	A	7.1569e-22	0.969968215387492	-0.28351352419995	0.02949824415265	SOWAHC	19726	biofsci
rs7560066	2	110439031	G	A	2.923e-17	0.0546594982078853	-0.17814963430988	0.021083795009217	SOWAHC	21768	biofsci
rs7565363	2	109755441	A	G	1.553e-08	0.384587921379984	0.0520515429401962	0.00920337764382768	SOWAHC	24941	biofsci
rs7601026	2	110439949	A	G	1.897e-30	0.21107520012026	-0.125835177980419	0.0109721481244806	SOWAHC	24941	biofsci
rs76367730	2	110255147	A	G	4.264e-11	0.169140475481648	-0.0841595249343263	0.0127620782370652	SOWAHC	21845	biofsci
rs76797737	2	109983055	G	A	4.8125e-12	0.123438148805255	-0.0942937219687359	0.0136440054939569	SOWAHC	24823	biofsci
rs79402997	2	110314863	G	A	1.4291e-13	0.0316452442159383	0.223967526446369	0.0302916708070884	SOWAHC	17782	biofsci
rs891428	2	109935914	T	C	3.366e-11	0.725287529128768	0.0665049200762909	0.0100313619132526	SOWAHC	24938	biofsci
rs9330316	2	110284236	G	A	1.6769846438804e-308	0.694719160501283	-0.369682653603118	0.00974528868452512	SOWAHC	24824	biofsci
rs9678113	2	110286212	G	C	3.0901e-26	0.0942288820110214	0.162779988168058	0.015361384975328	SOWAHC	24826	biofsci
rs9711733	2	110276319	T	C	9.5668e-13	0.0582842022190242	0.152797191162408	0.021410062236385	SOWAHC	19873	biofsci
