## Supplementary material for "Multi-level Regulatory Roles of Lactate Metabolism Gene Network in Oral Cancer: Machine Learning Insights": SOX4.csv

SNP	CHR	BP	effect_allele	other_allele	P	EAF	BETA	SE	gene	samplesize	source
rs10484390	6	22073654	A	G	1.5053e-12	0.0759694850603942	-0.156712115241127	0.0221535666663548	SOX4	14513	biofsci
rs111334254	6	21856242	A	G	8.7237e-15	0.0434219308232892	-0.153978062206054	0.0198514874242318	SOX4	30546	biofsci
rs11970435	6	22316369	T	C	2.4965e-10	0.0621757762574243	-0.104098949580206	0.0164528693366954	SOX4	31677	biofsci
rs12212674	6	22087074	T	A	1.4301e-16	0.447138974862233	-0.066133429167338	0.00800433651658613	SOX4	31569	biofsci
rs4624863	6	21107228	C	G	3.9422e-09	0.356277366752227	0.0489203287251153	0.00831045573422949	SOX4	31567	biofsci
rs6904446	6	21439343	A	C	8.7285e-13	0.495208388139351	-0.0568023509493774	0.00794538486653948	SOX4	31684	biofsci
rs6935117	6	21164131	G	A	1.2856e-20	0.310316489565018	-0.0805081822866538	0.00864814564861524	SOX4	31237	biofsci
rs9358482	6	22027028	C	T	2.1106e-13	0.0541392753401621	-0.129793047099139	0.0176793634950812	SOX4	31239	biofsci
