## Supplementary material for "Multi-level Regulatory Roles of Lactate Metabolism Gene Network in Oral Cancer: Machine Learning Insights": SOX6.csv

SNP	CHR	BP	effect_allele	other_allele	P	EAF	BETA	SE	gene	samplesize	source
rs34812104	11	16614554	T	G	1.2291e-09	0.188464877514815	0.0620483591157309	0.010211032339751	SOX6	31354	biofsci
