## Supplementary material for "Multi-level Regulatory Roles of Lactate Metabolism Gene Network in Oral Cancer: Machine Learning Insights": SOX7.csv

SNP	CHR	BP	effect_allele	other_allele	P	EAF	BETA	SE	gene	samplesize	source
rs10903330	8	10673104	A	G	1.2492e-09	0.410803972659643	0.0514865801305736	0.00847669209742893	SOX7	28749	biofsci
