## Supplementary material for "Multi-level Regulatory Roles of Lactate Metabolism Gene Network in Oral Cancer: Machine Learning Insights": SOX8.csv

SNP	CHR	BP	effect_allele	other_allele	P	EAF	BETA	SE	gene	samplesize	source
rs11863963	16	1030154	C	G	4.2584e-61	0.380480227072226	-0.136093449505819	0.00825258926116179	SOX8	31146	biofsci
rs12933152	16	1048864	A	G	1.5014e-08	0.779785268990995	-0.0645481546617899	0.0114014474620747	SOX8	22399	biofsci
rs171115	16	1041791	T	C	2.355e-10	0.0579295817032802	0.13022641281016	0.0205524379859161	SOX8	21690	biofsci
rs35951069	16	1072470	G	A	1.5017e-10	0.188728058684831	0.0811550432827978	0.0126699831831136	SOX8	20343	biofsci
rs3809674	16	1030002	A	G	1.7201e-11	0.219109000452284	-0.0697548716208296	0.0103680006570891	SOX8	27185	biofsci
rs443887	16	1079479	G	A	1.9669e-29	0.151587216759299	0.144011127081665	0.012784397766602	SOX8	23787	biofsci
rs4984626	16	1047729	T	C	4.3453e-11	0.617304716409877	0.0679169953157461	0.0103030985475729	SOX8	19938	biofsci
rs56077316	16	949526	T	C	1.4997e-09	0.0601468236662306	-0.130989023728311	0.0216714960753621	SOX8	18833	biofsci
rs71382301	16	998694	T	C	3.7779e-21	0.337273443656422	-0.0864763622605575	0.00916208743556259	SOX8	26648	biofsci
rs7203589	16	939312	A	G	2.5785e-09	0.147130911188005	-0.0863770144366581	0.0145017904465286	SOX8	18947	biofsci
rs73497289	16	964060	A	G	8.5521e-09	0.0580745169683884	-0.114426019501017	0.0198756352158234	SOX8	23138	biofsci
rs9939249	16	1002365	A	G	3.226e-49	0.355705910697077	-0.138024039639949	0.00935971950415345	SOX8	24904	biofsci
rs9939418	16	1002526	A	G	2.9412e-46	0.35965112301904	-0.118757504141146	0.0083167595149024	SOX8	31388	biofsci
