## Supplementary material for "Multi-level Regulatory Roles of Lactate Metabolism Gene Network in Oral Cancer: Machine Learning Insights": SOX12.csv

SNP	CHR	BP	effect_allele	other_allele	P	EAF	BETA	SE	gene	samplesize	source
rs142803380	20	229679	A	G	4.4649e-08	0.0167310167310167	-0.238816840834847	0.0436482145035725	SOX12	15953	biofsci
rs6036816	20	304086	T	C	1.3943e-17	0.0193679662379421	-0.277093481316582	0.0324640299595311	SOX12	24979	biofsci
rs6051162	20	320266	G	T	2.622e-21	0.033967702090672	0.22540936988295	0.0237851375326267	SOX12	26934	biofsci
