## Supplementary material for "Multi-level Regulatory Roles of Lactate Metabolism Gene Network in Oral Cancer: Machine Learning Insights": SOX13.csv

SNP	CHR	BP	effect_allele	other_allele	P	EAF	BETA	SE	gene	samplesize	source
rs7528560	1	204061744	A	G	3.8017e-09	0.120837405096595	0.0726887844857264	0.0123351860721094	SOX13	30932	biofsci
