## Supplementary material for "Multi-level Regulatory Roles of Lactate Metabolism Gene Network in Oral Cancer: Machine Learning Insights": SOX15.csv

SNP	CHR	BP	effect_allele	other_allele	P	EAF	BETA	SE	gene	samplesize	source
rs72827565	17	7469607	A	G	3.6647e-13	0.103064960555618	-0.0951258479122581	0.0130895721811757	SOX15	31568	biofsci
