## Supplementary material for "Multi-level Regulatory Roles of Lactate Metabolism Gene Network in Oral Cancer: Machine Learning Insights": SP1.csv

SNP	CHR	BP	effect_allele	other_allele	P	EAF	BETA	SE	gene	samplesize	source
rs10876447	12	53770941	A	G	1.6604e-139	0.153557067157729	0.412926993442842	0.0164227474762103	SP1	14263	biofsci
rs11170663	12	54112381	T	C	7.4297e-20	0.708938884904307	0.118900994194816	0.0130355315793599	SP1	14260	biofsci
rs113283857	12	53920858	A	G	1.8411e-16	0.0180903594997462	0.389225146910743	0.0472819663399833	SP1	12591	biofsci
rs11545160	12	53459335	T	C	2.7727e-13	0.0445538949275362	0.243435538531145	0.0333240528577494	SP1	10577	biofsci
rs142356142	12	53678876	C	T	1.2357e-20	0.0165319617927994	0.53236017490935	0.0571582141456066	SP1	9413	biofsci
rs148036027	12	53500400	T	C	2.3186e-10	0.0251153254741158	0.273337018797105	0.0431219364849426	SP1	10982	biofsci
rs2365346	12	54044488	G	A	5.1963e-24	0.389611646726294	-0.124176385601916	0.0122876353778935	SP1	13925	biofsci
rs3852551	12	53979505	C	A	2.5072e-22	0.465006943066852	0.143743372772741	0.0147900866119357	SP1	9188	biofsci
rs4759334	12	53780692	C	T	2.3096e-10	0.0993224392188123	-0.125485039872678	0.0197957153924401	SP1	14263	biofsci
rs7399002	12	53659513	T	C	3.0109e-08	0.518911369470029	-0.0656622119120334	0.0118508874171194	SP1	14261	biofsci
rs78070898	12	53864453	G	C	1.2713e-12	0.0201896604466198	0.336637295777428	0.0474310727558582	SP1	11235	biofsci
rs79247716	12	54297050	T	C	9.5807e-13	0.0844932405407567	0.158523212020855	0.0222130192700701	SP1	13100	biofsci
