## Supplementary material for "Multi-level Regulatory Roles of Lactate Metabolism Gene Network in Oral Cancer: Machine Learning Insights": SP2.csv

SNP	CHR	BP	effect_allele	other_allele	P	EAF	BETA	SE	gene	samplesize	source
rs1018903	17	45889840	G	A	3.9533e-15	0.456048705325266	-0.0636363547220222	0.00809993823150835	SP2	30721	biofsci
rs12603662	17	46596709	C	T	3.1841e-08	0.502379064234734	0.0447219149244894	0.00808553722125605	SP2	30593	biofsci
rs17617250	17	46010893	A	C	2.2292e-08	0.167743996392198	-0.0603904062427245	0.0107973049369267	SP2	30721	biofsci
rs757352	17	46097153	A	G	8.4186e-17	0.79394850591994	0.0830456062967761	0.00997496892603072	SP2	30717	biofsci
