## Supplementary material for "Multi-level Regulatory Roles of Lactate Metabolism Gene Network in Oral Cancer: Machine Learning Insights": SP3.csv

SNP	CHR	BP	effect_allele	other_allele	P	EAF	BETA	SE	gene	samplesize	source
rs17237167	2	174913886	G	A	2.2766e-12	0.750475646879756	-0.0647876419180026	0.00923387567777926	SP3	31315	biofsci
