## Supplementary material for "Multi-level Regulatory Roles of Lactate Metabolism Gene Network in Oral Cancer: Machine Learning Insights": SP4.csv

SNP	CHR	BP	effect_allele	other_allele	P	EAF	BETA	SE	gene	samplesize	source
rs10085737	7	21577873	T	C	8.3744e-44	0.0801974333662389	0.207395424248779	0.0149419257965562	SP4	30360	biofsci
rs12672214	7	21569633	C	T	5.5084e-21	0.122909541884325	0.11379170148843	0.0121066593065751	SP4	31644	biofsci
rs142633726	7	21418835	A	C	2.0775e-18	0.0362204397157225	-0.194200188983285	0.0221872074060055	SP4	29096	biofsci
rs147437183	7	21579786	T	C	8.9159e-12	0.0277885652642934	-0.174756233252138	0.025613565288758	SP4	28210	biofsci
rs39289	7	21454711	C	T	3.7804e-13	0.218516291480326	0.0698668915739826	0.00961916643591517	SP4	31644	biofsci
rs45619337	7	21468662	A	G	9.1889e-21	0.0972983257229833	-0.125995199208219	0.013482920898063	SP4	31315	biofsci
rs55965014	7	21566820	C	T	1.4885e-09	0.789508456659619	0.0590648748539585	0.00976957141386723	SP4	31523	biofsci
rs62445272	7	21714885	C	T	6.6632e-09	0.878377153218495	0.0762211313743343	0.0131429339887461	SP4	27095	biofsci
rs73060317	7	21520212	G	T	1.5043e-85	0.259853518574449	-0.178004405442918	0.00908130142251076	SP4	31523	biofsci
rs73271894	7	21415612	C	G	5.4093e-13	0.345173351461591	0.0604472575989051	0.00837834665320874	SP4	31513	biofsci
rs757429	7	21486346	G	A	1.0854e-15	0.0631746997111145	0.131617873969752	0.0164177569566102	SP4	31343	biofsci
rs7803642	7	21641629	T	C	1.483e-09	0.654816039685821	-0.0505509919647172	0.00836092554948102	SP4	31644	biofsci
rs80022920	7	21626386	C	T	5.0657e-09	0.0373603829496239	-0.132706293481429	0.0227042418274472	SP4	26970	biofsci
