## Supplementary material for "Multi-level Regulatory Roles of Lactate Metabolism Gene Network in Oral Cancer: Machine Learning Insights": SP100.csv

SNP	CHR	BP	effect_allele	other_allele	P	EAF	BETA	SE	gene	samplesize	source
rs11675846	2	231317527	G	C	6.8725e-25	0.265420971642119	0.0989140460765035	0.00960106830219206	SP100	27820	biofsci
rs1564324	2	231339535	A	T	3.0544e-31	0.313266827198716	-0.1002775731284	0.00862565680000002	SP100	31238	biofsci
rs16827285	2	231341972	A	G	3.8878e-12	0.0343620381293048	0.152173480386074	0.021922592039945	SP100	31354	biofsci
rs16827319	2	231375974	A	G	1.9504e-46	0.0895749558420083	0.199037360000289	0.0139107197271696	SP100	31684	biofsci
rs4302207	2	231413943	A	C	4.5004e-08	0.469851997281583	0.0436240303601971	0.0079749968666381	SP100	31561	biofsci
rs72983756	2	231335094	A	C	1.3699e-10	0.0345530918050002	-0.143878448437399	0.0224141154425696	SP100	29834	biofsci
rs76866282	2	231390132	G	A	9.9177e-11	0.0458984375	-0.123759536313591	0.0191338316218969	SP100	31187	biofsci
rs78129651	2	231400983	T	C	1.0883e-17	0.0374770018398528	-0.183851241749467	0.0214674157246989	SP100	30077	biofsci
rs78181435	2	231459666	T	C	3.1612e-09	0.0959169661968418	0.0823401950272521	0.0139015372064041	SP100	29836	biofsci
