## Supplementary material for "Multi-level Regulatory Roles of Lactate Metabolism Gene Network in Oral Cancer: Machine Learning Insights": SP110.csv

SNP	CHR	BP	effect_allele	other_allele	P	EAF	BETA	SE	gene	samplesize	source
rs10170241	2	231217429	G	A	2.3859e-08	0.357590397825923	0.0463453944245656	0.00830339414576111	SP110	31569	biofsci
rs113721154	2	230774108	C	A	3.4374e-40	0.0209609215514727	0.559310986795687	0.0421469414713603	SP110	13716	biofsci
rs117699838	2	230908914	T	G	6.8387e-48	0.0390643936333522	0.307235549981423	0.0211313852786189	SP110	29829	biofsci
rs12052680	2	230994869	T	C	5.4412e-45	0.699104143337066	-0.131087284981045	0.00931388087456978	SP110	27400	biofsci
rs13020146	2	230994752	C	A	3.4863e-17	0.329759351918037	0.0953856741273333	0.011316234725811	SP110	17666	biofsci
rs143287307	2	230948547	A	G	1.2658e-12	0.0130343500320756	-0.296839355197768	0.0418213186054507	SP110	22222	biofsci
rs145091185	2	231122421	A	G	1.4611e-09	0.0127665544332211	0.368443408742402	0.0609128256885616	SP110	10692	biofsci
rs149485401	2	231042873	T	C	2.2378e-12	0.0174354750137287	-0.444282576134856	0.0632998384508322	SP110	7284	biofsci
rs1549573	2	231025706	C	G	5.6287e-29	0.293426964171103	-0.097650401079233	0.00874126334496142	SP110	31562	biofsci
rs17258702	2	230764226	A	G	1.4845e-21	0.772520575745049	0.0903679151122513	0.00947630241734143	SP110	31684	biofsci
rs183056273	2	230909062	T	C	7.134e-20	0.0228259031730823	-0.286027430343175	0.0313434108818242	SP110	22818	biofsci
rs2162479	2	231031811	G	C	1.9875e-150	0.315774207942883	-0.23970318060887	0.00917590870183363	SP110	27485	biofsci
rs2278197	2	231103185	A	G	2.7219e-23	0.365459055206885	0.0820192471373563	0.00824927555542376	SP110	31684	biofsci
rs3769845	2	231155704	T	C	1.6626e-64	0.647276622937263	0.141006508904555	0.0083146513258341	SP110	31678	biofsci
rs3923567	2	230930237	C	A	1.2298e-38	0.274886746428157	-0.117122915656614	0.00900973227304027	SP110	30902	biofsci
rs4368317	2	231268938	T	G	4.195e-14	0.0731515151515151	0.118797543695939	0.0157245686502718	SP110	29825	biofsci
rs56258208	2	230548296	G	A	2.1172e-22	0.0250077252461043	0.264772620334803	0.0271949364052139	SP110	27728	biofsci
rs62190447	2	230754882	A	G	3.1002e-09	0.0259995532722805	-0.158906327382855	0.0268146550653643	SP110	27460	biofsci
rs62192247	2	231266663	A	C	4.1309e-10	0.0175060321371734	-0.215018384256959	0.0344084468326066	SP110	24554	biofsci
rs6726336	2	231029373	T	C	5.524e-69	0.536190762523958	-0.13983525576118	0.00796591446839958	SP110	31684	biofsci
rs6738805	2	231083171	C	T	3.7435e-55	0.147976900430286	-0.175321561133073	0.0112080985739447	SP110	31569	biofsci
rs721528	2	230555200	G	A	2.3969e-08	0.347488015702261	-0.0466404397439303	0.00835790261342023	SP110	31568	biofsci
rs72983756	2	231335094	A	C	1.1087e-08	0.0345530918050002	0.128058565758033	0.0224141154425696	SP110	29834	biofsci
rs72986569	2	230945868	T	C	7.4858e-28	0.0273287785369105	-0.27821703437568	0.0254332654766553	SP110	29079	biofsci
rs74499304	2	231301702	C	T	1.1054e-09	0.798065955864121	-0.0675567461591523	0.0110870540034386	SP110	25240	biofsci
rs75479781	2	231294774	A	G	1.6946e-08	0.0370308240721325	0.124204885328279	0.0220190195235212	SP110	28920	biofsci
rs7601176	2	231077868	A	G	3.6496e-72	0.597697869101979	0.146301592416497	0.00814356522944216	SP110	31355	biofsci
rs76972981	2	230684081	T	C	2.4823e-14	0.145797034111589	-0.0868840299033803	0.0113982145073046	SP110	30902	biofsci
rs79256708	2	230997031	A	G	4.9267e-40	0.0390834034095253	0.273409804508121	0.0206448298794217	SP110	31237	biofsci
rs9784019	2	231035575	G	A	1.6769846438804e-308	0.115535592964445	0.641138612994399	0.0124496318927971	SP110	31569	biofsci
