## Supplementary material for "Multi-level Regulatory Roles of Lactate Metabolism Gene Network in Oral Cancer: Machine Learning Insights": SP140.csv

SNP	CHR	BP	effect_allele	other_allele	P	EAF	BETA	SE	gene	samplesize	source
rs10933314	2	230937914	A	C	5.7258e-10	0.507362578058746	-0.0497736798064403	0.00803086253290527	SP140	31017	biofsci
rs112567220	2	231286039	T	C	3.569e-10	0.0408265353239957	-0.127151595643414	0.0202741877102197	SP140	31063	biofsci
rs114749274	2	231229721	A	G	2.9977e-15	0.0206911447084233	0.233323766006548	0.0295675899744713	SP140	28225	biofsci
rs115424942	2	231002023	A	G	3.187e-18	0.0585544912060302	0.149996738936174	0.0172314974423507	SP140	30547	biofsci
rs115964277	2	231029378	C	A	1.2962e-14	0.0287963625647287	0.191913411715992	0.0249031210053971	SP140	28828	biofsci
rs11687292	2	231099204	T	C	2.0241e-17	0.160998158517795	0.0917928056027494	0.0108086906803355	SP140	31684	biofsci
rs12470164	2	231056206	A	G	4.4736e-13	0.0708607246598379	0.112890084067305	0.0155916916285433	SP140	31239	biofsci
rs12615773	2	231179955	A	G	5.9044e-135	0.889434147446303	0.313783472691272	0.0126913498795218	SP140	31566	biofsci
rs12987163	2	231132721	T	C	2.7192e-21	0.0361169501242117	-0.203118425119717	0.02144182678346	SP140	31240	biofsci
rs13003555	2	231034649	A	G	2.664e-12	0.191118743866536	-0.070795363941215	0.0101218655106608	SP140	31569	biofsci
rs13398034	2	231279792	T	C	5.4212e-10	0.215810440076666	0.0599328604946077	0.0096564666872807	SP140	31684	biofsci
rs13400142	2	231025209	C	G	1.9584e-16	0.856296240374453	-0.0933107689050666	0.0113454640288244	SP140	31567	biofsci
rs1365776	2	231072709	C	T	1.052e-13	0.398913250714967	0.0606807512902035	0.00816215851853593	SP140	31300	biofsci
rs143338564	2	230978469	G	A	3.5635e-15	0.500604138347682	-0.0626462845979278	0.00796074473249902	SP140	31559	biofsci
rs144015725	2	231399683	A	G	2.927e-11	0.0210273945682506	0.187616142909473	0.0282116811135548	SP140	30518	biofsci
rs148478215	2	231388910	G	A	7.7136e-09	0.182965899218071	-0.077820956764699	0.0134766571590093	SP140	18416	biofsci
rs149124341	2	231220612	A	G	3.6302e-14	0.0246805566859282	-0.200461707159856	0.0264684835692215	SP140	29649	biofsci
rs16826773	2	231026336	A	G	4.508e-27	0.215205164017968	0.104350889035332	0.0096843575094042	SP140	31566	biofsci
rs1946409	2	231093168	G	C	8.1923e-26	0.0649126104115768	-0.16939070157664	0.0161250763057497	SP140	31680	biofsci
rs2303542	2	231150806	T	C	4.88e-177	0.419856549641374	-0.228773880465955	0.00806424924709648	SP140	31565	biofsci
rs62193415	2	231333416	T	C	1.3858e-19	0.313242881712211	0.0780906447121379	0.00862555997880773	SP140	31240	biofsci
rs6436921	2	231097984	G	T	6.4278e-47	0.261240514930726	-0.130323889041756	0.00905977024809043	SP140	31564	biofsci
rs6707444	2	231225509	T	C	2.2994e-53	0.356835509926776	-0.127749551457742	0.00830729298073496	SP140	31569	biofsci
rs6746096	2	231246685	G	A	2.3915e-17	0.0291044469126661	0.20792217985462	0.0245393815478131	SP140	29384	biofsci
rs675792	2	231299662	A	G	6.059e-14	0.0230234991913234	0.21908711217075	0.0291851537500333	SP140	26097	biofsci
rs72495165	2	231186922	A	G	1.7038e-15	0.102897515878086	-0.104092648666932	0.0130749948081862	SP140	31684	biofsci
rs72982413	2	231069358	T	G	8.7989e-62	0.112566532029746	-0.208853483715092	0.0125922309742065	SP140	31566	biofsci
rs72988290	2	231133578	T	C	3.4459e-34	0.0398614851866102	-0.250015160794304	0.020507165654574	SP140	31065	biofsci
rs74733828	2	231084271	T	C	4.7051e-12	0.0176034747061829	0.265767260753454	0.0384367784266826	SP140	19570	biofsci
rs75546866	2	231269548	T	G	1.9948e-11	0.0334666166854096	-0.154608388389137	0.023053857269047	SP140	29084	biofsci
rs76154801	2	231242993	A	G	4.8117e-28	0.0913126949844013	0.155406645281012	0.0141545130637666	SP140	30077	biofsci
