## Supplementary material for "Multi-level Regulatory Roles of Lactate Metabolism Gene Network in Oral Cancer: Machine Learning Insights": SP140L.csv

SNP	CHR	BP	effect_allele	other_allele	P	EAF	BETA	SE	gene	samplesize	source
rs10169231	2	231544401	T	C	1.3208e-14	0.332068097260325	-0.0652013101045616	0.00846363566916698	SP140L	31470	biofsci
rs10175460	2	231340161	C	T	4.7857e-29	0.0908187447442856	0.156280552036861	0.0139710845732935	SP140L	31023	biofsci
rs10189805	2	230887305	T	C	5.6807e-18	0.255296650175611	-0.0791361128236683	0.00916054461541745	SP140L	31340	biofsci
rs10195118	2	231506527	C	T	3.2538e-11	0.117718877641627	-0.0879637492802442	0.0132587346678289	SP140L	27385	biofsci
rs111682617	2	231189145	A	C	8.9024e-27	0.0149512997084186	-0.430915988185544	0.0402266563530875	SP140L	20980	biofsci
rs112196074	2	231193105	A	C	1.8192e-14	0.0412134301983114	0.156527353607824	0.0204266470406536	SP140L	30326	biofsci
rs112985429	2	231173490	T	C	4.4834e-25	0.0499760019198464	0.194239593738522	0.0187789040207398	SP140L	29863	biofsci
rs113214710	2	231442593	T	G	8.2543e-18	0.895802270902626	0.112963803489583	0.0131414382840371	SP140L	31018	biofsci
rs113622530	2	230619240	A	G	6.2471e-16	0.0322574311854557	0.185787331780024	0.0229809672678275	SP140L	30328	biofsci
rs114462589	2	231396149	A	G	3.2117e-21	0.013785017112435	-0.397100441261663	0.0419963240049985	SP140L	20853	biofsci
rs114622409	2	231563870	C	T	1.4583e-08	0.0295582449325166	0.149802805645313	0.0264370333272118	SP140L	24940	biofsci
rs114749274	2	231229721	A	G	3.1179e-10	0.0206911447084233	0.186772324826676	0.0296803211331483	SP140L	28011	biofsci
rs115495162	2	231322684	A	G	2.6962e-20	0.0273632913575988	0.238884150982994	0.0258801515625535	SP140L	28049	biofsci
rs115545257	2	231239432	G	A	1.6841e-34	0.0258222981631781	0.32481342240263	0.0265153814206229	SP140L	28271	biofsci
rs115756999	2	230958770	T	G	1.4306e-30	0.0147746081199494	-0.42261639646731	0.0367719545517067	SP140L	25403	biofsci
rs115832437	2	231267120	A	C	7.4848e-20	0.0212579717394023	0.263221073816966	0.0288603775908082	SP140L	28852	biofsci
rs116414846	2	231208222	G	A	5.193e-60	0.0260249325279527	0.43211269736037	0.0264460566092005	SP140L	28204	biofsci
rs11678451	2	231044367	C	T	2.447e-08	0.43026751398455	-0.0451350351313801	0.00809321220236692	SP140L	31140	biofsci
rs116832753	2	230798244	C	T	5.4905e-24	0.0232720241039709	-0.287776524525874	0.0284913147394559	SP140L	27098	biofsci
rs11687292	2	231099204	T	C	3.0099e-43	0.160998158517795	-0.149534996295602	0.010845378650527	SP140L	31470	biofsci
rs11689260	2	231235886	C	T	1.6769846438804e-308	0.368484347401255	0.346851312563163	0.00826294855391593	SP140L	31470	biofsci
rs11690519	2	231036297	T	C	5.7179e-28	0.0253774134300945	-0.298975519351985	0.027270079751173	SP140L	27184	biofsci
rs11692640	2	231326188	G	A	1.6769846438804e-308	0.827815829528158	-0.462637809402347	0.0106134175440262	SP140L	31141	biofsci
rs11696097	2	230630691	A	G	1.0937e-11	0.0554365169819922	-0.128241932370279	0.0188771520380185	SP140L	26796	biofsci
rs13031095	2	231402915	A	G	8.8253e-149	0.500056618729476	-0.207476646955538	0.00798672118607643	SP140L	31354	biofsci
rs140193562	2	231353230	A	G	1.5923e-77	0.0263111734783371	-0.495022328793174	0.0265606967062559	SP140L	27665	biofsci
rs1427294	2	231078448	G	A	1.2528e-22	0.115667698346795	0.122228894225209	0.0124858412390145	SP140L	31355	biofsci
rs148192276	2	231242132	T	G	1.8191e-17	0.021280201423522	0.260884263958739	0.0306745833529776	SP140L	25514	biofsci
rs148729428	2	230982093	A	G	5.9104e-17	0.0277800864361702	-0.211672210050533	0.0252987617935595	SP140L	28925	biofsci
rs149021784	2	231332279	C	G	9.7808e-83	0.832167564881703	0.206992303085319	0.010742188430457	SP140L	31024	biofsci
rs150488362	2	231358124	T	G	8.4174e-57	0.0290179658211208	-0.41979473792314	0.0264319414890436	SP140L	25400	biofsci
rs150584973	2	231174403	C	T	3.6948e-38	0.0130172650041107	-0.574453533533681	0.0444792168495545	SP140L	19671	biofsci
rs1678177	2	231424001	C	G	4.0651e-08	0.10292896504869	0.0721239176768803	0.0131416343567801	SP140L	31355	biofsci
rs181339137	2	231399767	T	C	1.439e-57	0.0215648965000288	-0.519948717936872	0.032512238184192	SP140L	22418	biofsci
rs183056273	2	230909062	T	C	6.2369e-16	0.0228259031730823	-0.254595622274654	0.0314914309025374	SP140L	22604	biofsci
rs183340221	2	231384586	T	G	1.7547e-08	0.0173460781557492	0.201844417443591	0.0358216794937779	SP140L	22860	biofsci
rs1863673	2	231022706	G	C	2.22e-14	0.314115308151093	-0.0660598817255515	0.00864997796589648	SP140L	31017	biofsci
rs187274729	2	231142519	A	G	6.1486e-27	0.0160102224894768	-0.384307965942269	0.035761554189521	SP140L	24817	biofsci
rs190894398	2	231466248	A	G	8.7952e-16	0.0230711650537347	-0.246766009120417	0.0306827490357995	SP140L	23564	biofsci
rs2396748	2	231241483	G	A	1.6769846438804e-308	0.515286479957726	-0.476259561959348	0.00799032895099109	SP140L	31355	biofsci
rs34899209	2	231340336	A	G	1.0195e-24	0.0343970953563921	0.226099571985367	0.0220273342087162	SP140L	31026	biofsci
rs4277512	2	230992386	T	C	2.935e-12	0.794073433800594	0.0688115792805385	0.00985712147152064	SP140L	31470	biofsci
rs4331494	2	230575319	A	G	3.8495e-12	0.209937912606099	0.069238124284586	0.00997293870950162	SP140L	30309	biofsci
rs4368317	2	231268938	T	G	2.2927e-59	0.0731515151515151	0.256423826971876	0.0157812874322635	SP140L	29611	biofsci
rs4402748	2	231350827	T	G	4.2543e-10	0.149257801846729	0.0709195526372264	0.0113571226899234	SP140L	30528	biofsci
rs4613264	2	230943451	G	A	3.5382e-24	0.430944417302416	0.0816487113875179	0.00804912472520336	SP140L	31470	biofsci
rs4972925	2	230898679	A	G	3.7679e-08	0.224298712575981	0.0526745160115277	0.00957457348205539	SP140L	31348	biofsci
rs55956818	2	231068485	T	G	1.0652e-25	0.111700521029978	-0.132876835804549	0.0126788454232314	SP140L	31347	biofsci
rs57193071	2	231440355	A	G	1.1206e-25	0.135939878234399	0.122475174477602	0.011691582690812	SP140L	31141	biofsci
rs59559342	2	231170269	G	A	1.2002e-101	0.845965031532042	0.23684001028011	0.0110646016052226	SP140L	31342	biofsci
rs60237465	2	230491000	G	A	1.2084e-11	0.0289963252181902	-0.162295239368641	0.0239401757388247	SP140L	30985	biofsci
rs62192251	2	231277825	T	G	2.1281e-117	0.104386064243385	0.300836117796964	0.0130604109453319	SP140L	31354	biofsci
rs62193413	2	231322125	T	C	8.6408e-223	0.0832409707624689	-0.463036611676877	0.0145320184939641	SP140L	31026	biofsci
rs6707444	2	231225509	T	C	1.3471e-27	0.356835509926776	0.0907412729428374	0.00833559369307711	SP140L	31355	biofsci
rs6720558	2	231441623	T	A	6.2598e-15	0.157488168342003	0.0867877725967023	0.0111284922611079	SP140L	30428	biofsci
rs6735285	2	231457433	A	G	2.0077e-42	0.167598934550989	-0.146438677843605	0.0107279510808344	SP140L	31141	biofsci
rs6741110	2	231250861	G	A	1.6769846438804e-308	0.417041035901695	0.393162356145046	0.00809949313877265	SP140L	31350	biofsci
rs6759821	2	230942550	T	G	9.7735e-12	0.450894216133942	-0.0548379691801199	0.0080529199788713	SP140L	31141	biofsci
rs72985795	2	231386542	G	A	2.7947e-11	0.0320868814019499	0.156396291055066	0.0234928034391435	SP140L	29170	biofsci
rs72988391	2	230976507	A	G	4.9491e-19	0.0155849032984916	-0.352500058329872	0.0395472051439262	SP140L	20838	biofsci
rs730010	2	231178876	G	T	1.5026e-223	0.631609605772483	0.263751628541492	0.00826338749930264	SP140L	31470	biofsci
rs73096796	2	231750656	A	G	2.7132e-08	0.0388972002564651	-0.120943419272366	0.021756326546567	SP140L	28256	biofsci
rs75162786	2	231246110	C	T	1.8603e-17	0.017533313295261	-0.458498984340289	0.0539270993790183	SP140L	9981	biofsci
rs75546866	2	231269548	T	G	6.2031e-116	0.0334666166854096	-0.529590201038881	0.0231391433219826	SP140L	28870	biofsci
rs7588461	2	231234779	G	A	3.6294e-146	0.212751677852349	0.294976554200667	0.0114574469303513	SP140L	22741	biofsci
rs76866282	2	231390132	G	A	1.327e-14	0.0458984375	0.147903877906771	0.0191998179903381	SP140L	30973	biofsci
rs77164551	2	231322003	A	G	1.9821e-13	0.0166175851914178	0.277273226056639	0.0377242484430802	SP140L	21500	biofsci
rs78099795	2	231440947	C	T	5.0225e-10	0.117261583532496	-0.0778693005687825	0.0125226027320622	SP140L	30803	biofsci
rs78129651	2	231400983	T	C	1.5968e-122	0.0374770018398528	-0.507146083656549	0.0215441967925195	SP140L	29863	biofsci
rs78905570	2	230907748	G	A	5.7113e-10	0.0533713111692193	0.12028900619868	0.019406773824868	SP140L	26277	biofsci
rs79243286	2	230942583	T	C	5.7034e-17	0.0566557076229069	0.145380803397922	0.0173665742952615	SP140L	31019	biofsci
rs80289620	2	231064465	C	T	1.8755e-20	0.0689088476973056	-0.146901449803025	0.0158485127793448	SP140L	31026	biofsci
rs9653271	2	231233188	C	G	1.4345e-74	0.04201391543696	-0.365622971799265	0.0200122042583068	SP140L	31019	biofsci
