## Supplementary material for "Multi-level Regulatory Roles of Lactate Metabolism Gene Network in Oral Cancer: Machine Learning Insights": SPA17.csv

SNP	CHR	BP	effect_allele	other_allele	P	EAF	BETA	SE	gene	samplesize	source
rs10893281	11	124534812	A	G	9.5906e-96	0.0245710555762775	-0.582273284436776	0.0280455494702638	SPA17	26523	biofsci
