## Supplementary material for "Multi-level Regulatory Roles of Lactate Metabolism Gene Network in Oral Cancer: Machine Learning Insights": SPACA3.csv

SNP	CHR	BP	effect_allele	other_allele	P	EAF	BETA	SE	gene	samplesize	source
rs1859078	17	31318492	A	C	7.9161e-13	0.137408903825095	-0.0864179739390418	0.0120651682264878	SPACA3	28979	biofsci
rs2470215	17	31202842	C	G	6.5156e-24	0.559562307287358	-0.0842047781266933	0.00835058342936554	SPACA3	29094	biofsci
rs28921	17	31265745	C	G	1.1073e-17	0.753749013417522	-0.082388441019816	0.00962234484359347	SPACA3	29094	biofsci
rs72815019	17	30944404	G	C	1.5548e-08	0.0581096893519043	0.100411207727008	0.0177549258632472	SPACA3	28979	biofsci
rs76496483	17	31298397	C	T	4.9897e-81	0.154663496017816	0.219009159906929	0.0114877395752824	SPACA3	28979	biofsci
