## Supplementary material for "Multi-level Regulatory Roles of Lactate Metabolism Gene Network in Oral Cancer: Machine Learning Insights": SPAG1.csv

SNP	CHR	BP	effect_allele	other_allele	P	EAF	BETA	SE	gene	samplesize	source
rs10093023	8	101444280	C	G	8.8612e-09	0.47092190343439	-0.0464208008114227	0.00807149826321858	SPAG1	30803	biofsci
rs111784973	8	101241577	T	G	2.6198e-18	0.0394066966908165	-0.198834864994608	0.0227843957687363	SPAG1	25444	biofsci
rs112155931	8	101272780	A	G	7.4701e-09	0.0209331765982458	-0.173249775753816	0.0299745282364429	SPAG1	27153	biofsci
rs112398750	8	101371261	T	C	6.4427e-10	0.0233435047951177	-0.172889249367762	0.0279792286004276	SPAG1	28015	biofsci
rs112923765	8	101365713	G	A	2.443e-13	0.0254311240390609	-0.192983374623379	0.0263566477223954	SPAG1	29041	biofsci
rs113680197	8	100481736	C	T	1.5822e-08	0.0319625989886461	0.140927855906952	0.0249319515094121	SPAG1	25997	biofsci
rs116971935	8	100829456	A	G	9.9484e-17	0.0409168363742155	-0.173974379839471	0.0209473926094748	SPAG1	29037	biofsci
rs117367516	8	101243725	T	C	3.4517e-10	0.0196993146141941	-0.192283172973142	0.0306334612584463	SPAG1	27591	biofsci
rs139461673	8	101244453	C	T	8.5647e-13	0.0163479923518164	-0.392841479678923	0.0549298040576259	SPAG1	10305	biofsci
rs141300267	8	101181065	A	G	7.3216e-15	0.0141800993818931	0.316719508714172	0.0407146816704167	SPAG1	21577	biofsci
rs141535804	8	101141910	T	C	4.1076e-15	0.0471698113207547	-0.151483006958615	0.0192935116803941	SPAG1	29886	biofsci
rs145185159	8	100986823	T	C	1.9635e-09	0.03874828827915	-0.139914396087397	0.0233159572202701	SPAG1	24693	biofsci
rs146325009	8	101053487	T	C	6.2426e-12	0.0255025179701287	-0.183577221665764	0.0267060258460523	SPAG1	28209	biofsci
rs148960616	8	100866540	A	G	7.9838e-09	0.0285275348617348	0.151583743365236	0.0262760220085695	SPAG1	26131	biofsci
rs149333708	8	101025434	A	G	6.4991e-17	0.026978501142564	-0.223937760635329	0.0268005984699462	SPAG1	26518	biofsci
rs149578639	8	101219894	T	C	8.7314e-14	0.0166444246737841	0.303394151633609	0.0406754550447933	SPAG1	18464	biofsci
rs1613189	8	101266554	T	C	3.5472e-22	0.0539240613611323	0.179338303944033	0.0185201792700944	SPAG1	28574	biofsci
rs16898244	8	101338257	T	G	7.7636e-49	0.781615242962907	-0.141701315564157	0.00964781483204357	SPAG1	31470	biofsci
rs2446913	8	101116429	A	C	1.6769846438804e-308	0.442020232523026	0.322018672730039	0.00802638765528513	SPAG1	31468	biofsci
rs3019091	8	101408103	A	G	3.9997e-18	0.822428501634785	-0.0905233474034426	0.0104303990647834	SPAG1	31470	biofsci
rs488472	8	101231518	T	A	2.5512e-18				SPAG1	5075	biofsci
rs56140726	8	101173442	T	C	1.8446e-55	0.081595293924061	-0.23679021538852	0.01509429321548	SPAG1	29285	biofsci
rs60002367	8	101360006	G	A	2.1136e-39	0.134999433727208	0.153210088505799	0.011665328275579	SPAG1	31465	biofsci
rs62515000	8	101339847	A	C	2.8978e-89	0.135640909434247	0.233253905472478	0.0116440647699919	SPAG1	31454	biofsci
rs62518340	8	101495771	A	G	6.3907e-09	0.0290436184657162	0.144460794873581	0.02488000876179	SPAG1	28643	biofsci
rs6468697	8	100870382	G	A	3.493e-14	0.215522758179346	0.0752734199185514	0.00993223374966042	SPAG1	29978	biofsci
rs6985209	8	100997714	T	C	1.5681e-10	0.209872599496411	0.0626337961610614	0.00978836596878499	SPAG1	31470	biofsci
rs6987469	8	100945060	C	A	1.6672e-19	0.246526257116694	-0.0855953224719682	0.00947584661485311	SPAG1	29978	biofsci
rs6994682	8	101421798	C	T	1.8254e-13	0.102908795920732	-0.097692885227491	0.0132718669221822	SPAG1	30748	biofsci
rs7016304	8	100223494	C	T	1.0865e-10	0.164017280429494	-0.114952208362811	0.0178101743586153	SPAG1	11496	biofsci
rs75028467	8	101253813	T	C	2.2705e-15	0.0171264779648871	0.313452560573781	0.0395493792992053	SPAG1	18990	biofsci
rs76362191	8	101321205	C	T	4.7823e-19	0.0472921125964218	-0.172258616388773	0.0193180011650525	SPAG1	29737	biofsci
rs78072514	8	101201112	G	T	2.7636e-29	0.0432240751389688	0.221645640714549	0.019729192543843	SPAG1	31061	biofsci
rs7824864	8	101064823	T	C	5.5578e-25	0.0448837474789756	0.199781258944244	0.019353210720267	SPAG1	31140	biofsci
rs7830618	8	100926037	C	T	7.87e-13	0.855249879338335	0.0865759125370727	0.0120855313720856	SPAG1	27652	biofsci
rs79634557	8	101053861	C	A	3.0686e-16	0.0348267076863914	0.196269300926298	0.024021112135594	SPAG1	25779	biofsci
