## Supplementary material for "Multi-level Regulatory Roles of Lactate Metabolism Gene Network in Oral Cancer: Machine Learning Insights": SPAG7.csv

SNP	CHR	BP	effect_allele	other_allele	P	EAF	BETA	SE	gene	samplesize	source
rs111257450	17	4627506	A	G	3.7936e-08	0.193221495364611	0.0568805500365348	0.0103413541146001	SPAG7	29992	biofsci
rs113281862	17	4963364	T	G	1.8314e-34	0.0146097321066944	0.482541491694735	0.0394133423475047	SPAG7	22358	biofsci
rs11653414	17	5415038	C	A	1.0295e-08	0.0426681870011403	0.121914666176551	0.0212921628727079	SPAG7	27000	biofsci
rs11654266	17	5373956	G	A	1.7797e-27	0.10974968052319	0.138031332307448	0.0127094822805071	SPAG7	31681	biofsci
rs117174999	17	4869147	T	C	3.4513e-22	0.0977873132399318	-0.147563416023301	0.015234711544838	SPAG7	24418	biofsci
rs117453457	17	5683702	T	G	3.3073e-43	0.0266217870257038	0.373164856984811	0.027077427328487	SPAG7	26317	biofsci
rs117586507	17	4955726	T	C	4.781e-11	0.0226028839069572	-0.201663462075975	0.0306595913456442	SPAG7	24077	biofsci
rs117643293	17	4968964	T	C	5.2486e-16	0.023295802515664	-0.234290898819758	0.0289048187450353	SPAG7	26302	biofsci
rs12948267	17	4959339	T	C	2.3496e-68	0.11084546837644	0.256825265104066	0.014699332362483	SPAG7	23479	biofsci
rs139385941	17	5296955	G	A	5.503e-09	0.0898350507681274	-0.081156170806655	0.0139180536454562	SPAG7	31568	biofsci
rs140207513	17	5427401	A	G	1.3537e-13	0.0152776256707918	0.279294375494529	0.0377378934311407	SPAG7	23337	biofsci
rs146279491	17	5619389	A	G	7.5233e-14	0.0164565294445288	0.263810396235408	0.0352763152860784	SPAG7	24824	biofsci
rs146819785	17	4785825	C	T	6.1788e-10	0.0144174757281553	0.295930156188021	0.0478394665591136	SPAG7	15375	biofsci
rs17178663	17	5526935	G	T	1.8134e-19	0.101996904609113	-0.118668946582356	0.0131505165817835	SPAG7	31566	biofsci
rs188900185	17	4627837	T	C	6.5211e-17	0.0217071090782231	0.302408807911315	0.0361932173099211	SPAG7	17974	biofsci
rs190076115	17	4901294	A	C	8.0672e-10	0.0386740331491713	0.168278347108164	0.0273903913127536	SPAG7	17926	biofsci
rs2233655	17	4850240	C	T	1.1731e-188	0.0173030010778919	1.05436080916336	0.0359900467015301	SPAG7	22702	biofsci
rs2241933	17	4699947	T	G	1.8656e-33	0.281220639633207	0.106499107429568	0.00883575377738424	SPAG7	31684	biofsci
rs238241	17	4851072	A	G	3.2311e-13	0.0269981858926475	-0.205920326787163	0.0282694498760554	SPAG7	23817	biofsci
rs28489940	17	5194663	C	T	8.6343e-32	0.512515101177892	-0.0934259057852836	0.00796272923022301	SPAG7	31563	biofsci
rs33970119	17	4804902	A	G	2.9938e-78	0.0533109093856379	-0.34172867336879	0.01824830312864	SPAG7	29751	biofsci
rs36012620	17	5448008	T	C	6.0947e-23	0.0272344497607655	0.242552025663809	0.0245948575491344	SPAG7	31200	biofsci
rs3893283	17	4770094	T	C	1.8777e-56	0.0605938835074658	-0.276889669374046	0.0174896832521063	SPAG7	28716	biofsci
rs4790268	17	5475132	T	C	3.0539e-13	0.805597706963413	0.0767773566680971	0.0105289847323227	SPAG7	28799	biofsci
rs4790714	17	4852463	C	T	1.6769846438804e-308	0.642078460958129	-0.314244853738109	0.00829958914018569	SPAG7	31585	biofsci
rs55898740	17	4660227	A	G	2.7603e-08	0.239218277945619	0.0518434325843145	0.00933090343663981	SPAG7	31555	biofsci
rs58778188	17	4695185	A	G	3.5965e-08	0.826129975264223	0.0622036052122709	0.0112898352382654	SPAG7	27310	biofsci
rs62074217	17	4973382	G	A	3.4041e-155	0.0738612580387382	0.405212887334903	0.0152683514825091	SPAG7	31354	biofsci
rs7224929	17	5011736	A	G	1.9197e-49	0.897689955837391	-0.194118296329339	0.0131322502218498	SPAG7	31568	biofsci
rs72835070	17	4814689	T	C	1.6769846438804e-308	0.0898298604473332	0.708033554683492	0.0139935323433607	SPAG7	31230	biofsci
rs74989743	17	4843784	T	C	3.1768e-08	0.0193720040459123	-0.170153572334536	0.0307619496925743	SPAG7	27814	biofsci
rs75213074	17	5612640	T	C	6.8636e-10	0.038070219331165	-0.133728536176291	0.021676803503905	SPAG7	29057	biofsci
rs79048676	17	4706123	C	T	9.8323e-27	0.898848076505108	-0.149785533852155	0.013994462763674	SPAG7	28080	biofsci
rs80259031	17	4862961	A	G	4.9362e-12	0.0359210420519418	0.151664510377831	0.0219564980641087	SPAG7	29949	biofsci
rs8067757	17	5308308	A	G	2.6193e-68	0.0323269982722561	0.424412229998469	0.0242997549481824	SPAG7	27069	biofsci
