## Supplementary material for "Multi-level Regulatory Roles of Lactate Metabolism Gene Network in Oral Cancer: Machine Learning Insights": SPAG8.csv

SNP	CHR	BP	effect_allele	other_allele	P	EAF	BETA	SE	gene	samplesize	source
rs117191990	9	35733826	C	T	2.7195e-08	0.0446627373935822	0.11486807170559	0.0206645567678756	SPAG8	27442	biofsci
rs142812739	9	35874238	G	A	2.0843e-10	0.0405565536485608	0.130018545786944	0.0204592518940904	SPAG8	30698	biofsci
rs2756892	9	35690310	T	C	9.867e-09	0.298785610631635	-0.05052685993622	0.0088134905433934	SPAG8	30723	biofsci
rs3763631	9	35808334	G	C	1.4097e-83	0.306787432351173	0.168286113145105	0.0086883806240406	SPAG8	31145	biofsci
rs59324376	9	35655722	C	T	2.844e-17	0.130677958425796	0.108694199656645	0.0128589579378011	SPAG8	26618	biofsci
rs61758533	9	35806616	T	C	5.2665e-11	0.0247400611620795	0.206732448150602	0.0314982475508664	SPAG8	20887	biofsci
rs7019496	9	35331425	G	A	2.23e-10	0.320015852645882	0.0545962819825359	0.00860502182649076	SPAG8	31031	biofsci
rs7853013	9	35890963	G	T	1.7922e-09	0.72253265876312	-0.0539361768857106	0.00896620013061434	SPAG8	31023	biofsci
rs878749	9	35812623	T	G	6.4926e-12	0.171652448419708	-0.0729807201258526	0.0106255780277579	SPAG8	31146	biofsci
