## Supplementary material for "Multi-level Regulatory Roles of Lactate Metabolism Gene Network in Oral Cancer: Machine Learning Insights": SPAG9.csv

SNP	CHR	BP	effect_allele	other_allele	P	EAF	BETA	SE	gene	samplesize	source
rs1034922	17	49418812	G	C	2.2499e-08	0.0942118226600985	0.0770659762364061	0.0137824551535171	SPAG9	30845	biofsci
rs115195819	17	49284678	G	A	1.1544e-11	0.0243444257015795	0.176992792747887	0.0260820502133638	SPAG9	30945	biofsci
rs117625589	17	49115616	G	A	2.2572e-24	0.0420922689645157	-0.224573120500374	0.0220444200622711	SPAG9	25518	biofsci
rs117932582	17	49354919	G	A	1.4363e-11	0.0145111746637009	-0.333951497285623	0.0494435310304142	SPAG9	14302	biofsci
rs12452645	17	49120487	A	G	1.7534e-47	0.300286521856971	-0.127460682739833	0.00880587811253118	SPAG9	30688	biofsci
rs141621171	17	49026850	T	C	1.7969e-12	0.0281537282941777	-0.265247681571844	0.0376275206860035	SPAG9	12907	biofsci
rs4794194	17	49025000	A	G	8.0202e-23	0.702745068053219	0.0863903278157116	0.00878459349579651	SPAG9	31017	biofsci
rs8125	17	49043348	T	C	1.7512e-61	0.0830942854986035	0.239355040526519	0.0144671732051061	SPAG9	31355	biofsci
rs9897934	17	49000744	T	G	1.069e-08	0.259828978168442	-0.0574184026784756	0.0100395864244082	SPAG9	25794	biofsci
rs9909098	17	49252892	C	T	4.0888e-10	0.0516498664598949	-0.119184813950038	0.019068044788423	SPAG9	28075	biofsci
