## Supplementary material for "Multi-level Regulatory Roles of Lactate Metabolism Gene Network in Oral Cancer: Machine Learning Insights": SPAG17.csv

SNP	CHR	BP	effect_allele	other_allele	P	EAF	BETA	SE	gene	samplesize	source
rs10923477	1	118583408	A	G	2.7138e-61	0.462249614791988	0.210619764409156	0.012750769721226	SPAG17	12372	biofsci
rs12122999	1	118782748	G	T	1.832e-10	0.25467962562995	0.0937465127625721	0.0147053353353054	SPAG17	12181	biofsci
rs72695602	1	118336668	C	T	6.7899e-13	0.02165287140541	0.320419862972226	0.0446031157565948	SPAG17	11864	biofsci
rs79514988	1	118766608	T	C	7.373e-09	0.0298099453267378	-0.245308680835514	0.0424255341200453	SPAG17	9605	biofsci
