## Supplementary material for "Multi-level Regulatory Roles of Lactate Metabolism Gene Network in Oral Cancer: Machine Learning Insights": SPARC.csv

SNP	CHR	BP	effect_allele	other_allele	P	EAF	BETA	SE	gene	samplesize	source
rs113912933	5	151425406	T	C	1.5644e-11	0.0284722802909942	0.168337939698178	0.024968916729435	SPARC	28993	biofsci
rs2964593	5	151114629	C	T	1.1297e-23	0.681159146686804	0.0856638324688043	0.0085409312716908	SPARC	31560	biofsci
rs4958483	5	151038371	A	C	2.3458e-87	0.516798157864935	0.157789745708082	0.00796435219604696	SPARC	31566	biofsci
rs4958486	5	151058334	A	C	7.5151e-11	0.0433966382885833	0.135066653659099	0.0207475658462518	SPARC	27980	biofsci
rs59311424	5	151409950	A	G	1.0404e-08	0.0273184311118498	-0.145444295145597	0.0254099993266124	SPARC	29143	biofsci
rs753543	5	150981889	C	A	7.1342e-16	0.236853120243531	-0.0757817505549332	0.00939264650788691	SPARC	31355	biofsci
rs7729081	5	151036008	C	G	4.6973e-37	0.930731191725492	0.199348537746057	0.0156745194013254	SPARC	31566	biofsci
