## Supplementary material for "Multi-level Regulatory Roles of Lactate Metabolism Gene Network in Oral Cancer: Machine Learning Insights": SPAST.csv

SNP	CHR	BP	effect_allele	other_allele	P	EAF	BETA	SE	gene	samplesize	source
rs12712326	2	32384194	G	C	1.7114e-13	0.137502830829622	-0.0852183788787318	0.0115636581693102	SPAST	31529	biofsci
rs71446036	2	32226986	A	G	1.8854e-10	0.293411501954216	0.0625265882092684	0.00981517459017776	SPAST	25034	biofsci
