## Supplementary material for "Multi-level Regulatory Roles of Lactate Metabolism Gene Network in Oral Cancer: Machine Learning Insights": SPATA1.csv

SNP	CHR	BP	effect_allele	other_allele	P	EAF	BETA	SE	gene	samplesize	source
rs12760354	1	84928391	A	G	1.769e-08	0.298215046269408	0.0541806360088304	0.00961792129104262	SPATA1	25827	biofsci
rs17368059	1	85180898	A	T	1.6377e-18	0.910683276708192	-0.133743790533276	0.0152332984650131	SPATA1	26490	biofsci
rs1891126	1	85036538	T	G	9.4453e-09	0.0253167031592118	0.161581129868438	0.028147080421635	SPATA1	25576	biofsci
rs312395	1	84974960	C	T	1.8724e-34	0.756633827803571	-0.123928286058654	0.0101238674360891	SPATA1	26493	biofsci
