## Supplementary material for "Multi-level Regulatory Roles of Lactate Metabolism Gene Network in Oral Cancer: Machine Learning Insights": SPATA2.csv

SNP	CHR	BP	effect_allele	other_allele	P	EAF	BETA	SE	gene	samplesize	source
rs11697848	20	48575315	T	C	7.9951e-14	0.0402587519025875	-0.151759747511997	0.0203153526695399	SPATA2	31355	biofsci
