## Supplementary material for "Multi-level Regulatory Roles of Lactate Metabolism Gene Network in Oral Cancer: Machine Learning Insights": SPATA2L.csv

SNP	CHR	BP	effect_allele	other_allele	P	EAF	BETA	SE	gene	samplesize	source
rs112818457	16	89973852	A	G	5.4813e-13	0.828514771812852	0.0902599067447675	0.0125138513122182	SPATA2L	22473	biofsci
rs113548871	16	89812582	T	C	1.1649e-09	0.0268235793044953	-0.221099800790111	0.0363364121729739	SPATA2L	14507	biofsci
rs115841388	16	90029660	T	C	9.9209e-13	0.0581030496531983	-0.141396065235072	0.0198269740216045	SPATA2L	23241	biofsci
rs11644618	16	90076846	G	C	7.747e-45	0.436673233886856	0.115750019315329	0.00823867009134274	SPATA2L	29946	biofsci
rs11645553	16	89747878	G	A	2.0881e-61	0.107965269913175	0.212044552395183	0.0128247582191353	SPATA2L	31565	biofsci
rs117015331	16	89439053	G	A	1.093e-09	0.016190690353047	-0.22584160756417	0.0370535861467054	SPATA2L	22863	biofsci
rs117316142	16	89774640	A	G	7.4036e-28	0.0366117404737384	-0.263184724914847	0.0240566648612317	SPATA2L	24495	biofsci
rs117570427	16	89776510	C	T	7.4994e-12	0.0414268403514087	0.154047607848329	0.0224955983364723	SPATA2L	24881	biofsci
rs117849137	16	89786691	T	C	9.7944e-39	0.0438849910579172	-0.274061927162305	0.0210543160938707	SPATA2L	26882	biofsci
rs12444871	16	89897274	T	C	4.9499e-50	0.119182617298984	0.183309420920631	0.0123250624236451	SPATA2L	31354	biofsci
rs12447947	16	89199651	A	G	1.8591e-15	0.30937944688486	-0.0834538221413294	0.0104969400074625	SPATA2L	21238	biofsci
rs12595968	16	89760474	T	G	1.2753e-22	0.0966864803338814	0.138003011662226	0.0140999245631904	SPATA2L	28796	biofsci
rs12599577	16	89219591	A	T	3.7197e-09	0.356611602599233	0.0497416906819634	0.00843608545731448	SPATA2L	30621	biofsci
rs147607286	16	89802659	C	T	1.5127e-09	0.0593389088012744	0.360940037072537	0.0597276293744166	SPATA2L	2511	biofsci
rs150726808	16	90168481	C	T	3.166e-08	0.0186571271326362	-0.214465252500803	0.0387681222886483	SPATA2L	18170	biofsci
rs17232309	16	89871376	A	G	2.5422e-65	0.0832201246076732	-0.268811753321333	0.0157490891543046	SPATA2L	26422	biofsci
rs181536591	16	89934845	A	C	2.5679e-08	0.0248034056642819	-0.170737381220386	0.0306612878190512	SPATA2L	21988	biofsci
rs187492937	16	89708682	G	C	6.6155e-28	0.034805043080368	0.263945197971758	0.0241037037890632	SPATA2L	25618	biofsci
rs2287353	16	89262431	A	G	2.3674e-25	0.108626443174408	0.133969958927153	0.0128761554065215	SPATA2L	31146	biofsci
rs2434862	16	89658774	T	C	2.2766e-12	0.0804235954578318	-0.107900089089576	0.0153782693531691	SPATA2L	28588	biofsci
rs3102383	16	89411295	G	A	1.2923e-46	0.568444995864351	0.11500860252193	0.0080219158056142	SPATA2L	31673	biofsci
rs34242253	16	90009473	A	G	9.9039e-20	0.224096194293424	0.0885936012668755	0.00974605633175018	SPATA2L	30274	biofsci
rs34509231	16	89314706	T	C	8.799e-10	0.195988187013385	-0.0618675583142944	0.01009308095246	SPATA2L	31148	biofsci
rs35627407	16	89547638	T	C	6.9247e-10	0.0633056766511977	-0.110211587336435	0.0178688652901253	SPATA2L	26408	biofsci
rs35699836	16	89780911	A	G	1.1956e-23	0.0435423880979864	0.205862946290579	0.0205368009387954	SPATA2L	28466	biofsci
rs396742	16	89768056	G	C	1.6769846438804e-308	0.425881378657623	-0.333789020099725	0.00819723672079423	SPATA2L	30433	biofsci
rs431417	16	89671448	T	C	4.6777e-27	0.232112164219418	0.113119633469214	0.0105013631271376	SPATA2L	25438	biofsci
rs452176	16	89653032	G	A	1.8638e-19	0.453044793861782	0.0834464238448716	0.00925013843598581	SPATA2L	23582	biofsci
rs4785618	16	90159756	G	T	2.7403e-10	0.0161668228678538	-0.342645372738731	0.0542787353650151	SPATA2L	10670	biofsci
rs4785736	16	89969593	C	T	1.6883e-24	0.531126914660832	0.0947179170986422	0.00927188976649852	SPATA2L	23355	biofsci
rs60640544	16	89157040	T	C	6.8548e-11	0.129056266746055	-0.0813759068229869	0.0124740797754287	SPATA2L	28588	biofsci
rs62045818	16	89047654	C	T	3.5659e-12	0.562573348981116	0.0642194038378638	0.009235550994156	SPATA2L	23821	biofsci
rs71396922	16	89585177	A	G	8.4367e-11	0.0320956710140618	-0.153983758961215	0.0237168097466677	SPATA2L	28614	biofsci
rs7186972	16	89320359	G	A	7.147e-10	0.325487465181058	0.0612926159251858	0.00994541789176942	SPATA2L	23025	biofsci
rs72805524	16	89612511	G	T	1.5512e-15	0.0602077455757887	-0.140463085770992	0.0176180071708445	SPATA2L	28469	biofsci
rs72811601	16	89904971	A	G	6.7327e-23	0.0463946677438901	-0.191756981197311	0.0194643544969204	SPATA2L	29830	biofsci
rs72817412	16	89141490	T	C	2.3029e-11	0.0429727220478359	0.140079298098723	0.0209523899274146	SPATA2L	27694	biofsci
rs74606487	16	89795305	G	A	1.8836e-45	0.119601202481069	0.174130639333613	0.012306400133828	SPATA2L	31354	biofsci
rs80164364	16	89734917	T	C	4.9443e-35	0.0597208329544421	-0.223966115629212	0.0181366704156851	SPATA2L	27069	biofsci
rs9302767	16	89508862	C	A	1.4515e-15	0.219406392694064	0.0770117900644775	0.00964927015880988	SPATA2L	31355	biofsci
rs9923119	16	90153815	C	T	2.4589e-11	0.286921944035346	0.0801012908825521	0.0119985756051697	SPATA2L	16975	biofsci
rs9930014	16	89158108	G	A	2.1088e-09	0.779041278295606	-0.0660957929400277	0.0110358299839758	SPATA2L	23850	biofsci
