## Supplementary material for "Multi-level Regulatory Roles of Lactate Metabolism Gene Network in Oral Cancer: Machine Learning Insights": SPATA5.csv

SNP	CHR	BP	effect_allele	other_allele	P	EAF	BETA	SE	gene	samplesize	source
rs308382	4	123783194	C	T	1.7895e-10	0.854936299748206	0.0721941699752715	0.0113185391281938	SPATA5	31470	biofsci
rs9999412	4	123898852	C	T	4.5207e-08	0.274583820920313	-0.048936083611881	0.00894790338487493	SPATA5	31352	biofsci
