## Supplementary material for "Multi-level Regulatory Roles of Lactate Metabolism Gene Network in Oral Cancer: Machine Learning Insights": SPATA5L1.csv

SNP	CHR	BP	effect_allele	other_allele	P	EAF	BETA	SE	gene	samplesize	source
rs112590064	15	45364892	T	C	8.9642e-38	0.0191213653603034	0.427639164455264	0.0332873428185215	SPATA5L1	24059	biofsci
rs112985465	15	46150987	A	G	4.4194e-17	0.0168374019180471	0.38677519300317	0.0460375409761787	SPATA5L1	14251	biofsci
rs113534046	15	45463496	T	C	2.3751e-15	0.0180567676515813	-0.246380397523927	0.0311094216424565	SPATA5L1	29138	biofsci
rs1145090	15	45650286	A	G	7.8129e-45	0.0470490440565254	-0.274858476675086	0.019564412635515	SPATA5L1	29135	biofsci
rs115184849	15	45418610	T	C	4.8165e-23	0.0168531659388646	0.487607447002782	0.0493255219263347	SPATA5L1	12403	biofsci
rs1153829	15	45777344	C	T	1.6478e-200	0.184411289413356	-0.309466528630308	0.0102431998196177	SPATA5L1	31684	biofsci
rs11633942	15	45250515	T	G	7.5016e-30	0.116394649650264	0.17116469010476	0.0150819182399119	SPATA5L1	21373	biofsci
rs117288780	15	46292497	A	C	5.6251e-19	0.0290890269151139	0.239740284767819	0.0269389267554913	SPATA5L1	24395	biofsci
rs117300609	15	45768522	A	G	1.4109e-33	0.042666799740506	-0.266610446934541	0.0220775289153403	SPATA5L1	25114	biofsci
rs117599686	15	45400449	A	G	3.3354e-59	0.0239490872550662	0.494939115198265	0.0305037820220188	SPATA5L1	22988	biofsci
rs117604403	15	45420166	T	C	3.2667e-26	0.0480300408933627	-0.200524028396147	0.0189329004367874	SPATA5L1	30507	biofsci
rs117798499	15	46105267	G	C	1.36e-16	0.0405443786982249	0.183133400266931	0.0221491255977034	SPATA5L1	26200	biofsci
rs118120275	15	46220146	A	G	1.3326e-10	0.0256690333151283	0.474612913957359	0.0738869641094977	SPATA5L1	3662	biofsci
rs11852424	15	45995757	T	G	5.7139e-38	0.743721461187215	0.117825728164306	0.00914682400977406	SPATA5L1	31355	biofsci
rs12148171	15	46059652	T	C	1.0388e-56	0.17072564612326	0.168749741929835	0.0106339241243831	SPATA5L1	31231	biofsci
rs12442114	15	45913144	T	A	1.3532e-30	0.0927554834082072	0.157753613711843	0.0137200916430547	SPATA5L1	31564	biofsci
rs12595073	15	45153405	T	G	5.4144e-51	0.0502523128679563	0.27508804525127	0.0183145394369762	SPATA5L1	31233	biofsci
rs12901522	15	45495028	G	A	4.7195e-36	0.056709361994424	-0.221930926520572	0.0177032056381178	SPATA5L1	29824	biofsci
rs12910629	15	45969780	T	C	5.1947e-17	0.268335031895218	-0.0752869126004621	0.00898186762272725	SPATA5L1	31568	biofsci
rs12913732	15	45092182	T	G	2.4982e-08	0.025805480277025	-0.168806424022036	0.0302884151260539	SPATA5L1	21680	biofsci
rs142760265	15	45522656	G	A	7.618e-131	0.0179611171420112	0.814034965343187	0.033445840417734	SPATA5L1	25341	biofsci
rs143925516	15	46046889	T	C	3.9577e-13	0.0422087595590426	-0.160726376475722	0.0221480765169317	SPATA5L1	25213	biofsci
rs145307736	15	45855373	G	T	2.8586e-17	0.0164046479835954	-0.323379798007021	0.038260742783604	SPATA5L1	21168	biofsci
rs150167592	15	45066485	G	T	1.7206e-09	0.0279261237205162	0.170231656995528	0.0282673536241786	SPATA5L1	23051	biofsci
rs166575	15	45381998	C	A	7.6158e-22	0.0874434574091231	-0.157091891214835	0.0163553906042577	SPATA5L1	23424	biofsci
rs16946635	15	45951471	C	T	9.3136e-36	0.707843210943666	0.109040182184825	0.00873551417874971	SPATA5L1	31684	biofsci
rs16947688	15	46033366	G	C	1.3373e-32	0.0518833424757725	0.230903704375619	0.0194201552894153	SPATA5L1	26951	biofsci
rs16974812	15	45096283	A	G	2.1849e-22	0.0613220369699166	0.174100390226475	0.0178878227688022	SPATA5L1	27147	biofsci
rs16975231	15	45375486	G	A	1.4921e-105	0.95806890299184	0.46731995061361	0.0214167518601307	SPATA5L1	27135	biofsci
rs17515639	15	44958036	G	A	1.7343e-11	0.0167380054941545	0.25753413104414	0.03828422171344	SPATA5L1	20728	biofsci
rs17518970	15	45095902	G	A	2.5739e-15	0.26737773352227	-0.0715605190742978	0.00904695622881424	SPATA5L1	31186	biofsci
rs17537095	15	45736788	G	A	3.5885e-56	0.0143247462919594	0.702651159691924	0.0444969387430767	SPATA5L1	17885	biofsci
rs17614921	15	45483721	C	T	1.3959e-25	0.0265960459978474	-0.304756212862227	0.0291507210160436	SPATA5L1	22728	biofsci
rs17629768	15	46026545	A	G	7.3386e-28	0.0545402077722201	0.193297579193193	0.0176672680004747	SPATA5L1	31065	biofsci
rs192635801	15	45128184	A	G	2.9136e-57	0.0184741881765196	0.537342667575129	0.0336921527642006	SPATA5L1	24291	biofsci
rs2412919	15	45061448	T	G	2.8929e-08	0.106411364575895	-0.0714672900827517	0.0128825600408738	SPATA5L1	31684	biofsci
rs2463389	15	46240713	T	C	2.4409e-15	0.273830020347472	-0.0717262219593608	0.00906034509686867	SPATA5L1	30631	biofsci
rs2507373	15	46212662	G	A	5.3245e-15	0.636415115708407	0.0646952803844466	0.00827400600893282	SPATA5L1	31564	biofsci
rs2670806	15	45944594	A	G	6.9791e-269	0.252179821084815	0.32106280816433	0.00916447756039464	SPATA5L1	31568	biofsci
rs2733250	15	45951551	A	G	2.521e-42	0.131929046563193	0.160043219755763	0.0117386235600791	SPATA5L1	31684	biofsci
rs28558457	15	45604136	A	G	5.0252e-27	0.022773865763437	-0.307622559910669	0.028575912895437	SPATA5L1	27513	biofsci
rs2899119	15	44848888	A	G	1.4147e-09	0.040105047627526	-0.131461171563497	0.0217161972319772	SPATA5L1	27541	biofsci
rs3737267	15	45702799	G	A	1.6769846438804e-308	0.0705588334773949	0.76876548315912	0.0155123770265893	SPATA5L1	31684	biofsci
rs3825946	15	45950958	T	C	1.1278e-133	0.315250479161186	0.210372674295751	0.00855010117155468	SPATA5L1	31684	biofsci
rs4307893	15	46097465	T	C	8.3506e-31	0.37320673512534	-0.094960325697729	0.00822922558345573	SPATA5L1	31563	biofsci
rs58330730	15	45425652	C	T	1.6769846438804e-308	0.134409410349882	0.503386740929703	0.0116464589096301	SPATA5L1	31684	biofsci
rs588590	15	46032151	T	C	2.1706e-20	0.244165507910857	-0.0855688152803331	0.0092471837985987	SPATA5L1	31684	biofsci
rs594579	15	45951710	T	C	9.5429e-21	0.0818268679533728	-0.136335186984656	0.0145955086752514	SPATA5L1	31240	biofsci
rs62006238	15	46098409	T	C	5.8357e-09	0.070030746219046	-0.0944841984254821	0.0162307729245155	SPATA5L1	29143	biofsci
rs62008320	15	45984028	A	G	2.0413e-28	0.110560929912438	-0.141078183885373	0.0127600969488045	SPATA5L1	31228	biofsci
rs62025132	15	45436034	C	T	8.749e-176	0.752359737219663	-0.260655851383132	0.00922117413470544	SPATA5L1	31561	biofsci
rs62025160	15	45605176	T	C	8.2929e-16	0.0203161559093762	-0.268386433024018	0.0333415862929858	SPATA5L1	22598	biofsci
rs62025161	15	45608841	G	A	1.5642e-25	0.0206870229007634	-0.329956987046784	0.0315941808425049	SPATA5L1	24725	biofsci
rs648734	15	45949115	A	G	2.0233e-19	0.370163633583117	0.0746796886709752	0.00828669425998393	SPATA5L1	31231	biofsci
rs7164500	15	45429454	G	A	1.1527e-105	0.0254552449345986	0.580902016765794	0.0266078241464728	SPATA5L1	28469	biofsci
rs7170386	15	46332365	A	G	1.2154e-10	0.469324574319477	0.0513415351831793	0.00797538410612494	SPATA5L1	31562	biofsci
rs72709086	15	45662945	A	G	2.4211e-36	0.0228859028536157	-0.3682166819377	0.0292488487610472	SPATA5L1	26136	biofsci
rs72713193	15	45931635	C	T	6.4767e-16	0.0163745855605927	-0.319493167560514	0.0395422123766076	SPATA5L1	19854	biofsci
rs72717126	15	46012690	C	G	2.7227e-10	0.0647563697944731	-0.102938702061774	0.0163042799768396	SPATA5L1	31057	biofsci
rs72723261	15	46313889	G	A	3.8995e-09	0.0179436480474543	0.254499667333463	0.0432197787778659	SPATA5L1	15190	biofsci
rs72724253	15	45428712	T	C	1.8316e-47	0.0949404092646728	-0.211240197504364	0.0145968792327292	SPATA5L1	27310	biofsci
rs74617234	15	45958849	G	A	2.5584e-94	0.0732458942463076	0.314147933737127	0.0152472351306144	SPATA5L1	31684	biofsci
rs75183312	15	46073389	T	C	9.2357e-09	0.922837897437954	-0.0878564011633988	0.0152948019155668	SPATA5L1	30016	biofsci
rs75225932	15	45857897	C	T	9.1712e-92	0.0172139698941825	0.695714876563708	0.034243666586127	SPATA5L1	25204	biofsci
rs75475518	15	45738897	A	G	4.2162e-18	0.0175290746671161	-0.308978968258704	0.0356266178074537	SPATA5L1	22874	biofsci
rs76590447	15	45784009	A	G	4.2705e-48	0.0551838148468866	-0.258457520906603	0.0177374373533318	SPATA5L1	30481	biofsci
rs76722307	15	45693281	T	C	4.9965e-129	0.0202101859337106	0.888462403062117	0.0367639107971762	SPATA5L1	18682	biofsci
rs77055952	15	45858905	G	A	1.6769846438804e-308	0.0554262921721788	0.687732154458793	0.0181026449751858	SPATA5L1	29143	biofsci
rs77233266	15	45437272	T	C	1.0455e-15	0.0171927846674183	-0.32990609068093	0.0411287560222072	SPATA5L1	17493	biofsci
rs77363673	15	46101036	A	G	5.3269e-16	0.030331379152634	-0.19578325469637	0.024159438127344	SPATA5L1	29126	biofsci
rs77712142	15	44953806	T	C	7.0035e-20	0.0206384002566433	0.294407688392089	0.0322543125203598	SPATA5L1	23778	biofsci
rs78059679	15	45472881	C	T	1.6769846438804e-308	0.0581142027212964	0.670229468932357	0.0171000025241259	SPATA5L1	31239	biofsci
rs78614744	15	46540661	T	G	3.6306e-09	0.0149996567584266	-0.244906341438164	0.0415081423406265	SPATA5L1	19642	biofsci
rs80066230	15	45670139	T	C	2.0137e-17	0.015076139052357	-0.383863206452099	0.0451981309625804	SPATA5L1	16483	biofsci
rs8037583	15	45546378	T	C	1.6769846438804e-308	0.656339370829361	0.553569689026329	0.00841557344915003	SPATA5L1	31300	biofsci
