## Supplementary material for "Multi-level Regulatory Roles of Lactate Metabolism Gene Network in Oral Cancer: Machine Learning Insights": SPATA6.csv

SNP	CHR	BP	effect_allele	other_allele	P	EAF	BETA	SE	gene	samplesize	source
rs11205514	1	49069767	G	C	3.8282e-08	0.670549807416358	-0.0465662186144649	0.00846889490123942	SPATA6	31557	biofsci
rs113124826	1	48937574	A	G	2.4288e-40	0.0308097583323789	-0.307692629783826	0.0231412219778304	SPATA6	31268	biofsci
rs114943260	1	48592039	T	C	9.8006e-49	0.0250215889464594	-0.395288010534337	0.0269423928224827	SPATA6	28235	biofsci
rs116307474	1	49777936	A	G	3.082e-11	0.0368915084042785	-0.217714143387126	0.0327754408495357	SPATA6	13100	biofsci
rs12047252	1	48697226	C	T	1.8473e-16	0.0584040440512728	-0.333503062151296	0.0405149742639701	SPATA6	5539	biofsci
rs2256030	1	48974869	A	G	2.9069e-14	0.292120893165927	0.0664223541912077	0.00873679454281532	SPATA6	31677	biofsci
rs72692197	1	48448616	T	C	1.0462e-11	0.0367500415489447	-0.149697861562255	0.0220150389073583	SPATA6	29143	biofsci
rs78858434	1	48925768	G	A	3.0026e-15	0.0323103693743573	0.181098353067621	0.0229502785572774	SPATA6	30361	biofsci
rs79478492	1	48886398	C	T	2.0956e-11	0.0197047640348915	0.205799323100161	0.0307190678419203	SPATA6	27430	biofsci
