## Supplementary material for "Multi-level Regulatory Roles of Lactate Metabolism Gene Network in Oral Cancer: Machine Learning Insights": SPATA6L.csv

SNP	CHR	BP	effect_allele	other_allele	P	EAF	BETA	SE	gene	samplesize	source
rs1385452	9	4658449	T	G	2.1867e-34	0.352944492464955	0.113364140368477	0.00927033457100732	SPATA6L	25476	biofsci
rs1385455	9	4681471	G	C	4.2218e-10	0.893971992601819	0.0900795472274635	0.0144224194222459	SPATA6L	25360	biofsci
rs301487	9	4662369	C	A	9.9374e-23	0.563657810264145	0.088980079264271	0.00906784873319994	SPATA6L	24724	biofsci
rs301488	9	4662065	A	G	1.1516e-46	0.171727549467276	0.169600366636096	0.0118232076401804	SPATA6L	25147	biofsci
