## Supplementary material for "Multi-level Regulatory Roles of Lactate Metabolism Gene Network in Oral Cancer: Machine Learning Insights": SPATA7.csv

SNP	CHR	BP	effect_allele	other_allele	P	EAF	BETA	SE	gene	samplesize	source
rs113593293	14	88790061	C	G	3.3857e-10				SPATA7	5075	biofsci
rs11621597	14	89445969	T	C	3.9657e-12	0.813520010121031	0.0749458154875629	0.0108012877940165	SPATA7	28250	biofsci
rs117523688	14	89141522	T	C	4.0644e-13	0.0220309308433032	0.206889849032971	0.0285223680700577	SPATA7	28526	biofsci
rs117698040	14	88859093	G	A	3.3082e-10	0.0137810866466022	0.286466042588061	0.0455887522618936	SPATA7	17701	biofsci
rs117896128	14	89351457	A	G	1.9171e-11	0.0154430379746835	0.257695471546158	0.0383909587548653	SPATA7	22312	biofsci
rs148263639	14	88847969	C	A	1.176e-10	0.0208504519309778	0.203496979712464	0.0315866479957259	SPATA7	24547	biofsci
rs1816372	14	88973377	G	A	2.7244e-79	0.742207429846939	-0.177075784683207	0.00939199766007071	SPATA7	29625	biofsci
rs183146528	14	89091902	T	C	4.4902e-08	0.0236877465216072	-0.152970625514483	0.0279638457697902	SPATA7	27648	biofsci
rs2295136	14	88934702	A	G	7.6012e-23	0.367638768837611	-0.0817642811521596	0.00830980041182576	SPATA7	31146	biofsci
rs34365870	14	88900900	A	G	7.8066e-18	0.161947044236461	-0.0960692712983781	0.0111677289242977	SPATA7	29539	biofsci
rs35823815	14	88827433	A	G	5.5825e-160	0.195769505516311	0.278522254404458	0.0103344707542803	SPATA7	29735	biofsci
rs366476	14	88934651	A	G	5.0675e-10	0.598770085300536	0.0520060758169024	0.00836514007027543	SPATA7	29742	biofsci
rs3742690	14	88792816	T	G	4.4555e-15	0.973010327484931	0.195649829616215	0.0249505617058235	SPATA7	30584	biofsci
rs41463644	14	89411434	A	T	1.903e-21				SPATA7	5075	biofsci
rs4904476	14	89396273	G	T	7.1362e-13	0.282059012703007	-0.0657545436897385	0.00916222549218144	SPATA7	29413	biofsci
rs61977052	14	88847019	C	T	4.936e-14	0.0211316397228637	0.322423710453117	0.0427975245169196	SPATA7	13197	biofsci
rs7148595	14	88978364	T	A	4.7613e-08				SPATA7	5075	biofsci
rs7148738	14	89413325	G	A	1.3276e-12	0.181165987011026	-0.0739174020929414	0.010423674374648	SPATA7	31021	biofsci
rs73314274	14	88796823	A	G	1.5589e-14	0.0650713369064694	0.125030765256174	0.0162743261166223	SPATA7	31031	biofsci
rs743231	14	89358280	T	G	3.0618e-21	0.109288208220917	0.124328486122437	0.0131417125893112	SPATA7	29741	biofsci
rs78630525	14	88932140	G	A	5.9596e-15	0.0181226033513684	-0.266652834853832	0.0341656738700824	SPATA7	24072	biofsci
rs79445622	14	88787787	G	C	6.1601e-11				SPATA7	5075	biofsci
rs79573649	14	88748906	G	A	9.3812e-11	0.0440639269406393	0.127114263361464	0.0196260905634671	SPATA7	30817	biofsci
rs8019133	14	88742095	A	C	4.52e-22	0.553470990147597	-0.0779903784141503	0.00807487559162494	SPATA7	31028	biofsci
