## Supplementary material for "Multi-level Regulatory Roles of Lactate Metabolism Gene Network in Oral Cancer: Machine Learning Insights": SPATA13.csv

SNP	CHR	BP	effect_allele	other_allele	P	EAF	BETA	SE	gene	samplesize	source
rs117413394	13	24873021	C	A	2.3834e-20	0.0230593015214385	-0.259271650298416	0.0280490777625808	SPATA13	28211	biofsci
rs117574520	13	24898566	A	G	1.78e-14	0.0255528515501005	0.285013197707804	0.0371803224373253	SPATA13	14526	biofsci
rs1572896	13	25109054	G	A	5.7113e-09	0.624900917223417	-0.0478827203338966	0.00822020949938139	SPATA13	31568	biofsci
rs2793488	13	24820723	G	T	2.611e-19	0.323734101271898	0.0782869462501815	0.00871394421813888	SPATA13	30077	biofsci
rs2793491	13	24826051	T	C	1.1437e-60	0.223412653659637	-0.156725649543059	0.00953829601873623	SPATA13	31676	biofsci
rs34795511	13	24813232	G	A	1.378e-11	0.0166643162694495	-0.230045224054595	0.0340303585879578	SPATA13	26348	biofsci
rs41287016	13	24823699	A	G	9.8205e-09	0.0587176344415505	-0.0976583111631009	0.0170326341501153	SPATA13	31183	biofsci
rs41314440	13	24798506	T	C	1.4431e-09	0.0353200883002208	0.135915261364295	0.0224623622271923	SPATA13	29084	biofsci
rs4770641	13	24846848	C	T	4.1251e-77	0.90439497716895	0.252414595206557	0.0135803878690977	SPATA13	31355	biofsci
rs57153567	13	24865664	A	G	1.0488e-09	0.178788903924222	0.0632654601023992	0.0103681574759336	SPATA13	31679	biofsci
rs6583	13	24881184	G	A	2.4227e-25	0.334392069593364	-0.0903303195569818	0.00868385417915438	SPATA13	29790	biofsci
rs78683705	13	24828837	T	G	3.756e-33	0.0295740711953987	0.285263049414781	0.0237806403526944	SPATA13	30807	biofsci
rs7981445	13	24851745	T	C	2.0905e-87	0.219021159993911	-0.191360401447768	0.00965598610581235	SPATA13	31351	biofsci
rs7988796	13	24900058	A	G	1.1854e-09	0.201562376080577	-0.0615945355374136	0.0101271823116051	SPATA13	30293	biofsci
rs7999402	13	24869505	C	T	6.4953e-81	0.100444264943457	0.259450211236784	0.0136190047156932	SPATA13	29835	biofsci
rs912143	13	24827744	C	T	2.628e-66	0.125615393287985	0.206174957358162	0.0119864979918237	SPATA13	31684	biofsci
rs9318474	13	24905769	C	T	2.4978e-14	0.196929551122195	0.0772995224792432	0.0101416324428291	SPATA13	30739	biofsci
rs947230	13	24874926	C	A	3.1365e-183	0.336051711826826	-0.242766605555257	0.00840997715536199	SPATA13	31684	biofsci
rs9511163	13	24811262	A	G	4.3367e-10	0.124502906087489	0.0756482184703601	0.0121200042409575	SPATA13	31227	biofsci
