## Supplementary material for "Multi-level Regulatory Roles of Lactate Metabolism Gene Network in Oral Cancer: Machine Learning Insights": SPATA18.csv

SNP	CHR	BP	effect_allele	other_allele	P	EAF	BETA	SE	gene	samplesize	source
rs11731574	4	53122932	C	T	6.1849e-11	0.453605922808072	0.0529535955894088	0.00809774679085051	SPATA18	30765	biofsci
rs12507167	4	52918703	C	T	1.4192e-122	0.556559810590402	-0.191062040778267	0.00811489856605196	SPATA18	30765	biofsci
rs12648674	4	52858627	A	G	4.7399e-08	0.963268779612678	-0.127565707224028	0.0233606876818041	SPATA18	25895	biofsci
rs143898963	4	52853214	A	G	5.3245e-15	0.0917290019234879	-0.115398700954376	0.014758943195894	SPATA18	27551	biofsci
rs148092354	4	53036370	T	C	9.4164e-10	0.0789076264787314	0.10355377318576	0.0169230398564757	SPATA18	24021	biofsci
rs2134981	4	52697856	T	C	3.9272e-11	0.131694880685295	-0.0815870006223793	0.012349317443523	SPATA18	28671	biofsci
rs61794804	4	52738100	G	C	1.5896e-08	0.0485818590283628	-0.168305939895739	0.029780755533175	SPATA18	12197	biofsci
rs6818781	4	53132613	G	T	2.5912e-09	0.211576205933419	-0.0588944971421953	0.00988909363482416	SPATA18	30650	biofsci
rs73246101	4	52904079	A	G	2.3442e-11	0.0531438536953243	-0.132246623933041	0.0197896962159999	SPATA18	25372	biofsci
rs7678370	4	52976937	C	T	1.3598e-13	0.11093867964097	-0.0995739791974399	0.0134559431347892	SPATA18	27998	biofsci
