## Supplementary material for "Multi-level Regulatory Roles of Lactate Metabolism Gene Network in Oral Cancer: Machine Learning Insights": SPATA20.csv

SNP	CHR	BP	effect_allele	other_allele	P	EAF	BETA	SE	gene	samplesize	source
rs11079960	17	49510305	T	C	5.913e-09	0.165266778657707	-0.0638799250418042	0.0109774410643738	SPATA20	30077	biofsci
rs111624955	17	48687548	A	G	2.5395e-13	0.0198586929094121	-0.235057472301396	0.0321257205747589	SPATA20	24890	biofsci
rs111805287	17	48845322	A	G	3.3062e-19	0.0870229872041671	0.126481093409442	0.0141193451004066	SPATA20	31568	biofsci
rs112253292	17	48260936	A	C	8.1268e-13	0.03192856225106	0.170785652236655	0.0238560765800608	SPATA20	28424	biofsci
rs112819464	17	48552568	T	C	3.7636e-08	0.0154163865142638	0.253743358058624	0.0461209004596077	SPATA20	15486	biofsci
rs113363606	17	49070411	A	G	2.4933e-10	0.0150043014017509	-0.233527239836909	0.0369078816931248	SPATA20	24836	biofsci
rs113400824	17	48782617	A	G	1.0909e-13	0.027573453019158	-0.187944251651405	0.0252977066010801	SPATA20	29138	biofsci
rs113492700	17	48546952	A	G	3.3022e-285	0.0639060848558055	-0.587243739109189	0.0162718724035852	SPATA20	31567	biofsci
rs11568581	17	48738491	A	G	2.4503e-28	0.045264709495148	-0.218641450244447	0.019804658578832	SPATA20	29498	biofsci
rs11650174	17	48582364	T	C	5.1994e-20	0.0214560642044059	0.40451968951699	0.0441615381568766	SPATA20	12211	biofsci
rs11656387	17	48592098	T	C	1.6769846438804e-308	0.787315599953537	0.41730319433871	0.00982990818749259	SPATA20	30902	biofsci
rs116878594	17	48656154	C	T	3.7958e-271	0.0445007686874143	-0.706713225454572	0.0200875234981417	SPATA20	29142	biofsci
rs116920450	17	48653130	A	G	2.6002e-35	0.0144099178876187	-0.692582890073034	0.055851657210496	SPATA20	11286	biofsci
rs117033499	17	48397035	T	C	1.3963e-24	0.0195266574656239	0.373921845173009	0.0365372137163386	SPATA20	19563	biofsci
rs117744567	17	48538357	T	C	1.3835e-20	0.0160435171796461	0.373945563725773	0.0402014194807213	SPATA20	19598	biofsci
rs117788842	17	48621542	C	G	8.6714e-37				SPATA20	5075	biofsci
rs117993919	17	48413951	T	C	3.0073e-10	0.0135968921389397	-0.395575437298889	0.0628057026068349	SPATA20	9451	biofsci
rs118155832	17	49345339	G	A	1.034e-14	0.0274939974577468	-0.206185947335283	0.0266569203257075	SPATA20	26316	biofsci
rs12451964	17	48730667	G	A	5.2865e-65	0.138208076818833	0.198443288576297	0.01165530885565	SPATA20	30902	biofsci
rs12603654	17	48313687	G	A	1.0652e-08	0.252499800015999	-0.0536809267109591	0.00938494146942414	SPATA20	30077	biofsci
rs12938101	17	48375832	T	A	2.3309e-46	0.342323281813728	-0.128405997435828	0.00898232980090296	SPATA20	27526	biofsci
rs12941977	17	48922662	T	C	3.36e-18	0.182109876349977	-0.091061447728868	0.0104686380098716	SPATA20	30631	biofsci
rs12945791	17	48993301	A	G	1.9894e-11	0.339307378405206	0.0657489337110556	0.0098030317147839	SPATA20	23209	biofsci
rs138309773	17	48095340	T	C	1.3596e-08	0.0237093419062027	-0.162959510399931	0.0286986440307718	SPATA20	26227	biofsci
rs139704838	17	48579529	T	C	1.9707e-107	0.0151620320159646	-0.759678848307299	0.0345040376937607	SPATA20	28126	biofsci
rs139747313	17	48182977	A	G	1.8055e-23	0.0284201052340072	-0.30406413049262	0.0304581919756206	SPATA20	19519	biofsci
rs141032183	17	48704511	A	G	2.4358e-08	0.015411478894625	-0.237021143772314	0.042495184984996	SPATA20	18247	biofsci
rs141082348	17	48548097	A	G	4.2673e-13	0.015230159814233	0.489019834656385	0.0674807963040769	SPATA20	7321	biofsci
rs142932106	17	48397785	A	G	4.3033e-66	0.0161290322580645	-0.758663035368815	0.0441807518937336	SPATA20	16142	biofsci
rs143590084	17	48521779	A	G	1.5829e-26	0.0226842693730111	0.300753073412239	0.0282156160850577	SPATA20	28329	biofsci
rs143725319	17	48614426	A	G	6.2042e-297	0.0376150306748466	-0.775466427545398	0.0210555213074646	SPATA20	31155	biofsci
rs144152732	17	48481108	A	C	3.2515e-12	0.0240330242026691	0.272645806783346	0.039137259816167	SPATA20	13917	biofsci
rs144166203	17	49172374	G	A	7.6608e-10	0.0143185808560877	-0.249177246031372	0.0405060872019267	SPATA20	21592	biofsci
rs144232687	17	48490945	T	C	8.9974e-225	0.27317814574834	-0.292859600936262	0.00915020405477327	SPATA20	30077	biofsci
rs144253347	17	48319154	C	A	3.2318e-30	0.0281518892630004	-0.300194467123924	0.0262812077255151	SPATA20	26459	biofsci
rs145058193	17	48500825	C	T	6.1212e-12	0.0168465621086529	0.255649726560247	0.0371751409152738	SPATA20	21844	biofsci
rs145278785	17	48322625	A	G	1.1606e-10	0.0314630426982418	0.157784268383902	0.0244839346384306	SPATA20	27371	biofsci
rs148374312	17	48645290	T	C	5.6106e-10	0.0123022847100176	-0.446963673402943	0.0720804517736043	SPATA20	7920	biofsci
rs149734255	17	48635585	C	T	1.7103e-26	0.0160046278441959	0.445494643412322	0.0418230215653848	SPATA20	18151	biofsci
rs151234453	17	48629375	T	G	3.7964e-27	0.0162361623616236	0.473477454574791	0.0438770692776194	SPATA20	16260	biofsci
rs16949474	17	48988805	G	T	3.5825e-09	0.0129779141923	0.260356245660372	0.0441094867700758	SPATA20	20062	biofsci
rs175388	17	49392782	C	T	3.1202e-12	0.678157894736842	0.0592938548262694	0.00850432500878767	SPATA20	31675	biofsci
rs17560164	17	48379408	G	A	1.374e-08	0.181469362315453	-0.0593953172669214	0.0104633695528797	SPATA20	30746	biofsci
rs17562467	17	48724830	T	C	3.4015e-78	0.268400392541708	-0.168124036644114	0.00898103283907038	SPATA20	31569	biofsci
rs17564118	17	48834129	G	A	1.7271e-23	0.0371681045313678	0.219403355238245	0.0219673553709307	SPATA20	28953	biofsci
rs1807521	17	48896066	G	A	5.6828e-55	0.266290846550736	0.141336274637676	0.00905085071771386	SPATA20	31240	biofsci
rs185243608	17	48637889	A	C	7.0513e-73	0.0160958120375315	-0.752374030826483	0.041668459079235	SPATA20	18184	biofsci
rs189228407	17	48543530	A	C	1.1675e-08	0.0179119754350051	0.486486446896898	0.0852826672212498	SPATA20	3908	biofsci
rs192161554	17	48628765	T	G	1.6323e-30	0.0135362210604929	-0.687915589211419	0.0599146102643725	SPATA20	10431	biofsci
rs198536	17	48636997	C	T	4.9576e-86	0.0478147806392081	0.383092548332911	0.0194879691285901	SPATA20	28917	biofsci
rs198547	17	48651811	A	G	1.2458e-174	0.10428245146555	0.368170484480911	0.0130680175087462	SPATA20	31345	biofsci
rs2075555	17	48274291	T	G	1.0817e-08	0.863727074028319	0.0729139816626262	0.0127525503117787	SPATA20	26121	biofsci
rs2141279	17	48273464	T	C	2.9679e-30	0.148751967618619	0.13743810637241	0.0120244364668466	SPATA20	27310	biofsci
rs2586432	17	48365434	T	C	9.5368e-22	0.0694630872483221	-0.160920142957324	0.0167945294631771	SPATA20	27425	biofsci
rs2586437	17	48360903	T	C	2.8335e-19	0.287402026381189	-0.0793526480239356	0.00884161918505339	SPATA20	31230	biofsci
rs2586452	17	48400953	C	T	9.3862e-73	0.756669377008557	0.169116665774414	0.00937433015755825	SPATA20	30902	biofsci
rs2696283	17	48354681	C	T	5.7832e-16	0.0238904911540614	0.222762341644503	0.0275222502927517	SPATA20	28306	biofsci
rs2696298	17	48313353	C	T	4.1207e-08	0.594059798556587	0.0453836895612588	0.00827308995410956	SPATA20	30293	biofsci
rs2696299	17	48312021	T	C	1.3551e-31	0.649649591512758	0.0986054763077746	0.00843142165949334	SPATA20	30902	biofsci
rs28498091	17	48597114	T	C	1.6769846438804e-308	0.142000826787929	-0.593062597659548	0.0113808874554705	SPATA20	31684	biofsci
rs34091369	17	48868829	T	C	1.0332e-96	0.035949598422546	-0.492833248236056	0.0236160187188434	SPATA20	25868	biofsci
rs34958340	17	48709115	T	C	1.0894e-10	0.0130507998877351	0.364046628834621	0.0564054831556097	SPATA20	12201	biofsci
rs35090128	17	48558935	G	A	9.2021e-19	0.0177332120806012	0.294056377708852	0.0332473715539434	SPATA20	25968	biofsci
rs35231764	17	48275489	G	A	3.5884e-45	0.283933581711973	-0.135063845469933	0.00957641525474928	SPATA20	26816	biofsci
rs3760403	17	48834023	A	G	1.1043e-16	0.49370513735954	0.0658940678233487	0.00794564973572593	SPATA20	31684	biofsci
rs3809762	17	48171778	G	A	7.627e-14	0.311530072980455	0.067131424684265	0.00897875060979643	SPATA20	28917	biofsci
rs4148413	17	48740798	G	C	2.0909e-21	0.21887903349136	-0.0919313370455462	0.0096767791252338	SPATA20	31231	biofsci
rs4793661	17	48620517	A	G	1.9689e-245	0.152185400468031	0.370696873594093	0.0110794358793265	SPATA20	31569	biofsci
rs4794129	17	48380383	G	T	3.1203e-43	0.477473363774734	-0.110208699976998	0.00799471171814687	SPATA20	31355	biofsci
rs4794170	17	48682923	C	T	6.6589e-99	0.705270706346361	-0.197821912979651	0.00937180398990205	SPATA20	27387	biofsci
rs55711850	17	48242918	T	G	2.2011e-54	0.1488280937525	-0.177894667829577	0.0114555684379376	SPATA20	30077	biofsci
rs55870403	17	48979170	A	G	4.3628e-13	0.0545830681094844	-0.137044842579609	0.0189194382047061	SPATA20	27069	biofsci
rs56041952	17	49050672	A	G	1.46e-08	0.083201178069778	0.0816636624319338	0.0144119127544709	SPATA20	31559	biofsci
rs56092163	17	48362196	A	G	3.9556e-19	0.107471402287817	0.117669834675824	0.0131646772513592	SPATA20	30077	biofsci
rs57124579	17	48700966	G	A	2.8243e-16	0.023895422386731	-0.23302581935412	0.0284858710275927	SPATA20	26418	biofsci
rs58130732	17	49205858	T	C	5.9101e-12	0.0460085450865752	-0.140551248172444	0.0204236171019855	SPATA20	27310	biofsci
rs59849390	17	48348276	A	G	2.7039e-08	0.0453153574618296	0.111787128366758	0.0201066835201104	SPATA20	28588	biofsci
rs62059671	17	48581106	A	G	6.1829e-51	0.0243060288037799	0.418815591289128	0.0278996496878479	SPATA20	27086	biofsci
rs62059698	17	48617493	G	A	1.6769846438804e-308	0.185294449246496	0.41477212449243	0.0102242970198271	SPATA20	31684	biofsci
rs62059700	17	48624638	A	G	9.7357e-44	0.0241870895402851	0.41375439397978	0.0298321768771381	SPATA20	23804	biofsci
rs62061895	17	48890794	T	C	1.1213e-11	0.0331897395731349	-0.167836569152966	0.0247181986970494	SPATA20	25503	biofsci
rs6504655	17	48505499	G	A	1.6769846438804e-308	0.41351888667992	0.356534696742538	0.00812488769244967	SPATA20	31231	biofsci
rs7207158	17	48592798	T	C	1.6769846438804e-308	0.340848554033486	-0.570819729892798	0.00842477414759373	SPATA20	31355	biofsci
rs7213050	17	47891201	T	C	4.6605e-08	0.0491134536936064	-0.103500766690647	0.0189436940278657	SPATA20	29834	biofsci
rs7220260	17	48679099	C	G	1.2582e-14				SPATA20	5075	biofsci
rs72826501	17	49363600	A	G	2.9528e-09	0.0419888371140355	0.133382677890847	0.0224765646985907	SPATA20	24604	biofsci
rs72837520	17	48710970	A	G	1.3164e-44	0.0574554035677146	0.245501742298591	0.0175206958484874	SPATA20	30077	biofsci
rs72840759	17	48911450	A	G	3.0805e-15	0.0347582037996546	0.181212963286781	0.0229744108837646	SPATA20	28235	biofsci
rs73344136	17	48990310	C	T	9.0681e-28	0.157103031711	-0.120726447777376	0.0110538146787932	SPATA20	30902	biofsci
rs7359703	17	48379158	A	C	2.8437e-13	0.740933518734263	-0.0662045446929914	0.00906712839555595	SPATA20	31684	biofsci
rs73987448	17	48275285	G	A	1.5431e-09	0.0155114341428825	-0.233011553631413	0.0385799880178507	SPATA20	21998	biofsci
rs740786	17	48762778	T	A	8.3049e-66	0.581366365799313	0.138251379822382	0.00806892690602094	SPATA20	31554	biofsci
rs74322778	17	48659439	T	C	5.9718e-122	0.0275749802683504	-0.636943231244563	0.0271228956056381	SPATA20	25347	biofsci
rs74387869	17	48817850	G	A	3.5999e-56	0.0404193431099261	-0.328275861390097	0.0207891899276218	SPATA20	29828	biofsci
rs75275039	17	48284126	G	C	1.9758e-29	0.918625608774015	-0.165052279441454	0.0146530787856404	SPATA20	31152	biofsci
rs76710815	17	48691420	G	C	1.1981e-08				SPATA20	5075	biofsci
rs77449141	17	48382615	A	G	1.191e-45	0.076329712047171	-0.218640984055475	0.0154173383672725	SPATA20	29836	biofsci
rs77996580	17	48715219	C	T	1.8524e-24	0.0912654614652712	0.141540209852151	0.0138673821952395	SPATA20	31350	biofsci
rs78056364	17	48747883	A	G	1.0089e-09	0.0163435084501507	0.238845863231794	0.0391024955358033	SPATA20	20341	biofsci
rs78510994	17	48608088	A	G	1.1724e-69	0.0289650572117605	0.474603692486094	0.0269017686378659	SPATA20	24564	biofsci
rs79172040	17	48545043	T	C	1.3629e-42	0.0187766892740517	-0.41871957246929	0.0306115124077413	SPATA20	28961	biofsci
rs79279418	17	48582218	T	C	1.6437e-29	0.013738959764475	0.536977502310943	0.0476027004637197	SPATA20	16284	biofsci
rs79325925	17	48861807	G	C	2.6847e-09	0.0632023545600489	0.0978296468429392	0.0164422337926586	SPATA20	31237	biofsci
rs79409705	17	48260824	T	C	2.0994e-08	0.0430055801423898	0.110824120911318	0.0197773076078446	SPATA20	31060	biofsci
rs79512866	17	48508760	G	A	4.3352e-40	0.0207748158354974	0.424617142759696	0.0320388391301494	SPATA20	23944	biofsci
rs8073706	17	48709941	G	A	2.7341e-36	0.37371181877263	0.112699038177029	0.00895880173430441	SPATA20	26617	biofsci
rs8080661	17	49410421	T	C	4.9454e-25	0.092665987241913	-0.141833149245062	0.0137251687902864	SPATA20	31568	biofsci
rs8082568	17	48629312	C	G	1.6769846438804e-308	0.243450283438027	-0.824280091984282	0.00933044110954089	SPATA20	31183	biofsci
rs886495	17	48660670	C	A	1.6769846438804e-308	0.602151665128764	0.367888027468479	0.0084956510612053	SPATA20	28917	biofsci
rs9332407	17	49054439	C	T	6.9598e-10	0.549058306078719	-0.049239917008195	0.00798454928865314	SPATA20	31676	biofsci
rs9893172	17	48599195	T	C	3.0423e-55	0.0177756530053457	0.499930785394555	0.0319328286435327	SPATA20	28084	biofsci
