## Supplementary material for "Multi-level Regulatory Roles of Lactate Metabolism Gene Network in Oral Cancer: Machine Learning Insights": SPATA20P1.csv

SNP	CHR	BP	effect_allele	other_allele	P	EAF	BETA	SE	gene	samplesize	source
rs9983817	21	39669368	T	G	5.5919e-18	0.25378401841996	-0.192671391765566	0.0222983811038083	SPATA20P1	5310	biofsci
