## Supplementary material for "Multi-level Regulatory Roles of Lactate Metabolism Gene Network in Oral Cancer: Machine Learning Insights": SPATA24.csv

SNP	CHR	BP	effect_allele	other_allele	P	EAF	BETA	SE	gene	samplesize	source
rs115772344	5	139042019	A	C	7.1229e-09	0.0513916798495019	0.110480146862869	0.0190874633926277	SPATA24	28151	biofsci
rs13167905	5	138203449	C	T	3.0441e-09	0.110490016129929	-0.0886827988375296	0.0149569585842153	SPATA24	22741	biofsci
rs142373590	5	138981261	T	C	2.3156e-10	0.0363331330128205	-0.152016488995449	0.0239822816974221	SPATA24	24829	biofsci
rs288027	5	138222330	G	A	1.525e-12	0.125866879234755	0.0872598456216513	0.0123382556766047	SPATA24	29852	biofsci
rs28817902	5	138916010	G	A	4.4902e-08	0.0980756572579084	0.0743641668929611	0.0135936691148818	SPATA24	30589	biofsci
rs35470994	5	138882141	T	G	1.5067e-08	0.0567423551437761	0.108151704737578	0.0191053746356661	SPATA24	25593	biofsci
rs4446448	5	138745281	T	G	1.5275e-10	0.0202479525813312	0.196174944552897	0.0306394090856821	SPATA24	26848	biofsci
rs585101	5	139058454	C	T	1.0163e-14	0.32566049081138	0.0660376352113768	0.00853486122100147	SPATA24	31256	biofsci
rs62385284	5	138736495	T	C	2.3191e-99	0.666533847831558	0.188013110360459	0.00888606357631835	SPATA24	28489	biofsci
rs62385298	5	138745616	G	C	3.037e-12	0.0273797572328192	0.185076337510403	0.0265300579851783	SPATA24	26676	biofsci
rs75300528	5	138493401	C	T	1.2155e-14	0.0957471370520872	-0.114057464664994	0.0147851995210186	SPATA24	26418	biofsci
