## Supplementary material for "Multi-level Regulatory Roles of Lactate Metabolism Gene Network in Oral Cancer: Machine Learning Insights": SPATA32.csv

SNP	CHR	BP	effect_allele	other_allele	P	EAF	BETA	SE	gene	samplesize	source
rs112416568	17	43288550	T	G	1.4399e-13	0.0967644601244081	-0.123123787518484	0.0166552299653005	SPATA32	20623	biofsci
rs11574812	17	43369980	G	C	4.6974e-08	0.0545405488744989	0.154937169742522	0.0283632646985908	SPATA32	12053	biofsci
rs11657021	17	43378701	C	T	5.7006e-18	0.0859736777967341	-0.141542274502766	0.0163854316824799	SPATA32	23699	biofsci
rs117326137	17	43420085	T	C	2.1653e-12	0.0889866156787763	0.10980963546682	0.0156348257918985	SPATA32	25231	biofsci
rs12940312	17	43316360	A	G	1.5541e-14	0.104147640791476	0.111685132000248	0.014536467311404	SPATA32	25361	biofsci
rs2291448	17	43332365	G	A	2.9996e-10	0.0659422220530583	0.112708796774448	0.0178934094483875	SPATA32	25354	biofsci
rs2867316	17	43376447	T	C	1.0966e-10	0.317710750193349	-0.062056819954197	0.00961673949390934	SPATA32	24941	biofsci
rs4632173	17	43260783	A	G	2.7549e-22	0.516363383158481	0.0956664581565134	0.00985307469709592	SPATA32	20623	biofsci
rs62066708	17	43274408	A	G	4.0148e-08	0.0414376570351759	-0.124309751304519	0.0226425295175897	SPATA32	24553	biofsci
rs6503410	17	43094140	T	C	2.0148e-16	0.288456369826196	-0.087702343810317	0.0106680870709545	SPATA32	21405	biofsci
rs6503437	17	43518152	A	G	1.0143e-10	0.292728621053042	0.0639217125521909	0.00988765507860891	SPATA32	24702	biofsci
rs7212404	17	43317574	A	G	1.714e-13	0.152055725450221	0.0907577474727299	0.0123154866709271	SPATA32	25568	biofsci
rs76951886	17	43088936	T	C	4.3109e-09	0.809048356045449	0.0660590561770825	0.0112500308549332	SPATA32	25572	biofsci
rs78509373	17	43266542	C	T	1.1203e-14	0.832644317498497	0.0912977128717051	0.0118184741581495	SPATA32	25689	biofsci
rs9630726	17	43068628	G	A	3.5522e-09	0.310593316662878	0.0621446087612137	0.0105258483674142	SPATA32	21076	biofsci
rs9908267	17	43334005	G	C	3.6004e-142	0.48331203778991	0.227605934922526	0.00896577004433629	SPATA32	24908	biofsci
