## Supplementary material for "Multi-level Regulatory Roles of Lactate Metabolism Gene Network in Oral Cancer: Machine Learning Insights": SPATC1.csv

SNP	CHR	BP	effect_allele	other_allele	P	EAF	BETA	SE	gene	samplesize	source
rs12334749	8	145033759	A	G	2.7244e-09	0.104294711283102	0.102445945728736	0.0172247538046835	SPATC1	18040	biofsci
rs4977190	8	145223775	T	C	5.9336e-13	0.486884491486424	-0.071913461431034	0.00998548438321447	SPATC1	20072	biofsci
rs56261297	8	145066853	T	C	2.3539e-78	0.39762634806513	-0.175587627732965	0.00936992063464688	SPATC1	23777	biofsci
rs72693385	8	144978892	A	G	5.6568e-09	0.0617229129662522	-0.130363094955154	0.0223737848754254	SPATC1	17247	biofsci
rs74391674	8	144972873	T	C	1.4467e-09	0.038931955211025	-0.172328614114304	0.0284835976453785	SPATC1	16471	biofsci
rs76497352	8	144989293	T	C	1.7275e-10	0.0791003073484213	0.110873527626036	0.0173676792597059	SPATC1	22756	biofsci
rs79832570	8	145097720	C	T	2.6885e-08	0.06282316442606	0.126288243636033	0.0227108536040486	SPATC1	16465	biofsci
