## Supplementary material for "Multi-level Regulatory Roles of Lactate Metabolism Gene Network in Oral Cancer: Machine Learning Insights": SPATC1L.csv

SNP	CHR	BP	effect_allele	other_allele	P	EAF	BETA	SE	gene	samplesize	source
rs1054420	21	48079463	T	C	4.2371e-84	0.249348884611029	-0.198586216269447	0.0102202822491044	SPATC1L	25574	biofsci
rs10745030	21	47926833	T	C	1.3646e-09	0.643733751338125	0.0563227626105969	0.00929449199818425	SPATC1L	25237	biofsci
rs11089051	21	47576776	C	G	1.6769846438804e-308	0.0880706103607454	-0.631100255902982	0.0166425442408535	SPATC1L	22477	biofsci
rs112052718	21	47533633	A	G	4.415e-10	0.0199627070308215	0.348332606722101	0.0558341652463014	SPATC1L	8198	biofsci
rs11543052	21	48056376	C	T	4.2623e-12	0.0175952069416707	0.319497802697473	0.0461148914881678	SPATC1L	13602	biofsci
rs117330398	21	47627090	A	G	5.3289e-17	0.0218916781972722	0.422177039874141	0.0503827290586607	SPATC1L	9199	biofsci
rs117425030	21	47737887	A	G	2.1389e-27	0.02062287602998	0.376253219989512	0.0346978632744831	SPATC1L	20562	biofsci
rs117669919	21	47810502	A	G	1.1717e-53	0.0158742331288344	-0.63900244885074	0.0414360854948798	SPATC1L	18641	biofsci
rs12627121	21	48063256	C	T	2.6385e-62	0.210686293251768	0.181828710327373	0.010915202051072	SPATC1L	25236	biofsci
rs12627385	21	47966628	T	C	2.7868e-75	0.398275862068966	-0.243697732983223	0.0132739476871537	SPATC1L	11841	biofsci
rs144621856	21	48082547	T	C	3.1038e-41	0.0198263485335339	-0.582677145915215	0.0433236535395791	SPATC1L	13708	biofsci
rs144658670	21	47677777	C	T	1.9165e-26	0.0201322840728045	0.380783898205648	0.0357839245767064	SPATC1L	19794	biofsci
rs149741879	21	48041426	A	G	9.9019e-112	0.0242512589451365	-0.700586719077182	0.0311909746174373	SPATC1L	21719	biofsci
rs17176953	21	47659261	A	C	4.7504e-14	0.0204955411430888	0.274270518920036	0.0363811904971661	SPATC1L	18817	biofsci
rs17182962	21	47679168	C	G	3.6664e-36	0.0247147109898288	-0.463781400098727	0.0369358574192226	SPATC1L	15205	biofsci
rs2009213	21	47631245	A	G	8.946e-14	0.725701943844492	-0.0761395227921583	0.0102126677028943	SPATC1L	24083	biofsci
rs2277821	21	47575470	A	G	1.5037e-10	0.0430563978168587	0.317237649791812	0.0495281411652738	SPATC1L	4947	biofsci
rs2839094	21	47472641	A	G	1.5767e-08	0.641967441052083	-0.0652207726578126	0.0115375776429466	SPATC1L	16342	biofsci
rs2839127	21	47573550	A	G	1.6769846438804e-308	0.147582187819743	-0.615122497549836	0.0135774244130829	SPATC1L	21560	biofsci
rs2839224	21	47777222	A	G	3.8556e-106	0.874856596558317	0.29439765907648	0.0134538119776658	SPATC1L	25231	biofsci
rs2839263	21	47863522	G	C	3.6092e-30	0.0439154524933306	-0.564180884408762	0.049434479519199	SPATC1L	4873	biofsci
rs2839348	21	48017193	T	G	4.8145e-57	0.0907265774378585	0.246700443983448	0.0154989849963215	SPATC1L	25231	biofsci
rs28801979	21	47607088	A	G	1.1123e-50	0.0594036697247706	-0.28191096411133	0.018828834855789	SPATC1L	25241	biofsci
rs35655527	21	47554744	T	C	4.7426e-11	0.0203608875883931	0.385962507969984	0.0586676153660217	SPATC1L	7283	biofsci
rs3819044	21	47986633	C	A	1.6169e-40	0.0880031570639305	0.207542220949678	0.0155730637765197	SPATC1L	25688	biofsci
rs4819199	21	47515994	T	C	1.7569e-15	0.116902764406547	-0.150038654289852	0.0188552359174922	SPATC1L	13623	biofsci
rs4819210	21	47579668	A	G	2.114e-261	0.241292051205716	0.379739349758975	0.0109946045959742	SPATC1L	22594	biofsci
rs60691594	21	47662920	A	C	3.9796e-115	0.325460934647682	0.237547024703763	0.0104158510895569	SPATC1L	20993	biofsci
rs62214031	21	47558591	G	A	2.8028e-19	0.529031490441818	0.117618479995514	0.0131032251590872	SPATC1L	11688	biofsci
rs62225720	21	48018492	G	A	3.7912e-42	0.0297104909067234	-0.380934484984788	0.0280018586570607	SPATC1L	22120	biofsci
rs725976	21	47557880	A	G	7.8802e-09	0.29405009689227	-0.0785114630369205	0.0136044815520569	SPATC1L	13014	biofsci
rs7277617	21	47570652	G	A	9.7001e-69	0.178501469147894	0.244872299637109	0.0139749745829353	SPATC1L	17459	biofsci
rs73144704	21	47572487	A	C	2.7326e-28	0.0219784802735841	0.50561685599307	0.0458393189600433	SPATC1L	11070	biofsci
rs73161653	21	47559770	A	G	5.8278e-82	0.0708679956050855	-0.391759622798262	0.0204294710525684	SPATC1L	18194	biofsci
rs73161657	21	47568997	A	G	3.3778e-18	0.100663716814159	0.167457326255044	0.0192521730326214	SPATC1L	14901	biofsci
rs76579377	21	47480646	G	A	2.8977e-12	0.0497907949790795	-0.168251116578963	0.0240964591800761	SPATC1L	18201	biofsci
rs78202507	21	47842794	A	G	2.5128e-32	0.0305457400863761	0.31042765685618	0.0262247538992481	SPATC1L	24551	biofsci
rs78822624	21	47532500	T	C	6.0458e-11	0.0520596411422795	0.199000514764388	0.030415656344382	SPATC1L	10952	biofsci
rs79296701	21	48052098	A	G	1.7772e-08	0.0278096989197886	0.152624479520641	0.027097111321907	SPATC1L	25187	biofsci
rs79635245	21	47576005	T	C	1.474e-33	0.0223954018227009	0.425408022288069	0.0352368980094153	SPATC1L	18393	biofsci
rs914246	21	47575790	A	C	2.5602e-45	0.602104040273654	-0.169056412705272	0.0119663082246418	SPATC1L	14575	biofsci
rs9978010	21	48012010	A	G	4.5177e-307	0.362053992826128	-0.344679079960458	0.00920184635322226	SPATC1L	25566	biofsci
rs9979720	21	48007729	T	C	6.0298e-27	0.136001084136756	0.140486842118398	0.0130703672250452	SPATC1L	24908	biofsci
rs9984474	21	47559610	A	G	3.1235e-34	0.155216011190617	0.179225318865952	0.0146909611601886	SPATC1L	17668	biofsci
rs9984805	21	47607057	G	A	1.6769846438804e-308	0.664887055739727	0.448609442819002	0.00946990829663457	SPATC1L	25023	biofsci
