## Supplementary material for "Multi-level Regulatory Roles of Lactate Metabolism Gene Network in Oral Cancer: Machine Learning Insights": SPATS2.csv

SNP	CHR	BP	effect_allele	other_allele	P	EAF	BETA	SE	gene	samplesize	source
rs7488783	12	49760499	T	C	3.8933e-12	0.685599228155543	0.0624015523020655	0.00899015318927339	SPATS2	28700	biofsci
