## Supplementary material for "Multi-level Regulatory Roles of Lactate Metabolism Gene Network in Oral Cancer: Machine Learning Insights": SPATS2L.csv

SNP	CHR	BP	effect_allele	other_allele	P	EAF	BETA	SE	gene	samplesize	source
rs10182513	2	200957953	C	T	6.7311e-33	0.0639821113157202	0.193936599281801	0.0162328076270424	SPATS2L	31684	biofsci
rs112517852	2	201533052	C	A	1.0147e-11	0.0426942961267904	-0.140547018083457	0.0206556174894488	SPATS2L	28673	biofsci
rs115841567	2	201089095	T	C	1.8585e-10	0.0146484375	0.242017390615429	0.0379766179097773	SPATS2L	24019	biofsci
rs11884301	2	201358423	C	T	1.9002e-20	0.450496745460774	0.0743958995317932	0.00802717949199322	SPATS2L	31346	biofsci
rs141487599	2	201414170	T	C	1.0065e-23	0.0352220520673813	-0.220387975847558	0.0219490260681371	SPATS2L	30542	biofsci
rs147444738	2	200765116	C	T	3.4428e-10	0.0380368397908829	-0.145194111226556	0.0231300258433652	SPATS2L	25542	biofsci
rs1550293	2	201226248	G	A	1.5396e-14	0.141353670162059	0.0881569266946524	0.0114723431795547	SPATS2L	31300	biofsci
rs16833573	2	201353116	C	T	4.4572e-17	0.06662640141935	-0.134062942584151	0.0159596841209212	SPATS2L	31566	biofsci
rs180696293	2	200900901	T	C	3.7551e-08	0.0141041162227603	0.256701193286245	0.0466542825208544	SPATS2L	16520	biofsci
rs189738853	2	201098364	A	T	2.723e-33	0.0551287844554903	0.263921181222863	0.0219531842640877	SPATS2L	19917	biofsci
rs2247016	2	201560740	T	G	3.1934e-34	0.735728512909166	-0.109890209084047	0.0090090926227114	SPATS2L	31684	biofsci
rs34693942	2	201184348	T	C	5.8536e-107	0.444538830369615	-0.175956627757004	0.00800978836004699	SPATS2L	31562	biofsci
rs3769434	2	201321243	T	C	7.3431e-40	0.493686346724792	-0.104988303409047	0.00794565350132419	SPATS2L	31684	biofsci
rs3820879	2	201340989	C	T	7.8469e-23	0.0742285864622092	0.149067107787479	0.015154486635234	SPATS2L	31682	biofsci
rs4674015	2	201254171	A	G	2.3886e-08	0.287785388127854	0.0492305783921937	0.00882047127820864	SPATS2L	31355	biofsci
rs6728002	2	201338844	T	A	5.3268e-41	0.144954093048376	-0.152976443076947	0.0114081497365242	SPATS2L	30997	biofsci
rs713397	2	201357624	G	T	1.2281e-15	0.149855312112443	-0.0890552122476399	0.0111296755958358	SPATS2L	31684	biofsci
rs74510418	2	200920896	G	T	2.6521e-09	0.036538081107814	0.128757084943046	0.0216329382118393	SPATS2L	30350	biofsci
rs74513186	2	201269528	G	A	1.0774e-35	0.0996544005026902	-0.168463631171861	0.0135086466924224	SPATS2L	30538	biofsci
rs76167996	2	200521238	G	C	9.9488e-09	0.139284231190305	-0.065884613619606	0.0114949776012991	SPATS2L	31564	biofsci
rs76383690	2	201179435	A	G	7.966e-69	0.0419851704632319	0.349758683091971	0.0199481380161276	SPATS2L	31239	biofsci
rs77834607	2	201213137	G	A	2.4588e-19	0.0320236102546031	-0.216649978447564	0.0240976562424296	SPATS2L	27777	biofsci
rs77896747	2	201291580	G	C	1.0374e-10	0.022643053082439	-0.191005969923972	0.0295615386878758	SPATS2L	25854	biofsci
