## Supplementary material for "Multi-level Regulatory Roles of Lactate Metabolism Gene Network in Oral Cancer: Machine Learning Insights": SPC24.csv

SNP	CHR	BP	effect_allele	other_allele	P	EAF	BETA	SE	gene	samplesize	source
rs10402457	19	11265248	T	C	6.9601e-28	0.768405426735315	-0.103424811534894	0.00944881247007014	SPC24	31470	biofsci
rs4804572	19	11277074	T	C	1.3066e-10	0.406313025609802	0.052431354469342	0.00815861736082503	SPC24	31140	biofsci
rs58650994	19	11248176	A	G	4.091e-12	0.249425804998874	-0.0688793904098013	0.00993357231176829	SPC24	27066	biofsci
