## Supplementary material for "Multi-level Regulatory Roles of Lactate Metabolism Gene Network in Oral Cancer: Machine Learning Insights": SPCS1.csv

SNP	CHR	BP	effect_allele	other_allele	P	EAF	BETA	SE	gene	samplesize	source
rs112337417	3	52537109	A	G	1.0808e-09	0.045808918462608	0.129868361914596	0.0213000216356294	SPCS1	25213	biofsci
rs113474502	3	52799138	A	G	7.677e-09	0.0839094511423995	-0.0867998162912423	0.0150292302336188	SPCS1	28797	biofsci
rs13066389	3	52565317	T	C	1.8475e-20	0.0835314988864983	-0.133350537830156	0.0143839299553604	SPCS1	31568	biofsci
rs147975364	3	52734632	A	G	8.3698e-11	0.0327527871762161	0.169725637258125	0.0261365667649335	SPCS1	23104	biofsci
rs189791107	3	52708512	G	A	6.9232e-29	0.294722120880457	0.190754618195763	0.0171034356850859	SPCS1	8223	biofsci
rs2289247	3	52727257	A	G	4.9622e-110	0.424785510009533	0.196868921602698	0.00883339188504002	SPCS1	26225	biofsci
rs2336543	3	52747673	A	G	3.2515e-12	0.136406539056896	-0.0807853572710986	0.0115965946443734	SPCS1	31562	biofsci
rs312477	3	53515136	A	G	1.0715e-12	0.250955657492355	0.065714176830352	0.00922809352913904	SPCS1	31235	biofsci
rs34390878	3	53149268	A	G	1.1595e-16	0.0924686192468619	0.121367925886194	0.0146450503645571	SPCS1	27780	biofsci
rs77347777	3	52848207	T	C	9.491e-14	0.10535157187425	-0.098912012559716	0.0132807020274062	SPCS1	30077	biofsci
rs79840844	3	52364168	A	G	1.9765e-20	0.0931917257885289	0.133539929967435	0.0144152432012171	SPCS1	28473	biofsci
