## Supplementary material for "Multi-level Regulatory Roles of Lactate Metabolism Gene Network in Oral Cancer: Machine Learning Insights": SPCS2.csv

SNP	CHR	BP	effect_allele	other_allele	P	EAF	BETA	SE	gene	samplesize	source
rs1315299	11	74598976	G	C	9.829e-26	0.767979161161237	-0.183332260220824	0.017480525965486	SPCS2	9183	biofsci
