## Supplementary material for "Multi-level Regulatory Roles of Lactate Metabolism Gene Network in Oral Cancer: Machine Learning Insights": SPCS3.csv

SNP	CHR	BP	effect_allele	other_allele	P	EAF	BETA	SE	gene	samplesize	source
rs10004054	4	177294191	A	C	3.3351e-14	0.105164709550036	-0.112100862170992	0.0147804522666252	SPCS3	24321	biofsci
rs10004500	4	177119860	A	C	3.3837e-16	0.5709158555376	0.0654846219253659	0.00802615817394084	SPCS3	31684	biofsci
rs12508640	4	177247169	C	G	1.2628e-96	0.131077306356636	-0.245983187651807	0.0117927209801	SPCS3	31567	biofsci
rs13137457	4	177212115	A	C	3.2627e-11	0.282801452321804	-0.0589328618000306	0.00888319040728808	SPCS3	31240	biofsci
rs35772784	4	177129771	T	C	7.2977e-14	0.124211733231416	-0.0907577528864199	0.012129659715117	SPCS3	31240	biofsci
rs55707815	4	177283987	A	C	3.5479e-09	0.245922681969194	-0.0545657676090132	0.00924248240269204	SPCS3	31563	biofsci
rs58760607	4	177234721	A	T	1.2809e-08	0.0250727989037342	0.152596655871612	0.0268245215728746	SPCS3	28427	biofsci
rs6553947	4	177288207	C	T	8.9108e-16	0.57767327114332	-0.065361851707354	0.00812867361953935	SPCS3	31017	biofsci
rs71644870	4	177215594	T	G	2.4686e-13	0.0201326385599242	-0.237529538367811	0.0324471741503738	SPCS3	24074	biofsci
