## Supplementary material for "Multi-level Regulatory Roles of Lactate Metabolism Gene Network in Oral Cancer: Machine Learning Insights": SPDL1.csv

SNP	CHR	BP	effect_allele	other_allele	P	EAF	BETA	SE	gene	samplesize	source
rs10516068	5	169123573	C	T	4.5976e-21	0.15954367764246	0.113479065873194	0.0120489123052381	SPDL1	25685	biofsci
rs113386660	5	169003843	C	T	4.7972e-40	0.0288833030768515	0.389978282465796	0.0294423224843	SPDL1	20564	biofsci
rs115356773	5	169155040	A	G	1.9567e-36	0.0259477447497414	-0.384011910123948	0.0304628713637224	SPDL1	21318	biofsci
rs11746697	5	169329731	G	A	2.5724e-14	0.562005327245053	-0.068178831679814	0.00894946728621118	SPDL1	25361	biofsci
rs11958127	5	168899806	T	C	1.6093e-36	0.264208640099723	-0.128657922671386	0.0101936332476101	SPDL1	24752	biofsci
rs12652361	5	169110155	A	G	8.3834e-19	0.0864181292044045	-0.139025904885373	0.0157009808331684	SPDL1	25690	biofsci
rs13162927	5	168918450	T	C	8.1743e-13	0.0241650294695481	0.222297134946343	0.0310548929823619	SPDL1	21986	biofsci
rs139808853	5	169106626	G	T	1.0313e-17	0.0179894924476968	-0.312277198905504	0.036437137428737	SPDL1	21318	biofsci
rs140642519	5	169081212	A	G	3.4721e-19	0.0256512931643661	0.28099178160919	0.0313862613076714	SPDL1	20308	biofsci
rs1422026	5	168900496	A	C	4.5026e-62	0.773163743369342	-0.177875690155666	0.0106985174096105	SPDL1	24908	biofsci
rs17645909	5	169244077	G	A	1.6573e-24	0.0314506044185077	-0.272531560611327	0.0266732789761903	SPDL1	23071	biofsci
rs2112330	5	168802005	C	T	4.6853e-14	0.0386565538048944	-0.182590738056915	0.0242153147828224	SPDL1	22945	biofsci
rs2112333	5	168843083	T	C	1.4617e-08	0.186309873332774	0.0679651142947935	0.0119950432034016	SPDL1	22923	biofsci
rs255824	5	169014301	C	T	2.9703e-279	0.263989627569619	0.357383331780771	0.0100084667563038	SPDL1	25690	biofsci
rs262883	5	169150178	T	C	1.8e-08	0.218615535592964	0.060233183882677	0.0106980416465689	SPDL1	25575	biofsci
rs3734099	5	169122803	A	C	6.3799e-15	0.102202262392424	-0.113541668608472	0.0145640929461868	SPDL1	25690	biofsci
rs61392500	5	169007729	A	T	1.0163e-279	0.0618143300295075	-0.656942356895714	0.0183822316615054	SPDL1	25515	biofsci
rs67646715	5	169122176	T	C	2.6037e-11	0.024340515505437	0.222276328173547	0.0333367820765413	SPDL1	18945	biofsci
rs6883997	5	169093679	T	C	7.232e-30	0.344018940959826	0.105426546977683	0.00928680064636092	SPDL1	25690	biofsci
rs72839886	5	168926797	A	G	1.178e-14	0.0229951642151924	0.264628096075155	0.0342853565603175	SPDL1	18933	biofsci
rs72842510	5	169301028	A	G	4.4859e-09	0.119762965199668	0.0798728016763234	0.0136180866255751	SPDL1	25575	biofsci
rs74471679	5	169023032	A	G	7.4258e-09	0.0175385999100585	0.225371672852537	0.0389835454321831	SPDL1	19094	biofsci
rs7734891	5	169061087	T	C	8.5016e-09	0.0489809964440026	-0.118760028298239	0.0206245056264525	SPDL1	25234	biofsci
