## Supplementary material for "Multi-level Regulatory Roles of Lactate Metabolism Gene Network in Oral Cancer: Machine Learning Insights": SPDYC.csv

SNP	CHR	BP	effect_allele	other_allele	P	EAF	BETA	SE	gene	samplesize	source
rs111295021	11	65251405	A	C	4.4643e-09	0.0908027883966719	-0.0968121474929983	0.0165039460438115	SPDYC	22235	biofsci
rs111974153	11	65039874	T	C	5.0124e-15	0.019290465631929	0.599155311178143	0.0765517594902313	SPDYC	4510	biofsci
rs1144925	11	65211392	A	G	2.9244e-21	0.130422374429224	0.122599935035674	0.0129521567608682	SPDYC	26280	biofsci
rs116844380	11	64782888	T	C	3.5037e-08	0.0145638752572424	-0.289558613980213	0.0525123980305423	SPDYC	12634	biofsci
rs117754376	11	65785313	A	C	2.7778e-24	0.0399308713843915	0.247623655157712	0.0243549079064955	SPDYC	21988	biofsci
rs1195958	11	64936810	C	T	3.6091e-112	0.864269406392694	-0.28662173574269	0.0127352911318571	SPDYC	26280	biofsci
rs12273982	11	65535464	A	C	1.0272e-16	0.180179670101536	-0.0938358949888672	0.0113033505575874	SPDYC	26493	biofsci
rs12292693	11	64936719	C	A	2.2625e-272	0.237031143441691	-0.395339450211155	0.0112115822609561	SPDYC	21995	biofsci
rs12363240	11	64311211	A	G	1.0411e-16	0.387324475313302	-0.0740197736249913	0.00891815246267923	SPDYC	26492	biofsci
rs12417272	11	64980426	G	A	3.1363e-28	0.42170334855978	0.0969331181266609	0.00879778525187748	SPDYC	26489	biofsci
rs12419663	11	64023270	T	C	2.3642e-10	0.0271329291734437	0.193589165697557	0.0305548100788468	SPDYC	20289	biofsci
rs13807	11	64889034	A	G	5.3088e-25	0.0149958574979287	-0.546901700885383	0.0529574038350553	SPDYC	12070	biofsci
rs142780398	11	64774861	G	T	1.2731e-12	0.0160909281814364	-0.288983605278291	0.040718547755885	SPDYC	19048	biofsci
rs143120084	11	65850828	G	A	1.7486e-08	0.0282003444316877	-0.166480764422357	0.0295430090187318	SPDYC	20904	biofsci
rs146161054	11	65658004	T	C	3.8945e-10	0.0265802646385472	0.171374428976904	0.0273835432908145	SPDYC	25771	biofsci
rs146857006	11	64961185	G	T	1.5189e-15	0.0264738865748158	-0.314392730888846	0.0394208030906481	SPDYC	12484	biofsci
rs147016568	11	65052602	T	C	6.2264e-11	0.0185581395348837	-0.330399563318535	0.0505337192680761	SPDYC	10750	biofsci
rs148204600	11	64788270	T	C	1.3066e-10	0.0333464877663773	0.205270658526761	0.031940786500912	SPDYC	15204	biofsci
rs148725461	11	64832422	T	C	3.2726e-17	0.0169504684022566	0.332471146130128	0.0394086583453005	SPDYC	19321	biofsci
rs150195457	11	64771088	A	G	7.5107e-13	0.0182800643826167	-0.405777125648022	0.0565968988016099	SPDYC	8698	biofsci
rs17883099	11	64962806	G	T	2.305e-13	0.0204344245418983	-0.371679205252777	0.0507093436548757	SPDYC	9714	biofsci
rs182850432	11	65783267	G	A	1.5303e-11	0.0295233278543432	-0.316828706790406	0.0469730769604303	SPDYC	7909	biofsci
rs2306363	11	65405600	T	G	4.8395e-22	0.193867888796303	0.106246431491005	0.011008053658009	SPDYC	26402	biofsci
rs34944753	11	64674676	A	G	3.361e-53	0.243576078267159	-0.156051465767	0.0101639679658577	SPDYC	26269	biofsci
rs3741380	11	65349063	A	G	6.1601e-11	0.497945630882423	0.0639285394685999	0.00977515550216363	SPDYC	20931	biofsci
rs3759046	11	64648513	G	A	1.0301e-28	0.71924239153896	0.128509549714738	0.0115590049843707	SPDYC	18532	biofsci
rs3825073	11	64900270	T	G	1.6769846438804e-308	0.145458303581495	0.661651504554459	0.0122951784679137	SPDYC	26609	biofsci
rs3850947	11	64840865	C	T	2.6845e-27	0.274719080010523	-0.105101474173808	0.00971120646177091	SPDYC	26609	biofsci
rs477280	11	65835251	A	C	3.9876e-08	0.274482254215105	-0.0539853797867114	0.00983107457008567	SPDYC	25978	biofsci
rs56154109	11	65742838	C	T	1.3817e-09	0.558624726229137	-0.0530076995536476	0.0087507551883859	SPDYC	26482	biofsci
rs56759307	11	64756590	T	C	1.1077e-20	0.0288156654383409	-0.258010193256799	0.0276686534323645	SPDYC	23338	biofsci
rs58593829	11	65367441	A	G	7.3949e-10	0.937754708077732	0.118036994519636	0.0191693183252624	SPDYC	23311	biofsci
rs658794	11	65121203	T	G	2.2754e-16	0.0856532493816056	0.139061723813027	0.0169449015820034	SPDYC	22235	biofsci
rs71541906	11	64608282	A	G	4.0233e-15	0.134372474801174	-0.106194296060927	0.0135210460989212	SPDYC	23513	biofsci
rs72932701	11	65840107	T	G	4.7721e-08	0.0215751989945538	0.181286383943835	0.0332044588427634	SPDYC	21483	biofsci
rs72932814	11	64832009	C	T	3.4968e-29	0.0326419265321481	-0.306022123236478	0.0272905090503838	SPDYC	21261	biofsci
rs72934975	11	65120656	G	A	2.016e-19	0.0181065514758819	-0.405522212223185	0.0449970276095943	SPDYC	13890	biofsci
rs739390	11	65157239	T	C	6.0832e-32	0.143974137282911	-0.145259819707371	0.0123492951989672	SPDYC	26602	biofsci
rs74631575	11	65331052	A	G	2.8981e-17	0.0177153590028174	0.418547565559467	0.0495287394456568	SPDYC	11713	biofsci
rs76530515	11	65033151	A	G	1.977e-08	0.0143215180809166	-0.447030384660873	0.0796292033454234	SPDYC	5586	biofsci
rs78341358	11	65075645	T	C	2.8004e-93	0.0291251003325307	0.532611582707904	0.0259971583716695	SPDYC	26163	biofsci
rs79802876	11	65125399	T	C	9.3344e-09	0.0155816717285092	-0.376738523186158	0.0656076002971211	SPDYC	7573	biofsci
rs79818300	11	65177172	A	G	4.2081e-52	0.0297819939797501	0.42669185280722	0.0280927171388743	SPDYC	21926	biofsci
rs801738	11	65924217	G	C	3.0045e-32	0.330873192646004	0.109158653468796	0.00923351831067465	SPDYC	26489	biofsci
