## Supplementary material for "Multi-level Regulatory Roles of Lactate Metabolism Gene Network in Oral Cancer: Machine Learning Insights": SPDYE1.csv

SNP	CHR	BP	effect_allele	other_allele	P	EAF	BETA	SE	gene	samplesize	source
rs2256294	7	43988002	G	A	5.8078e-09	0.395332230907998	-0.0803314449735788	0.0137976752329192	SPDYE1	10987	biofsci
rs2330943	7	44027348	A	G	1.3985e-35	0.632370294240798	0.176927563837088	0.0142108210179023	SPDYE1	10650	biofsci
rs74968616	7	44125650	T	C	2.0946e-08	0.0482713058797622	-0.176366033647383	0.0314720165683511	SPDYE1	10988	biofsci
