## Supplementary material for "Multi-level Regulatory Roles of Lactate Metabolism Gene Network in Oral Cancer: Machine Learning Insights": SPDYE2.csv

SNP	CHR	BP	effect_allele	other_allele	P	EAF	BETA	SE	gene	samplesize	source
rs1008126	7	103175444	C	T	7.0716e-12	0.657746372998572	-0.149745023784617	0.0218411376416062	SPDYE2	4656	biofsci
rs10487281	7	102477581	C	G	2.551e-58	0.180776779648222	-0.433540071882109	0.0269281220307026	SPDYE2	4656	biofsci
rs111987330	7	102109704	T	C	2.9294e-14	0.0626312335958005	0.358459344383861	0.0471557756766814	SPDYE2	3830	biofsci
rs11489600	7	102948040	T	C	4.4473e-13	0.653746425166826	-0.157720179480215	0.0217809450754316	SPDYE2	4656	biofsci
rs138739263	7	102572134	G	A	2.5055e-14	0.0192898177496038	-0.574235799463536	0.075343208704673	SPDYE2	4656	biofsci
rs146044562	7	102402540	G	T	1.2556e-08	0.0209457029845379	-0.454075111396121	0.0797770672539655	SPDYE2	3831	biofsci
rs34448389	7	103077367	G	A	1.5097e-17	0.193793568697999	0.246434677186142	0.0289025470522309	SPDYE2	3831	biofsci
rs362769	7	103188731	T	C	4.8217e-10	0.0467165225519981	-0.305668478381391	0.049105736562628	SPDYE2	4656	biofsci
rs60871950	7	102111936	A	G	1.1792e-15	0.57950284682683	0.187391884763371	0.0234040921171218	SPDYE2	3746	biofsci
rs75312819	7	102112100	A	G	2.1904e-25	0.0676903851251562	-0.433468420642221	0.0416328189097094	SPDYE2	4571	biofsci
rs77104831	7	102551868	T	G	9.7865e-15	0.0203380001656864	0.579380737475743	0.0748350883449894	SPDYE2	4481	biofsci
rs78081667	7	102471217	C	T	3.7893e-08	0.0231038663613094	-0.426525540268219	0.0775458684559423	SPDYE2	3684	biofsci
rs79505370	7	103115451	A	G	4.9812e-09	0.0199383307637818	-0.433495979147957	0.0741322900246181	SPDYE2	4656	biofsci
rs9649253	7	102641569	A	T	8.6059e-22	0.779873358713387	-0.24213289720005	0.0252424233187087	SPDYE2	4571	biofsci
