## Supplementary material for "Multi-level Regulatory Roles of Lactate Metabolism Gene Network in Oral Cancer: Machine Learning Insights": SPDYE2L.csv

SNP	CHR	BP	effect_allele	other_allele	P	EAF	BETA	SE	gene	samplesize	source
rs10243283	7	103107342	G	C	6.4442e-17	0.884059637422866	0.298205756682769	0.0356837770803491	SPDYE2L	3831	biofsci
rs111862090	7	102377909	T	C	8.9309e-17	0.0229951895120791	0.634010802719378	0.0762187950325641	SPDYE2L	3831	biofsci
rs112059666	7	102078242	G	A	8.9294e-44	0.0460433616653788	0.756362064399179	0.0545106168714049	SPDYE2L	3831	biofsci
rs116903233	7	101826545	T	C	5.4074e-10	0.0408324314574315	0.358305777356517	0.0577270098368778	SPDYE2L	3831	biofsci
rs117017477	7	102699514	T	C	5.7535e-13	0.0204650092081031	0.588027320197213	0.0815990619592874	SPDYE2L	3746	biofsci
rs11764446	7	102102343	T	C	5.6478e-14	0.0752381762504253	-0.325518625453362	0.0433106647844386	SPDYE2L	3831	biofsci
rs12113233	7	102468199	G	C	6.9305e-13	0.145194775781368	-0.232855569509144	0.0324279763127751	SPDYE2L	3831	biofsci
rs139761687	7	102412932	T	C	2.8759e-28	0.0262198825673213	0.788295913338319	0.071496223671814	SPDYE2L	3831	biofsci
rs143080330	7	103286620	C	T	3.6337e-10	0.0214526670883407	0.494305713795677	0.0788492126010013	SPDYE2L	3831	biofsci
rs144260569	7	102512963	C	T	4.541e-20	0.016636798088411	0.819444381623496	0.089317606586026	SPDYE2L	3831	biofsci
rs150973758	7	101781827	G	A	6.8728e-15	0.0332106941378465	0.502059559260053	0.0644757229234157	SPDYE2L	3746	biofsci
rs201516	7	101769507	C	T	9.0635e-11	0.476238721517052	-0.148262768761786	0.0228744089054841	SPDYE2L	3831	biofsci
rs2537449	7	102406570	A	G	2.3612e-20	0.137360661632506	-0.306804579992645	0.0331881549903342	SPDYE2L	3831	biofsci
rs3987948	7	102409408	C	T	9.2516e-16	0.798344585221493	0.228823773485376	0.0284727090418057	SPDYE2L	3831	biofsci
rs55893391	7	102081937	C	G	2.2305e-13	0.272069825436409	-0.190398223858107	0.0259606800913687	SPDYE2L	3746	biofsci
rs55911768	7	102109680	T	C	1.0186e-15	0.14001111538626	0.264267312284848	0.0329317372967024	SPDYE2L	3829	biofsci
rs62482903	7	102716415	C	T	1.1016e-17	0.0492580581761006	-0.452032524777482	0.0527908866102376	SPDYE2L	3831	biofsci
rs62483497	7	102332238	A	G	7.8839e-166	0.665628290628291	0.664616328472537	0.024215769685215	SPDYE2L	3831	biofsci
rs6956527	7	103186240	G	A	4.2144e-12	0.806498508477136	0.200409460094796	0.0289191140107931	SPDYE2L	3831	biofsci
rs72603518	7	102113256	C	T	2.8006e-41	0.075069239703386	0.583666674400819	0.0433723963113018	SPDYE2L	3828	biofsci
rs73187886	7	102017833	C	T	6.2434e-18	0.085035219067027	0.353376330336362	0.0409569228484425	SPDYE2L	3831	biofsci
rs74451452	7	102093171	A	G	3.8536e-15	0.265728620033447	-0.203274032950518	0.0258631524442106	SPDYE2L	3831	biofsci
rs77416262	7	102462453	T	C	1.5926e-11	0.0145391818629867	0.690629230638141	0.102477888005897	SPDYE2L	3323	biofsci
