## Supplementary material for "Multi-level Regulatory Roles of Lactate Metabolism Gene Network in Oral Cancer: Machine Learning Insights": SPDYE3.csv

SNP	CHR	BP	effect_allele	other_allele	P	EAF	BETA	SE	gene	samplesize	source
rs143974973	7	99884737	A	G	3.7916e-13	0.096778565067565	0.168319160260884	0.0231752000249052	SPDYE3	10650	biofsci
rs75792206	7	100069703	C	T	3.9249e-08	0.0304605541703909	-0.215699758219907	0.0392602534027241	SPDYE3	10984	biofsci
