## Supplementary material for "Multi-level Regulatory Roles of Lactate Metabolism Gene Network in Oral Cancer: Machine Learning Insights": SPDYE6.csv

SNP	CHR	BP	effect_allele	other_allele	P	EAF	BETA	SE	gene	samplesize	source
rs10254446	7	102378009	G	A	2.2636e-124	0.784314099385988	-0.530308847077973	0.0223575995631413	SPDYE6	5913	biofsci
rs111987330	7	102109704	T	C	1.6269e-34	0.0626312335958005	0.518877687093827	0.0423480283605921	SPDYE6	4749	biofsci
rs112059666	7	102078242	G	A	3.7617e-30	0.0460433616653788	-0.558528786102438	0.0489542462313254	SPDYE6	4750	biofsci
rs113226119	7	102389082	A	T	7.3665e-17	0.0417895771878073	-0.383523489562031	0.0459805166721054	SPDYE6	5906	biofsci
rs117017477	7	102699514	T	C	2.5154e-18	0.0204650092081031	-0.61748765450611	0.0707211588773848	SPDYE6	4987	biofsci
rs117530689	7	102030935	A	C	1.2653e-23	0.0289080832792451	0.61348095043361	0.0612348106436702	SPDYE6	4750	biofsci
rs12669274	7	102076562	G	A	1.8134e-19	0.542091021834718	-0.166551922456053	0.0184567562202654	SPDYE6	5913	biofsci
rs144649405	7	102341278	C	T	3.4271e-27	0.0176578504815777	0.936855218989325	0.0867418377842993	SPDYE6	3831	biofsci
rs145738254	7	101957252	A	G	9.9065e-13	0.0233725490196078	-0.48101246345439	0.0674480429993816	SPDYE6	4815	biofsci
rs34836271	7	101792401	A	G	1.3993e-13	0.0833011624415562	0.247917251939158	0.0335186377074195	SPDYE6	5828	biofsci
rs35327748	7	101687991	G	T	1.1548e-09	0.0314669327015006	0.320899170051609	0.0527231035983913	SPDYE6	5902	biofsci
rs4989124	7	102101510	A	G	3.5479e-76	0.251416163141994	-0.391978583011591	0.0212216420066154	SPDYE6	5899	biofsci
rs58627435	7	102407520	C	G	3.3898e-18	0.919608724983135	-0.328187202191964	0.0377339437293862	SPDYE6	4750	biofsci
rs62483806	7	102108900	A	G	2.1784e-08	0.0688190110417667	0.226877400671344	0.0405333644205856	SPDYE6	4749	biofsci
rs6963104	7	102643152	C	A	7.1425e-44	0.594967868014582	-0.260213205054648	0.0187322337202436	SPDYE6	5913	biofsci
rs6967790	7	102451685	C	T	5.1961e-23	0.117446971144659	0.282133315436738	0.028562074472989	SPDYE6	5913	biofsci
rs71572233	7	102982951	T	C	3.0216e-24	0.0208454106280193	-0.654105963000782	0.064386845457307	SPDYE6	5909	biofsci
rs77749359	7	102968375	C	A	6.6892e-25	0.0954718417047184	-0.322463351138233	0.0312919312118616	SPDYE6	5913	biofsci
rs77792173	7	101790322	T	C	1.0489e-15	0.0481010101010101	-0.345017707156011	0.0430143008547576	SPDYE6	5902	biofsci
rs9691744	7	101885875	T	G	1.0356e-18	0.32509677176895	-0.17336990123875	0.0196315224701909	SPDYE6	5913	biofsci
