## Supplementary material for "Multi-level Regulatory Roles of Lactate Metabolism Gene Network in Oral Cancer: Machine Learning Insights": SPECC1.csv

SNP	CHR	BP	effect_allele	other_allele	P	EAF	BETA	SE	gene	samplesize	source
rs11657407	17	20459319	A	C	2.0315e-22	0.478805553273638	0.140765483127623	0.0144520115734403	SPECC1	9593	biofsci
rs142669320	17	20704560	A	C	2.3934e-12	0.0648705455240279	0.160806149969045	0.0229411726897846	SPECC1	15661	biofsci
rs144219098	17	20000593	T	C	3.1757e-18	0.0189352360043908	0.672200417770654	0.0772182623915194	SPECC1	4514	biofsci
rs16960550	17	19862147	C	T	1.7702e-09	0.0411771481225524	-0.148721140372135	0.0247147719770894	SPECC1	20733	biofsci
rs1961669	17	19473520	G	A	3.0457e-17	0.178404990980156	0.107326088810034	0.0127088323043261	SPECC1	21120	biofsci
rs2008758	17	19893590	T	C	9.7991e-130	0.126000301977956	0.356300042823529	0.014702546549401	SPECC1	21004	biofsci
rs2177927	17	20384834	G	A	1.1462e-31	0.506030295546225	-0.118726335987589	0.0101398368751624	SPECC1	19455	biofsci
rs281358	17	19795842	A	G	4.9466e-16	0.188497676298242	-0.116926730851845	0.0144129786815379	SPECC1	15735	biofsci
rs3855829	17	20532476	A	G	1.9385e-08	0.468125	-0.0625888595815001	0.0111423591080076	SPECC1	16175	biofsci
rs59790083	17	19918630	T	C	2.7921e-08	0.0743632064950707	0.115047150494819	0.0207142870894524	SPECC1	16929	biofsci
rs7219688	17	19952451	A	G	1.5655e-70	0.0469939117199391	-0.411430276614115	0.0231722514750027	SPECC1	20792	biofsci
rs9904352	17	19663587	A	G	7.9016e-19	0.289427978100812	0.0953530110676191	0.0107604905621707	SPECC1	20997	biofsci
