## Supplementary material for "Multi-level Regulatory Roles of Lactate Metabolism Gene Network in Oral Cancer: Machine Learning Insights": SPECC1L.csv

SNP	CHR	BP	effect_allele	other_allele	P	EAF	BETA	SE	gene	samplesize	source
rs12169644	22	24635927	T	A	2.3961e-13	0.28704456576451	-0.0802761251746521	0.0109600957313435	SPECC1L	20339	biofsci
rs13056495	22	24774418	T	C	2.5564e-16	0.130513240169541	-0.126978787087695	0.0154993942127184	SPECC1L	18341	biofsci
rs148900414	22	24187183	T	C	3.0367e-09	0.0195387906297282	0.251546007520546	0.0424220870751056	SPECC1L	14503	biofsci
rs149793414	22	24696594	T	C	2.6981e-10	0.0634631078680812	-0.147872351320778	0.0234156785040265	SPECC1L	15343	biofsci
rs1892721	22	24919329	C	T	6.1632e-10	0.173193280469014	-0.0795384607577622	0.0128576099251163	SPECC1L	21121	biofsci
rs191596061	22	24819991	A	G	1.4397e-16	0.0323605320627358	0.336530207041941	0.0407347584629838	SPECC1L	9623	biofsci
rs55789978	22	24623198	A	G	9.8982e-17	0.0194640175580455	0.366697060893629	0.0441473912130251	SPECC1L	13442	biofsci
rs5760378	22	24771955	C	A	1.5428e-21	0.763003925713423	0.10936873299308	0.0114736087149954	SPECC1L	21004	biofsci
rs62232183	22	25101089	A	G	2.7266e-20	0.061289020452099	0.205134575999559	0.0222264501099281	SPECC1L	17592	biofsci
rs80134322	22	24849753	T	C	1.4711e-146	0.0405774604160199	0.827259574952409	0.0320887020741497	SPECC1L	12473	biofsci
rs9712984	22	24784048	A	T	4.4081e-13	0.0366898391966856	0.267399566037784	0.0369208927908573	SPECC1L	10378	biofsci
