## Supplementary material for "Multi-level Regulatory Roles of Lactate Metabolism Gene Network in Oral Cancer: Machine Learning Insights": SPEF2.csv

SNP	CHR	BP	effect_allele	other_allele	P	EAF	BETA	SE	gene	samplesize	source
rs141294740	5	35660376	C	G	1.7938e-08	0.0286726222703483	0.144558290121972	0.0256727800884371	SPEF2	27239	biofsci
rs286402	5	35575980	A	G	2.4449e-15	0.472576218939138	-0.0629971362359492	0.00795800210150693	SPEF2	31676	biofsci
rs286446	5	35640742	C	T	7.8995e-89	0.535107683230075	0.166924545682733	0.00835366204335524	SPEF2	28802	biofsci
rs55766813	5	35796432	A	G	2.1165e-08	0.0551129380853498	0.10252113093454	0.0182995021659538	SPEF2	28672	biofsci
rs62353693	5	35753924	C	T	8.3989e-10	0.0866913901208136	0.0872701201610921	0.0142198592454364	SPEF2	31231	biofsci
rs6865319	5	36224620	C	T	3.5357e-08	0.485047567061759	-0.0444957153591967	0.0080719315287709	SPEF2	30723	biofsci
rs6868674	5	35643634	G	A	1.5087e-23	0.0643955052801684	-0.161854886158332	0.0161841938803228	SPEF2	31684	biofsci
rs6872264	5	35831790	G	A	3.6129e-08	0.330326772405886	0.0468596355455704	0.00850601480224548	SPEF2	31240	biofsci
rs77183794	5	35627061	C	A	9.5473e-10	0.0540388037675246	0.11409471774918	0.0186523758356652	SPEF2	28114	biofsci
