## Supplementary material for "Multi-level Regulatory Roles of Lactate Metabolism Gene Network in Oral Cancer: Machine Learning Insights": SPEG.csv

SNP	CHR	BP	effect_allele	other_allele	P	EAF	BETA	SE	gene	samplesize	source
rs12988743	2	220351471	C	T	1.8316e-08	0.0557886261547589	-0.102945904780305	0.0182946641752065	SPEG	28360	biofsci
rs748515	2	220311039	A	C	1.2431e-54	0.587958961253711	-0.126485407800143	0.0081259577401541	SPEG	31256	biofsci
