## Supplementary material for "Multi-level Regulatory Roles of Lactate Metabolism Gene Network in Oral Cancer: Machine Learning Insights": SPEN.csv

SNP	CHR	BP	effect_allele	other_allele	P	EAF	BETA	SE	gene	samplesize	source
rs10803404	1	16191759	A	G	2.8167e-48	0.105612803382025	0.189055918290247	0.0129491241919634	SPEN	31568	biofsci
rs79859923	1	16368536	T	C	2.683e-12	0.038985240769269	0.160948753054399	0.0230137201233126	SPEN	25198	biofsci
