## Supplementary material for "Multi-level Regulatory Roles of Lactate Metabolism Gene Network in Oral Cancer: Machine Learning Insights": SPESP1.csv

SNP	CHR	BP	effect_allele	other_allele	P	EAF	BETA	SE	gene	samplesize	source
rs12439936	15	69647908	T	C	2.2562e-11	0.0168044502820057	0.323417972995405	0.0483543355005464	SPESP1	12943	biofsci
rs76982149	15	69452692	T	C	1.1526e-08	0.0192827723925615	0.171982791481725	0.0301364672814406	SPESP1	29112	biofsci
