## Supplementary material for "Multi-level Regulatory Roles of Lactate Metabolism Gene Network in Oral Cancer: Machine Learning Insights": SPG7.csv

SNP	CHR	BP	effect_allele	other_allele	P	EAF	BETA	SE	gene	samplesize	source
rs111460975	16	89434541	G	A	9.1365e-19	0.103926232064878	-0.116928792867388	0.0132196123127367	SPG7	30723	biofsci
rs11644618	16	90076846	G	C	2.1946e-17	0.436673233886856	-0.0698869906508422	0.00823867009134274	SPG7	29946	biofsci
rs12444066	16	89393394	T	C	2.4394e-13	0.0559318330784357	0.134749388297477	0.0184028554665916	SPG7	27960	biofsci
rs12599577	16	89219591	A	T	1.1953e-08	0.356611602599233	-0.0480890615408755	0.00843608545731448	SPG7	30621	biofsci
rs12932628	16	89632725	T	G	5.1067e-35	0.555105000268543	0.114126448764613	0.00924377738793102	SPG7	23694	biofsci
rs13339243	16	89079047	A	G	4.3554e-08	0.110448947159317	0.0869668851478252	0.0158814618604502	SPG7	20177	biofsci
rs139559418	16	89520316	A	G	5.4751e-19	0.0161693135245902	0.346968871906478	0.0389751942651312	SPG7	20691	biofsci
rs147634472	16	89602780	C	T	2.3494e-12	0.044390118373649	0.153785747732146	0.0219317951700152	SPG7	24505	biofsci
rs147981183	16	89536474	T	C	4.1979e-09	0.0322764227642276	0.153284554580214	0.0260856598788696	SPG7	23525	biofsci
rs164740	16	89668568	A	G	2.2041e-10	0.164249784746454	-0.0735180575820009	0.0115843968268126	SPG7	27142	biofsci
rs1800347	16	89815049	C	T	9.8416e-12	0.0321016324021583	0.194524414123504	0.028569139526723	SPG7	19716	biofsci
rs28887168	16	89582928	T	C	8.3201e-16	0.0576674277016743	0.13789182139376	0.0171302700002187	SPG7	31355	biofsci
rs3102347	16	89369869	A	G	2.1588e-10	0.165871166566446	-0.0678113709655161	0.0106799651881305	SPG7	31683	biofsci
rs34120897	16	89795813	C	A	6.8376e-10	0.107140082355683	-0.0803513647828309	0.013023333784374	SPG7	30817	biofsci
rs35627407	16	89547638	T	C	9.1676e-12	0.0633056766511977	0.121847792413365	0.0178688652901253	SPG7	26408	biofsci
rs437625	16	89743219	A	G	1.0222e-26	0.594645621719594	0.0867471709781961	0.00810743955234223	SPG7	31558	biofsci
rs4785604	16	89274298	G	A	5.4412e-13	0.288545756569012	0.0633710888875044	0.00878445923031667	SPG7	31563	biofsci
rs4785686	16	89587871	C	A	4.9599e-128	0.459885605338418	0.193041199492094	0.0080194585940317	SPG7	31300	biofsci
rs62068372	16	89785107	C	T	8.5331e-17	0.242690058479532	-0.0776768796478512	0.00933212548030313	SPG7	31238	biofsci
rs6500472	16	90163588	C	A	2.1116e-10	0.357461921499707	-0.0802104475302399	0.0126258004266146	SPG7	13656	biofsci
rs72803338	16	89385551	A	G	8.4817e-11	0.0765825670643666	-0.0974218447931267	0.0150073702620505	SPG7	31393	biofsci
rs74466939	16	89294595	T	C	6.6499e-10	0.100113517289556	-0.0869565585249674	0.0140840865105793	SPG7	27979	biofsci
rs80324518	16	89614534	T	C	9.5625e-38	0.0855765732993816	-0.197302669253205	0.0153643369403505	SPG7	27067	biofsci
