## Supplementary material for "Multi-level Regulatory Roles of Lactate Metabolism Gene Network in Oral Cancer: Machine Learning Insights": SPG11.csv

SNP	CHR	BP	effect_allele	other_allele	P	EAF	BETA	SE	gene	samplesize	source
rs118098891	15	44599883	A	G	1.5478e-28	0.0284282788019709	0.309956030580625	0.0279710891845383	SPG11	23138	biofsci
rs16965650	15	44959132	T	C	2.5512e-18	0.369634703196347	-0.0722176624004907	0.00827273442087733	SPG11	31355	biofsci
rs2929278	15	44250313	T	C	2.0681e-10	0.253025114155251	0.0583859032890518	0.00918537274071043	SPG11	31355	biofsci
