## Supplementary material for "Multi-level Regulatory Roles of Lactate Metabolism Gene Network in Oral Cancer: Machine Learning Insights": SPG20.csv

SNP	CHR	BP	effect_allele	other_allele	P	EAF	BETA	SE	gene	samplesize	source
rs113401922	13	36728877	T	C	3.3339e-10	0.0226931028002255	-0.183731533324327	0.029245436986554	SPG20	26359	biofsci
rs116850193	13	36776730	T	C	7.1996e-09	0.0162730146922076	0.316311475093269	0.0546655851050358	SPG20	10452	biofsci
rs1170993	13	36578886	C	T	3.6527e-09	0.838410146076322	-0.0637840247582417	0.0108125010185014	SPG20	31568	biofsci
rs117255996	13	37017724	C	T	7.1865e-27	0.0189181987743139	0.496624022178839	0.0462737737650679	SPG20	12581	biofsci
rs117259790	13	36995996	G	A	8.3186e-13	0.0161264527135089	0.260208118693128	0.0363627382569807	SPG20	23833	biofsci
rs117813344	13	36828367	T	C	8.3122e-23	0.0241630563213864	0.259360773689033	0.0263827371081442	SPG20	30465	biofsci
rs118107834	13	36976085	C	T	3.2609e-18	0.0235163816196167	0.259491747455723	0.0298194398427648	SPG20	24487	biofsci
rs11841465	13	36582013	G	T	6.2997e-09	0.407907812261122	-0.047285962575269	0.00814068150247374	SPG20	31239	biofsci
rs12860103	13	36747297	C	T	2.504e-19	0.20212243664791	-0.0890983425998721	0.00991248179338845	SPG20	31554	biofsci
rs12875875	13	37199122	A	G	1.3204e-08	0.8505956631215	-0.0633329968152409	0.011143505087666	SPG20	31684	biofsci
rs141056436	13	36843372	T	C	4.7453e-08	0.0139206712433257	-0.244385111962579	0.0447550795646147	SPG20	18185	biofsci
rs142876714	13	37027919	T	A	4.9715e-10				SPG20	5075	biofsci
rs1928017	13	36726009	A	C	2.7443e-30	0.651922281934684	-0.0953731018459675	0.00833928806165884	SPG20	31684	biofsci
rs34198977	13	36964017	A	G	5.5276e-23	0.0397791849326189	0.2072050895023	0.0209900208175271	SPG20	29711	biofsci
rs41306019	13	36919518	C	T	6.239e-39	0.175877448128757	-0.137987528715035	0.0105727037701252	SPG20	30860	biofsci
rs4941826	13	36581020	A	G	5.2482e-27	0.188394216133942	0.109898050608998	0.0102123396438161	SPG20	31355	biofsci
rs4941843	13	37138300	C	T	1.3043e-14	0.226633845691307	0.0731147877322358	0.0094887725143712	SPG20	31684	biofsci
rs61950163	13	37156868	G	A	1.3826e-10	0.132553272450533	0.075579000635583	0.0117764655544864	SPG20	31355	biofsci
rs61950272	13	36918164	C	T	8.3587e-11	0.0262300276105554	0.174320144292128	0.0268428487846087	SPG20	27168	biofsci
rs66979188	13	36930319	G	T	1.9388e-15	0.0196633894350942	0.237295098352773	0.0298660967304914	SPG20	29079	biofsci
rs68087351	13	36874734	A	T	2.3271e-40	0.821394857078126	-0.138212039552126	0.0103921952203168	SPG20	31558	biofsci
rs73169291	13	37038998	G	A	1.5995e-29	0.129020081534048	0.13395183295868	0.0118723207174418	SPG20	31567	biofsci
rs73182152	13	36666268	G	A	2.6095e-08	0.0308116335513596	-0.13285805177961	0.0238708611279103	SPG20	29384	biofsci
rs77889170	13	36998159	G	T	7.7501e-15	0.0203802863075074	0.254374013925172	0.0327308071496805	SPG20	23377	biofsci
rs7989807	13	36625089	T	C	4.7986e-24	0.860441955729265	0.115942092550785	0.0114637517600492	SPG20	31684	biofsci
rs8001754	13	37024549	G	A	5.703e-13	0.358488763186057	-0.0601269442309638	0.00834250610228017	SPG20	31239	biofsci
rs8002214	13	36693853	A	G	9.1669e-29	0.721786064769382	0.0988284361411999	0.00888098023393031	SPG20	31569	biofsci
rs9566064	13	36873069	T	C	4.0279e-287	0.271449062016382	0.324067179402981	0.00894926430765226	SPG20	31568	biofsci
rs9603055	13	37115523	T	C	6.6959e-12	0.261467478946425	-0.0667250049369522	0.00972129213219386	SPG20	27399	biofsci
