## Supplementary material for "Multi-level Regulatory Roles of Lactate Metabolism Gene Network in Oral Cancer: Machine Learning Insights": SPG21.csv

SNP	CHR	BP	effect_allele	other_allele	P	EAF	BETA	SE	gene	samplesize	source
rs67821096	15	65242260	T	C	4.7979e-34	0.604186327431958	-0.0994953001304859	0.00817915246253327	SPG21	31253	biofsci
