## Supplementary material for "Multi-level Regulatory Roles of Lactate Metabolism Gene Network in Oral Cancer: Machine Learning Insights": SPHK1.csv

SNP	CHR	BP	effect_allele	other_allele	P	EAF	BETA	SE	gene	samplesize	source
rs113263038	17	74465099	G	A	1.0942e-13	0.016433330837763	0.306130186947972	0.0412069008288988	SPHK1	18218	biofsci
rs12450964	17	74484547	A	G	2.6014e-17	0.600963102752652	0.0859236469754182	0.0101526192191391	SPHK1	20228	biofsci
rs12945905	17	74456758	T	C	1.0739e-23	0.154806038601185	-0.111365336049315	0.0110981340610801	SPHK1	31026	biofsci
rs12949533	17	74374508	A	G	8.6226e-22	0.389795106425303	-0.0880129582335896	0.00917547155330264	SPHK1	24969	biofsci
rs140512067	17	74389317	T	C	5.2124e-170	0.0410235580828595	0.589519784321542	0.0212107069754274	SPHK1	28250	biofsci
rs145648876	17	74356905	C	T	6.5996e-10	0.0273339816615727	-0.192984513486813	0.0312505284656561	SPHK1	19257	biofsci
rs146763656	17	74412150	A	C	7.3409e-19	0.0167645283433024	0.32152441860578	0.0362497512436474	SPHK1	23084	biofsci
rs148402990	17	74420180	T	C	7.0608e-25	0.97010854890101	0.279724604231584	0.0271579922360007	SPHK1	23378	biofsci
rs150582835	17	74488856	A	G	8.8496e-18	0.0296459033341949	0.230127255188533	0.0267963734499922	SPHK1	24206	biofsci
rs1713399	17	74377694	T	G	1.6769846438804e-308	0.715491521583141	0.377995895244345	0.00885290193886151	SPHK1	31340	biofsci
rs35036329	17	74223686	C	T	4.3645e-10	0.0365728525359132	-0.14770994567325	0.0236703276562425	SPHK1	25327	biofsci
rs35049285	17	74560818	G	A	4.713e-09	0.0234210879184732	0.16594422229617	0.0283316639855512	SPHK1	27234	biofsci
rs382008	17	74328576	G	C	4.1787e-11	0.194919412675046	0.0665095278587367	0.0100807141668667	SPHK1	31354	biofsci
rs55829930	17	74446679	G	A	1.0449e-09	0.0264262190587485	0.17479487437785	0.0286436278149335	SPHK1	23687	biofsci
rs56399742	17	74368225	C	T	6.7542e-57	0.0876613572884427	0.224460566887366	0.0141204802994046	SPHK1	31355	biofsci
rs61028962	17	74403995	T	C	1.4065e-53	0.139028620988725	-0.18848207539071	0.0122313122422556	SPHK1	27921	biofsci
rs62085058	17	74487615	A	G	4.8739e-12	0.121281804020473	-0.110497948840522	0.0159933346128994	SPHK1	18342	biofsci
rs68007436	17	74313551	A	G	9.9259e-18	0.218117081291039	-0.0902135658336341	0.0105209005368857	SPHK1	26487	biofsci
rs712833	17	74266322	C	T	2.8882e-17	0.0205749718151071	0.244282226018916	0.0289050343168918	SPHK1	29697	biofsci
rs73365361	17	74510051	A	G	1.2488e-28	0.0287730250142876	0.282590098319499	0.0254574206855096	SPHK1	27608	biofsci
rs76635686	17	74491371	T	C	6.6632e-09	0.025291313559322	0.169507126799377	0.0292288943147236	SPHK1	23741	biofsci
rs77535221	17	74391594	C	A	3.095e-13	0.0165482808317892	0.258150972983756	0.0354097131822336	SPHK1	24503	biofsci
