## Supplementary material for "Multi-level Regulatory Roles of Lactate Metabolism Gene Network in Oral Cancer: Machine Learning Insights": SPHK2.csv

SNP	CHR	BP	effect_allele	other_allele	P	EAF	BETA	SE	gene	samplesize	source
rs10426317	19	49148781	C	T	6.1518e-87	0.703839993898719	0.173014003659881	0.0087542631156522	SPHK2	31299	biofsci
rs12460535	19	49098750	A	G	1.4492e-15	0.633496065977818	0.0723970055405487	0.00907082875478289	SPHK2	26173	biofsci
rs140534128	19	49153362	T	C	7.7179e-49	0.960178453403833	0.348475909565817	0.0237255347680263	SPHK2	23231	biofsci
rs2890071	19	49093393	C	T	2.315e-14	0.796301241821338	0.0946226505568875	0.0123983084889592	SPHK2	20053	biofsci
rs62132803	19	49271583	T	C	5.3855e-09	0.234271379966553	-0.0650620010786769	0.0111508734088602	SPHK2	22416	biofsci
rs67824186	19	49170068	G	A	1.6853e-20	0.626261930983847	0.082755043957081	0.00891689678117825	SPHK2	26867	biofsci
