## Supplementary material for "Multi-level Regulatory Roles of Lactate Metabolism Gene Network in Oral Cancer: Machine Learning Insights": SPI1.csv

SNP	CHR	BP	effect_allele	other_allele	P	EAF	BETA	SE	gene	samplesize	source
rs11039359	11	47747809	C	T	3.0121e-14	0.058761961722488	0.144080994831584	0.0189632654854083	SPI1	25139	biofsci
rs11039436	11	47888036	A	C	7.1145e-09	0.48079696597404	-0.0533425455896498	0.00921605832578608	SPI1	23582	biofsci
rs11039600	11	48254551	T	C	1.7344e-08	0.727367542761786	-0.0550487336565558	0.00976647452436011	SPI1	26434	biofsci
rs111930252	11	47125357	T	C	2.195e-25	0.173098708556756	-0.10991431946559	0.0105570109461259	SPI1	31343	biofsci
rs11570034	11	47375889	G	A	1.3887e-267	0.0347167151290863	-0.813160755278398	0.0232678667978642	SPI1	27559	biofsci
rs11570086	11	47362642	T	C	4.5037e-12	0.0290652574420634	0.182462966913089	0.0263659567240462	SPI1	25487	biofsci
rs117564303	11	48109575	T	C	5.2489e-15	0.0452418096723869	0.210545228595849	0.0269208439688334	SPI1	15972	biofsci
rs12272795	11	46544072	G	A	2.3048e-45	0.162657416484428	-0.152880187766451	0.0108155659464635	SPI1	31383	biofsci
rs12365079	11	47696596	T	A	1.3353e-12	0.698701200348366	-0.061795020049711	0.00871518511384402	SPI1	31270	biofsci
rs142412095	11	47039357	C	T	1.0371e-81	0.0193826061145741	-0.663275117849876	0.0346424697121572	SPI1	21920	biofsci
rs184854322	11	47166910	A	G	2.3904e-15	0.0412399667866039	0.172870500698186	0.0218287371136937	SPI1	26539	biofsci
rs191843956	11	46394842	G	T	3.1768e-08	0.0262450592885375	0.158478541445656	0.0286496748582067	SPI1	23836	biofsci
rs192570022	11	47212638	A	G	1.4969e-11	0.0268363361471589	0.204006112926171	0.0302307415091462	SPI1	20949	biofsci
rs326217	11	47303275	C	T	1.9824e-82	0.289789169078131	0.168980034062023	0.00878621670004901	SPI1	31470	biofsci
rs72895718	11	47853793	T	C	2.0827e-25	0.0501685122773231	0.210762572593275	0.0202331422228993	SPI1	25631	biofsci
