## Supplementary material for "Multi-level Regulatory Roles of Lactate Metabolism Gene Network in Oral Cancer: Machine Learning Insights": SPIB.csv

SNP	CHR	BP	effect_allele	other_allele	P	EAF	BETA	SE	gene	samplesize	source
rs1035448	19	51075281	C	T	9.9756e-10	0.472964231354642	-0.0535961382098014	0.00877230276606076	SPIB	26066	biofsci
rs11084014	19	50930690	G	C	4.5922e-44	0.337845101392622	0.146271291653657	0.0105056554685133	SPIB	20251	biofsci
rs1137895	19	50931964	C	G	1.6769846438804e-308	0.200160021336178	0.485237191653188	0.0118388072230997	SPIB	22283	biofsci
rs117882241	19	50901508	T	C	1.3602e-69	0.0376225693867376	0.424275973955085	0.0240606554506785	SPIB	23854	biofsci
rs11880112	19	51052189	T	C	2.5585e-13	0.499149162456793	-0.0758797821521313	0.0103720416293681	SPIB	18591	biofsci
rs12459115	19	51020475	A	C	2.6575e-11	0.113542621448213	-0.0921711865396839	0.0138305878396356	SPIB	25970	biofsci
rs12985344	19	50954750	T	C	2.9339e-95	0.666124954857349	-0.209629652005299	0.0101231728956243	SPIB	21938	biofsci
rs143027390	19	50770918	T	C	3.4304e-11	0.0182147838214784	0.263297702481258	0.0397322542526194	SPIB	17711	biofsci
rs149272710	19	51097497	A	G	7.0164e-20	0.0331075786409941	0.271510792042247	0.0297464576326757	SPIB	17652	biofsci
rs1559134	19	50820759	G	A	4.1169e-33	0.0769300718377739	0.215541143630435	0.0179800416782425	SPIB	21780	biofsci
rs182683230	19	50930153	A	G	2.3812e-24	0.0185208757637475	0.610886245035135	0.0599943279614958	SPIB	7642	biofsci
rs2123852	19	50837446	T	C	2.2439e-11	0.150867595520985	0.086794517304066	0.0129749330738282	SPIB	23184	biofsci
rs2230245	19	50909765	T	C	4.4834e-25	0.108192477539211	0.145873706864843	0.0141030712207633	SPIB	26054	biofsci
rs3219435	19	50919362	G	A	1.3125e-34	0.0153173517339837	0.548375852110148	0.0446920442465952	SPIB	16597	biofsci
rs3745511	19	50797048	A	G	2.4218e-08	0.0437595129375951	0.119449507795283	0.0214105588448257	SPIB	26066	biofsci
rs4002555	19	50857180	G	C	1.1385e-35	0.361321619925665	-0.128151090044012	0.0102798840098837	SPIB	20503	biofsci
rs45536631	19	50413399	A	G	1.566e-10	0.0599847124020638	0.118283870663858	0.0184850319060866	SPIB	25951	biofsci
rs4802711	19	51007588	G	A	1.7193e-85	0.107051355588696	0.278260913633566	0.0142008978817412	SPIB	25937	biofsci
rs55893285	19	50774141	C	T	4.3277e-11	0.27776570310802	0.077167394890024	0.0117055085992998	SPIB	18190	biofsci
rs55919517	19	50928935	A	G	9.9149e-17	0.0723231459713614	-0.148921754480226	0.0179300666386007	SPIB	23181	biofsci
rs56358268	19	50591873	C	T	1.4978e-09	0.210244689432643	-0.0773663346041471	0.0127994597740338	SPIB	18381	biofsci
rs57306064	19	51038401	C	A	5.6074e-17	0.181155390793945	0.121643587704749	0.014527556364247	SPIB	15971	biofsci
rs58741412	19	51012417	G	C	1.2218e-49	0.0818877856202895	0.242255301771885	0.0163550091324025	SPIB	24863	biofsci
rs7246135	19	50807131	G	A	6.3012e-13	0.511429663608563	-0.0631759309266605	0.00878199712622822	SPIB	25946	biofsci
rs73070523	19	50827921	C	T	8.773e-18	0.0227395290310983	0.317408822725751	0.0369552710124288	SPIB	16475	biofsci
rs78583701	19	51054808	A	G	1.2051e-16	0.0863546991742037	0.186488800607813	0.0225154600079458	SPIB	12501	biofsci
rs8105920	19	51037050	G	A	2.8942e-24	0.314117199391172	0.0958984830346415	0.00943576230502313	SPIB	26066	biofsci
rs8107701	19	51085351	T	C	4.1116e-11	0.410035356226086	0.0663813078238659	0.010057621524502	SPIB	20433	biofsci
rs8108811	19	50927358	G	A	3.1872e-69	0.76008117554211	0.179231471132394	0.0101920610922921	SPIB	26395	biofsci
