## Supplementary material for "Multi-level Regulatory Roles of Lactate Metabolism Gene Network in Oral Cancer: Machine Learning Insights": SPINK2.csv

SNP	CHR	BP	effect_allele	other_allele	P	EAF	BETA	SE	gene	samplesize	source
rs10033814	4	57637951	G	A	1.0607e-20	0.326360243567079	-0.0881877589064021	0.00945226681240778	SPINK2	25455	biofsci
rs11732488	4	57661845	G	A	2.2539e-13	0.132267441860465	-0.0940370484208572	0.0128245163272042	SPINK2	26488	biofsci
rs12499072	4	57731955	G	T	1.6309e-10	0.144609693492375	-0.0789618837786754	0.0123522696564216	SPINK2	26492	biofsci
rs1399002	4	57695126	A	G	9.5118e-16	0.435075917017438	-0.0702391239795201	0.00874382223073822	SPINK2	26608	biofsci
rs149518290	4	57668592	A	G	3.0765e-18	0.0401976363094647	0.220922016244222	0.025367967233252	SPINK2	20138	biofsci
rs1708751	4	57785360	T	C	1.052e-11	0.0677381387231625	-0.121883717313638	0.0179261850384807	SPINK2	24639	biofsci
rs28656303	4	57689945	G	A	1.2398e-51	0.978115889940498	0.461723964355591	0.0305421471897385	SPINK2	25041	biofsci
rs34862525	4	57665826	T	C	5.6938e-17	0.0941268905912394	-0.127057649613524	0.0151777680424216	SPINK2	25455	biofsci
rs35217379	4	57743334	T	G	5.8731e-10	0.129394335074327	-0.0924718082796344	0.0149299785717155	SPINK2	19912	biofsci
rs4495110	4	57636905	G	T	1.0568e-10	0.498871756299361	-0.102265223392054	0.015834206610212	SPINK2	7977	biofsci
rs4864602	4	57624491	C	A	2.1045e-95	0.778030038421236	-0.232999793905992	0.0112430475878571	SPINK2	22904	biofsci
rs56061309	4	57615350	A	G	6.5023e-15	0.0319124555975708	0.193777663847256	0.0248630531765321	SPINK2	26181	biofsci
rs62309949	4	57640299	A	C	1.6131e-12	0.0146317933326187	0.304569096780205	0.0431126189794331	SPINK2	18658	biofsci
rs67787760	4	57698454	C	T	2.8948e-13	0.954710216303534	0.155800911083472	0.0213449297297611	SPINK2	25381	biofsci
rs6818605	4	57624037	A	G	1.4202e-116	0.258466514459665	0.228676504898952	0.00996333642237	SPINK2	26280	biofsci
rs6852988	4	57598994	C	G	2.9598e-08	0.115933162543494	-0.0757142411420266	0.0136577089564779	SPINK2	26153	biofsci
rs74676891	4	57469868	C	T	1.6731e-08	0.019648372535044	0.198175957788729	0.0351201456349205	SPINK2	21045	biofsci
rs75473212	4	57806515	G	A	7.9358e-15	0.0182402293967715	0.299135093703053	0.038505167364302	SPINK2	18832	biofsci
rs781539	4	57685913	G	C	8.783e-108	0.646799904829883	0.205456413811041	0.00931610344705659	SPINK2	25218	biofsci
rs781567	4	57707203	C	T	1.5053e-12	0.552425366002829	0.0621955750893029	0.00879201242409676	SPINK2	26161	biofsci
