## Supplementary material for "Multi-level Regulatory Roles of Lactate Metabolism Gene Network in Oral Cancer: Machine Learning Insights": SPINK8.csv

SNP	CHR	BP	effect_allele	other_allele	P	EAF	BETA	SE	gene	samplesize	source
rs111494817	3	49120006	C	T	4.3813e-10	0.938803306406162	-0.127090180381854	0.0203676688967361	SPINK8	20979	biofsci
rs114113231	3	48241930	A	G	2.856e-10	0.0270884220810943	0.193478144875532	0.0306791635416685	SPINK8	20157	biofsci
rs114371293	3	48406286	C	T	1.6731e-08	0.0326303317535545	0.155549640540516	0.0275655497245239	SPINK8	20846	biofsci
rs11713476	3	48375434	T	C	6.9467e-99	0.690841135608578	0.199607049459495	0.00945718120851946	SPINK8	26175	biofsci
rs12492271	3	48536456	C	T	3e-09	0.0727970228797207	0.110222085560149	0.0185821844966197	SPINK8	21453	biofsci
rs147934857	3	48480937	A	G	4.4081e-13	0.025264012997563	0.296727603274201	0.0409703283775218	SPINK8	12096	biofsci
rs17410853	3	47363971	T	G	1.4457e-12	0.348072008418521	0.0649493094215122	0.00917414958776092	SPINK8	26180	biofsci
rs2633958	3	48635432	A	G	1.4922e-14	0.0757141196077671	-0.128717886396641	0.0167427011442041	SPINK8	25488	biofsci
rs4858825	3	47777774	A	C	1.5178e-23	0.299297230260438	-0.095430379183388	0.00954275163578972	SPINK8	26181	biofsci
rs62618742	3	48638801	T	C	3.7011e-17	0.0241245928338762	0.396759560655171	0.0471087792566279	SPINK8	9570	biofsci
rs76886896	3	47947038	C	A	1.3535e-11	0.0235564578730519	0.245517896349732	0.0363041782027757	SPINK8	16493	biofsci
rs77481436	3	47506230	A	G	4.4677e-14	0.0947373362752922	-0.125777487887156	0.0166667754865974	SPINK8	20988	biofsci
rs78206331	3	48272659	T	C	1.0684e-12	0.0325774971297359	-0.197389207880647	0.0277177532340055	SPINK8	20650	biofsci
rs78691034	3	47911121	A	G	4.1913e-19	0.0467072948881208	0.203305286199574	0.022761451656916	SPINK8	21675	biofsci
