## Supplementary material for "Multi-level Regulatory Roles of Lactate Metabolism Gene Network in Oral Cancer: Machine Learning Insights": SPINT1.csv

SNP	CHR	BP	effect_allele	other_allele	P	EAF	BETA	SE	gene	samplesize	source
rs113958397	15	41051168	C	T	2.6467e-11	0.107376630611392	0.0933106609302822	0.013999889113484	SPINT1	26616	biofsci
rs117855759	15	41264981	C	T	2.3495e-38	0.0275394555661477	-0.361511011641988	0.0279161238034261	SPINT1	23957	biofsci
rs144984874	15	41109875	C	T	1.3397e-10	0.0202476901906821	-0.319855356638496	0.0498023132173603	SPINT1	10162	biofsci
rs17658212	15	41145919	T	C	8.9782e-12	0.0544404507087759	-0.123087727425542	0.0180430272248995	SPINT1	29836	biofsci
rs28891195	15	40971802	G	A	3.5707e-17	0.419599643783637	-0.0686810500667042	0.00815098919627161	SPINT1	30902	biofsci
rs34034104	15	40725033	A	C	9.9257e-10	0.253775294472969	0.0558891295314816	0.00914610920704364	SPINT1	31563	biofsci
rs35189772	15	40730659	G	A	1.3961e-15	0.126674605537362	-0.100409147950349	0.0125736188374656	SPINT1	28588	biofsci
rs4923889	15	41234932	A	G	3.9447e-10	0.571094966268812	0.0514987981976171	0.00823151034918676	SPINT1	30126	biofsci
rs8028660	15	41156120	A	C	1.7085e-43	0.241004342080423	-0.128695286258248	0.00930645808384421	SPINT1	31560	biofsci
rs934935	15	40635177	G	A	8.3041e-12	0.363241760306663	-0.0564413774060677	0.00825999581537922	SPINT1	31684	biofsci
