## Supplementary material for "Multi-level Regulatory Roles of Lactate Metabolism Gene Network in Oral Cancer: Machine Learning Insights": SPINT2.csv

SNP	CHR	BP	effect_allele	other_allele	P	EAF	BETA	SE	gene	samplesize	source
rs113197875	19	38848631	A	G	2.6608e-32	0.0625	-0.203573602786972	0.0172051962700596	SPINT2	28827	biofsci
rs11672531	19	38802413	G	T	1.361e-73	0.178523847588596	0.189257534205701	0.0104291361770927	SPINT2	31346	biofsci
rs117236506	19	38676149	T	C	1.1264e-19	0.0234000181044627	0.257561529175729	0.0283779959647567	SPINT2	27169	biofsci
rs12610840	19	38704921	C	A	1.4032e-08	0.193939923157527	0.0606568267929467	0.0106918188664152	SPINT2	27979	biofsci
rs139158012	19	38788510	T	C	8.4014e-09	0.0139152435167615	-0.250258503270104	0.0434469025312241	SPINT2	19304	biofsci
rs147909175	19	39268900	T	C	1.0389e-20	0.0271384951920886	-0.247061705429548	0.0264752465150933	SPINT2	27018	biofsci
rs148784272	19	38864354	A	G	6.0444e-12	0.0215571167356366	0.208275999529516	0.0302783955586834	SPINT2	25857	biofsci
rs183570460	19	38760411	A	G	1.1758e-08	0.0220254804577845	-0.199507282523652	0.0349822522003212	SPINT2	18968	biofsci
rs2176432	19	39042754	C	A	7.0495e-11	0.0251994458510486	0.182389190600254	0.027975518528783	SPINT2	26008	biofsci
rs2304146	19	38931673	A	G	4.4545e-38	0.150477615375762	-0.144576696778835	0.0112069746196948	SPINT2	31142	biofsci
rs2304150	19	38955583	A	G	1.9888e-10	0.601369863013699	-0.0518891069488234	0.00815597160510263	SPINT2	31355	biofsci
rs2384780	19	38708970	T	C	6.2514e-12	0.305714619609676	0.0601681677573241	0.00875313399341337	SPINT2	30746	biofsci
rs2960324	19	38991889	T	C	1.6848e-08	0.105499565923074	-0.0730870522906985	0.0129552516690062	SPINT2	31568	biofsci
rs41274328	19	38998279	A	G	8.2143e-09	0.0434719274149915	0.117164015592415	0.0203268590548951	SPINT2	29102	biofsci
rs4802446	19	38929916	A	G	1.2797e-29	0.0650994224582348	0.184367387228391	0.0163123777663299	SPINT2	30874	biofsci
rs4803968	19	38760470	T	C	3.4336e-09	0.255123186737278	0.0639792865047053	0.0108265143421111	SPINT2	22447	biofsci
rs55978203	19	38757121	A	C	1.0945e-207	0.761081325983539	-0.287053993249196	0.00933402680180129	SPINT2	31561	biofsci
rs57132842	19	38935366	T	C	5.0383e-11	0.0518645357686454	0.118309580848284	0.0180078206438887	SPINT2	31355	biofsci
rs73025616	19	38336811	T	C	1.1591e-10	0.0571441834555752	-0.120333353481197	0.0186722559517724	SPINT2	26617	biofsci
rs73044923	19	38887142	C	A	4.2711e-69	0.957118888758828	-0.349954184776426	0.0199191849582739	SPINT2	30704	biofsci
rs74735355	19	38798809	A	G	6.0274e-12	0.0213008267251561	-0.25891994448708	0.0376397308417159	SPINT2	16929	biofsci
rs76204462	19	38768267	T	C	4.4661e-10	0.0175063085796683	-0.203641349136154	0.032651575990276	SPINT2	27267	biofsci
rs77975482	19	39253094	A	G	5.6365e-09	0.765845820265614	-0.0553515773828008	0.00949882917744385	SPINT2	30902	biofsci
rs78974876	19	38524768	T	C	5.5055e-13	0.0286502656145237	-0.195447837123519	0.0270999898952481	SPINT2	24464	biofsci
rs80097829	19	38520041	T	C	5.5037e-17	0.934164035483386	-0.134168722342525	0.0160197633898325	SPINT2	31679	biofsci
rs833908	19	38481610	C	G	1.412e-13	0.269609879527172	0.0663379992559072	0.00897041314040285	SPINT2	31554	biofsci
rs9304577	19	39134558	T	C	3.9995e-12	0.403397508493771	0.0562812123475667	0.00811284106894133	SPINT2	31565	biofsci
