## Supplementary material for "Multi-level Regulatory Roles of Lactate Metabolism Gene Network in Oral Cancer: Machine Learning Insights": SPIRE1.csv

SNP	CHR	BP	effect_allele	other_allele	P	EAF	BETA	SE	gene	samplesize	source
rs10853217	18	12075501	T	C	3.0435e-43	0.362430789483873	-0.115369649484951	0.00836788104074438	SPIRE1	30902	biofsci
rs112131076	18	12707246	T	C	1.7182e-174	0.121531841002605	0.343028867498519	0.0121805577550784	SPIRE1	31566	biofsci
rs115204929	18	13115996	C	T	4.5415e-15	0.0406133527791282	0.162783650479956	0.0207656045311269	SPIRE1	29759	biofsci
rs11660995	18	12072364	A	C	1.3999e-08	0.180352512307866	0.0586194048492663	0.0103321415086395	SPIRE1	31684	biofsci
rs116950292	18	12386187	A	G	1.0703e-08	0.0394736842105263	0.122652174928432	0.0214456873213792	SPIRE1	28673	biofsci
rs117413185	18	12739049	A	G	2.9283e-31	0.027854180309976	0.298749755048696	0.0256891804434189	SPIRE1	27980	biofsci
rs117565449	18	12066040	A	G	2.9733e-08	0.0172216441207076	-0.193281666679563	0.0348707632748003	SPIRE1	24295	biofsci
rs117674582	18	12731444	A	G	3.1159e-29	0.017283481658346	-0.397215134731409	0.0353910630039746	SPIRE1	23503	biofsci
rs118025711	18	12483179	G	A	1.5795e-11	0.0150204277817832	-0.338536646333529	0.0502257535025932	SPIRE1	13397	biofsci
rs118191935	18	12350386	T	C	2.0166e-31	0.0210900840509462	-0.366865876285567	0.0314611973591718	SPIRE1	24468	biofsci
rs12458323	18	13303864	G	A	3.2538e-08	0.137040099214551	-0.0638462397426986	0.0115516988859596	SPIRE1	31684	biofsci
rs137933591	18	12153281	G	A	2.6571e-25	0.018805125644866	-0.355960738490153	0.0342487288558271	SPIRE1	23102	biofsci
rs138190950	18	12474750	A	G	1.0429e-08	0.0238603988603989	0.707755894970087	0.123653562375751	SPIRE1	1404	biofsci
rs141200952	18	12407832	T	C	1.2898e-12	0.0154015979814971	0.337343666027194	0.047543325491818	SPIRE1	14587	biofsci
rs142438615	18	13266629	T	C	2.5975e-09	0.0163417890520694	0.2152885656383	0.0361513577442068	SPIRE1	23800	biofsci
rs146913182	18	13078102	G	A	6.4465e-11	0.0620190042406157	0.109596250234696	0.0167752786130374	SPIRE1	30543	biofsci
rs150928266	18	12420423	T	C	2.3086e-22	0.0238801942795467	0.255801132177305	0.0262975092706334	SPIRE1	31017	biofsci
rs1785298	18	12509887	C	T	5.4459e-21	0.459906121650694	-0.0933445181443973	0.00993005660990163	SPIRE1	20414	biofsci
rs184217717	18	12586854	G	T	3.3392e-16	0.0181670721816707	-0.281420279946753	0.0344860889106849	SPIRE1	23570	biofsci
rs184463095	18	12361701	C	T	8.4412e-10	0.0156860875369505	0.279925091621572	0.0456171520144664	SPIRE1	15562	biofsci
rs190344019	18	12862306	T	C	8.7446e-11	0.0155201762290978	0.262577816552251	0.0404762943260962	SPIRE1	19974	biofsci
rs2847250	18	12748019	C	T	3.1788e-22	0.24844977263332	-0.0891225548765032	0.00919319966955183	SPIRE1	31684	biofsci
rs2847299	18	12801337	A	C	4.4055e-09	0.276629109071902	-0.0527666789251268	0.00899212333210526	SPIRE1	30902	biofsci
rs34737110	18	12564420	A	G	4.017e-221	0.0873782743262626	0.447353995846796	0.0140931299431616	SPIRE1	31569	biofsci
rs34823385	18	12610993	T	G	2.5027e-45	0.359240150093809	0.128177230219664	0.0090716041062786	SPIRE1	26395	biofsci
rs35968035	18	12380611	T	C	8.212e-65	0.381031202435312	-0.139785884032512	0.00822274742983854	SPIRE1	31355	biofsci
rs36108018	18	12390391	T	C	4.5533e-42	0.020546756346279	0.403973134960425	0.0297244518240861	SPIRE1	28120	biofsci
rs3859297	18	11995286	G	A	1.3374e-13	0.031661762824613	0.176997755765505	0.023910214757721	SPIRE1	28526	biofsci
rs3931961	18	13403109	A	G	1.3261e-09	0.392649103686723	-0.0493297836445046	0.00813472463259257	SPIRE1	31684	biofsci
rs45536934	18	12859033	A	C	2.6291e-18	0.0157310479696307	-0.330871911317159	0.0379170671445943	SPIRE1	22461	biofsci
rs479860	18	12525881	C	T	1.6769846438804e-308	0.190424292532602	-0.382277225526316	0.0101175437366031	SPIRE1	31684	biofsci
rs57059670	18	12923625	T	C	8.3367e-34	0.148197622642971	0.137209058815977	0.0113214399075843	SPIRE1	30902	biofsci
rs62099360	18	12870175	C	A	7.9365e-11	0.0416810991802332	0.130531081561636	0.0200758365341878	SPIRE1	31058	biofsci
rs62099364	18	12890273	G	A	2.2174e-17	0.325244551875212	-0.0720744551492465	0.00849754240246723	SPIRE1	31552	biofsci
rs62100262	18	12232904	G	A	3.7212e-26	0.102114561027837	-0.139803613387423	0.0132149513561916	SPIRE1	31227	biofsci
rs6505741	18	12267956	A	C	8.1795e-14	0.227397260273973	0.0711426894675426	0.00952710307035147	SPIRE1	31355	biofsci
rs7237687	18	12272558	G	T	5.9548e-32	0.129809615230782	-0.142714983637934	0.0121312952549203	SPIRE1	30077	biofsci
rs72872190	18	12915521	T	G	2.5863e-15	0.0309083263246426	-0.182850446316325	0.0231184107716643	SPIRE1	31233	biofsci
rs73954705	18	13194573	T	C	8.4256e-11	0.866322066054904	-0.076743359157803	0.0118201274000867	SPIRE1	30902	biofsci
rs7407299	18	12292568	G	A	6.034e-53	0.456224774914623	0.123805156552193	0.00808365097791079	SPIRE1	30843	biofsci
rs74476023	18	12847033	A	G	1.9492e-23	0.145949720670391	0.112452308024804	0.0112726232770437	SPIRE1	31567	biofsci
rs78191925	18	13174467	A	G	2.6427e-08	0.0364892502618846	0.132378865392205	0.0237928871261017	SPIRE1	25122	biofsci
rs78750476	18	13135310	T	A	1.5758e-13	0.0196762932402412	-0.215928047808575	0.0292569573205484	SPIRE1	30283	biofsci
rs80279676	18	12788266	A	G	2.4292e-15	0.0146485643757308	-0.325689850840367	0.0411380385045304	SPIRE1	20469	biofsci
rs8089696	18	12903976	T	C	4.7346e-08	0.112382390521547	-0.0695507466837381	0.0127358994110489	SPIRE1	30902	biofsci
rs8097847	18	12021509	T	C	4.3423e-10	0.369604048824055	-0.0540728411238634	0.00866399210457506	SPIRE1	28588	biofsci
rs9966378	18	12872675	A	G	5.6801e-28	0.0499052806062041	-0.204160469632522	0.0186208142604065	SPIRE1	30413	biofsci
rs9967267	18	12566887	C	T	2.907e-102	0.0577624112142508	-0.365605212813176	0.0170279407390084	SPIRE1	31684	biofsci
