## Supplementary material for "Multi-level Regulatory Roles of Lactate Metabolism Gene Network in Oral Cancer: Machine Learning Insights": SPIRE2.csv

SNP	CHR	BP	effect_allele	other_allele	P	EAF	BETA	SE	gene	samplesize	source
rs112126489	16	89770963	A	G	7.8985e-14	0.981935814489783	0.317508795894882	0.0424931472022058	SPIRE2	15611	biofsci
rs112818457	16	89973852	A	G	7.1576e-16	0.828514771812852	0.114743205063962	0.0142223660804633	SPIRE2	17398	biofsci
rs113234026	16	89884697	G	A	4.1076e-15	0.0161963081292155	0.414351172922977	0.0527714884386991	SPIRE2	11268	biofsci
rs117750741	16	89868291	A	G	1.3951e-13	0.0631222620469932	0.429218721535517	0.0580268384776753	SPIRE2	2511	biofsci
rs11862848	16	89655627	A	G	1.6221e-60	0.835028901734104	0.212598814579372	0.0129554426922226	SPIRE2	21625	biofsci
rs11866038	16	89764237	T	C	6.8143e-14	0.054274838544117	0.152909583679714	0.0204113495047272	SPIRE2	23381	biofsci
rs1230	16	89804855	T	C	1.6769846438804e-308	0.588076545632974	0.342944638635929	0.00882644961512344	SPIRE2	26494	biofsci
rs138338287	16	89859600	A	G	5.5927e-25	0.0195411679361625	0.502138083108433	0.0486459493628777	SPIRE2	11028	biofsci
rs139414522	16	89821155	C	T	1.3564e-08	0.0167244544156639	-0.44719509409052	0.0787481675865535	SPIRE2	4903	biofsci
rs144012718	16	89750733	C	T	7.5405e-41	0.0338855042545693	0.37114136789899	0.0277308493091589	SPIRE2	19861	biofsci
rs147634472	16	89602780	C	T	2.4052e-08	0.044390118373649	-0.137433165624138	0.0246300409728021	SPIRE2	19430	biofsci
rs149979653	16	89779865	T	C	2.602e-21	0.0534208403607832	-0.255200173624117	0.0269272346449572	SPIRE2	13637	biofsci
rs17226026	16	89865311	C	T	3.166e-08	0.0176065008618567	-0.208726965785106	0.0377315146306163	SPIRE2	20305	biofsci
rs1805005	16	89985844	T	G	1.629e-23	0.0900840974960802	-0.170127348430742	0.017024141017556	SPIRE2	21047	biofsci
rs181536591	16	89934845	A	C	7.5251e-11	0.0248034056642819	-0.227579902044104	0.0349601213641341	SPIRE2	16913	biofsci
rs186650642	16	89513306	T	C	2.148e-09	0.0185122282608696	0.578756027526261	0.0966817058444858	SPIRE2	2944	biofsci
rs3102346	16	89369627	A	G	2.9602e-24	0.322183569708322	0.095062103111931	0.00935549331390607	SPIRE2	26159	biofsci
rs34357723	16	89886519	T	C	1.1022e-57	0.224237505662087	-0.166753911557632	0.0104161952612971	SPIRE2	26492	biofsci
rs36075163	16	89185117	C	T	3.3412e-20	0.433513795887353	0.0905373198576299	0.0098331037923442	SPIRE2	21057	biofsci
rs408800	16	89650371	T	G	2.0986e-20	0.123641304347826	-0.132722239112326	0.0143375001741737	SPIRE2	22448	biofsci
rs4271589	16	90004569	G	A	7.893e-13	0.0526347594875514	-0.143966173017836	0.0200988668022499	SPIRE2	24822	biofsci
rs441526	16	89671336	A	G	3.1812e-21	0.244290881606651	0.114351688968492	0.0120920067008388	SPIRE2	18523	biofsci
rs464274	16	89656631	A	G	3.4591e-13	0.541199788583509	-0.075054849627637	0.0103165342021714	SPIRE2	18920	biofsci
rs4785766	16	90102384	C	A	2.7332e-12	0.190316770429539	-0.0787977531148596	0.011271636023754	SPIRE2	25539	biofsci
rs55799444	16	90107716	C	T	3.0155e-12	0.539123630672926	0.0898235243214401	0.0128742330975262	SPIRE2	12141	biofsci
rs56331811	16	89061658	C	T	1.0981e-23	0.201019706691109	0.133976961393713	0.013354427793321	SPIRE2	17456	biofsci
rs62047770	16	89151751	A	C	1.7016e-09	0.283066811221033	-0.0778319612693463	0.012920741271182	SPIRE2	14758	biofsci
rs62052246	16	90041014	T	C	1.3364e-23	0.0883045360911422	0.161795826807572	0.0161584151569017	SPIRE2	23787	biofsci
rs62052711	16	89855100	A	C	5.7584e-83	0.0767316387400737	0.315993129866332	0.0163756707105606	SPIRE2	26319	biofsci
rs62054606	16	89812631	A	G	1.0222e-13	0.0184509326845093	0.39351487401785	0.0529045836382257	SPIRE2	9864	biofsci
rs7188484	16	88918607	T	G	5.7e-11	0.746682554297785	0.113229656212877	0.0172827486740456	SPIRE2	8850	biofsci
rs7191467	16	90152146	C	A	2.4487e-63	0.152688988333067	0.2087616671642	0.0124264376459363	SPIRE2	25028	biofsci
rs7201721	16	90058746	G	A	1.254e-37	0.241043110536826	-0.132629117756852	0.0103449201492003	SPIRE2	25539	biofsci
rs72805550	16	89643676	A	G	1.1736e-31	0.353612825096592	-0.131487110603919	0.0112314948837379	SPIRE2	17341	biofsci
rs74033231	16	89036258	A	G	7.8268e-10	0.150431565967941	-0.0954858221364199	0.0155306955102989	SPIRE2	16220	biofsci
rs77963546	16	89964181	G	A	1.6518e-09	0.0399082568807339	-0.269292867200232	0.0446692212454355	SPIRE2	6540	biofsci
rs78545310	16	89704931	T	C	1.4674e-21	0.0738040701259801	-0.171189722678662	0.0179498718351136	SPIRE2	22702	biofsci
rs9925887	16	89946302	G	A	6.7271e-09	0.072358630952381	-0.152596968820115	0.0263211675412013	SPIRE2	10752	biofsci
rs9933533	16	89494331	C	T	4.8101e-16	0.474308071852594	-0.0713566991399196	0.00879199358557923	SPIRE2	25942	biofsci
