## Supplementary material for "Multi-level Regulatory Roles of Lactate Metabolism Gene Network in Oral Cancer: Machine Learning Insights": SPN.csv

SNP	CHR	BP	effect_allele	other_allele	P	EAF	BETA	SE	gene	samplesize	source
rs62037075	16	29624530	T	C	3.9293e-08	0.0748592097431436	0.0899824208267287	0.0163777111912069	SPN	26916	biofsci
rs7204332	16	29668804	G	C	2.0504e-28	0.421439087923289	-0.0932952647402323	0.00843858108325334	SPN	28797	biofsci
