## Supplementary material for "Multi-level Regulatory Roles of Lactate Metabolism Gene Network in Oral Cancer: Machine Learning Insights": SPNS1.csv

SNP	CHR	BP	effect_allele	other_allele	P	EAF	BETA	SE	gene	samplesize	source
rs111341598	16	28280918	A	G	5.8846e-24	0.0517027995903039	-0.190910745211577	0.0189138517304435	SPNS1	28507	biofsci
rs111574654	16	28942823	T	G	4.7804e-13	0.0604625827537082	-0.164505482285489	0.0227487737209238	SPNS1	17008	biofsci
rs112616439	16	28147932	T	C	9.6234e-19	0.0511291609934739	-0.174733828242487	0.0197678354895169	SPNS1	26374	biofsci
rs112625011	16	28943608	T	C	1.2944e-44	0.0170362126530263	0.708479070489922	0.0505579789405647	SPNS1	11681	biofsci
rs112900467	16	28627192	C	T	2.2971e-84	0.104711748557342	-0.296859091050504	0.0152531890726337	SPNS1	22924	biofsci
rs113378736	16	29294130	T	C	2.1909e-13	0.168103448275862	-0.0902346104102958	0.012299408493191	SPNS1	23635	biofsci
rs113394773	16	28328916	T	C	4.6034e-42	0.0563524079884456	-0.26274048083279	0.0193339377783592	SPNS1	25154	biofsci
rs11540497	16	28334994	A	G	2.4011e-34	0.055865378380131	0.262828471639893	0.0215061223326782	SPNS1	20496	biofsci
rs11639636	16	28147085	C	T	1.0879e-10	0.0300207039337474	-0.166360094386927	0.0257758780289935	SPNS1	25844	biofsci
rs11643450	16	28609414	A	C	3.2469e-12	0.0222092769241972	-0.243749876118907	0.0349883553123342	SPNS1	18808	biofsci
rs11645302	16	28951457	T	C	5.7973e-103	0.184857612267251	-0.256923768886355	0.0119246513852645	SPNS1	23335	biofsci
rs11647201	16	28958416	G	A	9.2328e-15	0.027554882664648	-0.309737808943365	0.0399697790695115	SPNS1	11680	biofsci
rs117076928	16	28299912	C	T	8.0083e-12	0.0411606360335545	-0.167765807521949	0.0245332622906203	SPNS1	21049	biofsci
rs117331333	16	28132200	C	T	4.9494e-27	0.0523021001615509	0.197974871667894	0.018387702050572	SPNS1	29835	biofsci
rs117718914	16	29265493	T	C	1.3003e-11	0.0194593558282209	-0.240687808181053	0.0355599923441018	SPNS1	20723	biofsci
rs117968396	16	28337920	A	G	4.8745e-09	0.0221543914927137	-0.197255008785225	0.0337113135175474	SPNS1	20309	biofsci
rs138534121	16	28595989	G	A	2.7315e-15	0.0411526422389983	-0.222832286039149	0.0281973383492963	SPNS1	15937	biofsci
rs140671576	16	28953991	T	C	3.377e-10	0.0169513291383074	-0.303339290090785	0.0482993583355814	SPNS1	12862	biofsci
rs141672851	16	29008292	A	G	2.7549e-16	0.0227090435131341	-0.245551753464569	0.0300057131379689	SPNS1	25023	biofsci
rs142061099	16	28550891	T	G	4.0524e-13	0.0161353358271453	-0.268507366467591	0.0370166075888983	SPNS1	22986	biofsci
rs143504748	16	29961344	T	C	1.7045e-08	0.0468897853478759	0.118939687243308	0.0210897188225097	SPNS1	25154	biofsci
rs143847289	16	28224857	A	G	3.6975e-26	0.0266834787350055	0.330341871836637	0.0312238295465545	SPNS1	19747	biofsci
rs144650613	16	29135961	C	T	2.976e-32	0.0454750493374683	-0.265679959926476	0.0224720207673777	SPNS1	22810	biofsci
rs148579588	16	29120577	G	A	6.3296e-28	0.0810398866514963	0.168532915496212	0.0153846708685129	SPNS1	28366	biofsci
rs150211404	16	28183866	T	C	2.5857e-08	0.031789504572798	-0.14045768348745	0.0252290488185387	SPNS1	25522	biofsci
rs150233966	16	28851619	C	T	6.9099e-11	0.0173642030276046	-0.29778636925353	0.0456545502182457	SPNS1	14059	biofsci
rs17855750	16	28515228	C	A	2.0762e-16	0.0452462276795365	-0.166468659418467	0.0202578228680824	SPNS1	28204	biofsci
rs186154698	16	28927955	C	T	1.1165e-41	0.0191656828020464	0.523110228855069	0.038677567217138	SPNS1	17780	biofsci
rs205396	16	28056036	C	T	1.8525e-11	0.504020840412278	-0.0534714709688621	0.00796061797958346	SPNS1	31562	biofsci
rs2412091	16	28013254	C	T	1.8033e-09	0.289093915592469	-0.0527043132204282	0.00876272956147178	SPNS1	31684	biofsci
rs252355	16	29180407	T	G	1.0588e-23	0.798484190581455	0.101453803015754	0.0101088872187158	SPNS1	30408	biofsci
rs2726033	16	28338039	G	A	1.6769846438804e-308	0.434104046242775	0.403587142430092	0.0087310034576847	SPNS1	26700	biofsci
rs34833	16	28517905	T	C	9.6979e-61	0.0703782859585382	0.269375188547124	0.0163839568739355	SPNS1	28470	biofsci
rs35105055	16	29316252	A	G	6.703e-09	0.0692867851788392	-0.104760269744983	0.0180680343120994	SPNS1	23751	biofsci
rs35483154	16	28512532	T	C	3.8247e-72	0.152447511889572	-0.236532272718192	0.0131681153914094	SPNS1	22317	biofsci
rs35999130	16	29694822	A	G	2.6564e-12	0.0606195519730059	-0.127531688443332	0.0182326173307407	SPNS1	26413	biofsci
rs4255791	16	28274804	A	G	1.4266e-32	0.680202187229885	0.101224468229636	0.00851742353249939	SPNS1	31684	biofsci
rs4480810	16	28289421	A	G	3.0353e-17	0.0215963428091009	0.264599102983186	0.0313309299827343	SPNS1	24106	biofsci
rs4788030	16	28069467	A	G	2.6327e-09	0.188872110581949	0.0611795533624505	0.0102769235125314	SPNS1	30902	biofsci
rs4788114	16	28995145	T	C	1.1816e-304	0.0792162043152796	0.586011849529179	0.0157070256568588	SPNS1	27785	biofsci
rs4788116	16	29011438	A	C	1.6769846438804e-308	0.218455098934551	0.444098087547282	0.00966436980132099	SPNS1	31355	biofsci
rs55736310	16	29240017	T	C	7.1015e-22	0.0754928315412186	0.178825578077055	0.0186038282281093	SPNS1	20699	biofsci
rs62035313	16	29094002	G	T	5.9347e-18	0.0683018143419411	0.150351552104883	0.0174142963822283	SPNS1	25909	biofsci
rs62035583	16	29347278	C	T	1.5268e-13	0.0661855106780201	0.127745801619898	0.0172982439328763	SPNS1	27036	biofsci
rs62037425	16	28982630	A	G	5.1219e-192	0.160953561857526	-0.327952632777432	0.0110951114501657	SPNS1	30076	biofsci
rs62038210	16	29230210	G	C	1.8221e-24	0.0866070784978015	-0.186443380645138	0.0182640799205675	SPNS1	18948	biofsci
rs6565261	16	28903656	A	C	2.5156e-63	0.714887834538671	-0.160760970268792	0.00957018771580069	SPNS1	26784	biofsci
rs7201546	16	29020294	T	C	1.2288e-20	0.125784509000714	-0.111577956978429	0.0119795959822235	SPNS1	31684	biofsci
rs72791856	16	28304387	T	C	6.2311e-43	0.0395701295122623	-0.326947966594465	0.0238033087201294	SPNS1	23220	biofsci
rs74330629	16	28279467	T	C	6.5701e-26	0.0207889125799574	0.331436926480934	0.0314877517818841	SPNS1	24773	biofsci
rs7499778	16	29039042	G	A	1.0847e-66	0.496920166844505	0.152212473404215	0.00882299084177971	SPNS1	25693	biofsci
rs75556002	16	28979277	T	C	1.7272e-38	0.0194442317997397	0.493313056775305	0.0380240838600635	SPNS1	18138	biofsci
rs76498707	16	28273579	C	T	2.1935e-08	0.0401827923101166	-0.151158848102472	0.0270124284033797	SPNS1	17767	biofsci
rs76867633	16	28861334	A	G	1.1806e-10	0.0403471733520995	-0.23954931427416	0.0371872819712437	SPNS1	9338	biofsci
rs78722125	16	28987857	G	T	4.095e-110	0.0587897906509894	0.485924104526767	0.0217947166256315	SPNS1	19023	biofsci
rs9927129	16	28645190	T	C	8.8614e-11	0.0369452449567723	0.207328477560832	0.0319689879513411	SPNS1	13750	biofsci
rs9939109	16	28067787	C	T	2.567e-22	0.296583974003329	-0.0864003844129389	0.00889240489213261	SPNS1	30309	biofsci
