## Supplementary material for "Multi-level Regulatory Roles of Lactate Metabolism Gene Network in Oral Cancer: Machine Learning Insights": SPNS2.csv

SNP	CHR	BP	effect_allele	other_allele	P	EAF	BETA	SE	gene	samplesize	source
rs11657785	17	4400392	C	T	1.8936e-11	0.214749978334344	-0.132507340604361	0.0197362696203937	SPNS2	7612	biofsci
rs117056846	17	4419742	A	G	2.2249e-78	0.0437542896362388	-0.75858596778603	0.0404741079250917	SPNS2	7295	biofsci
rs192178359	17	4283687	T	C	1.001e-10	0.0203211859172329	-0.407326590790906	0.0629892974346498	SPNS2	6330	biofsci
rs2326063	17	4403399	T	C	5.105e-18	0.398872020431328	-0.123881630397668	0.014320085817391	SPNS2	10169	biofsci
rs333123	17	4390690	G	A	6.1884e-34	0.438951825151619	0.152101669234996	0.0125249441476788	SPNS2	12942	biofsci
rs333128	17	4384787	G	A	3.3746e-08	0.441718503388729	0.0620445788014687	0.0112381276243853	SPNS2	16054	biofsci
rs35751906	17	4337283	A	G	2.9589e-11	0.15653782273894	0.0892760189815021	0.0134273882477292	SPNS2	21004	biofsci
rs55748804	17	4397013	T	G	3.4405e-08	0.135179346856225	0.100963103003226	0.0182987046675534	SPNS2	12773	biofsci
rs73335842	17	4435235	G	A	4.7027e-08	0.05078125	0.195038448397173	0.0357062864355991	SPNS2	8136	biofsci
rs78539489	17	4431389	C	T	4.9378e-13	0.234547214775097	-0.12789600153491	0.017697459668859	SPNS2	8892	biofsci
