## Supplementary material for "Multi-level Regulatory Roles of Lactate Metabolism Gene Network in Oral Cancer: Machine Learning Insights": SPNS3.csv

SNP	CHR	BP	effect_allele	other_allele	P	EAF	BETA	SE	gene	samplesize	source
rs34367072	17	4347162	A	G	6.9711e-13	0.360179663904592	0.060164541857132	0.00837934595021406	SPNS3	30901	biofsci
