## Supplementary material for "Multi-level Regulatory Roles of Lactate Metabolism Gene Network in Oral Cancer: Machine Learning Insights": SPOCD1.csv

SNP	CHR	BP	effect_allele	other_allele	P	EAF	BETA	SE	gene	samplesize	source
rs116297223	1	32290154	T	C	2.4856e-09	0.0506501773210876	-0.116860134676424	0.0195995127258191	SPOCD1	27069	biofsci
rs12117354	1	32580452	G	A	1.5877e-09	0.0218948831738224	0.189114542300587	0.0313352568764228	SPOCD1	23778	biofsci
rs4949489	1	32529888	T	C	2.3103e-08	0.0231449575005743	0.175214564989506	0.0313599951656476	SPOCD1	22487	biofsci
rs552124	1	32266026	A	G	6.7951e-19	0.258443827271098	-0.0866338193306794	0.00975803871625774	SPOCD1	27399	biofsci
rs60441581	1	32284472	G	T	3.822e-148	0.318031493103837	0.221108902969732	0.00852997534738602	SPOCD1	31684	biofsci
rs626502	1	32387492	T	G	8.9288e-22	0.418317110752001	0.077219817695713	0.00805321030960537	SPOCD1	31684	biofsci
rs6675100	1	32290170	G	A	2.0907e-09	0.890018414822053	-0.0760608787976744	0.0126971285386075	SPOCD1	31684	biofsci
rs6685173	1	32286708	C	T	1.7252e-10	0.137382965871338	-0.0738085172917979	0.011561665641974	SPOCD1	31563	biofsci
rs76583934	1	32276531	C	A	2.4466e-20	0.047010290584342	0.187413896026688	0.0202809137666989	SPOCD1	27134	biofsci
rs78188596	1	32606205	A	G	2.2314e-09	0.0395122889711895	-0.134961391873152	0.0225687946276173	SPOCD1	25866	biofsci
rs80272918	1	32125668	T	C	6.4906e-09	0.0326497169530241	-0.145419837095981	0.0250576967115795	SPOCD1	25213	biofsci
