## Supplementary material for "Multi-level Regulatory Roles of Lactate Metabolism Gene Network in Oral Cancer: Machine Learning Insights": SPOCK1.csv

SNP	CHR	BP	effect_allele	other_allele	P	EAF	BETA	SE	gene	samplesize	source
rs36100493	5	136848125	C	T	1.5565e-09	0.207937164117404	-0.0591072837250573	0.0097885671245789	SPOCK1	31684	biofsci
