## Supplementary material for "Multi-level Regulatory Roles of Lactate Metabolism Gene Network in Oral Cancer: Machine Learning Insights": SPOCK2.csv

SNP	CHR	BP	effect_allele	other_allele	P	EAF	BETA	SE	gene	samplesize	source
rs11000161	10	73822261	T	C	6.1729e-29	0.0289963117005415	-0.352418355651878	0.0315699362768298	SPOCK2	17818	biofsci
rs11591794	10	73804698	A	G	2.9733e-08	0.0832372607793406	-0.0867344491175103	0.0156478466357882	SPOCK2	26760	biofsci
rs116897182	10	73660894	T	C	3.9327e-14	0.0226379634375534	-0.213017398791681	0.0281653553161642	SPOCK2	28487	biofsci
rs117746079	10	74370893	C	T	1.9261e-19	0.0336582568807339	-0.200048086417267	0.0221846747862207	SPOCK2	31235	biofsci
rs1613186	10	73823740	T	C	7.83e-123	0.428200984629261	0.189225233576755	0.00802822374105878	SPOCK2	31684	biofsci
rs17726002	10	73869663	A	G	8.0423e-27	0.0912661129692961	-0.147897067483124	0.0137940520699066	SPOCK2	31684	biofsci
rs55942352	10	73729707	T	C	1.3372e-12	0.321974885844749	0.0606011264318477	0.00854668524974581	SPOCK2	31355	biofsci
rs57630255	10	73787939	T	G	3.1265e-08	0.0223749363691055	-0.161968896351927	0.0292679610321515	SPOCK2	26684	biofsci
rs59203463	10	74071025	C	T	1.86e-12	0.0317445149453406	-0.160759760731132	0.0228202823057565	SPOCK2	31237	biofsci
rs72806275	10	73825355	A	C	4.6167e-11	0.0185534735969799	0.210724359112378	0.0320113567345777	SPOCK2	26796	biofsci
rs7904454	10	73631361	A	C	4.8784e-11	0.8373603141045	-0.0709080838246865	0.0107851555721544	SPOCK2	31563	biofsci
rs9416018	10	74100642	G	A	1.7649e-34	0.57284070311512	-0.103153194292343	0.008423488211756	SPOCK2	28798	biofsci
