## Supplementary material for "Multi-level Regulatory Roles of Lactate Metabolism Gene Network in Oral Cancer: Machine Learning Insights": SPON1.csv

SNP	CHR	BP	effect_allele	other_allele	P	EAF	BETA	SE	gene	samplesize	source
rs1027837	11	13946865	T	C	1.7044e-276	0.577661693412003	0.285754570672943	0.00804262793900767	SPON1	31684	biofsci
rs10500786	11	13583784	A	G	3.4606e-10	0.524352662632944	0.0499277618153797	0.00795446043548039	SPON1	31684	biofsci
rs10766122	11	13953569	A	G	1.1567e-50	0.446070878274268	0.119634865484036	0.00799164098089751	SPON1	31684	biofsci
rs10832230	11	14210871	C	A	4.9588e-14	0.8123872519543	-0.0766516191959936	0.0101755790195003	SPON1	31683	biofsci
rs11023015	11	13937907	A	G	1.4861e-10	0.0193226629552308	0.201671267126861	0.0314776904424769	SPON1	26630	biofsci
rs11023034	11	13976643	A	G	4.7311e-32	0.917543595911004	0.170190514813621	0.0144426306073219	SPON1	31683	biofsci
rs11023077	11	14099083	A	G	1.1499e-44	0.663111597704621	0.118075608804295	0.00842091963202003	SPON1	31563	biofsci
rs11023161	11	14271035	G	A	1.7005e-08	0.0647650084416349	-0.0927193895545873	0.0164396080770545	SPON1	30544	biofsci
rs11023175	11	14302533	T	C	1.8361e-12	0.936919839152167	0.115145509478935	0.0163405769419202	SPON1	31684	biofsci
rs113293427	11	14151010	T	C	1.4731e-12	0.0405742821473159	0.150759721439444	0.0213024715546543	SPON1	28304	biofsci
rs117187306	11	14249702	A	G	1.4775e-09	0.0271701210753129	-0.153274632742586	0.0253484764818143	SPON1	29440	biofsci
rs117207645	11	13867124	C	A	1.2512e-12	0.037117030637549	-0.153118709310016	0.0215672304510135	SPON1	30077	biofsci
rs12280312	11	13810461	G	A	3.8475e-15	0.267446727549467	-0.0709077644054814	0.00902180319678882	SPON1	31355	biofsci
rs142023253	11	13958982	A	G	7.4395e-29	0.09120422801057	-0.154090581705287	0.0138242465464444	SPON1	31565	biofsci
rs142585295	11	14026778	A	G	6.2473e-09	0.0170031161089283	-0.19260951990628	0.0331525215853006	SPON1	27218	biofsci
rs145406568	11	14013737	C	A	1.4197e-08	0.0202785030461271	-0.169848841828675	0.0299509499071885	SPON1	28055	biofsci
rs150703398	11	13914809	T	G	2.6106e-34	0.054635629149668	0.219128435198442	0.0179403187410201	SPON1	30077	biofsci
rs1830390	11	13996226	A	G	8.1572e-29	0.132549137509865	-0.130487562050381	0.0117153186376956	SPON1	31684	biofsci
rs1830391	11	13970363	G	C	7.5402e-35	0.273027557568894	-0.110013821853467	0.00893346395016297	SPON1	31565	biofsci
rs1993116	11	14910234	A	G	2.9904e-08	0.401029726784171	-0.0449184674633649	0.00810539309671315	SPON1	31684	biofsci
rs2303972	11	14303282	A	T	4.2432e-43	0.427886603752303	-0.110524388241483	0.00803048646318656	SPON1	31672	biofsci
rs2654510	11	13765801	C	T	2.2424e-09	0.685576741551822	0.0512603395855816	0.00857296666592771	SPON1	31560	biofsci
rs61147618	11	14421218	T	C	4.9511e-11	0.0732941560561541	-0.103683970615299	0.0157756634738146	SPON1	29579	biofsci
rs61883162	11	13719181	G	A	2.2977e-10	0.0205647636586863	0.201307939699387	0.0317515401491123	SPON1	24623	biofsci
rs61883501	11	13882754	C	A	1.9614e-13	0.0336077713887437	0.172286403035434	0.0234352253979315	SPON1	28031	biofsci
rs61884785	11	13959717	G	A	6.9968e-24	0.0463822956083018	0.191693359332725	0.0190230486888552	SPON1	31238	biofsci
rs7104613	11	14079931	T	C	2.0349e-15	0.0611071441993311	0.13167358855368	0.0165848286462051	SPON1	31684	biofsci
rs72866464	11	14445366	A	G	3.1302e-20	0.123435379279143	0.111431585570624	0.0120930691378397	SPON1	31599	biofsci
rs74406687	11	13905967	G	A	2.2033e-20	0.0796159194257582	-0.135772377610497	0.0146750805359437	SPON1	31684	biofsci
rs74686452	11	14086124	A	G	7.6057e-11	0.0298138452588714	-0.158507735429535	0.0243554548070151	SPON1	29141	biofsci
rs77245738	11	14298318	A	G	2.0658e-08	0.0207109536973048	0.165687204212112	0.0295526985128176	SPON1	28227	biofsci
rs78380604	11	13756279	T	C	6.4413e-13	0.034123494551711	0.158489592041163	0.0220399933307138	SPON1	31230	biofsci
rs905513	11	13857495	A	T	3.65e-08	0.0720932904411765	-0.0852522423356998	0.0154809860966605	SPON1	31187	biofsci
rs966099	11	13757654	T	C	8.4529e-15	0.209759855687925	-0.0757215625835393	0.00975717890157196	SPON1	31684	biofsci
rs9704394	11	13997399	A	G	3.4484e-08	0.206152053816378	-0.0541738553713182	0.009819796869801	SPON1	31684	biofsci
rs990081	11	13894472	G	A	1.4641e-16	0.414831620623693	-0.0714092227939849	0.00864602174471921	SPON1	27554	biofsci
