## Supplementary material for "Multi-level Regulatory Roles of Lactate Metabolism Gene Network in Oral Cancer: Machine Learning Insights": SPON2.csv

SNP	CHR	BP	effect_allele	other_allele	P	EAF	BETA	SE	gene	samplesize	source
rs114358991	4	1047424	A	G	4.3869e-10	0.0394497975143136	0.139081256433959	0.0222897345119091	SPON2	26558	biofsci
rs143301573	4	1136421	A	G	6.0919e-21	0.971007568228729	-0.22386369765159	0.0238449663572308	SPON2	31237	biofsci
rs147786984	4	808184	A	G	4.4348e-08	0.0965632089588261	0.0815825617625014	0.0149069145158788	SPON2	25792	biofsci
rs189413033	4	1140530	T	C	3.2628e-09	0.102752906063462	-0.0788587910759832	0.0133261442267107	SPON2	30539	biofsci
rs2170321	4	1237077	G	T	1.1732e-16	0.201903847692185	0.0841603485935728	0.0101570557928014	SPON2	30077	biofsci
rs34869253	4	1009420	C	T	1.2076e-18	0.434074114922246	0.0825416294123465	0.00936472577033918	SPON2	23209	biofsci
rs35705197	4	1329243	G	A	6.2586e-32	0.39919978862341	-0.0955671424174948	0.00812645768856248	SPON2	31568	biofsci
rs3755953	4	1162694	G	T	1.2014e-17	0.872579366577328	0.102084826065353	0.0119358369265449	SPON2	31566	biofsci
rs3806757	4	987554	G	C	3.9854e-09	0.0419327698955983	-0.117487129283692	0.0199648460046717	SPON2	31224	biofsci
rs73067776	4	1164461	A	G	2.1466e-91	0.120965610962214	0.247455955535124	0.012205099706785	SPON2	31566	biofsci
rs73069911	4	1204527	C	G	1.0115e-14	0.0387211844578267	0.160697075362108	0.0207675306429533	SPON2	31146	biofsci
rs76914315	4	1417105	C	T	3.4086e-09	0.015880379701663	0.24199816519857	0.0409423867221429	SPON2	19086	biofsci
