## Supplementary material for "Multi-level Regulatory Roles of Lactate Metabolism Gene Network in Oral Cancer: Machine Learning Insights": SPOP.csv

SNP	CHR	BP	effect_allele	other_allele	P	EAF	BETA	SE	gene	samplesize	source
rs10514970	17	47688526	T	C	3.7127e-08	0.0776285246774991	0.0821397453739658	0.0149236455984676	SPOP	31354	biofsci
