## Supplementary material for "Multi-level Regulatory Roles of Lactate Metabolism Gene Network in Oral Cancer: Machine Learning Insights": SPP1.csv

SNP	CHR	BP	effect_allele	other_allele	P	EAF	BETA	SE	gene	samplesize	source
rs111641041	4	88701550	C	T	9.6877e-20	0.0429199312058093	-0.180091087344781	0.0198069891385877	SPP1	31026	biofsci
rs111718668	4	88619275	T	C	1.2701e-14	0.0491355199593186	-0.149485558565914	0.0193917986905593	SPP1	28459	biofsci
rs112850985	4	88927698	A	G	1.557e-27	0.0212744299674267	-0.43966106698426	0.040437899929571	SPP1	14685	biofsci
rs112896357	4	89284064	A	G	2.9125e-15	0.232645017060831	-0.0893612941921676	0.0113194368474467	SPP1	21859	biofsci
rs113552924	4	89263457	C	T	3.7332e-09	0.0384844572450094	0.1370663527476	0.0232489233916141	SPP1	24999	biofsci
rs113617784	4	89030359	T	C	2.4214e-15	0.0138978901130554	-0.347292674148526	0.0438639310575972	SPP1	18962	biofsci
rs114363414	4	88889763	T	C	2.8064e-59	0.0307232608029421	-0.378068899887924	0.0232858401014982	SPP1	30965	biofsci
rs114769288	4	88774784	T	C	5.7536e-31	0.0200521942905837	-0.379654501454651	0.0328100128295568	SPP1	23637	biofsci
rs115993833	4	88423399	A	G	7.338e-09	0.0778937684985201	0.0882952114390564	0.0152677995260425	SPP1	29863	biofsci
rs116237853	4	88993955	C	G	1.1932e-10				SPP1	5075	biofsci
rs116863899	4	88914319	A	G	4.9015e-36	0.0272023762995388	-0.312222007048362	0.0249113966033177	SPP1	30447	biofsci
rs11723364	4	88859131	A	C	1.9961e-85	0.209726730580509	-0.192125045509633	0.00980880407972803	SPP1	31355	biofsci
rs11729997	4	89171059	A	C	1.1788e-55	0.546990978645655	0.126525260687154	0.00805078046355309	SPP1	31132	biofsci
rs13117901	4	89290441	A	G	1.7902e-13	0.237879444926279	0.0731845507360727	0.00993869177251245	SPP1	27921	biofsci
rs13120940	4	88924852	T	G	5.4681e-11	0.0209420668058455	-0.226705638036389	0.0345719615762697	SPP1	20403	biofsci
rs13137552	4	88715324	T	C	5.0812e-76	0.510297267841708	-0.147123945133666	0.00797367895495503	SPP1	31470	biofsci
rs13149967	4	89127339	A	G	5.2138e-09	0.168479081709712	0.0623198555973193	0.0106706599998834	SPP1	31345	biofsci
rs142929199	4	89113861	G	A	3.0788e-16	0.0343542212371549	-0.201769713898978	0.0246958108612982	SPP1	24713	biofsci
rs143891741	4	89152105	A	C	5.0233e-09	0.0174897747390269	-0.216379034272196	0.0370106448878277	SPP1	21242	biofsci
rs1440580	4	89226747	T	A	5.029e-29	0.481077118173892	0.0912177037613281	0.00815791295991845	SPP1	30095	biofsci
rs145297459	4	88563152	G	T	5.2479e-14	0.0141661773341163	0.331202786895978	0.0440095654751024	SPP1	18485	biofsci
rs149438183	4	89102457	T	C	2.2851e-15	0.0163092046470063	0.452692391568746	0.0571235099395248	SPP1	9551	biofsci
rs151130939	4	88712918	T	C	2.01e-09	0.0183077074709245	-0.198600265016514	0.0331166024706544	SPP1	25367	biofsci
rs1545207	4	89239492	A	G	9.114e-10	0.726333195535345	0.0547528826184702	0.00894041386931684	SPP1	31470	biofsci
rs17013308	4	88770559	T	G	9.5022e-175	0.12679299411143	-0.338236345393597	0.0120016018888817	SPP1	31353	biofsci
rs17731565	4	89055829	A	G	1.183e-22	0.0539078922224345	-0.174113987977319	0.0177758027541929	SPP1	31026	biofsci
rs183104828	4	88846497	G	A	8.8211e-10	0.0506304504804755	-0.130736312206168	0.0213297296928146	SPP1	22864	biofsci
rs186868889	4	88994224	G	T	1.0459e-119	0.0445730884097697	0.465650034157333	0.0200164221118724	SPP1	29304	biofsci
rs187127168	4	89433820	T	C	1.3467e-10	0.0549714629017723	-0.345297768367895	0.0537696235273436	SPP1	3329	biofsci
rs187975720	4	89150287	T	C	5.2656e-15	0.01852856109906	-0.398150163078555	0.0509130409808642	SPP1	10607	biofsci
rs189249835	4	88847009	A	G	7.3071e-34	0.0564866352682121	0.255119061594291	0.0210313807948865	SPP1	21210	biofsci
rs2622612	4	89024708	T	C	2.7367e-14	0.0510398895117394	-0.142408018621508	0.0187132744574912	SPP1	29479	biofsci
rs2627730	4	88543828	G	A	4.5573e-34	0.138003607937462	0.140634974872411	0.0115570125955239	SPP1	31469	biofsci
rs2725261	4	89036353	T	C	6.0347e-105	0.579021834729073	0.176941576881218	0.00813285179906687	SPP1	31012	biofsci
rs2725270	4	89007921	A	C	4.4163e-61	0.476004359427261	-0.131599350274014	0.00798118410026346	SPP1	31470	biofsci
rs2732170	4	88696846	T	C	1.0289e-16	0.250554323725055	0.0763620193309591	0.0091984700938324	SPP1	31470	biofsci
rs28628889	4	88873770	A	G	1.6769846438804e-308	0.299121634523582	-0.468187356545682	0.00876469758067001	SPP1	31046	biofsci
rs34970125	4	88726187	T	C	4.6449e-60	0.0306018044833039	0.413311145967382	0.0252850004568296	SPP1	26363	biofsci
rs35199603	4	88947899	A	G	7.1025e-73	0.0213548676536563	0.535981951724747	0.0296845879587695	SPP1	27151	biofsci
rs45555139	4	89054512	A	G	6.3844e-97	0.109151267898568	-0.274139447238593	0.0131220566851874	SPP1	29863	biofsci
rs4693923	4	88888113	A	G	1.2674e-16	0.113819152134696	0.103879988261825	0.0125508944702388	SPP1	31469	biofsci
rs62310625	4	89100336	T	C	7.8486e-15	0.0723274093003446	-0.121078580751774	0.0155830294793722	SPP1	30688	biofsci
rs62316457	4	88779799	C	T	7.934e-108	0.0330856980473349	0.507782850283276	0.0230199311955208	SPP1	29494	biofsci
rs62316458	4	88783571	A	T	9.8405e-57	0.777358348118229	-0.152361648510492	0.00959927725901209	SPP1	31352	biofsci
rs6531972	4	88230737	C	A	2.22e-14	0.329437408395656	0.0647694730500617	0.00848067681642225	SPP1	31470	biofsci
rs6532013	4	88553414	G	A	2.9565e-33	0.498083355255741	0.0957865289792772	0.00797204638912697	SPP1	31470	biofsci
rs6824602	4	88722912	G	T	1.0621e-19	0.0564467426587152	-0.157155495635093	0.0173033004090431	SPP1	31355	biofsci
rs6846514	4	88752387	A	G	1.6769846438804e-308	0.346802808394987	0.317417570278365	0.00839038701698775	SPP1	31353	biofsci
rs6847175	4	88481387	G	A	6.1552e-13	0.661976717292422	-0.0612970109697505	0.00851714084810828	SPP1	30803	biofsci
rs72655733	4	88639362	C	T	4.1581e-08	0.015356466052408	-0.222075692925465	0.0404959413784834	SPP1	20164	biofsci
rs72655760	4	88702946	T	C	1.3313e-11	0.0314181916038751	0.166409777202558	0.0245971823103672	SPP1	27157	biofsci
rs72659675	4	89101603	A	G	2.0734e-10	0.107484415534131	0.082830499126441	0.0130322696004344	SPP1	30688	biofsci
rs7655182	4	88905903	A	G	1.6769846438804e-308	0.633264423980455	0.324868829154017	0.00827170746444954	SPP1	31466	biofsci
rs76899484	4	88528713	C	T	6.5086e-16	0.0674647249989716	-0.133356483555791	0.0165061495637924	SPP1	29170	biofsci
rs77063449	4	88480342	C	T	6.6331e-27	0.0311484807949551	0.248180246182138	0.0231086758645156	SPP1	31026	biofsci
rs77630987	4	88906436	A	G	3.8293e-33	0.0162825213899075	-0.402129248107426	0.0335280935239395	SPP1	27769	biofsci
rs79676715	4	88860123	G	T	2.9954e-95	0.0306209753681272	0.516558937246492	0.0249459816800273	SPP1	27068	biofsci
rs79723117	4	88974166	T	C	6.9862e-10	0.01960957123342	0.188719969367999	0.0306040654127948	SPP1	27768	biofsci
rs80218196	4	88908986	C	T	1.4307e-26	0.0569593948713686	0.191394914382355	0.0179400215944318	SPP1	28922	biofsci
rs80263421	4	88260342	T	A	8.532e-18	0.15278197191605	-0.0953698553806321	0.0110997143167133	SPP1	31353	biofsci
