## Supplementary material for "Multi-level Regulatory Roles of Lactate Metabolism Gene Network in Oral Cancer: Machine Learning Insights": SPPL2A.csv

SNP	CHR	BP	effect_allele	other_allele	P	EAF	BETA	SE	gene	samplesize	source
rs111869510	15	51632861	A	G	5.3664e-11	0.0177102376599634	0.234062029755029	0.0356780119741219	SPPL2A	22579	biofsci
rs113016173	15	50987571	G	C	5.5353e-111	0.145176515008495	-0.252918954090347	0.0112987421806121	SPPL2A	31560	biofsci
rs117126370	15	50948814	T	C	8.4069e-20	0.0262263593380615	0.252972178293488	0.0277747231327941	SPPL2A	25379	biofsci
rs117612656	15	50961880	G	T	7.6213e-13	0.023607801606213	0.200453356096915	0.0279650329376276	SPPL2A	27737	biofsci
rs117728094	15	51308002	A	G	4.4343e-12	0.018318652598974	0.227535685896716	0.0328680552236434	SPPL2A	25737	biofsci
rs12443496	15	50766017	T	A	2.5857e-08	0.329138760987861	0.053870171805283	0.00967582789497673	SPPL2A	24187	biofsci
rs12593574	15	51647931	G	A	1.7063e-12	0.470795107033639	0.0741936588598586	0.0105137822894029	SPPL2A	18155	biofsci
rs145988487	15	51198145	T	C	3.0448e-13	0.0216413165745586	-0.221823340619078	0.0304184274887661	SPPL2A	25522	biofsci
rs17600885	15	51471259	G	A	2.1921e-34	0.0230340443175013	-0.352212504104477	0.0288030637214067	SPPL2A	26782	biofsci
rs17602686	15	51669625	C	A	1.1693e-09	0.182185425165987	-0.0642679024364531	0.0105629082123585	SPPL2A	30077	biofsci
rs182535819	15	51387097	A	G	5.8848e-09	0.026903713027061	-0.170525974304622	0.0293004990299872	SPPL2A	22246	biofsci
rs186850156	15	51235839	G	T	4.0285e-33	0.0122941130112696	-0.682983094355099	0.0569651023274614	SPPL2A	12689	biofsci
rs2168623	15	51676232	G	A	2.0102e-17	0.154604261796043	-0.0938128204135332	0.0110456389127223	SPPL2A	31355	biofsci
rs2174608	15	50871993	A	T	1.8472e-76	0.403013328182345	0.151620319891734	0.00819299149424968	SPPL2A	30960	biofsci
rs2445762	15	51617708	C	T	5.411e-14	0.743996392198128	0.0684665309724754	0.00910241311554088	SPPL2A	31684	biofsci
rs2614775	15	51169986	A	G	5.1158e-98	0.263793704262981	0.191790514184251	0.00912766581878215	SPPL2A	30902	biofsci
rs35195836	15	51523095	G	A	5.6544e-11	0.0143041792330892	0.302132682966998	0.0461088244310652	SPPL2A	16680	biofsci
rs62018805	15	51027843	A	G	6.017e-194	0.0388561883550748	-0.625312358342332	0.0210484767957107	SPPL2A	30219	biofsci
rs62020177	15	51181494	A	T	4.2479e-111	0.163911221832182	-0.240774828222759	0.010750556034325	SPPL2A	31568	biofsci
rs7162840	15	51674822	A	C	2.1593e-22	0.0315209749238341	-0.224916081618087	0.0231064713648267	SPPL2A	30677	biofsci
rs7169770	15	51493019	A	G	4.1076e-09	0.694472993034144	-0.0509787562127893	0.0086704463250543	SPPL2A	31346	biofsci
rs72727199	15	51578440	C	T	1.677e-08	0.152068359076311	0.0628729407753978	0.0111427453744613	SPPL2A	31231	biofsci
rs74930183	15	51026291	G	A	8.5108e-26	0.0547945205479452	0.188947178265977	0.0179922276858743	SPPL2A	29822	biofsci
rs75262901	15	50863966	C	T	4.9844e-11	0.0371316959647592	0.143969473151372	0.0219078265797328	SPPL2A	29138	biofsci
rs78196407	15	51027102	G	T	4.4973e-37	0.0424595341492302	0.255851550814047	0.0201115858708061	SPPL2A	30405	biofsci
rs78897873	15	51350287	G	T	6.0478e-13	0.047845597706403	-0.139714317803063	0.0194066531194788	SPPL2A	29142	biofsci
rs8024515	15	51532276	T	C	2.2044e-36	0.36373790022338	-0.113601489873981	0.00901849639772803	SPPL2A	26563	biofsci
