## Supplementary material for "Multi-level Regulatory Roles of Lactate Metabolism Gene Network in Oral Cancer: Machine Learning Insights": SPPL2B.csv

SNP	CHR	BP	effect_allele	other_allele	P	EAF	BETA	SE	gene	samplesize	source
rs117667569	19	2398567	A	G	3.7001e-08	0.0504363568842262	0.10901777702572	0.0198048499483559	SPPL2B	26617	biofsci
rs73520573	19	2335169	G	T	1.9179e-13	0.105531394400652	0.120319716742387	0.0163597907081809	SPPL2B	19791	biofsci
