## Supplementary material for "Multi-level Regulatory Roles of Lactate Metabolism Gene Network in Oral Cancer: Machine Learning Insights": SPPL3.csv

SNP	CHR	BP	effect_allele	other_allele	P	EAF	BETA	SE	gene	samplesize	source
rs11065171	12	121053601	C	T	1.5493e-12	0.681469733016125	0.0604047298467472	0.0085436881864114	SPPL3	31556	biofsci
rs11065397	12	121451910	T	C	3.2023e-23	0.719657216202952	0.0879566840929783	0.0088609737861014	SPPL3	31564	biofsci
rs11065418	12	121504018	C	T	2.5328e-14	0.0910325047801147	-0.106002553502919	0.0139110962602256	SPPL3	31225	biofsci
rs11065474	12	121630348	G	A	1.2889e-16	0.201662029029104	-0.0819415412164378	0.00990289941584843	SPPL3	31669	biofsci
rs112028118	12	121364392	A	G	1.3137e-22	0.0602713548633671	-0.164476001702713	0.0168101961001516	SPPL3	31240	biofsci
rs11609125	12	121062471	A	G	8.8437e-13	0.0212293568827022	0.22122371215487	0.0309516344621639	SPPL3	25118	biofsci
rs11610160	12	120959204	A	G	4.8643e-08	0.185757225433526	0.0607124554504095	0.011127037635469	SPPL3	26700	biofsci
rs143580996	12	120860998	A	C	7.5769e-13	0.0507780320366133	-0.140706322617942	0.0196284191417928	SPPL3	26925	biofsci
rs148542635	12	121378466	A	G	4.3309e-08	0.0208460598656078	0.172411760550986	0.0314798080211409	SPPL3	24719	biofsci
rs1623558	12	121723601	C	T	3.4882e-09	0.115524938793145	0.0811827522475128	0.0137437153578887	SPPL3	25906	biofsci
rs2203474	12	121232400	G	T	3.5442e-16	0.0597031706768608	-0.147236585506549	0.018058969656517	SPPL3	27310	biofsci
rs2393717	12	121220375	G	C	1.3453e-149	0.528346040612969	0.207679205423096	0.00797229973869952	SPPL3	31569	biofsci
rs36096261	12	121230332	A	G	1.665e-22	0.108621678455362	-0.125509713363191	0.0128590747677545	SPPL3	31230	biofsci
rs509150	12	121214656	G	T	5.2117e-22	0.0534043764744163	0.176111471300034	0.0182608688434535	SPPL3	29661	biofsci
rs548093	12	121152294	T	C	1.4685e-61	0.425823864708769	-0.133251495023616	0.00804892088429111	SPPL3	31566	biofsci
rs55728984	12	121496072	T	C	1.0359e-16	0.108898369072788	0.106057529762224	0.0127767841367367	SPPL3	31563	biofsci
rs61946372	12	121332593	G	A	3.9422e-09	0.0283856123215627	-0.154341511475997	0.0262195721525519	SPPL3	26371	biofsci
rs7133413	12	121195007	A	G	1.0801e-15	0.0789770378443384	0.118091413014341	0.014729206487601	SPPL3	31684	biofsci
rs73214177	12	121486340	C	T	4.6003e-23	0.226225980595719	0.0940830431065008	0.0095128505380634	SPPL3	31564	biofsci
rs73222800	12	121105264	G	A	1.0946e-18	0.0629674256273891	0.150488112802442	0.0170522841443658	SPPL3	29143	biofsci
rs7486605	12	121341165	C	T	1.3146e-09	0.267714927506637	0.0799202263892662	0.0131759803464235	SPPL3	14691	biofsci
rs7966322	12	121401846	T	C	2.3293e-09	0.621672561429635	-0.0534339051225231	0.00894605721216211	SPPL3	26563	biofsci
rs7973823	12	121041728	C	T	1.9769e-18	0.457100980871134	-0.0698440040826296	0.00797442531057026	SPPL3	31684	biofsci
