## Supplementary material for "Multi-level Regulatory Roles of Lactate Metabolism Gene Network in Oral Cancer: Machine Learning Insights": SPRED1.csv

SNP	CHR	BP	effect_allele	other_allele	P	EAF	BETA	SE	gene	samplesize	source
rs10852021	15	38664480	A	G	9.4638e-10	0.29155548874441	-0.0534762495994328	0.00874080575342151	SPRED1	31684	biofsci
rs11632624	15	38596523	A	G	2.5126e-15	0.0152933311047969	-0.300490879201046	0.0379743307470044	SPRED1	23024	biofsci
rs12902961	15	38695558	A	G	1.1137e-09	0.927274108974846	0.0936285740750773	0.0153680937028227	SPRED1	31393	biofsci
rs1393426	15	38447319	C	T	6.9808e-19	0.0597188815393866	0.148787111201774	0.0167643671355884	SPRED1	31683	biofsci
rs147862406	15	38391614	C	T	5.1133e-11	0.0279775371687136	-0.163053750351686	0.0248277477162478	SPRED1	29827	biofsci
rs16966213	15	38361447	T	C	2.8175e-89	0.916212559660265	-0.287230075574201	0.0143376316220593	SPRED1	31684	biofsci
rs16966290	15	38437513	A	C	1.7105e-19	0.878048780487805	-0.109627520550353	0.0121398299688112	SPRED1	31684	biofsci
rs28529464	15	38889729	C	T	3.3382e-10	0.0544007918379778	0.110631100315294	0.0176099677371813	SPRED1	31343	biofsci
rs4924247	15	38656124	T	C	7.3206e-10	0.220540499735789	0.0591185589289143	0.00959872689217637	SPRED1	31569	biofsci
rs6495951	15	38457466	G	A	1.2476e-12	0.424442857679732	0.0570657627654595	0.00803731817375241	SPRED1	31684	biofsci
