## Supplementary material for "Multi-level Regulatory Roles of Lactate Metabolism Gene Network in Oral Cancer: Machine Learning Insights": SPRED2.csv

SNP	CHR	BP	effect_allele	other_allele	P	EAF	BETA	SE	gene	samplesize	source
rs114625088	2	65538235	A	G	4.5144e-85	0.0383106112706825	0.417148251367149	0.0213424190410657	SPRED2	29794	biofsci
rs12475176	2	65205008	A	G	8.7156e-09	0.0370975686204272	0.130034882466766	0.0225986483493102	SPRED2	27408	biofsci
rs1472875	2	65521076	T	C	1.7199e-24	0.269702574167736	0.091592099134497	0.00896730949035608	SPRED2	31569	biofsci
rs4671656	2	65542512	A	C	4.9793e-16	0.729978578676388	-0.0725836451096598	0.00894768800661487	SPRED2	31684	biofsci
rs72820330	2	65406387	G	A	4.5201e-13	0.266759325101817	0.0930596422011199	0.0128549621782959	SPRED2	15469	biofsci
rs7557569	2	65644561	C	T	1.5642e-57	0.40127400503589	-0.12957032673171	0.00810457842986058	SPRED2	31684	biofsci
rs7583682	2	65234613	C	T	5.7185e-10	0.114247059265662	0.0773994287343821	0.0124878071530142	SPRED2	31684	biofsci
rs7606569	2	65270901	A	G	9.3812e-11	0.144129860324651	0.0733930550904555	0.0113318596029545	SPRED2	31565	biofsci
rs77118443	2	65643469	T	G	7.4511e-10	0.0290949751266487	0.157663475276236	0.0256105187089822	SPRED2	26986	biofsci
rs78066371	2	65684105	C	G	8.2534e-09	0.0241837402937599	-0.163098660935717	0.0283009996418042	SPRED2	26453	biofsci
