## Supplementary material for "Multi-level Regulatory Roles of Lactate Metabolism Gene Network in Oral Cancer: Machine Learning Insights": SPRN.csv

SNP	CHR	BP	effect_allele	other_allele	P	EAF	BETA	SE	gene	samplesize	source
rs55972860	10	135219820	T	C	6.1556e-12	0.0757587384414687	0.115426696982346	0.016786651878586	SPRN	25341	biofsci
