## Supplementary material for "Multi-level Regulatory Roles of Lactate Metabolism Gene Network in Oral Cancer: Machine Learning Insights": SPRTN.csv

SNP	CHR	BP	effect_allele	other_allele	P	EAF	BETA	SE	gene	samplesize	source
rs12239313	1	231450198	T	C	7.0532e-13	0.0152490207050923	0.254364176663682	0.0354341682334307	SPRTN	26519	biofsci
rs192819378	1	231425147	T	C	8.6347e-12	0.951943327589508	0.129738841178111	0.0190015585075882	SPRTN	30271	biofsci
rs2295420	1	231485640	C	T	2.2815e-92	0.649788631388239	0.172594588042635	0.00846678610356857	SPRTN	30650	biofsci
rs4603118	1	231754600	A	G	6.0683e-14	0.667048742906535	0.0642150001479309	0.00855435812646447	SPRTN	30765	biofsci
rs4658910	1	231393365	G	T	1.062e-09	0.0301521889917989	0.148975004248678	0.024422932595934	SPRTN	28665	biofsci
rs6677989	1	231548651	T	C	7.5119e-14	0.163854334999436	-0.0814518778545603	0.0108914726020673	SPRTN	30765	biofsci
rs7513483	1	231442272	T	C	7.6953e-09	0.23716744913928	-0.0628600475978043	0.0108848567268925	SPRTN	23326	biofsci
