## Supplementary material for "Multi-level Regulatory Roles of Lactate Metabolism Gene Network in Oral Cancer: Machine Learning Insights": SPRY1.csv

SNP	CHR	BP	effect_allele	other_allele	P	EAF	BETA	SE	gene	samplesize	source
rs114113902	4	124309465	A	G	1.8201e-10	0.0218881734377171	0.189468875132032	0.0297159465389009	SPRY1	26448	biofsci
rs11931225	4	124456589	G	A	8.057e-10	0.145203029265137	-0.069879585478434	0.0113741858291313	SPRY1	31138	biofsci
rs1425423	4	124535196	C	G	2.2341e-18	0.724732094672731	-0.0788808967663449	0.00902032027791887	SPRY1	30803	biofsci
rs7665238	4	124329732	G	A	6.1127e-15	0.252245480852343	0.071602649042534	0.00917794414511561	SPRY1	31470	biofsci
