## Supplementary material for "Multi-level Regulatory Roles of Lactate Metabolism Gene Network in Oral Cancer: Machine Learning Insights": SPRY2.csv

SNP	CHR	BP	effect_allele	other_allele	P	EAF	BETA	SE	gene	samplesize	source
rs113554877	13	80712508	A	G	3.4882e-09	0.0400951949229374	-0.129754991762205	0.0219674254257378	SPRY2	26921	biofsci
rs4885690	13	80628175	C	T	1.512e-08	0.231575782629937	-0.0534817943783794	0.00944908027886562	SPRY2	31470	biofsci
rs61967396	13	81465033	T	C	4.0464e-13	0.134615384615385	-0.084869419293326	0.011699833095759	SPRY2	31355	biofsci
rs7995973	13	80605786	C	A	3.5155e-55	0.325848397158856	-0.133064345932814	0.00850452477153154	SPRY2	31470	biofsci
rs9574587	13	80760789	G	A	1.1504e-12	0.547465208747515	0.0573635427201463	0.0080664204966879	SPRY2	31017	biofsci
