## Supplementary material for "Multi-level Regulatory Roles of Lactate Metabolism Gene Network in Oral Cancer: Machine Learning Insights": SPRYD3.csv

SNP	CHR	BP	effect_allele	other_allele	P	EAF	BETA	SE	gene	samplesize	source
rs10876404	12	53498179	A	G	1.4674e-22	0.0160641416173343	0.366664989610731	0.0375173934443919	SPRYD3	22474	biofsci
rs117419265	12	53465474	T	C	1.3721e-22	0.0174626945499278	0.343973111554211	0.0351710748010441	SPRYD3	23558	biofsci
rs138905592	12	53498288	T	C	4.4146e-13	0.0186229330441854	0.248137067281773	0.0342617181157866	SPRYD3	23306	biofsci
rs147012319	12	53388348	T	C	6.2005e-15	0.0134948304880981	0.326025604773951	0.0417986903388442	SPRYD3	21497	biofsci
rs2280446	12	53451952	T	C	3.7349e-21	0.224639241869481	0.0954520933746062	0.0101116647995303	SPRYD3	28076	biofsci
rs4919749	12	53358034	T	C	2.1309e-10	0.187577850753029	0.0649750836667581	0.0102295580186026	SPRYD3	31354	biofsci
rs7302636	12	53471929	C	T	1.3175e-76	0.187667611677266	0.190653043870457	0.010292051190623	SPRYD3	30963	biofsci
rs9325154	12	53494180	A	G	1.3351e-44	0.168338205531819	0.160856983747066	0.0114806820126233	SPRYD3	27096	biofsci
rs9325155	12	53534703	C	A	4.7566e-20	0.272019601890802	0.0872002526474854	0.00950971172651865	SPRYD3	27920	biofsci
