## Supplementary material for "Multi-level Regulatory Roles of Lactate Metabolism Gene Network in Oral Cancer: Machine Learning Insights": SPRYD4.csv

SNP	CHR	BP	effect_allele	other_allele	P	EAF	BETA	SE	gene	samplesize	source
rs1056785	12	56230726	C	A	2.7334e-53	0.0159747940965121	0.569409875712937	0.037054309959259	SPRYD4	23166	biofsci
rs10876909	12	56952987	A	G	8.8717e-09	0.0339154360154978	-0.148510146444228	0.0258233605362942	SPRYD4	22884	biofsci
rs111584215	12	56956775	T	C	6.4568e-50	0.117270069709917	-0.197554245342523	0.0132989279862216	SPRYD4	27310	biofsci
rs11171843	12	56821585	T	C	4.1283e-11	0.0379168116086071	-0.15391615318205	0.0233227495199639	SPRYD4	25198	biofsci
rs111757677	12	56863421	A	G	1.2932e-11	0.0162632091733493	-0.278846339955592	0.041192788021744	SPRYD4	18418	biofsci
rs112581520	12	57204220	G	A	8.3144e-11	0.0802959578905552	-0.106427597664282	0.0163870904542669	SPRYD4	25213	biofsci
rs11615723	12	56960268	C	T	3.0856e-37	0.024897098684871	0.366001025418484	0.0287039366176885	SPRYD4	24997	biofsci
rs116998609	12	57547205	G	C	1.2352e-09	0.0469970799463341	0.152387214986118	0.0250814251832904	SPRYD4	17746	biofsci
rs117001881	12	57304853	A	G	2.5639e-19	0.0171343146274149	0.742567366661181	0.0826341909440231	SPRYD4	4348	biofsci
rs12580100	12	56439209	G	A	1.9903e-35	0.129113441372736	0.14806003101724	0.0119191781530543	SPRYD4	31300	biofsci
rs140168249	12	55956789	T	C	1.4445e-15	0.0805940810309053	0.13557179745714	0.0169853286213639	SPRYD4	23389	biofsci
rs141253517	12	56680134	T	C	2.8634e-10	0.0138561320754717	0.654978112425143	0.103864212813806	SPRYD4	3392	biofsci
rs141768399	12	56888701	T	C	2.9734e-26	0.0807674943566591	-0.166717054467969	0.015727875630227	SPRYD4	27225	biofsci
rs148601602	12	56844780	G	A	4.6479e-75	0.0179296195530975	0.589103227591297	0.0321361169348552	SPRYD4	27496	biofsci
rs148697681	12	56979796	A	G	2.6701e-08	0.0146087714926489	-0.225504203853326	0.0405466419471602	SPRYD4	21127	biofsci
rs187630978	12	56574256	T	C	1.0774e-21	0.0144523326572008	0.463927619295509	0.0484813379692669	SPRYD4	14935	biofsci
rs2271189	12	56494991	A	G	2.3366e-14	0.39131496861964	0.062111188297983	0.00813964489469943	SPRYD4	31684	biofsci
rs2291615	12	56335150	A	G	4.6667e-11	0.25839813681759	0.0609629631226943	0.00926319867542306	SPRYD4	30408	biofsci
rs2657908	12	56907446	G	A	1.3824e-12	0.0173114119922631	0.239369555128808	0.0337815850191662	SPRYD4	25755	biofsci
rs2939302	12	56860020	A	G	1.6769846438804e-308	0.185018118677337	0.739005724625041	0.0102491356207411	SPRYD4	31567	biofsci
rs34697596	12	56827753	G	A	2.5487e-12	0.0450471477919895	-0.146619284207881	0.0209441160214101	SPRYD4	26497	biofsci
rs3858540	12	56025054	T	G	3.134e-10	0.582772746063362	-0.0506886657882828	0.00805617790942048	SPRYD4	31684	biofsci
rs4759017	12	56691600	C	T	1.185e-15	0.3619070265129	-0.0676668617530901	0.00845212427748162	SPRYD4	30308	biofsci
rs4759044	12	57530670	C	T	3.7712e-11	0.576907169981577	-0.0531808503276613	0.0080422293961107	SPRYD4	31672	biofsci
rs4759206	12	56808264	A	G	8.9864e-92	0.488878067783405	-0.163909206859721	0.00806743022531039	SPRYD4	30745	biofsci
rs4759247	12	56918834	G	T	2.8497e-135	0.478640995750761	-0.196894075702165	0.00795428775682196	SPRYD4	31668	biofsci
rs61376834	12	56814656	G	A	1.4521e-09	0.0427196472739004	-0.137481553957977	0.0227261019849537	SPRYD4	23673	biofsci
rs61939011	12	56582192	A	G	2.0281e-10	0.0503780632231028	-0.125047897533426	0.019664092579794	SPRYD4	27029	biofsci
rs66491720	12	56814563	A	G	7.8594e-39	0.140414441901856	-0.156661535532556	0.012019820735066	SPRYD4	28673	biofsci
rs72478987	12	56826451	A	G	1.3616e-26	0.023085040893501	0.301319148435633	0.0282316429561827	SPRYD4	27817	biofsci
rs72480405	12	56814321	A	G	1.2364e-10	0.0190910537201039	-0.214928749275957	0.0334015182177813	SPRYD4	23932	biofsci
rs73113075	12	56830304	T	C	1.0629e-21	0.020139467110741	0.309097398893632	0.0322965539144496	SPRYD4	24291	biofsci
rs73118432	12	57491774	A	G	2.101e-09	0.102736584620089	0.078929748839668	0.0131769196727326	SPRYD4	31239	biofsci
rs7314487	12	56987070	G	C	2.3109e-46	0.484270232340558	0.115396752804242	0.00807179149879635	SPRYD4	30727	biofsci
rs74641138	12	56848079	T	C	1.3314e-13	0.0298791351663697	-0.191261205990702	0.0258359840050119	SPRYD4	25842	biofsci
rs77500889	12	56563030	A	G	1.7958e-08	0.0224883956677159	-0.173992852617272	0.0309023963869835	SPRYD4	23818	biofsci
rs77740732	12	57043143	G	A	2.1477e-163	0.0494432441415988	0.520467519204064	0.0191062461391985	SPRYD4	29143	biofsci
rs7953980	12	56757185	A	G	7.1336e-61	0.0199145467046459	0.522347387177702	0.0317347347584844	SPRYD4	25437	biofsci
