## Supplementary material for "Multi-level Regulatory Roles of Lactate Metabolism Gene Network in Oral Cancer: Machine Learning Insights": SPRYD7.csv

SNP	CHR	BP	effect_allele	other_allele	P	EAF	BETA	SE	gene	samplesize	source
rs78063859	13	50626870	C	T	1.367e-33	0.0666539561487131	-0.216173894306026	0.0178971159401282	SPRYD7	25092	biofsci
