## Supplementary material for "Multi-level Regulatory Roles of Lactate Metabolism Gene Network in Oral Cancer: Machine Learning Insights": SPSB1.csv

SNP	CHR	BP	effect_allele	other_allele	P	EAF	BETA	SE	gene	samplesize	source
rs112541935	1	9342003	A	G	1.2973e-19	0.0381692983497566	0.191959109025708	0.0211856689283185	SPSB1	30344	biofsci
rs115843159	1	9355756	T	C	4.6815e-08	0.0165348670021567	0.24891175877278	0.0455615314783972	SPSB1	14812	biofsci
rs116050701	1	9320575	T	C	2.0728e-11	0.0347958960925562	-0.154563779521803	0.0230668108588361	SPSB1	27980	biofsci
rs1294031	1	9361174	T	C	1.7484e-19	0.0743038248997725	-0.158667677293583	0.0175754532990965	SPSB1	23533	biofsci
rs139804790	1	9306163	A	G	2.4295e-10	0.017300131061599	0.24079154789103	0.0380301263331591	SPSB1	20335	biofsci
rs147133499	1	9223504	A	G	6.3299e-09	0.046546084279392	-0.110612574279428	0.019045520555017	SPSB1	31060	biofsci
rs2072734	1	9356065	C	T	7.506e-34	0.223475374050662	-0.125137001724117	0.0103180245484925	SPSB1	27064	biofsci
rs4908835	1	9357460	C	T	3.4772e-11	0.163027159819844	0.0770975033891298	0.0116377103292371	SPSB1	27056	biofsci
rs581587	1	9366852	T	C	9.5113e-13	0.269785884218874	0.0734144037722426	0.0102857308262336	SPSB1	23990	biofsci
rs61388173	1	9412610	G	T	8.9782e-12	0.162708182476466	0.0813819188762366	0.0119293343412836	SPSB1	25790	biofsci
rs707452	1	9094531	T	A	9.5319e-12	0.597825676644898	-0.055300863398029	0.00811672391798699	SPSB1	31566	biofsci
rs72641835	1	9336748	T	C	1.5546e-82	0.221284852575189	-0.193230208252218	0.0100405930013779	SPSB1	28782	biofsci
rs74512616	1	9280050	T	C	1.2929e-10	0.0310723668497731	0.162429389366413	0.0252686469355507	SPSB1	26010	biofsci
rs74613047	1	9361361	T	G	3.4949e-24	0.0459862385321101	0.193785266245754	0.0191017423775251	SPSB1	31235	biofsci
rs7544514	1	9336586	T	C	9.8106e-46	0.103962104940166	0.186344974941999	0.0131273229642413	SPSB1	31147	biofsci
rs7555782	1	9160577	G	A	3.142e-09	0.0502735087262308	0.114344639802672	0.0193016052738259	SPSB1	28109	biofsci
rs76495372	1	9285639	T	G	3.9293e-08	0.156201031912861	-0.0605397872342485	0.0110196562004894	SPSB1	31240	biofsci
rs9434745	1	9325751	G	C	1.2399e-35	0.135312332747152	0.145742902457979	0.0116971437882115	SPSB1	31233	biofsci
rs9435243	1	9416151	A	G	4.7585e-12	0.246461207668877	-0.0685213162352262	0.00991266780979764	SPSB1	27399	biofsci
rs9660157	1	9347552	A	G	6.6853e-229	0.358361312682768	0.310448387656634	0.00961095886124898	SPSB1	23541	biofsci
