## Supplementary material for "Multi-level Regulatory Roles of Lactate Metabolism Gene Network in Oral Cancer: Machine Learning Insights": SPSB2.csv

SNP	CHR	BP	effect_allele	other_allele	P	EAF	BETA	SE	gene	samplesize	source
rs1047776	12	6948692	A	G	1.2267e-229	0.374988294784156	-0.293661305491774	0.00907661915495569	SPSB2	25895	biofsci
rs10774448	12	6907289	T	C	1.8138e-42	0.134803458822641	0.160561023880467	0.0117559085862736	SPSB2	31020	biofsci
rs11064425	12	6943243	C	T	1.3442e-27	0.0367167919799499	-0.261558117601347	0.0240274594059552	SPSB2	24487	biofsci
rs11064444	12	6993889	T	C	1.6769846438804e-308	0.604447403462051	-0.378729750138344	0.00947139299162832	SPSB2	23312	biofsci
rs11547602	12	7046077	A	G	9.4707e-24	0.0240498174790638	-0.393441900231424	0.0391605271508051	SPSB2	13891	biofsci
rs11612746	12	7023277	A	G	6.88e-13	0.0177926049485683	-0.347372489605701	0.0483691172850023	SPSB2	12229	biofsci
rs117329346	12	7286591	T	C	9.2026e-51	0.0392128340467977	0.322811579218268	0.0215421705039185	SPSB2	28598	biofsci
rs117804085	12	7025748	C	T	1.2225e-12	0.0183052950910094	-0.271510735244514	0.0382264118214923	SPSB2	19041	biofsci
rs118067547	12	7083255	T	C	2.768e-57	0.0616996507566938	-0.295353732026211	0.0185153858515159	SPSB2	25193	biofsci
rs12318714	12	6944662	T	C	4.9153e-42	0.152610550186275	0.175913845380754	0.0129491236938354	SPSB2	23058	biofsci
rs12423480	12	6912767	G	A	2.7648e-26	0.374852486653554	0.103681315317105	0.0097746167996366	SPSB2	22332	biofsci
rs138286236	12	6660924	A	G	1.753e-13	0.0137842220738338	0.358177337219911	0.0486217980099247	SPSB2	15558	biofsci
rs138618767	12	7403138	A	G	1.3198e-38	0.0323831535695942	0.335012496395944	0.0257812978202875	SPSB2	24007	biofsci
rs140272193	12	7368099	G	A	1.5518e-21	0.0517790875354726	-0.183610410006898	0.0192639419603724	SPSB2	27442	biofsci
rs140573351	12	6852931	G	C	1.6232e-20	0.0325863398748822	0.221473383588714	0.0238535853165653	SPSB2	27875	biofsci
rs141886408	12	7565349	T	C	1.2759e-09	0.0205586533951743	-0.196214257588056	0.0323236508225385	SPSB2	23766	biofsci
rs142111005	12	7349133	C	T	4.3168e-28	0.716038329381019	-0.108551793757753	0.00987840289729114	SPSB2	25200	biofsci
rs142707109	12	6672945	T	C	2.3695e-08	0.023926060921635	-0.167637178705253	0.0300295891919699	SPSB2	23742	biofsci
rs142771572	12	7073905	T	G	3.7359e-13	0.0210783055198973	-0.230782393546362	0.0317672053664742	SPSB2	24012	biofsci
rs145213090	12	7405939	G	A	5.8214e-13	0.0416588257433195	0.158758281417201	0.0220353771034464	SPSB2	25793	biofsci
rs145616564	12	7085580	C	T	6.6908e-59	0.0360708936595107	1.03611480281847	0.0640256817620233	SPSB2	3508	biofsci
rs146455299	12	7057593	A	G	2.3531e-35	0.0124654864382004	0.599703007437951	0.0483300163144579	SPSB2	17389	biofsci
rs150871261	12	7353786	C	T	3.1844e-09	0.0167368018362663	0.22931748506244	0.0387242873893816	SPSB2	20261	biofsci
rs1800200	12	6976688	G	A	1.1653e-31	0.0315386645552916	0.769533945568686	0.0657294360559539	SPSB2	3789	biofsci
rs1868799	12	7309471	C	A	1.5496e-59	0.246104705515737	-0.153691657721601	0.00944498673952674	SPSB2	30209	biofsci
rs188925382	12	7156183	G	A	3.4286e-43	0.0177369238736406	0.477998421226159	0.0346908599606758	SPSB2	23847	biofsci
rs2071064	12	6975506	T	C	8.9271e-154	0.0466057592228519	0.507581819482913	0.0192147931755102	SPSB2	30478	biofsci
rs2071080	12	6934989	T	C	6.6604e-22	0.851863087112594	-0.122784426102003	0.0127650461702086	SPSB2	24316	biofsci
rs2110073	12	7075882	T	C	5.5453e-108	0.103448941758072	0.293824089910038	0.0133103851409769	SPSB2	30429	biofsci
rs2290241	12	7341343	A	G	3.7554e-16	0.0954940057875155	0.111056798718473	0.0136329575407519	SPSB2	31146	biofsci
rs28395781	12	6950403	A	G	1.6769846438804e-308	0.0703335072440502	0.911216297876597	0.0161126930787849	SPSB2	29454	biofsci
rs28917487	12	6908879	A	G	6.3397e-12	0.0426091396476896	-0.154769982007625	0.0225228083309261	SPSB2	24162	biofsci
rs34189415	12	7476237	T	C	2.6866e-11	0.0363613644883169	0.148969883664181	0.0223581148845369	SPSB2	28546	biofsci
rs35496500	12	6911077	C	T	1.3143e-12	0.023473331615563	-0.214085354624232	0.030183901000216	SPSB2	23942	biofsci
rs3813731	12	7262482	A	G	2.095e-80	0.305898052777987	-0.165134214661671	0.00869626336486042	SPSB2	31139	biofsci
rs4332595	12	7242950	G	A	1.3895e-11	0.661805798113867	0.0609853533417799	0.00902270322110634	SPSB2	27441	biofsci
rs4883270	12	7674730	C	T	2.3561e-15	0.0252946248922104	0.223770759104498	0.0282503167661278	SPSB2	25411	biofsci
rs4963514	12	7061466	A	G	1.9496e-26	0.0471705426356589	-0.203738357030758	0.0191494216808052	SPSB2	30337	biofsci
rs5439	12	6948882	C	A	5.2393e-32	0.0757518796992481	-0.178328282960152	0.0151445238647784	SPSB2	31137	biofsci
rs61729512	12	7637769	A	G	2.5063e-11	0.115506120837173	0.0893015085520983	0.0133823123513957	SPSB2	27328	biofsci
rs61917871	12	7052978	A	G	2.2132e-29	0.0420483641536273	-0.26664147130241	0.0236932504556118	SPSB2	22112	biofsci
rs6489726	12	6741987	G	A	7.8202e-18	0.0895185839377654	0.120726122870681	0.0140343310863129	SPSB2	31146	biofsci
rs7296859	12	6894164	C	G	3.725e-22	0.691350137453053	-0.0850193993946088	0.00878462931067852	SPSB2	30364	biofsci
rs7302073	12	7524910	C	G	1.0824e-12	0.0811131072971217	0.105248304408571	0.0147826880919942	SPSB2	30698	biofsci
rs73042270	12	7038321	G	A	5.5359e-53	0.0388503755054882	-0.352404553288519	0.0230014067807923	SPSB2	25309	biofsci
rs73046138	12	7182138	T	C	1.9323e-09	0.0162171052631579	-0.277545957122767	0.0462330019194374	SPSB2	14662	biofsci
rs73050080	12	7351780	T	C	8.6391e-14	0.101558799466047	0.104816089849955	0.0140498491816623	SPSB2	27760	biofsci
rs73051663	12	6849710	A	G	5.4756e-18	0.104332364637504	0.114124846227635	0.0132041566368126	SPSB2	30689	biofsci
rs7307454	12	7647099	A	G	3.8631e-08	0.76605085850902	-0.0553232482042213	0.0100646281844385	SPSB2	27542	biofsci
rs7310161	12	7057134	T	A	1.6769846438804e-308	0.475415965601047	0.460485608183311	0.00878576391186316	SPSB2	25973	biofsci
rs74663188	12	7400526	G	T	4.1352e-17	0.0456796528629375	-0.177373130956729	0.0210932490137626	SPSB2	25779	biofsci
rs75380747	12	7188562	T	G	1.3761e-49	0.0249778956675508	0.407046378612481	0.027495330960976	SPSB2	27157	biofsci
rs78885946	12	6985075	A	G	3.172e-16	0.0255365249690466	-0.306881068233159	0.0375780405599901	SPSB2	14229	biofsci
rs7954905	12	7596855	T	C	7.6973e-11	0.840734398782344	-0.07161986633571	0.0110077719034951	SPSB2	30817	biofsci
rs80120612	12	7009693	C	T	1.0256e-130	0.0212084321137951	0.830981084432102	0.0341593598954273	SPSB2	20642	biofsci
