## Supplementary material for "Multi-level Regulatory Roles of Lactate Metabolism Gene Network in Oral Cancer: Machine Learning Insights": SPTA1.csv

SNP	CHR	BP	effect_allele	other_allele	P	EAF	BETA	SE	gene	samplesize	source
rs16840748	1	158701420	A	G	9.5473e-10	0.237268388018191	0.0578085996226654	0.00945079120171747	SPTA1	30933	biofsci
rs2276401	1	158624779	C	T	6.3943e-13	0.862508925551505	-0.0839600044017305	0.0116745699072167	SPTA1	30935	biofsci
rs77773125	1	158497964	T	C	2.6947e-23	0.220846330189034	0.0963701569563188	0.00969177421997473	SPTA1	30935	biofsci
