## Supplementary material for "Multi-level Regulatory Roles of Lactate Metabolism Gene Network in Oral Cancer: Machine Learning Insights": SPTAN1.csv

SNP	CHR	BP	effect_allele	other_allele	P	EAF	BETA	SE	gene	samplesize	source
rs945834	9	131320539	G	C	1.2643e-10	0.8883964856601	-0.0824302047524628	0.0128170361750288	SPTAN1	30698	biofsci
