## Supplementary material for "Multi-level Regulatory Roles of Lactate Metabolism Gene Network in Oral Cancer: Machine Learning Insights": SPTB.csv

SNP	CHR	BP	effect_allele	other_allele	P	EAF	BETA	SE	gene	samplesize	source
rs229621	14	65200821	T	G	6.1166e-25	0.29788033674083	0.098157754681853	0.00951712799180253	SPTB	26394	biofsci
