## Supplementary material for "Multi-level Regulatory Roles of Lactate Metabolism Gene Network in Oral Cancer: Machine Learning Insights": SPTBN1.csv

SNP	CHR	BP	effect_allele	other_allele	P	EAF	BETA	SE	gene	samplesize	source
rs11125539	2	54678640	C	G	1.952e-08	0.257237647616415	-0.0521115149213533	0.00927895068131859	SPTBN1	30394	biofsci
rs11125540	2	54710694	G	A	1.8145e-09	0.980354069338579	0.192219147717123	0.0319635412004461	SPTBN1	25410	biofsci
rs114567396	2	55248965	T	C	4.8863e-08	0.0165682414698163	0.33531962668599	0.0614633819719169	SPTBN1	8123	biofsci
rs115140859	2	54725603	G	A	8.085e-51	0.0442193770303841	-0.291774338301335	0.0194600552440281	SPTBN1	31240	biofsci
rs116215032	2	54799600	T	C	8.9996e-13	0.0195196469489943	0.21579620252322	0.0302019849299829	SPTBN1	28641	biofsci
rs116420012	2	55182618	T	C	4.9644e-11	0.0171164362246032	-0.215782196272243	0.0328340656845422	SPTBN1	27568	biofsci
rs116489573	2	54798201	G	A	4.8877e-12	0.0182149362477231	-0.293361503309475	0.0424632347088375	SPTBN1	15506	biofsci
rs12713282	2	55081863	G	A	3.4822e-31	0.431057161110902	0.0931673554537834	0.00802164152169989	SPTBN1	31684	biofsci
rs13028800	2	55136973	A	G	1.9952e-09	0.102689346052178	-0.079128554281142	0.0131924898768159	SPTBN1	31178	biofsci
rs13030462	2	55131780	T	G	3.5097e-56	0.058445567861691	0.270421119737558	0.017123388933833	SPTBN1	30988	biofsci
rs1371021	2	55082530	C	T	8.5681e-21	0.587075801420572	0.075459705030487	0.00806831309266803	SPTBN1	31684	biofsci
rs144031013	2	53798411	T	C	1.6195e-08	0.156054694897921	-0.0924516301593312	0.0163683350730022	SPTBN1	14170	biofsci
rs146458937	2	55291098	C	T	4.9416e-08	0.0174692886169368	0.18086638273098	0.0331651934960998	SPTBN1	26484	biofsci
rs148504406	2	54941496	G	C	4.3983e-11				SPTBN1	5075	biofsci
rs149158347	2	54672389	A	G	8.3622e-12	0.0695589886552832	-0.10802514816078	0.0158114120344813	SPTBN1	30902	biofsci
rs149271302	2	55457656	C	T	4.0285e-13	0.015149964172382	0.267685805418239	0.0368987684253079	SPTBN1	24613	biofsci
rs191260639	2	55752048	T	C	1.0791e-08	0.0201444985198936	0.181983746312845	0.031827581642038	SPTBN1	25006	biofsci
rs2289748	2	55197962	T	C	1.0153e-15	0.0710661806155812	0.124077083849498	0.0154611261977418	SPTBN1	31684	biofsci
rs6545504	2	55749901	T	C	3.304e-10	0.906374275650494	0.0859724535121528	0.0136813847311626	SPTBN1	31478	biofsci
rs67191962	2	54670790	C	T	1.4045e-20	0.0598132378954297	-0.16177327239256	0.0173949755260817	SPTBN1	29384	biofsci
rs6721972	2	55631013	C	T	1.3742e-13	0.184486451952347	0.0757764626681374	0.0102415849204797	SPTBN1	31684	biofsci
rs6727776	2	55091579	G	A	8.1463e-19	0.234225262129355	0.0830879787435522	0.00937988719291408	SPTBN1	31684	biofsci
rs6755515	2	55452848	G	C	3.4658e-19	0.773506209187332	0.0851265728766546	0.00950826803344778	SPTBN1	31568	biofsci
rs6755767	2	55063536	T	G	4.898e-09	0.184400241564128	-0.0600372599190451	0.0102620777928082	SPTBN1	31569	biofsci
rs72800752	2	54350931	A	G	3.2614e-17	0.0695012421173323	-0.132725100092719	0.0157316873806087	SPTBN1	31240	biofsci
rs72804694	2	54743460	A	G	1.6769846438804e-308	0.0769786910197869	0.56514731016708	0.0149809886510043	SPTBN1	31355	biofsci
rs72808620	2	55057685	T	C	2.1343e-29	0.0306222536095417	0.264275044185596	0.0234758817998628	SPTBN1	30563	biofsci
rs74673744	2	54641962	G	A	2.778e-20	0.826675185087752	0.0968371094364844	0.010494631087803	SPTBN1	31684	biofsci
rs74884762	2	54797113	A	C	3.7616e-16	0.192884883677086	-0.0821279885909489	0.0100821258045089	SPTBN1	31596	biofsci
rs7567900	2	54988880	A	C	1.3538e-15	0.233761775811434	0.0754599095229346	0.00944464867553658	SPTBN1	31294	biofsci
rs7585466	2	54326125	G	C	1.1035e-08	0.876047565118913	0.0690130095582081	0.0120778805667148	SPTBN1	31565	biofsci
rs7598568	2	54831343	G	T	3.7387e-225	0.227178774098989	0.303701789888536	0.00948072617153662	SPTBN1	31684	biofsci
rs7599241	2	54801856	A	G	4.1267e-130	0.771599834642414	-0.229657043457225	0.00946282328599905	SPTBN1	31684	biofsci
rs77005902	2	54642871	C	A	5.3934e-13	0.0488873631921166	-0.13697166539124	0.0189845549337122	SPTBN1	29836	biofsci
rs79900205	2	54658502	G	T	7.8236e-20	0.0202468509595063	0.352000440656839	0.0386147460597474	SPTBN1	16904	biofsci
rs80098840	2	54918152	G	A	1.0088e-74	0.113473923971096	-0.233320964115759	0.0127574478711662	SPTBN1	30539	biofsci
rs843670	2	54563104	A	T	3.4079e-14	0.679865619809754	0.0646806579145094	0.00853081745113551	SPTBN1	31567	biofsci
