## Supplementary material for "Multi-level Regulatory Roles of Lactate Metabolism Gene Network in Oral Cancer: Machine Learning Insights": SPTBN5.csv

SNP	CHR	BP	effect_allele	other_allele	P	EAF	BETA	SE	gene	samplesize	source
rs1010640	15	42183432	C	T	3.2362e-11	0.0747700760441136	0.102665367932525	0.0154721374323751	SPTBN5	30192	biofsci
rs1030418	15	42216031	C	T	1.2521e-75	0.0739133848992893	0.284587777208196	0.0154644577810971	SPTBN5	30544	biofsci
rs117758280	15	41292114	T	C	1.1648e-08	0.0351176031360836	0.134610296978565	0.0235959712835796	SPTBN5	26503	biofsci
rs117891831	15	41982340	C	T	2.1785e-10	0.0236159400909334	-0.191734917629766	0.0302035124887392	SPTBN5	23770	biofsci
rs118121690	15	42224992	T	C	2.2193e-16	0.0175052922976714	0.257116958974858	0.0313186789986063	SPTBN5	29639	biofsci
rs1197697	15	42182788	G	A	2.7443e-52	0.182386450527604	-0.157664401845252	0.0103614785261463	SPTBN5	31231	biofsci
rs12910589	15	42392483	A	T	1.2759e-09	0.613973502434605	-0.0541684258198296	0.00892351709467895	SPTBN5	26493	biofsci
rs145702275	15	41670521	A	G	2.5445e-08	0.0208918452820892	-0.172898737939671	0.031039951516942	SPTBN5	25370	biofsci
rs1668565	15	42305998	T	C	2.0224e-09	0.382539742192491	-0.049008267760835	0.00817376626319007	SPTBN5	31684	biofsci
rs2297380	15	41819322	T	C	1.7199e-24	0.427046530857701	-0.0820289459505222	0.00803134506447503	SPTBN5	31681	biofsci
rs2303517	15	42114414	C	T	1.3e-36	0.195547417116423	0.127942531261977	0.0101233171336543	SPTBN5	31015	biofsci
rs2305032	15	41862689	A	G	1.4582e-11	0.0880517503805175	0.0951502512311191	0.0140921580614809	SPTBN5	31355	biofsci
rs2305655	15	42147639	A	C	9.4914e-33	0.298708401699693	-0.108418196495856	0.0090967073177487	SPTBN5	28844	biofsci
rs2598464	15	42297092	G	A	4.6792e-11	0.781807930840068	0.0633016150049974	0.0096188444013064	SPTBN5	31680	biofsci
rs34078800	15	41940443	G	T	3.9606e-08	0.014163372859025	-0.25047551934361	0.045603189684772	SPTBN5	17219	biofsci
rs35227875	15	41688732	T	C	2.3938e-18	0.0300924839209427	-0.222658227874445	0.0254851007090062	SPTBN5	26376	biofsci
rs55757218	15	42190112	T	C	6.0127e-19	0.0161940768746062	-0.344192728252041	0.0387090047293057	SPTBN5	20945	biofsci
rs55939832	15	41231785	G	A	6.4264e-10	0.0282483010447307	0.167496989520437	0.0271048270956757	SPTBN5	24793	biofsci
rs55973132	15	41955959	A	G	1.4011e-30	0.046895615056267	-0.218904104159498	0.0190439162535341	SPTBN5	30845	biofsci
rs56378618	15	41782635	C	T	1.0932e-08	0.0573646419561421	-0.0989681924481957	0.0173154511246756	SPTBN5	30840	biofsci
rs61505160	15	42183418	T	C	2.4262e-41	0.030188368840997	0.324652901575851	0.0241062180028996	SPTBN5	29389	biofsci
rs7166358	15	42191067	A	C	7.1807e-270	0.387819060564869	-0.286717204154757	0.00816900023803947	SPTBN5	31559	biofsci
rs76162050	15	42184049	C	A	4.9715e-10	0.0172335394688978	-0.205413487381555	0.03302573834875	SPTBN5	27067	biofsci
rs76887330	15	42213217	T	C	1.9755e-12	0.0270315298429756	0.179896932518033	0.0255666153882714	SPTBN5	29084	biofsci
rs8034944	15	42223803	G	A	1.6781e-11	0.129989212513484	-0.0842127990646134	0.0125100717607424	SPTBN5	28250	biofsci
