## Supplementary material for "Multi-level Regulatory Roles of Lactate Metabolism Gene Network in Oral Cancer: Machine Learning Insights": SPTLC1.csv

SNP	CHR	BP	effect_allele	other_allele	P	EAF	BETA	SE	gene	samplesize	source
rs139581125	9	94732704	T	C	6.9508e-13	0.0295382360127046	-0.187641806121595	0.0261332283392656	SPTLC1	25540	biofsci
rs146575182	9	94694948	C	A	5.8433e-10	0.0391332470892626	0.130831548927215	0.0211199168526668	SPTLC1	29811	biofsci
rs6479383	9	94679355	T	C	7.4994e-12	0.294703861688875	0.0597797327883523	0.00872964453165968	SPTLC1	31566	biofsci
rs7029539	9	94864322	G	A	2.2705e-15	0.157634634897967	0.0864036393294346	0.0109015669496372	SPTLC1	31684	biofsci
