## Supplementary material for "Multi-level Regulatory Roles of Lactate Metabolism Gene Network in Oral Cancer: Machine Learning Insights": SPTLC2.csv

SNP	CHR	BP	effect_allele	other_allele	P	EAF	BETA	SE	gene	samplesize	source
rs10132619	14	77805376	G	A	1.0181e-45	0.193195794485221	0.146079468082139	0.010292577739411	SPTLC2	30280	biofsci
rs10151907	14	78017152	G	C	6.6296e-97	0.0833994034809529	0.300723637230565	0.0143956475249075	SPTLC2	31562	biofsci
rs1055592	14	77743644	A	G	1.7177e-11	0.209217888179041	-0.0672212867062797	0.00999097629474149	SPTLC2	30276	biofsci
rs11159310	14	78402451	T	C	2.3551e-09	0.208271875622882	-0.0598715260258437	0.0100268838280792	SPTLC2	30160	biofsci
rs112017861	14	77916220	A	G	1.5773e-11	0.0354248909204238	0.151048528335538	0.0224087660350025	SPTLC2	29140	biofsci
rs113724579	14	78033248	G	A	4.8975e-47	0.0775065683532503	-0.224942546068156	0.0156169974428901	SPTLC2	28673	biofsci
rs113903554	14	78163076	C	T	1.6544e-17	0.0263904134650567	0.228880767992721	0.0268768736120341	SPTLC2	26939	biofsci
rs114659620	14	78099666	T	C	2.659e-36	0.0481114764125698	0.235237737140797	0.0186965193763102	SPTLC2	31233	biofsci
rs11626688	14	78027686	T	C	9.4561e-11	0.0175384786973009	0.229975348438185	0.0355141374448985	SPTLC2	23007	biofsci
rs116969909	14	77852256	C	T	5.9105e-10	0.044460972687079	-0.12416393841196	0.0200500489951007	SPTLC2	29276	biofsci
rs117138369	14	78101553	T	C	1.5333e-18	0.0157797398878415	0.337406030521906	0.0383965712863766	SPTLC2	21837	biofsci
rs117921602	14	78191108	C	T	1.5376e-10	0.0175375975632972	0.213513446757524	0.0333526167670343	SPTLC2	26087	biofsci
rs12885954	14	77990834	T	C	1.4705e-45	0.0724425798796508	-0.228216326399851	0.0161094635551121	SPTLC2	28673	biofsci
rs144900163	14	78432708	A	G	4.7074e-09	0.0158846529814272	0.298980017211186	0.0510439993190012	SPTLC2	12276	biofsci
rs147697521	14	77997637	T	C	9.0918e-13	0.01659046827376	-0.28311296487326	0.0396322481799202	SPTLC2	19511	biofsci
rs149849326	14	77944624	C	T	4.0058e-10	0.0160006009615385	-0.325378583773997	0.0520297717789464	SPTLC2	11731	biofsci
rs150413859	14	77601363	C	T	6.3754e-09	0.0142664240004697	0.265301043795144	0.0456879940406323	SPTLC2	17033	biofsci
rs158118	14	77616179	T	C	2.2589e-09	0.693036190762524	-0.0514872108062451	0.0086127820017138	SPTLC2	31684	biofsci
rs17105740	14	77825935	T	C	7.2806e-18	0.0379852395446775	-0.18684097430376	0.02169970550431	SPTLC2	29058	biofsci
rs17751746	14	78022739	T	G	2.1318e-60	0.0948809523809524	0.227336721294444	0.0138675760546588	SPTLC2	30275	biofsci
rs182631237	14	78078147	T	C	3.1025e-12	0.0242931281317108	0.193381138099462	0.0277328464218359	SPTLC2	27427	biofsci
rs2012998	14	78016644	A	G	1.6769846438804e-308	0.465027178016005	-0.338270104359387	0.00797927291759574	SPTLC2	31567	biofsci
rs2287381	14	77710433	T	G	3.6109e-13	0.257349732195993	-0.0675696395323116	0.00929507793384758	SPTLC2	30280	biofsci
rs2299928	14	78078542	G	A	2.9801e-08	0.287323943661972	0.0497733012133318	0.00897997387795331	SPTLC2	30280	biofsci
rs2363641	14	77783134	G	A	1.3455e-31	0.332162050434064	-0.0986428957812894	0.00843440491319499	SPTLC2	31684	biofsci
rs28607620	14	78261947	G	A	9.0626e-09	0.214348514155091	0.0593726997738037	0.0103301782990524	SPTLC2	27823	biofsci
rs28771140	14	77991672	T	C	7.3606e-39	0.533975355903816	-0.106437055952337	0.00816322733670312	SPTLC2	30152	biofsci
rs3861632	14	78540046	G	A	8.2389e-16	0.497108066971081	-0.0642963499855033	0.00798672736578348	SPTLC2	31355	biofsci
rs4243658	14	78088985	G	A	4.0057e-140	0.561144725468826	-0.201727782004764	0.00800510248075444	SPTLC2	31684	biofsci
rs4903647	14	78278910	C	T	2.4833e-36	0.573489010989011	-0.104202523072287	0.00827851713836288	SPTLC2	29827	biofsci
rs56753733	14	77713930	C	A	1.3657e-19	0.140958852397131	0.103568334226306	0.0114374430411593	SPTLC2	31565	biofsci
rs61990793	14	78040434	G	A	2.2872e-30	0.585250149491728	-0.0946451064319332	0.00826428808465838	SPTLC2	30160	biofsci
rs61993671	14	78188937	T	A	3.5776e-25	0.0787487627845596	-0.158905597880953	0.0153309790526727	SPTLC2	29323	biofsci
rs71413485	14	78404402	T	C	1.9702e-13	0.140992612237166	0.0841927333735477	0.0114535470116923	SPTLC2	31470	biofsci
rs7156671	14	77921875	G	A	3.0984e-47	0.276259912059829	0.128246813120464	0.00888412684842673	SPTLC2	31684	biofsci
rs7160705	14	78378672	A	G	8.2358e-17	0.387171678720975	0.0682825839226358	0.00819935444206583	SPTLC2	31345	biofsci
rs77532195	14	77985234	T	C	6.5745e-156	0.0509360609949423	0.481502635683605	0.0181006501794494	SPTLC2	31569	biofsci
rs77907024	14	78514194	T	G	3.0937e-12	0.787209024234694	0.0693718271083953	0.00994777835098016	SPTLC2	30163	biofsci
rs78026425	14	78485536	G	C	4.1693e-14	0.0945344053146114	0.102779203883179	0.0136028698708496	SPTLC2	31568	biofsci
rs78054025	14	78011584	T	C	2.2592e-10	0.0143439347930318	-0.284394508210816	0.0448402037416145	SPTLC2	17589	biofsci
rs79029449	14	78325962	A	C	1.5653e-47	0.93122105176866	-0.235703796877138	0.0162751889795295	SPTLC2	29472	biofsci
rs8016340	14	77618308	A	G	1.0429e-08	0.384475177571498	-0.0467387761241593	0.00816597528201818	SPTLC2	31684	biofsci
rs8177551	14	77790123	C	T	6.3934e-32	0.0664498141263941	0.193307736128413	0.0164396897699057	SPTLC2	29823	biofsci
rs8177563	14	77794453	T	C	1.4596e-34	0.0210221363838954	0.380202324759077	0.0310080679823737	SPTLC2	25268	biofsci
