## Supplementary material for "Multi-level Regulatory Roles of Lactate Metabolism Gene Network in Oral Cancer: Machine Learning Insights": SPTLC3.csv

SNP	CHR	BP	effect_allele	other_allele	P	EAF	BETA	SE	gene	samplesize	source
rs165553	20	12904143	C	T	8.7879e-10	0.756056970353743	-0.0576033478744043	0.00939726383803783	SPTLC3	30699	biofsci
rs165554	20	12908580	A	G	8.0325e-13	0.0267066279780086	0.178220348418227	0.0248886768637461	SPTLC3	31053	biofsci
rs35637805	20	13210187	G	A	3.5913e-14	0.228125471840556	-0.0720869044816616	0.00951667429921076	SPTLC3	31353	biofsci
rs360527	20	12991110	G	A	1.9814e-21	0.123266947529682	0.11618572063657	0.0122222278996192	SPTLC3	30971	biofsci
rs36096824	20	13067006	A	T	4.2985e-18	0.104250018872197	-0.113303745647342	0.0130677291560282	SPTLC3	31355	biofsci
rs6041723	20	12922915	C	T	4.6824e-24	0.490416776278703	0.0806626347400947	0.00797345248706009	SPTLC3	31470	biofsci
rs62203129	20	12878551	C	T	3.4171e-08	0.0658432322009533	0.0889444506595312	0.0161169207711112	SPTLC3	31295	biofsci
