## Supplementary material for "Multi-level Regulatory Roles of Lactate Metabolism Gene Network in Oral Cancer: Machine Learning Insights": SPTSSA.csv

SNP	CHR	BP	effect_allele	other_allele	P	EAF	BETA	SE	gene	samplesize	source
rs12434286	14	34828236	T	G	5.5716e-11	0.249168355446794	0.0674590617344419	0.0102913944887705	SPTSSA	25234	biofsci
rs138808932	14	34895247	G	A	1.0996e-08	0.0192159283840099	0.216303731208543	0.0378504088068565	SPTSSA	18518	biofsci
rs17102618	14	35063261	C	T	1.2453e-08	0.0616435770639085	0.104675855678632	0.0183854736499511	SPTSSA	25572	biofsci
rs2183313	14	34858778	T	C	4.6729e-11	0.0800932828688305	-0.107911140812765	0.0163978757617258	SPTSSA	25238	biofsci
rs58564811	14	34834784	C	T	1.663e-15	0.16427082890316	0.101115467143464	0.0126962491076899	SPTSSA	22594	biofsci
rs66824922	14	34790256	T	A	2.7494e-23	0.207891548015753	0.108503915770792	0.0109143496661227	SPTSSA	25489	biofsci
rs7154505	14	34994629	G	T	9.4424e-13	0.14781268791341	0.0887350048662947	0.0124304832760797	SPTSSA	25689	biofsci
rs7159330	14	34849476	C	T	2.5802e-31	0.270656824091939	0.12235748273959	0.0105117209250428	SPTSSA	22923	biofsci
rs76281472	14	34842381	A	T	2.9889e-14	0.0341254600736118	-0.19072946136896	0.0251006055548337	SPTSSA	24077	biofsci
