## Supplementary material for "Multi-level Regulatory Roles of Lactate Metabolism Gene Network in Oral Cancer: Machine Learning Insights": SPTY2D1.csv

SNP	CHR	BP	effect_allele	other_allele	P	EAF	BETA	SE	gene	samplesize	source
rs12289703	11	18656174	A	G	9.6586e-11	0.0412341989418844	0.133258525634801	0.0205887345706077	SPTY2D1	29836	biofsci
rs56874332	11	18667316	C	T	1.5408e-11	0.49112604788158	0.0536973822213041	0.00796224528785648	SPTY2D1	31557	biofsci
