## Supplementary material for "Multi-level Regulatory Roles of Lactate Metabolism Gene Network in Oral Cancer: Machine Learning Insights": SQLE.csv

SNP	CHR	BP	effect_allele	other_allele	P	EAF	BETA	SE	gene	samplesize	source
rs10103274	8	126031754	G	A	9.035e-65	0.0880798701543804	0.239458458625736	0.0140903503266195	SQLE	31354	biofsci
rs55742759	8	125976786	A	G	1.9785e-11	0.775112781954887	0.0640473347008963	0.00954847258347193	SQLE	31461	biofsci
rs7018326	8	125977492	G	A	2.4322e-11	0.0685438212425455	0.105532598077092	0.0158039711987978	SQLE	31355	biofsci
rs7821961	8	125911987	G	C	7.4967e-09	0.121768014192428	0.0705748626821257	0.0122114514797601	SQLE	31354	biofsci
