## Supplementary material for "Multi-level Regulatory Roles of Lactate Metabolism Gene Network in Oral Cancer: Machine Learning Insights": SQRDL.csv

SNP	CHR	BP	effect_allele	other_allele	P	EAF	BETA	SE	gene	samplesize	source
rs11637892	15	45925870	C	A	1.9118e-139	0.200449175253841	0.371793729599939	0.014790048953578	SQRDL	14262	biofsci
rs12440560	15	45848153	T	C	4.4199e-38	0.0498913718187461	0.350913370598567	0.0271992133222675	SQRDL	14258	biofsci
rs12594997	15	45929424	C	T	7.9897e-31	0.0880865199501718	-0.241168129909293	0.0208926580072504	SQRDL	14260	biofsci
rs141732842	15	45947974	T	C	2.4329e-25	0.0185891876264816	0.53570886985632	0.0515010594080235	SQRDL	10333	biofsci
rs2453531	15	45779810	G	A	7.4736e-15	0.306268555751813	-0.0998823881809045	0.0128449573277912	SQRDL	14263	biofsci
rs2554452	15	45383446	T	C	2.2318e-08	0.292999253072588	-0.0810396806226469	0.0144900015417406	SQRDL	11496	biofsci
rs2670813	15	45948198	T	C	3.2449e-10	0.364096206298041	0.0987022637824276	0.0157001708022377	SQRDL	8761	biofsci
rs2733250	15	45951551	A	G	5.6826e-15	0.131929046563193	0.136659042867794	0.0174957166646772	SQRDL	14263	biofsci
rs3825946	15	45950958	T	C	1.6499e-08	0.315250479161186	0.0719403987743807	0.0127434146589872	SQRDL	14263	biofsci
rs55696838	15	45971083	C	T	5.3194e-19	0.0603910180375475	0.221375048250025	0.0248579599633967	SQRDL	14260	biofsci
rs62025160	15	45605176	T	C	2.8929e-08	0.0203161559093762	0.273545038534118	0.0493069394235765	SQRDL	10333	biofsci
