## Supplementary material for "Multi-level Regulatory Roles of Lactate Metabolism Gene Network in Oral Cancer: Machine Learning Insights": SQSTM1.csv

SNP	CHR	BP	effect_allele	other_allele	P	EAF	BETA	SE	gene	samplesize	source
rs112938505	5	179233172	A	G	1.5526e-09	0.0225798244498155	-0.170424563973802	0.0282220616976836	SQSTM1	28444	biofsci
rs12234037	5	179180718	G	A	4.0676e-22	0.111433923315111	-0.12336886386846	0.0127588205835438	SQSTM1	31020	biofsci
rs13188643	5	179057314	T	C	2.5969e-13	0.0913235700469743	0.10331980097333	0.0141263058481447	SQSTM1	30194	biofsci
rs141361862	5	179370148	A	T	4.6763e-08	0.0148996003749568	-0.200286217589631	0.0366623133058084	SQSTM1	25344	biofsci
rs141905691	5	179446052	A	G	2.2014e-09	0.0129497653398227	-0.251558080458913	0.0420525042559199	SQSTM1	22120	biofsci
rs142066681	5	179229641	T	G	2.2996e-08	0.0175223035418559	0.196112274882871	0.0350958812582313	SQSTM1	23580	biofsci
rs144323647	5	179162469	G	A	2.588e-09	0.0220175486402529	0.187518691850203	0.0314850552151186	SQSTM1	23424	biofsci
rs147890255	5	179278905	A	G	1.9636e-25	0.0411753783307028	0.22825977205369	0.0219013041443927	SQSTM1	26403	biofsci
rs17079867	5	179400870	T	C	1.0554e-09	0.0305725883064168	0.149699973189884	0.0245377611444211	SQSTM1	28019	biofsci
rs26076	5	179342679	A	G	6.0685e-34	0.83791481877963	-0.132317774292992	0.0108946558552344	SQSTM1	31017	biofsci
rs32458	5	179327513	G	A	2.073e-08	0.646274005687351	-0.047445540133975	0.00846380293878997	SQSTM1	30532	biofsci
rs34297025	5	179507136	C	T	6.3197e-13	0.225589802130898	0.0689635718249587	0.00958679546054252	SQSTM1	31141	biofsci
rs3734007	5	179252537	G	A	3.1748e-169	0.494174903228231	-0.221064672542389	0.00797252887996701	SQSTM1	31470	biofsci
rs502729	5	179248774	C	A	1.9466e-09	0.4054186228482	-0.0543366973321653	0.00905294769033593	SQSTM1	25309	biofsci
rs59666900	5	179147641	T	C	3.022e-75	0.440585837233882	0.147644694279034	0.00804384060359758	SQSTM1	31353	biofsci
rs62405048	5	179512044	A	G	2.7622e-14	0.180985915492958	-0.0792020751320888	0.0104092728330471	SQSTM1	31131	biofsci
rs62406230	5	179245856	T	C	1.0981e-23	0.114740939920536	-0.128986232630491	0.0128570948466942	SQSTM1	29778	biofsci
rs6877064	5	179238794	G	A	1.0096e-29	0.866666666666667	-0.133467998013714	0.0117875435416782	SQSTM1	31141	biofsci
rs6883240	5	179277429	T	G	1.518e-49	0.0252028377689805	-0.383039393759369	0.0258852377249938	SQSTM1	30374	biofsci
rs76731983	5	179366750	A	G	2.9994e-11	0.0222428174235403	0.195990581438316	0.0294873441215532	SQSTM1	26441	biofsci
rs7713126	5	179144756	A	G	3.2715e-11	0.0566409791477788	0.12368328052783	0.0186438469291272	SQSTM1	26921	biofsci
rs79838921	5	179251560	G	T	4.5613e-12	0.0168166355755514	-0.249246533836527	0.0360255736473458	SQSTM1	23301	biofsci
