## Supplementary material for "Multi-level Regulatory Roles of Lactate Metabolism Gene Network in Oral Cancer: Machine Learning Insights": SRA1.csv

SNP	CHR	BP	effect_allele	other_allele	P	EAF	BETA	SE	gene	samplesize	source
rs10515510	5	140073745	G	C	2.1722e-14				SRA1	5075	biofsci
rs11168036	5	139707439	T	G	7.2994e-47	0.480722755078922	-0.114923493632422	0.00799406609806708	SRA1	31343	biofsci
rs112381767	5	139606694	A	G	5.2333e-26	0.0211169492874771	0.299579356405371	0.0284031473543595	SRA1	29983	biofsci
rs113766408	5	140292797	G	T	4.5183e-17	0.104740856300919	0.116032570954072	0.0138153749290461	SRA1	27937	biofsci
rs140094106	5	139469587	C	T	5.1888e-09	0.0223788455602428	-0.179129221185621	0.0306680856007842	SRA1	24299	biofsci
rs141648269	5	140265375	T	G	1.0265e-21	0.0191011235955056	0.319290184003942	0.0333483230284866	SRA1	23996	biofsci
rs143170399	5	139944599	A	G	3.5102e-17	0.0231333406860042	-0.261433450294272	0.0310192629767412	SRA1	22995	biofsci
rs147697336	5	139831257	T	C	2.2506e-30	0.0231446817881524	-0.324416698499036	0.0283241833205895	SRA1	27566	biofsci
rs156088	5	139526297	G	A	1.633e-10	0.360240827419598	-0.0531729896657523	0.00831841770685402	SRA1	31353	biofsci
rs17844309	5	140214995	A	G	2.5154e-08	0.0127281758350925	-0.391665939711248	0.0702918054040287	SRA1	8053	biofsci
rs1800882	5	139940302	A	G	5.6704e-09	0.0211437971743758	0.179229710304443	0.0307621835992728	SRA1	25529	biofsci
rs1835963	5	139872055	A	G	1.9514e-48	0.0410764201449756	-0.323343715407529	0.0221094255203545	SRA1	25968	biofsci
rs1862176	5	139730444	G	A	1.6769846438804e-308	0.314235784884813	-0.35734867118899	0.00858660333971669	SRA1	31470	biofsci
rs2017124	5	140557337	T	C	1.1944e-13	0.0199022004889976	0.236049263508318	0.0318232913391733	SRA1	25311	biofsci
rs251353	5	140228164	C	A	7.8781e-119	0.45126773668295	0.225757049996999	0.00974073203131602	SRA1	21281	biofsci
rs2910008	5	140583275	G	T	6.8564e-19	0.430228541822578	-0.08502896507912	0.0095784620066373	SRA1	22232	biofsci
rs34820433	5	139995865	G	A	3.9518e-09	0.0348427451325874	0.136712721976623	0.0232255783729377	SRA1	27563	biofsci
rs3749765	5	140807256	C	A	8.1719e-16	0.13155323386824	0.0949515044734124	0.0117927275573373	SRA1	31470	biofsci
rs4150237	5	139713761	A	G	1.7054e-33	0.0515855382750959	-0.224037359986171	0.0185762793925717	SRA1	29616	biofsci
rs4912711	5	139718525	T	G	7.5143e-19	0.0991442448539049	-0.119536055713235	0.013481155275602	SRA1	30803	biofsci
rs4912714	5	139925855	T	G	6.7335e-162	0.064475444295815	0.443192634432263	0.0163454672820511	SRA1	31026	biofsci
rs4912732	5	140304934	G	A	1.5189e-62	0.0599438089504315	-0.288129488782517	0.0172624625568427	SRA1	29776	biofsci
rs58027502	5	139978241	T	C	1.5136e-41	0.757256633827804	0.125764330373627	0.00931415148110549	SRA1	31354	biofsci
rs61596566	5	139234885	C	A	6.1087e-10	0.895178948958019	-0.080670769874205	0.0130374894747891	SRA1	31349	biofsci
rs62385184	5	139734480	C	T	5.9081e-20	0.0732703326776704	0.147669029073126	0.0161457499533267	SRA1	28247	biofsci
rs6580182	5	140566244	G	A	1.3844e-12	0.43178999586606	-0.0570193860125567	0.00804722056178118	SRA1	31470	biofsci
rs75436533	5	140142679	A	C	9.4534e-46	0.0660910985412325	-0.239893771595236	0.0168966643607933	SRA1	28374	biofsci
rs7723119	5	139411703	G	A	1.6848e-09	0.354147640791476	-0.0504839135089104	0.00837837748052617	SRA1	31141	biofsci
rs78028717	5	139889166	T	C	5.6484e-57	0.0289967546211373	0.414759129145021	0.0260733450560759	SRA1	26122	biofsci
rs78776359	5	140727311	A	G	4.0419e-10	0.106729391721841	-0.0817347951290883	0.0130727564462819	SRA1	30688	biofsci
rs78814797	5	139951373	C	A	1.0413e-37	0.0496149149995304	0.258438809654252	0.0201350034400639	SRA1	26155	biofsci
rs79205053	5	140393881	T	C	2.8064e-24	0.0531963262708011	0.195464921422743	0.0192265621481294	SRA1	26855	biofsci
rs79463892	5	140652207	T	C	2.7844e-12	0.0435389846975953	0.140834645750584	0.0201529192722957	SRA1	29563	biofsci
rs990983	5	139788288	C	T	1.187e-29	0.0203191284226764	-0.354190250884262	0.0313204331998887	SRA1	25605	biofsci
