## Supplementary material for "Multi-level Regulatory Roles of Lactate Metabolism Gene Network in Oral Cancer: Machine Learning Insights": SRBD1.csv

SNP	CHR	BP	effect_allele	other_allele	P	EAF	BETA	SE	gene	samplesize	source
rs114950338	2	45743341	C	A	8.3398e-28	0.0264389907352651	-0.302436914519775	0.027672374420797	SRBD1	25367	biofsci
rs115151044	2	45656228	C	T	5.2875e-35	0.0371317562582993	0.289588896449032	0.0234608414508877	SRBD1	25408	biofsci
rs12622230	2	45855315	C	A	5.8351e-29	0.13158295281583	-0.131932198099642	0.0118132015991513	SRBD1	31355	biofsci
rs13420423	2	45827357	C	T	1.6985e-83	0.32039911308204	0.16481112174533	0.00851319103000233	SRBD1	31684	biofsci
rs138047532	2	45602244	A	G	1.1022e-37	0.0209992098705403	-0.493313715946947	0.0384476194739959	SRBD1	16453	biofsci
rs142256552	2	45734687	T	C	3.5255e-14	0.0196531426039623	0.267175415232692	0.0352595105488283	SRBD1	20874	biofsci
rs192361456	2	45845958	G	A	1.0008e-08	0.0149151770465672	-0.283972457647299	0.0495545689987434	SRBD1	13858	biofsci
rs2113408	2	45576105	A	G	1.6769846438804e-308	0.53805065871428	0.348561201183671	0.00798300619481691	SRBD1	31566	biofsci
rs2344660	2	45789427	T	C	4.612e-09	0.0161509169694052	-0.19673588181049	0.0335698117584661	SRBD1	27922	biofsci
rs28384350	2	45577895	A	G	1.1061e-08	0.0134075584130469	-0.328248555323325	0.0574513967486348	SRBD1	11452	biofsci
rs35115371	2	45803219	G	A	3.6866e-155	0.87409868247197	-0.318370153105726	0.0119975788962145	SRBD1	31564	biofsci
rs4516484	2	45728880	G	T	7.1923e-10	0.0499180032798688	-0.115362953641683	0.018722585267326	SRBD1	30076	biofsci
rs4952752	2	45439913	C	T	2.2798e-10	0.603843226788432	0.0517734860434024	0.00816461963719839	SRBD1	31355	biofsci
rs4953246	2	45980110	C	T	3.2926e-21	0.310394955444797	0.0813280005838375	0.00860331537631438	SRBD1	31559	biofsci
rs585156	2	45901755	C	T	2.3842e-09	0.689014994926529	-0.0512259231125893	0.00858185038156327	SRBD1	31684	biofsci
rs62127069	2	45565286	T	C	2.9114e-14	0.0223211846347194	0.238003021979299	0.0313071245138642	SRBD1	23376	biofsci
rs62128607	2	45824728	T	G	9.4084e-22	0.0476132842757552	0.198381431283274	0.0207007430930132	SRBD1	25731	biofsci
rs6725040	2	45673915	T	C	1.0387e-15	0.0207138304652645	-0.257606273299021	0.0321124748565222	SRBD1	23903	biofsci
rs6744527	2	45833165	C	T	3.8618e-148	0.14997369212267	-0.288403070869439	0.0111262324319833	SRBD1	31683	biofsci
rs72792788	2	45753332	G	A	5.8081e-37	0.037526477951088	0.293948768549288	0.0231428389205439	SRBD1	25847	biofsci
rs72803952	2	45567278	T	C	2.2477e-38	0.0531679819616685	-0.247296098062021	0.0190915061963083	SRBD1	27250	biofsci
rs72803994	2	45670597	A	G	3.7439e-53	0.073447255997371	0.256135542870433	0.0166900514035964	SRBD1	26376	biofsci
rs73927559	2	45805537	G	A	4.3798e-118	0.0368827396422565	0.490392986146626	0.0212268363227627	SRBD1	31239	biofsci
rs7566461	2	45662988	G	A	2.3277e-10	0.0209225864302082	0.197457838931864	0.0311536144223698	SRBD1	25149	biofsci
rs76800277	2	45827844	A	C	1.9785e-10	0.0347132471728595	-0.14229881566818	0.0223638302767888	SRBD1	29835	biofsci
rs77515143	2	45563613	T	C	9.9308e-11	0.0631063640409435	-0.113330077774552	0.017521927947951	SRBD1	27545	biofsci
rs78025356	2	45878290	A	G	4.2438e-09	0.0922147651006711	0.0813457926404162	0.0138472708554628	SRBD1	31150	biofsci
rs79646085	2	45812289	T	C	2.9061e-08	0.0138401241120274	0.255094147200383	0.0459877676582626	SRBD1	17322	biofsci
rs80089451	2	45899902	T	C	1.4539e-09	0.0529119930974978	-0.113676381310316	0.0187916587556107	SRBD1	28255	biofsci
