## Supplementary material for "Multi-level Regulatory Roles of Lactate Metabolism Gene Network in Oral Cancer: Machine Learning Insights": SRC.csv

SNP	CHR	BP	effect_allele	other_allele	P	EAF	BETA	SE	gene	samplesize	source
rs34431906	20	35500674	A	C	6.3907e-09	0.338281427597181	-0.0527411562195547	0.00908374919818031	SRC	27070	biofsci
rs6017938	20	35975812	C	T	5.5346e-19	0.0329201101928375	-0.215250678639109	0.0241830240356715	SRC	26855	biofsci
rs6090575	20	36005315	G	T	1.4284e-11	0.069789386276138	0.105510239321933	0.0156195765095386	SRC	31569	biofsci
rs7275012	20	35973099	A	G	8.14e-18	0.237997282403563	-0.0803456770865241	0.00934523723018599	SRC	31569	biofsci
