## Supplementary material for "Multi-level Regulatory Roles of Lactate Metabolism Gene Network in Oral Cancer: Machine Learning Insights": SRCRB4D.csv

SNP	CHR	BP	effect_allele	other_allele	P	EAF	BETA	SE	gene	samplesize	source
rs2868371	7	75930759	G	C	2.0892e-12	0.75127411378308	0.0649335538716568	0.00923860765051672	SRCRB4D	31350	biofsci
rs55650029	7	76037122	C	T	5.7431e-42	0.561520538163779	0.109038690140556	0.00803302613421118	SRCRB4D	31470	biofsci
