## Supplementary material for "Multi-level Regulatory Roles of Lactate Metabolism Gene Network in Oral Cancer: Machine Learning Insights": SRD5A1.csv

SNP	CHR	BP	effect_allele	other_allele	P	EAF	BETA	SE	gene	samplesize	source
rs112187585	5	6530643	A	G	5.8707e-09	0.033054989032978	0.193979097443276	0.033326306127079	SRD5A1	14085	biofsci
rs114033289	5	6534147	G	T	2.1143e-10	0.0267721326437481	0.610499760279709	0.0960978073446314	SRD5A1	2078	biofsci
rs114878458	5	6537020	A	G	3.5341e-11	0.0363154948981788	0.21606525292861	0.032625934757057	SRD5A1	13422	biofsci
rs16877704	5	6622122	A	T	1.7405e-08	0.0569748903945795	-0.143959212468466	0.0255432517376934	SRD5A1	14263	biofsci
rs248803	5	6657808	T	C	9.3625e-154	0.854376627788472	0.443399618093688	0.0167862839244385	SRD5A1	14262	biofsci
rs274645	5	6786308	A	G	6.0533e-25	0.160114998684656	0.166538424481711	0.016145579602291	SRD5A1	14263	biofsci
rs275502	5	6866673	A	G	1.8551e-08	0.282686309143523	0.073961014701926	0.0131483910867231	SRD5A1	14263	biofsci
rs30436	5	6671309	G	A	8.082e-35	0.431602691543049	-0.14891625071394	0.0120981599410139	SRD5A1	13925	biofsci
rs34365825	5	6902748	T	C	1.1757e-12	0.0398831855388813	0.215093814293339	0.0302599553042035	SRD5A1	14260	biofsci
rs3776443	5	6601066	T	C	1.4876e-18	0.248675260250291	-0.120410124092443	0.0136977559970927	SRD5A1	14263	biofsci
rs58416376	5	6794709	C	A	1.2385e-13	0.605560169107655	-0.0898060687959233	0.0121154898881515	SRD5A1	14261	biofsci
rs6896638	5	6834681	A	G	5.9632e-10	0.284167459562322	0.0812940356304513	0.0131299419575953	SRD5A1	14258	biofsci
rs72715004	5	6894916	A	G	5.0962e-09	0.0711525677247798	0.134592942299556	0.023030962063579	SRD5A1	14263	biofsci
rs73737120	5	6576918	G	A	1.5017e-21	0.124581430745814	0.170946876272965	0.0179285442189184	SRD5A1	14263	biofsci
