## Supplementary material for "Multi-level Regulatory Roles of Lactate Metabolism Gene Network in Oral Cancer: Machine Learning Insights": SRD5A3-AS1.csv

SNP	CHR	BP	effect_allele	other_allele	P	EAF	BETA	SE	gene	samplesize	source
rs112743484	4	56587883	T	C	7.3861e-11	0.0138721351025332	0.904264136978762	0.138844143375931	SRD5A3-AS1	1896	biofsci
rs116145451	4	56078248	C	T	1.9052e-08	0.0168864784913102	0.501499383437995	0.0892268274064576	SRD5A3-AS1	3783	biofsci
rs11935575	4	56019596	T	A	1.7243e-13	0.360343311541843	0.15369585012411	0.0208582159601702	SRD5A3-AS1	4986	biofsci
rs13113466	4	56641680	G	A	2.9882e-15	0.121058515149179	0.250703515720219	0.03176880386748	SRD5A3-AS1	4656	biofsci
rs13136286	4	56046192	T	C	4.8909e-32	0.0331023118305627	0.658917190800594	0.055929547991766	SRD5A3-AS1	4994	biofsci
rs183649640	4	56413144	C	A	5.2478e-20	0.0221477564270381	0.719023269152385	0.0785054175886171	SRD5A3-AS1	3746	biofsci
rs2538	4	56236328	T	C	1.4077e-25	0.693666490526157	-0.226912361160506	0.0217064160211702	SRD5A3-AS1	4994	biofsci
rs2726724	4	56532337	T	G	1.0848e-09	0.254868055033456	0.140078538683591	0.0229768783209367	SRD5A3-AS1	4987	biofsci
rs34661343	4	56501973	G	T	4.2297e-13	0.110482014116937	0.231369036101073	0.0319213360882263	SRD5A3-AS1	4993	biofsci
rs36110240	4	56217015	T	C	4.8305e-87	0.132449404047676	0.666485302870701	0.0337020652954976	SRD5A3-AS1	3831	biofsci
rs4864540	4	56180224	T	C	1.2963e-10	0.288452864230943	-0.142032531275996	0.0220972884554105	SRD5A3-AS1	4989	biofsci
rs6554238	4	56030064	T	C	8.6495e-21	0.236843130380585	0.220092227647517	0.0235354999355737	SRD5A3-AS1	4994	biofsci
rs6554281	4	56377898	C	T	1.1519e-09	0.072541283657366	-0.234806358515374	0.0385763222900989	SRD5A3-AS1	4994	biofsci
rs6554319	4	56621606	C	A	1.0906e-08	0.377760163061941	-0.117976160655835	0.0206403584197898	SRD5A3-AS1	4993	biofsci
rs7658051	4	56566368	C	T	9.3344e-09	0.551353624961762	0.115680601060393	0.0201446410205298	SRD5A3-AS1	4981	biofsci
rs7662552	4	56259163	A	T	3.7911e-22	0.386901304836024	-0.205890359676939	0.0212771386310211	SRD5A3-AS1	4656	biofsci
