## Supplementary material for "Multi-level Regulatory Roles of Lactate Metabolism Gene Network in Oral Cancer: Machine Learning Insights": SRD5A3.csv

SNP	CHR	BP	effect_allele	other_allele	P	EAF	BETA	SE	gene	samplesize	source
rs10866427	4	56506669	A	G	7.4158e-214	0.0681689502887555	0.492852541136993	0.0157906343178037	SRD5A3	31568	biofsci
rs111354564	4	56137720	A	G	8.8571e-24	0.0217673657879546	0.302936625001003	0.0301315547356227	SRD5A3	25863	biofsci
rs112903248	4	56429399	T	C	6.6789e-31	0.0131888836552049	1.09946893756971	0.095120466624249	SRD5A3	4246	biofsci
rs113513890	4	56268049	T	C	7.2303e-11	0.0254079129785646	-0.189666474239185	0.0291095945483432	SRD5A3	23829	biofsci
rs116782621	4	55724499	A	G	6.6415e-10	0.0130245001408054	0.277334432793033	0.0449168231395816	SRD5A3	19279	biofsci
rs11727885	4	56029834	C	T	1.0649e-21	0.16621869035098	-0.103668233612555	0.0108323999093597	SRD5A3	30746	biofsci
rs11730275	4	56207621	G	C	3.2514e-133	0.614384388918246	-0.200822369066002	0.00817630719076613	SRD5A3	31569	biofsci
rs117926813	4	56261939	A	G	1.1145e-24	0.0789759925413721	-0.153167941251091	0.0149350541412585	SRD5A3	30817	biofsci
rs11935575	4	56019596	T	A	9.874e-73	0.360343311541843	0.150325324713555	0.00833399813243196	SRD5A3	31232	biofsci
rs12152592	4	56663194	C	T	1.2099e-21	0.538785327720986	0.076163629980915	0.00796915760527711	SRD5A3	31683	biofsci
rs12502173	4	56534881	A	C	4.8101e-16	0.0807529642776225	-0.118573920891453	0.0146097165992845	SRD5A3	31557	biofsci
rs12510511	4	56511059	C	G	6.5602e-108	0.475540708866493	-0.175853527681794	0.00796914494542905	SRD5A3	31568	biofsci
rs13148796	4	57009127	T	G	5.9627e-09	0.254274869405088	0.0530759293561216	0.00912271044278474	SRD5A3	31684	biofsci
rs138310410	4	56399002	T	C	5.0203e-12	0.0241073133473363	-0.197330658921087	0.0285779375700343	SRD5A3	26023	biofsci
rs139931731	4	56390327	A	G	5.5386e-56	0.0162313151139967	0.65170038772504	0.0413415792971898	SRD5A3	18321	biofsci
rs1447045	4	56761548	G	A	2.6467e-11	0.254293660039836	0.0608022968773608	0.00912248831635846	SRD5A3	31684	biofsci
rs148731967	4	56654094	G	T	4.0888e-10	0.0335335924922449	-0.140478756470944	0.0224751626249431	SRD5A3	30542	biofsci
rs150001331	4	55948068	T	G	3.921e-12	0.0123287671232877	0.566163831191398	0.0815786272807881	SRD5A3	6170	biofsci
rs1531290	4	55986562	G	A	5.755e-10	0.528969957081545	0.0497231153881256	0.00802361029967656	SRD5A3	31171	biofsci
rs1947127	4	56668189	A	C	6.2844e-25	0.375869066857078	0.0845686971607101	0.0082017939250034	SRD5A3	31684	biofsci
rs2305948	4	55979558	T	C	9.6877e-20	0.903679206283588	0.122428108184899	0.0134647355716139	SRD5A3	31684	biofsci
rs2726730	4	56538728	C	G	1.5841e-08	0.10344761686351	-0.0742501722175829	0.0131369731453614	SRD5A3	31238	biofsci
rs28837114	4	55893316	T	C	6.6236e-09	0.815232163080408	0.0594810630753238	0.0102548252806448	SRD5A3	31565	biofsci
rs34037483	4	56128377	T	C	3.468e-08	0.0442391304347826	-0.113204473689433	0.0205233005836642	SRD5A3	28075	biofsci
rs34086273	4	56256269	C	A	1.6769846438804e-308	0.0401659026413447	0.84028199278237	0.0215295173826425	SRD5A3	27980	biofsci
rs4241996	4	56381772	A	G	1.0517e-16	0.086214933468938	-0.123465387263826	0.0148776781018504	SRD5A3	28673	biofsci
rs4267786	4	56135497	A	C	5.1419e-20	0.844105100230284	-0.100510842074673	0.0109717213455745	SRD5A3	31564	biofsci
rs4498191	4	56147918	T	C	2.114e-08	0.0240856774652269	-0.15559108195103	0.0277727151261143	SRD5A3	27578	biofsci
rs55756622	4	56194450	C	G	1.3678e-36	0.260776024760323	-0.11451886824021	0.00906426799219651	SRD5A3	31569	biofsci
rs62305205	4	56257295	C	T	1.0754e-09	0.0227369203013902	-0.187020763128586	0.0306707058609945	SRD5A3	23921	biofsci
rs62308735	4	56552518	C	T	3.4744e-18	0.208983281337493	-0.087192421223912	0.0100281111956471	SRD5A3	30077	biofsci
rs62310574	4	57054005	T	C	6.0694e-33	0.0840244601566979	0.172407463425014	0.0144206450052707	SRD5A3	31240	biofsci
rs66632149	4	56165105	G	A	1.6769846438804e-308	0.234986641886398	0.362162334104423	0.00948714659465666	SRD5A3	30902	biofsci
rs6837735	4	55985815	T	C	5.0657e-09	0.190876864944879	-0.0599768730710908	0.0102614027735446	SRD5A3	30746	biofsci
rs6856478	4	56551916	A	G	3.5157e-08	0.231731712840643	-0.0520035245886364	0.00943203493037751	SRD5A3	31569	biofsci
rs71601620	4	56971493	T	C	2.1815e-37	0.0276872246696035	0.330428990628349	0.0258592104107332	SRD5A3	27775	biofsci
rs73236189	4	56539700	A	G	1.2926e-19	0.0556771426070209	-0.167223353241004	0.0184552867499177	SRD5A3	27921	biofsci
rs73238308	4	56594820	T	C	3.479e-78	0.819451756035196	0.193369289617907	0.010330218262811	SRD5A3	31669	biofsci
rs75371420	4	56026907	G	A	2.7761e-08	0.109180904330543	-0.0712609379627064	0.0128284825942333	SRD5A3	31238	biofsci
rs76360687	4	55951823	G	A	6.2175e-09	0.021097372488408	0.182723504985058	0.0314449577492398	SRD5A3	24485	biofsci
rs76580558	4	56175296	G	A	2.282e-19	0.056041897626056	-0.156537429204979	0.0173955603814972	SRD5A3	31234	biofsci
rs7659869	4	56030182	A	G	1.7455e-98	0.326724542468325	0.181393580256785	0.00861199456184974	SRD5A3	30647	biofsci
rs7662552	4	56259163	A	T	4.6273e-78	0.386901304836024	-0.154471832620006	0.00825898001015886	SRD5A3	30902	biofsci
rs76644461	4	56879979	A	G	1.5241e-16	0.0223325577530331	0.231392403877366	0.028031934179411	SRD5A3	29143	biofsci
rs7677779	4	55967684	T	C	1.3407e-15	0.251710300019109	0.0736604509361435	0.00921815724785297	SRD5A3	31240	biofsci
rs77788627	4	55997644	G	A	2.1296e-13	0.0607254852106111	-0.12834370196272	0.0174850415469224	SRD5A3	28673	biofsci
rs79949654	4	55880061	A	G	1.5245e-13	0.896014970441883	0.101182744032029	0.0137009307974203	SRD5A3	28588	biofsci
