## Supplementary material for "Multi-level Regulatory Roles of Lactate Metabolism Gene Network in Oral Cancer: Machine Learning Insights": SREBF1.csv

SNP	CHR	BP	effect_allele	other_allele	P	EAF	BETA	SE	gene	samplesize	source
rs112331986	17	17693578	C	A	8.7121e-18	0.948549583989206	0.166374895536497	0.0193686650061696	SREBF1	27310	biofsci
rs112408376	17	18158996	C	T	2.7612e-09	0.0327204148986327	0.145756079535111	0.0245157734610137	SREBF1	26285	biofsci
rs116877152	17	17941798	T	G	1.6284e-15	0.0270233070288126	0.211939539960328	0.0266025103817454	SREBF1	26871	biofsci
rs118093840	17	18179418	C	T	3.0981e-08	0.0292677099510214	0.157228623961487	0.0284016373058557	SREBF1	21817	biofsci
rs12150484	17	17907352	T	C	7.1394e-38	0.111434034416826	0.1635948205185	0.012716863632855	SREBF1	31225	biofsci
rs12601185	17	17541559	G	T	2.1926e-14	0.0300331795126044	-0.178887891140505	0.0234186302827059	SREBF1	31296	biofsci
rs12946913	17	17706332	C	A	1.6769846438804e-308	0.386984103009478	-0.308394874255764	0.00817236650799797	SREBF1	31558	biofsci
rs143417053	17	18075768	C	T	3.9027e-08	0.019510369895232	-0.182171709420886	0.0331510608205135	SREBF1	23783	biofsci
rs148613234	17	17905197	C	T	1.4732e-22	0.0342595589255167	-0.232484905493037	0.0237889760859771	SREBF1	26704	biofsci
rs150314082	17	17281949	C	T	1.3596e-08	0.0408898462452648	-0.148914696989748	0.02622476348791	SREBF1	18538	biofsci
rs151001354	17	17601537	T	C	1.0998e-11	0.0214163195295271	-0.207853011558984	0.0305994687766255	SREBF1	25480	biofsci
rs151127579	17	17549080	T	C	1.0251e-10	0.0649397820684382	0.104947331823275	0.0162376735708743	SREBF1	31230	biofsci
rs16961675	17	17325951	G	T	1.1652e-10	0.296407453861315	0.0602783370862609	0.00935432534431958	SREBF1	27399	biofsci
rs2746030	17	18145379	A	G	1.8143e-40	0.335370994940978	0.117549178484403	0.0088262061302881	SREBF1	28795	biofsci
rs4458058	17	17813322	A	G	2.0719e-22	0.0331590326311026	0.243406749316888	0.0249947885479897	SREBF1	24964	biofsci
rs4646405	17	17418594	A	G	1.3775e-23	0.412527121160215	-0.0812080671285519	0.0081128561138636	SREBF1	31346	biofsci
rs4646410	17	17408699	G	A	7.7046e-41	0.292802617230098	-0.116852473546244	0.00873206348425077	SREBF1	31668	biofsci
rs4925122	17	17312808	A	C	4.5256e-16	0.41621978021978	0.0908582852733862	0.0111844853603558	SREBF1	16450	biofsci
rs56300264	17	18550973	T	C	8.8968e-11	0.234094356190628	-0.081620148738446	0.0125869610206563	SREBF1	17602	biofsci
rs61217632	17	17775706	T	C	4.5499e-70	0.0727895206906817	-0.284857363185395	0.0160979109246746	SREBF1	28588	biofsci
rs70959694	17	17478195	C	G	3.0324e-29	0.0718653279987922	-0.172987380799388	0.0154095297344903	SREBF1	31569	biofsci
rs741783	17	18000321	A	G	2.1773e-58	0.150411413905035	0.17935054583274	0.0111329397347433	SREBF1	31569	biofsci
rs75158606	17	17258624	T	C	4.7293e-08	0.0218641836883927	0.165080832538764	0.0302273877169839	SREBF1	25588	biofsci
rs76051074	17	17338719	C	T	1.3748e-09	0.0245889972243968	0.200020175785169	0.0330148016481257	SREBF1	19126	biofsci
rs76416971	17	17975454	A	G	7.5778e-25	0.0383550068071922	0.233350269985959	0.0226705530875984	SREBF1	26376	biofsci
rs76855239	17	17897760	T	C	1.4513e-47	0.0431250797431208	-0.298259319692179	0.0205873559753014	SREBF1	28588	biofsci
rs77426647	17	17924136	T	G	9.958e-33	0.0334686898910024	-0.277608321376328	0.0233004306905423	SREBF1	28470	biofsci
rs77697889	17	18170947	G	A	4.9813e-33	0.140521700022487	0.147403895077116	0.0123121811427404	SREBF1	27310	biofsci
rs78761720	17	17879087	A	G	8.727e-40	0.0412826693132946	-0.289670375279201	0.0219443929091378	SREBF1	26234	biofsci
rs9909417	17	18679442	A	G	1.0242e-09	0.296507986219856	-0.0540210415027289	0.00884793080054522	SREBF1	30619	biofsci
