## Supplementary material for "Multi-level Regulatory Roles of Lactate Metabolism Gene Network in Oral Cancer: Machine Learning Insights": SREK1IP1.csv

SNP	CHR	BP	effect_allele	other_allele	P	EAF	BETA	SE	gene	samplesize	source
rs10051232	5	64075131	T	A	2.3832e-08	0.231884057971014	0.190298913713786	0.0340939719280826	SREK1IP1	2415	biofsci
rs2610249	5	64016641	G	A	4.1777e-27	0.484685057125676	-0.0935224893694228	0.00867386588599835	SREK1IP1	26608	biofsci
rs3756739	5	64064411	C	G	7.7135e-15	0.138539348573741	-0.101188974254196	0.0130196827398605	SREK1IP1	24715	biofsci
rs78723405	5	64000735	C	A	3.9786e-08	0.0434954280964256	0.122742363427945	0.0223497083755977	SREK1IP1	24060	biofsci
