## Supplementary material for "Multi-level Regulatory Roles of Lactate Metabolism Gene Network in Oral Cancer: Machine Learning Insights": SRF.csv

SNP	CHR	BP	effect_allele	other_allele	P	EAF	BETA	SE	gene	samplesize	source
rs4398731	6	43279721	A	G	2.0466e-10	0.307020181141719	-0.0554127095470587	0.00871597922912084	SRF	30935	biofsci
