## Supplementary material for "Multi-level Regulatory Roles of Lactate Metabolism Gene Network in Oral Cancer: Machine Learning Insights": SRFBP1.csv

SNP	CHR	BP	effect_allele	other_allele	P	EAF	BETA	SE	gene	samplesize	source
rs75965538	5	121254308	G	C	4.1026e-12	0.046829563812601	-0.134833742611555	0.0194464264756484	SRFBP1	29621	biofsci
