## Supplementary material for "Multi-level Regulatory Roles of Lactate Metabolism Gene Network in Oral Cancer: Machine Learning Insights": SRGAP1.csv

SNP	CHR	BP	effect_allele	other_allele	P	EAF	BETA	SE	gene	samplesize	source
rs60052302	12	64361133	A	G	2.005e-09	0.0615569647933523	-0.105556508966671	0.0176006717967536	SRGAP1	27940	biofsci
rs6581515	12	64379443	G	A	9.3755e-40	0.463754751778388	0.105178285088016	0.00797101083644805	SRGAP1	31644	biofsci
