## Supplementary material for "Multi-level Regulatory Roles of Lactate Metabolism Gene Network in Oral Cancer: Machine Learning Insights": SRGAP2.csv

SNP	CHR	BP	effect_allele	other_allele	P	EAF	BETA	SE	gene	samplesize	source
rs12117082	1	206634997	T	C	4.6673e-159	0.745386899169454	-0.268468235938242	0.00999063098906826	SRGAP2	26395	biofsci
rs35709212	1	206715186	A	G	3.7814e-11	0.109110620668293	-0.0937048182844941	0.0141712896094391	SRGAP2	25613	biofsci
rs3849276	1	206633762	T	G	3.2993e-14	0.0803578168641957	0.121719918666661	0.0160453359697682	SRGAP2	26280	biofsci
rs59810844	1	206626875	C	G	2.8197e-17	0.459719949081651	0.0812712782747464	0.00961346577020622	SRGAP2	21782	biofsci
rs72752997	1	206682038	G	A	3.6959e-08	0.652758751902587	0.0506422653012223	0.00919932158060351	SRGAP2	26066	biofsci
rs7528162	1	206645471	C	T	1.7848e-13	0.0278044941855382	-0.210388854973029	0.0285706910797453	SRGAP2	22660	biofsci
rs75409515	1	206613968	T	G	1.0373e-32	0.963311920057102	-0.310628653864922	0.0260793604064279	SRGAP2	20801	biofsci
