## Supplementary material for "Multi-level Regulatory Roles of Lactate Metabolism Gene Network in Oral Cancer: Machine Learning Insights": SRGAP2C.csv

SNP	CHR	BP	effect_allele	other_allele	P	EAF	BETA	SE	gene	samplesize	source
rs10903160	1	121179057	G	A	1.3802e-281	0.607436436627796	0.700648808164355	0.0195395395215671	SRGAP2C	5492	biofsci
rs12142927	1	121197263	A	G	5.662e-11	0.0321656899307405	-0.602745156459853	0.0919898595088522	SRGAP2C	1898	biofsci
rs12562475	1	121268653	T	C	3.0112e-12	0.118389939810834	-0.292532958445482	0.0419281866770076	SRGAP2C	2725	biofsci
rs56266123	1	121188655	G	T	4.9015e-12	0.0815126590412543	-0.409243125286755	0.0592401964747337	SRGAP2C	1903	biofsci
rs72697235	1	120470445	C	T	5.725e-09	0.15755603041296	-0.202902459303064	0.0348366285459555	SRGAP2C	3104	biofsci
rs74338522	1	120489877	G	A	4.3983e-11	0.029043763800034	0.438042401490917	0.0664697654801774	SRGAP2C	4013	biofsci
rs79460646	1	120420260	A	C	7.9272e-09	0.0199910867765964	0.660462520123542	0.114460940716707	SRGAP2C	1948	biofsci
