## Supplementary material for "Multi-level Regulatory Roles of Lactate Metabolism Gene Network in Oral Cancer: Machine Learning Insights": SRGAP3.csv

SNP	CHR	BP	effect_allele	other_allele	P	EAF	BETA	SE	gene	samplesize	source
rs1145147	3	9216766	A	G	1.8552e-09	0.246423043527502	0.0556994222326541	0.00926748231883367	SRGAP3	31350	biofsci
rs12638703	3	9252998	T	C	5.0722e-11	0.154534180164606	-0.0724362159295646	0.0110274812260515	SRGAP3	31470	biofsci
rs13069083	3	9298564	C	T	3.0899e-25	0.397716894977169	0.0849757967010501	0.00818712393065459	SRGAP3	31141	biofsci
rs2228485	3	8809703	G	A	1.5472e-11	0.246173568487297	0.0632740351592693	0.00938310572697294	SRGAP3	30603	biofsci
rs341790	3	9024146	C	A	2.4674e-35	0.677045360592281	0.105741812481108	0.00852426580687381	SRGAP3	31470	biofsci
rs3732977	3	9077450	C	T	1.1249e-09	0.109511819309256	0.0777439125243516	0.0127641545485571	SRGAP3	31470	biofsci
rs6762750	3	9305436	T	C	8.8322e-10	0.0531490394504093	-0.113118088699974	0.0184556041081991	SRGAP3	29170	biofsci
rs7638655	3	9425376	T	C	9.9665e-21	0.174876382440645	0.0981505834737128	0.0105126797773995	SRGAP3	31354	biofsci
rs78744617	3	9291944	C	G	1.8128e-17	0.0669283907742252	0.135920336379965	0.0159804755073207	SRGAP3	31352	biofsci
