## Supplementary material for "Multi-level Regulatory Roles of Lactate Metabolism Gene Network in Oral Cancer: Machine Learning Insights": SRGN.csv

SNP	CHR	BP	effect_allele	other_allele	P	EAF	BETA	SE	gene	samplesize	source
rs10762268	10	70994300	C	T	1.9715e-16	0.369365798414496	0.0680479025121711	0.00827450844040116	SRGN	31351	biofsci
rs10823282	10	70811852	A	G	1.8566e-82	0.301307828178436	-0.167106838130971	0.00868737331463385	SRGN	31470	biofsci
rs10998535	10	70805373	T	C	4.9078e-219	0.808561013191026	0.320058810598799	0.0101312968082403	SRGN	31470	biofsci
rs10998689	10	71037051	A	C	1.1207e-09	0.298288462266652	0.0532403184142313	0.00874024336182672	SRGN	31270	biofsci
rs111872509	10	70563738	A	G	9.8942e-22	0.0397825907249731	0.203295209386147	0.0212247822540924	SRGN	29055	biofsci
rs116949468	10	70897624	G	T	6.2556e-24	0.0343425302564502	0.224073916627788	0.022212367079818	SRGN	30558	biofsci
rs12437	10	70864065	T	C	1.7895e-10	0.118079308400677	-0.07878811311608	0.0123527191239033	SRGN	31466	biofsci
rs12766010	10	70861242	C	A	8.3622e-12	0.0264924828492191	0.18870268288355	0.0276196075764102	SRGN	25414	biofsci
rs12779729	10	70678276	T	C	5.7464e-12	0.0862192680992485	-0.097985190035775	0.0142302438438757	SRGN	31340	biofsci
rs138344020	10	71270259	T	C	1.4246e-08	0.0638769979970938	0.0941633855229099	0.0166055418338289	SRGN	30324	biofsci
rs141632430	10	70955866	G	A	4.4649e-08	0.0220878578479763	0.166091047989606	0.0303556699240804	SRGN	25121	biofsci
rs142197932	10	70605502	T	C	9.6187e-17	0.0456164845216889	-0.175885726206571	0.0211675884810296	SRGN	25632	biofsci
rs1900017	10	70054596	T	C	3.1514e-12	0.728941684665227	0.0641696066641558	0.00920535464059961	SRGN	29863	biofsci
rs192618581	10	70835910	C	A	4.7775e-08	0.0226748453392052	-0.167618325003016	0.0307027008467992	SRGN	23935	biofsci
rs2673797	10	69915035	A	G	9.0003e-10	0.187624487955203	-0.062546732952382	0.010209711232474	SRGN	31470	biofsci
rs34878143	10	70830526	C	T	5.1003e-40	0.0190056612608011	0.407208952591262	0.0307541049325767	SRGN	28354	biofsci
rs72805685	10	71087313	T	C	4.0632e-09	0.0889138745221498	0.0887709352306241	0.0150927342827115	SRGN	27096	biofsci
rs72814223	10	70999948	G	T	1.9868e-24	0.857009024166412	-0.116991281534954	0.0114700708388437	SRGN	31013	biofsci
rs74581015	10	70649048	C	T	1.1589e-13	0.0233912317659684	0.200396598767268	0.0270018053744836	SRGN	30020	biofsci
rs75520888	10	70830468	A	G	8.0083e-12	0.0381335400717124	-0.158108156016346	0.0231213120435709	SRGN	25499	biofsci
rs78132252	10	70984526	C	T	2.8797e-08	0.0133312003412787	-0.22161363215241	0.0399411790848716	SRGN	23828	biofsci
rs78505997	10	71016609	T	C	1.8829e-09	0.0642762173840784	0.10184384063771	0.0169519359229185	SRGN	28929	biofsci
rs7896856	10	70408726	G	A	3.8637e-24	0.10552234878388	0.131511249832202	0.0129758216329589	SRGN	31462	biofsci
rs7897014	10	70872888	G	C	1.3357e-54	0.749461878327858	0.143436154422909	0.00921743252039722	SRGN	31342	biofsci
rs9415931	10	70480098	C	A	5.8457e-28	0.488408533131961	0.0875827509493454	0.00798988760405279	SRGN	31346	biofsci
