## Supplementary material for "Multi-level Regulatory Roles of Lactate Metabolism Gene Network in Oral Cancer: Machine Learning Insights": SRI.csv

SNP	CHR	BP	effect_allele	other_allele	P	EAF	BETA	SE	gene	samplesize	source
rs1063964	7	87835469	A	G	1.1264e-89	0.30844826938254	0.172704468455786	0.00860124849124889	SRI	31684	biofsci
rs144779407	7	87859109	T	C	2.1834e-08	0.0250726917393584	0.156822635040366	0.0280195527953628	SRI	26054	biofsci
rs149184946	7	87602307	A	G	5.9099e-11	0.537103474320242	-0.0522575849139397	0.00798325439037255	SRI	31555	biofsci
rs181113	7	88075010	A	G	2.1713e-13	0.548636796949476	0.0589365892963729	0.00803169655169976	SRI	31300	biofsci
rs73705623	7	87982735	T	C	1.7217e-13	0.144636521476561	0.0833774887204756	0.011314627319918	SRI	31569	biofsci
rs7458281	7	88112507	G	T	1.8344e-10	0.3170013589008	0.0545231330537675	0.00855318499259051	SRI	31567	biofsci
rs7804513	7	87873580	G	A	2.1005e-16	0.203561506405309	-0.0819613257230469	0.00997569719490353	SRI	30991	biofsci
