## Supplementary material for "Multi-level Regulatory Roles of Lactate Metabolism Gene Network in Oral Cancer: Machine Learning Insights": SRM.csv

SNP	CHR	BP	effect_allele	other_allele	P	EAF	BETA	SE	gene	samplesize	source
rs114695938	1	11330784	A	G	8.3357e-10	0.0253450793800349	0.170289426461723	0.02774075953177	SRM	26302	biofsci
