## Supplementary material for "Multi-level Regulatory Roles of Lactate Metabolism Gene Network in Oral Cancer: Machine Learning Insights": SRP9.csv

SNP	CHR	BP	effect_allele	other_allele	P	EAF	BETA	SE	gene	samplesize	source
rs17571067	1	226004162	A	C	2.9729e-12	0.386246241615912	0.0959523921436926	0.013748730784309	SRP9	11158	biofsci
rs3738035	1	225965527	A	C	1.7121e-18	0.136181956604492	0.168797846743791	0.0192366602935441	SRP9	11486	biofsci
rs3820231	1	225970284	A	G	1.5148e-23	0.758598007893253	-0.154146132882581	0.0154138425961283	SRP9	11492	biofsci
