## Supplementary material for "Multi-level Regulatory Roles of Lactate Metabolism Gene Network in Oral Cancer: Machine Learning Insights": SRP14.csv

SNP	CHR	BP	effect_allele	other_allele	P	EAF	BETA	SE	gene	samplesize	source
rs112012183	15	40134042	C	T	3.9998e-09	0.022207267833109	0.208543441340819	0.0354412564734066	SRP14	18332	biofsci
rs113751932	15	40170446	G	A	6.8817e-16	0.0188748913987837	0.294925403692474	0.0365336756837829	SRP14	20229	biofsci
rs11631442	15	40365733	G	A	8.5104e-174	0.0903727701783857	0.469213817038986	0.0166950299604692	SRP14	21822	biofsci
rs117210124	15	40226040	A	G	4.1127e-94	0.0523512203641444	0.463179257005568	0.0225057339231587	SRP14	19898	biofsci
rs117588286	15	40340230	T	C	6.159e-29	0.0263059979163566	0.387014278105411	0.0346678262288181	SRP14	16242	biofsci
rs118137625	15	40364735	T	G	1.0755e-14	0.0353341510703122	-0.199180009501963	0.0257674755820855	SRP14	22093	biofsci
rs11856694	15	39789818	A	G	4.1525e-09	0.204968243827276	0.0672670186365677	0.0114438616258196	SRP14	23429	biofsci
rs12440899	15	40340291	C	T	1.6769846438804e-308	0.48575455741402	-0.400969230526194	0.00924382116158779	SRP14	23425	biofsci
rs137937509	15	40106678	C	T	8.3617e-09	0.0179131510359147	0.215880538058677	0.0374721039486691	SRP14	20241	biofsci
rs139376683	15	40274014	C	A	1.6364e-33	0.02062599907183	0.426933983594706	0.0353887968099324	SRP14	19764	biofsci
rs139522876	15	40275195	T	C	8.6868e-11	0.0219857822136434	-0.22452666562493	0.0346059193947273	SRP14	19417	biofsci
rs140208644	15	40323887	T	C	1.0532e-27	0.0132852419597235	0.638211235340619	0.0585064019783487	SRP14	11143	biofsci
rs140310225	15	40209476	T	C	6.7592e-09	0.0173964034401876	-0.261282855888583	0.0450744140439531	SRP14	14397	biofsci
rs145259377	15	40275289	G	A	3.8665e-39	0.0445949243533431	-0.352753885779961	0.0269530846351888	SRP14	16154	biofsci
rs145415421	15	40276886	C	T	1.1695e-62	0.444352159468439	0.155727355129486	0.00932114007562662	SRP14	23308	biofsci
rs149970840	15	40205986	A	G	8.6129e-14	0.01903690563752	-0.266574653756065	0.0357314729248797	SRP14	20971	biofsci
rs16970137	15	40283250	T	C	1.6769846438804e-308	0.609170471841705	0.392481061074592	0.00953489480923439	SRP14	23100	biofsci
rs17624437	15	39787118	G	T	1.544e-08	0.0864018275448174	-0.0946010715973594	0.0167240164758617	SRP14	22647	biofsci
rs17646847	15	40179955	G	A	5.2587e-23	0.0577515024185274	0.21049669779097	0.0213124523161552	SRP14	20229	biofsci
rs181956065	15	41202608	C	T	4.0192e-09	0.0492819843342037	0.428372453640568	0.0728103568753727	SRP14	2013	biofsci
rs1865751	15	40154189	C	T	1.1667e-10	0.0885202583675866	0.104795311306788	0.016263472485379	SRP14	23429	biofsci
rs1994379	15	39986113	C	T	1.4481e-08	0.465951369837273	-0.0524854536897419	0.00926077700745335	SRP14	23429	biofsci
rs1994864	15	40205397	C	G	2.2594e-81	0.43610747051114	-0.180570921000584	0.00945115441991575	SRP14	22762	biofsci
rs28620590	15	40475010	C	A	1.4305e-14	0.021482122260669	0.255770420417476	0.0332445695665847	SRP14	21522	biofsci
rs34245505	15	40397191	G	C	1.6096e-21	0.202627054260466	-0.111372804541309	0.0116896147511214	SRP14	22647	biofsci
rs34549786	15	40191277	T	C	1.9252e-12	0.0504703788456649	-0.159132913173558	0.0226050702691248	SRP14	20418	biofsci
rs34943556	15	40076034	A	G	1.3463e-16	0.453229398663697	-0.0769328256525471	0.00930342660836432	SRP14	23311	biofsci
rs4924409	15	40333050	T	C	2.3427e-25	0.0553658725847754	-0.214037640998982	0.0205700595849214	SRP14	22594	biofsci
rs4924418	15	40389196	T	C	1.3533e-08	0.03222246150533	-0.167936497848273	0.0295709703735228	SRP14	18336	biofsci
rs56739653	15	40426441	T	C	4.8044e-08	0.971475719000471	0.153029767710585	0.0280346183473025	SRP14	22958	biofsci
rs62002365	15	39759842	T	C	3.9599e-10	0.0202693175408911	0.24411756600351	0.0390232213826606	SRP14	16534	biofsci
rs62019961	15	40404898	T	G	1.6013e-10	0.176324034577781	0.0777209872259997	0.0121526389633173	SRP14	23311	biofsci
rs62621371	15	40331202	T	C	1.4728e-99	0.0416960135230314	0.516282042210041	0.0243762679457235	SRP14	21059	biofsci
rs687887	15	40419981	G	C	1.4495e-10	0.0901283112582782	-0.268486902598299	0.0418817119455743	SRP14	3476	biofsci
rs71403567	15	40187456	A	G	3.3935e-41	0.077583070579675	-0.33872392458129	0.0251977983858249	SRP14	11004	biofsci
rs72729409	15	40090215	C	T	1.7778e-10	0.0598605801664043	0.128723481078305	0.0201776755354347	SRP14	21822	biofsci
rs72729455	15	40229240	G	A	1.2854e-08	0.01487008243765	-0.249832932401661	0.0439243525443337	SRP14	17691	biofsci
rs72731410	15	40320836	T	C	2.6947e-26	0.0264334031244967	0.317487490226133	0.0299251126572787	SRP14	21696	biofsci
rs76182620	15	40295752	C	T	3.9728e-34	0.0569645813981665	-0.252947301591173	0.0207674303441029	SRP14	21581	biofsci
rs78312336	15	40310535	T	C	3.6246e-14	0.0180766742154643	-0.272236829901525	0.0359450242155783	SRP14	21802	biofsci
rs8042947	15	40325860	G	A	3.5281e-210	0.265831109774888	-0.32353130896418	0.010457003056452	SRP14	23429	biofsci
