## Supplementary material for "Multi-level Regulatory Roles of Lactate Metabolism Gene Network in Oral Cancer: Machine Learning Insights": SRP19.csv

SNP	CHR	BP	effect_allele	other_allele	P	EAF	BETA	SE	gene	samplesize	source
rs147961350	5	112201928	T	C	1.0117e-16	0.0172840780105252	-0.28806933798839	0.0346933554115099	SRP19	24457	biofsci
rs466443	5	112229169	T	C	2.3926e-13	0.566400304414003	-0.0590221761763098	0.0080579649919191	SRP19	31355	biofsci
rs62366969	5	112323305	G	A	1.2985e-11	0.719215615234817	0.0646329785455218	0.00954852022419032	SRP19	27156	biofsci
rs818782	5	112241260	C	A	1.4009e-42	0.575835357748545	0.119327777306747	0.00872483163508618	SRP19	26892	biofsci
