## Supplementary material for "Multi-level Regulatory Roles of Lactate Metabolism Gene Network in Oral Cancer: Machine Learning Insights": SRP54.csv

SNP	CHR	BP	effect_allele	other_allele	P	EAF	BETA	SE	gene	samplesize	source
rs10130939	14	35209580	C	G	5.0112e-09	0.285989353267641	0.0516756443147611	0.00883797576787431	SRP54	31348	biofsci
rs10131567	14	35864878	T	G	1.6092e-31	0.279086684178622	0.107013372415895	0.00916186848076637	SRP54	29606	biofsci
rs10137019	14	35748036	A	C	3.1547e-27	0.0775677402382653	-0.161054979004585	0.0149014599375079	SRP54	31470	biofsci
rs10147194	14	35237677	G	A	3.3541e-18	0.872069033921841	-0.106202138936006	0.0122091070903371	SRP54	30066	biofsci
rs1050851	14	35872926	A	G	2.4253e-14	0.186301369863014	0.0784809622574792	0.0102915054495894	SRP54	31141	biofsci
rs116861132	14	35801346	A	G	4.9513e-09	0.0225732533762371	0.174800495462525	0.0298860461732163	SRP54	25372	biofsci
rs117332178	14	35465160	T	A	1.2724e-27	0.113218586041596	0.137259722443887	0.0126029255487404	SRP54	31354	biofsci
rs117765529	14	35594985	C	T	2.7832e-20	0.020367881740299	0.271765653624039	0.0294529867048194	SRP54	28887	biofsci
rs12891443	14	35857138	T	G	1.3102e-25	0.662709284627093	-0.0886567077115976	0.00847529852127006	SRP54	31141	biofsci
rs142280364	14	35823700	C	T	4.7244e-09	0.0192024470374986	-0.201103300994144	0.0343384787832569	SRP54	22515	biofsci
rs143598272	14	35495947	A	G	3.4382e-48	0.0785848014977678	-0.239128447133417	0.0163941566092208	SRP54	25692	biofsci
rs185196787	14	35419988	A	G	8.9893e-18	0.0217065868263473	0.26764688471635	0.0311710244941244	SRP54	24233	biofsci
rs190577572	14	35924507	T	C	2.0186e-08	0.0264149270930284	0.149383202766898	0.0266261234077603	SRP54	27424	biofsci
rs191825874	14	35646475	A	G	8.4016e-24	0.0410013206867571	-0.244518771410834	0.0243089405705286	SRP54	21519	biofsci
rs4356377	14	35842963	A	G	4.7925e-22	0.585561011092926	-0.0845442709414785	0.00875870448806317	SRP54	26857	biofsci
rs4981295	14	35970343	G	C	7.815e-09	0.162435233160622	0.063944248185521	0.0110772006003397	SRP54	29951	biofsci
rs712311	14	35402379	G	A	1.1121e-201	0.570446089668909	-0.243992241441798	0.00805231004497549	SRP54	31470	biofsci
rs7151142	14	34990567	A	G	1.1289e-12	0.851735766712954	0.081636483876049	0.0114756299464498	SRP54	30066	biofsci
rs7152709	14	35971932	G	A	4.4409e-19	0.287784991695606	-0.0787278955088124	0.00882075622206675	SRP54	31353	biofsci
rs75759052	14	35422811	T	C	8.1389e-49	0.233173530633045	0.138682100503875	0.00944417889078719	SRP54	31352	biofsci
rs8007644	14	35218831	A	G	2.6349e-25	0.386148877636458	-0.087240550240816	0.00839335676744429	SRP54	29942	biofsci
rs8012905	14	35559151	G	A	3.0148e-72	0.3820614086034	-0.14932924155439	0.00830733002260788	SRP54	30688	biofsci
