## Supplementary material for "Multi-level Regulatory Roles of Lactate Metabolism Gene Network in Oral Cancer: Machine Learning Insights": SRP68.csv

SNP	CHR	BP	effect_allele	other_allele	P	EAF	BETA	SE	gene	samplesize	source
rs112694588	17	74060817	A	G	2.0623e-23	0.0443081273374076	-0.208487912042056	0.020911945278948	SRP68	27001	biofsci
rs118139310	17	74092041	A	C	4.1581e-08	0.0231651603932863	-0.162343177065793	0.0296035990929435	SRP68	25213	biofsci
rs62090081	17	74026687	T	C	7.9561e-10	0.193630750661529	0.0674132017807505	0.0109688087636881	SRP68	26616	biofsci
rs7409	17	74035543	C	T	1.0245e-82	0.381868131868132	-0.164896592700524	0.00855876514037517	SRP68	28917	biofsci
