## Supplementary material for "Multi-level Regulatory Roles of Lactate Metabolism Gene Network in Oral Cancer: Machine Learning Insights": SRP72.csv

SNP	CHR	BP	effect_allele	other_allele	P	EAF	BETA	SE	gene	samplesize	source
rs10030515	4	57505376	C	T	1.6034e-14	0.0432762002217106	-0.159059598656585	0.0207141218232777	SRP72	28145	biofsci
rs10212643	4	57374656	C	G	1.1471e-29	0.11317656827961	0.142970687481805	0.012639074902474	SRP72	31185	biofsci
rs141498384	4	57236262	C	T	1.5303e-11	0.0167998428084883	-0.260183312804385	0.0385748213916269	SRP72	20343	biofsci
rs184583400	4	57376268	A	G	1.472e-09	0.0128701086147895	-0.462762855782239	0.0765226139799317	SRP72	6721	biofsci
rs34990787	4	57173510	A	C	1.42e-09	0.48527679623086	-0.0674693440719291	0.0111462463980323	SRP72	16112	biofsci
rs4568288	4	57434741	A	G	5.7801e-09	0.505944189602446	0.046888389452815	0.00805213536652556	SRP72	30851	biofsci
rs4624716	4	57418498	G	C	2.4263e-10	0.964175773433893	0.137536577519665	0.0217219036782642	SRP72	30679	biofsci
rs55917205	4	57320826	G	A	9.8692e-60	0.023388512666165	-0.45084095780365	0.0276592938443201	SRP72	28613	biofsci
rs56198714	4	57403918	A	G	3.0627e-09	0.102334765942618	0.079172737835978	0.0133548238708552	SRP72	30518	biofsci
rs66858948	4	57334142	G	C	6.2184e-246	0.19482504812592	-0.338607473911618	0.0101100095816536	SRP72	31184	biofsci
rs73240541	4	57203735	G	A	5.3578e-24	0.773374177099585	0.096966008926407	0.00959764913010927	SRP72	30970	biofsci
rs73240544	4	57245506	C	G	9.8133e-11				SRP72	5075	biofsci
rs76402397	4	57228185	A	G	3.8617e-62	0.0307188002983551	-0.39250641959524	0.0235946487367446	SRP72	30164	biofsci
rs7663705	4	57169448	T	C	3.9116e-22	0.507666395632478	0.0783206251120493	0.00809632661181456	SRP72	30518	biofsci
rs78191651	4	57328353	A	C	1.6683e-16	0.0172170227794455	-0.595484953221386	0.0722360319789153	SRP72	5663	biofsci
