## Supplementary material for "Multi-level Regulatory Roles of Lactate Metabolism Gene Network in Oral Cancer: Machine Learning Insights": SRPK1.csv

SNP	CHR	BP	effect_allele	other_allele	P	EAF	BETA	SE	gene	samplesize	source
rs10456435	6	35768011	T	C	1.2391e-30	0.081953443724502	-0.171019629077542	0.0148645507316294	SRPK1	30077	biofsci
rs112931430	6	35885997	G	A	2.0209e-08				SRPK1	5075	biofsci
rs116389201	6	35986269	A	G	8.0158e-19	0.0175982226379794	0.319940169070584	0.0361106285632713	SRPK1	22179	biofsci
rs116751036	6	35767429	G	A	3.3291e-17	0.0313831848120883	-0.203322588255744	0.0241066346058053	SRPK1	28304	biofsci
rs117080853	6	35887156	G	C	5.6074e-17	0.0359453355280787	-0.180065543188259	0.0215054990073162	SRPK1	31198	biofsci
rs12211728	6	35755658	G	A	6.1121e-38	0.570568038069996	0.124937370326176	0.00970274300673135	SRPK1	21676	biofsci
rs142292036	6	35861572	A	G	4.7384e-12	0.0186092528031659	-0.223041801019405	0.0322636445327574	SRPK1	26301	biofsci
rs145021414	6	35913934	C	G	3.1987e-08				SRPK1	5075	biofsci
rs150916167	6	35905293	T	C	1.4397e-08	0.0179908410263866	-0.25710337775276	0.045356510144264	SRPK1	13757	biofsci
rs151234558	6	35798593	A	G	5.2686e-28	0.024384249904429	0.328902413147563	0.0299787090881182	SRPK1	23386	biofsci
rs151293779	6	36004769	T	C	2.0274e-09	0.0157752403846154	0.202003866444092	0.0336908947003056	SRPK1	28371	biofsci
rs17704843	6	35805133	A	G	1.2761e-19	0.0655481410867493	-0.146348346518226	0.016149317662182	SRPK1	31300	biofsci
rs185884536	6	35975821	T	C	3.1199e-16	0.0189686707180365	0.285318519896401	0.0349282651947557	SRPK1	22024	biofsci
rs1883636	6	35468659	G	A	4.909e-20	0.127005900259311	0.109352130781156	0.0119301910081994	SRPK1	31684	biofsci
rs2064317	6	35477032	G	A	1.7862e-25	0.386108780227325	0.0856444624832194	0.00821033452045472	SRPK1	31293	biofsci
rs3823438	6	34962060	G	A	3.6306e-09	0.564207598932692	0.0472685675009825	0.00801135003914824	SRPK1	31684	biofsci
rs45504893	6	36168628	G	A	8.1609e-19	0.0723207012916489	0.137664074085365	0.0155412140534393	SRPK1	30856	biofsci
rs4713854	6	35381099	C	A	1.9418e-09	0.0775647316373518	-0.0893057508537519	0.0148783404727695	SRPK1	31569	biofsci
rs6457858	6	35783497	G	A	1.6769846438804e-308	0.670581382239092	0.319561632720232	0.00845211084069012	SRPK1	31684	biofsci
rs66792110	6	35945559	T	C	2.0914e-17	0.0625077131926447	-0.144647136460752	0.0170403647830302	SRPK1	29384	biofsci
rs72915789	6	36122572	T	C	6.3149e-20	0.0271455066599224	0.262964223970859	0.0287738509651887	SRPK1	22868	biofsci
rs74709645	6	35574043	T	C	3.8201e-09	0.0476718403547672	-0.110637378160788	0.0187781965037489	SRPK1	31233	biofsci
rs75007513	6	35949799	G	A	4.2919e-08	0.0224227050827989	-0.162361720465586	0.0296372452157762	SRPK1	25969	biofsci
rs76199633	6	35738694	T	C	4.6649e-26	0.0969527998115134	0.144375580653474	0.0136743903404471	SRPK1	30541	biofsci
rs763020	6	36294200	C	T	2.6521e-09	0.122197478674417	0.0723237074750133	0.0121513646860689	SRPK1	31569	biofsci
rs7739014	6	35724118	C	T	5.6825e-35	0.496348830096345	0.0987342514716814	0.00800264647962598	SRPK1	31231	biofsci
rs78323290	6	36297641	A	G	1.3704e-11	0.110791136709063	-0.0878262378567576	0.0129901254040464	SRPK1	30077	biofsci
rs851006	6	36065185	T	C	3.4005e-51	0.249765117065654	-0.138122947432596	0.00917699471348059	SRPK1	31684	biofsci
rs9394341	6	36255041	C	G	1.1084e-18	0.312986409571379	0.0765415121402635	0.00867453700151449	SRPK1	30902	biofsci
rs943296	6	35775127	G	C	1.0209e-28	0.0509188361408882	0.202487303200199	0.018211746476611	SRPK1	31195	biofsci
rs9462157	6	36066258	A	G	1.6545e-10	0.018985675163261	0.213445725667017	0.0334009961296658	SRPK1	24063	biofsci
rs9462164	6	36203710	T	C	1.1452e-15	0.281558871058664	-0.0707502793078399	0.00883252344608622	SRPK1	31684	biofsci
rs9689951	6	36097351	G	T	3.6388e-42	0.36803247734139	-0.11231031631588	0.00825392384127756	SRPK1	31555	biofsci
