## Supplementary material for "Multi-level Regulatory Roles of Lactate Metabolism Gene Network in Oral Cancer: Machine Learning Insights": SRPK2.csv

SNP	CHR	BP	effect_allele	other_allele	P	EAF	BETA	SE	gene	samplesize	source
rs111843196	7	104989119	C	T	3.6228e-56	0.461088389002499	0.126242550796131	0.00799484188569908	SRPK2	31481	biofsci
rs13237076	7	104917594	A	G	1.9508e-20	0.0776144120854708	0.141764172681452	0.0153008788552149	SRPK2	29832	biofsci
rs2251044	7	104528473	G	C	1.7608e-08	0.136082037863629	-0.0659216509372288	0.0117010988919076	SRPK2	31063	biofsci
rs2470932	7	104463544	T	C	1.0957e-09	0.218474124809741	0.0589005531837651	0.00966406661149917	SRPK2	31355	biofsci
rs6466047	7	104837355	A	G	4.3843e-09	0.0456387901036289	0.112531700811902	0.0191735872300527	SRPK2	31226	biofsci
rs6977253	7	105088478	C	T	2.0089e-13	0.0911529680365297	0.10195010425446	0.0138739714293728	SRPK2	31355	biofsci
rs78022718	7	105078813	T	G	2.9734e-16	0.0946591734526131	0.111728561791065	0.0136677711192064	SRPK2	31232	biofsci
