## Supplementary material for "Multi-level Regulatory Roles of Lactate Metabolism Gene Network in Oral Cancer: Machine Learning Insights": SRPR.csv

SNP	CHR	BP	effect_allele	other_allele	P	EAF	BETA	SE	gene	samplesize	source
rs512577	11	126091941	T	C	2.6042e-23	0.626799203277087	0.081698274949733	0.00821352343967235	SRPR	31684	biofsci
