## Supplementary material for "Multi-level Regulatory Roles of Lactate Metabolism Gene Network in Oral Cancer: Machine Learning Insights": SRPRB.csv

SNP	CHR	BP	effect_allele	other_allele	P	EAF	BETA	SE	gene	samplesize	source
rs10512913	3	133539574	C	A	1.6215e-185	0.257187417790973	0.264011431143408	0.00908867377010119	SRPRB	31684	biofsci
rs114732350	3	133386317	G	A	4.6275e-18	0.0168294475950431	-0.306608505750935	0.0353961471394028	SRPRB	24119	biofsci
rs114890113	3	133574051	A	G	1.2347e-14	0.0167528303121523	0.297823189842323	0.0386156486019219	SRPRB	20356	biofsci
rs115938541	3	133681998	A	C	1.0565e-08	0.027625723624621	-0.141408852041003	0.0247166419703913	SRPRB	30468	biofsci
rs11718549	3	133576724	G	C	1.1725e-56	0.191485654547566	-0.162149555542393	0.0102230320242096	SRPRB	30902	biofsci
rs117518401	3	133614605	T	C	3.2377e-12	0.137636954689569	0.0825710808952636	0.0118514009781926	SRPRB	29992	biofsci
rs12108081	3	133252743	T	C	9.3091e-12	0.660177526729877	-0.0644886527118977	0.00946025300902149	SRPRB	24903	biofsci
rs12695599	3	133688391	T	C	7.9178e-09	0.56560966402416	-0.0463304968037901	0.00802940968159826	SRPRB	31565	biofsci
rs13098257	3	133316003	T	C	1.0069e-19	0.287853733699124	0.0797392857679273	0.00877393606742009	SRPRB	31684	biofsci
rs1358024	3	133484188	T	C	1.6769846438804e-308	0.832800932015483	-0.462406890849042	0.0106457796432207	SRPRB	31684	biofsci
rs138983638	3	133404773	A	G	3.7661e-11	0.0341594783946868	0.149215350842836	0.0225632599713961	SRPRB	29768	biofsci
rs141287136	3	133527670	A	G	1.2448e-18	0.0327681026581118	0.205224716797126	0.0232926687774099	SRPRB	29077	biofsci
rs146420613	3	133328148	T	C	7.4323e-10	0.0149612889725884	-0.366801643020973	0.0595786055649178	SRPRB	9558	biofsci
rs147438486	3	133541091	T	C	1.8894e-13	0.0187428167270798	0.230478820215216	0.0313299558506377	SRPRB	27697	biofsci
rs148227071	3	133419391	A	G	1.8051e-22	0.0143831649398288	-0.403385910833154	0.0413640047613492	SRPRB	20614	biofsci
rs183235807	3	133492196	A	G	1.2158e-39	0.017211613915773	-0.460560592542985	0.0349563647539703	SRPRB	24190	biofsci
rs1867502	3	133410625	A	C	3.8802e-54	0.441739327369494	0.124163125369854	0.00801419523587283	SRPRB	31568	biofsci
rs2141580	3	133181878	T	C	1.2898e-12	0.0968594292616639	-0.0954751789396256	0.0134561158710168	SRPRB	31567	biofsci
rs2692672	3	133555500	G	T	1.2138e-22	0.265637921960755	0.0880868007289422	0.00899524137909669	SRPRB	31677	biofsci
rs2715618	3	133596660	G	C	1.1688e-14	0.541495185954314	0.0616638732858545	0.00798816919525539	SRPRB	31560	biofsci
rs4533654	3	133258597	G	T	2.0405e-20	0.405858919914315	0.0749122822134995	0.00808970456507413	SRPRB	31684	biofsci
rs55647813	3	133574876	T	C	6.4826e-34	0.268283250183703	-0.110161898113755	0.00907429144264869	SRPRB	30932	biofsci
rs62282383	3	133289273	C	T	2.9798e-26	0.237100456621005	0.0995271777900522	0.00938926781728966	SRPRB	31355	biofsci
rs6783427	3	133264580	G	T	4.47e-08	0.0202127659574468	0.189464166402976	0.0346280963561384	SRPRB	21055	biofsci
rs72980349	3	133696548	C	A	1.4668e-08	0.0280395752484114	-0.143678800738553	0.0253611990077407	SRPRB	28524	biofsci
rs73213449	3	133349118	G	A	1.0848e-33	0.0245785639958377	-0.323869840676652	0.0267709699843486	SRPRB	29100	biofsci
rs75661720	3	133561439	C	T	2.0923e-18	0.0249031681398351	0.250117317691403	0.0285773245537063	SRPRB	25213	biofsci
rs76501142	3	133554946	A	G	2.7485e-45	0.236433491260899	0.135264867526738	0.00957769774810686	SRPRB	30192	biofsci
rs78092702	3	133518033	G	A	2.7357e-78	0.0227601948992582	-0.532120045292174	0.0284077647434628	SRPRB	27856	biofsci
rs8177191	3	133468139	A	G	9.5949e-11	0.152147769551655	0.0715974996210515	0.0110604327964178	SRPRB	31684	biofsci
rs9870918	3	133641538	A	G	1.9615e-19	0.135977929984779	-0.105030432070424	0.0116502425954127	SRPRB	31355	biofsci
