## Supplementary material for "Multi-level Regulatory Roles of Lactate Metabolism Gene Network in Oral Cancer: Machine Learning Insights": SRR.csv

SNP	CHR	BP	effect_allele	other_allele	P	EAF	BETA	SE	gene	samplesize	source
rs111933964	17	2197052	A	G	1.3652e-41	0.0413081242677655	-0.305118941680443	0.0225846736995147	SRR	24753	biofsci
rs112399501	17	2129557	A	G	4.2296e-16	0.0264835703776361	0.228938000756957	0.0281530762499485	SRR	24468	biofsci
rs113584235	17	2247736	C	T	1.3361e-10	0.0160918277680141	-0.3782917133172	0.0588964211921532	SRR	9104	biofsci
rs11655537	17	2276940	C	T	2.9781e-48	0.165297152684884	-0.171773782108298	0.0117686324315937	SRR	26165	biofsci
rs117068193	17	2203993	A	G	1.2084e-11	0.0325145886570807	0.166916953176625	0.0246215616917123	SRR	26219	biofsci
rs117275944	17	2092196	G	A	1.7463e-11	0.0168613258759664	0.273530310118533	0.0406682094765805	SRR	18237	biofsci
rs117292265	17	2047306	A	C	5.9162e-25	0.040012731323603	0.250992156715711	0.0243282533237417	SRR	21993	biofsci
rs11871127	17	2421443	C	A	1.8465e-08	0.0334898958004421	0.138917067643638	0.0246919778961318	SRR	25336	biofsci
rs12451892	17	2247982	C	T	1.6769846438804e-308	0.349768875192604	-0.35883773815788	0.00908963131484053	SRR	26609	biofsci
rs12603243	17	2033296	A	G	4.0239e-08	0.0307745073584435	0.177494758350587	0.0323317349175902	SRR	16036	biofsci
rs12941621	17	2194852	C	T	9.1216e-215	0.633559833899585	0.28203043382133	0.00901672177851085	SRR	26490	biofsci
rs12945851	17	2149228	T	C	9.4573e-42	0.110769172676812	0.18741758522229	0.013844736703008	SRR	26483	biofsci
rs12951313	17	1883353	G	T	4.1394e-11	0.10177185825134	-0.0976042152831138	0.0147907584911523	SRR	25002	biofsci
rs140030075	17	2212637	G	A	2.4582e-18	0.020277535972144	0.31354800090259	0.0358992913869305	SRR	19529	biofsci
rs140941338	17	2244168	G	A	8.3333e-49	0.0231899890753799	-0.486092099553986	0.033107128232032	SRR	20138	biofsci
rs142152780	17	2160098	A	G	5.4915e-31	0.0172156387048614	-0.429808456598654	0.0371315176797711	SRR	21434	biofsci
rs142427065	17	2267873	A	G	1.5927e-19	0.0198603002502085	-0.467703547688905	0.0517479943449293	SRR	9592	biofsci
rs145446023	17	2226010	T	C	2.0339e-27	0.0160666919287609	-0.531114209064754	0.0489591918460149	SRR	13195	biofsci
rs147218151	17	2067525	C	T	5.5037e-107	0.0575753939684825	-0.421787614757778	0.0191979943359146	SRR	25002	biofsci
rs147835681	17	2082173	A	G	8.14e-18	0.0162310286677909	-0.57031472242242	0.0663357203831879	SRR	7116	biofsci
rs148554987	17	2595825	C	T	1.6724e-09	0.0181492663062557	-0.26749691242628	0.0443845676687927	SRR	14243	biofsci
rs150159805	17	2313368	A	G	1.1966e-15	0.0417385720592367	-0.179294085515532	0.0223988813326752	SRR	24917	biofsci
rs192104784	17	2417684	A	G	7.6588e-09	0.0246684083601286	-0.186626253384388	0.0323123177077043	SRR	19904	biofsci
rs28611065	17	2133571	C	T	1.6769846438804e-308	0.162855257027489	-0.47937171365058	0.0119328622051602	SRR	25756	biofsci
rs34047637	17	2202323	C	T	1.2732e-70	0.0357533022147184	-0.476800093378626	0.0268364257905783	SRR	20138	biofsci
rs4077912	17	1842507	T	C	4.6343e-08	0.225682182985554	-0.0676142777594578	0.0123729166760221	SRR	18690	biofsci
rs4790076	17	2243628	T	C	2.4634e-72	0.18310295427266	0.20463288025576	0.011376709860219	SRR	25827	biofsci
rs56250923	17	2311375	C	T	6.4726e-39	0.161894957656748	0.156122399547602	0.0119645941394623	SRR	25742	biofsci
rs57221013	17	2264251	A	C	2.0253e-20	0.0662144085610548	0.162810601406843	0.017580239866844	SRR	26165	biofsci
rs62066906	17	1925276	C	T	2.7603e-08	0.226507427905622	0.0716426547468929	0.0128941821293137	SRR	17165	biofsci
rs62066964	17	2196653	T	G	7.5004e-14	0.0263805838902568	0.206291833539915	0.0275828096724048	SRR	25587	biofsci
rs62067054	17	2310611	T	C	3.7534e-67	0.170344987803461	-0.202630301702601	0.0117040069371741	SRR	25827	biofsci
rs71359149	17	2103988	G	A	7.5569e-22	0.0363671348855109	0.225087489556402	0.0234322124482248	SRR	25985	biofsci
rs7208352	17	2395688	A	G	2.6283e-17	0.0680877959089864	0.147018115342005	0.017373715193865	SRR	26106	biofsci
rs7217584	17	1908827	T	C	2.3961e-21	0.194620505992011	0.123649602213771	0.0130346821924238	SRR	18775	biofsci
rs72809519	17	1911998	T	C	8.7874e-23	0.217640453788671	-0.104761849063557	0.0106628921478648	SRR	25827	biofsci
rs73303084	17	2252204	T	C	1.3859e-23	0.0562155027597792	0.194332546427964	0.0194148105727523	SRR	25002	biofsci
rs76951023	17	1894817	T	C	1.1267e-17	0.0190683968946563	-0.333159301413298	0.0389200244638846	SRR	17647	biofsci
rs77511728	17	2170021	C	T	3.9249e-21	0.045792775254164	0.209918598954554	0.0222493957428408	SRR	23115	biofsci
rs77982869	17	2630744	G	T	2.7606e-12	0.0375793838240697	-0.188272083143358	0.0269368018919161	SRR	19053	biofsci
rs78648952	17	2447025	T	C	1.0817e-08	0.0275598273832876	-0.172932404378013	0.0302472153600498	SRR	20392	biofsci
rs78856513	17	2004317	C	T	3.4516e-16	0.0179906542056075	-0.419479112723495	0.0514294434705869	SRR	10700	biofsci
rs79538641	17	2170581	T	C	2.8836e-20	0.0163129553373456	-0.529016480515426	0.0573577734726313	SRR	9471	biofsci
rs79957128	17	1940437	A	C	1.1312e-13	0.0342474599621147	0.1894134834025	0.0255112642130322	SRR	23228	biofsci
rs8065754	17	1924927	T	C	1.1871e-33	0.117135147290308	0.17828711969803	0.0147460501797304	SRR	22235	biofsci
rs8068880	17	2299195	A	G	8.1287e-11	0.0423151565889113	0.140805966682815	0.0216681234604151	SRR	26279	biofsci
rs8069709	17	2320070	T	C	2.1666e-09	0.686647374948326	0.0559299038888101	0.00934516932426776	SRR	26609	biofsci
rs8069947	17	1985843	T	C	1.6769846438804e-308	0.570370927129918	-0.331688145803871	0.0087567954264469	SRR	26609	biofsci
rs8074219	17	2463943	G	A	2.0453e-13	0.247899485035041	-0.0748523523505536	0.0101899549873468	SRR	25827	biofsci
rs9674799	17	1984540	G	A	1.4144e-65	0.157954075688677	0.203287050086119	0.0118860463127006	SRR	26609	biofsci
rs9894753	17	2678932	T	C	4.0057e-08	0.270176751145609	-0.0597870592396093	0.0108889846719137	SRR	21386	biofsci
rs9896781	17	2207610	A	G	1.3192e-17	0.55404547858276	-0.124964207933643	0.014629727684287	SRR	9455	biofsci
rs9898228	17	2324906	C	T	3.2724e-18	0.0764590927881544	-0.141945690306482	0.0163127840379799	SRR	26609	biofsci
