## Supplementary material for "Multi-level Regulatory Roles of Lactate Metabolism Gene Network in Oral Cancer: Machine Learning Insights": SRRD.csv

SNP	CHR	BP	effect_allele	other_allele	P	EAF	BETA	SE	gene	samplesize	source
rs2267104	22	27006308	G	C	1.271e-10	0.213821997433381	-0.0624184093515291	0.00970661835806377	SRRD	31569	biofsci
rs4822723	22	26873397	C	A	9.8431e-95	0.104682626179112	0.267948192998096	0.0129759507689299	SRRD	31684	biofsci
rs55862126	22	26915364	C	T	2.9615e-37	0.700026306888647	0.110564588060792	0.00866894473626456	SRRD	31684	biofsci
rs5752341	22	26929558	T	C	1.4032e-08	0.0319533431904058	0.132968268414126	0.0234387922464526	SRRD	29423	biofsci
rs613718	22	26800409	A	G	5.9648e-27	0.194939117199391	0.108356758242162	0.0100801672861214	SRRD	31355	biofsci
rs62224864	22	26956432	A	G	3.3765e-14	0.117218468043339	0.0938233915497792	0.0123726960675422	SRRD	31564	biofsci
rs880421	22	26827335	G	T	5.9107e-33	0.481462449088348	-0.0955807149141833	0.00799323573213772	SRRD	31346	biofsci
