## Supplementary material for "Multi-level Regulatory Roles of Lactate Metabolism Gene Network in Oral Cancer: Machine Learning Insights": SRRM1.csv

SNP	CHR	BP	effect_allele	other_allele	P	EAF	BETA	SE	gene	samplesize	source
rs2105184	1	24954966	A	G	5.1783e-12	0.42629850520912	0.0826246356511571	0.0119731966802627	SRRM1	14261	biofsci
