## Supplementary material for "Multi-level Regulatory Roles of Lactate Metabolism Gene Network in Oral Cancer: Machine Learning Insights": SRRM2.csv

SNP	CHR	BP	effect_allele	other_allele	P	EAF	BETA	SE	gene	samplesize	source
rs2240145	16	2807083	C	A	5.7874e-21	0.959722020084413	0.247703915500733	0.0263685919054635	SRRM2	18603	biofsci
