## Supplementary material for "Multi-level Regulatory Roles of Lactate Metabolism Gene Network in Oral Cancer: Machine Learning Insights": SRRM5.csv

SNP	CHR	BP	effect_allele	other_allele	P	EAF	BETA	SE	gene	samplesize	source
rs304719	19	44108635	G	A	1.6435e-13	0.33669710978314	0.0762484826185516	0.0103387773042104	SRRM5	20945	biofsci
