## Supplementary material for "Multi-level Regulatory Roles of Lactate Metabolism Gene Network in Oral Cancer: Machine Learning Insights": SRRT.csv

SNP	CHR	BP	effect_allele	other_allele	P	EAF	BETA	SE	gene	samplesize	source
rs186621637	7	100242613	C	A	1.5882e-11	0.0173520222916491	0.335372243379667	0.0497599696399993	SRRT	11843	biofsci
