## Supplementary material for "Multi-level Regulatory Roles of Lactate Metabolism Gene Network in Oral Cancer: Machine Learning Insights": SRSF2.csv

SNP	CHR	BP	effect_allele	other_allele	P	EAF	BETA	SE	gene	samplesize	source
rs62086787	17	74741026	A	G	4.7069e-14	0.061910197869102	0.12493946503272	0.0165702208266207	SRSF2	31355	biofsci
rs9914041	17	74703582	C	T	3.1403e-14	0.526710208396255	0.0605245025436637	0.00797161706205646	SRSF2	31563	biofsci
