## Supplementary material for "Multi-level Regulatory Roles of Lactate Metabolism Gene Network in Oral Cancer: Machine Learning Insights": SRSF3.csv

SNP	CHR	BP	effect_allele	other_allele	P	EAF	BETA	SE	gene	samplesize	source
rs114892399	6	36446105	A	G	1.274e-18	0.0249741078994445	0.24622167536539	0.0279540054456001	SRSF3	26277	biofsci
rs115195858	6	36366349	A	T	1.5137e-08				SRSF3	5075	biofsci
rs11754995	6	36612323	A	G	5.5168e-12	0.308635034854958	-0.0638822049654876	0.00926970978241132	SRSF3	27270	biofsci
rs117916501	6	36588262	T	C	5.6106e-10	0.0132408575031526	0.393244706327197	0.0634153144324712	SRSF3	9516	biofsci
rs12664053	6	36586472	T	C	1.007e-15	0.0542753183747726	0.35760039354861	0.0445546895190205	SRSF3	4907	biofsci
rs141318906	6	36608811	T	C	9.4413e-20	0.035171102661597	0.204202968337834	0.0224514824511379	SRSF3	29231	biofsci
rs141475156	6	36472042	C	T	9.5949e-11	0.0164121536523929	0.320141983029006	0.0494549978417843	SRSF3	12664	biofsci
rs145537395	6	36557789	A	G	2.0802e-12	0.0189085921426472	0.228748814165016	0.0325435786264072	SRSF3	25449	biofsci
rs17360657	6	36516027	C	T	4.9084e-12	0.0226852666784017	0.196908795338828	0.0285032200887089	SRSF3	27759	biofsci
rs191323262	6	36563710	G	T	3.4856e-57	0.027735502492784	-0.44215151439994	0.0277431882690255	SRSF3	24090	biofsci
rs3734339	6	36562982	C	T	1.0498e-10	0.116020924594905	-0.0844125280685541	0.0130679662618708	SRSF3	28548	biofsci
rs41270100	6	36296514	T	C	2.5738e-08	0.11944101604491	0.0699187402180681	0.0125565684711794	SRSF3	30152	biofsci
rs6920453	6	36627483	T	C	1.5574e-17	0.205888984929911	0.0837866133057976	0.00983064804714274	SRSF3	31644	biofsci
rs6922008	6	36381705	C	G	2.6544e-32	0.230201570285369	-0.111937053340755	0.0094602154542405	SRSF3	31527	biofsci
rs72853335	6	36631009	A	G	1.0715e-08	0.0362771685728884	-0.123882940962396	0.0216620225851818	SRSF3	30478	biofsci
rs9368943	6	36566575	T	C	2.0116e-163	0.222744184298546	0.260262894786361	0.00955331586547694	SRSF3	31644	biofsci
