## Supplementary material for "Multi-level Regulatory Roles of Lactate Metabolism Gene Network in Oral Cancer: Machine Learning Insights": SRSF4.csv

SNP	CHR	BP	effect_allele	other_allele	P	EAF	BETA	SE	gene	samplesize	source
rs497853	1	29461855	G	C	4.7305e-24	0.286250896598588	0.0976206956869581	0.00965089130090933	SRSF4	26275	biofsci
