## Supplementary material for "Multi-level Regulatory Roles of Lactate Metabolism Gene Network in Oral Cancer: Machine Learning Insights": SRSF6.csv

SNP	CHR	BP	effect_allele	other_allele	P	EAF	BETA	SE	gene	samplesize	source
rs12481236	20	42079295	C	T	5.277e-20	0.455206424700791	-0.0811928999101366	0.00886569265569677	SRSF6	25651	biofsci
rs3746529	20	42099653	G	A	3.9752e-11	0.133413869908264	-0.0843928267667988	0.012777499207667	SRSF6	26489	biofsci
rs74846026	20	42071162	T	C	1.9004e-12	0.0679663608562691	0.122315318054206	0.0173701404567371	SRSF6	26160	biofsci
