## Supplementary material for "Multi-level Regulatory Roles of Lactate Metabolism Gene Network in Oral Cancer: Machine Learning Insights": SRSF7.csv

SNP	CHR	BP	effect_allele	other_allele	P	EAF	BETA	SE	gene	samplesize	source
rs17422091	2	38914242	C	G	2.3451e-08	0.299362095647907	0.0485280417959557	0.00868992940977646	SRSF7	31568	biofsci
