## Supplementary material for "Multi-level Regulatory Roles of Lactate Metabolism Gene Network in Oral Cancer: Machine Learning Insights": SRSF8.csv

SNP	CHR	BP	effect_allele	other_allele	P	EAF	BETA	SE	gene	samplesize	source
rs1039750	11	94809826	T	C	1.7827e-11	0.245537224247435	-0.0677065082589495	0.010071476550583	SRSF8	26609	biofsci
rs112745604	11	94809358	T	C	3.8996e-13	0.0229862947823996	0.237525088093499	0.0327205598541849	SRSF8	20795	biofsci
rs627275	11	94825532	A	G	5.4702e-15	0.112836868724994	-0.107310136712709	0.0137304250160207	SRSF8	26494	biofsci
rs7109977	11	94842041	A	G	8.9773e-09	0.0786205073995772	-0.0928005234883162	0.0161425903646528	SRSF8	26488	biofsci
rs7130686	11	94781514	T	G	2.3654e-47	0.218027734976888	0.151743547894057	0.0104983048335114	SRSF8	26609	biofsci
