## Supplementary material for "Multi-level Regulatory Roles of Lactate Metabolism Gene Network in Oral Cancer: Machine Learning Insights": SRSF9.csv

SNP	CHR	BP	effect_allele	other_allele	P	EAF	BETA	SE	gene	samplesize	source
rs1167718	12	120979394	A	C	4.6089e-20	0.383206433066584	0.113407568030265	0.0123631928518767	SRSF9	13840	biofsci
