## Supplementary material for "Multi-level Regulatory Roles of Lactate Metabolism Gene Network in Oral Cancer: Machine Learning Insights": SRSF10.csv

SNP	CHR	BP	effect_allele	other_allele	P	EAF	BETA	SE	gene	samplesize	source
rs115343302	1	24364587	A	G	9.7873e-11	0.0407638948360024	-0.288821407979713	0.0446394040246229	SRSF10	6417	biofsci
rs17184588	1	24365512	C	T	7.2122e-31	0.466095890410959	-0.170827844454987	0.0147878569287292	SRSF10	9188	biofsci
rs2473375	1	24136545	C	T	5.6468e-11	0.411984800899539	-0.0982109520571983	0.0149878602800675	SRSF10	9188	biofsci
rs57625718	1	24396712	A	G	2.187e-10	0.943124550035997	0.216337560021417	0.0340812514802869	SRSF10	8025	biofsci
