## Supplementary material for "Multi-level Regulatory Roles of Lactate Metabolism Gene Network in Oral Cancer: Machine Learning Insights": SRSF12.csv

SNP	CHR	BP	effect_allele	other_allele	P	EAF	BETA	SE	gene	samplesize	source
rs13362765	6	89767167	C	T	5.142e-12	0.553837731717446	-0.057343328179872	0.0083088210070089	SRSF12	29310	biofsci
