## Supplementary material for "Multi-level Regulatory Roles of Lactate Metabolism Gene Network in Oral Cancer: Machine Learning Insights": SRXN1.csv

SNP	CHR	BP	effect_allele	other_allele	P	EAF	BETA	SE	gene	samplesize	source
rs1001107	20	668361	A	G	3.5362e-52	0.0690944724422046	0.256444437274167	0.016871344557511	SRXN1	27310	biofsci
rs112186360	20	552487	A	G	3.8664e-33	0.0968214472047197	0.173802611875159	0.014492004658981	SRXN1	27225	biofsci
rs112484368	20	736447	G	A	6.3778e-10	0.154954117783715	0.0730859949466237	0.0118244907613169	SRXN1	27310	biofsci
rs112858215	20	644202	C	A	3.5403e-22	0.0554951033732318	0.181262706561041	0.0187185247801479	SRXN1	27225	biofsci
rs113965101	20	590600	T	C	1.2386e-12	0.0163963328631876	0.266026944268469	0.0374622520515503	SRXN1	22091	biofsci
rs11696480	20	486794	C	A	3.1199e-11	0.0738791339924992	0.111826092255556	0.0168389965600379	SRXN1	25772	biofsci
rs119432	20	539878	A	G	2.3423e-24	0.459703223742101	-0.0874328804489415	0.00858557110371883	SRXN1	27310	biofsci
rs12481467	20	634621	T	C	1.3141e-19	0.153934388621243	0.107411046140843	0.0118564399170844	SRXN1	27310	biofsci
rs1358782	20	393978	A	G	4.6231e-09	0.194016556638374	0.0730648327710895	0.0124679759685829	SRXN1	20569	biofsci
rs138516443	20	680872	T	C	4.1629e-08	0.0162785240804834	0.206028198349926	0.0375689639587757	SRXN1	22122	biofsci
rs145772166	20	370801	C	T	5.2559e-14	0.0178778849553053	-0.256318950645856	0.0340614137359613	SRXN1	24545	biofsci
rs1535235	20	668559	T	C	4.7474e-95	0.393925932853268	-0.226563333267013	0.0109532373488979	SRXN1	17456	biofsci
rs17691901	20	561189	A	G	1.4866e-11	0.0806575905471359	0.106130423256312	0.0157246563727071	SRXN1	27270	biofsci
rs187412638	20	643175	A	G	1.5212e-80	0.0181976998107439	-0.896600907805856	0.0471748724241344	SRXN1	12575	biofsci
rs1884760	20	670257	T	C	3.0219e-15	0.118117229129663	-0.104600460545386	0.0132575141060579	SRXN1	27310	biofsci
rs2003700	20	353208	C	A	4.3503e-15	0.406128459766643	-0.0679368805491661	0.00866055792019353	SRXN1	27639	biofsci
rs204697	20	545208	G	T	2.0279e-11	0.13499675655639	-0.0849642755114972	0.0126738578307399	SRXN1	26657	biofsci
rs204701	20	546624	T	C	7.1061e-11	0.410124878139362	0.0574411572452064	0.00881202074790311	SRXN1	26616	biofsci
rs205887	20	545600	G	A	1.3049e-10	0.0225353599324467	-0.197546743059824	0.0307389199669847	SRXN1	24023	biofsci
rs2316866	20	562314	G	T	1.22e-40	0.414728099515202	-0.114992119688609	0.00861512617818869	SRXN1	27754	biofsci
rs282147	20	559434	C	T	1.2502e-17	0.208541945346837	0.0900312428415313	0.0105320640175861	SRXN1	27310	biofsci
rs28477856	20	550871	C	T	2.2022e-17	0.0464105960264901	-0.195898439271465	0.0230941502925359	SRXN1	21183	biofsci
rs3746799	20	629213	T	C	1.6769846438804e-308	0.315394141718716	0.661088707037165	0.0108333640380111	SRXN1	19731	biofsci
rs41310171	20	476469	G	A	6.4264e-10	0.0118931247963506	-0.306321261758856	0.0495705577730975	SRXN1	17315	biofsci
rs45565235	20	588277	T	C	2.4011e-34	0.106111512780164	0.169433412080299	0.0138640066835472	SRXN1	27425	biofsci
rs58448358	20	578018	C	A	8.0647e-21	0.19406207250342	0.101258728507108	0.0108193961435098	SRXN1	27310	biofsci
rs59996052	20	638863	A	G	1.4345e-105	0.80564674983585	-0.261789510734826	0.011996586506041	SRXN1	22188	biofsci
rs6038029	20	550394	T	C	5.1365e-63	0.0595767024800065	-0.31099075373787	0.0185602961223864	SRXN1	25906	biofsci
rs6053462	20	605323	A	G	7.2752e-144	0.178455499358345	0.283694302587171	0.0111081906475994	SRXN1	27639	biofsci
rs6053598	20	619899	C	T	1.4718e-74	0.70337016061647	0.186376461124005	0.0102020111625415	SRXN1	23025	biofsci
rs6053635	20	625267	G	A	1.5147e-39	0.100511105265136	-0.185752030173454	0.0141161830997852	SRXN1	27754	biofsci
rs6053798	20	645853	T	C	9.655e-191	0.204701026776726	0.356151866853623	0.0120897062997044	SRXN1	21013	biofsci
rs6053809	20	648989	G	A	3.5687e-52	0.579377246775217	-0.153710078456589	0.0101130374267454	SRXN1	20061	biofsci
rs6054121	20	685856	G	A	8.4256e-11	0.163834432999478	0.0767194675711491	0.0118159016111674	SRXN1	26142	biofsci
rs6076935	20	660860	A	G	3.9262e-114	0.0645232327681128	-0.400556579920388	0.0176413122718795	SRXN1	26617	biofsci
rs6085556	20	695460	A	G	3.1745e-14	0.483758295494237	-0.0655904360596337	0.00864066659548061	SRXN1	26816	biofsci
rs6085558	20	696481	T	G	1.1409e-10	0.0409672594316104	0.144846734946064	0.0224666110786178	SRXN1	25213	biofsci
rs6117314	20	703955	A	G	4.7453e-08	0.0894928405727542	-0.0818518854416055	0.0149895406075533	SRXN1	27310	biofsci
rs6133162	20	528866	T	C	2.6487e-08	0.632218966970342	-0.0494412565819259	0.00888735715373189	SRXN1	27225	biofsci
rs6139961	20	682306	A	T	5.7926e-61	0.201223525767608	0.175805176474202	0.0106726469251299	SRXN1	27310	biofsci
rs62190059	20	623814	G	A	3.3875e-26	0.0236047307203597	0.310586459345255	0.0293332633823742	SRXN1	25213	biofsci
rs62192063	20	659750	T	C	1.1977e-32	0.109839816933638	-0.167178838552998	0.0140498225525673	SRXN1	25906	biofsci
rs67843837	20	709568	T	G	1.1995e-08	0.465654151568884	-0.0487888657967578	0.00855990066086948	SRXN1	27425	biofsci
rs7268035	20	607753	T	A	3.4002e-45	0.0179851189117634	-0.494363094253858	0.0350418275176752	SRXN1	23055	biofsci
rs7272807	20	685348	G	A	1.39e-25	0.76322913028292	0.106201033968864	0.0101577238090963	SRXN1	26816	biofsci
rs73078964	20	615176	T	C	1.6769846438804e-308	0.181062483972989	-0.612173670948936	0.0111118029584757	SRXN1	27310	biofsci
rs74470874	20	707939	C	A	6.2426e-27	0.076093912487001	-0.173398662047791	0.0161374637786332	SRXN1	27310	biofsci
rs74609857	20	531822	A	G	2.7051e-10	0.0213766984226144	-0.18873298197112	0.0298874045054666	SRXN1	26757	biofsci
rs78336410	20	577587	A	G	1.3715e-15	0.0149804102327725	-0.318822959941027	0.0399132387662624	SRXN1	21270	biofsci
rs78548721	20	606075	G	T	2.8339e-59	0.0316997858459087	0.413155904565849	0.0254476859084013	SRXN1	25154	biofsci
rs911446	20	610555	T	C	8.8664e-39	0.277333131984295	0.123742328358944	0.00950066246632864	SRXN1	27639	biofsci
