## Supplementary material for "Multi-level Regulatory Roles of Lactate Metabolism Gene Network in Oral Cancer: Machine Learning Insights": SS18.csv

SNP	CHR	BP	effect_allele	other_allele	P	EAF	BETA	SE	gene	samplesize	source
rs11083160	18	23717085	T	C	1.3724e-08	0.0440080954226413	0.116336858115547	0.0204933867875471	SS18	28298	biofsci
rs994729	18	23671187	A	G	4.9816e-13	0.293877859137918	-0.0631264210390811	0.00873637447431821	SS18	31569	biofsci
