## Supplementary material for "Multi-level Regulatory Roles of Lactate Metabolism Gene Network in Oral Cancer: Machine Learning Insights": SS18L1.csv

SNP	CHR	BP	effect_allele	other_allele	P	EAF	BETA	SE	gene	samplesize	source
rs117383784	20	60703773	A	G	1.8105e-08	0.0206820172049657	-0.200736820809794	0.0356599198482545	SS18L1	19413	biofsci
rs1615746	20	60797558	G	T	5.9445e-31	0.867002854424358	-0.136055345931418	0.011760744250075	SS18L1	31350	biofsci
rs17812169	20	60711075	T	C	3.5892e-24	0.0787746600644502	-0.152381772974783	0.0150248247855239	SS18L1	30521	biofsci
rs35582423	20	60674276	A	G	1.9413e-26	0.200648025921037	-0.108327938654618	0.0101812929308187	SS18L1	30074	biofsci
rs4925337	20	60637637	T	C	7.9971e-12	0.528247631935047	-0.0544232280165369	0.00795835753696526	SS18L1	31679	biofsci
rs60454884	20	60679431	A	G	1.7777e-16	0.118630352353648	0.110222731034516	0.0133827166696433	SS18L1	26701	biofsci
rs6062130	20	60765422	T	C	3.6877e-16	0.217200947047991	0.0785030746566579	0.00963405223742503	SS18L1	31684	biofsci
rs6062131	20	60766599	G	T	3.761e-11	0.756642489383291	-0.0612212721705967	0.00925757544428433	SS18L1	31684	biofsci
rs6089643	20	60662814	G	A	1.4641e-19	0.541939433900061	-0.0791640578980911	0.00874992350267381	SS18L1	26308	biofsci
rs6121515	20	60692764	T	C	6.4811e-11	0.168615633714132	0.0746531914799698	0.0114283164398404	SS18L1	27309	biofsci
