## Supplementary material for "Multi-level Regulatory Roles of Lactate Metabolism Gene Network in Oral Cancer: Machine Learning Insights": SS18L2.csv

SNP	CHR	BP	effect_allele	other_allele	P	EAF	BETA	SE	gene	samplesize	source
rs372864	3	42566370	T	C	4.2822e-08	0.528862414972378	-0.0436010845699727	0.00795829020935125	SS18L2	31684	biofsci
rs75498396	3	42564823	A	T	1.2962e-14	0.0869482132619912	0.109420164917189	0.0141987938332519	SS18L2	31240	biofsci
