## Supplementary material for "Multi-level Regulatory Roles of Lactate Metabolism Gene Network in Oral Cancer: Machine Learning Insights": SSB.csv

SNP	CHR	BP	effect_allele	other_allele	P	EAF	BETA	SE	gene	samplesize	source
rs2353707	2	170654265	A	G	6.24e-15	0.325093891316011	-0.109880676826851	0.0140892532058176	SSB	11480	biofsci
