## Supplementary material for "Multi-level Regulatory Roles of Lactate Metabolism Gene Network in Oral Cancer: Machine Learning Insights": SSBP2.csv

SNP	CHR	BP	effect_allele	other_allele	P	EAF	BETA	SE	gene	samplesize	source
rs11738442	5	81181913	T	C	4.756e-08	0.17212093760616	0.0575675400051461	0.0105429262137879	SSBP2	31568	biofsci
rs12187089	5	80714588	C	T	1.9126e-10	0.105107202174241	0.0826386658400095	0.0129767698627571	SSBP2	31567	biofsci
rs148090656	5	81077571	A	C	7.2047e-16	0.112457531143828	-0.101626113758904	0.0125977579966411	SSBP2	31565	biofsci
rs1501790	5	81148698	C	T	2.0053e-25	0.0632990867579909	0.170888417519427	0.0163995679125771	SSBP2	31355	biofsci
rs2917544	5	80906583	T	C	5.7654e-21	0.424950298210736	0.0760395160963844	0.00809413225925918	SSBP2	31231	biofsci
rs34785265	5	80783193	G	A	1.2015e-12	0.0426523982419262	0.140671252525195	0.0197980736246457	SSBP2	31240	biofsci
rs56005129	5	80835793	C	T	1.7846e-60	0.700770305478987	-0.142591121359298	0.00869240746882171	SSBP2	31558	biofsci
rs62366211	5	80734723	T	C	1.1012e-09	0.0219421306444542	-0.176143329046107	0.0289053347740501	SSBP2	27885	biofsci
rs62368165	5	81172726	G	A	1.2249e-18	0.366233717055438	-0.0728932921374563	0.00827186084490323	SSBP2	31483	biofsci
rs6872684	5	80682867	T	C	7.7912e-14	0.139330338605564	-0.0858953776738166	0.0114930192105405	SSBP2	31566	biofsci
rs6884232	5	81550043	G	A	8.2081e-17	0.237449988676682	-0.0778897443532701	0.00935264278205954	SSBP2	31569	biofsci
rs76636413	5	81070124	A	G	2.3076e-08	0.0184748587455794	0.170311131455446	0.0304818304826027	SSBP2	29676	biofsci
rs7726984	5	81019126	G	A	1.7307e-14	0.082700691521347	0.11061732171724	0.0144232041251258	SSBP2	31683	biofsci
rs9791117	5	81072979	A	G	2.5534e-36	0.227291517907475	0.119295940996483	0.00947906596609378	SSBP2	31684	biofsci
