## Supplementary material for "Multi-level Regulatory Roles of Lactate Metabolism Gene Network in Oral Cancer: Machine Learning Insights": SSBP3.csv

SNP	CHR	BP	effect_allele	other_allele	P	EAF	BETA	SE	gene	samplesize	source
rs190963	1	54946847	A	G	1.0994e-14	0.170656544778083	-0.0815940457825215	0.0105593288361271	SSBP3	31684	biofsci
rs213484	1	54858872	C	G	1.1577e-09	0.545711913030349	0.0486474454239138	0.00799320507778607	SSBP3	31567	biofsci
rs72899606	1	54955066	A	C	1.7506e-08	0.0486246978938888	-0.104974995200557	0.018629764179839	SSBP3	31142	biofsci
