## Supplementary material for "Multi-level Regulatory Roles of Lactate Metabolism Gene Network in Oral Cancer: Machine Learning Insights": SSBP4.csv

SNP	CHR	BP	effect_allele	other_allele	P	EAF	BETA	SE	gene	samplesize	source
rs73531622	19	18724366	A	C	1.6819e-15	0.0190300521864315	-0.406088855456142	0.0509988892531607	SSBP4	10298	biofsci
rs73923128	19	18698619	C	G	9.1936e-14	0.0755497382198953	-0.186063100328092	0.0249688800461756	SSBP4	11483	biofsci
rs8107912	19	18707048	C	T	1.7088e-13	0.633581638816187	0.134973796572514	0.0183144449744246	SSBP4	6421	biofsci
rs8111824	19	18525104	G	T	6.0422e-31	0.198946617424878	-0.191207739217343	0.0165301662647264	SSBP4	11482	biofsci
