## Supplementary material for "Multi-level Regulatory Roles of Lactate Metabolism Gene Network in Oral Cancer: Machine Learning Insights": SSC5D.csv

SNP	CHR	BP	effect_allele	other_allele	P	EAF	BETA	SE	gene	samplesize	source
rs4801703	19	56009913	A	C	1.6288e-29	0.514748266234351	-0.10720134719804	0.00950299156070848	SSC5D	22166	biofsci
rs62128236	19	55981592	A	G	5.1259e-10	0.653256198347107	-0.0751820810511341	0.0120966808339583	SSC5D	15085	biofsci
rs62130160	19	56000896	T	G	4.1512e-67	0.162493533367822	0.238857341153229	0.0138008794592619	SSC5D	19290	biofsci
rs73057144	19	55970589	A	C	2.0546e-10	0.151528803988707	0.0972850185706439	0.015302883074677	SSC5D	16607	biofsci
rs73067190	19	56061243	T	C	3.9382e-08	0.0366820885657634	0.168229200918035	0.0306216463864784	SSC5D	15090	biofsci
