## Supplementary material for "Multi-level Regulatory Roles of Lactate Metabolism Gene Network in Oral Cancer: Machine Learning Insights": SSFA2.csv

SNP	CHR	BP	effect_allele	other_allele	P	EAF	BETA	SE	gene	samplesize	source
rs10180218	2	182620549	A	T	6.383e-09	0.598983024927359	-0.047402679613334	0.00816400799361625	SSFA2	31231	biofsci
rs11680095	2	181825956	C	T	2.8712e-09	0.4326731556992	-0.0476175511883914	0.00801804256556734	SSFA2	31684	biofsci
rs4667282	2	182312809	T	A	6.0529e-12	0.427767921180778	-0.0553306959946357	0.00804424000038318	SSFA2	31566	biofsci
rs72891061	2	182764998	A	G	3.6042e-23	0.175196761861929	0.111598087786596	0.0112560479889653	SSFA2	27310	biofsci
rs76917072	2	182760046	G	A	9.203e-09	0.0243290258449304	0.166110177322062	0.0289143722818607	SSFA2	25195	biofsci
