## Supplementary material for "Multi-level Regulatory Roles of Lactate Metabolism Gene Network in Oral Cancer: Machine Learning Insights": SSH1.csv

SNP	CHR	BP	effect_allele	other_allele	P	EAF	BETA	SE	gene	samplesize	source
rs11114043	12	109125195	A	C	2.0056e-15	0.078803611738149	-0.126303719795155	0.0159056669095249	SSH1	27225	biofsci
rs117083974	12	109190334	C	T	1.1294e-30	0.0167790338115273	-0.402468997265942	0.0349568757233758	SSH1	24802	biofsci
rs117257489	12	109213370	A	C	2.967e-11	0.0636816999132697	-0.114773072007648	0.0172640411557661	SSH1	28135	biofsci
rs117415952	12	108924496	A	G	2.9665e-08	0.0534541524648766	0.102099292473197	0.0184175071204988	SSH1	29133	biofsci
rs12228677	12	108939585	C	T	6.6398e-12	0.402200581285623	0.0557221958957507	0.0081163800937674	SSH1	31568	biofsci
rs12312849	12	109135314	G	A	1.2424e-08	0.787536800785083	-0.055395167927609	0.00972920384418023	SSH1	31569	biofsci
rs1420664	12	109026437	T	C	2.4263e-10	0.462176861138579	-0.0647516911991549	0.0102267501420107	SSH1	19233	biofsci
rs142287321	12	109153842	T	C	4.5627e-21	0.0328275924913432	0.227374800413861	0.0241405274996667	SSH1	27023	biofsci
rs144544664	12	109322564	A	G	1.6034e-14	0.0413228552717747	0.163094802919964	0.0212387913844023	SSH1	27980	biofsci
rs73193453	12	109210945	A	G	1.2382e-21	0.0205701078582435	0.303822633001551	0.0317979060787825	SSH1	24545	biofsci
rs73193459	12	109243303	A	G	1.3069e-35	0.199144173798552	-0.132125811082142	0.0106079990913219	SSH1	27860	biofsci
rs73193464	12	109278323	T	C	2.6059e-18	0.121975922033251	0.106690095328507	0.0122247284791011	SSH1	31240	biofsci
rs78031460	12	109239175	A	G	1.8787e-12	0.0703741310630321	-0.111159686239525	0.0157830024477531	SSH1	30681	biofsci
rs888531	12	109220389	C	T	6.9385e-191	0.292318099819603	0.257400575064111	0.00873423667435047	SSH1	31683	biofsci
