## Supplementary material for "Multi-level Regulatory Roles of Lactate Metabolism Gene Network in Oral Cancer: Machine Learning Insights": SSH2.csv

SNP	CHR	BP	effect_allele	other_allele	P	EAF	BETA	SE	gene	samplesize	source
rs11080094	17	27539029	C	A	8.9102e-19	0.330429419474212	0.11271844238722	0.0127394261287545	SSH2	13925	biofsci
rs113153446	17	28490329	A	G	1.2954e-16	0.113790896728262	-0.160965391266902	0.0194548322737922	SSH2	13100	biofsci
rs113663563	17	27537758	T	C	6.8984e-10	0.0437456351361837	0.178609522274573	0.0289555674525927	SSH2	14256	biofsci
rs116118215	17	28577364	T	C	2.8523e-11	0.0197116668149862	0.343995843079427	0.0516968249769957	SSH2	9682	biofsci
rs11654523	17	27957545	C	T	1.7768e-09	0.0704250165161859	-0.155088189377186	0.0257754307662062	SSH2	11496	biofsci
rs116691607	17	28604586	T	C	1.1738e-11	0.0287531922655965	-0.267779345528108	0.0394762645803824	SSH2	11489	biofsci
rs117113241	17	28419259	G	A	1.0125e-19	0.0323809523809524	0.303977408624345	0.0334489544911139	SSH2	14263	biofsci
rs117472731	17	28281644	A	G	2.7579e-15	0.0246147409525138	0.354728108553774	0.0448937680888153	SSH2	10333	biofsci
rs11870192	17	28640992	C	G	3.6188e-24	0.278727821819555	-0.133936402479335	0.0132068947560825	SSH2	14259	biofsci
rs12950140	17	28710334	C	T	3.0041e-08	0.0160269497754185	-0.326569885898648	0.0589359307535775	SSH2	9128	biofsci
rs138112330	17	27724417	T	C	3.8526e-09	0.0212392046595702	0.284195070310091	0.048246340770748	SSH2	10333	biofsci
rs1386768	17	28627608	T	C	4.6907e-50	0.135354380929602	0.257506930734339	0.0173095284362246	SSH2	14259	biofsci
rs139342538	17	28846791	T	C	2.2891e-08	0.0199837911619178	-0.243666081135109	0.0436021188775157	SSH2	13429	biofsci
rs1490956	17	27340606	G	A	5.4245e-12	0.18453196347032	0.105224741339944	0.0152630134955896	SSH2	14263	biofsci
rs150172789	17	27937559	T	G	5.342e-33	0.0170841573280598	-0.581882537301271	0.0486275843676111	SSH2	12592	biofsci
rs190283192	17	27808744	G	A	2.8852e-09	0.0297982479426599	0.230420816483656	0.0388037952347815	SSH2	11486	biofsci
rs2020933	17	28561755	T	A	3.4183e-13	0.0532757379409647	-0.200173846340845	0.0275088771477242	SSH2	13100	biofsci
rs2559621	17	27799159	G	C	6.6908e-14	0.448921787076551	-0.0892520468736878	0.0119101186145464	SSH2	14248	biofsci
rs34454041	17	28477947	A	C	4.7278e-191	0.103113368486352	-0.574200422593262	0.0194755783005607	SSH2	14254	biofsci
rs4795557	17	28836866	C	T	1.9422e-14	0.0154976537416646	-0.694731095876349	0.090763504941843	SSH2	3978	biofsci
rs539307	17	27889578	T	C	9.3238e-18	0.656207078711041	-0.106979151906677	0.0124655269059283	SSH2	14263	biofsci
rs55797987	17	27962197	A	G	1.6769846438804e-308	0.521798892631742	0.507482660213916	0.0119958364211691	SSH2	13925	biofsci
rs62070308	17	28429109	A	G	6.2765e-11	0.0226787919613787	0.308061486240923	0.0471250992398652	SSH2	10158	biofsci
rs708101	17	27594333	C	A	7.3158e-13	0.107948463067747	-0.13691103979336	0.019085934116787	SSH2	14254	biofsci
rs71369700	17	27425132	T	C	5.8195e-12	0.0158089241719135	-0.406232712369901	0.0590120008091199	SSH2	9228	biofsci
rs7209032	17	29019731	C	T	1.0725e-28	0.796038360543441	-0.163324177142694	0.0146954873755112	SSH2	14260	biofsci
rs72823964	17	28120887	T	C	1.0814e-49	0.101191814706544	0.341844377809691	0.0230656440612457	SSH2	10333	biofsci
rs75641606	17	28379880	G	A	3.0736e-11	0.0160828887342457	0.356385192939936	0.0536466150258815	SSH2	10979	biofsci
rs78274378	17	28372572	G	A	8.3439e-42	0.0662022395076502	0.359310211079587	0.0265246016314113	SSH2	11496	biofsci
rs8081201	17	27898096	A	C	1.9927e-47	0.0608064207911332	-0.358398957305713	0.0247757769970145	SSH2	14263	biofsci
rs9892432	17	27410001	A	G	3.7551e-08	0.820662181968507	-0.0849114405748298	0.0154333928123214	SSH2	14263	biofsci
rs9912394	17	28185180	T	C	1.4741e-96	0.0416987946917739	-0.636416275592301	0.0305212202225393	SSH2	13432	biofsci
