## Supplementary material for "Multi-level Regulatory Roles of Lactate Metabolism Gene Network in Oral Cancer: Machine Learning Insights": SSH3.csv

SNP	CHR	BP	effect_allele	other_allele	P	EAF	BETA	SE	gene	samplesize	source
rs10791902	11	67093360	T	C	3.6453e-40	0.429271546224336	0.126862370452274	0.00956282661593179	SSH3	22317	biofsci
rs10896172	11	67175692	C	T	1.2501e-234	0.0578939456574843	-0.556333555444817	0.0170097733933664	SSH3	31684	biofsci
rs10896188	11	67394655	A	G	4.4674e-22	0.0982297878765003	-0.129166140397604	0.0133716513346795	SSH3	31569	biofsci
rs11227678	11	66842469	A	G	1.7582e-54	0.0839001841482205	-0.222719461754832	0.0143288766778718	SSH3	31684	biofsci
rs112862808	11	67513412	T	C	7.4967e-09	0.129480993822429	-0.0737354652355167	0.0127583252994284	SSH3	27252	biofsci
rs11603033	11	67448740	G	A	3.1406e-16	0.16105403348554	-0.0887327408094969	0.0108637259493985	SSH3	31355	biofsci
rs12799746	11	67246630	T	C	2.5884e-60	0.359573329255238	-0.136590323533267	0.0083380331306629	SSH3	31231	biofsci
rs145447952	11	66141935	T	G	5.6341e-22	0.0166854407209237	-0.383102910833734	0.0397582879297758	SSH3	19279	biofsci
rs147696963	11	67544862	G	T	7.8565e-10	0.0136455836252996	-0.365711733254694	0.0594866022405892	SSH3	10498	biofsci
rs1791690	11	66317823	A	G	8.854e-12	0.433687849975572	0.0547008172456682	0.00801582878997496	SSH3	31684	biofsci
rs3909167	11	67124992	G	T	9.5869e-42	0.0455351459488952	-0.27904836861331	0.0206155800627455	SSH3	27069	biofsci
rs4930201	11	67301565	A	G	1.4939e-10	0.0571550665028578	0.126496710726673	0.0197462903680357	SSH3	23796	biofsci
rs61891270	11	66795530	G	A	5.2323e-46	0.04383413661293	-0.288089591873274	0.0202322893914134	SSH3	29143	biofsci
rs61891571	11	67091571	A	G	3.9183e-105	0.0340627404051628	-0.503072120314017	0.0231022424016467	SSH3	28473	biofsci
rs72927000	11	66913020	G	A	2.3423e-173	0.0161900259985819	-1.06030190556449	0.0377749717860154	SSH3	21999	biofsci
