## Supplementary material for "Multi-level Regulatory Roles of Lactate Metabolism Gene Network in Oral Cancer: Machine Learning Insights": SSNA1.csv

SNP	CHR	BP	effect_allele	other_allele	P	EAF	BETA	SE	gene	samplesize	source
rs112261926	9	140005256	A	G	3.8966e-14	0.0306004009707713	-0.25744423355176	0.0340336620950452	SSNA1	14552	biofsci
rs17244432	9	139801662	A	G	3.838e-11	0.0156594922737307	-0.442203751126158	0.0668981938436874	SSNA1	7248	biofsci
rs34983547	9	140102886	A	G	5.0999e-10	0.14682503426222	0.0981188911301177	0.0157846384598249	SSNA1	16020	biofsci
rs56222159	9	140112447	T	C	7.7596e-09	0.0765478091183253	0.120093645693082	0.0208001187614671	SSNA1	16349	biofsci
rs60073116	9	140085060	A	C	6.2101e-48	0.269277845777234	0.172126100780741	0.011833307033648	SSNA1	18147	biofsci
rs72763246	9	139960894	T	C	7.4794e-10	0.422415034562212	0.0639928278701049	0.0103957028234165	SSNA1	18963	biofsci
