## Supplementary material for "Multi-level Regulatory Roles of Lactate Metabolism Gene Network in Oral Cancer: Machine Learning Insights": SSPN.csv

SNP	CHR	BP	effect_allele	other_allele	P	EAF	BETA	SE	gene	samplesize	source
rs4963973	12	26375436	C	G	1.629e-23	0.245885860949649	0.100820275241266	0.0100884841539852	SSPN	26494	biofsci
rs56030365	12	26373585	T	C	3.1942e-19	0.749386537808147	-0.089843669240154	0.0100252931073517	SSPN	26489	biofsci
