## Supplementary material for "Multi-level Regulatory Roles of Lactate Metabolism Gene Network in Oral Cancer: Machine Learning Insights": SSPO.csv

SNP	CHR	BP	effect_allele	other_allele	P	EAF	BETA	SE	gene	samplesize	source
rs10238092	7	149598212	T	C	1.6717e-34	0.409995183044316	-0.131398035735592	0.0107261075839442	SSPO	17966	biofsci
rs10952229	7	149500472	A	G	5.0491e-31	0.16333257558536	-0.230109531751524	0.0198670003670644	SSPO	9270	biofsci
rs113658613	7	149481356	T	C	3.9327e-14	0.02885491546016	0.26585555180212	0.0351507347060304	SSPO	14441	biofsci
rs115970251	7	149776153	C	T	1.2564e-15	0.160096783949995	0.115752757550024	0.0144712653835605	SSPO	17756	biofsci
rs117730436	7	149523674	T	C	2.9602e-43	0.0394371091035441	0.349135618393896	0.02531931413443	SSPO	20589	biofsci
rs117930273	7	149518041	T	C	1.3003e-29	0.04133588160345	-0.326307570905055	0.0288752429875453	SSPO	15133	biofsci
rs139067972	7	149709024	C	T	4.7721e-08	0.0307147076196102	0.230213510299469	0.0421659633861694	SSPO	9446	biofsci
rs140698557	7	149586148	G	A	7.9675e-32	0.0307972170804876	0.430731204165177	0.0366895121904937	SSPO	12444	biofsci
rs140977594	7	149499152	T	C	2.4163e-08	0.0262541225481687	-0.297940016522619	0.0534028815620115	SSPO	6858	biofsci
rs145566812	7	149600729	T	C	3.3705e-11	0.0251842395404166	-0.266855783827214	0.0402539911947286	SSPO	12569	biofsci
rs1557955	7	149515775	G	C	1.6769846438804e-308	0.173878717245009	0.483455191458991	0.0128406048115959	SSPO	21111	biofsci
rs17753647	7	149438457	G	A	6.0702e-11	0.0324601615367824	0.196801392641059	0.030082756441617	SSPO	17592	biofsci
rs2626685	7	149690513	C	T	2.2507e-12	0.4443580054827	-0.092765486078442	0.0132184109318232	SSPO	11590	biofsci
rs35860468	7	149473115	C	T	2.5925e-20	0.0258134963965931	0.307737812942897	0.0333237117146984	SSPO	17905	biofsci
rs3735333	7	149565163	A	G	4.3818e-76	0.598522740490869	-0.183219708775104	0.00992560437151485	SSPO	21121	biofsci
rs4727091	7	149267704	A	G	1.0604e-14	0.749528195063033	-0.0870581209372087	0.0112600394403757	SSPO	21006	biofsci
rs55976638	7	149529970	T	G	1.0548e-17	0.0667097304598039	-0.226011032789232	0.026379120986628	SSPO	11541	biofsci
rs56163742	7	149499284	T	C	1.0426e-52	0.0934562626489768	0.286837267084427	0.0187723181641401	SSPO	16747	biofsci
rs56347617	7	149499536	T	G	3.3197e-14	0.02988554472234	0.321198347085825	0.0423448442495122	SSPO	9618	biofsci
rs60475811	7	149514504	T	C	9.5111e-31	0.143051911303185	-0.197125742978552	0.0170997348177092	SSPO	13949	biofsci
rs62490656	7	149484798	T	C	8.8261e-17	0.221587837837838	0.142210596229379	0.0170934415391821	SSPO	9921	biofsci
rs62502567	7	149794553	T	C	1.0102e-08	0.118924317526078	-0.116146405332084	0.0202734168846367	SSPO	11610	biofsci
rs6948674	7	149453412	T	C	2.3866e-79	0.145329018338727	0.284545410477248	0.0150862835067359	SSPO	17687	biofsci
rs6964849	7	149139492	G	A	2.8747e-09	0.417287915280804	-0.0592320977878592	0.00997425238492198	SSPO	20669	biofsci
rs709063	7	149472508	T	C	2.1639e-09	0.121338690916781	-0.108087382561281	0.018060316562171	SSPO	14378	biofsci
rs73166009	7	149126954	G	A	7.8004e-11	0.200579226819957	-0.0858249895606752	0.0131949126069546	SSPO	17910	biofsci
rs78333081	7	149498123	C	T	7.2512e-09	0.0437335250419363	-0.207457235293083	0.0358624732563067	SSPO	9296	biofsci
rs80214331	7	149443760	G	A	9.9655e-12	0.0225679643838212	0.257493551575113	0.0378272027111564	SSPO	15841	biofsci
rs855651	7	149450425	A	G	1.4973e-13	0.340424566814842	0.0821111579948085	0.011114877562749	SSPO	18025	biofsci
rs855675	7	149465674	C	T	7.2431e-36	0.2316400304414	-0.145324090207503	0.0116237884395274	SSPO	20792	biofsci
rs9801698	7	149555997	G	A	8.1323e-25	0.21952296819788	0.201431594922388	0.0195827025453898	SSPO	7610	biofsci
