## Supplementary material for "Multi-level Regulatory Roles of Lactate Metabolism Gene Network in Oral Cancer: Machine Learning Insights": SSR1.csv

SNP	CHR	BP	effect_allele	other_allele	P	EAF	BETA	SE	gene	samplesize	source
rs113221240	6	7346911	T	C	2.688e-09	0.0367130094623883	0.144428101873247	0.0242752625173536	SSR1	23992	biofsci
rs113432335	6	7304048	A	G	3.4318e-12	0.0312958109368753	0.170156592165574	0.0244512993484084	SSR1	27586	biofsci
rs113622658	6	7320938	T	C	2.5605e-75	0.178436627160867	0.190878481510171	0.0103942235315032	SSR1	31569	biofsci
rs117760719	6	7237801	A	C	2.8505e-23	0.0248271527341295	-0.653688596685152	0.0657786607248309	SSR1	4773	biofsci
rs12206362	6	7331386	G	A	3.2572e-16	0.0960548155083628	-0.115889609509962	0.0141965907376963	SSR1	28572	biofsci
rs148294274	6	7271787	A	G	4.5626e-28	0.0148968678380443	-0.419117728627888	0.0381574603399419	SSR1	23401	biofsci
rs1570919	6	7025760	G	A	1.2341e-15	0.0269450668314919	-0.19856496099457	0.0248181383104902	SSR1	30961	biofsci
rs17762454	6	7213200	T	C	1.6446e-20	0.729771881694164	-0.0830431616612854	0.00894553189215846	SSR1	31684	biofsci
rs181825169	6	7437752	T	C	1.4685e-08	0.0377019748653501	-0.128470834202018	0.0226775933702878	SSR1	26798	biofsci
rs2104395	6	7292076	A	G	3.7121e-51	0.260832641352759	0.136364145397001	0.00906363128419704	SSR1	31569	biofsci
rs2764095	6	7329873	T	C	8.7057e-56	0.728721125004869	-0.142712906210125	0.00906989006597636	SSR1	30746	biofsci
rs2806193	6	7476020	G	T	4.1967e-22	0.435567885856641	-0.0775852150452724	0.00802652724938418	SSR1	31568	biofsci
rs34695416	6	7186801	A	G	2.2014e-11	0.0675345972322214	-0.108727065335286	0.0162475627751889	SSR1	30077	biofsci
rs3778324	6	7303952	A	G	2.1222e-36	0.118157795394488	-0.155350349058164	0.0123297842041147	SSR1	31565	biofsci
rs3799504	6	7248212	A	G	6.4303e-33	0.0361311839911062	-0.260307479630244	0.0217817767687453	SSR1	30261	biofsci
rs57780800	6	7322780	C	A	6.3181e-226	0.886098108612094	-0.403366178565496	0.0125703104686213	SSR1	31352	biofsci
rs597318	6	7118301	G	A	1.2585e-27	0.0420998318299954	-0.216988038213477	0.0199221467722026	SSR1	31239	biofsci
rs62387310	6	7291265	G	A	1.0592e-15	0.0519558435325174	0.147336595221455	0.018371146536341	SSR1	30077	biofsci
rs6922581	6	7277321	G	A	7.7487e-11	0.0197460614038813	0.195429887576227	0.0300407174815506	SSR1	28624	biofsci
rs72818919	6	7234172	A	G	1.0038e-13	0.108547912104508	-0.0951994620123942	0.0127952826553579	SSR1	31561	biofsci
rs76882423	6	6953498	A	G	1.646e-12	0.148249619482496	0.0793563622785576	0.0112377311485439	SSR1	31355	biofsci
rs78133646	6	7297337	T	C	3.0988e-11	0.0365584415584416	0.149088925977235	0.0224463905415892	SSR1	28175	biofsci
rs80216075	6	7143652	G	A	2.8469e-08	0.0303655537493227	-0.134159684930254	0.0241711741370449	SSR1	29066	biofsci
rs9379089	6	7330169	C	T	2.2421e-08	0.0387366818873668	-0.115726255547108	0.0206942268779922	SSR1	31355	biofsci
rs9392879	6	7345283	T	C	8.757e-09	0.0346969986618237	-0.125783347955789	0.0218635775418103	SSR1	31230	biofsci
rs9405333	6	7275203	A	G	3.5518e-08	0.0211362017679836	-0.159263659973843	0.0288955603486843	SSR1	28944	biofsci
