## Supplementary material for "Multi-level Regulatory Roles of Lactate Metabolism Gene Network in Oral Cancer: Machine Learning Insights": SSR3.csv

SNP	CHR	BP	effect_allele	other_allele	P	EAF	BETA	SE	gene	samplesize	source
rs142446415	3	156423897	T	C	1.5195e-10	0.0135728890242311	0.258106773062655	0.0403065108786706	SSR3	22987	biofsci
rs146268501	3	156290777	G	A	1.1264e-19	0.0191684011810833	-0.291763450475771	0.0321470543390486	SSR3	25734	biofsci
rs147686370	3	156081290	A	C	7.4082e-09	0.0718995911548776	0.0948791240669333	0.0164108145060855	SSR3	27822	biofsci
rs16826315	3	156204782	C	T	5.074e-10	0.0329550502806833	0.142564452441297	0.0229313901304965	SSR3	29836	biofsci
rs9830714	3	156248426	T	C	5.9493e-41	0.2282874215491	0.12683712487442	0.00946446825513903	SSR3	31684	biofsci
rs9917691	3	156263934	C	T	1.1175e-12	0.271316951647605	0.0636855322266566	0.00895063135634369	SSR3	31568	biofsci
