## Supplementary material for "Multi-level Regulatory Roles of Lactate Metabolism Gene Network in Oral Cancer: Machine Learning Insights": SSR4P1.csv

SNP	CHR	BP	effect_allele	other_allele	P	EAF	BETA	SE	gene	samplesize	source
rs113832397	21	46678862	T	C	8.562e-17	0.0341191879502292	0.492174824625911	0.0591328845427132	SSR4P1	4339	biofsci
rs143025030	21	46493754	A	G	1.4647e-09	0.0345367781741059	-0.359084322820387	0.0593714262033345	SSR4P1	4254	biofsci
rs151208407	21	46554981	C	T	1.0638e-10	0.0229099889653723	0.463327754025455	0.0717481075344868	SSR4P1	4339	biofsci
rs2838769	21	46492270	A	G	2.8702e-82	0.191754049686173	0.465330565575116	0.024219190122213	SSR4P1	5500	biofsci
rs62216572	21	46488032	C	T	7.3091e-37	0.302980194670976	-0.263103905499619	0.0207441206546892	SSR4P1	5502	biofsci
rs6518223	21	46714549	C	T	6.3641e-26	0.4638938964718	-0.207745646529643	0.0197313672656304	SSR4P1	5164	biofsci
rs7275205	21	46499849	G	C	5.1629e-16	0.0850196315312594	-0.277257370590927	0.034197640529254	SSR4P1	5496	biofsci
rs73230637	21	46475373	A	G	1.1698e-10	0.224174332679837	0.148433586793943	0.0230372465225265	SSR4P1	5417	biofsci
