## Supplementary material for "Multi-level Regulatory Roles of Lactate Metabolism Gene Network in Oral Cancer: Machine Learning Insights": SSRP1.csv

SNP	CHR	BP	effect_allele	other_allele	P	EAF	BETA	SE	gene	samplesize	source
rs1939488	11	57062509	G	T	4.3201e-10	0.0536212497611313	-0.111234103435464	0.0178205519850469	SSRP1	31026	biofsci
