## Supplementary material for "Multi-level Regulatory Roles of Lactate Metabolism Gene Network in Oral Cancer: Machine Learning Insights": SSTR3.csv

SNP	CHR	BP	effect_allele	other_allele	P	EAF	BETA	SE	gene	samplesize	source
rs13053175	22	37613309	T	C	2.1086e-82	0.611077216396568	-0.158737516112593	0.00825511030800319	SSTR3	30872	biofsci
rs150943326	22	37605360	A	G	1.0273e-12	0.0209770715729319	-0.254371824942865	0.0356922917638864	SSTR3	19111	biofsci
rs4821617	22	37656374	T	C	1.5382e-12	0.621941428352959	0.0586424352380907	0.00829325497278934	SSTR3	30918	biofsci
rs62235064	22	37586018	T	C	8.4987e-16	0.019976838448176	-0.24650915488604	0.030634813636154	SSTR3	27213	biofsci
rs62235065	22	37589068	A	C	1.3177e-28	0.704880902948171	-0.0973028544448131	0.00876965719530735	SSTR3	31253	biofsci
rs9607433	22	37630862	T	C	3.7559e-09	0.102627226941291	0.0776932183942772	0.0131801819251662	SSTR3	31253	biofsci
rs9610699	22	37672448	A	G	6.409e-20	0.201146087427886	-0.0921565091594568	0.010085858814457	SSTR3	30589	biofsci
