## Supplementary material for "Multi-level Regulatory Roles of Lactate Metabolism Gene Network in Oral Cancer: Machine Learning Insights": SSU72.csv

SNP	CHR	BP	effect_allele	other_allele	P	EAF	BETA	SE	gene	samplesize	source
rs112386508	1	1466969	T	C	6.2339e-34	0.0969687475522832	-0.217234650250801	0.0178894072609197	SSU72	17842	biofsci
rs112895009	1	1117709	A	G	5.2814e-12	0.0310121229207781	-0.224436441225585	0.0325378664229504	SSU72	15716	biofsci
rs1240588	1	1385573	T	C	3.1788e-17	0.0794091839719216	0.16118931692274	0.0190987128750373	SSU72	18751	biofsci
rs139075034	1	1503249	T	C	2.5116e-46	0.0274335446031596	0.494572720264436	0.0346084965721588	SSU72	15646	biofsci
rs142063993	1	1489706	A	G	1.5547e-17	0.0474190592547343	0.210361258873752	0.02468130831197	SSU72	18171	biofsci
rs142267230	1	1332825	A	T	5.1036e-23	0.0172546012269939	0.495217218069572	0.0501247222152061	SSU72	11736	biofsci
rs142740361	1	1347161	A	G	7.6904e-12	0.0201357466063348	0.353589800554503	0.0516619377517793	SSU72	9495	biofsci
rs1571148	1	1472540	G	T	1.6769846438804e-308	0.35775710001764	0.510789789159664	0.00885527182066613	SSU72	27751	biofsci
rs183005773	1	1294411	T	C	6.5242e-30	0.0175193798449612	0.456723540982335	0.0402002905487391	SSU72	17975	biofsci
rs2649599	1	1305493	A	G	1.1551e-60	0.237474332648871	0.194597737803723	0.0118435451808945	SSU72	19685	biofsci
rs28613513	1	1112810	T	G	6.5422e-24	0.0596211365902293	0.212288493251727	0.0210532650942863	SSU72	20120	biofsci
rs28755011	1	1436059	T	C	2.8526e-12	0.0324785599048994	0.214630179488738	0.0307277383339401	SSU72	16852	biofsci
rs2887286	1	1156131	C	T	2.0499e-09	0.195806592311047	0.0734873364792272	0.0122603541065462	SSU72	21124	biofsci
rs3118505	1	1472047	T	C	6.5759e-27	0.0696045837164886	-0.215307114475085	0.0200468440508636	SSU72	19212	biofsci
rs3855955	1	1276077	A	G	2.1791e-31	0.207025267993874	-0.200417684707326	0.017196739832795	SSU72	10299	biofsci
rs61774864	1	1495259	A	G	9.7562e-40	0.0277777777777778	0.4591890547246	0.034807881590088	SSU72	15281	biofsci
rs6603789	1	1460257	G	C	1.72e-14	0.0169082125603865	0.424155616943625	0.0553006019483214	SSU72	9836	biofsci
rs72634805	1	1487496	T	C	1.1311e-38	0.0323067318697326	0.429205180768967	0.0330002983806803	SSU72	14686	biofsci
rs7540231	1	1506035	G	A	1.0437e-30	0.151057014734145	-0.200435022298373	0.0173987224328237	SSU72	12880	biofsci
rs75700266	1	1159485	T	C	8.7158e-13	0.0898963453729429	0.114586064135384	0.0160273679099482	SSU72	23791	biofsci
rs77661767	1	1510724	T	C	4.9427e-108	0.0446577629382304	0.541979881821407	0.0245463014697262	SSU72	19451	biofsci
rs9329412	1	1460291	T	C	4.2024e-26	0.0509503274237342	0.256174807620071	0.0242408432725585	SSU72	17597	biofsci
rs9442387	1	1110586	C	T	7.4689e-16	0.615404929577465	0.0914098339700158	0.0113375132054196	SSU72	16435	biofsci
