## Supplementary material for "Multi-level Regulatory Roles of Lactate Metabolism Gene Network in Oral Cancer: Machine Learning Insights": SSX2IP.csv

SNP	CHR	BP	effect_allele	other_allele	P	EAF	BETA	SE	gene	samplesize	source
rs114191360	1	84951968	A	G	2.9867e-28	0.980356625108727	-0.349861802630229	0.0317421341526247	SSX2IP	25769	biofsci
rs12757439	1	85091384	G	A	3.8413e-15	0.673002283105023	-0.0669064506277422	0.00851237937222385	SSX2IP	31355	biofsci
rs1340595	1	84925315	T	A	1.6881e-14	0.475821977275301	0.0611435246668177	0.00796917884220498	SSX2IP	31566	biofsci
rs36090742	1	85147644	T	C	1.0494e-37	0.417838850240807	0.104114219207313	0.00811193243373924	SSX2IP	31237	biofsci
rs551156	1	84840651	G	A	8.4313e-09	0.486978090119884	0.0457756642734673	0.00794771586107843	SSX2IP	31684	biofsci
rs77160432	1	85160236	T	C	2.9246e-105	0.908715180795652	-0.301081933576698	0.0138178800409696	SSX2IP	31569	biofsci
rs868612	1	84762953	A	G	2.7657e-22	0.84738053898996	-0.107441353450106	0.0110665025647209	SSX2IP	31569	biofsci
rs9659298	1	85235399	T	C	5.0482e-10	0.0939835434437986	-0.084796208282911	0.0136383125505285	SSX2IP	31569	biofsci
