## Supplementary material for "Multi-level Regulatory Roles of Lactate Metabolism Gene Network in Oral Cancer: Machine Learning Insights": ST3GAL1.csv

SNP	CHR	BP	effect_allele	other_allele	P	EAF	BETA	SE	gene	samplesize	source
rs10956707	8	134502666	T	C	1.8358e-65	0.0651824957003631	-0.276935803470883	0.0162069233925901	ST3GAL1	31240	biofsci
rs115758847	8	134477013	C	G	2.1423e-20	0.0298501758140957	0.217580520996073	0.0235095106424714	ST3GAL1	31239	biofsci
rs11776516	8	134512411	T	C	3.2612e-08	0.0157238556010421	0.192719054446037	0.034869285575284	ST3GAL1	26571	biofsci
rs11776694	8	134512809	A	G	1.1313e-26	0.25215176879343	0.0998341053520117	0.00933875619505643	ST3GAL1	30403	biofsci
rs11778572	8	134514623	A	G	2.8737e-30	0.224726061873233	-0.110173870061649	0.0096369009456942	ST3GAL1	30902	biofsci
rs146956633	8	134517952	C	T	3.2911e-08	0.0683173548728014	0.0871571596028791	0.0157744804899151	ST3GAL1	31569	biofsci
rs16904924	8	134469277	A	T	3.207e-49	0.202382742032471	-0.145813392592512	0.00988753069006399	ST3GAL1	31683	biofsci
rs16905012	8	134905738	A	G	3.5677e-16	0.0368300372599599	-0.178203539318493	0.021859296065956	ST3GAL1	29498	biofsci
rs2736863	8	134463832	T	G	1.2151e-08	0.981916322571016	-0.190547378399923	0.0334434460825475	ST3GAL1	25176	biofsci
rs28392475	8	134519115	G	A	1.0765e-10	0.0365034399028733	0.141042830291704	0.0218471212831215	ST3GAL1	29785	biofsci
rs28725480	8	134533776	A	G	1.828e-26	0.143241568900763	-0.122235716895199	0.011482275953934	ST3GAL1	30902	biofsci
rs2945746	8	134531658	C	A	7.8128e-13	0.698278777857116	0.0620059743363808	0.00865461292991567	ST3GAL1	31684	biofsci
rs2978024	8	134549109	C	A	1.0113e-84	0.697188921041753	0.168629770616542	0.00864577404041888	ST3GAL1	31684	biofsci
rs3779922	8	134482385	G	A	1.7487e-11	0.0781686419566694	-0.0997096391251231	0.0148256098617386	ST3GAL1	31569	biofsci
rs4484679	8	134497477	G	A	3.7569e-20	0.556207325813875	0.0736359730773604	0.00800834952825593	ST3GAL1	31584	biofsci
rs59413766	8	134552618	A	C	2.0701e-185	0.187216852914527	-0.296297627968295	0.0102031917674182	ST3GAL1	31563	biofsci
rs72718260	8	134482979	T	C	1.4723e-11	0.0494630448515477	0.129676683762929	0.0192093684748144	ST3GAL1	28820	biofsci
rs72720272	8	134554015	A	C	1.22e-44	0.0207761063876172	-0.415211845372006	0.0296213853860591	ST3GAL1	28010	biofsci
rs73708802	8	134529960	T	G	2.3494e-12	0.0225195200914112	0.20694161314625	0.0295124947441886	ST3GAL1	26079	biofsci
rs7463447	8	134490162	G	A	5.7674e-43	0.524634522154158	0.109306061997242	0.00795468062944317	ST3GAL1	31684	biofsci
rs76914890	8	134412446	A	C	9.3193e-11	0.0760286900717252	0.0972728506657348	0.0150163405269898	ST3GAL1	31565	biofsci
rs7825486	8	134572986	T	G	2.3216e-10	0.153984330212115	0.0702568245137902	0.011084140492828	ST3GAL1	31240	biofsci
rs7839535	8	134586637	G	A	8.765e-15	0.221744685793937	-0.0750983943598258	0.00968286886714791	ST3GAL1	30902	biofsci
rs7842555	8	134525398	C	T	1.1116e-23	0.0313267254705829	0.247493777742264	0.0246719079831593	ST3GAL1	27069	biofsci
rs79333674	8	134560713	A	G	6.0561e-09	0.0118332744613211	-0.427657608422071	0.0735426060466837	ST3GAL1	7906	biofsci
rs9297869	8	134568243	T	C	7.6463e-11	0.229147871729681	0.0833184881278447	0.0128032589784014	ST3GAL1	17268	biofsci
