## Supplementary material for "Multi-level Regulatory Roles of Lactate Metabolism Gene Network in Oral Cancer: Machine Learning Insights": ST3GAL2.csv

SNP	CHR	BP	effect_allele	other_allele	P	EAF	BETA	SE	gene	samplesize	source
rs12934021	16	70559068	A	G	9.7155e-16	0.0294410970288801	0.196788755734936	0.0245048633644978	ST3GAL2	29140	biofsci
rs58502072	16	70186551	A	G	7.2804e-20	0.0554999411141208	0.189725628914025	0.0207952681442456	ST3GAL2	22057	biofsci
rs6499327	16	70645401	T	C	1.8537e-10	0.57366046249295	0.051203497250028	0.00803444174643465	ST3GAL2	31670	biofsci
