## Supplementary material for "Multi-level Regulatory Roles of Lactate Metabolism Gene Network in Oral Cancer: Machine Learning Insights": ST3GAL3.csv

SNP	CHR	BP	effect_allele	other_allele	P	EAF	BETA	SE	gene	samplesize	source
rs11583375	1	43732681	T	C	4.4049e-08	0.0360040324516346	0.129619315559735	0.0236795183616316	ST3GAL3	25692	biofsci
rs61770309	1	44449531	T	G	7.9366e-09	0.14236563975714	0.0709315567558922	0.0122935902034546	ST3GAL3	27096	biofsci
rs6429635	1	44178832	C	G	2.8724e-27	0.421070511852635	-0.087487492829189	0.00808826182249404	ST3GAL3	31353	biofsci
rs77201694	1	44347087	A	G	2.6731e-08	0.11341092712583	0.0717690514998538	0.0129041572720308	ST3GAL3	29863	biofsci
