## Supplementary material for "Multi-level Regulatory Roles of Lactate Metabolism Gene Network in Oral Cancer: Machine Learning Insights": ST3GAL4.csv

SNP	CHR	BP	effect_allele	other_allele	P	EAF	BETA	SE	gene	samplesize	source
rs11220475	11	126272158	C	A	6.7517e-10	0.607587768969422	0.0504772130030531	0.00817868579718285	ST3GAL4	31351	biofsci
rs2298475	11	126278203	C	T	2.742e-25	0.0880266920877026	-0.147072817818606	0.0141548191889171	ST3GAL4	31086	biofsci
rs2936613	11	126184045	T	G	2.0897e-63	0.200902125089646	-0.167530280850025	0.0099665826362959	ST3GAL4	31354	biofsci
rs534278	11	126056514	A	G	2.4195e-09	0.360742605885227	0.0495269418844783	0.00830041930087791	ST3GAL4	31470	biofsci
rs600281	11	126014290	C	G	5.3736e-11	0.140762407279957	-0.0757372603902549	0.0115451380909216	ST3GAL4	31015	biofsci
rs601702	11	126059212	G	C	1.1947e-18	0.233231419620277	-0.0832424804982781	0.00944306204037096	ST3GAL4	31354	biofsci
rs73017394	11	126181847	A	C	7.9218e-55	0.230851987467442	0.147795229528144	0.00947721224562955	ST3GAL4	31352	biofsci
rs77951646	11	126286051	G	A	5.2264e-09	0.0884490960989534	0.0824179562280263	0.0141129053970147	ST3GAL4	31136	biofsci
