## Supplementary material for "Multi-level Regulatory Roles of Lactate Metabolism Gene Network in Oral Cancer: Machine Learning Insights": ST3GAL5.csv

SNP	CHR	BP	effect_allele	other_allele	P	EAF	BETA	SE	gene	samplesize	source
rs111764425	2	86177548	A	G	6.0103e-23	0.0447761194029851	0.202545492939575	0.0205354745862981	ST3GAL5	27721	biofsci
rs112261949	2	86143655	T	C	1.238e-16	0.0270990128042225	0.225630789319024	0.0272514118217092	ST3GAL5	25537	biofsci
rs115943802	2	86991883	A	G	3.2583e-11	0.0392235541957165	-0.152799260559364	0.0230317080263726	ST3GAL5	25012	biofsci
rs11682587	2	86677496	A	C	1.6436e-12	0.111747904844226	-0.0890402659595837	0.0126088995510406	ST3GAL5	31684	biofsci
rs11690161	2	86032343	C	T	1.7319e-64	0.46398401826484	0.135775781481527	0.00800739438919615	ST3GAL5	31355	biofsci
rs11691934	2	86165443	T	C	2.8375e-35	0.648744292237443	0.103675729701135	0.00836533099617825	ST3GAL5	31355	biofsci
rs11900847	2	86063465	T	C	1.3269e-25	0.659570070276974	-0.0876845913031107	0.00838340914813713	ST3GAL5	31684	biofsci
rs141637621	2	86225593	A	G	1.332e-15	0.0134822060621662	-0.341266606376116	0.0427042328473253	ST3GAL5	20614	biofsci
rs3020728	2	87013771	C	A	6.9683e-19	0.156764306205647	0.0971545382722733	0.0109463735307615	ST3GAL5	31567	biofsci
rs35976024	2	86003971	A	G	2.845e-10	0.695479777954005	0.0545527360501605	0.00864955383703195	ST3GAL5	31556	biofsci
rs4832232	2	86217793	G	A	8.4739e-157	0.669893934246782	0.225780582595088	0.00846314327463679	ST3GAL5	31568	biofsci
rs59909368	2	87064302	C	A	4.0764e-13	0.336169425691297	-0.0664402387865228	0.00916038036488664	ST3GAL5	26701	biofsci
rs61477982	2	86160532	T	G	2.2854e-148	0.0523882896764253	0.462513502993022	0.0178292338083682	ST3GAL5	31684	biofsci
rs62147716	2	86324750	C	A	3.2941e-41	0.0172308444335818	-0.498935321984213	0.0371093582732773	ST3GAL5	21441	biofsci
rs62150614	2	86167788	T	C	2.9602e-12	0.0194250802851101	0.267714544827629	0.0383567174089674	ST3GAL5	17842	biofsci
rs6714324	2	85912973	C	T	7.5146e-09	0.837439178575534	0.0627264103995099	0.0108540102091173	ST3GAL5	31176	biofsci
rs6734709	2	86685133	G	A	4.4629e-37	0.118838227523213	-0.156460269542965	0.0122984019448958	ST3GAL5	31569	biofsci
rs6753528	2	86077922	T	C	9.5069e-21	0.0884698914116486	0.133409335591462	0.014281208314578	ST3GAL5	30400	biofsci
rs72838685	2	85999070	C	T	8.8145e-11	0.0798777381558839	-0.107628471572211	0.016594223095054	ST3GAL5	24705	biofsci
rs72842060	2	86064849	A	T	1.6769846438804e-308	0.225915823767852	-0.428387505137493	0.00953137179079971	ST3GAL5	31472	biofsci
rs72843316	2	86207293	A	G	1.1329e-13	0.0139288823411237	-0.316679952765004	0.0426550945239897	ST3GAL5	20008	biofsci
rs72847865	2	86299335	A	G	2.9325e-20	0.0581566605945506	-0.158552415117031	0.0171943364331141	ST3GAL5	30876	biofsci
rs749581	2	86448231	T	C	1.2014e-36	0.12705218835709	0.152576252789034	0.0120666102091054	ST3GAL5	30962	biofsci
rs74992086	2	86197682	C	T	2.1244e-26	0.0730246622683003	0.165343587427381	0.0155520888132907	ST3GAL5	30539	biofsci
rs75577639	2	85800960	T	C	7.9861e-15	0.0417370145992651	-0.172966555648104	0.0222674093551635	ST3GAL5	25213	biofsci
rs76440811	2	86207866	G	T	5.3376e-11	0.0283889935228995	0.170502233176876	0.0259860444084062	ST3GAL5	26844	biofsci
rs78134137	2	86226433	C	A	1.0273e-44	0.0252399190945475	-0.375879875087849	0.0267921077078904	ST3GAL5	28312	biofsci
rs78418262	2	86343827	C	A	1.4634e-08	0.0196830810772401	-0.243117064604068	0.0429103313984271	ST3GAL5	14073	biofsci
rs80325086	2	86309387	A	G	7.4651e-36	0.0186606515116007	-0.438931580315986	0.0351150882666912	ST3GAL5	22143	biofsci
rs9789575	2	86025251	G	T	2.9918e-40	0.125328873186499	-0.159352383982543	0.0119987940381564	ST3GAL5	31681	biofsci
