## Supplementary material for "Multi-level Regulatory Roles of Lactate Metabolism Gene Network in Oral Cancer: Machine Learning Insights": ST3GAL6.csv

SNP	CHR	BP	effect_allele	other_allele	P	EAF	BETA	SE	gene	samplesize	source
rs114010679	3	98593793	C	T	1.4549e-08	0.0331844456121913	0.144093884466952	0.0254268368567058	ST3GAL6	24105	biofsci
rs114659531	3	98610919	C	T	3.0223e-13	0.0238462585651404	0.205291503599332	0.0281471863439133	ST3GAL6	27112	biofsci
rs114829391	3	98671118	A	G	1.0629e-25	0.053394355453852	0.194669636554734	0.01857446081339	ST3GAL6	28673	biofsci
rs114968230	3	98580997	A	C	9.4873e-18	0.135623351301755	-0.10026598929819	0.0116860127387167	ST3GAL6	31232	biofsci
rs115406078	3	98386042	A	G	2.873e-12	0.043554803603274	0.147404289884092	0.0211059979788218	ST3GAL6	26944	biofsci
rs12491590	3	98742115	C	T	4.6622e-13	0.0364121546010158	-0.162323135178284	0.0224364371065246	ST3GAL6	28309	biofsci
rs13073289	3	98166686	T	A	8.3518e-09	0.259650753087854	0.0528565831831795	0.00917441952045189	ST3GAL6	30902	biofsci
rs143437510	3	98835838	C	T	9.3675e-09	0.015205769618721	0.21024722770317	0.0366169542135167	ST3GAL6	24903	biofsci
rs150233732	3	98601520	A	G	1.0704e-14	0.044195054126527	-0.16749770195822	0.0216671239839881	ST3GAL6	25213	biofsci
rs1529047	3	98252027	G	A	1.4477e-21	0.52076443174985	-0.0758502049745078	0.00795200555375665	ST3GAL6	31683	biofsci
rs16840545	3	98796057	T	C	7.6361e-11	0.0917998477929985	-0.0983048019928825	0.0151063852466973	ST3GAL6	26280	biofsci
rs2454682	3	98596611	A	G	3.6961e-235	0.382990955082017	0.29486576423512	0.00900515708891433	ST3GAL6	26092	biofsci
rs2470817	3	98791948	A	G	7.9581e-29	0.465789365801664	-0.0919948054855211	0.00825769090126306	ST3GAL6	29468	biofsci
rs3772097	3	98489410	A	G	1.7105e-40	0.189691457777444	0.134991024364735	0.0101324834765537	ST3GAL6	31684	biofsci
rs3828372	3	98302602	G	A	3.5464e-15	0.641219094637098	-0.0667713859330677	0.00848440080980288	ST3GAL6	30192	biofsci
rs4264768	3	98256903	C	T	5.3085e-09	0.0938056944142578	-0.0844823057588983	0.0144730873978788	ST3GAL6	28080	biofsci
rs4488775	3	98463808	G	A	2.3231e-25	0.147988160947124	-0.119487812757235	0.0114823675075661	ST3GAL6	30077	biofsci
rs57663165	3	98871083	C	T	5.7507e-18	0.0752170630426576	0.130342800473454	0.0150905134037389	ST3GAL6	31565	biofsci
rs62276432	3	98317776	C	T	4.7484e-10	0.0429495073891626	0.123237970324778	0.0197899523589321	ST3GAL6	31059	biofsci
rs62278538	3	98616802	C	T	3.9094e-15	0.0475698480347841	0.155161918972264	0.0197459778022454	ST3GAL6	28304	biofsci
rs62283828	3	99122053	C	T	2.8857e-10	0.0334073475979007	0.157253126865285	0.0249414149098772	ST3GAL6	24891	biofsci
rs72932700	3	98501845	C	T	1.0922e-10	0.951402690720073	-0.120072472971882	0.01860579111674	ST3GAL6	31239	biofsci
rs75952558	3	98539969	A	G	2.3734e-10	0.0226141411978804	-0.19547748892899	0.0308572335678527	ST3GAL6	23758	biofsci
rs7615723	3	99043024	C	T	1.9033e-14	0.217332481491225	0.0737527713532654	0.00963194569135383	ST3GAL6	31684	biofsci
rs78173429	3	98373046	G	A	1.9635e-09	0.0383902976846748	-0.132572212029759	0.0220924230152245	ST3GAL6	27750	biofsci
rs9850184	3	99255303	T	A	2.0677e-09	0.0741816635964291	-0.0998012117794416	0.0166549090965809	ST3GAL6	26246	biofsci
rs9867498	3	98791648	T	C	3.2231e-11	0.676881018442957	0.0583363716559557	0.00879076138936359	ST3GAL6	29583	biofsci
