## Supplementary material for "Multi-level Regulatory Roles of Lactate Metabolism Gene Network in Oral Cancer: Machine Learning Insights": ST5.csv

SNP	CHR	BP	effect_allele	other_allele	P	EAF	BETA	SE	gene	samplesize	source
rs10840106	11	8701836	T	C	1.6667e-26	0.397572249990605	0.0864819211575063	0.00811716704750298	ST5	31684	biofsci
rs57434655	11	8629090	T	G	5.6895e-10	0.161377473363775	-0.0672864320711173	0.0108549263669991	ST5	31355	biofsci
