## Supplementary material for "Multi-level Regulatory Roles of Lactate Metabolism Gene Network in Oral Cancer: Machine Learning Insights": ST6GAL1.csv

SNP	CHR	BP	effect_allele	other_allele	P	EAF	BETA	SE	gene	samplesize	source
rs10937265	3	186428309	G	A	8.0887e-09	0.113950328376236	-0.0722250069388812	0.0125247124716265	ST6GAL1	31569	biofsci
rs114674235	3	186810413	A	G	2.4725e-08	0.0181463311705439	-0.190513127400419	0.0341721453248227	ST6GAL1	24032	biofsci
rs12495852	3	186686051	G	A	5.0256e-31	0.184547669574786	-0.120850752186303	0.0104335487819375	ST6GAL1	30521	biofsci
rs138994755	3	186801111	C	T	2.3179e-09	0.0499743194658449	0.123744978722525	0.0207139234553942	ST6GAL1	24545	biofsci
rs148968975	3	186625438	T	C	2.6184e-25	0.208303439942605	-0.101885046493795	0.00980172844494209	ST6GAL1	31558	biofsci
rs1989585	3	186710341	A	G	6.0458e-11	0.185542073122373	0.0683778336427345	0.0104510116072469	ST6GAL1	30293	biofsci
rs2036372	3	186602026	G	A	1.832e-10	0.0244783715012723	-0.185509814479988	0.0291009481983448	ST6GAL1	24725	biofsci
rs2284750	3	186794091	T	C	6.1298e-12	0.029870300013101	-0.170781361565373	0.0248355066626007	ST6GAL1	27974	biofsci
rs28712718	3	186703373	A	G	2.6523e-21	0.428059344817286	-0.0853690202258017	0.00900935246589152	ST6GAL1	25161	biofsci
rs34244342	3	186665277	A	G	8.5481e-10	0.199932353714909	-0.0609291497537322	0.00993253504943225	ST6GAL1	31684	biofsci
rs34266471	3	186674789	G	A	6.9223e-09	0.0472681359044995	0.117785376718997	0.0203330646179735	ST6GAL1	26855	biofsci
rs35832957	3	186707884	T	C	2.4409e-18	0.152621264086232	-0.103519010210404	0.0118513314798741	ST6GAL1	27526	biofsci
rs36077982	3	186692407	C	A	1.694e-12	0.0561427962984474	-0.123322530515645	0.0174739681920857	ST6GAL1	30902	biofsci
rs4420856	3	186761799	T	G	1.5272e-28	0.188208875694603	0.113230852727634	0.0102171779332666	ST6GAL1	31349	biofsci
rs5001409	3	186735690	C	A	1.7208e-141	0.379514449998121	-0.207311051958895	0.00818625004280059	ST6GAL1	31684	biofsci
rs56291008	3	186731458	T	C	4.5787e-14	0.0532031546539581	-0.140074354075998	0.0185693733612608	ST6GAL1	28786	biofsci
rs56345352	3	186704746	T	G	5.8471e-13	0.298021378212418	0.0677050736011719	0.0093980002777785	ST6GAL1	27060	biofsci
rs73071430	3	186748975	C	T	8.5984e-35	0.0572016305578622	0.210861788249213	0.0171372437480566	ST6GAL1	31569	biofsci
rs73187705	3	186575430	A	G	3.3523e-11	0.0186141495704427	-0.213582501412845	0.0322135835137469	ST6GAL1	26376	biofsci
rs73187770	3	186683047	T	C	2.4441e-14	0.0247447151558581	0.209664744489602	0.0274970156707675	ST6GAL1	27403	biofsci
rs75713989	3	186632942	T	C	3.1942e-19	0.116143705188497	-0.112301831891079	0.0125313090028766	ST6GAL1	31017	biofsci
rs7610110	3	186614478	C	T	3.5008e-11	0.063995239039873	0.109976885349333	0.0166032919697655	ST6GAL1	30280	biofsci
rs7629634	3	186639980	A	G	2.0923e-18	0.0240006869606286	-0.240085866194601	0.0274314876482028	ST6GAL1	28366	biofsci
rs76924773	3	186777287	A	C	2.4932e-18	0.0433410118590564	-0.179571993540362	0.0205638763158309	ST6GAL1	28517	biofsci
rs78749564	3	186646231	A	T	9.3844e-37	0.140969752590723	-0.145618586754027	0.0114989881829833	ST6GAL1	31226	biofsci
rs9290844	3	186807282	T	C	8.2857e-25	0.607952196625202	0.0836851071891508	0.00813693358897291	ST6GAL1	31684	biofsci
rs9814673	3	186647652	T	C	1.5732e-146	0.285204254199707	0.226801143572895	0.0087982443778763	ST6GAL1	31684	biofsci
rs9853541	3	186612467	A	G	3.4902e-15	0.36047953699876	0.0651302213753396	0.00827365617064781	ST6GAL1	31684	biofsci
rs9869112	3	186698054	A	G	9.1274e-41	0.628500761035008	-0.110487118826427	0.00826417930695673	ST6GAL1	31355	biofsci
rs9941987	3	186742527	G	A	3.3684e-48	0.163253034687512	0.156792078994069	0.0107482385156035	ST6GAL1	31684	biofsci
