## Supplementary material for "Multi-level Regulatory Roles of Lactate Metabolism Gene Network in Oral Cancer: Machine Learning Insights": ST6GALNAC1.csv

SNP	CHR	BP	effect_allele	other_allele	P	EAF	BETA	SE	gene	samplesize	source
rs11077873	17	74872905	T	C	5.444e-09	0.0242400923432089	-0.159550756889565	0.027354059266487	ST6GALNAC1	28252	biofsci
rs117714099	17	74623799	T	C	4.6372e-23	0.0239437225712073	-0.272852396114434	0.027591505320501	ST6GALNAC1	28103	biofsci
rs12948895	17	74966332	T	C	4.7182e-10	0.902541026998412	-0.096350780648226	0.0154703329503743	ST6GALNAC1	23751	biofsci
rs12951792	17	74609930	A	G	1.6769846438804e-308	0.377244910203592	0.351439161857672	0.00844219188731078	ST6GALNAC1	29862	biofsci
rs143400463	17	74675197	G	T	2.5052e-51	0.0328824626865672	0.400844912938567	0.0265963953540193	ST6GALNAC1	22227	biofsci
rs145275473	17	74812047	C	A	1.182e-18	0.032930896791469	-0.216033743281194	0.0245039011015045	ST6GALNAC1	26148	biofsci
rs16969262	17	74762778	C	T	7.1387e-15	0.0687236747993324	-0.125524294274773	0.0161300815053679	ST6GALNAC1	30027	biofsci
rs1962669	17	74590632	A	G	4.1798e-29	0.869693886987885	-0.144522584364301	0.0129063373487919	ST6GALNAC1	26487	biofsci
rs28372699	17	74639811	G	A	7.4229e-189	0.0561673180998196	-0.507443600955379	0.017312276568526	ST6GALNAC1	31469	biofsci
rs28592790	17	74853966	T	C	3.6518e-32	0.106054413825315	0.182831242480759	0.015486823412682	ST6GALNAC1	21989	biofsci
rs35049285	17	74560818	G	A	4.9047e-11	0.0234210879184732	-0.186246692708216	0.0283316639855512	ST6GALNAC1	27234	biofsci
rs35084984	17	74896744	T	C	3.6887e-22	0.178504530957323	-0.113921621913007	0.0117697352997155	ST6GALNAC1	24614	biofsci
rs35085606	17	74629449	A	G	1.5971e-62	0.109403669724771	-0.2146397756424	0.0128617691328244	ST6GALNAC1	31021	biofsci
rs4238992	17	74498585	C	T	3.304e-10	0.528912526875637	-0.0592964862510692	0.00943655589080783	ST6GALNAC1	22535	biofsci
rs4789376	17	74929998	A	C	3.8995e-10	0.349356087896254	0.0564138255962064	0.00901452926546498	ST6GALNAC1	27069	biofsci
rs55969083	17	74598659	A	G	3.0739e-09	0.021652832912306	0.24888698199917	0.0419878166541551	ST6GALNAC1	13388	biofsci
rs571702	17	74788400	C	T	6.1917e-77	0.200412907172351	-0.186198985855281	0.0100297330878108	ST6GALNAC1	31017	biofsci
rs58269521	17	74663258	T	G	5.6188e-89	0.129210725075529	-0.238136900754772	0.0119075594913081	ST6GALNAC1	31341	biofsci
rs62084717	17	74892548	T	C	1.9204e-09	0.0726466445890906	-0.0927072013540382	0.0154401347957361	ST6GALNAC1	31132	biofsci
rs62085058	17	74487615	A	G	6.4292e-12	0.121281804020473	0.109874208790619	0.0159933346128994	ST6GALNAC1	18342	biofsci
rs73352090	17	74628487	A	G	2.634e-53	0.931928870766791	0.243703244029135	0.0158564960036654	ST6GALNAC1	31348	biofsci
rs733630	17	74827655	T	G	6.3165e-44	0.074882965871338	-0.210911967742304	0.0151734136979089	ST6GALNAC1	31349	biofsci
rs74402564	17	74646034	T	C	6.8094e-12	0.0186713931918613	-0.22466243312425	0.0327424663884355	ST6GALNAC1	25454	biofsci
rs74651963	17	74759940	A	G	1.8777e-18	0.0227052202600427	0.411378072267264	0.0469368557552929	ST6GALNAC1	10228	biofsci
rs75348011	17	74705781	T	C	2.0224e-09	0.0305962126850244	-0.189067595991077	0.0315328134210173	ST6GALNAC1	16954	biofsci
rs76036967	17	74702826	C	A	2.3108e-31	0.0306776556776557	0.391303712973939	0.0335894548288301	ST6GALNAC1	14903	biofsci
rs76150689	17	74701743	G	T	1.7473e-33	0.041757821045723	0.280188524607053	0.0232353839640303	ST6GALNAC1	23145	biofsci
rs79191883	17	74779557	A	G	4.9059e-14	0.0192172815261608	0.351282052163511	0.0466231405087944	ST6GALNAC1	12204	biofsci
rs79446318	17	74612692	A	G	1.6014e-11	0.0397724545149057	-0.152107863344139	0.0225739609011515	ST6GALNAC1	25692	biofsci
rs8071900	17	74860376	G	A	1.3413e-73	0.399709302325581	-0.147957514399627	0.00815305217796539	ST6GALNAC1	31349	biofsci
