## Supplementary material for "Multi-level Regulatory Roles of Lactate Metabolism Gene Network in Oral Cancer: Machine Learning Insights": ST6GALNAC2.csv

SNP	CHR	BP	effect_allele	other_allele	P	EAF	BETA	SE	gene	samplesize	source
rs11077846	17	74607747	G	A	3.6582e-26	0.109729936793718	0.135563259556864	0.0128121937430878	ST6GALNAC2	31180	biofsci
rs111307832	17	74689855	T	C	5.6675e-28	0.0638200359011572	-0.17940193606675	0.0163623702440421	ST6GALNAC2	31258	biofsci
rs115768156	17	74416518	T	G	1.5137e-08	0.0151783166904422	0.217753067027986	0.0384715936163647	ST6GALNAC2	22600	biofsci
rs117664516	17	74576741	A	G	1.2303e-92	0.0231786005136879	-0.661422319358112	0.0323989987390637	ST6GALNAC2	21038	biofsci
rs118092320	17	74590174	G	A	1.2614e-25	0.0190471404161222	0.342547549475138	0.0327348747145187	ST6GALNAC2	24973	biofsci
rs12452844	17	74459243	A	G	4.1627e-10	0.78087171678721	-0.0603219006097953	0.00965521169885961	ST6GALNAC2	31345	biofsci
rs12453854	17	74485164	T	C	1.159e-18	0.0949778818631278	0.126807703030149	0.0143792469531171	ST6GALNAC2	28133	biofsci
rs12949533	17	74374508	A	G	3.9786e-08	0.389795106425303	-0.0501752965299939	0.0091364027331647	ST6GALNAC2	25183	biofsci
rs139533189	17	74485480	A	C	2.6113e-12	0.974056603773585	-0.192011043899383	0.0274415177572685	ST6GALNAC2	26275	biofsci
rs144117589	17	74578063	T	C	4.6046e-30	0.0253937484855827	0.319330710650471	0.0280321210936542	ST6GALNAC2	25710	biofsci
rs146105750	17	74565055	T	C	1.5308e-39	0.983314479638009	-0.580017260239575	0.04408129414569	ST6GALNAC2	15683	biofsci
rs148130546	17	74021037	G	A	2.9535e-10	0.022397289739729	0.195713611577065	0.0310597364909962	ST6GALNAC2	23671	biofsci
rs150224043	17	74514089	A	G	5.941e-20	0.0146220267188009	-0.408997111650905	0.0447216208860088	ST6GALNAC2	17351	biofsci
rs186997530	17	74512872	T	C	5.5789e-17	0.0147148189947044	-0.381740659360503	0.0455880506061243	ST6GALNAC2	16594	biofsci
rs188096497	17	74599934	T	C	3.3447e-16	0.0236240517285271	-0.241660495204082	0.0296148938375855	ST6GALNAC2	24716	biofsci
rs190972077	17	74305125	T	G	2.0315e-21	0.0228806250317082	-0.285465109095175	0.0300382083354562	ST6GALNAC2	24786	biofsci
rs1962669	17	74590632	A	G	3.1114e-12	0.869693886987885	0.08963194972754	0.0128545132124168	ST6GALNAC2	26701	biofsci
rs2241918	17	74563653	A	G	1.6769846438804e-308	0.798357875260196	-0.505241851722531	0.0100068103205505	ST6GALNAC2	31017	biofsci
rs3744050	17	74557976	A	G	5.1143e-181	0.386669422730006	0.234036537698476	0.00815745393669814	ST6GALNAC2	31683	biofsci
rs3809700	17	74583226	G	T	7.9155e-205	0.24208413001912	0.28529643991919	0.00934200549194933	ST6GALNAC2	31225	biofsci
rs388283	17	74335069	A	G	2.2501e-11	0.216157643376008	0.0663504422686711	0.00991933656281523	ST6GALNAC2	29992	biofsci
rs4647863	17	74508584	T	C	1.5492e-36	0.175177898702386	0.151003977012698	0.0119611847607983	ST6GALNAC2	24187	biofsci
rs4789318	17	74588633	G	T	9.5799e-41	0.0234874263424351	-0.476889176868867	0.0356800748833856	ST6GALNAC2	17124	biofsci
rs55870134	17	74512152	T	G	1.8977e-12	0.0197107884315373	-0.242936993841787	0.0344997648070475	ST6GALNAC2	21741	biofsci
rs58789147	17	74816190	A	C	4.5555e-16	0.013672733667458	-0.385642885444111	0.0474777639480107	ST6GALNAC2	16448	biofsci
rs62086616	17	74569642	T	C	1.2144e-13	0.0301608579088472	0.225382895701154	0.0303943057868399	ST6GALNAC2	18503	biofsci
rs67300820	17	74516000	T	C	8.22e-30	0.0878843604327931	0.167901051362538	0.014804783648932	ST6GALNAC2	28458	biofsci
rs71384112	17	74515080	A	G	1.7717e-49	0.0578325652154459	0.270494359347087	0.0182923427094254	ST6GALNAC2	27424	biofsci
rs7209451	17	74845331	A	C	1.4485e-14	0.922030270600826	0.114774592378053	0.0149210998788436	ST6GALNAC2	31239	biofsci
rs7211846	17	74863117	C	T	2.2962e-12	0.106534686687358	-0.0945505537927688	0.0134779555526241	ST6GALNAC2	28917	biofsci
rs7217431	17	74593616	G	A	1.6769846438804e-308	0.0486752009526645	-0.921062350721284	0.0194345652463715	ST6GALNAC2	28588	biofsci
rs7219098	17	74433734	T	C	4.9076e-35	0.0356589814177564	-0.364403319108432	0.0295080141472336	ST6GALNAC2	16699	biofsci
rs7220792	17	74618461	A	T	4.2144e-51	0.239878426425049	-0.140896600356404	0.00937018098096019	ST6GALNAC2	31232	biofsci
rs7226278	17	74600139	A	T	2.5434e-26	0.805473545179085	0.108016662319658	0.0101759472363996	ST6GALNAC2	30817	biofsci
rs72858177	17	74323023	A	C	5.4357e-19	0.0759184243609443	0.145865895707066	0.016383535774448	ST6GALNAC2	26552	biofsci
rs7352	17	74561213	A	G	2.4924e-08	0.344392949933291	0.0596821465048408	0.0107072383395839	ST6GALNAC2	19316	biofsci
rs78378907	17	74643719	G	C	4.0968e-12	0.032257441797614	0.157672163567261	0.0227393189355573	ST6GALNAC2	30976	biofsci
rs78828792	17	74488666	T	C	3.366e-11	0.0524480942051441	-0.156808046437326	0.0236530728467193	ST6GALNAC2	17983	biofsci
rs9900975	17	74206412	T	C	3.7616e-16	0.402636754023358	-0.0678180667726096	0.00832542343665029	ST6GALNAC2	29992	biofsci
