## Supplementary material for "Multi-level Regulatory Roles of Lactate Metabolism Gene Network in Oral Cancer: Machine Learning Insights": ST6GALNAC3.csv

SNP	CHR	BP	effect_allele	other_allele	P	EAF	BETA	SE	gene	samplesize	source
rs11162066	1	76476248	G	T	8.0643e-31	0.150967922566195	-0.131919809923366	0.0114291490438181	ST6GALNAC3	29863	biofsci
rs11162089	1	76624862	A	C	4.072e-95	0.134224134677085	-0.242395777266587	0.0117144116482419	ST6GALNAC3	31354	biofsci
rs11162118	1	76771495	C	G	4.2002e-20	0.235590480129338	-0.0862685823823763	0.00939458361092219	ST6GALNAC3	31458	biofsci
rs11162121	1	76785319	A	G	1.9942e-14	0.481528806043068	-0.0610353417008956	0.00797743323760235	ST6GALNAC3	31470	biofsci
rs112396593	1	76512449	C	T	9.9377e-29	0.0132394838277191	0.453885509564193	0.0408137389567564	ST6GALNAC3	22976	biofsci
rs114582123	1	76567607	C	T	6.7261e-10	0.0175638469571822	0.20635500781988	0.0334308083821858	ST6GALNAC3	25927	biofsci
rs115767709	1	76104062	C	T	5.3085e-09	0.0179061877322419	-0.229734853217683	0.0393577038628228	ST6GALNAC3	18355	biofsci
rs12128783	1	76613323	T	C	5.7754e-23	0.0475973309010609	0.20444795752271	0.0207197467922036	ST6GALNAC3	25692	biofsci
rs12131431	1	76136723	A	C	1.0023e-10	0.0205476257113537	0.198755382120758	0.0307356852319238	ST6GALNAC3	26299	biofsci
rs1251496	1	76517127	G	C	1.6769846438804e-308	0.199932060089077	0.383113802972415	0.00998451434352204	ST6GALNAC3	31355	biofsci
rs1251498	1	76515609	A	T	2.1841e-179	0.217892937611685	-0.279632905541253	0.0097914795278952	ST6GALNAC3	30603	biofsci
rs138909146	1	76465880	A	G	4.0789e-08	0.01503334767642	0.20821585904505	0.037944355987362	ST6GALNAC3	23453	biofsci
rs139723920	1	76463825	C	A	1.7669e-08	0.0166267759841116	-0.199026838996317	0.035331044343591	ST6GALNAC3	24498	biofsci
rs141751659	1	76511890	G	T	2.9596e-15	0.0191125624279677	-0.254322778899951	0.0322237568927007	ST6GALNAC3	25685	biofsci
rs167049	1	76610015	G	A	6.1449e-41	0.252057574504867	-0.123002895072369	0.00918021114528789	ST6GALNAC3	31470	biofsci
rs17606655	1	76504172	A	G	7.8887e-24	0.019152803019712	-0.320062413119273	0.0317998602191053	ST6GALNAC3	26320	biofsci
rs186116	1	76103670	C	T	1.0429e-16	0.615224172272539	-0.0679944095583373	0.0081924923560578	ST6GALNAC3	31470	biofsci
rs188333	1	76557426	G	A	6.6331e-27	0.0526417054681187	-0.193612526387715	0.0180280763897495	ST6GALNAC3	30848	biofsci
rs2210832	1	76738339	A	G	2.3746e-37	0.377672029609487	0.105222949229826	0.00823901632800307	ST6GALNAC3	31339	biofsci
rs2893416	1	76774380	C	A	4.7453e-13	0.90074200913242	0.0969237531531388	0.0134009558323616	ST6GALNAC3	31141	biofsci
rs548691	1	76726895	T	C	2.6244e-18	0.39776724269766	0.0715868878190518	0.00820329656671003	ST6GALNAC3	31017	biofsci
rs56403434	1	76467866	C	T	2.7953e-08	0.041754251863176	0.111463162306613	0.0200693498814549	ST6GALNAC3	31026	biofsci
rs61771292	1	76483283	C	T	1.5338e-12	0.0381139489194499	-0.156719781645497	0.0221627963239428	ST6GALNAC3	27766	biofsci
rs61771294	1	76492856	C	T	4.8591e-43	0.301287132450081	-0.11970320506953	0.00870359877771373	ST6GALNAC3	31354	biofsci
rs61799988	1	76238686	A	G	3.9692e-14	0.296701015362549	0.0661076059610467	0.00874196399955656	ST6GALNAC3	31354	biofsci
rs67497916	1	76561150	A	G	3.388e-09	0.0171343146274149	0.488508546603782	0.0826341909440231	ST6GALNAC3	4348	biofsci
rs74975693	1	76607573	T	C	1.4355e-36	0.0319412347309343	-0.297767780579923	0.0235756696657976	ST6GALNAC3	29093	biofsci
rs7513539	1	76629673	A	G	5.1771e-42	0.201698673381187	0.134908660157571	0.00993348600694864	ST6GALNAC3	31470	biofsci
rs76297923	1	76652731	A	G	1.8264e-15	0.0536403592585515	0.141697687825486	0.0178175572856371	ST6GALNAC3	31026	biofsci
rs77004343	1	76538065	T	C	2.6414e-31	0.0567359595727576	-0.202098359774873	0.017365385785777	ST6GALNAC3	30982	biofsci
rs78137717	1	76851246	G	A	1.7569e-15	0.0458360232408005	-0.160514220190526	0.0201719452817572	ST6GALNAC3	28096	biofsci
