## Supplementary material for "Multi-level Regulatory Roles of Lactate Metabolism Gene Network in Oral Cancer: Machine Learning Insights": ST6GALNAC4.csv

SNP	CHR	BP	effect_allele	other_allele	P	EAF	BETA	SE	gene	samplesize	source
rs1005362	9	130638467	C	T	9.0889e-23	0.552856512628212	-0.0916864038608991	0.00933527504565485	ST6GALNAC4	23209	biofsci
rs10739700	9	130672221	C	T	1.8681e-46	0.944495725809688	-0.255203145556791	0.0178327809960793	ST6GALNAC4	29992	biofsci
rs1078697	9	130737250	T	C	4.4489e-81	0.22286530366807	-0.18203809231385	0.00954558332881587	ST6GALNAC4	31683	biofsci
rs13302576	9	130738730	T	C	5.4754e-11	0.138635097493036	0.0884300606337637	0.0134851257523734	ST6GALNAC4	23025	biofsci
rs4837210	9	130696855	G	C	3.2672e-22	0.0458799897427131	-0.194115257966625	0.0200288138391863	ST6GALNAC4	28473	biofsci
rs72752902	9	130669539	T	C	1.4763e-10	0.0409651172158221	-0.172862016560981	0.026976812097909	ST6GALNAC4	17488	biofsci
rs7850627	9	130665451	C	T	4.2611e-15	0.0345030002608923	-0.212808829483952	0.0271201148840883	ST6GALNAC4	20407	biofsci
rs913984	9	130633142	T	C	3.0073e-10	0.253038372251809	0.0729483260610104	0.011581856959754	ST6GALNAC4	19721	biofsci
