## Supplementary material for "Multi-level Regulatory Roles of Lactate Metabolism Gene Network in Oral Cancer: Machine Learning Insights": ST6GALNAC6.csv

SNP	CHR	BP	effect_allele	other_allele	P	EAF	BETA	SE	gene	samplesize	source
rs1009935	9	130637301	A	G	1.0687e-14	0.0251411750570708	0.236925333306073	0.0306465396404135	ST6GALNAC6	21721	biofsci
rs10819311	9	130602124	C	T	2.2408e-19	0.81099695585997	0.0961468456392946	0.0106819146573448	ST6GALNAC6	28588	biofsci
rs10819317	9	130668957	G	A	1.6769846438804e-308	0.152432155657962	-0.804495465379016	0.0133122982729329	ST6GALNAC6	21838	biofsci
rs10819343	9	130829687	G	C	6.3106e-34	0.81652883199275	-0.130736195477628	0.0107671815812444	ST6GALNAC6	28789	biofsci
rs1114100	9	130933462	G	C	3.0584e-16	0.352110548969267	-0.0712875886732736	0.0087245699584224	ST6GALNAC6	28794	biofsci
rs117083786	9	130009324	T	C	2.0643e-11	0.0327812284334023	-0.16212715271014	0.0241937492852235	ST6GALNAC6	26941	biofsci
rs117826776	9	130591537	T	C	2.7664e-24	0.0198005869818679	-0.313021730321611	0.0307861963808185	ST6GALNAC6	27181	biofsci
rs117960844	9	131414336	A	C	1.7556e-13	0.0242079533703112	-0.270364211752572	0.0367038475926978	ST6GALNAC6	15712	biofsci
rs12552745	9	130671617	G	A	1.9862e-17	0.114273576890399	0.163627411670911	0.0192622943330443	ST6GALNAC6	13314	biofsci
rs148412578	9	130489169	A	G	1.1744e-08	0.0171283569465003	-0.200669231862612	0.0351847582737383	ST6GALNAC6	23991	biofsci
rs2298181	9	130289951	A	G	3.0737e-16	0.112637672442958	-0.107472938001216	0.0131540993600255	ST6GALNAC6	28911	biofsci
rs2417061	9	130663557	A	C	4.2731e-14	0.0294597349643221	0.316147148397977	0.0418599335846378	ST6GALNAC6	9980	biofsci
rs34116890	9	130583174	G	A	4.5072e-18	0.4059298057807	0.0739556358969135	0.00853478695205114	ST6GALNAC6	28464	biofsci
rs35958431	9	130658848	T	C	5.113e-14	0.0799972004479283	0.141029438227765	0.0187312478553565	ST6GALNAC6	19363	biofsci
rs3758330	9	130660232	C	T	5.253e-114	0.0837600354004678	-0.400718368939114	0.0176583924830393	ST6GALNAC6	20894	biofsci
rs3780663	9	130631519	C	T	1.0206e-39	0.257958287596048	0.15218963886634	0.0115393090248044	ST6GALNAC6	19617	biofsci
rs3818509	9	130670532	C	T	1.8759e-99	0.913034121145719	0.318221305080789	0.0150329884015074	ST6GALNAC6	27864	biofsci
rs41391046	9	130618107	G	T	5.8935e-12	0.0233617272497259	-0.247586064287472	0.0359758884463051	ST6GALNAC6	16932	biofsci
rs4837178	9	130493488	G	A	4.0138e-18	0.0191170575265584	-0.28324447459753	0.0326382441950071	ST6GALNAC6	25031	biofsci
rs55868188	9	130426238	A	G	5.8507e-10	0.0143302180685358	-0.288574622306327	0.0465871240182631	ST6GALNAC6	16310	biofsci
rs55985985	9	130780249	G	T	1.1043e-80	0.0371925614877025	-0.421697330785413	0.0221681112978396	ST6GALNAC6	28413	biofsci
rs56293832	9	130736915	A	G	6.7111e-26	0.0130160667073419	-0.656805001227422	0.062411391439159	ST6GALNAC6	9992	biofsci
rs61574581	9	130789145	A	G	2.01e-124	0.0476149176062446	-0.469657000418252	0.0197962865568611	ST6GALNAC6	28135	biofsci
rs62586897	9	130791152	T	G	2.6385e-22	0.219637624828081	0.112373602867433	0.0115684493058775	ST6GALNAC6	21798	biofsci
rs62587240	9	130628102	C	T	1.5086e-22	0.0965794111887199	0.163780923334094	0.0167627985603699	ST6GALNAC6	20394	biofsci
rs7041653	9	130779010	A	C	7.0876e-16	0.0468584369278211	-0.167985940974978	0.0208189395053821	ST6GALNAC6	25829	biofsci
rs75579820	9	130750849	G	C	1.5689e-15	0.0481341163099072	0.155436308297818	0.0194987591321463	ST6GALNAC6	28703	biofsci
rs75836714	9	130675392	T	C	1.1733e-38	0.045687582233111	-0.267408197465331	0.0205649573921089	ST6GALNAC6	27116	biofsci
rs75994344	9	130620452	A	G	1.0044e-23	0.0159196561705114	-0.441934882480076	0.0440125964764892	ST6GALNAC6	16476	biofsci
rs7865146	9	130619637	C	T	1.6325e-29	0.599718849075791	-0.110284908552608	0.00977642420706236	ST6GALNAC6	21792	biofsci
rs79086915	9	130649136	T	C	4.6424e-14	0.0145802304617073	0.362469190965936	0.0480626380298526	ST6GALNAC6	15065	biofsci
rs913984	9	130633142	T	C	3.4591e-13	0.253038372251809	0.0842614839392981	0.011581856959754	ST6GALNAC6	19721	biofsci
