## Supplementary material for "Multi-level Regulatory Roles of Lactate Metabolism Gene Network in Oral Cancer: Machine Learning Insights": ST7.csv

SNP	CHR	BP	effect_allele	other_allele	P	EAF	BETA	SE	gene	samplesize	source
rs10244937	7	116577942	A	G	3.4252e-09	0.170810295519542	0.0627637657971015	0.0106201062280413	ST7	31300	biofsci
rs12706135	7	116635048	C	T	3.9267e-16	0.777481303318426	-0.0777487086888959	0.00955073442853057	ST7	31684	biofsci
rs38869	7	116819510	C	T	4.5294e-09	0.0382957842635262	0.127951938348588	0.0218213961301228	ST7	28511	biofsci
