## Supplementary material for "Multi-level Regulatory Roles of Lactate Metabolism Gene Network in Oral Cancer: Machine Learning Insights": ST7L.csv

SNP	CHR	BP	effect_allele	other_allele	P	EAF	BETA	SE	gene	samplesize	source
rs113390824	1	113254467	G	A	1.1254e-25	0.0194568205517111	0.33147221387251	0.0316438233403509	ST7L	26173	biofsci
rs114021317	1	113144977	T	G	2.7931e-21	0.0204885513489005	0.313612777432292	0.0331154005081457	ST7L	22719	biofsci
rs116094875	1	113244857	T	C	2.0796e-36	0.0190994451557832	0.38558218925693	0.0305986040533064	ST7L	28505	biofsci
rs1175649	1	113019277	T	G	6.0334e-38	0.110078599914818	0.165497950650333	0.0128518140812845	ST7L	30902	biofsci
rs11804649	1	113348570	T	C	9.0875e-11	0.171774741450895	-0.0683863661266847	0.0105511719885649	ST7L	31569	biofsci
rs11805708	1	113092669	T	G	4.2312e-232	0.149410197869102	-0.364369003547833	0.0112016343833299	ST7L	31355	biofsci
rs11811806	1	112879002	A	G	1.3003e-14	0.111662861491629	0.0977025832524435	0.0126790966872283	ST7L	31355	biofsci
rs12025785	1	113205367	T	C	1.0435e-85	0.0639249419556198	0.320324968237012	0.0163263677675961	ST7L	31348	biofsci
rs140946514	1	113110094	C	T	3.1625e-11	0.01679899302866	0.227717578068008	0.0342999816339822	ST7L	25731	biofsci
rs142756380	1	113139438	C	T	4.2263e-12	0.0120139291932676	-0.384374614464795	0.0554709154553555	ST7L	13690	biofsci
rs144774551	1	113205169	T	C	3.8968e-27	0.0206530979646947	-0.338758888359742	0.0313999989210494	ST7L	25072	biofsci
rs148440148	1	113021758	A	G	1.0368e-08	0.0182043535517856	-0.225781742129417	0.0394406145633611	ST7L	17984	biofsci
rs148864610	1	113245326	G	A	2.5603e-18	0.015426251691475	-0.355451309280182	0.0407188706303047	ST7L	19855	biofsci
rs150849807	1	113109210	T	C	9.3075e-35	0.0157522930553182	0.527123835161124	0.0428632629544409	ST7L	17553	biofsci
rs17030459	1	113075088	C	T	5.136e-44	0.0523131271374347	-0.248258538885813	0.0178413300145035	ST7L	31684	biofsci
rs17488564	1	112906299	T	C	4.062e-11	0.0343478469588594	-0.159250384754846	0.0241226327695664	ST7L	25906	biofsci
rs2995762	1	112918545	T	C	1.7478e-29	0.428538812785388	0.0909812702084239	0.00806943539649696	ST7L	31355	biofsci
rs34898712	1	113362065	A	G	9.4836e-13	0.429699391171994	-0.0575770644499537	0.00806672613342772	ST7L	31355	biofsci
rs34989396	1	112950659	A	G	1.2483e-08	0.123083495514311	0.0757867014030333	0.0133117932626701	ST7L	26142	biofsci
rs351366	1	113049651	T	C	1.4464e-08	0.0261382799325464	-0.204038634389406	0.0360002530813921	ST7L	15156	biofsci
rs351367	1	113049862	C	T	1.6769846438804e-308	0.528177321156773	-0.31921471196634	0.00799930615648397	ST7L	31355	biofsci
rs3748655	1	113217311	C	G	1.4398e-301	0.160286900717252	0.402674875439873	0.0108484483471686	ST7L	31565	biofsci
rs3790597	1	113162037	A	C	1.6769846438804e-308	0.206713703492703	-0.396711006660792	0.01045514339939	ST7L	27894	biofsci
rs45492096	1	113256382	A	C	3.0801e-133	0.503562163627212	0.197620418316677	0.0080451236898175	ST7L	30902	biofsci
rs4839260	1	113289902	A	G	3.2388e-14	0.366699237100229	0.0625548417138269	0.008243373751575	ST7L	31684	biofsci
rs56047098	1	113270768	T	C	1.3391e-08	0.0371884022609898	0.123257547837802	0.0216960708028025	ST7L	29666	biofsci
rs72699007	1	112979462	A	G	2.5924e-14	0.0220389680528437	-0.21489339875198	0.0282123406527478	ST7L	29146	biofsci
rs72699013	1	112981530	A	G	9.2691e-20	0.93756661474133	-0.154880150642521	0.0170252223942269	ST7L	29469	biofsci
rs7519368	1	113150644	A	T	1.3411e-117	0.265448199148479	0.209185187934444	0.00907366533217276	ST7L	31146	biofsci
rs75248945	1	113110339	C	T	1.8177e-12	0.0318580192813322	0.169901212800651	0.0241069855558686	ST7L	27895	biofsci
rs75534352	1	113170725	A	G	2.3171e-32	0.0166539259582833	-0.427912590135374	0.0361299754414055	ST7L	23389	biofsci
rs77447859	1	112978426	G	A	1.1338e-11	0.0149551345962114	-0.286030924904	0.0421358697912585	ST7L	19117	biofsci
rs78366259	1	113254648	G	A	4.3996e-14	0.0241589119541875	0.209915995299668	0.0278078628788241	ST7L	27427	biofsci
rs78734103	1	112983078	G	A	2.0862e-14	0.0502473363774734	0.139754032787313	0.0182797317027865	ST7L	31355	biofsci
rs79681376	1	113315393	A	G	1.1476e-09	0.0235920112736285	-0.17706552726104	0.0290876952443677	ST7L	25654	biofsci
rs79842935	1	113395788	A	G	2.8121e-10	0.0464446139503348	0.125189620169151	0.0198430211078065	ST7L	28673	biofsci
