## Supplementary material for "Multi-level Regulatory Roles of Lactate Metabolism Gene Network in Oral Cancer: Machine Learning Insights": ST8SIA1.csv

SNP	CHR	BP	effect_allele	other_allele	P	EAF	BETA	SE	gene	samplesize	source
rs11046270	12	22193012	G	A	2.337e-08	0.199619482496195	-0.0558298809939788	0.00999675565713701	ST8SIA1	31315	biofsci
rs11046319	12	22295534	T	A	2.7098e-45	0.532306934818013	0.112888747383562	0.00799274615251895	ST8SIA1	31438	biofsci
rs11046351	12	22411618	C	T	2.9915e-29	0.467961967755271	0.0894428768512106	0.00796641076385754	ST8SIA1	31644	biofsci
rs111263196	12	22263468	T	C	3.1794e-14	0.0706696223818988	0.118578644975529	0.0156211575670248	ST8SIA1	31199	biofsci
rs113147032	12	22236791	G	A	1.8062e-68	0.0590289576018424	0.295510382161709	0.0168988609916915	ST8SIA1	31522	biofsci
rs11610677	12	22729629	T	C	7.0135e-09	0.0506348181622552	0.111071947486536	0.019181422907218	ST8SIA1	28270	biofsci
rs118014928	12	22064727	A	G	1.8035e-10	0.971538040503558	0.159722961972472	0.0250455462299832	ST8SIA1	28826	biofsci
rs12422435	12	22315521	C	T	2.9672e-09	0.846042617960426	0.0656925382237818	0.0110716517045508	ST8SIA1	31315	biofsci
rs12423535	12	22533320	C	A	1.6275e-09	0.433200088829669	-0.0518523896139192	0.00859735867056626	ST8SIA1	27550	biofsci
rs143150811	12	22269125	T	C	1.1137e-09	0.023503469047491	0.184994405243112	0.0303647832123813	ST8SIA1	23628	biofsci
rs2300720	12	22374407	A	G	1.348e-21	0.436637979630952	-0.076506283982287	0.00801465398209547	ST8SIA1	31644	biofsci
rs2300728	12	22415480	G	A	4.7337e-40	0.0718178060054869	-0.20393943779893	0.0153959549307301	ST8SIA1	31644	biofsci
rs35373431	12	22890104	T	A	4.3751e-08	0.101265341794277	-0.0724753529589556	0.0132375073897636	ST8SIA1	31352	biofsci
rs61666426	12	22185258	T	C	4.4605e-13	0.0251280145358441	0.191275923832782	0.026415677921942	ST8SIA1	29251	biofsci
rs61921546	12	22211008	A	G	8.5481e-10	0.21568513571069	-0.0600309988276462	0.00978628000841938	ST8SIA1	30862	biofsci
rs78096419	12	22254134	T	C	2.0825e-08	0.0381004504694144	-0.122016119175575	0.0217695443586103	ST8SIA1	28788	biofsci
