## Supplementary material for "Multi-level Regulatory Roles of Lactate Metabolism Gene Network in Oral Cancer: Machine Learning Insights": ST8SIA4.csv

SNP	CHR	BP	effect_allele	other_allele	P	EAF	BETA	SE	gene	samplesize	source
rs111564224	5	99747502	A	T	1.5839e-16				ST8SIA4	5075	biofsci
rs113957621	5	99549491	T	A	1.251e-11	0.0452936793741463	0.15908439490229	0.0234835178398196	ST8SIA4	20967	biofsci
rs116565116	5	100717367	T	C	6.5475e-27	0.0323021154037144	-0.271685742917397	0.0252952109674876	ST8SIA4	24999	biofsci
rs143219203	5	99800147	G	A	1.4645e-14	0.0151324085750315	-0.581502482918856	0.0756130918560374	ST8SIA4	5868	biofsci
rs1470852	5	101133172	A	G	8.42e-10	0.247008944128238	0.057436958023015	0.0093594313034505	ST8SIA4	30688	biofsci
rs157180	5	100083474	A	T	3.6271e-93	0.362899525921395	-0.170963487538464	0.00835002820755785	ST8SIA4	31017	biofsci
rs161317	5	99638791	T	A	2.8784e-32	0.554758579032806	-0.095024577741287	0.00803556532419661	ST8SIA4	31350	biofsci
rs17158363	5	100002443	C	T	1.9324e-206	0.0908595482391852	-0.425230725477056	0.0138691438893763	ST8SIA4	31468	biofsci
rs17724833	5	100203056	T	C	1.0555e-27	0.124254548199592	0.132047941803114	0.0121056052258081	ST8SIA4	31355	biofsci
rs2590432	5	100062128	T	A	5.3757e-20	0.260919540229885	-0.101495046818042	0.0110849648669239	ST8SIA4	21101	biofsci
rs62384543	5	100533944	T	C	5.7524e-09	0.121830253579714	0.0728572612188379	0.0125098319400477	ST8SIA4	29863	biofsci
rs72776683	5	100091177	G	A	1.3923e-16	0.0134804887662594	-0.380295983275069	0.0460105963746544	ST8SIA4	17760	biofsci
rs76836776	5	100084721	T	C	2.9935e-14	0.0207185886402754	-0.225015496110958	0.0296135365486099	ST8SIA4	28101	biofsci
rs7725772	5	101096181	C	T	9.535e-09	0.555155457466992	0.0466141668641171	0.00812249156878795	ST8SIA4	30688	biofsci
