## Supplementary material for "Multi-level Regulatory Roles of Lactate Metabolism Gene Network in Oral Cancer: Machine Learning Insights": ST8SIA6-AS1.csv

SNP	CHR	BP	effect_allele	other_allele	P	EAF	BETA	SE	gene	samplesize	source
rs11816182	10	17421778	A	T	1.4828e-37	0.0329638830498758	0.41061130715075	0.0320592218201852	ST8SIA6-AS1	15261	biofsci
rs1444524	10	17420609	A	G	9.4561e-11	0.65442143635612	0.0771139760659592	0.0119085747920561	ST8SIA6-AS1	15590	biofsci
rs596111	10	17422597	G	A	3.471e-12	0.255662678592171	-0.0912857917877858	0.0131212418662641	ST8SIA6-AS1	15261	biofsci
