## Supplementary material for "Multi-level Regulatory Roles of Lactate Metabolism Gene Network in Oral Cancer: Machine Learning Insights": ST8SIA6.csv

SNP	CHR	BP	effect_allele	other_allele	P	EAF	BETA	SE	gene	samplesize	source
rs12257750	10	17531922	T	C	9.4761e-20	0.0534271910621273	-0.176401598525505	0.0193960876692474	ST8SIA6	26280	biofsci
rs7077568	10	17498867	C	T	3.9124e-23	0.148859408470818	0.121128642216573	0.0122274352903277	ST8SIA6	26395	biofsci
