## Supplementary material for "Multi-level Regulatory Roles of Lactate Metabolism Gene Network in Oral Cancer: Machine Learning Insights": ST13.csv

SNP	CHR	BP	effect_allele	other_allele	P	EAF	BETA	SE	gene	samplesize	source
rs7284704	22	40845131	T	C	1.3217e-16	0.15677390122338	0.150100181689382	0.0181464507095825	ST13	11486	biofsci
rs9611435	22	41315083	T	C	8.2848e-35	0.437220489308129	0.163628349072182	0.0132951191211939	ST13	11496	biofsci
