## Supplementary material for "Multi-level Regulatory Roles of Lactate Metabolism Gene Network in Oral Cancer: Machine Learning Insights": ST14.csv

SNP	CHR	BP	effect_allele	other_allele	P	EAF	BETA	SE	gene	samplesize	source
rs111700671	11	129729764	G	T	2.9557e-13	0.020189050377008	-0.241024500185024	0.0330337979777454	ST14	23163	biofsci
rs113207216	11	130073630	T	C	9.5015e-25	0.0684520396069886	0.163308095585917	0.015899457282517	ST14	31018	biofsci
rs11602542	11	130025387	C	T	2.4736e-35	0.15446011518752	0.147951561536722	0.0119271529542849	ST14	26912	biofsci
rs117579710	11	130066788	T	C	3.4819e-11	0.0229840780688238	-0.200395150074334	0.0302510642585492	ST14	24331	biofsci
rs141057204	11	130013797	G	A	1.8016e-16	0.0127160358783636	0.386590804812368	0.0469471261278468	ST14	18070	biofsci
rs142981107	11	129882166	C	T	7.4701e-09	0.0201556420233463	0.186380948997899	0.0322447231926056	ST14	24350	biofsci
rs143581551	11	130017442	T	C	1.4885e-09	0.0153220920840065	0.221586096895094	0.0366524574723922	ST14	24669	biofsci
rs143652887	11	130179286	C	T	2.1727e-28	0.0224663985087805	-0.331846563645436	0.0300294609070408	ST14	25247	biofsci
rs188764049	11	130132690	T	C	7.6576e-30	0.016587899489963	-0.387874037647591	0.0341826579167885	ST14	26232	biofsci
rs1940107	11	129655192	T	C	6.5946e-11	0.56964892412231	0.0526676687514697	0.00806573995397557	ST14	31351	biofsci
rs472420	11	130086338	G	A	5.8731e-10	0.137058889849299	0.0717876313624272	0.0115902404602065	ST14	31470	biofsci
rs478745	11	130060217	C	T	2.43e-33	0.733859916254282	-0.109104560470335	0.00906831794058341	ST14	31131	biofsci
rs57696727	11	129985405	A	C	5.7869e-66	0.0773156466225773	-0.257861769619209	0.015031552263765	ST14	31020	biofsci
rs7115530	11	129987727	T	G	1.6769846438804e-308	0.0934775223643981	-0.573872863516204	0.0137181529343081	ST14	31354	biofsci
rs7116956	11	130243072	A	C	4.075e-15	0.350853757695435	0.0664179360684071	0.00845797446335745	ST14	30688	biofsci
rs76195952	11	129797755	T	C	5.3469e-09	0.0302010781883288	0.138586444013958	0.0237464135319749	ST14	30274	biofsci
rs76703504	11	130280986	G	A	3.6571e-09	0.0547350791717418	0.103934083468732	0.0176183352774499	ST14	31133	biofsci
rs76832057	11	130002424	C	T	2.3475e-14	0.0430672968115556	0.187466773995117	0.024569373139948	ST14	20098	biofsci
rs78029484	11	130115079	C	T	4.2131e-09	0.0376436025607296	-0.131228404140812	0.0223352289445505	ST14	27667	biofsci
rs858725	11	130087978	T	C	9.539e-13	0.773514236575578	-0.0684515355800965	0.00959107966654007	ST14	31026	biofsci
