## Supplementary material for "Multi-level Regulatory Roles of Lactate Metabolism Gene Network in Oral Cancer: Machine Learning Insights": ST20.csv

SNP	CHR	BP	effect_allele	other_allele	P	EAF	BETA	SE	gene	samplesize	source
rs111800853	15	80242715	G	A	2.1004e-24	0.029965937998534	-0.462608641271729	0.0453791472952266	ST20	8353	biofsci
rs113021818	15	80203640	A	G	9.0787e-12	0.0163392564114586	0.429660769315408	0.062996417998271	ST20	7839	biofsci
rs11632648	15	80950202	C	A	3.6917e-08	0.26288423306316	0.0940001310447982	0.0170750996430216	ST20	8850	biofsci
rs117696073	15	80764160	G	A	6.1711e-15	0.0356128421415046	0.325600279189475	0.0417404147359786	ST20	8356	biofsci
rs11853691	15	80017940	T	C	8.5419e-09	0.190285360281876	-0.110246178124264	0.0191489375443808	ST20	8850	biofsci
rs11856039	15	80444782	T	C	1.735e-48	0.243002640513014	-0.253045571110158	0.0172931564994948	ST20	9089	biofsci
rs12440703	15	80339642	G	A	3.274e-14	0.577871963562753	0.13571549410846	0.0178876638120573	ST20	6406	biofsci
rs12442772	15	79932937	G	A	3.228e-08	0.409386090764932	0.0829790215457771	0.015008776302888	ST20	9180	biofsci
rs12443490	15	80085410	C	T	5.1763e-34	0.0259206739792301	-0.564452052090017	0.046425244655093	ST20	9188	biofsci
rs12903033	15	79860748	G	A	1.084e-16	0.088198456628015	-0.215897051679271	0.0260273721132334	ST20	9178	biofsci
rs12907428	15	80049876	T	C	1.8089e-25	0.438911122857359	-0.155109958954346	0.0148716630988165	ST20	9180	biofsci
rs12914365	15	80185305	G	A	1.1693e-80	0.623008983166	-0.289511297776968	0.0152216542730415	ST20	9188	biofsci
rs140213238	15	80214945	A	G	1.4328e-15	0.0144844399827908	0.63750992295235	0.0798614407346324	ST20	5492	biofsci
rs141087027	15	80682129	T	C	4.7293e-08	0.0860775487641159	-0.150674697945302	0.0275910452197952	ST20	8349	biofsci
rs143014869	15	80311564	A	G	6.2869e-37	0.0362516498020238	-0.54204727718848	0.0426976980849531	ST20	7850	biofsci
rs1446332	15	80666739	T	C	1.5453e-13	0.324176030666316	0.116363768732519	0.0157604010039575	ST20	9188	biofsci
rs1473407	15	80062044	T	C	1.7719e-62	0.138141255520743	0.356708775022653	0.0213828542754258	ST20	9185	biofsci
rs148814262	15	80277755	T	C	1.1932e-10	0.0173665111456713	0.597860101316293	0.0928310950291591	ST20	3400	biofsci
rs149301410	15	79942137	C	T	4.2014e-18	0.0383978880176524	-0.332996566002851	0.0383946230834603	ST20	9186	biofsci
rs150870352	15	80005719	G	A	8.281e-12	0.0594532853215627	-0.217209317537043	0.031785954128491	ST20	8850	biofsci
rs17215263	15	80256256	G	T	6.1513e-26	0.31188291323034	-0.170882368593671	0.0162250634821184	ST20	8850	biofsci
rs17284990	15	80144197	C	T	3.4733e-51	0.222293209064602	-0.267008776586106	0.0177420363856677	ST20	9188	biofsci
rs17285375	15	80160011	A	C	1.6769846438804e-308	0.189910923227901	0.713956804025422	0.0188075899809389	ST20	9188	biofsci
rs17315707	15	80718699	A	G	8.9657e-12	0.107777565450029	-0.162290028231084	0.0237888668051017	ST20	9188	biofsci
rs1865996	15	80491600	G	A	7.1154e-13	0.414697667396392	-0.107465133509155	0.0149733365160239	ST20	9188	biofsci
rs2586156	15	80283039	G	A	2.0804e-09	0.301815175316622	0.0962856534903112	0.0160701070649428	ST20	9188	biofsci
rs2865825	15	80189533	A	G	1.6769846438804e-308	0.764314928425358	-0.801617544028701	0.01746473890675	ST20	9100	biofsci
rs3848206	15	80706790	G	A	2.1955e-10	0.535637149028078	-0.100452340020775	0.0158269927083733	ST20	8025	biofsci
rs3858959	15	80603553	G	T	5.9127e-14	0.439933767271897	0.113722328453108	0.015142585112463	ST20	8850	biofsci
rs400143	15	80009334	C	T	2.5258e-30	0.395728979466983	-0.172745267262462	0.0150953604864257	ST20	9176	biofsci
rs4778599	15	80781763	A	G	4.3896e-09	0.328892479987974	0.0921527275618118	0.0157018738710511	ST20	9188	biofsci
rs4778745	15	80363413	G	A	5.4493e-34	0.902965162163178	-0.302899094147692	0.0249215568530531	ST20	9188	biofsci
rs4778756	15	80439913	C	T	5.337e-14	0.476641868650508	0.118902941080644	0.0158039955713547	ST20	8025	biofsci
rs4779100	15	79800021	A	G	3.8989e-12	0.0977169657738672	0.172459627524097	0.0248465102325453	ST20	9186	biofsci
rs56854716	15	80045698	C	A	1.5017e-10	0.79073235183088	-0.116179413184455	0.0181385791298269	ST20	9184	biofsci
rs591452	15	80131159	C	G	2.5335e-28	0.142622579549315	0.232850348228577	0.0210968677045425	ST20	9187	biofsci
rs71409255	15	80120033	C	A	1.8949e-24	0.0195104112889348	0.582376392624339	0.0570699873218293	ST20	8025	biofsci
rs7166331	15	80490766	C	G	1.4916e-20	0.113619205797977	-0.216055358341066	0.0232480075688456	ST20	9186	biofsci
rs72630421	15	80263717	T	C	2.8562e-11	0.0205918829919172	0.366247876935596	0.0550425880965442	ST20	8183	biofsci
rs72732743	15	79994232	T	C	3.1984e-16	0.10880898021309	0.193439356979471	0.0236895460198236	ST20	9188	biofsci
rs72732744	15	79994414	C	T	6.4443e-09	0.16103500761035	-0.116496998925843	0.0200697720645424	ST20	9188	biofsci
rs73487353	15	80315813	C	T	4.5823e-70	0.262229183966181	0.296774295386592	0.0167715523159854	ST20	9188	biofsci
rs75356110	15	80012008	C	T	3.7624e-28	0.0638240917782027	0.332284555936969	0.0302035682349651	ST20	9173	biofsci
rs76327801	15	80241447	A	G	7.0872e-11	0.0378938808700955	-0.264168313644431	0.0405246925988971	ST20	8351	biofsci
rs77013706	15	80373047	T	C	1.3358e-49	0.933879519993621	0.439716870671202	0.0296979576714779	ST20	9181	biofsci
rs77553300	15	80441469	G	A	7.815e-09	0.0162281780181952	-0.609927013821073	0.105666299473524	ST20	2805	biofsci
rs78607248	15	79656313	T	C	1.4622e-11	0.189878808998335	-0.129389904722504	0.0191646159701554	ST20	8850	biofsci
rs78913171	15	80095987	A	G	1.0995e-10	0.0137038036147828	-0.469441254646567	0.0727533908789721	ST20	6989	biofsci
rs79353766	15	80206178	A	G	2.9792e-23	0.0177700348432056	-0.852638024717543	0.0858363307981781	ST20	3888	biofsci
rs80169766	15	80299254	G	T	4.9454e-25	0.0191923909812747	-0.555746664569942	0.0537789861107561	ST20	9184	biofsci
rs8041551	15	79966645	G	A	1.9554e-10	0.0791358769416378	0.174743016854371	0.0274541653214301	ST20	9103	biofsci
rs881481	15	80328125	A	G	1.5195e-10	0.290336529422824	-0.104141933195913	0.0162640450393418	ST20	9174	biofsci
