## Supplementary material for "Multi-level Regulatory Roles of Lactate Metabolism Gene Network in Oral Cancer: Machine Learning Insights": STAB1.csv

SNP	CHR	BP	effect_allele	other_allele	P	EAF	BETA	SE	gene	samplesize	source
rs114011729	3	51932158	T	C	5.8315e-21	0.0211459754433834	-0.285655055757941	0.0304118063386112	STAB1	26118	biofsci
rs114543503	3	53293007	T	C	1.274e-14	0.0156172991621488	-0.301160151246853	0.0390695939762144	STAB1	21307	biofsci
rs145225292	3	52818986	C	T	6.7362e-74	0.019805330002082	-0.594833668748144	0.0327094080277665	STAB1	24073	biofsci
rs1986656	3	52913403	T	C	6.6905e-68	0.120673456349355	-0.213058729599996	0.0122364562882641	STAB1	31470	biofsci
rs2577831	3	52628056	A	C	4.7143e-70	0.493573361395069	-0.14106466604429	0.0079727730860998	STAB1	31469	biofsci
rs352144	3	52261468	G	T	1.6769846438804e-308	0.0465292704513845	-0.789208206212542	0.0198552935043912	STAB1	28588	biofsci
rs3821831	3	52853401	T	C	9.6506e-13	0.654609342703596	0.0598164637835542	0.00838282187672434	STAB1	31470	biofsci
rs55664484	3	52129101	C	T	1.5199e-48	0.0468586488895779	-0.279771022390189	0.0191078237083255	STAB1	30662	biofsci
rs73082723	3	51926817	A	C	4.9412e-15	0.207158050494775	-0.0839250983599541	0.0107207309837326	STAB1	26487	biofsci
rs73088767	3	52269228	A	G	3.2319e-11	0.0578040858193008	0.119601583335953	0.0180242304141227	STAB1	28259	biofsci
rs74489188	3	52608672	T	C	1.2017e-13	0.0407839682889231	0.159700355972292	0.0215325354904866	STAB1	27566	biofsci
rs74620519	3	52573350	A	G	8.5313e-63	0.0232884671250121	-0.490925184827607	0.0293517233957291	STAB1	25515	biofsci
rs76119846	3	53158080	A	G	1.5581e-18	0.0155023800334491	-0.443631374829209	0.0504964344058561	STAB1	12848	biofsci
