## Supplementary material for "Multi-level Regulatory Roles of Lactate Metabolism Gene Network in Oral Cancer: Machine Learning Insights": STAC3.csv

SNP	CHR	BP	effect_allele	other_allele	P	EAF	BETA	SE	gene	samplesize	source
rs7976512	12	57643686	G	A	6.8203e-31	0.288801238016155	-0.101482147742663	0.00878131524346808	STAC3	31569	biofsci
