## Supplementary material for "Multi-level Regulatory Roles of Lactate Metabolism Gene Network in Oral Cancer: Machine Learning Insights": STAC.csv

SNP	CHR	BP	effect_allele	other_allele	P	EAF	BETA	SE	gene	samplesize	source
rs113135397	3	36422126	T	C	3.8493e-25	0.240030069535802	0.0973265312214462	0.00939617605752466	STAC	31046	biofsci
rs4678831	3	36101181	G	A	4.4298e-08	0.30205201443175	-0.0478311076357223	0.00873994694314	STAC	31049	biofsci
