## Supplementary material for "Multi-level Regulatory Roles of Lactate Metabolism Gene Network in Oral Cancer: Machine Learning Insights": STAG1.csv

SNP	CHR	BP	effect_allele	other_allele	P	EAF	BETA	SE	gene	samplesize	source
rs114462013	3	136448887	T	C	6.1867e-10	0.0151559914913732	0.242556072813829	0.0392130226354483	STAG1	21785	biofsci
rs12488721	3	135992645	C	T	5.3592e-11	0.543777707409753	-0.0536619046207267	0.00817942026959831	STAG1	30125	biofsci
rs1600137	3	136980014	T	C	3.7423e-08	0.211864406779661	0.05367537697018	0.0097545482081525	STAG1	31470	biofsci
rs34153877	3	136021052	A	C	3.3024e-08	0.191698953095375	-0.0581518430583263	0.0105261730578924	STAG1	29123	biofsci
rs67281610	3	136259946	A	G	2.3489e-82	0.0893707590508703	0.281811893204829	0.0146596835766885	STAG1	28588	biofsci
