## Supplementary material for "Multi-level Regulatory Roles of Lactate Metabolism Gene Network in Oral Cancer: Machine Learning Insights": STAG3.csv

SNP	CHR	BP	effect_allele	other_allele	P	EAF	BETA	SE	gene	samplesize	source
rs113202779	7	99973347	G	T	5.1052e-48	0.0221724979658259	-0.499294009072187	0.0342940552415097	STAG3	19609	biofsci
rs116842720	7	100125165	G	A	4.6421e-41	0.0255063599698622	-0.363445213438078	0.0270835665855462	STAG3	27424	biofsci
rs117024920	7	99446494	A	C	1.937e-09	0.0209362877942505	0.192670140527017	0.0320951076155682	STAG3	23680	biofsci
rs117209214	7	99993977	A	G	9.2622e-57	0.0179608517960852	-0.72130385418898	0.0454333151207778	STAG3	13733	biofsci
rs117232798	7	100050243	T	C	2.8266e-10	0.0174447040921689	0.223382805985085	0.0354120584621494	STAG3	23262	biofsci
rs117244534	7	99874997	A	G	3.047e-19	0.0278390722019808	0.247006799651707	0.0275458955126749	STAG3	24348	biofsci
rs12705058	7	98933250	A	G	3.8252e-10	0.29212049012934	-0.0578046475727456	0.00923278935163967	STAG3	28365	biofsci
rs13309270	7	99578167	G	T	2.2756e-09	0.0666400075272864	0.104859368500426	0.0175441062257066	STAG3	26117	biofsci
rs138129781	7	99801356	T	C	4.0555e-15	0.0785420363169618	0.116581482940751	0.0148449037908588	STAG3	31350	biofsci
rs138785082	7	99037355	A	G	4.1525e-09	0.0156073151843689	-0.227902986555597	0.0387728587685392	STAG3	21648	biofsci
rs143032263	7	100105295	G	A	2.2539e-13	0.0314615690959777	-0.59275734592703	0.0808375285947919	STAG3	2511	biofsci
rs143524414	7	98965615	A	G	6.4366e-21	0.0667331441282504	-0.151150444615829	0.0161096545324141	STAG3	30935	biofsci
rs144517527	7	99890146	T	C	1.8134e-34	0.0205646036916395	-0.363912063280066	0.0297223930086547	STAG3	28100	biofsci
rs145250156	7	99521286	A	G	3.4177e-31	0.0185065097021998	-0.386152390792271	0.0332437189683251	STAG3	24908	biofsci
rs148654444	7	99781192	C	T	8.9323e-15	0.0170859041290935	0.287093207222564	0.0370261300552714	STAG3	21717	biofsci
rs149744179	7	100035287	T	C	1.1376e-09	0.0195919412668602	-0.184693442587185	0.0303343038772763	STAG3	28289	biofsci
rs1617502	7	99809835	C	T	2.1689e-124	0.277291650605196	0.213491559357379	0.00899991819056042	STAG3	30803	biofsci
rs189212147	7	99719401	C	T	1.8387e-12	0.018522180475908	-0.261090765762518	0.037054123607408	STAG3	20032	biofsci
rs2014764	7	99347506	C	T	3.554e-23	0.864270858331334	-0.118462304681925	0.0119469431993631	STAG3	29863	biofsci
rs221005	7	100401433	G	A	2.1364e-10	0.727334516482272	-0.056960600939952	0.00896861975719986	STAG3	31344	biofsci
rs2272575	7	100197871	G	A	2.4326e-10	0.0428082942440051	0.132949692036647	0.0209991300285328	STAG3	27672	biofsci
rs2293768	7	100348384	C	T	1.0925e-14	0.0525526849484172	0.147562880708785	0.0190943285812535	STAG3	27543	biofsci
rs2525552	7	99560806	C	G	1.3823e-17	0.0974163314394725	-0.119590287665441	0.0140094521889135	STAG3	28974	biofsci
rs2686815	7	100200674	C	T	3.361e-53	0.560553556355236	0.132218015661008	0.00861164404373024	STAG3	27370	biofsci
rs2687100	7	99388480	C	T	7.2731e-13	0.569849382429241	0.0584911184933786	0.00815286766560899	STAG3	30688	biofsci
rs35887778	7	99831168	C	T	4.1076e-20	0.255181222286485	0.0930952760379973	0.0101353564471103	STAG3	25609	biofsci
rs3885651	7	100336508	T	C	6.3486e-12	0.715437132562109	-0.0867566270306437	0.0126255733145083	STAG3	15407	biofsci
rs41280959	7	99689494	A	G	4.4586e-22	0.0199894235854045	-0.404864137230815	0.0419118352395796	STAG3	14530	biofsci
rs41281004	7	100775018	T	C	3.0699e-08	0.0280479896238651	-0.137995154040662	0.0249205681440137	STAG3	29533	biofsci
rs4134932	7	99704448	T	C	1.9755e-35	0.0165993719156572	-0.435496331683047	0.0350576247299652	STAG3	24922	biofsci
rs4729532	7	98978755	G	A	2.1035e-18	0.120052353657986	-0.115832947245589	0.0132356308841342	STAG3	27018	biofsci
rs55839153	7	99752566	A	G	1.6769846438804e-308	0.194697083583885	-0.482560088500985	0.0100666315195693	STAG3	31469	biofsci
rs55874955	7	99209624	A	G	2.1534e-08	0.0932538790195638	0.0827160602753135	0.0147725716206157	STAG3	27096	biofsci
rs62474460	7	99463342	C	T	1.4803e-19	0.0386633592520155	0.206469873413847	0.0228236818825207	STAG3	25824	biofsci
rs62482175	7	99835613	T	G	2.2109e-22	0.855551359516616	0.110570052970852	0.0113618435597945	STAG3	31341	biofsci
rs6465748	7	98861307	T	C	7.7332e-19	0.148868014371672	0.105300753816957	0.0118795976779057	STAG3	27962	biofsci
rs6964773	7	100648867	T	C	1.1575e-10	0.0457286005434783	-0.129419361573078	0.0200815183907828	STAG3	28413	biofsci
rs76879813	7	98890237	G	A	4.7606e-10	0.0820857434501531	-0.0952259665960988	0.0152931675841294	STAG3	28373	biofsci
rs7778388	7	100530811	G	A	2.7603e-08	0.604419868649506	0.0453756509623347	0.00816666983951887	STAG3	31355	biofsci
rs77882777	7	99418981	A	G	1.3835e-20	0.0282119205298013	-0.257829209033145	0.0277191000411918	STAG3	23736	biofsci
rs7806537	7	100064719	G	A	2.5839e-79	0.37004796253635	-0.155998617601474	0.00827280437833961	STAG3	31340	biofsci
rs78690606	7	100090269	A	C	1.1712e-13	0.0383408377677719	0.195580067841457	0.0263581444780336	STAG3	19519	biofsci
rs79066880	7	100523298	T	C	8.6227e-12	0.0545232086870077	-0.120739963368898	0.0176841003235249	STAG3	31015	biofsci
rs80044214	7	99809032	T	C	1.0423e-105	0.0412023783307642	-0.467903764604039	0.0214275989560616	STAG3	27566	biofsci
