## Supplementary material for "Multi-level Regulatory Roles of Lactate Metabolism Gene Network in Oral Cancer: Machine Learning Insights": STAG3L1.csv

SNP	CHR	BP	effect_allele	other_allele	P	EAF	BETA	SE	gene	samplesize	source
rs1167806	7	75183394	A	T	1.0401e-22	0.0912185602775369	-0.308838043169074	0.0314887022878571	STAG3L1	6083	biofsci
rs117450093	7	74483166	A	G	4.9583e-08	0.034385398810124	-0.291813470121869	0.053516261392655	STAG3L1	5258	biofsci
rs11773783	7	75171622	A	G	3.4764e-43	0.161678706570347	-0.330285929129638	0.0239728491474968	STAG3L1	6419	biofsci
rs117889072	7	75263253	G	A	4.4434e-10	0.0321913915155273	0.344620844162643	0.0552471775566135	STAG3L1	5258	biofsci
rs1186222	7	75247329	T	C	2.7985e-09	0.431508136344846	-0.105882812467876	0.0178166909199004	STAG3L1	6421	biofsci
rs13227760	7	75228300	C	T	3.7261e-12	0.728296001202646	-0.137824146624786	0.0198388050761149	STAG3L1	6420	biofsci
rs13238490	7	74487866	T	C	7.6354e-27	0.119913106444605	-0.291549477096264	0.027180552384422	STAG3L1	6413	biofsci
rs142891773	7	74484924	A	G	8.875e-23	0.108748258414607	-0.278588814066145	0.0283579818878405	STAG3L1	6415	biofsci
rs143788871	7	75079238	T	G	3.7092e-10	0.0238173133547078	0.460525312656602	0.0734982464580105	STAG3L1	3981	biofsci
rs146364614	7	75175175	A	G	4.8206e-22	0.0216071428571429	0.712707341060742	0.0738388492841779	STAG3L1	4338	biofsci
rs147335872	7	75397290	G	T	1.382e-08	0.0532871083718541	0.24642318840906	0.0434164678827759	STAG3L1	5258	biofsci
rs147472633	7	75238768	C	T	1.6203e-18	0.0306144762737809	0.497069250596182	0.0566060732697333	STAG3L1	5258	biofsci
rs2260429	7	75308494	A	G	4.9889e-13	0.462377770226904	0.1279550286079	0.0177085679539277	STAG3L1	6414	biofsci
rs236671	7	75061419	A	G	1.6769846438804e-308	0.563651408910762	0.864439786630042	0.0182811708087849	STAG3L1	6083	biofsci
rs237231	7	75214958	C	A	1.952e-08	0.868805532655491	-0.162242777940688	0.0288893835364473	STAG3L1	5256	biofsci
rs3757604	7	75190477	T	C	1.2216e-31	0.0876633184804773	-0.365523575586811	0.0312322552067614	STAG3L1	6409	biofsci
rs55688682	7	75099040	G	T	8.6723e-84	0.104041423493791	-0.560533677765099	0.0289025764681214	STAG3L1	6421	biofsci
rs56383938	7	74097622	G	A	1.9635e-09	0.0643143143143143	0.401730633248837	0.0669439482167701	STAG3L1	1854	biofsci
rs58513914	7	75147934	A	G	5.4527e-70	0.122155940499407	-0.477088751200232	0.0269768760821387	STAG3L1	6407	biofsci
rs62475391	7	74023814	T	C	3.5924e-08	0.0305025996533796	0.526309701465344	0.0955224693210904	STAG3L1	1853	biofsci
rs6460090	7	74135844	G	A	3.904e-33	0.0585428907168038	0.45115016496928	0.0376199865721572	STAG3L1	6410	biofsci
rs73141209	7	75271521	A	G	2.1116e-08	0.0451548765173713	0.2726407516389	0.0486632548529076	STAG3L1	4897	biofsci
rs7795281	7	74122854	G	A	1.0533e-47	0.755087401366708	-0.297896775786183	0.020531295283484	STAG3L1	6414	biofsci
