## Supplementary material for "Multi-level Regulatory Roles of Lactate Metabolism Gene Network in Oral Cancer: Machine Learning Insights": STAG3L3.csv

SNP	CHR	BP	effect_allele	other_allele	P	EAF	BETA	SE	gene	samplesize	source
rs113057531	7	72290160	T	C	1.6514e-70	0.0502873563218391	0.792156821999629	0.0446220171692951	STAG3L3	5258	biofsci
rs13243883	7	72389657	A	G	2.4138e-10	0.110373019928462	-0.197061034198171	0.0311199776065838	STAG3L3	5258	biofsci
rs13308366	7	71847855	T	C	1.6519e-22	0.0982886126921439	0.297265100698432	0.0304537455126862	STAG3L3	6083	biofsci
rs2968520	7	71914721	A	G	1.8952e-10	0.358829906686801	-0.120394683568982	0.0189014512008575	STAG3L3	6083	biofsci
rs4029796	7	71949290	T	C	1.9867e-11	0.451538952985832	0.118931786821132	0.0177322220961567	STAG3L3	6421	biofsci
rs4615448	7	71871272	G	A	8.4714e-09	0.231032009663295	-0.120582854345245	0.0209392491960416	STAG3L3	6419	biofsci
rs56775695	7	72268672	G	A	2.6337e-12	0.535490314488781	-0.136785133745393	0.0195524648711217	STAG3L3	5258	biofsci
rs78951910	7	72222957	A	G	3.5965e-08	0.033581919876313	-0.270004783342565	0.0490062406241043	STAG3L3	6415	biofsci
rs9654749	7	73140386	T	C	3.4288e-08	0.846525571613942	0.149299948078039	0.0270568952660455	STAG3L3	5257	biofsci
