## Supplementary material for "Multi-level Regulatory Roles of Lactate Metabolism Gene Network in Oral Cancer: Machine Learning Insights": STAG3L4.csv

SNP	CHR	BP	effect_allele	other_allele	P	EAF	BETA	SE	gene	samplesize	source
rs10251562	7	67016951	G	A	1.6016e-45	0.239610463141207	0.144984001382351	0.0102383324070046	STAG3L4	26180	biofsci
rs10262702	7	66890843	T	C	2.3866e-62	0.114393331038966	0.230314795592876	0.0138208502963146	STAG3L4	25838	biofsci
rs10282383	7	66790814	A	T	1.2153e-189	0.229527238935997	0.309207307781743	0.0105268871103745	STAG3L4	25514	biofsci
rs1061695	7	66459256	C	T	8.3071e-51	0.0982110589085652	0.240586824328295	0.0160476803847582	STAG3L4	21922	biofsci
rs111905293	7	67647165	A	G	3.2469e-09	0.0562343165082891	-0.117272025458113	0.0198144843217222	STAG3L4	23996	biofsci
rs113179398	7	66825643	A	G	6.8312e-76	0.0707521645021645	0.343369594938572	0.0186255570770676	STAG3L4	21922	biofsci
rs113867219	7	66781272	A	G	3.7338e-08	0.0171870072532324	0.375968625828139	0.0683181832076135	STAG3L4	6342	biofsci
rs117384854	7	66782965	A	G	4.3078e-31	0.0171613331122534	-0.472710308915385	0.0407645940372526	STAG3L4	17839	biofsci
rs117580153	7	66951983	T	C	1.3105e-14	0.0689305916526525	0.133758669303398	0.01735998303743	STAG3L4	25851	biofsci
rs11762504	7	67187678	T	C	2.5847e-30	0.252076365139614	0.11515832570095	0.010064615640842	STAG3L4	26181	biofsci
rs11769337	7	66915395	T	C	3.6823e-18	0.0163567161302756	-0.336183277638416	0.0386942378902898	STAG3L4	20756	biofsci
rs117816147	7	65912186	C	T	5.7874e-21	0.0230352303523035	-0.59515730410636	0.0633563950804105	STAG3L4	5535	biofsci
rs117910924	7	66781454	G	T	1.3023e-14	0.0311200162321193	0.224945038087051	0.0291916527923189	STAG3L4	19460	biofsci
rs118036280	7	66539817	A	G	2.971e-20	0.0243737488502949	0.312795388057299	0.0339253791235778	STAG3L4	18269	biofsci
rs118159938	7	65899847	T	C	4.4015e-27	0.038367325203685	0.291183096344412	0.0270179353410295	STAG3L4	18565	biofsci
rs12154644	7	66567628	A	G	5.1125e-67	0.0330040302762214	-0.479927073789589	0.0277491485377208	STAG3L4	20346	biofsci
rs12540371	7	66419079	C	T	8.4346e-107	0.17173271771194	0.270915833705886	0.0123416760604559	STAG3L4	23078	biofsci
rs13226622	7	66780792	G	A	6.217e-26	0.0188487009679063	-0.617953456291775	0.0586794659853552	STAG3L4	7852	biofsci
rs13239696	7	66527500	A	G	1.6769846438804e-308	0.489240312452137	-0.335965610991774	0.00879921875346765	STAG3L4	25843	biofsci
rs140195071	7	65822883	T	C	2.2068e-28	0.0619749411934137	-0.226223112215501	0.0204739768325143	STAG3L4	20518	biofsci
rs141620111	7	66925142	T	C	2.6316e-41	0.0293036604400584	0.403674310629764	0.0299868746614294	STAG3L4	19548	biofsci
rs141635338	7	66602866	T	C	1.2273e-13	0.0277317880794702	0.410806337436508	0.0554095410623831	STAG3L4	6040	biofsci
rs142020332	7	65840275	A	G	4.7936e-08	0.0158117876007784	0.25990483641202	0.0476112103925735	STAG3L4	14174	biofsci
rs145469954	7	67324470	T	C	3.9956e-10	0.0523351005769531	0.124751290385547	0.0199464832811901	STAG3L4	25339	biofsci
rs145589362	7	67287710	T	C	2.4331e-15	0.0257203366215237	0.264743241826777	0.0334394212308518	STAG3L4	17844	biofsci
rs146749423	7	66661376	A	G	9.1915e-25	0.0228922803378278	-0.591291697015485	0.0575505578983955	STAG3L4	6749	biofsci
rs147000198	7	66949268	T	C	7.623e-19	0.0216441620333598	0.287781572274854	0.0324612056167633	STAG3L4	22408	biofsci
rs148898502	7	66963745	A	G	8.6335e-09	0.0151816640872577	0.286162388000786	0.0497180860713356	STAG3L4	13529	biofsci
rs148971549	7	66445465	C	T	1.6807e-10	0.0188829317150769	0.256352484479249	0.0401296918456582	STAG3L4	16759	biofsci
rs150595804	7	65973227	A	G	1.6533e-13	0.025025775611585	0.323789954352301	0.0439084855784087	STAG3L4	10629	biofsci
rs185607365	7	66751352	T	C	5.916e-19	0.0228448046062803	0.309102118932334	0.0347551771402604	STAG3L4	18543	biofsci
rs189730225	7	65929450	G	A	3.7678e-16	0.0169515192135836	0.33548546591294	0.0411840738906138	STAG3L4	17690	biofsci
rs190523594	7	65907139	C	T	1.9687e-19	0.0395251065845571	-0.251757310099942	0.0279264903050408	STAG3L4	16888	biofsci
rs190670827	7	66478176	T	G	1.714e-20	0.0417238539665111	-0.244560476766605	0.0263571919306159	STAG3L4	18001	biofsci
rs191999002	7	66752675	G	T	4.1741e-16	0.127207197139025	-0.130164899047067	0.0160039466203222	STAG3L4	17583	biofsci
rs28698449	7	66908616	C	T	1.6769846438804e-308	0.335201751406032	-0.352139882757071	0.00925767879038296	STAG3L4	26180	biofsci
rs36106198	7	67401681	T	C	3.9289e-17	0.03681593987317	-0.199217954534571	0.0236741478947797	STAG3L4	25158	biofsci
rs4717388	7	66934791	C	T	1.9156e-17	0.0232818218788125	-0.28727425743128	0.0338021412017462	STAG3L4	19244	biofsci
rs4718603	7	67108716	G	A	2.5525e-49	0.492521327370439	0.129042664258801	0.00874118815512179	STAG3L4	26181	biofsci
rs4718629	7	67283816	T	C	3.7001e-08	0.212740656851642	0.0587850202034025	0.010679253752026	STAG3L4	26177	biofsci
rs55674430	7	66478208	A	C	3.542e-19	0.0535696505028378	0.198324780338156	0.0221582030231226	STAG3L4	20086	biofsci
rs60923265	7	67238299	T	C	4.9828e-23	0.275391169327547	0.0995533045368108	0.0100741041415095	STAG3L4	24689	biofsci
rs61286312	7	66720674	C	G	2.6699e-168	0.190166022848689	0.32108065371268	0.011611606292296	STAG3L4	24080	biofsci
rs62466969	7	66947799	T	C	7.8958e-82	0.152437392467979	0.234476539404051	0.0122374319908589	STAG3L4	25842	biofsci
rs62466971	7	66953814	G	A	4.3554e-22	0.0517616912235746	0.203409102660661	0.021051394841983	STAG3L4	22987	biofsci
rs62467614	7	66875024	C	T	2.6086e-30	0.0893160320155227	-0.223006233340445	0.0194921887752994	STAG3L4	16179	biofsci
rs6978206	7	67415168	A	G	1.8398e-11	0.369000277443818	0.067436368040026	0.0100377131179057	STAG3L4	21313	biofsci
rs73132033	7	66960436	C	T	1.2457e-65	0.185619700313625	0.1948185137188	0.0113859707381943	STAG3L4	25514	biofsci
rs73136753	7	67021374	T	C	3.4476e-43	0.068646051994187	-0.246371134704741	0.0178813577129459	STAG3L4	24459	biofsci
rs73146660	7	65803901	T	C	3.3981e-13	0.0172624503513596	0.308852520633057	0.0424382044647426	STAG3L4	16365	biofsci
rs74983127	7	66901519	T	C	3.4561e-18	0.0216167529835623	0.319147368212916	0.036702589639804	STAG3L4	17550	biofsci
rs75731839	7	66776336	C	T	7.4885e-114	0.176753010415457	-0.263170176401984	0.011605056021113	STAG3L4	25514	biofsci
rs7780775	7	67014505	C	G	2.4504e-31	0.585347517197309	-0.103302241993003	0.00887140960401593	STAG3L4	26175	biofsci
rs7781357	7	66500866	G	A	1.2661e-14	0.385887490128676	0.0767039449100106	0.00994966337752434	STAG3L4	21313	biofsci
rs7783942	7	66780727	G	A	2.7645e-92	0.129883817834208	-0.302396067517765	0.0148413062638471	STAG3L4	20086	biofsci
rs778724	7	65829291	C	T	3.9265e-65	0.606178172972066	-0.161191894878912	0.00945795311147754	STAG3L4	23414	biofsci
rs7788703	7	66549590	T	C	1.2261e-36	0.0217191636501162	-0.453428423908194	0.0358645572110762	STAG3L4	18295	biofsci
rs7789460	7	65878592	G	A	2.6756e-30	0.405642428206195	-0.128216868300377	0.0112090419628435	STAG3L4	16506	biofsci
rs7792207	7	66824704	G	A	1.6769846438804e-308	0.17741195365378	-0.496280273275857	0.0115152380121412	STAG3L4	25838	biofsci
rs78534167	7	66955079	G	A	2.7809e-13	0.0175149631141836	-0.269911940688693	0.0369514601531512	STAG3L4	21280	biofsci
rs78837613	7	66022888	T	G	9.2495e-14	0.958315455247576	0.17385110444326	0.0233316474230348	STAG3L4	22993	biofsci
rs79454475	7	66769795	T	C	3.3239e-37	0.0397417673537077	-0.291687304587408	0.0228867698659381	STAG3L4	25013	biofsci
rs79616880	7	67374578	A	G	1.6922e-40	0.0637157049347755	-0.264735324463765	0.0198702507253336	STAG3L4	21228	biofsci
rs80040301	7	67095606	A	G	6.9568e-27	0.0734748114276781	-0.183418234168668	0.0170860022513896	STAG3L4	25159	biofsci
