## Supplementary material for "Multi-level Regulatory Roles of Lactate Metabolism Gene Network in Oral Cancer: Machine Learning Insights": STAM2.csv

SNP	CHR	BP	effect_allele	other_allele	P	EAF	BETA	SE	gene	samplesize	source
rs10187630	2	153006039	C	T	5.1608e-130	0.778300435222227	-0.247587747627754	0.010205511398412	STAM2	27822	biofsci
rs10202294	2	152970576	C	T	3.1665e-10	0.0241314077423522	-0.177227294722038	0.0281742488112104	STAM2	26748	biofsci
rs111294304	2	152738523	C	T	2.5045e-15	0.0362792554518689	-0.18883387323714	0.0238628477673208	STAM2	25114	biofsci
rs114549473	2	152802571	T	G	5.1456e-10	0.0185699491621164	0.200648282124753	0.0322860769023047	STAM2	26319	biofsci
rs115607882	2	152573728	G	A	2.4953e-08	0.0151975683890578	0.23437782514775	0.0420506710349946	STAM2	18893	biofsci
rs11675841	2	153436570	T	C	6.1932e-11	0.41258596715397	-0.0527643157537802	0.00806929540959186	STAM2	31684	biofsci
rs11695363	2	152760078	G	A	1.021e-08	0.106145357686454	-0.07424759889442	0.0129642574591713	STAM2	31355	biofsci
rs13031275	2	152346494	C	A	1.9096e-08	0.0577111798897864	0.0959145214508275	0.0170660334953965	STAM2	31569	biofsci
rs140710129	2	153467818	C	A	1.1798e-14	0.0752539796816255	0.119294124614186	0.0154558100920121	STAM2	30077	biofsci
rs141931778	2	152909222	A	G	3.0945e-11	0.0136702874455036	0.296515377007418	0.0446411395331996	STAM2	18608	biofsci
rs147625363	2	152733665	A	G	3.8816e-16	0.0232518586908985	0.238528213955923	0.0292945831641682	STAM2	25654	biofsci
rs148507338	2	152897101	A	G	1.0305e-21	0.0145898176967541	0.371740894480593	0.0388289806012861	STAM2	23067	biofsci
rs16831422	2	153456598	T	G	2.988e-10	0.0302178349785497	-0.152574324899685	0.0242208380136976	STAM2	29084	biofsci
rs184200509	2	153102130	G	A	2.1688e-14	0.0147695441813089	0.284905541503559	0.0372903250574015	STAM2	24710	biofsci
rs1879140	2	152856062	C	T	1.8576e-11	0.0631077216396568	-0.110401821318419	0.0164371588777683	STAM2	31300	biofsci
rs2577179	2	153396412	A	G	2.5021e-20	0.311458174032727	0.0798239456695417	0.00864026428999434	STAM2	31231	biofsci
rs2881336	2	153351548	T	C	1.2551e-21	0.328986109014042	0.0809246565771497	0.00847059292592841	STAM2	31567	biofsci
rs35641787	2	153007710	C	T	2.0982e-15	0.117570700046361	-0.106719923471922	0.013448926740589	STAM2	26645	biofsci
rs4664513	2	152833825	G	A	7.4374e-25	0.889838825350093	-0.130859485649974	0.012711345221325	STAM2	31568	biofsci
rs56221232	2	153453410	T	C	1.7482e-23	0.114174277016743	0.125396850034937	0.0125566364627184	STAM2	31355	biofsci
rs72859833	2	152965141	C	T	1.9224e-172	0.166295485429564	0.299218575098068	0.0106886299290946	STAM2	31567	biofsci
rs72863283	2	152533224	A	C	4.6452e-22	0.197694725812085	0.102494084351191	0.0106145489178947	STAM2	27979	biofsci
rs9967814	2	153374713	T	A	5.1868e-19	0.115365743187137	-0.110972274468178	0.0124575970440253	STAM2	31569	biofsci
