## Supplementary material for "Multi-level Regulatory Roles of Lactate Metabolism Gene Network in Oral Cancer: Machine Learning Insights": STAM.csv

SNP	CHR	BP	effect_allele	other_allele	P	EAF	BETA	SE	gene	samplesize	source
rs10795496	10	17590042	G	A	2.7477e-08	0.698065840027943	0.0511678502483109	0.00920798471239555	STAM	27979	biofsci
rs113648991	10	17615443	C	T	2.556e-12	0.213478143028613	0.0687189087256327	0.0098165662508225	STAM	30902	biofsci
rs115730866	10	17490842	G	A	1.0687e-09	0.153	0.069077904592064	0.0113264748134164	STAM	30075	biofsci
rs11593203	10	17727208	G	A	2.3832e-12	0.0375706214689266	0.166389251167668	0.0237353072904722	STAM	24545	biofsci
rs12771449	10	17776405	A	G	1.0889e-15	0.0677595890739763	0.140128247870609	0.0174797604808285	STAM	25906	biofsci
rs17141430	10	17680077	G	A	2.1468e-12	0.107172754946728	-0.0906832934220271	0.0129093889220777	STAM	31355	biofsci
rs2570287	10	17726070	G	A	1.5405e-136	0.535627043481529	0.198104134402087	0.00796526614941447	STAM	31684	biofsci
rs45607131	10	17759318	T	C	3.4769e-36	0.107711383089353	-0.165194145613919	0.0131517718591404	STAM	30077	biofsci
rs66611490	10	17634100	A	C	2.3959e-24	0.212471218812517	-0.0990571198404024	0.00972922386316248	STAM	31568	biofsci
rs7068027	10	17683661	G	A	2.4871e-13	0.501998001998002	0.0640803352473244	0.00875450295057508	STAM	26096	biofsci
rs72782510	10	17722209	A	G	1.0038e-09	0.043786075036075	0.127882540656803	0.0209338081580649	STAM	27251	biofsci
rs74118021	10	17754809	C	T	7.6315e-23	0.0745829244357213	-0.149046405121747	0.0151483779127915	STAM	31569	biofsci
rs9787477	10	17708442	A	G	1.2441e-13	0.0939635320321643	-0.101103462750732	0.0136406943902012	STAM	31564	biofsci
