## Supplementary material for "Multi-level Regulatory Roles of Lactate Metabolism Gene Network in Oral Cancer: Machine Learning Insights": STAMBP.csv

SNP	CHR	BP	effect_allele	other_allele	P	EAF	BETA	SE	gene	samplesize	source
rs111541022	2	73744846	A	G	5.888e-10	0.0272309062129007	-0.169915657547732	0.0274353991487142	STAMBP	25077	biofsci
rs113609508	2	74098548	T	G	1.0151e-32	0.0443149245174852	0.232382569686363	0.0195069647510546	STAMBP	31026	biofsci
rs13384232	2	74087710	A	C	5.3524e-31	0.0543244320446393	-0.229000844976436	0.0197799890283169	STAMBP	24876	biofsci
rs146053870	2	74115247	A	G	6.9586e-43	0.0369046708967204	0.292320485587295	0.0212945172527623	STAMBP	31023	biofsci
rs1653267	2	74140149	A	G	4.2389e-08	0.627629789616831	0.0463890070032968	0.00846406608705034	STAMBP	29863	biofsci
rs2229294	2	73518533	A	G	8.0083e-31	0.0736909596067536	0.185853534313376	0.0161006942887047	STAMBP	28256	biofsci
rs35528262	2	73955125	G	C	4.0452e-16	0.368883386393114	0.0685040103479158	0.00841851847024392	STAMBP	30304	biofsci
rs62149626	2	73548454	A	G	9.8377e-28	0.0328057486379861	-0.267909616383227	0.0245466604714207	STAMBP	26153	biofsci
rs62149847	2	73916752	T	C	1.6632e-10	0.0372843483683226	-0.153598160246239	0.0240391517718505	STAMBP	24105	biofsci
rs72809960	2	73489871	C	T	1.3825e-13	0.194823066841415	-0.0792855713770103	0.0107171629328211	STAMBP	27751	biofsci
rs72811975	2	73878209	C	G	7.4116e-22	0.0909419050875793	0.13381277522377	0.0139273696878371	STAMBP	31180	biofsci
rs72915479	2	74053992	A	G	9.2127e-91	0.069756821554972	0.317808910556117	0.0157307002665985	STAMBP	31138	biofsci
