## Supplementary material for "Multi-level Regulatory Roles of Lactate Metabolism Gene Network in Oral Cancer: Machine Learning Insights": STAMBPL1.csv

SNP	CHR	BP	effect_allele	other_allele	P	EAF	BETA	SE	gene	samplesize	source
rs10887870	10	90692578	A	G	1.4939e-19	0.163405351376288	-0.107255809114309	0.0118578909148942	STAMBPL1	26012	biofsci
rs117687219	10	90545940	C	T	5.0072e-28	0.0578002018163471	-0.192486806669491	0.017537862208509	STAMBPL1	29850	biofsci
rs1441742	10	90639810	C	G	3.8015e-26	0.0317190816129655	-0.242426357126387	0.0229199267404474	STAMBPL1	30990	biofsci
rs17113721	10	90625268	T	C	1.4495e-10	0.901386748844376	0.0854175735720307	0.0133242194412515	STAMBPL1	31684	biofsci
rs17287121	10	90434227	T	C	2.6712e-20	0.0137552846026592	-0.438679510189553	0.0475208811532019	STAMBPL1	16321	biofsci
rs192767	10	90465083	A	G	1.8203e-12	0.348378368221278	0.0587609856732875	0.00833761165675149	STAMBPL1	31684	biofsci
rs303523	10	90576816	C	T	1.1054e-09	0.685478086897437	0.0522291156057376	0.00857142409914623	STAMBPL1	31566	biofsci
rs34270879	10	90673047	A	G	4.4444e-68	0.0368190022973416	0.381486720243764	0.0218798841583989	STAMBPL1	29451	biofsci
rs61852567	10	90669755	A	G	4.306e-14	0.0212179837658241	-0.218137066775003	0.0288869702008903	STAMBPL1	28852	biofsci
rs6586157	10	90683881	T	C	1.8338e-40	0.191269721446365	-0.134754273630675	0.0101188142875886	STAMBPL1	31569	biofsci
rs7082720	10	90742049	C	T	2.0413e-14	0.460327646081836	-0.0610677519951943	0.00798490461371021	STAMBPL1	31567	biofsci
rs75384926	10	90548531	T	G	1.1267e-15	0.0213714562636298	0.244323459038592	0.03049354854893	STAMBPL1	25710	biofsci
rs77556547	10	90620092	C	G	3.8197e-13	0.0442545986300316	0.14166978600074	0.0195086390615045	STAMBPL1	31061	biofsci
rs79088820	10	90095356	A	G	3.1588e-08	0.0392675789654876	0.11970028764947	0.0216358405150421	STAMBPL1	28313	biofsci
rs7912777	10	90658059	C	T	3.6739e-125	0.275639821113157	0.211553734765274	0.00889030655426433	STAMBPL1	31684	biofsci
