## Supplementary material for "Multi-level Regulatory Roles of Lactate Metabolism Gene Network in Oral Cancer: Machine Learning Insights": STAP1.csv

SNP	CHR	BP	effect_allele	other_allele	P	EAF	BETA	SE	gene	samplesize	source
rs10000695	4	68457695	A	G	3.0188e-32	0.424429223744292	-0.104724220321117	0.00885871796720555	STAP1	26081	biofsci
rs11131687	4	68106106	G	A	1.2462e-10	0.544026457213725	0.056205009405589	0.00873616783847131	STAP1	26410	biofsci
rs114937214	4	68495212	C	T	2.562e-10	0.0459268495428096	0.137775985673523	0.02178862076345	STAP1	24036	biofsci
rs13143984	4	68442630	A	T	5.4757e-17	0.391095088898116	-0.0748494742875365	0.00893629034343014	STAP1	26292	biofsci
rs144525329	4	68427739	A	G	7.5235e-09	0.0475558121632025	-0.119575912031743	0.0206925280827424	STAP1	25781	biofsci
rs17088183	4	68111780	G	A	7.0638e-09	0.0331264972705494	0.143415454506674	0.0247720756048424	STAP1	25439	biofsci
rs2319227	4	68281255	T	C	2.2966e-37	0.119597629562526	0.191092732306522	0.0149596233183696	STAP1	21219	biofsci
rs72640777	4	68377314	T	G	5.4202e-17	0.0897384787115293	-0.131382474024505	0.0156835269991412	STAP1	24885	biofsci
rs77506922	4	68369978	C	A	2.5125e-08	0.0177313989988971	-0.192084969477747	0.0344713977132867	STAP1	24159	biofsci
rs900791	4	68470455	C	T	4.3352e-12	0.224593807480074	0.0729244175512431	0.0105292333922296	STAP1	25897	biofsci
