## Supplementary material for "Multi-level Regulatory Roles of Lactate Metabolism Gene Network in Oral Cancer: Machine Learning Insights": STAP2.csv

SNP	CHR	BP	effect_allele	other_allele	P	EAF	BETA	SE	gene	samplesize	source
rs45575337	19	4311977	T	C	3.7384e-15	0.0140976412506857	-0.499903053666726	0.0635733974701434	STAP2	8901	biofsci
rs60010631	19	4334310	T	C	6.8817e-23	0.328115562713912	0.0943296952576328	0.00957681326094264	STAP2	24729	biofsci
