## Supplementary material for "Multi-level Regulatory Roles of Lactate Metabolism Gene Network in Oral Cancer: Machine Learning Insights": STARD3.csv

SNP	CHR	BP	effect_allele	other_allele	P	EAF	BETA	SE	gene	samplesize	source
rs1874224	17	37795660	G	T	3.1721e-51	0.0168711656441718	-0.556957252100326	0.0369938528435197	STARD3	22027	biofsci
rs35557848	17	38087439	T	C	9.9506e-10	0.239880682676333	-0.0569551737007218	0.00932147979586615	STARD3	31559	biofsci
rs4082190	17	38125891	C	T	1.612e-08	0.236649254011801	-0.0527985429255787	0.00934652910702403	STARD3	31684	biofsci
rs56006000	17	37393677	A	G	3.5928e-20	0.0658572644594776	0.15845524697686	0.0172239580613346	STARD3	27396	biofsci
rs78192709	17	37800542	C	G	8.2338e-09	0.0397732116975019	0.123463318771589	0.0214204723917535	STARD3	28533	biofsci
rs8078692	17	38215117	A	G	3.9696e-08	0.487401062975567	0.0439670344797701	0.00800535932409055	STARD3	31228	biofsci
rs907087	17	37828787	G	A	5.2205e-36	0.303201328853486	0.108483924704063	0.00865904063600005	STARD3	31564	biofsci
