## Supplementary material for "Multi-level Regulatory Roles of Lactate Metabolism Gene Network in Oral Cancer: Machine Learning Insights": STARD3NL.csv

SNP	CHR	BP	effect_allele	other_allele	P	EAF	BETA	SE	gene	samplesize	source
rs10240893	7	38197107	A	G	1.6498e-09	0.180652592620567	0.062592838794405	0.0103819603241674	STARD3NL	31340	biofsci
rs10441089	7	38334029	C	T	2.3915e-17	0.200391080359493	-0.0843929676553326	0.00996022278476721	STARD3NL	31454	biofsci
rs11773415	7	38244922	A	G	7.8109e-36	0.76494678040311	0.117685045745651	0.00941744054300412	STARD3NL	31355	biofsci
rs13308318	7	38403732	T	G	3.239e-09	0.0172444444444444	-0.218062756211704	0.0368423930884138	STARD3NL	21736	biofsci
rs147430032	7	38289085	A	G	6.5692e-30	0.0161973322041076	-0.375696897315558	0.033070745512091	STARD3NL	28690	biofsci
rs148841716	7	38327740	T	C	7.0891e-09	0.0335102201257862	0.225626608637431	0.0389750576329989	STARD3NL	10163	biofsci
rs2286694	7	38355962	A	G	1.9699e-12	0.218794835007174	-0.0679730009951315	0.00966019569597117	STARD3NL	31347	biofsci
rs4723756	7	38493602	A	G	1.0374e-10	0.221316096057725	-0.062040624230683	0.00960173092993516	STARD3NL	31470	biofsci
rs56030139	7	38275416	A	T	1.6896e-51	0.192987091416925	-0.152763908089473	0.0101187584429773	STARD3NL	31355	biofsci
rs6951108	7	38431875	A	G	4.2683e-12	0.0551414906337186	-0.124010457146903	0.017900151149252	STARD3NL	29951	biofsci
rs71535800	7	38338145	C	A	1.1484e-17	0.150667946564275	0.0978929744403609	0.0114385004370499	STARD3NL	29863	biofsci
rs73128626	7	38174199	A	C	2.311e-15	0.0463971964860064	-0.166175883831277	0.0209728000392858	STARD3NL	25692	biofsci
rs77702158	7	38176620	A	C	2.0654e-10	0.0245963514363598	-0.17126502534459	0.0269445620566675	STARD3NL	28706	biofsci
rs9638935	7	38220959	C	A	9.3958e-118	0.238450215143051	-0.216180304693995	0.0093709493477882	STARD3NL	31355	biofsci
rs9785016	7	38373879	A	G	4.2643e-09	0.238911489395316	0.05606619003864	0.00954529343320905	STARD3NL	30180	biofsci
