## Supplementary material for "Multi-level Regulatory Roles of Lactate Metabolism Gene Network in Oral Cancer: Machine Learning Insights": STARD4-AS1.csv

SNP	CHR	BP	effect_allele	other_allele	P	EAF	BETA	SE	gene	samplesize	source
rs10079074	5	111102229	T	C	4.4851e-08	0.275433124130933	-0.122529435703949	0.0223982150998901	STARD4-AS1	4994	biofsci
rs42283	5	111040322	G	A	1.4645e-22	0.348660227742493	0.205215561521439	0.0209969265696815	STARD4-AS1	4994	biofsci
