## Supplementary material for "Multi-level Regulatory Roles of Lactate Metabolism Gene Network in Oral Cancer: Machine Learning Insights": STARD4.csv

SNP	CHR	BP	effect_allele	other_allele	P	EAF	BETA	SE	gene	samplesize	source
rs10214062	5	110844955	C	T	2.007e-36	0.130263949466085	0.148784144400621	0.0118045179626008	STARD4	31671	biofsci
rs115326143	5	110907248	A	T	2.2267e-08	0.0415926057589762	-0.170403305826725	0.030465611683036	STARD4	13514	biofsci
rs1368289	5	110863224	T	C	6.2548e-09	0.0200768057830237	-0.194047000111212	0.0333999449397935	STARD4	22782	biofsci
rs152875	5	110851871	C	T	5.7283e-118	0.151092989013478	-0.256617190483293	0.0111134916582199	STARD4	31562	biofsci
rs27881	5	110829575	G	C	2.3725e-09				STARD4	5075	biofsci
rs79785476	5	110881830	G	A	2.7014e-17	0.0286394116374648	-0.213584042167977	0.0252502207393544	STARD4	28190	biofsci
