## Supplementary material for "Multi-level Regulatory Roles of Lactate Metabolism Gene Network in Oral Cancer: Machine Learning Insights": STARD5.csv

SNP	CHR	BP	effect_allele	other_allele	P	EAF	BETA	SE	gene	samplesize	source
rs112661501	15	81502045	A	C	2.0597e-20	0.021486459774659	0.283909525301006	0.0306620938192959	STARD5	25295	biofsci
rs11635456	15	81524488	A	G	7.7365e-26	0.0825492701436481	-0.168040954292688	0.0159882167295594	STARD5	25827	biofsci
rs17875585	15	81601745	T	G	6.5795e-14	0.0211603891840267	-0.284541029647243	0.0379595551764622	STARD5	16753	biofsci
rs181417799	15	81739919	G	A	3.3024e-08	0.0133168849244006	0.271068344909324	0.0490648080274629	STARD5	15807	biofsci
rs4611404	15	81613766	C	T	2.021e-55	0.0481250716715722	-0.320311524893319	0.020425946644049	STARD5	26161	biofsci
rs7161991	15	81636267	C	T	1.2199e-09	0.842647224623248	-0.0723483191771764	0.0119044853353698	STARD5	26609	biofsci
rs7170924	15	81583139	T	G	1.5099e-27	0.737325716862716	0.107121709828589	0.00984990987261053	STARD5	26609	biofsci
rs76436699	15	81457820	T	C	1.8105e-08	0.0176492330437997	0.237270523626631	0.0421492056963798	STARD5	16233	biofsci
rs79960219	15	81649640	G	T	2.1854e-99	0.0980974124809741	0.310314428180572	0.0146643807826896	STARD5	26280	biofsci
