## Supplementary material for "Multi-level Regulatory Roles of Lactate Metabolism Gene Network in Oral Cancer: Machine Learning Insights": STARD7.csv

SNP	CHR	BP	effect_allele	other_allele	P	EAF	BETA	SE	gene	samplesize	source
rs2462774	2	96680179	G	A	1.6233e-08	0.323934837092732	0.0595562704993517	0.010544478762655	STARD7	20534	biofsci
rs77647729	2	97116316	A	G	3.8983e-08	0.0214573088958426	-0.283488799974231	0.0515875020425147	STARD7	8948	biofsci
