## Supplementary material for "Multi-level Regulatory Roles of Lactate Metabolism Gene Network in Oral Cancer: Machine Learning Insights": STARD9.csv

SNP	CHR	BP	effect_allele	other_allele	P	EAF	BETA	SE	gene	samplesize	source
rs12903690	15	42615305	G	A	1.0063e-10	0.766600239139099	0.0686702107093706	0.0106200353705279	STARD9	24777	biofsci
rs2899057	15	42812793	C	T	2.4278e-25	0.240435356200528	-0.107867669195635	0.0103700964444264	STARD9	25459	biofsci
