## Supplementary material for "Multi-level Regulatory Roles of Lactate Metabolism Gene Network in Oral Cancer: Machine Learning Insights": STARD10.csv

SNP	CHR	BP	effect_allele	other_allele	P	EAF	BETA	SE	gene	samplesize	source
rs10793049	11	72594240	C	T	2.1926e-130	0.479424254951332	0.287939767124512	0.0118516166486048	STARD10	14263	biofsci
rs10898846	11	72240805	T	C	1.1325e-16	0.229562360759733	0.116756895503294	0.0140840645962961	STARD10	14252	biofsci
rs10898881	11	72527018	A	G	6.4426e-105	0.561636075232268	0.2597188899814	0.0119392869119352	STARD10	14247	biofsci
rs10898904	11	72910772	C	T	1.6874e-35	0.158167808882178	0.204205935492481	0.0164216044367988	STARD10	13925	biofsci
rs11235533	11	72268712	A	C	5.7197e-32	0.043753925879397	0.340628901376818	0.0289458438600943	STARD10	14263	biofsci
rs115665885	11	72640739	C	G	1.0111e-24	0.0583149484228728	-0.317108915685402	0.0308919460780121	STARD10	9541	biofsci
rs11603497	11	72330446	C	T	2.3428e-34	0.221522793039949	-0.174269610195666	0.0142576320018707	STARD10	14263	biofsci
rs11605818	11	72546252	G	A	2.3961e-21	0.0245451424648129	-0.404304316884653	0.0426211592752112	STARD10	11496	biofsci
rs117534091	11	72482243	T	C	1.4744e-10	0.0139150056412185	0.485968175794212	0.0758365468382534	STARD10	6336	biofsci
rs117943137	11	72698040	C	T	8.0945e-37	0.059766571239815	-0.352635704994606	0.0278204794321762	STARD10	11496	biofsci
rs117972485	11	72842029	C	A	1.699e-11	0.0167952522255193	0.392077206180724	0.0582589943655513	STARD10	8921	biofsci
rs117994672	11	72257285	T	C	9.5053e-14	0.0466442953020134	0.215510744010658	0.0289369386125273	STARD10	13428	biofsci
rs12293985	11	72898034	G	A	1.2546e-17	0.118664383561644	-0.15649410331212	0.0183083289437065	STARD10	14263	biofsci
rs137979422	11	72702053	C	A	9.1893e-15	0.097496105475132	-0.154688305971124	0.0199600389645187	STARD10	14263	biofsci
rs140718366	11	72818249	A	G	5.3391e-10	0.0262398828999483	-0.237057633645108	0.0381815248997548	STARD10	13423	biofsci
rs144605758	11	72567574	T	C	3.1625e-11	0.0261616023981469	-0.253746101572298	0.0382228333643084	STARD10	13433	biofsci
rs146446596	11	71571045	T	C	2.6039e-09	0.0157498824635637	0.358365945651008	0.0601800106888457	STARD10	8906	biofsci
rs171021	11	72317557	T	C	3.4027e-12	0.29135210629624	-0.0906961142186932	0.0130312381239232	STARD10	14261	biofsci
rs1783571	11	72901485	T	C	3.378e-13	0.683162100456621	0.0926277259526803	0.0127262108886007	STARD10	14263	biofsci
rs1783578	11	72895842	G	A	4.8215e-66	0.503532094782512	0.203271668236884	0.0118418728401086	STARD10	14263	biofsci
rs1791051	11	72865542	A	G	1.6315e-25	0.0307702122230256	0.398684490335764	0.0381885353629598	STARD10	11496	biofsci
rs341069	11	72267280	A	C	5.2482e-35	0.53880266075388	-0.146614597253363	0.0118773977036101	STARD10	14263	biofsci
rs341083	11	72253615	C	T	7.0144e-14	0.907439117199391	-0.152963602702557	0.020429468534145	STARD10	14263	biofsci
rs34368733	11	72762821	T	C	1.1319e-79	0.0544000646177457	0.493400323210377	0.0261051465945545	STARD10	14263	biofsci
rs4944589	11	72339273	A	G	3.2139e-28	0.130205201443175	-0.193810111283653	0.0175943090448598	STARD10	14262	biofsci
rs577217	11	72489023	G	A	1.0481e-34	0.117685606352633	-0.228506616884566	0.0185957647548902	STARD10	13925	biofsci
rs61896984	11	72750453	T	C	8.0538e-48	0.0280133000831255	0.521428691664214	0.0358912921024376	STARD10	14255	biofsci
rs74414400	11	72277627	C	A	4.6167e-11	0.0688344932405408	0.16063867468564	0.0244024175797354	STARD10	13100	biofsci
rs745995	11	72434071	T	G	1.6769846438804e-308	0.361433047680169	0.477021869882474	0.0123264650218991	STARD10	14258	biofsci
rs74704910	11	72799737	G	T	1.598e-66	0.0598626104023552	0.430010190204678	0.0249577869470779	STARD10	14263	biofsci
rs75099005	11	72727906	C	T	6.9092e-23	0.0630473198507756	-0.239988572331466	0.0243665484492458	STARD10	14256	biofsci
rs75563167	11	72680104	C	T	1.2895e-96	0.0707429568686113	0.481696111547657	0.0230940699754366	STARD10	14261	biofsci
rs77756118	11	72428038	G	T	1.5523e-85	0.789851705579432	-0.288269631821193	0.0147079344385188	STARD10	13925	biofsci
rs79341752	11	71998327	G	A	7.2207e-11	0.0388817161585063	0.234479597893523	0.0359841008399869	STARD10	10333	biofsci
rs878277	11	72370260	A	G	6.409e-20	0.168466155762769	-0.144564954525459	0.0158219278237342	STARD10	14258	biofsci
