## Supplementary material for "Multi-level Regulatory Roles of Lactate Metabolism Gene Network in Oral Cancer: Machine Learning Insights": STAT1.csv

SNP	CHR	BP	effect_allele	other_allele	P	EAF	BETA	SE	gene	samplesize	source
rs13029532	2	191875901	C	A	8.9604e-13	0.0802172197376827	0.104505564746859	0.0146247536660498	STAT1	31684	biofsci
rs3771311	2	191770613	G	T	6.8463e-10	0.103273328573039	0.0805387557577775	0.0130539176552794	STAT1	31684	biofsci
rs6745710	2	191878654	G	C	2.0286e-14	0.293163974029896	-0.0668715417109085	0.0087428637168288	STAT1	31567	biofsci
