## Supplementary material for "Multi-level Regulatory Roles of Lactate Metabolism Gene Network in Oral Cancer: Machine Learning Insights": STAT2.csv

SNP	CHR	BP	effect_allele	other_allele	P	EAF	BETA	SE	gene	samplesize	source
rs117027576	12	57316603	G	T	3.7679e-08	0.0231383490475274	-0.160886747536257	0.029245755023678	STAT2	25863	biofsci
rs143999261	12	57071770	A	G	1.5628e-12	0.0195347450044736	-0.227540384639409	0.0321903042525265	STAT2	25193	biofsci
rs150955176	12	56706421	C	T	1.4839e-125	0.0710688547364765	-0.391222815778496	0.0164146219141931	STAT2	28109	biofsci
rs2657878	12	56866962	T	C	1.6603e-15	0.17713071919997	-0.0828836348756048	0.0104068951289636	STAT2	31674	biofsci
rs60169753	12	56102702	T	G	6.3922e-16	0.0487977369165488	-0.150081409021888	0.0185709842259343	STAT2	31234	biofsci
rs73113010	12	56781920	T	C	2.1216e-19	0.0202605662700041	-0.288372191318566	0.0320178748160866	STAT2	24571	biofsci
rs73119300	12	56247251	A	G	2.1163e-12	0.0883778983246124	-0.10875384351163	0.0154776693249313	STAT2	25906	biofsci
rs7312770	12	56467587	C	T	1.4737e-14	0.550477989360882	0.0620669406856499	0.00807122858368118	STAT2	31017	biofsci
rs78062104	12	56371673	G	T	1.007e-15	0.0237283152014113	-0.28593427600566	0.0356268877875925	STAT2	17005	biofsci
