## Supplementary material for "Multi-level Regulatory Roles of Lactate Metabolism Gene Network in Oral Cancer: Machine Learning Insights": STAT3.csv

SNP	CHR	BP	effect_allele	other_allele	P	EAF	BETA	SE	gene	samplesize	source
rs1053004	17	40466092	G	A	1.0861e-64	0.612999150382328	-0.140593706142178	0.00827830152632443	STAT3	30755	biofsci
rs117120730	17	40498442	G	A	1.7284e-08	0.0160991233985165	0.411231613536238	0.0729470347210129	STAT3	5932	biofsci
rs142083151	17	40237140	G	C	1.7838e-23	0.143111412467687	0.119512731438852	0.0119697064918827	STAT3	28458	biofsci
rs143252279	17	39993536	T	C	6.5245e-11	0.0269207683073229	0.194510134154461	0.0297807719867809	STAT3	21521	biofsci
rs144904254	17	40522158	C	T	3.5673e-24	0.0461239924370584	0.216431198726822	0.0213384074147989	STAT3	24959	biofsci
rs190124010	17	40684889	A	G	5.7702e-25	0.0278987191951642	-0.262370614088374	0.0254259728741519	STAT3	28518	biofsci
rs3744484	17	40264125	T	A	1.0234e-08	0.166938300349243	-0.0620418423263904	0.0108339751905826	STAT3	30631	biofsci
rs4793163	17	40680934	A	G	2.8759e-28	0.210539234196813	0.108015270646704	0.00979677030245104	STAT3	31343	biofsci
rs62076368	17	41110630	C	G	6.0136e-11	0.657867071603785	-0.0558014815755374	0.00852816383047093	STAT3	30544	biofsci
rs6503691	17	40394090	T	C	2.6814e-09	0.111600417197821	-0.0761989787064481	0.01280676628287	STAT3	30748	biofsci
rs72823055	17	40565916	T	G	5.5055e-13	0.111548706240487	-0.0917976120320369	0.0127282777598809	STAT3	31141	biofsci
