## Supplementary material for "Multi-level Regulatory Roles of Lactate Metabolism Gene Network in Oral Cancer: Machine Learning Insights": STAT4.csv

SNP	CHR	BP	effect_allele	other_allele	P	EAF	BETA	SE	gene	samplesize	source
rs16833249	2	191948272	C	T	5.4906e-10	0.394127740705434	-0.0554393343229352	0.00893548680338714	STAT4	26225	biofsci
