## Supplementary material for "Multi-level Regulatory Roles of Lactate Metabolism Gene Network in Oral Cancer: Machine Learning Insights": STAT5A.csv

SNP	CHR	BP	effect_allele	other_allele	P	EAF	BETA	SE	gene	samplesize	source
rs12938897	17	40570697	A	T	3.8548e-14	0.778008455382757	-0.0724531194154259	0.00957652555816725	STAT5A	31567	biofsci
rs12939073	17	40603308	T	A	1.2869e-08	0.272433752017955	0.051751119254994	0.00909845799943635	STAT5A	30472	biofsci
rs2128786	17	40547327	C	T	4.6239e-08	0.655406202098809	-0.0465466181132986	0.00851722197864568	STAT5A	30518	biofsci
rs76263417	17	40802297	G	T	2.6823e-08	0.0642857142857143	-0.0996884811801722	0.0179266811451693	STAT5A	25865	biofsci
rs9909659	17	40473835	A	G	6.0185e-62	0.798542118686004	-0.165381116007868	0.00995755909636383	STAT5A	31346	biofsci
