## Supplementary material for "Multi-level Regulatory Roles of Lactate Metabolism Gene Network in Oral Cancer: Machine Learning Insights": STAT5B.csv

SNP	CHR	BP	effect_allele	other_allele	P	EAF	BETA	SE	gene	samplesize	source
rs149576225	17	39962479	T	A	7.5839e-10	0.108308400460299	0.0858687696974963	0.0139546867906355	STAT5B	26586	biofsci
rs185478092	17	40366653	C	T	7.5464e-25	0.0860573587233058	0.147876133502292	0.0143659720699755	STAT5B	30803	biofsci
