## Supplementary material for "Multi-level Regulatory Roles of Lactate Metabolism Gene Network in Oral Cancer: Machine Learning Insights": STAT6.csv

SNP	CHR	BP	effect_allele	other_allele	P	EAF	BETA	SE	gene	samplesize	source
rs10783813	12	57494360	G	T	1.3878e-183	0.0457658915405087	0.584332139375639	0.0202226738758618	STAT6	27996	biofsci
rs10876966	12	57543572	T	C	2.1387e-17	0.213611935811192	-0.0822492023829584	0.00969245482305452	STAT6	31684	biofsci
rs10876969	12	57682179	A	C	5.4374e-18	0.0543866291648637	0.175578585821405	0.0203126617716057	STAT6	23563	biofsci
rs11172304	12	58097862	T	C	1.5259e-09	0.550067863067411	0.0483087550852945	0.00799588776094386	STAT6	31599	biofsci
rs111775699	12	56978854	G	A	2.0119e-31	0.109039802113785	0.160085930852032	0.0137278483588619	STAT6	27310	biofsci
rs112650722	12	57371986	T	C	2.4658e-24	0.0247480514322593	-0.291740917738689	0.0286616219729918	STAT6	25218	biofsci
rs117027576	12	57316603	G	T	2.4993e-53	0.0231383490475274	0.449586218252494	0.029245755023678	STAT6	25863	biofsci
rs117324780	12	57566292	A	G	1.4291e-12	0.0276091954022989	-0.186581494563882	0.026349224635139	STAT6	26825	biofsci
rs117387969	12	57731294	C	T	8.1777e-12	0.0212665640974738	0.210944124668615	0.0308600869970909	STAT6	25224	biofsci
rs12313528	12	57273331	A	G	1.1291e-09	0.239719662355766	-0.0573803320210951	0.00942236724048329	STAT6	30901	biofsci
rs12371273	12	57489616	C	T	9.0194e-104	0.0506729107938529	-0.423880740632811	0.0195953503715756	STAT6	27069	biofsci
rs138012628	12	57488153	C	A	7.6294e-16	0.0200815814245372	0.719672812834291	0.0892894308727408	STAT6	3187	biofsci
rs138310208	12	57960602	G	A	3.5692e-14	0.093728604683007	0.111892469597295	0.0147695283197105	STAT6	26984	biofsci
rs139592744	12	58432147	A	G	1.8234e-15	0.0309198478658966	-0.200043333915798	0.0251544568965871	STAT6	26372	biofsci
rs141407717	12	57487833	T	C	2.3372e-15	0.0171965606878624	0.304100018983636	0.0383858043199662	STAT6	20078	biofsci
rs142621536	12	57352793	T	C	3.0545e-53	0.0238442707842953	0.438831676326532	0.0285703286084059	STAT6	26317	biofsci
rs145330692	12	57131204	A	G	2.0005e-26	0.0319737038697146	-0.269563186475427	0.0253420312565034	STAT6	25154	biofsci
rs149151748	12	58081486	A	G	9.8089e-09	0.0146770025839793	0.21573717302448	0.0376235456347953	STAT6	24425	biofsci
rs150470545	12	57376449	T	C	4.99e-18	0.022828698935805	-0.256726382176975	0.0296673464120847	STAT6	25466	biofsci
rs1689589	12	58086632	T	C	4.19e-11	0.101066295781178	-0.0911926298282484	0.013823138928961	STAT6	28802	biofsci
rs17445108	12	57082058	A	G	1.4585e-46	0.103246694846659	-0.201473236402493	0.0140613082175356	STAT6	27313	biofsci
rs17547610	12	57530341	A	C	9.8377e-28	0.150142867884803	0.121401180764564	0.0111228245436905	STAT6	31673	biofsci
rs1800159	12	57593894	A	G	9.7219e-33	0.674045399879735	-0.100991891300829	0.00847517592024543	STAT6	31683	biofsci
rs1870673	12	57199354	T	C	2.886e-39	0.203203743700504	-0.132838607874958	0.0101327715049015	STAT6	30077	biofsci
rs189779549	12	57183154	A	C	1.4854e-47	0.0735811302449673	0.267149698521613	0.0184417958264552	STAT6	21567	biofsci
rs28803554	12	58278555	A	C	5.2326e-09	0.21802510557066	-0.0668726060801827	0.0114519652841358	STAT6	22362	biofsci
rs3001428	12	57506350	A	G	1.1476e-105	0.948875111549481	0.431659848756368	0.0197716158515762	STAT6	26366	biofsci
rs3024971	12	57493727	G	T	1.2552e-70	0.0877316488450854	-0.250801591401784	0.0141155912921641	STAT6	31354	biofsci
rs3024981	12	57492099	A	G	4.7126e-33	0.0256585900497123	-0.306073810647678	0.0255561984425899	STAT6	30622	biofsci
rs324021	12	57445845	C	A	1.6769846438804e-308	0.558589199143147	-0.337857654104657	0.00800013388358588	STAT6	31684	biofsci
rs34554486	12	57588127	T	C	4.2926e-10	0.029443117857752	-0.154608717398939	0.0247659251295795	STAT6	28527	biofsci
rs34656298	12	57533470	A	G	1.4616e-16	0.0156364167762677	-0.34368800872175	0.0416112366029118	STAT6	18761	biofsci
rs35091613	12	58270680	T	C	3.2929e-22	0.0475640729623643	0.182682707172895	0.0188503701474425	STAT6	31061	biofsci
rs4759033	12	57228317	A	G	1.7218e-21	0.0928134672001208	0.130577898426245	0.0137151573336251	STAT6	31569	biofsci
rs55709405	12	57851994	G	T	2.0791e-31	0.0667669692186267	-0.207434536029701	0.0177928631129497	STAT6	25347	biofsci
rs55909821	12	57430321	T	C	8.5296e-23	0.0633068870006103	0.175723715722738	0.0178795421056489	STAT6	26376	biofsci
rs56190972	12	57453203	C	T	2.8353e-66	0.067222878966991	-0.295142234805095	0.0171633239400268	STAT6	27069	biofsci
rs57343616	12	56623347	T	C	6.1191e-11	0.0709691629955947	0.108080058590336	0.0165237289349074	STAT6	27775	biofsci
rs61937595	12	57682956	T	C	1.077e-34	0.0709889734165313	0.200482538027465	0.0163178338144297	STAT6	28473	biofsci
rs6581110	12	57267095	G	T	9.2711e-114	0.537241873985428	0.180943151492261	0.00798228133333895	STAT6	31564	biofsci
rs66741626	12	57478708	G	A	7.4873e-302	0.13503566979957	0.432443857129471	0.0116449631252264	STAT6	31568	biofsci
rs715948	12	57532982	T	C	2.1169e-173	0.330414521402533	0.237090996067679	0.00844563724299422	STAT6	31684	biofsci
rs7487474	12	56904025	A	G	4.1066e-13	0.0872081805903917	-0.113136715228452	0.0156009756378952	STAT6	25807	biofsci
rs74891029	12	57022080	C	T	1.6974e-09	0.028386780104712	0.149289135095396	0.0247799248241204	STAT6	29523	biofsci
rs75107351	12	57941906	T	C	3.6513e-16	0.0794536437085033	-0.122863899917297	0.0150760650728008	STAT6	30077	biofsci
rs75874411	12	57414060	A	G	6.0422e-31	0.0172993044913356	-0.422544688064223	0.0365295566830541	STAT6	22041	biofsci
rs76629790	12	57687668	T	C	1.6044e-13	0.035799582047965	0.176991001998989	0.0239880462977907	STAT6	25173	biofsci
rs77235310	12	57343465	G	A	1.718e-43	0.0349165959852983	0.308394029070806	0.022301336303345	STAT6	29834	biofsci
rs78607331	12	57648644	T	C	3.3178e-21	0.0511854219338835	-0.187951449894746	0.0198846235116795	STAT6	26038	biofsci
rs79680711	12	57203023	A	G	1.0283e-08	0.0609018264840183	0.0956136441952869	0.0166978648984976	STAT6	31355	biofsci
