## Supplementary material for "Multi-level Regulatory Roles of Lactate Metabolism Gene Network in Oral Cancer: Machine Learning Insights": STAU1.csv

SNP	CHR	BP	effect_allele	other_allele	P	EAF	BETA	SE	gene	samplesize	source
rs6063371	20	47819305	A	G	7.7205e-28	0.415001686056314	-0.0924843921888535	0.00845656634622486	STAU1	28799	biofsci
rs6125474	20	47437610	A	G	3.995e-09	0.0653237520067273	0.0952766253423851	0.0161913917038925	STAU1	31237	biofsci
