## Supplementary material for "Multi-level Regulatory Roles of Lactate Metabolism Gene Network in Oral Cancer: Machine Learning Insights": STAU2.csv

SNP	CHR	BP	effect_allele	other_allele	P	EAF	BETA	SE	gene	samplesize	source
rs10106615	8	74652789	C	T	4.8261e-12	0.0709028459273798	0.107156992379839	0.0155057290588412	STAU2	31569	biofsci
rs11783372	8	74402277	T	G	3.0756e-15	0.378368221278515	-0.0646087670670429	0.00819107814281006	STAU2	31684	biofsci
rs17222373	8	74546481	A	G	6.2264e-11	0.0392719112330133	-0.139430821461423	0.021326219250753	STAU2	29138	biofsci
rs77267236	8	74335069	G	A	3.4997e-08	0.0255706848217861	0.14251696473384	0.0258435724683277	STAU2	30045	biofsci
rs7841920	8	74581109	A	C	1.5613e-15	0.0805842832339398	-0.116556177576874	0.0146208780311939	STAU2	31569	biofsci
rs79097444	8	74410611	G	C	2.7138e-12	0.0264795085154367	-0.175474606765996	0.0250975595014083	STAU2	30793	biofsci
rs80184778	8	74446049	C	T	1.4542e-11	0.127059048347028	0.0811157673660048	0.0120125236747334	STAU2	31240	biofsci
