## Supplementary material for "Multi-level Regulatory Roles of Lactate Metabolism Gene Network in Oral Cancer: Machine Learning Insights": STBD1.csv

SNP	CHR	BP	effect_allele	other_allele	P	EAF	BETA	SE	gene	samplesize	source
rs111332382	4	77128389	C	T	3.2089e-14	0.0288695883369522	-0.192774080789707	0.02540043755629	STBD1	27642	biofsci
rs13131305	4	77527884	T	C	1.6827e-11	0.26102552484519	0.0610050973299221	0.00906289978606244	STBD1	31559	biofsci
rs148787400	4	77621613	A	G	5.9406e-10	0.0312408819974157	-0.147620528760387	0.0238409096982165	STBD1	29066	biofsci
rs1583943	4	77153919	G	A	1.713e-11	0.147019967538595	0.0756197156899654	0.0112383841886197	STBD1	31568	biofsci
rs1911737	4	77262103	C	T	7.1668e-149	0.866680446465482	-0.303685927027231	0.0116866106499408	STBD1	31684	biofsci
rs7671407	4	77176552	G	A	1.2019e-22	0.712956698240866	-0.086005748153555	0.00878201116604601	STBD1	31679	biofsci
rs7679463	4	77351710	C	A	7.5272e-86	0.534829279433596	0.157233998297418	0.00800719056748207	STBD1	31346	biofsci
rs77354349	4	76982145	G	A	8.9657e-12	0.0500789955097289	-0.129591730529328	0.0189961493006931	STBD1	29127	biofsci
rs77402042	4	77280542	A	G	4.7564e-19	0.0589493603192233	0.156185685182883	0.0175139255402547	STBD1	29384	biofsci
rs77514763	4	77404635	G	A	1.2373e-17	0.647399826277427	-0.0712296480273533	0.00833163510782793	STBD1	31554	biofsci
rs77630789	4	77243257	C	T	3.1002e-27	0.0655855210106621	0.186542326997467	0.0172567787560794	STBD1	27397	biofsci
rs78723738	4	77338965	T	G	5.7279e-15	0.949002826633166	-0.143626251656467	0.0183905159743485	STBD1	30547	biofsci
rs78884349	4	77218953	G	A	1.7813e-08	0.0410041841004184	0.120494381055766	0.0213942190401034	STBD1	27780	biofsci
