## Supplementary material for "Multi-level Regulatory Roles of Lactate Metabolism Gene Network in Oral Cancer: Machine Learning Insights": STEAP1B.csv

SNP	CHR	BP	effect_allele	other_allele	P	EAF	BETA	SE	gene	samplesize	source
rs10499563	7	22760488	C	T	5.9729e-22	0.790108609868841	-0.187761525545373	0.0194975623619286	STEAP1B	7931	biofsci
rs12535797	7	22684739	G	T	1.6388e-14	0.881038715769594	0.188301943332619	0.0245303001879316	STEAP1B	7928	biofsci
rs7793526	7	22805608	A	G	6.3486e-12	0.339114585290691	-0.115248759581341	0.0167719944089851	STEAP1B	7931	biofsci
