## Supplementary material for "Multi-level Regulatory Roles of Lactate Metabolism Gene Network in Oral Cancer: Machine Learning Insights": STEAP3.csv

SNP	CHR	BP	effect_allele	other_allele	P	EAF	BETA	SE	gene	samplesize	source
rs111867171	2	119981246	A	G	2.5351e-20	0.0242842359434288	-0.303313645284147	0.0328371688861141	STEAP3	19570	biofsci
rs112839786	2	119700125	G	A	9.2328e-15	0.0220613806294557	0.222639043815969	0.028729101349227	STEAP3	28079	biofsci
rs112921483	2	120020032	T	C	9.9516e-46	0.021573398215734	-0.400625459543113	0.0282245888844114	STEAP3	29735	biofsci
rs113808029	2	120041142	T	C	7.6012e-40	0.022844656336909	-0.375469057174349	0.0284218019752584	STEAP3	27728	biofsci
rs114830995	2	119101792	A	G	2.4455e-11	0.029486901926824	-0.166276802184303	0.024904412752644	STEAP3	28170	biofsci
rs115296205	2	119939262	A	T	2.7523e-19	0.0159606264695333	0.291658508419713	0.0324848254591307	STEAP3	30168	biofsci
rs115704924	2	120004079	A	G	6.8114e-44	0.0410192951097667	-0.302069895428158	0.0217399364814036	STEAP3	26894	biofsci
rs116426656	2	120147188	G	A	2.509e-12	0.0242847050512187	-0.193197916244906	0.0275890608258109	STEAP3	27723	biofsci
rs116462473	2	119942483	C	A	6.7456e-45	0.0744128129159689	-0.224922257594077	0.0159981121104235	STEAP3	28364	biofsci
rs11686984	2	120038264	C	T	2.5792e-238	0.645432238580597	-0.274256923997058	0.00831969021492799	STEAP3	31565	biofsci
rs11687793	2	120261127	A	G	4.3801e-08	0.409143151553583	0.0452291963699173	0.00826104043286161	STEAP3	30307	biofsci
rs12619212	2	119707931	T	C	4.2144e-14	0.119091664149804	0.0928290808795632	0.0122882438981194	STEAP3	31563	biofsci
rs12992814	2	120080743	A	G	4.139e-103	0.210070856080846	0.212907859342296	0.00987449142181379	STEAP3	30902	biofsci
rs13026971	2	120206747	T	G	1.4737e-08	0.02665003402132	0.15101706122029	0.0266597926102974	STEAP3	27120	biofsci
rs13027072	2	120000281	T	C	2.5477e-21	0.0234394904458599	0.281911010460487	0.0297380757463751	STEAP3	24700	biofsci
rs142393149	2	119855885	T	G	1.6858e-23	0.035811353979252	0.215226496537872	0.0215441938476348	STEAP3	31198	biofsci
rs145409843	2	120340067	C	T	5.1259e-10	0.0231565117424865	0.191262136871085	0.0307727924430172	STEAP3	23342	biofsci
rs145662761	2	119875656	A	G	7.7651e-21	0.0181670129724266	-0.327705088680368	0.0350007571111599	STEAP3	22882	biofsci
rs145779617	2	120131155	A	G	4.0239e-08	0.0255933134036972	0.167783171334645	0.0305615976930136	STEAP3	21466	biofsci
rs146138533	2	120240257	A	G	1.4958e-10	0.0136878876452556	0.282061335474059	0.0440321795051452	STEAP3	19102	biofsci
rs146790467	2	119946666	T	C	2.1885e-08	0.015118170509999	0.201217306375479	0.0359541331860053	STEAP3	25977	biofsci
rs148037128	2	120496522	T	C	1.2775e-09	0.0143470790378007	-0.240440883269165	0.0396106955847787	STEAP3	22535	biofsci
rs150419274	2	119924822	T	C	5.159e-18	0.0287488500459982	0.23317979314228	0.0269575131668898	STEAP3	24641	biofsci
rs185290782	2	120016342	A	C	3.7514e-09	0.0172259507829978	-0.677625131730199	0.114954981887153	STEAP3	2235	biofsci
rs2077344	2	119700096	T	C	3.6696e-14	0.617585143974137	-0.0619024427574233	0.00817517733193651	STEAP3	31677	biofsci
rs2579604	2	120264850	C	A	5.2294e-13	0.314141020646669	0.0627201498763242	0.00868796402320537	STEAP3	30745	biofsci
rs2918939	2	120226922	A	G	5.5664e-26	0.126968318989815	-0.12577562565656	0.0119316996629031	STEAP3	31684	biofsci
rs35946475	2	120031126	C	T	1.1337e-267	0.348932085433165	0.299005917947648	0.00855429345359598	STEAP3	30077	biofsci
rs4485581	2	119900897	T	C	2.1352e-24	0.0973118888511345	0.136881398788343	0.0134292244317894	STEAP3	31562	biofsci
rs4491733	2	119718028	G	A	3.9275e-24	0.25841852074564	-0.091956302074862	0.00907466492404864	STEAP3	31683	biofsci
rs45581234	2	119906778	G	A	1.75e-36	0.0291801162040026	-0.314977226306513	0.0249690619916853	STEAP3	28310	biofsci
rs55790807	2	119983098	A	C	5.1826e-09	0.0128787878787879	-0.291057850468827	0.0498292873720407	STEAP3	15840	biofsci
rs55939412	2	119861869	T	C	3.0387e-22	0.0986877288247151	-0.134150335267366	0.0138312147794503	STEAP3	29384	biofsci
rs56296788	2	119949018	C	A	2.6341e-42	0.0442699418007532	0.277837061315397	0.0203833331852887	STEAP3	28443	biofsci
rs62157374	2	119704160	A	G	4.4783e-12	0.0305751816101105	0.17916930065193	0.0258866543354472	STEAP3	25173	biofsci
rs62157444	2	119840055	T	G	1.6885e-27	0.0973787122004104	-0.147416003674535	0.0135677211348649	STEAP3	30902	biofsci
rs62158468	2	120224020	T	C	1.1722e-20	0.0291938785456672	0.244675725403143	0.0262550138856493	STEAP3	25593	biofsci
rs62158529	2	120255582	A	G	5.3984e-09	0.0133737631662943	-0.249378377435549	0.0427442284178721	STEAP3	20740	biofsci
rs62159588	2	119902958	A	G	5.7945e-57	0.320547945205479	-0.136098399748253	0.00855668792230691	STEAP3	31355	biofsci
rs6542531	2	120205424	T	A	2.1904e-44	0.128567114600634	0.16617638913844	0.011890125153008	STEAP3	31567	biofsci
rs6741215	2	119896473	A	G	2.4523e-16	0.326223195409242	-0.0695932536165588	0.00848946687037167	STEAP3	31563	biofsci
rs72829483	2	120087644	G	A	5.1282e-84	0.775806698271907	-0.186326903357524	0.00959409419481614	STEAP3	31231	biofsci
rs72833274	2	120215749	A	G	2.8405e-12	0.061434034416826	0.116412756661342	0.0166646754267839	STEAP3	31225	biofsci
rs72954945	2	120020240	T	C	1.5916e-09	0.979831702186042	0.239925371646183	0.0397563127220306	STEAP3	16008	biofsci
rs73948629	2	120002185	C	T	6.2543e-18	0.0168113461303338	-0.324133497470839	0.0375684992084702	STEAP3	21433	biofsci
rs74264760	2	119872267	T	C	1.2778e-32	0.174701789264414	0.125329962188032	0.0105375082764852	STEAP3	31231	biofsci
rs75360780	2	119995046	A	C	1.2839e-212	0.0986960961432723	-0.422210066349603	0.0135670743230957	STEAP3	30537	biofsci
rs75467150	2	120241066	A	G	7.8304e-37	0.0370671574712152	-0.281378012624116	0.0221943707257603	STEAP3	28438	biofsci
rs7581339	2	120021785	T	C	5.5983e-114	0.0808107496036839	0.331326274704257	0.0146021751551003	STEAP3	31569	biofsci
rs76769390	2	119920763	G	A	3.6573e-16	0.0544284119897959	-0.146254083944567	0.0179468278189007	STEAP3	30163	biofsci
rs79158537	2	120122610	T	A	4.9566e-35	0.059296444477995	0.208082285959676	0.0168505418351467	STEAP3	31569	biofsci
rs79376831	2	119844369	T	C	5.0204e-15	0.0204248784233427	0.249400989067214	0.0318662223301876	STEAP3	24610	biofsci
rs80004304	2	120536709	A	G	1.3501e-08	0.0148855178683029	-0.220231232406334	0.038777200480039	STEAP3	22676	biofsci
rs838060	2	119979210	G	A	1.6769846438804e-308	0.510058982213891	-0.326387574245635	0.00861699318443905	STEAP3	26946	biofsci
rs838086	2	120001502	C	A	1.6769846438804e-308	0.739960108933298	0.346605044634578	0.00913397294724661	STEAP3	31146	biofsci
