## Supplementary material for "Multi-level Regulatory Roles of Lactate Metabolism Gene Network in Oral Cancer: Machine Learning Insights": STEAP4.csv

SNP	CHR	BP	effect_allele	other_allele	P	EAF	BETA	SE	gene	samplesize	source
rs10266633	7	88621654	A	T	1.0165e-09	0.103857622768278	-0.0796636786602292	0.0130452910180997	STEAP4	31568	biofsci
rs10276578	7	87738297	T	C	7.8693e-29	0.235401167906567	-0.107074582357552	0.00961051415060516	STEAP4	30077	biofsci
rs1063964	7	87835469	A	G	4.5423e-131	0.30844826938254	0.209527273371672	0.00860124849124889	STEAP4	31684	biofsci
rs111294672	7	87915319	A	G	5.1961e-23	0.03148517544655	0.242825630365113	0.0245827180235792	STEAP4	27133	biofsci
rs111412449	7	88601599	C	T	6.7101e-19	0.0352106526959179	-0.203653313257749	0.0229354813678569	STEAP4	27980	biofsci
rs1158948	7	87815561	G	A	1.8318e-36	0.0206571764957722	-0.406723548571845	0.0322514906487864	STEAP4	23761	biofsci
rs116967687	7	88033646	C	T	1.1175e-12	0.0197383926467122	0.243599604136189	0.0342360271718957	STEAP4	22047	biofsci
rs117563051	7	87925003	T	C	2.6776e-136	0.0227635577071638	-0.752751119352827	0.0302937460501613	STEAP4	24492	biofsci
rs11764107	7	87521865	A	G	6.5515e-16	0.0470731283654681	0.160889776383268	0.0199155517519456	STEAP4	28103	biofsci
rs117722718	7	87716383	A	G	6.9294e-28	0.0143567090005522	-0.465203870881253	0.0424991203231489	STEAP4	19563	biofsci
rs117857439	7	88155386	T	C	1.6195e-08	0.0856464804848074	0.0842902438654896	0.0149225889821173	STEAP4	28672	biofsci
rs117952485	7	87705821	T	C	2.0515e-08	0.0287528005974608	-0.145756130717771	0.0259935318896049	STEAP4	26499	biofsci
rs12534652	7	87983130	T	C	2.1088e-09	0.033906729480918	0.139313002580676	0.0232603146579193	STEAP4	28212	biofsci
rs12704396	7	87965061	G	A	2.9064e-80	0.220699630771573	0.182706420510498	0.00963031944499776	STEAP4	31346	biofsci
rs13237790	7	88024656	A	C	1.2109e-197	0.368321691523504	0.247500585308789	0.00825191745130677	STEAP4	31560	biofsci
rs13238458	7	87510419	A	G	1.9361e-14	0.0641940378070283	-0.128657805637956	0.0168079070935067	STEAP4	29462	biofsci
rs137991524	7	87537533	C	T	2.5669e-30	0.0424314718340718	-0.250799608333346	0.0219188275273415	STEAP4	25614	biofsci
rs140702392	7	88136729	A	G	4.2822e-08	0.0251192368839428	0.142375903036923	0.0259866947209102	STEAP4	30235	biofsci
rs140741035	7	88001662	A	G	8.2576e-30	0.0551673589054483	0.219783900764712	0.0193801000612583	STEAP4	25540	biofsci
rs142127107	7	88361179	T	C	1.1723e-12	0.0355008077544426	-0.157266422226704	0.0221234029522978	STEAP4	29835	biofsci
rs143014529	7	87286832	T	C	2.7813e-17	0.0180815200735519	-0.416592190476408	0.0492699478997088	STEAP4	11601	biofsci
rs144779407	7	87859109	T	C	1.7662e-12	0.0250726917393584	0.197591084357619	0.0280195527953628	STEAP4	26054	biofsci
rs147764091	7	88049624	A	G	5.8921e-22	0.0135249366018597	-0.647914718480099	0.06727178246759	STEAP4	8281	biofsci
rs148224844	7	88078867	C	A	7.1663e-55	0.0146651596496185	-0.608159958636224	0.0389823637505672	STEAP4	22770	biofsci
rs148885369	7	87983399	C	T	7.1825e-09	0.0182121444349276	0.18534445838071	0.0320293877997322	STEAP4	27258	biofsci
rs149961985	7	88453377	G	A	1.5299e-27	0.0179949682316319	-0.34246917944477	0.0314943148284688	STEAP4	28526	biofsci
rs17150425	7	87964713	T	C	2.5787e-10	0.0324796433607788	0.153312149994088	0.0242494266317777	STEAP4	27058	biofsci
rs17342961	7	87831306	G	A	2.283e-20	0.0482558139534884	0.173663475870666	0.0187778808938579	STEAP4	30875	biofsci
rs182621910	7	87601284	C	T	1.2217e-60	0.0863474274070301	-0.263108929753722	0.0160168582062289	STEAP4	24705	biofsci
rs2040678	7	88765644	A	G	3.1029e-25	0.639103908484271	-0.086371526840653	0.00832215896715836	STEAP4	31300	biofsci
rs2235026	7	87182882	T	C	7.1914e-12	0.558260672630506	-0.0549268898881016	0.00801419523587283	STEAP4	31568	biofsci
rs2263064	7	88208465	G	A	5.238e-20	0.930343116990492	-0.142922295362168	0.0156049149847325	STEAP4	31684	biofsci
rs2373738	7	88439448	C	T	1.7963e-20	0.0222616315460046	-0.260828231955097	0.0281252811096958	STEAP4	29040	biofsci
rs28691655	7	88203099	A	G	9.5758e-64	0.327577135555639	0.142669516576601	0.00846422058998795	STEAP4	31684	biofsci
rs34485292	7	88571102	T	G	1.6568e-21	0.0215779899954525	-0.281740974365525	0.0295809682883463	STEAP4	27065	biofsci
rs3789234	7	87821530	A	T	3.015e-22				STEAP4	5075	biofsci
rs41648	7	88041674	A	G	1.4999e-104	0.0219914477703115	-0.62576011268318	0.0288178809670669	STEAP4	27993	biofsci
rs41657	7	88059907	G	T	7.9538e-284	0.129670868875972	-0.426492117355092	0.0118465425609863	STEAP4	31569	biofsci
rs62462015	7	88242206	A	G	2.4781e-08	0.0684566688495962	0.09332135302062	0.0167398566801715	STEAP4	27980	biofsci
rs62462018	7	88262750	A	C	7.2267e-39	0.465609401407067	-0.105815092207253	0.00811459208190524	STEAP4	30518	biofsci
rs62464168	7	88699424	C	T	1.5177e-11	0.0746664160872016	0.101963855810453	0.0151140411500308	STEAP4	31680	biofsci
rs62464714	7	87984288	A	G	2.0291e-20	0.146089680682419	0.104349863045128	0.0112677885567416	STEAP4	31569	biofsci
rs6465139	7	88081382	G	A	2.6636e-57	0.369734259399064	0.131535241320183	0.00824444926291076	STEAP4	31567	biofsci
rs73198689	7	88440675	T	G	9.0682e-21	0.106975690774573	0.120347901085949	0.012876391026058	STEAP4	31567	biofsci
rs73202341	7	87677524	C	A	2.6079e-16	0.0385302797289995	0.176283053513056	0.0215236567499031	STEAP4	29134	biofsci
rs74370282	7	88274329	T	C	5.0518e-11	0.0268828907270353	0.171504559404359	0.026105784127551	STEAP4	28045	biofsci
rs77005461	7	88299899	T	C	2.2336e-137	0.0530672893228614	-0.465091917852647	0.0186423782914389	STEAP4	28630	biofsci
rs77117543	7	88080568	C	T	2.9578e-150	0.0385856518830428	-0.548955115048001	0.02102647925325	STEAP4	30486	biofsci
rs77329945	7	87972352	A	G	4.0226e-13	0.0200010710078184	0.237768513502752	0.0327735066648406	STEAP4	23749	biofsci
rs78031419	7	87825689	G	A	1.6769846438804e-308	0.168586513078954	-0.966567765215362	0.0108904994542779	STEAP4	30077	biofsci
rs78691831	7	88058842	G	A	4.0627e-10	0.0151472253680634	0.24003990837803	0.0383959416443576	STEAP4	22735	biofsci
rs78996845	7	87821751	G	A	3.0305e-19	0.0403780481939301	0.200296723827608	0.022335599695304	STEAP4	25866	biofsci
rs79138769	7	86990495	A	C	8.8919e-14	0.0279754658675906	-0.196656302955097	0.026374515906696	STEAP4	26433	biofsci
rs802045	7	86951639	T	C	1.0303e-11	0.879699531934169	0.0832179292919143	0.0122339727282224	STEAP4	31567	biofsci
