## Supplementary material for "Multi-level Regulatory Roles of Lactate Metabolism Gene Network in Oral Cancer: Machine Learning Insights": STIL.csv

SNP	CHR	BP	effect_allele	other_allele	P	EAF	BETA	SE	gene	samplesize	source
rs12144920	1	47710476	T	C	7.1274e-15	0.282381365849975	0.102374834780009	0.0131549992007413	STIL	14258	biofsci
rs9436430	1	47783966	G	C	2.7271e-11	0.818638182229939	-0.102343660166826	0.0153659930584989	STIL	14263	biofsci
