## Supplementary material for "Multi-level Regulatory Roles of Lactate Metabolism Gene Network in Oral Cancer: Machine Learning Insights": STIM1.csv

SNP	CHR	BP	effect_allele	other_allele	P	EAF	BETA	SE	gene	samplesize	source
rs111605222	11	3932843	G	C	3.2986e-08	0.0387651702603983	-0.116217444696113	0.0210363546132052	STIM1	30322	biofsci
rs12146578	11	4177057	T	C	3.7206e-15	0.149341335447099	-0.0881066780683727	0.0112039418187379	STIM1	31354	biofsci
rs139180457	11	3978879	C	T	1.5157e-14	0.0230729089011481	0.266237373419157	0.0346374601138579	STIM1	18489	biofsci
rs1451722	11	3856553	C	T	4.1737e-15	0.576602249565939	-0.0634405130948086	0.00808200584677036	STIM1	31355	biofsci
rs17196385	11	4081109	G	T	3.7833e-09	0.178323393975995	-0.0614802361945394	0.0104322257808934	STIM1	31355	biofsci
rs1964491	11	3900367	A	G	2.732e-08	0.018067735107348	0.219379392071531	0.0394716335435202	STIM1	18089	biofsci
rs2672215	11	3691649	A	C	5.5419e-11	0.571423202675786	0.0528034670421949	0.00805458868499091	STIM1	31470	biofsci
rs429718	11	4261930	T	C	1.9659e-09	0.671423537702607	0.0607637823923995	0.0101261156852366	STIM1	22103	biofsci
rs432673	11	4282424	C	A	2.2741e-15	0.708905992303463	0.0782281074200675	0.00987043182386821	STIM1	24870	biofsci
rs4365044	11	3931619	A	G	4.9211e-10	0.100980871133827	-0.0823052831727644	0.0132291703243212	STIM1	31470	biofsci
rs4414209	11	3885511	G	T	3.4502e-75	0.669660641136458	0.155492106167419	0.00847479267955583	STIM1	31470	biofsci
rs55970555	11	4077832	C	T	4.422e-11	0.0169996210275567	0.234888989508189	0.0356475732271275	STIM1	23546	biofsci
rs9737461	11	3824040	G	A	1.7547e-08	0.118053635609621	0.0710780349559416	0.0126143423706571	STIM1	30180	biofsci
