## Supplementary material for "Multi-level Regulatory Roles of Lactate Metabolism Gene Network in Oral Cancer: Machine Learning Insights": STIM2.csv

SNP	CHR	BP	effect_allele	other_allele	P	EAF	BETA	SE	gene	samplesize	source
rs111273795	4	26824842	T	G	4.2056e-10	0.111898400898285	-0.0797011023038833	0.0127599344087418	STIM2	30902	biofsci
rs112422514	4	26995901	A	G	2.1187e-35	0.0184104994531535	-0.445083180490131	0.0358455290447648	STIM2	21533	biofsci
rs113899953	4	26840307	A	G	6.1555e-16	0.0320289999006853	0.204514967879495	0.0252912257468707	STIM2	25213	biofsci
rs114334005	4	26947369	G	A	1.1835e-85	0.0155447298494243	0.674171407739143	0.0343722994901112	STIM2	27655	biofsci
rs115209412	4	27015805	G	T	3.6024e-14	0.016025641025641	-0.298894893651588	0.0394606764342977	STIM2	20363	biofsci
rs115393428	4	26999739	A	C	1.8035e-10	0.0185055489710161	-0.217625774998448	0.0341266700640503	STIM2	23637	biofsci
rs115904399	4	26998997	A	G	4.0336e-12	0.0275099734042553	0.175661004949451	0.0253256159728739	STIM2	29139	biofsci
rs11727911	4	27126113	G	A	8.221e-10	0.650385255740117	0.0517991105922464	0.00843551291278482	STIM2	30902	biofsci
rs11735659	4	27014823	A	G	2.2983e-33	0.0282437598380931	0.310863702564469	0.0258276104854952	STIM2	27310	biofsci
rs139225778	4	26982119	A	C	2.3551e-09	0.0129589632829374	-0.311803144365983	0.052219585390384	STIM2	14335	biofsci
rs141942890	4	26922787	T	C	1.0515e-08	0.0170162347484118	-0.198224528010814	0.0346419195768711	STIM2	24909	biofsci
rs28368708	4	27030406	T	C	6.9909e-123	0.27833071888354	-0.242312278214636	0.0102784883037594	STIM2	23562	biofsci
rs36053391	4	26841743	A	G	5.8217e-09	0.304036704176422	0.0503776903835549	0.00865328427351591	STIM2	31557	biofsci
rs4133239	4	26853232	T	C	1.6864e-67	0.821658085610132	-0.180141976055663	0.0103774994991424	STIM2	31684	biofsci
rs56775163	4	27035891	A	G	2.8194e-225	0.248961872404681	0.294923737899224	0.00920417128240157	STIM2	31565	biofsci
rs62299303	4	27033648	A	C	2.4976e-16	0.0214472580087862	0.251322034300661	0.0306658573974328	STIM2	25334	biofsci
rs73249878	4	26823443	C	T	7.421e-14	0.0154017030729359	-0.31510946174415	0.0421258070297786	STIM2	18580	biofsci
rs73251756	4	26935224	G	A	1.8221e-14	0.0246369294605809	-0.256484662900524	0.0334727129397095	STIM2	18571	biofsci
rs74784741	4	27031655	T	C	2.215e-27	0.946138211382114	-0.578598169271578	0.0533747377168139	STIM2	3444	biofsci
rs77241550	4	27009802	G	A	8.5633e-20	0.0185513750456609	0.306501695048444	0.0336600512913136	STIM2	24238	biofsci
rs80161225	4	26523683	C	T	1.6518e-08	0.0180042995342171	-0.235569307945208	0.0417313518300073	STIM2	16239	biofsci
