## Supplementary material for "Multi-level Regulatory Roles of Lactate Metabolism Gene Network in Oral Cancer: Machine Learning Insights": STIP1.csv

SNP	CHR	BP	effect_allele	other_allele	P	EAF	BETA	SE	gene	samplesize	source
rs882147	11	63976689	A	T	1.7793e-08	0.409796149490374	0.0457362050504426	0.00812034249781485	STIP1	31351	biofsci
