## Supplementary material for "Multi-level Regulatory Roles of Lactate Metabolism Gene Network in Oral Cancer: Machine Learning Insights": STK3.csv

SNP	CHR	BP	effect_allele	other_allele	P	EAF	BETA	SE	gene	samplesize	source
rs10955187	8	99569408	T	G	1.2617e-09	0.333659160118801	0.0511666546962933	0.0084262395955887	STK3	31674	biofsci
rs11998193	8	100130443	A	T	3.4545e-09	0.0392119136491323	-0.122126527870824	0.0206703328996198	STK3	31062	biofsci
rs4602858	8	99713571	C	T	3.8718e-08	0.0726126194162293	-0.0843086148997099	0.0153388790662452	STK3	31558	biofsci
