## Supplementary material for "Multi-level Regulatory Roles of Lactate Metabolism Gene Network in Oral Cancer: Machine Learning Insights": STK4.csv

SNP	CHR	BP	effect_allele	other_allele	P	EAF	BETA	SE	gene	samplesize	source
rs142264662	20	43915248	C	A	1.3528e-12	0.0929338744330389	-0.108599484254602	0.015320300800525	STK4	25271	biofsci
rs2234200	20	43588802	G	A	1.8252e-08	0.74214391780712	-0.0531951725519425	0.00945238242122759	STK4	29243	biofsci
rs2267858	20	43624276	G	A	4.7864e-15	0.2106855596482	0.0772206496486243	0.00985912997914104	STK4	30932	biofsci
rs6073624	20	43700695	C	T	3.9003e-89	0.825837723919916	-0.222836030065325	0.0111323390151034	STK4	28051	biofsci
rs77443524	20	43592254	G	A	1.1191e-12	0.0189515901259673	-0.248592696097809	0.0349397315630309	STK4	22029	biofsci
