## Supplementary material for "Multi-level Regulatory Roles of Lactate Metabolism Gene Network in Oral Cancer: Machine Learning Insights": STK10.csv

SNP	CHR	BP	effect_allele	other_allele	P	EAF	BETA	SE	gene	samplesize	source
rs10476004	5	171546121	C	T	2.4334e-36	0.775170055244466	-0.119788979007467	0.00951567124282819	STK10	31684	biofsci
rs11134733	5	171593466	C	T	1.6883e-54	0.575570776255708	0.125604915739272	0.00807940897443584	STK10	31355	biofsci
rs114305198	5	171531834	C	G	1.1185e-10				STK10	5075	biofsci
rs139675071	5	171582816	T	C	1.07e-09	0.0542442237636609	0.120144860697882	0.0196997541644064	STK10	25114	biofsci
rs139793326	5	171546137	A	G	1.7995e-12	0.0139956936327284	-0.315564899907871	0.0447673286860365	STK10	18079	biofsci
rs3103583	5	171536970	T	C	1.3377e-98	0.12127475666128	-0.256465569094464	0.0121689538084432	STK10	31684	biofsci
rs57668505	5	171491172	C	T	3.4348e-15	0.0491438356164384	-0.145453454731932	0.018473094913756	STK10	31355	biofsci
rs62381983	5	171583978	A	C	2.8689e-12	0.0569747830021803	0.124288452936525	0.0177961702371886	STK10	29384	biofsci
rs6868777	5	171564949	G	A	2.2462e-26	0.328381031488333	-0.0900627650226263	0.00847537877574967	STK10	31561	biofsci
rs72841764	5	171500617	T	A	3.658e-12				STK10	5075	biofsci
rs79516211	5	171450266	C	T	5.6028e-09	0.129498740758794	-0.0712307444668062	0.0122219496005227	STK10	29693	biofsci
rs9313583	5	171609738	A	C	4.0297e-15	0.150060409272823	-0.0875322110544454	0.0111450630966075	STK10	31561	biofsci
