## Supplementary material for "Multi-level Regulatory Roles of Lactate Metabolism Gene Network in Oral Cancer: Machine Learning Insights": STK11.csv

SNP	CHR	BP	effect_allele	other_allele	P	EAF	BETA	SE	gene	samplesize	source
rs10422533	19	1193108	T	G	3.0653e-11	0.0502853331357	-0.157749889961475	0.0237457122155368	STK11	18568	biofsci
rs11084882	19	1095716	A	G	1.6403e-08	0.246532078275947	0.0635881898897678	0.0112619219470747	STK11	21223	biofsci
rs112363642	19	1248348	A	G	1.9014e-11	0.785756626301973	-0.0890401043294999	0.0132632392905873	STK11	16884	biofsci
rs112660967	19	1183786	A	G	8.2156e-11	0.0227498072050237	-0.258982534868101	0.0398643190081121	STK11	14152	biofsci
rs113187151	19	1156220	T	C	4.7864e-16	0.0282059431113936	-0.260855152260778	0.032138079793608	STK11	17661	biofsci
rs11671859	19	1146858	A	C	1.1706e-11	0.738463572656353	0.0767975514107552	0.0113205606525384	STK11	20201	biofsci
rs12981523	19	1246368	G	T	1.5787e-16	0.345926281282482	-0.0924932867572675	0.0112110357030457	STK11	17582	biofsci
rs143476328	19	1200738	C	T	4.9812e-18	0.0325062512021543	-0.277390796326744	0.0320545889419259	STK11	15473	biofsci
rs150985681	19	1236396	A	G	1.6896e-11	0.017108938547486	-0.313929051286366	0.0466427533298219	STK11	13667	biofsci
rs2082498	19	1170823	T	C	6.7748e-21	0.266653799492666	-0.0984230738015621	0.0104961100768427	STK11	23209	biofsci
rs3764640	19	1207238	T	G	9.2255e-162	0.230677318039055	-0.323944021032058	0.0119526394819649	STK11	19721	biofsci
rs713041	19	1106615	T	C	1.4549e-08	0.417495405902065	-0.0529170254533946	0.0093382436785774	STK11	23577	biofsci
rs7252287	19	1192505	A	G	4.6093e-40	0.454186980212217	-0.136416331493214	0.0102968932990055	STK11	19023	biofsci
rs79422367	19	1213878	T	C	2.3179e-09	0.0550712127751403	0.143466618332468	0.024015168786821	STK11	16660	biofsci
