## Supplementary material for "Multi-level Regulatory Roles of Lactate Metabolism Gene Network in Oral Cancer: Machine Learning Insights": STK11IP.csv

SNP	CHR	BP	effect_allele	other_allele	P	EAF	BETA	SE	gene	samplesize	source
rs146242946	2	220462481	A	G	1.5456e-10	0.0249670402109427	-0.19012408441545	0.0297036393543597	STK11IP	23279	biofsci
