## Supplementary material for "Multi-level Regulatory Roles of Lactate Metabolism Gene Network in Oral Cancer: Machine Learning Insights": STK17A.csv

SNP	CHR	BP	effect_allele	other_allele	P	EAF	BETA	SE	gene	samplesize	source
rs145402019	7	43584065	C	A	1.3294e-11	0.0347276013426285	-0.155278154302606	0.0229524854110161	STK17A	28313	biofsci
rs4724242	7	43798469	G	A	1.7997e-21	0.447309999527656	-0.0835339015783092	0.00877825783714893	STK17A	26246	biofsci
rs74454161	7	43896127	T	C	7.3642e-09	0.131780694621907	-0.0687613195025326	0.0118918957321664	STK17A	30902	biofsci
