## Supplementary material for "Multi-level Regulatory Roles of Lactate Metabolism Gene Network in Oral Cancer: Machine Learning Insights": STK17B.csv

SNP	CHR	BP	effect_allele	other_allele	P	EAF	BETA	SE	gene	samplesize	source
rs11681259	2	196860081	A	C	2.849e-19	0.246632101391474	-0.0886124654415472	0.00987402532136736	STK17B	27601	biofsci
rs12467988	2	196999649	C	T	3.0031e-122	0.650713369064694	0.196405637099016	0.00835303031497404	STK17B	31529	biofsci
rs13006360	2	197104572	G	A	9.397e-79	0.665949496093308	0.158635315231426	0.00844325835256998	STK17B	31528	biofsci
rs13426501	2	197111832	G	A	2.5873e-26	0.0380203337809323	0.222374625481015	0.0209524488595456	STK17B	31140	biofsci
rs148275519	2	197009127	T	C	2.8635e-21	0.0399162042803759	0.19259814113805	0.0203426535629615	STK17B	31528	biofsci
rs183229171	2	196643353	T	A	2.3732e-21	0.809958980217041	0.109705275236692	0.0115632602437646	STK17B	24294	biofsci
rs192502527	2	197075411	A	C	2.52e-11	0.0259128386336867	0.192849012898447	0.0289024957883891	STK17B	23713	biofsci
rs4850685	2	197101584	C	T	2.2369e-09	0.0387880150654899	-0.144818039303288	0.0242186834074668	STK17B	22864	biofsci
rs62184596	2	197139203	T	C	1.1979e-10	0.128949684025278	-0.0783929684670265	0.0121737663587276	STK17B	30037	biofsci
rs62202116	2	196453729	T	A	3.3695e-15	0.205348380765456	0.0776487855007888	0.0098581603103863	STK17B	31529	biofsci
rs74531285	2	197132359	T	C	7.2873e-24	0.0217770929635336	0.311740555123686	0.0309484413747466	STK17B	24505	biofsci
rs74852591	2	196938226	C	G	5.7545e-21	0.0526425128801728	0.17436524263953	0.0185605512475017	STK17B	29103	biofsci
rs7561698	2	197133470	G	A	1.9938e-37	0.226258032996355	0.121460920878729	0.00950034187821016	STK17B	31644	biofsci
rs75828753	2	196991342	T	C	2.4394e-41	0.0491974877878576	0.25076631287101	0.0186203851455756	STK17B	30829	biofsci
rs78007726	2	196573287	A	G	6.1953e-09	0.0215926175540463	0.181277223231873	0.0311928457768	STK17B	24324	biofsci
rs79627052	2	197097949	A	G	5.209e-20	0.038484337239524	0.205039625268185	0.0223849716986567	STK17B	26966	biofsci
rs79756479	2	197055451	G	T	3.2659e-10	0.0276411629209986	-0.186466769988492	0.0296661792997363	STK17B	21138	biofsci
rs79888903	2	196807389	A	G	3.2358e-13	0.0581217886757898	-0.140090906140099	0.0192326889264276	STK17B	24692	biofsci
rs904869	2	196446526	A	G	7.5347e-14	0.0267572983379828	0.187672287321917	0.0250959171086514	STK17B	30486	biofsci
