## Supplementary material for "Multi-level Regulatory Roles of Lactate Metabolism Gene Network in Oral Cancer: Machine Learning Insights": STK19.csv

SNP	CHR	BP	effect_allele	other_allele	P	EAF	BETA	SE	gene	samplesize	source
rs16867582	6	31782617	A	C	6.2656e-10	0.0319116090331687	-0.240332048860929	0.0388666691778004	STK19	10714	biofsci
