## Supplementary material for "Multi-level Regulatory Roles of Lactate Metabolism Gene Network in Oral Cancer: Machine Learning Insights": STK19P.csv

SNP	CHR	BP	effect_allele	other_allele	P	EAF	BETA	SE	gene	samplesize	source
rs1050529	6	31324615	T	C	2.282e-19	0.789341239784732	0.295907927913805	0.0328823122473392	STK19P	2781	biofsci
rs112211052	6	31397654	G	A	5.7801e-09	0.0595767704701214	0.276464191842879	0.0474779652829948	STK19P	3959	biofsci
rs1144709	6	31709349	T	C	6.4826e-34	0.764024035665827	0.29171823515281	0.024029310726667	STK19P	4803	biofsci
rs116355443	6	31585459	C	T	4.1611e-12	0.02057432597143	0.612105275738699	0.0883052174414212	STK19P	3182	biofsci
rs116765566	6	31299083	T	C	9.2849e-19	0.722942845561411	0.201653917100972	0.0228025009443063	STK19P	4801	biofsci
rs13206639	6	32578100	A	G	7.1551e-24	0.118738020970348	0.296902409997013	0.0294698068445044	STK19P	5502	biofsci
rs147193449	6	32227488	G	A	1.0169e-12	0.429051767890374	0.160442390217706	0.0225078055381656	STK19P	4029	biofsci
rs149637252	6	31475563	A	G	2.9745e-09	0.0427989662463779	0.299176744853083	0.0504250298921446	STK19P	4800	biofsci
rs17201192	6	31786365	T	G	3.9324e-21	0.0181329751511081	0.762792265401419	0.0808522285891439	STK19P	4296	biofsci
rs17201431	6	31916013	C	T	3.6884e-101	0.0310540752351097	1.25621770728001	0.0588315212655955	STK19P	4801	biofsci
rs2072634	6	31917291	T	C	1.3533e-08	0.0249652984334721	0.37132543553964	0.0653822540699804	STK19P	4805	biofsci
rs2252937	6	31461613	C	T	1.0447e-29	0.161099754701554	0.345742265824523	0.0305426029880321	STK19P	3966	biofsci
rs241449	6	32796653	A	C	6.4238e-16	0.2859409276089	0.182435322934066	0.0225752763121896	STK19P	4805	biofsci
rs28383456	6	32609453	T	C	3.472e-08	0.694812665699565	0.130586419423802	0.02367454439417	STK19P	4207	biofsci
rs2855812	6	31472720	T	G	3.7265e-15	0.242459260419931	-0.187172852119128	0.0238021353967124	STK19P	4805	biofsci
rs2904597	6	31461132	G	C	1.1928e-12	0.207307060755337	0.178878407594868	0.0251718063682744	STK19P	4802	biofsci
rs3130994	6	31090290	T	C	4.211e-10	0.60461070030448	-0.137799290515562	0.0220623593902498	STK19P	4297	biofsci
rs3819714	6	32804217	A	G	3.6949e-10	0.341791447977771	0.134770259112447	0.0215068075948625	STK19P	4805	biofsci
rs389883	6	31947460	G	T	1.2965e-25	0.270565653400188	-0.240216496547409	0.022961955412456	STK19P	4805	biofsci
rs555007	6	31850332	C	T	1.2962e-14	0.076663322012967	0.29546793501213	0.038341089110485	STK19P	4805	biofsci
rs62397687	6	32802009	T	C	1.8637e-08	0.185370391906036	-0.147638214001182	0.0262505270084959	STK19P	4805	biofsci
rs652888	6	31851234	G	A	2.7645e-11	0.206206148001706	-0.167886804261458	0.0252135290093199	STK19P	4805	biofsci
rs9267650	6	31824912	T	A	1.732e-11	0.0418956858713275	0.342659233047196	0.0509363826030437	STK19P	4801	biofsci
rs9271550	6	32590274	A	T	2.1506e-09	0.27328813559322	-0.154361821835736	0.0257871402999893	STK19P	3786	biofsci
rs9378248	6	31326289	A	G	1.3554e-16	0.577534405892615	0.170797433548908	0.0206558991799083	STK19P	4803	biofsci
