## Supplementary material for "Multi-level Regulatory Roles of Lactate Metabolism Gene Network in Oral Cancer: Machine Learning Insights": STK24.csv

SNP	CHR	BP	effect_allele	other_allele	P	EAF	BETA	SE	gene	samplesize	source
rs150672827	13	99194576	T	C	5.1546e-11	0.0290894192358906	-0.176145762592996	0.0268257256892004	STK24	24601	biofsci
rs16951591	13	99293141	T	G	1.1291e-09	0.263023782559456	0.0550540678970358	0.00903977995747853	STK24	31565	biofsci
rs35165895	13	99067849	C	A	5.2895e-09	0.0856915800899364	-0.0839350648664366	0.0143778589308364	STK24	30871	biofsci
rs4772086	13	99114875	A	G	8.3883e-16	0.872758841958253	0.0961215747821662	0.0119426452777087	STK24	31568	biofsci
rs4772094	13	99194125	C	T	3.3249e-85	0.485967588179218	0.156425374121221	0.00799675755050691	STK24	31300	biofsci
rs61149949	13	99169144	C	A	4.7585e-12	0.0816430218470317	-0.101943816632686	0.0147475358957101	STK24	30662	biofsci
rs72652244	13	99096204	T	A	2.7008e-08				STK24	5075	biofsci
rs72652256	13	99105389	C	A	4.078e-09	0.0152082493231177	-0.226866834306992	0.0385762343660928	STK24	22434	biofsci
rs77463847	13	99221406	A	C	3.8173e-11	0.0166622933613225	-0.387412563914978	0.0586020910791236	STK24	8886	biofsci
rs7981741	13	99246743	A	T	5.3574e-39	0.537466968667422	-0.104272819547388	0.00798242486659737	STK24	31565	biofsci
rs9513429	13	99117841	T	C	2.9889e-14	0.0679210387257492	-0.120187599401402	0.0158170714870373	STK24	31569	biofsci
rs9517291	13	99083953	C	A	3.8762e-08	0.0362011637572735	0.121899340810714	0.0221780330417572	STK24	29135	biofsci
rs9517383	13	99257146	G	A	1.2963e-10	0.458700849064381	-0.0532519839100055	0.00828502277868619	STK24	29337	biofsci
