## Supplementary material for "Multi-level Regulatory Roles of Lactate Metabolism Gene Network in Oral Cancer: Machine Learning Insights": STK25.csv

SNP	CHR	BP	effect_allele	other_allele	P	EAF	BETA	SE	gene	samplesize	source
rs12476462	2	242260662	G	A	1.9318e-08	0.185425983689729	0.057425382011133	0.010221495169387	STK25	31684	biofsci
rs138807997	2	242643221	G	A	8.5836e-11	0.0346531576330184	-0.172470412491273	0.0265756128834899	STK25	21163	biofsci
rs4675917	2	242557785	C	T	1.5578e-21	0.30317252851711	-0.0842025564597823	0.00883469100082703	STK25	30323	biofsci
rs886809	2	242397460	G	A	4.9813e-33	0.220890410958904	-0.115240025626336	0.00962595646655774	STK25	31355	biofsci
