## Supplementary material for "Multi-level Regulatory Roles of Lactate Metabolism Gene Network in Oral Cancer: Machine Learning Insights": STK31.csv

SNP	CHR	BP	effect_allele	other_allele	P	EAF	BETA	SE	gene	samplesize	source
rs2191303	7	23717467	A	G	8.5987e-12	0.357784657203262	-0.0588699549382054	0.00862184460137748	STK31	29273	biofsci
rs56167948	7	23749280	G	T	2.2501e-11	0.024444018404908	0.180296238935153	0.0269545424412314	STK31	28859	biofsci
