## Supplementary material for "Multi-level Regulatory Roles of Lactate Metabolism Gene Network in Oral Cancer: Machine Learning Insights": STK32B.csv

SNP	CHR	BP	effect_allele	other_allele	P	EAF	BETA	SE	gene	samplesize	source
rs114048005	4	5034621	T	C	8.5825e-09	0.0206684455700782	0.174214076288905	0.0302628374396624	STK32B	26972	biofsci
rs168985	4	5418539	C	T	2.0628e-17	0.220207448607614	0.08166745234753	0.00961902574115215	STK32B	31470	biofsci
rs9998195	4	5026576	G	A	4.0044e-63	0.152883671774741	0.186093288771762	0.0110963340094189	STK32B	31355	biofsci
