## Supplementary material for "Multi-level Regulatory Roles of Lactate Metabolism Gene Network in Oral Cancer: Machine Learning Insights": STK32C.csv

SNP	CHR	BP	effect_allele	other_allele	P	EAF	BETA	SE	gene	samplesize	source
rs1052556	10	134017388	G	C	1.2038e-34	0.899695263674397	-0.185829918832368	0.0151366739567613	STK32C	24182	biofsci
rs10870265	10	133954831	A	G	4.5584e-10	0.244955409422575	-0.0624158643694468	0.0100129725466346	STK32C	26964	biofsci
rs11146191	10	133928703	A	G	2.9822e-13	0.826196871543688	0.0784944707728268	0.0107594471547587	STK32C	30078	biofsci
rs11146266	10	134062051	T	C	5.9623e-47	0.164121251508681	-0.169387300294115	0.0117711813963944	STK32C	26304	biofsci
rs113428529	10	133962285	C	A	1.173e-08	0.0952796219196579	-0.0915020517192182	0.0160431404785164	STK32C	22536	biofsci
rs116866633	10	134180218	A	G	7.2759e-23	0.0199916825095057	-0.338099266724021	0.0343460688064711	STK32C	21634	biofsci
rs117219052	10	134058676	T	C	4.4369e-16	0.0175270873167623	-0.363765997477265	0.0447662409674331	STK32C	14489	biofsci
rs117228333	10	134423378	C	T	1.6315e-09	0.0712183187430712	-0.0942916602245122	0.0156352762074904	STK32C	30921	biofsci
rs117301277	10	134070346	T	G	1.9487e-16	0.0254691689008043	0.277042739643479	0.0336817793446414	STK32C	17757	biofsci
rs117392241	10	134144016	T	C	1.3706e-94	0.0265957446808511	0.684749565443273	0.0331859804806347	STK32C	17537	biofsci
rs117640338	10	134121459	A	G	1.6769846438804e-308	0.195029355935196	0.483745856371508	0.0107783147667298	STK32C	27415	biofsci
rs117914274	10	134251610	T	C	4.6144e-15	0.021557719054242	0.247497870784588	0.0315798844975997	STK32C	23769	biofsci
rs11814716	10	134173418	A	G	1.1113e-66	0.252217378232111	-0.158871763146141	0.00920979711344969	STK32C	31255	biofsci
rs12260234	10	134213508	C	G	8.3122e-23	0.31460571844837	-0.102725086275762	0.0104497361527264	STK32C	21235	biofsci
rs12764870	10	134227233	A	G	3.1139e-10	0.0912673118154952	0.104128169403927	0.0165466660422576	STK32C	22019	biofsci
rs12774734	10	134244164	A	G	2.456e-67	0.484565393988627	0.146203939053435	0.00843286415803035	STK32C	28151	biofsci
rs139340120	10	134066788	A	G	8.2046e-11	0.0314384704221737	-0.184286669309967	0.0283661965782577	STK32C	20407	biofsci
rs141722806	10	134099503	A	G	1.7855e-15	0.0183585313174946	0.436851762458631	0.0549126080974723	STK32C	9201	biofsci
rs143460316	10	134049781	G	C	2.7589e-26	0.0347940455550906	0.277822559985602	0.0261916378329643	STK32C	21703	biofsci
rs183672356	10	134517013	C	A	2.39e-09	0.0955592638946832	0.0884665136398245	0.0148214906915669	STK32C	26335	biofsci
rs2492643	10	134114295	A	G	2.8701e-75	0.104280821917808	-0.241513539437757	0.0131561236245544	STK32C	30927	biofsci
rs2637624	10	133956675	A	G	3.2997e-10	0.488684806062839	-0.057664013428007	0.00917646898072964	STK32C	23763	biofsci
rs2637637	10	134041065	C	T	9.6366e-13	0.250584047168762	-0.0774064129032484	0.0108480713199143	STK32C	22625	biofsci
rs2767437	10	134618475	A	G	2.1759e-08	0.137717009984708	-0.0699016481758144	0.0124886815150101	STK32C	26996	biofsci
rs2814154	10	134026258	T	C	1.9027e-35	0.0838715841773361	0.180238628411995	0.0145054265719157	STK32C	30927	biofsci
rs2814193	10	134069610	A	C	4.497e-295	0.360980302800142	0.345247242256167	0.00940384824767434	STK32C	24511	biofsci
rs35133675	10	134312857	T	C	7.3797e-15	0.568322747942426	0.0628055427379803	0.0080749752806681	STK32C	31256	biofsci
rs35822932	10	134068499	A	G	2.4838e-08	0.0415561224489796	0.126437924490832	0.0226814825528446	STK32C	24402	biofsci
rs4880236	10	133932991	C	T	8.6818e-18	0.44263219211545	-0.0691710046931989	0.00805240971504394	STK32C	31256	biofsci
rs4880355	10	134051065	C	T	6.8182e-128	0.502353204840879	-0.226273900202132	0.00940523229829754	STK32C	22610	biofsci
rs58657353	10	134207281	C	T	4.49e-61	0.13118241446552	0.209351455370186	0.0126972783295742	STK32C	27211	biofsci
rs61860574	10	134287060	A	G	8.9358e-26	0.0394216767214479	-0.246847096103523	0.0235168622319154	STK32C	23875	biofsci
rs61864551	10	134191979	A	G	2.9981e-14	0.0282617934551636	-0.185372070460039	0.024396519018733	STK32C	30589	biofsci
rs61865572	10	134236027	A	G	6.8688e-19	0.0368322558693433	-0.198599194960429	0.0223723324276703	STK32C	28159	biofsci
rs7085852	10	134144005	C	T	3.8443e-252	0.819384418805667	-0.352617639250304	0.0103967319231018	STK32C	31256	biofsci
rs7098841	10	134094899	G	A	5.5299e-34	0.0567356184289255	-0.221362467398509	0.018214785557234	STK32C	28160	biofsci
rs72854908	10	134331355	T	C	5.1764e-09	0.0826127478900223	0.0967016279485556	0.0165539626041762	STK32C	24075	biofsci
rs72856766	10	134084211	C	T	7.7281e-11	0.0559664284527173	-0.117867079307039	0.0181177876455729	STK32C	28830	biofsci
rs74383458	10	134221545	A	C	7.1165e-90	0.0343975964965882	0.499300290617621	0.0248385861274921	STK32C	24400	biofsci
rs77111094	10	134177093	T	C	3.8519e-45	0.114730821534277	-0.181319194204034	0.0128606118395916	STK32C	29764	biofsci
rs77459995	10	133892241	C	T	4.3016e-08	0.121033098538211	-0.0672688844874029	0.0122798255727278	STK32C	31168	biofsci
rs77664956	10	134087716	G	A	1.8455e-72	0.964990062681547	-0.393831927280877	0.0218759055313491	STK32C	30926	biofsci
rs7894077	10	134122571	C	G	7.5552e-11	0.0212314225053079	0.210659417046883	0.0323628373322604	STK32C	22973	biofsci
rs79919904	10	134354392	T	C	9.2914e-18	0.0764539402877985	0.132191857424124	0.0154024884851878	STK32C	29849	biofsci
