## Supplementary material for "Multi-level Regulatory Roles of Lactate Metabolism Gene Network in Oral Cancer: Machine Learning Insights": STK33.csv

SNP	CHR	BP	effect_allele	other_allele	P	EAF	BETA	SE	gene	samplesize	source
rs10840026	11	8352511	A	G	1.5718e-12	0.822336377473364	-0.0738421159109391	0.0104473848204498	STK33	31355	biofsci
rs111836942	11	8574562	A	G	2.101e-09	0.0481633164779138	-0.116150668428877	0.019391733881309	STK33	29004	biofsci
rs117610728	11	8615886	T	C	2.0756e-73	0.0585192736059199	-0.307317463542055	0.0169569431531641	STK33	31562	biofsci
rs12272501	11	9027379	A	G	2.0958e-09	0.060651963160446	0.10274577483826	0.0171520249133199	STK33	29831	biofsci
rs1596888	11	8455344	G	T	1.6804e-11	0.266771947182161	-0.0607782031139602	0.0090291924463269	STK33	31354	biofsci
rs1875568	11	8700167	C	T	1.2213e-41	0.686442589668396	-0.115768977864036	0.00856406109365557	STK33	31673	biofsci
rs2568025	11	8859384	G	A	1.3398e-24	0.689108948100267	-0.0878682686701988	0.00858256189394401	STK33	31684	biofsci
rs2653574	11	8938124	A	G	2.688e-09	0.254889375519142	0.0543407649006969	0.00913320866259319	STK33	31561	biofsci
rs35458360	11	8352444	T	C	6.1088e-27	0.0804046657355328	0.15730248846618	0.0146364657603472	STK33	31566	biofsci
rs36030375	11	8605969	C	A	6.4427e-10	0.029021421884465	0.170761945537915	0.0276349601142405	STK33	23234	biofsci
rs4910431	11	9088645	G	A	1.2845e-10	0.724162522647546	0.0577560695042078	0.00898353883190614	STK33	31016	biofsci
rs56158708	11	8812517	C	T	2.6263e-09	0.0194212962962963	-0.186771334036395	0.0313727401670325	STK33	26675	biofsci
rs61447809	11	8524933	C	T	2.8208e-42	0.731554854593014	0.123343135341524	0.0090522421117098	STK33	31071	biofsci
rs61881894	11	8383976	A	C	1.9821e-13	0.136643835616438	-0.0854509906143993	0.0116263014795504	STK33	31355	biofsci
rs7935453	11	8646763	C	G	2.6461e-63	0.266693360790146	0.151798734115986	0.00903811365707193	STK33	31298	biofsci
