## Supplementary material for "Multi-level Regulatory Roles of Lactate Metabolism Gene Network in Oral Cancer: Machine Learning Insights": STK35.csv

SNP	CHR	BP	effect_allele	other_allele	P	EAF	BETA	SE	gene	samplesize	source
rs16981910	20	2113664	T	C	4.2989e-13	0.0575413301124783	-0.124246696090219	0.0171478823134342	STK35	31355	biofsci
rs6136816	20	2021639	G	C	4.3211e-08	0.835666358167515	0.0595576977321626	0.0108737489469369	STK35	30793	biofsci
rs6515110	20	2094939	T	G	1.8908e-41	0.559805993809919	0.108486055938033	0.00804434642874334	STK35	31355	biofsci
