## Supplementary material for "Multi-level Regulatory Roles of Lactate Metabolism Gene Network in Oral Cancer: Machine Learning Insights": STK36.csv

SNP	CHR	BP	effect_allele	other_allele	P	EAF	BETA	SE	gene	samplesize	source
rs111767800	2	219486626	A	C	8.1658e-09	0.0415323938242509	-0.127036916081918	0.022036274017228	STK36	25866	biofsci
rs1863703	2	219544388	G	A	6.5292e-56	0.0537727834414581	0.2806061584972	0.0178126449544981	STK36	30971	biofsci
rs62182126	2	219279230	A	G	1.7755e-10	0.0727757926636211	0.105329381205615	0.0165098249483706	STK36	27184	biofsci
rs7574429	2	219498759	T	G	1.0253e-86	0.369578894388055	-0.170031495336583	0.00861468558860755	STK36	28917	biofsci
