## Supplementary material for "Multi-level Regulatory Roles of Lactate Metabolism Gene Network in Oral Cancer: Machine Learning Insights": STK38.csv

SNP	CHR	BP	effect_allele	other_allele	P	EAF	BETA	SE	gene	samplesize	source
rs114892399	6	36446105	A	G	1.7377e-09	0.0249741078994445	-0.168854279241974	0.0280470200056432	STK38	26103	biofsci
rs141475156	6	36472042	C	T	1.0503e-08	0.0164121536523929	-0.28255539741347	0.0493770790950422	STK38	12704	biofsci
rs146656865	6	36592227	A	G	4.0129e-11	0.0680716240218904	0.115662474806969	0.0175150637238731	STK38	25692	biofsci
rs74722647	6	36502910	A	G	1.4744e-52	0.0677737503161089	0.253854068135389	0.0166383129365407	STK38	28587	biofsci
rs9470265	6	36345977	A	G	1.7898e-18	0.209170471841705	-0.0863996206157584	0.0098520611441393	STK38	31141	biofsci
rs9470304	6	36495702	T	C	5.9054e-53	0.191258903359042	-0.162870614393918	0.0106335316611227	STK38	28588	biofsci
