## Supplementary material for "Multi-level Regulatory Roles of Lactate Metabolism Gene Network in Oral Cancer: Machine Learning Insights": STK38L.csv

SNP	CHR	BP	effect_allele	other_allele	P	EAF	BETA	SE	gene	samplesize	source
rs10734760	12	27348657	T	C	2.0908e-19	0.163684409211023	0.0969049214963362	0.0107570540596477	STK38L	31565	biofsci
rs10842879	12	27375653	A	G	6.7254e-26	0.129805704836709	-0.124385626945277	0.0118197963553264	STK38L	31684	biofsci
rs111564522	12	27226909	C	G	5.2201e-09				STK38L	5075	biofsci
rs4964037	12	27251718	T	C	1.0376e-16	0.776064472293523	-0.079241326162987	0.00954680266532378	STK38L	31567	biofsci
rs4964057	12	27516842	G	T	2.2338e-14	0.366567702656996	-0.0629536305593516	0.00824399651131459	STK38L	31684	biofsci
rs67510232	12	27541199	A	G	5.5963e-10	0.281262046102845	-0.0553757970302427	0.00892985180775378	STK38L	31017	biofsci
rs841239	12	27246187	G	C	7.861e-15				STK38L	5075	biofsci
rs9300172	12	27471721	G	A	4.5076e-09	0.226687556629417	0.0557487989229597	0.00950614697296609	STK38L	31563	biofsci
