## Supplementary material for "Multi-level Regulatory Roles of Lactate Metabolism Gene Network in Oral Cancer: Machine Learning Insights": STK39.csv

SNP	CHR	BP	effect_allele	other_allele	P	EAF	BETA	SE	gene	samplesize	source
rs1004368	2	168641970	G	A	1.2124e-09	0.795061635598316	0.0598233228547473	0.00984146657258086	STK39	31683	biofsci
rs10203297	2	168943555	T	C	5.2168e-37	0.478144849099861	-0.101077818872411	0.00795287175618513	STK39	31682	biofsci
rs114682897	2	169045403	C	T	2.1834e-11	0.0279496945171784	0.165008867332683	0.024652841996128	STK39	30281	biofsci
rs116417534	2	168826225	T	C	4.2973e-24	0.0178438463993192	-0.34997618088708	0.0345669143360805	STK39	23877	biofsci
rs116490957	2	169054260	C	T	1.6361e-13	0.0175930401159981	-0.247141247381819	0.033508405854765	STK39	25765	biofsci
rs11681470	2	168992610	G	A	9.1466e-16	0.0572997468767861	0.14221700282916	0.0176930832084051	STK39	29569	biofsci
rs116828020	2	168970094	T	C	6.3656e-27	0.0322418685876446	-0.257101928394908	0.0239313738232115	STK39	27980	biofsci
rs11891777	2	169071038	A	G	3.1089e-17	0.0267325180307306	-0.211614998120481	0.0250657393774852	STK39	30587	biofsci
rs11900644	2	168728010	A	G	7.7629e-17	0.0190645352279455	-0.247131567932572	0.0296512811571728	STK39	30410	biofsci
rs12995897	2	169074149	T	C	4.1987e-49	0.0177793904208999	-0.53610762084921	0.0363985946478471	STK39	21611	biofsci
rs13014428	2	168740220	A	G	4.7529e-09	0.0353732836228062	-0.136239476787693	0.023266527219703	STK39	27069	biofsci
rs13016703	2	169155595	G	T	5.6708e-281	0.129062700539806	-0.425196825936043	0.0118708387802997	STK39	31566	biofsci
rs13407295	2	169172674	A	G	2.1963e-19	0.0914238260606976	0.124321210175652	0.0138088648423473	STK39	31567	biofsci
rs13430810	2	169090774	C	T	1.6893e-163	0.575938662757921	0.219046532572263	0.00803852286170302	STK39	31682	biofsci
rs144903077	2	169326365	A	G	3.2133e-08	0.0147563713191602	-0.228026006778589	0.0412403253234807	STK39	20221	biofsci
rs148672158	2	169050886	T	C	2.0989e-21	0.0505566470203012	0.183299420337239	0.0192946758249725	STK39	27980	biofsci
rs149551873	2	169046616	T	C	6.0261e-15	0.020495783286481	-0.24808901743099	0.0317928334718632	STK39	24640	biofsci
rs17794324	2	169000775	C	T	1.2293e-18	0.076590002819511	0.135495865456527	0.015376289770373	STK39	29902	biofsci
rs4667997	2	168853757	C	G	1.3554e-23	0.560659821833006	-0.080282642423628	0.00801896224615725	STK39	31567	biofsci
rs72876959	2	169071834	A	G	4.4094e-10	0.015186657830793	-0.30347455775447	0.0486430976717429	STK39	14129	biofsci
rs73974503	2	169070470	C	T	8.9834e-77	0.305122327032207	0.15999115772725	0.00862727868336406	STK39	31684	biofsci
rs74741183	2	168977862	C	A	1.3173e-08	0.0300193815522861	0.141323375936345	0.0248633666320101	STK39	27777	biofsci
rs75933223	2	169149328	T	G	2.2701e-12	0.0168449806510357	0.234466438814282	0.0334145333144668	STK39	27040	biofsci
rs7600857	2	168993122	G	A	1.6769846438804e-308	0.312544627757526	-0.373040887976824	0.00857011649892424	STK39	31684	biofsci
rs77565840	2	168926197	A	G	2.6929e-19	0.155135318763447	0.0987239988840679	0.010992906887444	STK39	31568	biofsci
rs77611446	2	169105746	T	G	6.9858e-67	0.0164205091258405	-0.652101858619824	0.0377439288429602	STK39	21731	biofsci
rs77717144	2	168901720	G	T	1.3322e-50	0.0408191313908741	-0.305917588942182	0.0204484899429281	STK39	30541	biofsci
rs79287200	2	169068930	T	C	1.4958e-10	0.0230193175048932	0.178679368617008	0.0278925021256648	STK39	28577	biofsci
rs80303845	2	168982130	T	C	3.2696e-13	0.0161425225828036	-0.26938337533862	0.0369900001838107	STK39	23009	biofsci
