## Supplementary material for "Multi-level Regulatory Roles of Lactate Metabolism Gene Network in Oral Cancer: Machine Learning Insights": STK40.csv

SNP	CHR	BP	effect_allele	other_allele	P	EAF	BETA	SE	gene	samplesize	source
rs10908300	1	36813909	C	T	3.2423e-12	0.296610169491525	0.0607982921867305	0.00872661004546153	STK40	31470	biofsci
