## Supplementary material for "Multi-level Regulatory Roles of Lactate Metabolism Gene Network in Oral Cancer: Machine Learning Insights": STMN1.csv

SNP	CHR	BP	effect_allele	other_allele	P	EAF	BETA	SE	gene	samplesize	source
rs10794534	1	26714588	T	G	1.3663e-09	0.679364639608441	-0.0623797980807875	0.0102950551361215	STMN1	21657	biofsci
rs11247854	1	26399230	G	A	3.6157e-21	0.713296029842792	-0.0910971799188892	0.00964705918869948	STMN1	26271	biofsci
rs1257156	1	26297984	G	T	7.5142e-77	0.189804854112407	-0.205549076934227	0.0110782447699039	STMN1	26493	biofsci
rs149491294	1	26354120	T	G	3.1646e-13	0.0362500981855314	-0.172763004329088	0.0237083853889238	STMN1	25462	biofsci
rs6691747	1	26529121	G	C	7.1161e-15	0.637911907305448	-0.073395364509067	0.00943094219123497	STMN1	24338	biofsci
rs807060	1	26241455	G	T	3.4714e-34	0.417627802519889	-0.107840995448108	0.00884609668340947	STMN1	26271	biofsci
rs869139	1	26527699	C	T	1.1235e-09	0.436507936507937	-0.0535773297620144	0.00879643556872897	STMN1	26271	biofsci
