## Supplementary material for "Multi-level Regulatory Roles of Lactate Metabolism Gene Network in Oral Cancer: Machine Learning Insights": STMN3.csv

SNP	CHR	BP	effect_allele	other_allele	P	EAF	BETA	SE	gene	samplesize	source
rs100382	20	62209700	C	G	1.6769846438804e-308	0.584968396102186	-0.543135246468927	0.0137671284933672	STMN3	10866	biofsci
rs113017561	20	62618093	A	G	4.6082e-08	0.146508051384114	-0.10207802146204	0.0186761112871251	STMN3	11464	biofsci
rs113197729	20	62237024	A	G	7.3468e-69	0.115176902305615	0.314717678983701	0.017944798979576	STMN3	15236	biofsci
rs12479703	20	62402949	G	A	2.8446e-11	0.0341183354055438	0.210174462994326	0.0315838099022205	STMN3	15210	biofsci
rs13037426	20	62524121	A	C	5.2963e-14	0.0469200807847663	0.207824177082418	0.0276196660352738	STMN3	14657	biofsci
rs13039468	20	62257590	T	C	5.5224e-17	0.540338164251208	0.136423100748764	0.0162891309654528	STMN3	7587	biofsci
rs142252418	20	62404871	A	C	4.5305e-11	0.0274499403262167	-0.26971075189452	0.0409552428660724	STMN3	11166	biofsci
rs147522398	20	62281505	C	G	2.6454e-39	0.742407071622847	0.175299508428576	0.0133646045444796	STMN3	14638	biofsci
rs147536904	20	62831898	G	A	2.6651e-09	0.0221986848492873	-0.189837137100696	0.0319011119682557	STMN3	22635	biofsci
rs1819142	20	62484325	C	T	3.3641e-15	0.220759153510245	0.108582378717761	0.0137852627011009	STMN3	15295	biofsci
rs1887406	20	62379990	C	G	1.2776e-205	0.187867900007645	-0.34376895539888	0.0112348670322265	STMN3	25963	biofsci
rs2150910	20	62272658	T	C	2.5477e-142	0.103905191873589	-0.397271499708306	0.0156409181168254	STMN3	21951	biofsci
rs2252258	20	62576991	A	G	4.9023e-10	0.26736991895069	-0.0772187519932044	0.0124104003460575	STMN3	16573	biofsci
rs2474646	20	62484041	C	T	1.6971e-33	0.556125744635039	-0.138794897224171	0.011507839151653	STMN3	15295	biofsci
rs34039059	20	62736486	T	C	8.4313e-09	0.143721672847136	0.0837463566648982	0.0145403077756959	STMN3	19217	biofsci
rs3810496	20	62406886	T	C	1.2372e-43	0.390276590785487	-0.125634480247089	0.00906977189193541	STMN3	25543	biofsci
rs3827018	20	62053131	A	G	1.6961e-10	0.861233335522427	0.103338782580403	0.0161805628316166	STMN3	15980	biofsci
rs41309935	20	62275684	A	G	1.2094e-08	0.0153800650695061	-0.563121293127734	0.0988209485342788	STMN3	3381	biofsci
rs443252	20	62799680	T	C	1.0409e-20	0.0589221302779546	-0.182631910638059	0.0195713393885356	STMN3	23541	biofsci
rs446267	20	62230557	T	C	3.6838e-09	0.0743151613778139	-0.10738775502815	0.0182081038740124	STMN3	21923	biofsci
rs4809563	20	62077530	A	C	1.8783e-09	0.492002353822286	0.0608760360234171	0.0101323273619642	STMN3	19486	biofsci
rs57389015	20	62255190	C	T	5.2168e-31	0.040684248906174	-0.315577775279993	0.0272526728049943	STMN3	17249	biofsci
rs6010965	20	62179445	G	T	6.1437e-11	0.114986237867594	0.120148666287072	0.0183705130173038	STMN3	14559	biofsci
rs6011934	20	62254934	A	G	1.2025e-150	0.106143617021277	-0.42918178518414	0.0164171394706717	STMN3	19553	biofsci
rs6122439	20	62032790	A	C	5.1379e-13	0.126513154355195	-0.110454176559248	0.0152953965379633	STMN3	19340	biofsci
rs61541144	20	62527305	A	G	1.5969e-12	0.0759087260635248	0.117074794089888	0.0165689854215158	STMN3	25964	biofsci
rs6742	20	62374441	T	C	1.5707e-24	0.212981856284123	0.126453126178802	0.0123697153596668	STMN3	19495	biofsci
rs73137734	20	62316238	T	C	6.9136e-26	0.0234271349766078	-0.413298361491104	0.0392835557310785	STMN3	14162	biofsci
rs73316446	20	62005086	C	A	4.4626e-15	0.0298711975883804	-0.364574915663342	0.0464959718994187	STMN3	7981	biofsci
rs75136637	20	62735150	A	G	8.2957e-23	0.0293746180484824	-0.262684523637696	0.0267208361192689	STMN3	24561	biofsci
rs817363	20	62560508	T	C	4.9305e-13	0.0687901964192595	-0.133683199337281	0.0184972325848573	STMN3	22813	biofsci
rs8567	20	62522315	G	A	1.9241e-14	0.519084373017551	-0.077251750253075	0.0100911448458702	STMN3	19669	biofsci
