## Supplementary material for "Multi-level Regulatory Roles of Lactate Metabolism Gene Network in Oral Cancer: Machine Learning Insights": STOM.csv

SNP	CHR	BP	effect_allele	other_allele	P	EAF	BETA	SE	gene	samplesize	source
rs10985196	9	124033044	A	C	9.787e-12	0.779134879176219	-0.0652094192083597	0.00957624189857694	STOM	31684	biofsci
rs167396	9	124128354	C	A	3.7262e-19	0.837874403397347	-0.09640854395444	0.0107782870252149	STOM	31684	biofsci
rs367395	9	124131512	A	C	1.9248e-54	0.873257168627156	-0.18553324678623	0.0119407668258202	STOM	31684	biofsci
rs3747846	9	124118776	G	A	1.1713e-22	0.079991732120711	0.143451213808443	0.0146435570740127	STOM	31684	biofsci
rs3747847	9	124111628	C	A	2.9165e-162	0.974569800904446	-0.934368148524364	0.0344218794354812	STOM	17027	biofsci
