## Supplementary material for "Multi-level Regulatory Roles of Lactate Metabolism Gene Network in Oral Cancer: Machine Learning Insights": STOML1.csv

SNP	CHR	BP	effect_allele	other_allele	P	EAF	BETA	SE	gene	samplesize	source
rs116863786	15	74020793	C	T	2.2099e-10	0.0513859452271122	-0.119064256547741	0.0187623909213415	STOML1	29138	biofsci
rs117378025	15	74247365	A	G	9.1283e-36	0.0572602358184013	0.232886164528495	0.0186544724154127	STOML1	26617	biofsci
rs12905151	15	74563284	T	G	6.0489e-09	0.0426082221617207	-0.132980134867248	0.0228672871334665	STOML1	23440	biofsci
rs12909389	15	73894823	A	G	1.0624e-10	0.0399700847598471	-0.136546035894366	0.0211450129915705	STOML1	29143	biofsci
rs150806672	15	74005073	A	G	3.7085e-08	0.0199416600371254	0.202756647405225	0.036835376681423	STOML1	18855	biofsci
rs17326524	15	74458181	C	T	3.5484e-19	0.0455837604099936	0.175030725625872	0.0195560686494013	STOML1	30051	biofsci
rs28408164	15	74140318	G	A	4.6985e-12	0.627123122216351	-0.0569041152122202	0.00822991701433553	STOML1	31569	biofsci
rs351224	15	74487036	A	T	6.6921e-11	0.45245883149109	0.0521069929958426	0.0079825652607149	STOML1	31673	biofsci
rs35683018	15	74155951	G	A	5.5646e-19	0.69244706148794	-0.0767552349558876	0.00862398990538276	STOML1	31568	biofsci
rs4886470	15	74210428	G	A	1.3238e-17	0.255484333320062	-0.0796983011563986	0.00933082412208755	STOML1	30192	biofsci
rs4886820	15	74267320	T	C	6.9014e-248	0.606062894031485	0.273904804358655	0.00814548019599529	STOML1	31564	biofsci
rs55815435	15	74262331	A	C	5.4063e-16	0.109886316564643	0.111893395546752	0.0138104189712238	STOML1	26802	biofsci
rs5742914	15	74286929	T	C	7.769e-59	0.11881056431693	-0.199490919073787	0.0123346597503145	STOML1	31390	biofsci
rs5742915	15	74336633	C	T	3.2026e-38	0.408368441210264	0.105302326539809	0.0081462995528383	STOML1	31185	biofsci
rs57783027	15	74230806	G	C	3.1291e-12	0.136485378518721	-0.0939326175229718	0.013473416458392	STOML1	23370	biofsci
rs60563763	15	74245837	T	C	5.3306e-34	0.0596903840428699	0.214583429326467	0.0176524703295876	STOML1	28588	biofsci
rs62005678	15	74410711	T	G	5.6543e-35	0.14396222172251	0.150385243075191	0.0121885885360256	STOML1	27310	biofsci
rs7167705	15	74265508	C	G	2.8121e-50	0.0778666867970106	-0.221447703141355	0.0148518955320685	STOML1	31569	biofsci
rs72745352	15	74198234	T	C	8.6523e-11	0.0140785583556244	0.326753260465075	0.0503557244625553	STOML1	14206	biofsci
rs75304296	15	74433346	A	C	1.8576e-11	0.0645640364247469	-0.110366773215443	0.016431696103063	STOML1	30662	biofsci
rs80172572	15	74421336	A	C	2.4321e-13	0.0246195165622202	0.232174159144389	0.0317056534582932	STOML1	20713	biofsci
