## Supplementary material for "Multi-level Regulatory Roles of Lactate Metabolism Gene Network in Oral Cancer: Machine Learning Insights": STOML2.csv

SNP	CHR	BP	effect_allele	other_allele	P	EAF	BETA	SE	gene	samplesize	source
rs4879868	9	35133631	G	C	3.4252e-10	0.393817001358901	-0.0511392538633711	0.00814552799582223	STOML2	31567	biofsci
rs586017	9	35100569	A	G	6.7698e-16	0.192716749971814	0.0813229857022776	0.0100714568774029	STOML2	31684	biofsci
