## Supplementary material for "Multi-level Regulatory Roles of Lactate Metabolism Gene Network in Oral Cancer: Machine Learning Insights": STON1.csv

SNP	CHR	BP	effect_allele	other_allele	P	EAF	BETA	SE	gene	samplesize	source
rs10180731	2	48995644	C	T	8.6245e-16	0.754763425908527	0.0810605463459629	0.0100756409220359	STON1	26609	biofsci
rs10194838	2	49003566	T	C	8.9243e-09	0.124581908376865	0.0754763473641448	0.0131260930008426	STON1	26609	biofsci
rs114963755	2	48803964	T	C	9.5695e-11	0.970031672212645	0.169998748697581	0.0262594996289013	STON1	24943	biofsci
rs116698998	2	48933876	G	A	7.4983e-10	0.347405785061551	-0.0561709343060915	0.00912576915552566	STON1	26482	biofsci
rs11695150	2	48687557	C	G	1.2524e-17	0.278859947149868	-0.0828133926203763	0.00968815646186505	STON1	26490	biofsci
rs12713009	2	48524213	T	A	1.6861e-17	0.358479644993247	-0.0779794315802905	0.0091595033276902	STON1	25915	biofsci
rs17039250	2	48807796	C	A	3.766e-113	0.658551000953289	0.208159957342656	0.00920809146794488	STON1	26225	biofsci
rs28666758	2	48901051	C	T	1.124e-12	0.572700965838626	0.062342640937527	0.00876275788003752	STON1	26609	biofsci
rs3136245	2	48012846	T	C	1.6059e-18	0.203976546643614	0.0944801420566429	0.0107582630642606	STON1	26606	biofsci
rs4374421	2	48935392	C	T	1.2051e-11	0.69418241948213	0.0637851496278734	0.0094081167037189	STON1	26609	biofsci
rs4952918	2	48792022	T	C	1.1061e-08	0.111609081934847	-0.0806233210856951	0.0141110214554468	STON1	25325	biofsci
rs6733533	2	48756555	A	C	1.1825e-12	0.422866959343386	0.0628577648423713	0.00884373977747359	STON1	26195	biofsci
rs71407507	2	48615979	T	C	3.4966e-09	0.874751453043744	0.0780250529934777	0.0132100318282363	STON1	26152	biofsci
rs7562367	2	48032613	G	A	3.2612e-08	0.670574686603232	0.0510934113249636	0.00924466442153934	STON1	26484	biofsci
rs7587289	2	48146122	C	T	1.8973e-14	0.18166377292972	-0.0862742461662723	0.0112670749316032	STON1	26494	biofsci
rs77428094	2	48778223	T	G	1.0213e-12	0.178919330289193	-0.0811125400901219	0.0113802230922654	STON1	26280	biofsci
rs77701266	2	48876134	G	C	1.2649e-18	0.0264699256589322	0.582388864551561	0.066113687810233	STON1	4439	biofsci
