## Supplementary material for "Multi-level Regulatory Roles of Lactate Metabolism Gene Network in Oral Cancer: Machine Learning Insights": STON2.csv

SNP	CHR	BP	effect_allele	other_allele	P	EAF	BETA	SE	gene	samplesize	source
rs111240703	14	82018835	A	G	2.141e-08	0.0235099337748344	0.269370219185432	0.048099248109107	STON2	9414	biofsci
rs140200601	14	81929088	T	C	1.7663e-10	0.220359723409215	-0.0925205076702651	0.0145011923874275	STON2	13840	biofsci
rs17111775	14	81869899	G	A	8.2632e-09	0.0601923547151357	-0.145188023918139	0.0251940070656867	STON2	13925	biofsci
rs17111839	14	81915499	C	T	1.3003e-14	0.0435359382537385	-0.223580218144573	0.0290149133945745	STON2	14263	biofsci
rs8008602	14	81890171	T	A	5.2882e-49	0.720410603946582	0.194144121876026	0.013194875616846	STON2	14258	biofsci
