## Supplementary material for "Multi-level Regulatory Roles of Lactate Metabolism Gene Network in Oral Cancer: Machine Learning Insights": STOX1.csv

SNP	CHR	BP	effect_allele	other_allele	P	EAF	BETA	SE	gene	samplesize	source
rs10509309	10	70827281	C	T	5.4976e-10	0.364984215273602	0.0513696987157966	0.00827969290907863	STOX1	31469	biofsci
rs10762268	10	70994300	C	T	1.1349e-10	0.369365798414496	0.0533523755220186	0.00827450844040116	STOX1	31351	biofsci
rs10823177	10	70083119	A	G	2.2019e-74	0.37387676508344	-0.150617284520509	0.00825453972359285	STOX1	31347	biofsci
rs10823299	10	70868217	G	A	1.979e-91	0.627355462407009	0.167517305727731	0.00826071097538961	STOX1	31342	biofsci
rs10997908	10	69781196	A	G	1.8042e-08	0.158207719787401	0.0654066840091972	0.0116179409586836	STOX1	27815	biofsci
rs10998011	10	69958623	A	G	1.2681e-29	0.305373903677489	-0.0987885313902969	0.00874010487488139	STOX1	30857	biofsci
rs10998456	10	70600905	A	G	9.6678e-10	0.0266943169784681	-0.161682291849727	0.0264415738874723	STOX1	27525	biofsci
rs10998541	10	70811968	A	G	1.9966e-10	0.251636225266362	-0.0587392598828662	0.00923370011048923	STOX1	31141	biofsci
rs10998582	10	70878004	T	C	8.3732e-15	0.0232912163190744	0.232161131902381	0.0299103482269008	STOX1	24568	biofsci
rs10998647	10	70977308	T	G	2.4619e-31	0.676218572663385	-0.0991894732022049	0.00851857824287437	STOX1	31470	biofsci
rs10998689	10	71037051	A	C	2.0953e-64	0.298288462266652	0.14810429779049	0.00874024336182672	STOX1	31270	biofsci
rs10998722	10	71096004	G	A	8.1719e-16	0.753823214558801	0.0750437261785754	0.00932023376163734	STOX1	31017	biofsci
rs111899271	10	70317419	G	T	7.5997e-62	0.110523948729481	-0.227354666612273	0.0137005210497555	STOX1	27096	biofsci
rs112159012	10	71071682	T	C	9.449e-30	0.0142092798877291	0.530771224661116	0.0468510821581192	STOX1	16262	biofsci
rs112546323	10	70470052	C	T	3.279e-14	0.0387390341887349	-0.162533472468562	0.0214234742995719	STOX1	29255	biofsci
rs113743246	10	70611404	T	C	1.5018e-30	0.0719255323215719	-0.178527786253526	0.0155392892428735	STOX1	31020	biofsci
rs116895601	10	70660597	A	G	3.6441e-15	0.018538276873833	-0.268404320906701	0.0341194824837542	STOX1	23606	biofsci
rs118119496	10	71054932	C	T	2.5207e-13	0.0214736518035815	0.228758289084586	0.0312605276291489	STOX1	24350	biofsci
rs12221182	10	70987938	T	C	5.0778e-13	0.0940283362771994	0.0986487558752999	0.0136568313917684	STOX1	31470	biofsci
rs12783163	10	71346272	T	A	3.3212e-08	0.193160530641893	-0.0561755799662446	0.0101701028253756	STOX1	31018	biofsci
rs138250735	10	70523330	A	G	9.7006e-25	0.0332259878341768	-0.25924330821459	0.0252449881892853	STOX1	24424	biofsci
rs139254761	10	70146321	T	G	1.3389e-102	0.0643781346145741	0.36648448546899	0.0170401628052592	STOX1	28588	biofsci
rs1417939	10	70634404	G	A	1.2282e-10	0.205342883414799	0.0705175074418568	0.0109567289375166	STOX1	25524	biofsci
rs144324242	10	70443371	A	G	1.8309e-75	0.0256525459991442	0.489322099733701	0.0266194885096753	STOX1	28231	biofsci
rs145202172	10	70835848	T	G	3.059e-24	0.0162771849250304	0.508143235356109	0.0500249301380327	STOX1	12478	biofsci
rs151118498	10	70112426	G	A	2.1226e-10	0.0212381926478551	-0.211502355029791	0.0332964460618994	STOX1	21696	biofsci
rs16926244	10	71082214	T	C	9.6714e-11	0.19128009395185	-0.068679307981202	0.0106117595768235	STOX1	28703	biofsci
rs17456790	10	69872167	A	G	2.3796e-19	0.0373028087726048	0.191074234832806	0.0212439250228263	STOX1	30851	biofsci
rs17456902	10	69884006	A	G	3.082e-11	0.107989777894697	-0.0853071466673048	0.0128428198644021	STOX1	31470	biofsci
rs17554646	10	70590644	T	C	1.6769846438804e-308	0.0341635127986001	0.854770315118664	0.0226896238116246	STOX1	29434	biofsci
rs1782322	10	70486325	G	T	1.6769846438804e-308	0.439077309580907	-0.332805548034232	0.00807531532838741	STOX1	31132	biofsci
rs185695488	10	70336918	G	T	7.4256e-11	0.0230005932157688	-0.200778716133612	0.030833532892119	STOX1	23404	biofsci
rs1981180	10	69830266	A	G	4.9573e-09	0.0896233328447897	-0.0909684505124443	0.0155541507245352	STOX1	25330	biofsci
rs2295972	10	70092052	C	G	1.2001e-35	0.0286549931182138	0.299913764782478	0.0240656832833809	STOX1	31017	biofsci
rs2429023	10	70775001	C	T	1.6769846438804e-308	0.832606570934516	0.411976718637051	0.0106781450764243	STOX1	31463	biofsci
rs28564120	10	70330410	G	A	1.6769846438804e-308	0.234819601075571	0.377454578862503	0.0096669205261103	STOX1	29778	biofsci
rs34363369	10	69725643	T	C	4.2245e-08	0.0292293639728859	-0.143625500678208	0.0262042511728167	STOX1	25662	biofsci
rs34954523	10	70886084	T	C	3.4447e-119	0.0284521158129176	0.653492848911986	0.0281532331945539	STOX1	22821	biofsci
rs35501618	10	70248053	G	A	5.7607e-239	0.0507979376381046	0.669286165091923	0.0202748864029107	STOX1	25226	biofsci
rs35679106	10	69662067	A	G	1.869e-16	0.0831561540278762	0.130647790875346	0.0158740010540741	STOX1	26026	biofsci
rs41278520	10	70452260	G	A	2.5636e-20	0.0267445649643871	-0.249398913260872	0.0270040834662472	STOX1	26342	biofsci
rs41278534	10	70652559	C	A	5.5866e-11	0.0310622317596567	-0.173474435652811	0.0264672712040662	STOX1	23715	biofsci
rs4300300	10	69947648	C	T	9.2054e-24	0.205314191220686	0.0991740521058277	0.00986816307682939	STOX1	31469	biofsci
rs61868146	10	70478703	T	G	1.6769846438804e-308	0.0537017299335902	0.75250616102158	0.0183390481081466	STOX1	29255	biofsci
rs7071382	10	70438474	C	G	1.6769846438804e-308	0.225095649709508	0.404646045640503	0.0104935789415944	STOX1	26032	biofsci
rs7077727	10	70786791	T	C	3.0516e-09	0.188244601638124	-0.0660676029953788	0.01114369136495	STOX1	26349	biofsci
rs7085830	10	70999492	T	C	3.4745e-13	0.0561652072607013	-0.125940111847926	0.0173123074599189	STOX1	31470	biofsci
rs7092167	10	71009281	C	T	6.5946e-11	0.288536917046636	-0.0589677668952837	0.00903111570669337	STOX1	29863	biofsci
rs72795469	10	70025008	A	G	1.2822e-13	0.0607597504691383	-0.139865468665698	0.018880582711119	STOX1	24578	biofsci
rs72801535	10	70632041	T	C	2.4825e-11	0.0154515239374867	-0.276033330872361	0.0413570254812958	STOX1	19216	biofsci
rs73270474	10	70824781	A	G	2.2858e-10	0.0736770589567449	-0.096921796351674	0.015285661890907	STOX1	31355	biofsci
rs74907581	10	70596206	G	T	1.071e-53	0.0769752130131681	-0.256199329426338	0.016606880622425	STOX1	25517	biofsci
rs76867082	10	70206595	C	T	1.6708e-13	0.0563354931605472	0.130844890473828	0.0177467333713773	STOX1	29863	biofsci
rs79342115	10	70774147	G	A	9.1752e-38	0.0160227818568586	0.518895507771809	0.040396377433559	STOX1	19434	biofsci
rs79880258	10	70475882	A	G	4.3424e-36	0.0484625396567152	-0.240683547431049	0.0191888277376882	STOX1	29447	biofsci
rs79937321	10	70989918	T	C	1.7947e-32	0.100880364053928	0.165383196512326	0.0139383914871369	STOX1	28374	biofsci
