## Supplementary material for "Multi-level Regulatory Roles of Lactate Metabolism Gene Network in Oral Cancer: Machine Learning Insights": STOX2.csv

SNP	CHR	BP	effect_allele	other_allele	P	EAF	BETA	SE	gene	samplesize	source
rs11734970	4	184787510	T	C	1.2294e-08	0.448282370705927	0.0506435325754684	0.0088915379278172	STOX2	25571	biofsci
rs7682282	4	184757437	G	A	9.0772e-27	0.402420233755496	-0.0963542320023789	0.00899632432050894	STOX2	25690	biofsci
