## Supplementary material for "Multi-level Regulatory Roles of Lactate Metabolism Gene Network in Oral Cancer: Machine Learning Insights": STPG1.csv

SNP	CHR	BP	effect_allele	other_allele	P	EAF	BETA	SE	gene	samplesize	source
rs12038114	1	24698696	C	A	1.5429e-20	0.166322629969419	-0.111510808907323	0.0120034455599439	STPG1	25027	biofsci
rs2281188	1	24781247	T	C	5.9262e-27	0.491356308016085	0.095262669400974	0.00886164366520688	STPG1	25476	biofsci
rs6687848	1	24741353	T	C	7.9861e-15	0.116355881020685	0.107569636542403	0.0138479687614932	STPG1	25359	biofsci
