## Supplementary material for "Multi-level Regulatory Roles of Lactate Metabolism Gene Network in Oral Cancer: Machine Learning Insights": STRA13.csv

SNP	CHR	BP	effect_allele	other_allele	P	EAF	BETA	SE	gene	samplesize	source
rs10852794	17	80191817	C	T	2.4725e-08	0.216748032280562	0.0778330307573438	0.0139603305216479	STRA13	15112	biofsci
rs111656919	17	79936522	A	G	1.6441e-08	0.0278783490224475	0.183297143995024	0.0324655314467179	STRA13	17504	biofsci
rs113959514	17	80013918	T	C	1.0831e-11	0.0264237336640275	0.240168197661369	0.0353448414512685	STRA13	15558	biofsci
rs11656944	17	80023375	T	C	6.7542e-15	0.0215225189318454	0.308747686544001	0.0396384288998731	STRA13	15111	biofsci
rs17848935	17	80045147	A	G	1.7093e-14	0.195942205491585	0.0898373768783461	0.0117112992932272	STRA13	23139	biofsci
rs34234965	17	79903958	T	C	9.3893e-20	0.126289088489687	0.148073904750218	0.0162791922459809	STRA13	17099	biofsci
rs3934983	17	79980756	C	A	8.8562e-179	0.552287764943367	-0.267850456478463	0.00939506401254531	STRA13	22909	biofsci
rs4246444	17	80038952	T	G	1.2005e-15	0.720995980652633	-0.08978611562614	0.0112172351893532	STRA13	19754	biofsci
rs4789767	17	80356187	A	G	2.4725e-08	0.0696756135352627	-0.097768505977158	0.0175366371862672	STRA13	25082	biofsci
rs4969470	17	79977970	A	G	7.1632e-11	0.0410053886469329	-0.170290732012031	0.0261302335448874	STRA13	18622	biofsci
rs4969479	17	79992110	C	T	3.8298e-28	0.108065210373399	-0.162868029965806	0.0148067229686358	STRA13	23661	biofsci
rs62078707	17	79991271	A	G	1.6335e-09	0.0253682487725041	-0.22252958165528	0.0369012970375563	STRA13	14851	biofsci
rs6502048	17	80004928	G	A	1.5252e-18	0.139460190454725	0.118736063893246	0.0135113125881321	STRA13	22822	biofsci
rs72859145	17	80441236	G	A	2.3216e-10	0.0259569315010793	0.181694839005282	0.0286648217280286	STRA13	24068	biofsci
rs72861716	17	79959779	A	C	2.085e-08	0.14058070941546	0.0846876845028179	0.0151093103484064	STRA13	18128	biofsci
rs78270797	17	79976451	T	C	3.5871e-11	0.0479396164830681	-0.166444997077947	0.0251423690092214	STRA13	17330	biofsci
rs8066956	17	80034443	T	C	6.402e-10	0.183656377123714	0.0850467533042548	0.013760719905549	STRA13	17612	biofsci
rs8069397	17	80359742	T	C	9.5237e-09	0.782296521079441	0.0641074755460061	0.0111703011876437	STRA13	23529	biofsci
