## Supplementary material for "Multi-level Regulatory Roles of Lactate Metabolism Gene Network in Oral Cancer: Machine Learning Insights": STRADA.csv

SNP	CHR	BP	effect_allele	other_allele	P	EAF	BETA	SE	gene	samplesize	source
rs11079508	17	61750066	C	T	9.737e-38	0.71378105152392	0.123643424108922	0.00962925018760494	STRADA	26395	biofsci
rs12942740	17	61840812	A	G	6.101e-10	0.101276819265425	-0.0925876842895311	0.0149631824893791	STRADA	24535	biofsci
rs12951967	17	61603890	A	T	7.5692e-14	0.33658434967048	-0.0691433539658756	0.00924685442539292	STRADA	26188	biofsci
rs6172	17	61996174	G	T	6.3131e-12	0.0144308287649145	-0.517414218064924	0.0752887227264018	STRADA	6202	biofsci
