## Supplementary material for "Multi-level Regulatory Roles of Lactate Metabolism Gene Network in Oral Cancer: Machine Learning Insights": STRADB.csv

SNP	CHR	BP	effect_allele	other_allele	P	EAF	BETA	SE	gene	samplesize	source
rs7575721	2	202256778	C	T	3.7292e-26	0.665439927528026	-0.147869819787729	0.0139778067462335	STRADB	11495	biofsci
