## Supplementary material for "Multi-level Regulatory Roles of Lactate Metabolism Gene Network in Oral Cancer: Machine Learning Insights": STRBP.csv

SNP	CHR	BP	effect_allele	other_allele	P	EAF	BETA	SE	gene	samplesize	source
rs147468287	9	126101720	A	G	1.9737e-21	0.0281141868512111	-0.232825717756411	0.0244914707729961	STRBP	30507	biofsci
rs700082	9	125866070	G	C	1.0033e-16	0.123044150360065	-0.100561942666662	0.0121097688719759	STRBP	31598	biofsci
