## Supplementary material for "Multi-level Regulatory Roles of Lactate Metabolism Gene Network in Oral Cancer: Machine Learning Insights": STRC.csv

SNP	CHR	BP	effect_allele	other_allele	P	EAF	BETA	SE	gene	samplesize	source
rs3110081	15	43995786	T	C	1.858e-20	0.193807815744761	0.102399055994541	0.0110458077315478	STRC	26228	biofsci
