## Supplementary material for "Multi-level Regulatory Roles of Lactate Metabolism Gene Network in Oral Cancer: Machine Learning Insights": STRCP1.csv

SNP	CHR	BP	effect_allele	other_allele	P	EAF	BETA	SE	gene	samplesize	source
rs11070410	15	44057045	A	G	1.5099e-237	0.280591832112931	0.698310400930825	0.0212177591162637	STRCP1	5502	biofsci
rs117584884	15	44445501	C	T	4.7618e-11	0.0220270873641911	0.491667173494137	0.0747407648623713	STRCP1	4155	biofsci
rs118091818	15	44821628	C	A	8.4554e-21	0.0724930333992973	0.343882998771303	0.0367635958018904	STRCP1	5502	biofsci
rs12914014	15	43375688	T	C	6.9506e-14	0.0983908610735782	0.24741349461708	0.0330373612435845	STRCP1	5164	biofsci
rs139775043	15	43766203	T	C	4.5022e-09	0.0238862837045721	0.384457754049802	0.0655556651859977	STRCP1	4990	biofsci
rs143321361	15	44046462	T	C	9.4239e-20	0.0158538548205376	0.77021849243293	0.0846803391126402	STRCP1	4469	biofsci
rs143873410	15	44722540	T	C	9.27e-11	0.0204277241957707	0.491635356879154	0.0758860489734131	STRCP1	4339	biofsci
rs2464693	15	44514657	T	A	3.9071e-40	0.58085098350134	0.256362376334063	0.0193323461883191	STRCP1	5495	biofsci
rs2615272	15	44438763	T	C	1.0189e-11	0.039036477374279	0.377096893366956	0.0554244530066957	STRCP1	4339	biofsci
rs3742970	15	43622265	A	C	4.1066e-53	0.07069590085796	0.570542737113057	0.037191925759464	STRCP1	5502	biofsci
rs3784267	15	43528614	A	T	3.2139e-28	0.097509061788755	0.354026937491328	0.0321381050392462	STRCP1	5501	biofsci
rs3850777	15	44193675	G	A	1.0503e-23	0.0453006088280061	0.460085942608014	0.0458394467024693	STRCP1	5502	biofsci
rs62024141	15	44812694	A	G	1.223e-09	0.0490187211721082	0.334146487160657	0.0549827204779519	STRCP1	3548	biofsci
rs72489216	15	44020902	T	C	6.2562e-27	0.159063550703582	-0.313608009448219	0.029186684794481	STRCP1	4388	biofsci
rs72714305	15	44014148	T	C	1.194e-25	0.0337823993443295	-0.671535943064435	0.0641439597165433	STRCP1	3723	biofsci
rs77270943	15	43434333	A	C	3.4293e-15	0.135624574043423	-0.255524473245258	0.0324516730054938	STRCP1	4050	biofsci
