## Supplementary material for "Multi-level Regulatory Roles of Lactate Metabolism Gene Network in Oral Cancer: Machine Learning Insights": STRIP1.csv

SNP	CHR	BP	effect_allele	other_allele	P	EAF	BETA	SE	gene	samplesize	source
rs10745307	1	110580215	G	A	1.0997e-17	0.438610996279454	-0.134184575940873	0.0156706423063569	STRIP1	8269	biofsci
rs10857809	1	110595528	A	C	1.2151e-08	0.76509827501973	0.10450781026453	0.0183424266822048	STRIP1	8269	biofsci
