## Supplementary material for "Multi-level Regulatory Roles of Lactate Metabolism Gene Network in Oral Cancer: Machine Learning Insights": STRN3.csv

SNP	CHR	BP	effect_allele	other_allele	P	EAF	BETA	SE	gene	samplesize	source
rs117260450	14	31596501	A	C	2.7571e-08	0.0266855378281009	0.155732324811866	0.0280280627057333	STRN3	24505	biofsci
rs12881068	14	31354374	A	T	1.586e-11				STRN3	5075	biofsci
rs179722	14	31481934	C	A	9.9244e-55	0.713373604526686	-0.137863238531776	0.00884861802363103	STRN3	31231	biofsci
rs34399663	14	31515463	G	A	2.1745e-11	0.835931581675372	0.073600284429692	0.0109951275683371	STRN3	30156	biofsci
rs4981831	14	31745591	A	G	4.6457e-12	0.564883645765999	0.057116195965313	0.0082584398671669	STRN3	29827	biofsci
rs6571386	14	31535603	G	C	2.2439e-11	0.756521739130435	0.152982303217016	0.0228697028414058	STRN3	5190	biofsci
rs7156330	14	31523944	C	T	8.5647e-13	0.217085826831301	-0.0691392733593998	0.00966752986833897	STRN3	31477	biofsci
rs75219204	14	31362824	T	C	7.9049e-11	0.0348774987577877	-0.141790295722277	0.0218061756182085	STRN3	31238	biofsci
rs76539348	14	32069052	A	G	2e-08	0.0137362637362637	-0.427869588512638	0.0762432667211886	STRN3	6349	biofsci
rs78809418	14	31466548	C	T	3.1612e-09	0.163315407996259	0.0696537786442071	0.0117596830450621	STRN3	26460	biofsci
rs79479260	14	31505795	G	A	1.3508e-12	0.110038376085639	-0.0927439578856165	0.0130827984039521	STRN3	29830	biofsci
