## Supplementary material for "Multi-level Regulatory Roles of Lactate Metabolism Gene Network in Oral Cancer: Machine Learning Insights": STRN4.csv

SNP	CHR	BP	effect_allele	other_allele	P	EAF	BETA	SE	gene	samplesize	source
rs143740724	19	47147325	A	G	4.1318e-12	0.0251120018863476	-0.324599895366093	0.0468222449537105	STRN4	9316	biofsci
rs313837	19	47220927	G	C	1.1074e-11	0.71594696969697	-0.0600270333776993	0.008838162692909	STRN4	31475	biofsci
rs74571182	19	47577781	C	T	1.3173e-16	0.0368828932261768	-0.525767715793209	0.0635614637434669	STRN4	3484	biofsci
