## Supplementary material for "Multi-level Regulatory Roles of Lactate Metabolism Gene Network in Oral Cancer: Machine Learning Insights": STRN.csv

SNP	CHR	BP	effect_allele	other_allele	P	EAF	BETA	SE	gene	samplesize	source
rs10490445	2	37617484	G	T	2.6125e-08	0.133000112743808	-0.0653288920402423	0.0117381892085603	STRN	31470	biofsci
rs11675109	2	37208479	A	G	5.3436e-34	0.027155205385145	-0.300319271878742	0.0247062483035591	STRN	31007	biofsci
rs11903018	2	37593243	C	T	1.4007e-09	0.220497011165833	0.0582298143699742	0.00961602086862756	STRN	31460	biofsci
rs3770772	2	37192607	C	T	1.2037e-49	0.260732490088729	0.134756679631481	0.00909694463333747	STRN	31346	biofsci
rs61380056	2	37212887	T	C	3.4867e-18	0.774732948325973	-0.0831080899073651	0.00955902669680535	STRN	31354	biofsci
rs62133142	2	37351275	A	T	1.036e-10	0.219149017508984	-0.0627119940043092	0.00970548541427056	STRN	31019	biofsci
rs72792846	2	37559630	C	T	4.9194e-08	0.0190368297125594	0.170593689230731	0.0312769171535725	STRN	27370	biofsci
