## Supplementary material for "Multi-level Regulatory Roles of Lactate Metabolism Gene Network in Oral Cancer: Machine Learning Insights": STT3A.csv

SNP	CHR	BP	effect_allele	other_allele	P	EAF	BETA	SE	gene	samplesize	source
rs12416945	11	125693697	G	C	1.8557e-13	0.227549596040777	0.116193476125593	0.0157895169285618	STT3A	11410	biofsci
rs140903483	11	125621611	G	T	6.6903e-15	0.0380283446240805	-0.241206367392464	0.0309635901659133	STT3A	14256	biofsci
rs3731424	11	125507676	T	C	4.0665e-40	0.0383629665225052	-0.408711180501192	0.0308282115677072	STT3A	14261	biofsci
rs472559	11	125949919	T	C	1.1035e-08	0.261922657747379	-0.0769439939091909	0.0134661078963914	STT3A	14263	biofsci
rs476876	11	125812316	T	C	1.2049e-28	0.307812854014047	-0.142484324611735	0.0128323793949417	STT3A	14251	biofsci
rs505232	11	125492296	A	T	9.7424e-129	0.706582870947043	-0.31389758720874	0.0130038066029827	STT3A	14262	biofsci
rs583355	11	125753589	C	T	7.6799e-31	0.136814186703837	0.201338843214863	0.0174369164536069	STT3A	13925	biofsci
rs7122086	11	125812289	G	A	2.1985e-15	0.405912557577588	0.0956349684013435	0.0120603513879899	STT3A	14255	biofsci
rs7122490	11	125392454	A	G	2.2716e-16	0.182223229119468	0.125920673750767	0.0153430819727997	STT3A	14253	biofsci
rs73015483	11	125736906	C	T	4.7706e-16	0.0512345430378217	-0.227449001489725	0.0280213134766201	STT3A	13100	biofsci
rs78526488	11	125288093	G	T	2.6431e-11	0.0466842043268287	-0.187077698347389	0.0280686719200884	STT3A	14260	biofsci
