## Supplementary material for "Multi-level Regulatory Roles of Lactate Metabolism Gene Network in Oral Cancer: Machine Learning Insights": STT3B.csv

SNP	CHR	BP	effect_allele	other_allele	P	EAF	BETA	SE	gene	samplesize	source
rs12491561	3	31549953	C	T	4.8017e-14	0.237569995114435	0.0705921888244982	0.00936571303046159	STT3B	31470	biofsci
rs3922718	3	31298415	A	C	3.6002e-13	0.284922394678492	-0.0641967790007556	0.00883073290517567	STT3B	31470	biofsci
rs4076207	3	31247765	T	C	1.3e-15	0.819839202808289	-0.0830672649829206	0.0103906815999851	STT3B	31354	biofsci
rs62234683	3	31509006	A	G	1.0525e-93	0.0979655771117989	-0.275850497020289	0.0134333179295776	STT3B	31355	biofsci
rs9849739	3	31496145	C	T	8.8656e-10	0.139345509893455	0.0709142093721232	0.0115706515748798	STT3B	31141	biofsci
rs9881061	3	31445750	A	G	2.0041e-12	0.347617609303028	-0.0589912196057446	0.0083865822584226	STT3B	31347	biofsci
