## Supplementary material for "Multi-level Regulatory Roles of Lactate Metabolism Gene Network in Oral Cancer: Machine Learning Insights": STX1A.csv

SNP	CHR	BP	effect_allele	other_allele	P	EAF	BETA	SE	gene	samplesize	source
rs10232729	7	73124968	C	T	5.6726e-43	0.617582963755926	-0.167476339540315	0.0121870994637148	STX1A	14254	biofsci
rs6959160	7	73071620	T	C	1.732e-10	0.154854027435807	0.11982715394871	0.0187716818542955	STX1A	10842	biofsci
