## Supplementary material for "Multi-level Regulatory Roles of Lactate Metabolism Gene Network in Oral Cancer: Machine Learning Insights": STX1B.csv

SNP	CHR	BP	effect_allele	other_allele	P	EAF	BETA	SE	gene	samplesize	source
rs72800858	16	31047773	A	G	2.0874e-23	0.226334264361742	-0.116388689364859	0.0116754129791105	STX1B	20947	biofsci
