## Supplementary material for "Multi-level Regulatory Roles of Lactate Metabolism Gene Network in Oral Cancer: Machine Learning Insights": STX2.csv

SNP	CHR	BP	effect_allele	other_allele	P	EAF	BETA	SE	gene	samplesize	source
rs10219531	12	131246521	A	G	1.6769846438804e-308	0.304382140709561	0.331501490788233	0.00866260647349185	STX2	31469	biofsci
rs10848194	12	131225337	A	C	5.2482e-27	0.463703345814712	-0.103742473827022	0.0096405978837489	STX2	21633	biofsci
rs11061096	12	131186608	A	C	3.4567e-17	0.0239577568714259	-0.239250869322778	0.0283815593872664	STX2	26545	biofsci
rs11061232	12	131396042	A	G	1.9317e-94	0.0693711650447493	0.328817897133824	0.0159487947933426	STX2	30448	biofsci
rs116992002	12	131441578	G	A	7.8642e-12	0.09258890129166	-0.0964394170896879	0.0140974750529445	STX2	29945	biofsci
rs117016470	12	131363479	C	T	5.8247e-44	0.0354215694230301	0.309690777286504	0.0222699786632224	STX2	29507	biofsci
rs117342408	12	131189283	A	G	3.5863e-18	0.0449937396502282	-0.172261437593793	0.0198204413243195	STX2	29620	biofsci
rs118006049	12	131306074	C	T	3.3669e-25	0.0194427518971916	0.350861447020864	0.0338313402907042	STX2	22914	biofsci
rs1195569	12	131225471	G	A	4.6792e-59	0.518697388301317	0.149940714939892	0.00925285810006246	STX2	23393	biofsci
rs12296337	12	131375951	A	G	1.6769846438804e-308	0.441848906560636	0.352908035963532	0.00808485666747305	STX2	31017	biofsci
rs143244760	12	131404038	G	T	5.4283e-41	0.0313020099859173	-0.380424667532653	0.0283731730944184	STX2	20483	biofsci
rs143456932	12	131314859	A	G	3.1289e-62	0.0167483053782594	-0.579338224272387	0.0347994776681976	STX2	25072	biofsci
rs146933460	12	131387206	C	T	3.471e-12	0.0177053090004148	-0.240044090356634	0.0345034698878317	STX2	24149	biofsci
rs1487603	12	131159139	G	A	6.9247e-10	0.910331090984253	-0.0860462998782942	0.0139513424797805	STX2	31470	biofsci
rs149796520	12	131155541	A	G	1.9356e-11	0.0225480920845159	0.194321921196942	0.0289557325580305	STX2	27058	biofsci
rs1534388	12	131407537	C	T	4.8199e-116	0.444463470319635	0.184651699204623	0.00806388596702958	STX2	31141	biofsci
rs181383674	12	131363785	T	G	3.3851e-19	0.014543960558751	-0.678062971689215	0.0757172337512523	STX2	6085	biofsci
rs2632666	12	131271020	A	G	9.8089e-09	0.0213339872486513	-0.234864101494822	0.0409613348032408	STX2	14273	biofsci
rs35085634	12	131136969	T	C	7.156e-10	0.0879452683075982	0.0873541303337119	0.0141746523980904	STX2	31025	biofsci
rs35852777	12	131396945	A	C	7.1362e-13	0.016710182767624	0.291228243963944	0.0405791221664174	STX2	18480	biofsci
rs36050877	12	131292206	T	C	3.8728e-121	0.0314401622718053	-0.593104806775878	0.0253419190131592	STX2	25567	biofsci
rs4388928	12	131433900	T	G	1.7875e-08	0.195009207411026	-0.0566529175093918	0.0100603621738128	STX2	31470	biofsci
rs4759778	12	131258678	T	C	5.1877e-28	0.0740296803652968	0.167929425461926	0.0153044333578118	STX2	31141	biofsci
rs56122844	12	131221348	T	C	6.7931e-28	0.266481425091352	-0.0992353279071326	0.00906432538725532	STX2	31133	biofsci
rs66635418	12	131256386	A	G	3.9749e-116	0.149847792998478	-0.257161433683836	0.0112265213381225	STX2	31141	biofsci
rs72555344	12	131531082	A	G	8.6744e-09	0.147105177768507	-0.0706572909356657	0.0122784017891193	STX2	26434	biofsci
rs7315707	12	131272819	G	A	1.6769846438804e-308	0.665448593506147	-0.670111761035533	0.00849361958017505	STX2	31132	biofsci
rs73160980	12	131202979	T	C	5.4467e-44	0.818943807554971	0.144008736639467	0.0103521484177605	STX2	31466	biofsci
rs73162830	12	131245401	T	C	4.9929e-72	0.0405353360292702	-0.401941365711373	0.0223951462143547	STX2	25633	biofsci
rs73164814	12	131338940	T	C	8.4987e-234	0.1335396693591	0.383278106155513	0.0117395678243195	STX2	31355	biofsci
rs74624619	12	131292325	A	G	7.7315e-163	0.0555342372303232	0.498968469880565	0.0183486114438058	STX2	28315	biofsci
rs75536382	12	131322617	C	T	4.5746e-29	0.0134550176754924	-0.501911033029908	0.0448547354290024	STX2	18722	biofsci
rs75886302	12	131240833	A	G	4.4948e-10	0.0122188686593321	-0.323981187056407	0.0519566981615894	STX2	15346	biofsci
rs76949057	12	131148525	G	T	2.1853e-09	0.111731061515079	-0.0777141074488545	0.012988502573639	STX2	29863	biofsci
rs76984716	12	131272458	C	T	1.6769846438804e-308	0.0907426284592442	-0.549771134739503	0.0139037192692072	STX2	31348	biofsci
rs77958585	12	131228019	A	G	1.0701e-28	0.0208745726111211	0.37462855616762	0.0337065929035863	STX2	21532	biofsci
rs79316561	12	131396280	A	G	3.8171e-124	0.0601355283944458	-0.414501322948309	0.0174914261880337	STX2	28915	biofsci
rs79376934	12	131367622	G	A	1.4556e-90	0.0240973160841861	-0.530593900163455	0.0262925363304719	STX2	30756	biofsci
rs7960493	12	131271742	C	G	2.5664e-78	0.446791983843405	-0.152304443509377	0.00812949396360658	STX2	30609	biofsci
rs79620468	12	131277940	T	C	2.5658e-115	0.0365142809559497	-0.506356516836823	0.022184002700373	STX2	28879	biofsci
rs80228543	12	131332439	A	G	4.646e-114	0.0428048719362438	0.503389825697341	0.02217722870222	STX2	24812	biofsci
rs9795747	12	131149534	A	G	2.1107e-26	0.241601238109618	0.0991923940518028	0.00932925718105063	STX2	31353	biofsci
