## Supplementary material for "Multi-level Regulatory Roles of Lactate Metabolism Gene Network in Oral Cancer: Machine Learning Insights": STX3.csv

SNP	CHR	BP	effect_allele	other_allele	P	EAF	BETA	SE	gene	samplesize	source
rs10896980	11	59259831	C	T	7.5673e-16	0.658788885533072	-0.0676706065592093	0.00839481535283579	STX3	31563	biofsci
rs11229961	11	59232857	G	A	3.2696e-13	0.107825500337306	-0.111345638867334	0.0152890602204311	STX3	22235	biofsci
rs114965596	11	59570181	A	G	1.6389e-111	0.047991998188269	-0.417785509246335	0.0186187222802413	STX3	31569	biofsci
rs143071717	11	59043319	T	C	5.0928e-13	0.0134541907162019	-0.399693376628803	0.0553384989863629	STX3	12301	biofsci
rs188448548	11	59840510	T	C	5.1833e-21	0.0657601145118511	-0.158030136597584	0.0168022430541912	STX3	28828	biofsci
rs56149365	11	59391114	A	G	1.6966e-08	0.0214151352915642	-0.200418965500722	0.0355327575173253	STX3	18897	biofsci
rs77461168	11	59576212	A	G	1.7751e-08	0.0166985924877155	0.182241068730593	0.032354697427581	STX3	29089	biofsci
