## Supplementary material for "Multi-level Regulatory Roles of Lactate Metabolism Gene Network in Oral Cancer: Machine Learning Insights": STX4.csv

SNP	CHR	BP	effect_allele	other_allele	P	EAF	BETA	SE	gene	samplesize	source
rs1046276	16	30914626	T	C	1.6769846438804e-308	0.625220856358784	0.319878928553884	0.00823545129471378	STX4	31462	biofsci
rs11150606	16	31099011	C	T	1.915e-13	0.0501830233478433	-0.150418754881115	0.0204526147095132	STX4	25077	biofsci
rs112766425	16	31149755	G	A	5.3486e-60	0.0598097058334718	0.286426262019468	0.0175317220411485	STX4	28929	biofsci
rs11642632	16	30667964	A	G	4.4911e-15	0.0317806381283804	0.186521478994346	0.0237894877870476	STX4	28712	biofsci
rs116849262	16	30720376	A	G	2.336e-12	0.0358548647557529	-0.169774569348113	0.0242099320292206	STX4	24677	biofsci
rs117219760	16	31142767	G	T	2.6109e-11	0.0236738570071903	0.277955392290161	0.0416905989545921	STX4	12446	biofsci
rs117829446	16	30632657	C	T	1.2973e-29	0.098818987922336	-0.152026663737618	0.0134524965700042	STX4	31025	biofsci
rs118151917	16	30913195	C	G	2.0174e-09	0.0141227215806317	-0.324501771234885	0.0541170006895727	STX4	12262	biofsci
rs12918549	16	31376455	T	C	4.7317e-12	0.339973670964495	-0.0589100134968739	0.00852113482467004	STX4	30688	biofsci
rs138453524	16	30936434	A	G	1.5512e-15	0.0187332738626227	0.282430354172035	0.0354237923681515	STX4	21676	biofsci
rs139294330	16	30899473	G	A	5.8507e-10	0.0350488934637159	-0.152814558272563	0.0246701900574017	STX4	24291	biofsci
rs143159643	16	31191978	T	C	1.5657e-08	0.0136193116946664	-0.32585995952488	0.057631488013314	STX4	11206	biofsci
rs146060040	16	30710803	T	C	8.3856e-12	0.0173169662428759	0.255297591457544	0.037367914440507	STX4	21042	biofsci
rs147208188	16	31145037	A	G	2.7825e-29	0.0243860918415117	0.305818530245717	0.0272230705768055	STX4	28358	biofsci
rs149949703	16	30717129	A	G	3.9115e-08	0.0172104926423544	0.208706662022883	0.0379818853887938	STX4	20491	biofsci
rs28385574	16	31158647	T	C	8.775e-34	0.0675650856329492	-0.209111564173826	0.017260265135848	STX4	26640	biofsci
rs4321211	16	31533772	C	T	6.7176e-10	0.493278707095118	-0.0493111539489593	0.00798871690194721	STX4	31344	biofsci
rs4447446	16	31281537	C	T	5.7254e-45	0.530705065297803	0.112592665158916	0.00800169604074421	STX4	31355	biofsci
rs4500746	16	30504344	T	C	1.3191e-15	0.303268444175125	0.069537527811867	0.0086998033043747	STX4	31265	biofsci
rs4889654	16	31420134	G	A	1.3051e-20	0.625014156819812	0.0767830881500178	0.00824923861988395	STX4	31350	biofsci
rs56142883	16	30875335	T	C	6.8298e-25	0.0308953044788772	0.260648490788103	0.0252978192006467	STX4	26094	biofsci
rs72785572	16	31187688	C	T	1.4776e-26	0.0632453567937439	0.194714612593021	0.0182564917343792	STX4	25321	biofsci
rs72785590	16	31281170	A	G	1.6284e-15	0.0524350019402406	0.158335983532388	0.0198744770211864	STX4	25477	biofsci
rs72792516	16	31616030	C	T	1.4363e-08	0.0499623871614845	-0.108439168606103	0.0191284474521261	STX4	28789	biofsci
rs72800851	16	31023515	T	C	4.7484e-10	0.0205318626112598	-0.203032222421297	0.0326046189110977	STX4	23388	biofsci
rs74776661	16	30635345	A	C	4.4536e-09	0.0179237584518536	-0.210708985534918	0.0359185492618718	STX4	22017	biofsci
rs75812329	16	31697241	A	G	4.4833e-10	0.075965965382598	0.111620180872759	0.0178987493782687	STX4	22234	biofsci
rs77353311	16	31010999	G	A	3.6765e-47	0.0976131820201123	-0.199663125790283	0.0138429039962757	STX4	29622	biofsci
rs79030220	16	31099582	T	C	1.2717e-18	0.0547653958944282	-0.172029881525636	0.019530872892637	STX4	25321	biofsci
rs9746755	16	30519628	A	G	1.1337e-26	0.51940408670655	-0.086483633101882	0.0080902190948355	STX4	30603	biofsci
