## Supplementary material for "Multi-level Regulatory Roles of Lactate Metabolism Gene Network in Oral Cancer: Machine Learning Insights": STX5.csv

SNP	CHR	BP	effect_allele	other_allele	P	EAF	BETA	SE	gene	samplesize	source
rs146101176	11	62636912	T	C	2.4232e-28	0.0568465048506461	-0.191024687409646	0.0173015503636158	STX5	31154	biofsci
rs474209	11	62605067	T	C	2.714e-15	0.395117642636999	0.064225330710081	0.00812618848738925	STX5	31681	biofsci
