## Supplementary material for "Multi-level Regulatory Roles of Lactate Metabolism Gene Network in Oral Cancer: Machine Learning Insights": STX6.csv

SNP	CHR	BP	effect_allele	other_allele	P	EAF	BETA	SE	gene	samplesize	source
rs10752838	1	181116023	T	C	5.7699e-14	0.527494593759654	-0.060676397498238	0.0080760801131674	STX6	30757	biofsci
rs10914146	1	180949965	C	T	7.8461e-199	0.116351489072585	-0.374669514278608	0.0124541122948613	STX6	31354	biofsci
rs115709652	1	181137069	G	T	2.4253e-14	0.0258089171974522	-0.217319565630809	0.0284983104017742	STX6	24486	biofsci
rs11580423	1	180920533	T	C	3.4032e-13	0.0175905887575606	-0.258774718792243	0.0355591660083057	STX6	22882	biofsci
rs116112940	1	180746690	G	A	4.0623e-35	0.0288336845517912	-0.304007995083345	0.0245869656182444	STX6	29537	biofsci
rs12022368	1	180934047	T	C	3.2799e-08	0.233887030703897	0.0520334132521012	0.00941644888560954	STX6	31470	biofsci
rs12062205	1	180603394	A	G	1.4858e-08	0.0348542944785276	-0.124119438296734	0.0219176122720703	STX6	30941	biofsci
rs12371	1	180163390	G	A	2.1533e-09	0.0799231992552655	-0.0891661838048719	0.0148962851757279	STX6	30642	biofsci
rs142456358	1	181101725	A	G	3.747e-13	0.0992544446568534	0.0975501111910365	0.0134281462421932	STX6	31016	biofsci
rs149294672	1	180983032	G	A	1.2279e-12	0.0161813347169077	-0.320533087033996	0.04513279175359	STX6	15419	biofsci
rs17374409	1	180972918	C	A	7.1586e-19	0.0823630136986301	0.129319245866189	0.0145752883478376	STX6	31141	biofsci
rs2013836	1	181142796	A	C	3.6417e-08	0.0386596763163893	-0.123401678142452	0.0224069286478768	STX6	26796	biofsci
rs34006926	1	181053460	A	G	2.8479e-13	0.0376230375010168	0.158118605193719	0.0216553365281197	STX6	29447	biofsci
rs3747956	1	181024404	A	G	2.1278e-43	0.703295877334736	0.120530500618398	0.00872581105026372	STX6	31470	biofsci
rs3827708	1	180972363	G	T	1.1623e-59	0.683777459047331	0.139894792322977	0.00858771845003879	STX6	31355	biofsci
rs3842895	1	180596196	G	A	2.6513e-20	0.542635950242399	-0.0738664338884705	0.00800113018722601	STX6	31470	biofsci
rs61809188	1	180938850	A	G	1.3205e-24	0.846509608487182	0.113448314804835	0.0110795861871628	STX6	31348	biofsci
rs79851843	1	181001936	G	A	1.153e-10	0.0186691881431964	-0.202683208182955	0.0314461799396399	STX6	27599	biofsci
