## Supplementary material for "Multi-level Regulatory Roles of Lactate Metabolism Gene Network in Oral Cancer: Machine Learning Insights": STX7.csv

SNP	CHR	BP	effect_allele	other_allele	P	EAF	BETA	SE	gene	samplesize	source
rs118168226	6	132808146	G	A	8.5217e-09	0.0569443883526513	-0.102078135262827	0.0177289777624445	STX7	29622	biofsci
rs11961899	6	132887921	G	A	1.1213e-11	0.280945757997218	0.0602220789464843	0.0088692310672289	STX7	31464	biofsci
rs2788952	6	132839980	C	T	1.774e-15	0.282065319992449	-0.070611730986511	0.00887516886244655	STX7	31346	biofsci
rs73000806	6	132836237	G	A	5.0022e-31	0.164174277016743	0.12529914437667	0.0108170366794725	STX7	31141	biofsci
rs75633844	6	132748945	A	C	6.4238e-16	0.0157544258567484	0.432991413717635	0.0535800888132499	STX7	11232	biofsci
rs7758872	6	132785797	A	C	1.5791e-92	0.403374348909187	-0.166079593289292	0.00814003927349638	STX7	31355	biofsci
