## Supplementary material for "Multi-level Regulatory Roles of Lactate Metabolism Gene Network in Oral Cancer: Machine Learning Insights": STX8.csv

SNP	CHR	BP	effect_allele	other_allele	P	EAF	BETA	SE	gene	samplesize	source
rs111943309	17	9325483	A	G	1.4841e-10	0.0263185626218452	-0.182476332711466	0.0284807761372664	STX8	24054	biofsci
rs11651992	17	9204623	T	C	2.9429e-08	0.13704165250557	-0.0641790137029773	0.0115750484621032	STX8	31556	biofsci
rs11657426	17	9422443	T	C	1.8446e-13	0.740007844675427	-0.0678567741093382	0.00922017149156722	STX8	30570	biofsci
rs116853302	17	9310261	T	G	6.7431e-09	0.0124426661461891	0.298754987699657	0.0515334703568311	STX8	15322	biofsci
rs117131320	17	9457062	C	T	5.0871e-18	0.0283200083065102	0.236390247358964	0.0273239299256726	STX8	24337	biofsci
rs12103930	17	9388262	C	T	6.1052e-16	0.213657274295572	0.0930818905808559	0.0115097797236195	STX8	22465	biofsci
rs138337481	17	9408381	T	C	1.0292e-55	0.0145803698435277	-0.782291817942097	0.0497505019582492	STX8	14060	biofsci
rs146807863	17	9381593	G	C	2.036e-54	0.121130907443757	0.189483088012188	0.0121977229751059	STX8	31567	biofsci
rs151316760	17	9361756	A	G	2.7923e-12	0.030641780616828	-0.180913429802587	0.0258902685866004	STX8	25113	biofsci
rs17741894	17	9378469	C	T	8.3739e-12	0.119301740012778	-0.0837277735160783	0.0122554155529323	STX8	31684	biofsci
rs183464516	17	9324556	A	G	7.9581e-29	0.0203548342731399	0.340209274260638	0.0305377873957092	STX8	26888	biofsci
rs2168856	17	9395697	C	T	2.1638e-31	0.401781352174076	-0.0944376048180524	0.00810289364193743	STX8	31684	biofsci
rs35666827	17	9327820	G	A	1.6769846438804e-308	0.220848461685458	0.445699426057117	0.009644313830252	STX8	31240	biofsci
rs3816577	17	9348596	T	C	9.1091e-46	0.215208747514911	-0.138255539015101	0.0097360998721929	STX8	31231	biofsci
rs62067153	17	9313476	C	A	8.6015e-33	0.221749722198478	-0.120306811336146	0.0100873526463041	STX8	28473	biofsci
rs62068233	17	9119223	G	A	2.4917e-09	0.0833552557405389	0.0856849444627717	0.0143713636682385	STX8	31684	biofsci
rs7212652	17	9461407	A	G	2.8121e-10	0.0625792216327872	0.113410120630659	0.0179762114838814	STX8	26376	biofsci
rs7219198	17	9149392	C	G	5.6646e-15	0.273446738833803	0.0753287458462639	0.0096436841773689	STX8	27061	biofsci
rs7222171	17	9199011	A	G	3.7916e-11	0.233607042753938	0.0633688829104103	0.00958377564017639	STX8	30406	biofsci
rs72816145	17	9265611	A	G	2.054e-14	0.0789163474087484	-0.118126454435659	0.0154470204042864	STX8	28828	biofsci
rs72816179	17	9312852	A	C	4.2474e-26	0.0189344027499284	-0.365232112401022	0.0345644441879699	STX8	22530	biofsci
rs72816200	17	9334579	T	G	1.3663e-51	0.783824084560211	-0.146105050799086	0.00966872370635403	STX8	31565	biofsci
rs7342826	17	9290784	C	T	2.3177e-22	0.231784204167925	0.0917449812533295	0.00943218543131652	STX8	31563	biofsci
rs74966370	17	9293567	C	A	8.7156e-09	0.816514459665145	0.0593654398179	0.0103168885019464	STX8	31355	biofsci
rs76229416	17	9301555	T	C	3.8135e-22	0.0226549376712934	0.276288995376308	0.0285537556842435	STX8	27697	biofsci
rs78272784	17	9281305	G	A	2.1649e-13	0.101631869450444	-0.0990168815447039	0.0134935312335215	STX8	30077	biofsci
rs79850666	17	9330085	C	A	8.6454e-53	0.0281532501076195	0.388559372708709	0.0254091571928452	STX8	28305	biofsci
rs8072853	17	9445401	C	T	2.0432e-21	0.638583776846714	0.0787227569430944	0.00828416434557124	STX8	31568	biofsci
rs9910593	17	9341287	A	G	2.284e-74	0.270903325657771	-0.163384120774988	0.0089552043221001	STX8	31566	biofsci
