## Supplementary material for "Multi-level Regulatory Roles of Lactate Metabolism Gene Network in Oral Cancer: Machine Learning Insights": STX10.csv

SNP	CHR	BP	effect_allele	other_allele	P	EAF	BETA	SE	gene	samplesize	source
rs118088980	19	13082116	G	A	3.6573e-16	0.062963795817405	0.143559348824985	0.0176157247469152	STX10	27310	biofsci
rs140590663	19	13260164	G	T	3.3988e-10	0.0446623887997667	0.156825159446568	0.0249737498322454	STX10	18789	biofsci
rs2024133	19	13234887	G	A	6.5477e-23	0.556751067189053	0.0941950363771005	0.00955848399499731	STX10	22176	biofsci
rs75529249	19	13266153	A	G	9.9642e-13	0.0217582945984933	0.260873724695807	0.0365825363121828	STX10	17553	biofsci
rs79910982	19	13233813	G	A	3.2629e-25	0.0240457709850364	-0.361221848569773	0.0348209268216522	STX10	17572	biofsci
