## Supplementary material for "Multi-level Regulatory Roles of Lactate Metabolism Gene Network in Oral Cancer: Machine Learning Insights": STX11.csv

SNP	CHR	BP	effect_allele	other_allele	P	EAF	BETA	SE	gene	samplesize	source
rs1322452	6	144476291	G	A	1.7135e-16	0.584200834304183	0.066421122488932	0.00806013111615906	STX11	31684	biofsci
rs17073503	6	144509510	C	T	7.7695e-56	0.0563564875491481	0.274081746048905	0.0174104168391671	STX11	31017	biofsci
rs6929225	6	144345488	A	C	6.0378e-11	0.144300117056225	0.0741139283433036	0.0113275552276248	STX11	31558	biofsci
