## Supplementary material for "Multi-level Regulatory Roles of Lactate Metabolism Gene Network in Oral Cancer: Machine Learning Insights": STX16-NPEPL1.csv

SNP	CHR	BP	effect_allele	other_allele	P	EAF	BETA	SE	gene	samplesize	source
rs116961697	20	57314594	C	A	4.8774e-10	0.0450186997692369	0.144914369819584	0.0232861501831186	STX16-NPEPL1	21448	biofsci
rs11905018	20	57263309	T	C	5.3336e-18	0.110513401283503	-0.130083292235525	0.0150454883455384	STX16-NPEPL1	22470	biofsci
rs218464	20	57212726	T	C	2.2887e-10	0.159130369140183	-0.0817647482502027	0.0128956309833929	STX16-NPEPL1	22470	biofsci
rs218467	20	57217204	A	G	4.8402e-10	0.0592097313408789	0.128253670258834	0.0206053163020475	STX16-NPEPL1	21141	biofsci
rs6026549	20	57409504	T	C	1.3627e-10	0.524070228431187	-0.0606380949134852	0.00944533324716665	STX16-NPEPL1	22470	biofsci
rs6100214	20	57363142	G	A	2.4892e-11	0.252850347327091	-0.0724304322262551	0.0108529521751109	STX16-NPEPL1	22470	biofsci
rs6128399	20	57261336	C	T	8.8944e-82	0.38953488372093	0.185289445580553	0.00967341593779807	STX16-NPEPL1	22470	biofsci
