## Supplementary material for "Multi-level Regulatory Roles of Lactate Metabolism Gene Network in Oral Cancer: Machine Learning Insights": STX16.csv

SNP	CHR	BP	effect_allele	other_allele	P	EAF	BETA	SE	gene	samplesize	source
rs11578	20	57253275	T	C	2.4622e-11	0.272764853996768	-0.0595420346283125	0.0089193532608773	STX16	31684	biofsci
rs184581076	20	57303538	T	C	1.943e-08	0.0219349086045475	-0.163502378825667	0.0291090065384228	STX16	27505	biofsci
rs189786439	20	57253712	T	A	1.7484e-19	0.0606899013789103	0.161279319200531	0.0178641485141426	STX16	27484	biofsci
rs218476	20	57237670	A	G	8.4464e-119	0.372248442514631	0.190808533204075	0.00823391085524736	STX16	31560	biofsci
rs4810148	20	57447911	C	T	1.3825e-13	0.647393455098935	0.0618333049845735	0.00835799799740115	STX16	31355	biofsci
rs4812024	20	57253296	A	G	2.3291e-16	0.0682984826753227	0.129428827966107	0.0157764999532061	STX16	31569	biofsci
rs57937659	20	57320974	A	G	6.0021e-12	0.0923135464231355	0.0949074828960196	0.0137952938203729	STX16	31355	biofsci
rs6026494	20	57331892	G	C	4.4657e-12	0.108735632183908	0.0890441370423907	0.0128644895101479	STX16	31175	biofsci
rs6026519	20	57363724	T	C	3.4721e-19	0.179582096283212	-0.0926521273357686	0.0103494177355534	STX16	31684	biofsci
rs6070629	20	57401863	G	T	1.4164e-08	0.23285627973718	-0.0534118258072976	0.00941791578779074	STX16	31557	biofsci
rs6092701	20	57436040	A	C	1.4573e-13	0.309025025478428	-0.0636547489627451	0.00861258425398059	STX16	31568	biofsci
rs6100214	20	57363142	G	A	4.5056e-19	0.252850347327091	0.0817174832687655	0.00915714914653521	STX16	31563	biofsci
rs74991065	20	57209688	A	G	2.1352e-24	0.0893751194343589	-0.142935681867596	0.0140233384547368	STX16	31240	biofsci
rs78655159	20	57237102	A	G	8.4757e-17	0.0592596894722577	-0.141814177875382	0.017036373210084	STX16	30902	biofsci
