## Supplementary material for "Multi-level Regulatory Roles of Lactate Metabolism Gene Network in Oral Cancer: Machine Learning Insights": STX17.csv

SNP	CHR	BP	effect_allele	other_allele	P	EAF	BETA	SE	gene	samplesize	source
rs10217715	9	102828559	A	G	3.6865e-13	0.0823077526064122	-0.106895331178551	0.014710704077417	STX17	30589	biofsci
rs10819769	9	103147531	G	A	2.8163e-12	0.230448344545079	-0.0659060365216826	0.0094332059258699	STX17	31684	biofsci
rs1342147	9	102844842	A	C	1.0667e-142	0.517626940278874	0.202204915425499	0.00795021272496546	STX17	31682	biofsci
rs142093543	9	102693002	T	C	3.3787e-12	0.0320592134334954	0.167873819244356	0.0241159901803387	STX17	27705	biofsci
rs145895660	9	103086404	C	T	1.4673e-24	0.0757802479692176	0.161999597422738	0.015836666610235	STX17	28465	biofsci
rs148705666	9	102722913	G	A	3.6088e-08	0.0553590919013316	-0.101835261472936	0.0184855890419024	STX17	27980	biofsci
rs17738574	9	102741335	C	T	8.6023e-13	0.0678044483593922	0.12067610163749	0.0168747083240096	STX17	27780	biofsci
rs2096357	9	103400758	G	T	5.9769e-12	0.303630487071557	0.0594410764552354	0.00863931463093693	STX17	31683	biofsci
rs323740	9	102083530	G	C	6.0706e-09	0.496112327319393	-0.0462833756506936	0.00795971858405311	STX17	31569	biofsci
rs41274953	9	103064589	A	G	4.1962e-23	0.112623289242297	-0.12528565823717	0.012656395417433	STX17	31233	biofsci
rs7045612	9	102834898	T	C	6.1093e-39	0.080719435322538	-0.190703520066989	0.014609937950432	STX17	31568	biofsci
rs77745096	9	102828892	C	A	2.0059e-13	0.0555408771797388	0.127689544554406	0.0173762733284896	STX17	31569	biofsci
rs78426477	9	102646109	G	A	9.5125e-09	0.0395051875498803	-0.128279517770024	0.022351463230071	STX17	26376	biofsci
rs9409326	9	103364012	C	T	4.7159e-16	0.306191015477539	-0.0701038257280514	0.0086350712235082	STX17	31565	biofsci
