## Supplementary material for "Multi-level Regulatory Roles of Lactate Metabolism Gene Network in Oral Cancer: Machine Learning Insights": STX18.csv

SNP	CHR	BP	effect_allele	other_allele	P	EAF	BETA	SE	gene	samplesize	source
rs4689174	4	4579042	A	G	1.2102e-12	0.28931940320944	0.0622386670495452	0.00876070366532173	STX18	31684	biofsci
