## Supplementary material for "Multi-level Regulatory Roles of Lactate Metabolism Gene Network in Oral Cancer: Machine Learning Insights": STXBP1.csv

SNP	CHR	BP	effect_allele	other_allele	P	EAF	BETA	SE	gene	samplesize	source
rs1005362	9	130638467	C	T	1.7813e-08	0.552856512628212	-0.0528203496276611	0.00937861321513869	STXBP1	22995	biofsci
rs139810395	9	130397290	A	G	1.7225e-11	0.0341456000810578	0.167019552265177	0.0248252849765417	STXBP1	24600	biofsci
rs17382675	9	130404935	C	T	9.7772e-20	0.867706888580675	0.116576618552908	0.0128227356130968	STXBP1	26491	biofsci
rs1891730	9	130309028	C	T	1.9755e-12	0.609062546985416	-0.0574802370611069	0.00816933202500063	STXBP1	31465	biofsci
rs2253135	9	130319560	A	G	2.22e-14	0.558551617873652	-0.0613038570018685	0.00802721710120054	STXBP1	31470	biofsci
rs537881	9	130485618	G	A	2.0205e-51	0.411436410102225	-0.122193871627074	0.00810019499957403	STXBP1	31469	biofsci
rs55996464	9	130525294	A	G	6.171e-10	0.0571263981565935	-0.117582795416937	0.0190081953178903	STXBP1	25692	biofsci
rs72752825	9	130513915	C	T	3.5368e-13	0.0377887651653648	0.15855265387402	0.0218022707910868	STXBP1	28929	biofsci
