## Supplementary material for "Multi-level Regulatory Roles of Lactate Metabolism Gene Network in Oral Cancer: Machine Learning Insights": STXBP2.csv

SNP	CHR	BP	effect_allele	other_allele	P	EAF	BETA	SE	gene	samplesize	source
rs11668398	19	7782629	C	T	1.3112e-11	0.289658343012002	-0.0660299385863498	0.0097572057669011	STXBP2	25525	biofsci
rs148908352	19	7699004	G	T	6.107e-09	0.0175155734701356	-0.230363566045813	0.0396235794223766	STXBP2	18506	biofsci
rs2303112	19	7766866	G	T	1.4397e-08	0.38831549785431	0.053915567870658	0.00951109917100181	STXBP2	23270	biofsci
rs2335522	19	7725506	A	G	2.3334e-15	0.518301185219614	-0.0750966607272557	0.0094793881328506	STXBP2	22287	biofsci
rs3219177	19	7734369	T	C	2.8097e-14	0.177766090329367	-0.0993033304746709	0.0130547189286643	STXBP2	20072	biofsci
rs665347	19	7610687	C	A	1.6363e-15	0.0319603451136552	0.188155601357463	0.023619241464872	STXBP2	28969	biofsci
rs710951	19	7710269	A	G	2.7771e-134	0.368915836902709	-0.239146838403893	0.00969725190496418	STXBP2	22838	biofsci
rs7259351	19	7643228	G	T	7.8552e-32	0.303463270694207	0.116133769911316	0.00989121716971285	STXBP2	24178	biofsci
rs75932187	19	7718266	T	C	1.0345e-09	0.0234520814736671	0.217570454328337	0.0356439145360971	STXBP2	17184	biofsci
