## Supplementary material for "Multi-level Regulatory Roles of Lactate Metabolism Gene Network in Oral Cancer: Machine Learning Insights": STXBP3.csv

SNP	CHR	BP	effect_allele	other_allele	P	EAF	BETA	SE	gene	samplesize	source
rs11102177	1	109200598	T	C	2.4725e-08	0.0675885241664513	-0.149843146927955	0.0268772124137603	STXBP3	10983	biofsci
rs1149153	1	109352424	G	C	2.612e-21	0.238733298105231	0.131626658342114	0.0138884776776451	STXBP3	14263	biofsci
rs12755454	1	109468824	G	C	3.7084e-13	0.646467349747668	0.0910728137259395	0.0125342784412034	STXBP3	13925	biofsci
rs1333125	1	109295971	G	A	1.0237e-42	0.258804212433473	-0.185200016410011	0.0135189401217588	STXBP3	14262	biofsci
rs75692532	1	109417188	A	G	3.4882e-09	0.0325471299349057	-0.210959349379387	0.0357146592705673	STXBP3	12449	biofsci
