## Supplementary material for "Multi-level Regulatory Roles of Lactate Metabolism Gene Network in Oral Cancer: Machine Learning Insights": STXBP4.csv

SNP	CHR	BP	effect_allele	other_allele	P	EAF	BETA	SE	gene	samplesize	source
rs113697236	17	53075816	G	A	5.1493e-12	0.0156625799260867	0.264252403084876	0.038288571213179	STXBP4	22122	biofsci
rs12452658	17	52917580	A	C	1.0484e-10	0.0672895728643216	0.104492257042567	0.0161755223830969	STXBP4	30448	biofsci
rs12601662	17	53298708	G	C	3.1408e-08	0.303213988971977	0.0479979453357758	0.00867406620326661	STXBP4	31454	biofsci
rs139662219	17	53081516	T	C	1.0696e-23	0.0206423015079744	0.298104595208343	0.0297061907911574	STXBP4	28027	biofsci
rs1420526	17	53129408	C	T	5.0975e-29	0.189736169573061	-0.113655417993089	0.0101659586755893	STXBP4	31470	biofsci
rs16955571	17	53172241	G	A	7.1825e-30	0.0496137962679719	-0.209535331627373	0.0184568720768956	STXBP4	31128	biofsci
rs34997192	17	53288383	T	C	1.2573e-13	0.0345615254742278	0.181017964321424	0.0244268971907031	STXBP4	25114	biofsci
rs35996124	17	53042792	C	T	1.8079e-14	0.0329199661337716	0.191645659506043	0.0250072628407071	STXBP4	25114	biofsci
rs62073566	17	53033646	C	T	4.7989e-12	0.0223225001200134	-0.205923901960345	0.0297952486450226	STXBP4	25807	biofsci
rs72833242	17	53079506	C	A	8.6898e-22	0.0267288926601612	0.248883457552451	0.0259480647183421	STXBP4	28546	biofsci
rs72840960	17	52974643	G	C	8.6818e-18				STXBP4	5075	biofsci
rs77597257	17	52969953	C	T	3.2133e-08	0.0252386311533492	-0.146460780229261	0.0264881233120398	STXBP4	28967	biofsci
rs78113242	17	53032010	A	G	1.7813e-24	0.0259919418411141	0.27162109091555	0.0266018736328473	STXBP4	27909	biofsci
rs8064882	17	53046209	T	C	3.644e-225	0.28758268190018	0.282105482405762	0.00880632952094504	STXBP4	31469	biofsci
rs8068574	17	52972247	C	T	1.0276e-25	0.28191589311887	-0.0928742870315009	0.00885909162316983	STXBP4	31470	biofsci
rs958556	17	53063743	C	T	4.6208e-58	0.154285823520416	-0.178211627980791	0.0110944729212164	STXBP4	31132	biofsci
