## Supplementary material for "Multi-level Regulatory Roles of Lactate Metabolism Gene Network in Oral Cancer: Machine Learning Insights": STXBP5-AS1.csv

SNP	CHR	BP	effect_allele	other_allele	P	EAF	BETA	SE	gene	samplesize	source
rs117181815	6	147129590	C	T	2.7045e-09	0.0166378415773089	0.531298334721954	0.0893148530279315	STXBP5-AS1	3831	biofsci
rs117788640	6	147711954	C	T	2.1273e-21	0.0242539200809307	0.645137792402614	0.0679192504582374	STXBP5-AS1	4580	biofsci
rs17835791	6	147426785	C	T	1.2601e-09	0.0578356572831711	0.27925215346357	0.0459863570956888	STXBP5-AS1	4339	biofsci
rs4896893	6	147175801	A	G	6.8753e-39	0.378076400422769	0.256483524994365	0.0196627996561177	STXBP5-AS1	5500	biofsci
rs73008043	6	147193224	A	G	4.1347e-08	0.040631895216187	-0.264834867851144	0.0482834763630163	STXBP5-AS1	5502	biofsci
