## Supplementary material for "Multi-level Regulatory Roles of Lactate Metabolism Gene Network in Oral Cancer: Machine Learning Insights": STXBP5.csv

SNP	CHR	BP	effect_allele	other_allele	P	EAF	BETA	SE	gene	samplesize	source
rs112397431	6	147487614	G	A	4.4498e-08	0.0264747522416234	0.148717050347483	0.0271773268667391	STXBP5	26265	biofsci
rs117235513	6	147647368	T	C	2.4775e-124	0.0493749762528971	-0.436857254596276	0.0184205928813519	STXBP5	31394	biofsci
rs117472051	6	147816202	C	T	1.0665e-33	0.0232927970065482	-0.390392023450078	0.0322662035564694	STXBP5	21110	biofsci
rs117565864	6	147639663	T	G	2.8857e-10	0.0307559833966263	0.155087710704377	0.0245979651865021	STXBP5	27721	biofsci
rs12526677	6	147654560	T	C	7.7877e-12	0.0527479469361971	0.124140181936511	0.0181422532277951	STXBP5	30403	biofsci
rs17077129	6	147960593	A	G	4.1493e-17	0.0216752387950037	-0.333702778133824	0.0396858904138411	STXBP5	14971	biofsci
rs1789703	6	147912217	C	T	1.9631e-10	0.335403726708075	0.053723251401117	0.00844134490849222	STXBP5	31479	biofsci
rs2256216	6	147471730	A	G	6.0932e-10	0.553288909671888	0.0502021407521879	0.00811269060813302	STXBP5	30737	biofsci
rs2786187	6	147554226	A	T	5.1109e-130	0.495489204288087	-0.193115687359531	0.00796005405305438	STXBP5	31567	biofsci
rs702342	6	147885992	G	A	7.778e-09	0.0688073394495413	-0.0910903132270916	0.015778678889155	STXBP5	31344	biofsci
rs74518083	6	147629944	C	A	8.9879e-09	0.0415312870303123	-0.115279019775663	0.0200530589134349	STXBP5	31236	biofsci
rs7454988	6	147952088	T	C	9.2188e-12	0.114279782575872	-0.0852901212856361	0.0125093679009748	STXBP5	31567	biofsci
rs79471649	6	147577804	C	T	1.0765e-10	0.0364074643614147	0.142785761655969	0.0221170962462195	STXBP5	29136	biofsci
rs80348515	6	147638767	C	T	3.3889e-11	0.0395024106249431	0.146278839635637	0.0220675003598952	STXBP5	27061	biofsci
rs9403828	6	147222516	A	C	2.9389e-11	0.361234308050816	-0.0549924076490515	0.00827028117560253	STXBP5	31681	biofsci
rs954818	6	147822074	A	G	3.4198e-18	0.782705479452055	-0.084206871479102	0.00968295748575296	STXBP5	31355	biofsci
rs9885771	6	147397931	A	G	1.2899e-13	0.0721775405892965	-0.113706837570884	0.0153510601410651	STXBP5	31683	biofsci
