## Supplementary material for "Multi-level Regulatory Roles of Lactate Metabolism Gene Network in Oral Cancer: Machine Learning Insights": STYK1.csv

SNP	CHR	BP	effect_allele	other_allele	P	EAF	BETA	SE	gene	samplesize	source
rs10845203	12	10848364	T	C	2.2338e-14	0.339584351159382	0.0640989858338664	0.00839376492291841	STYK1	31644	biofsci
rs11608794	12	10880071	A	G	1.1074e-08	0.0319579129205763	0.131507546543808	0.0230173883403592	STYK1	30506	biofsci
rs17809746	12	10817943	A	G	3.123e-08	0.0657522624434389	0.0914895476588744	0.0165304715171601	STYK1	29787	biofsci
rs2734420	12	10582739	C	T	3.8291e-15	0.185443063595515	0.0829292524891967	0.0105502585732529	STYK1	29738	biofsci
rs2734562	12	10564329	C	T	7.4323e-10	0.216596210462746	-0.0595176159514233	0.00966744350709385	STYK1	31529	biofsci
rs35969957	12	10799977	T	G	4.1506e-11	0.0257866039717873	0.186087396992769	0.0282010421896719	STYK1	25026	biofsci
rs7297091	12	10820776	C	T	6.2676e-45	0.598331391634409	-0.114040410366091	0.00810838709986785	STYK1	31644	biofsci
rs7304038	12	10401347	C	A	1.9816e-08	0.242362643744918	0.0527301052311921	0.00939311064559775	STYK1	30862	biofsci
rs7305642	12	10705382	C	T	5.2313e-16	0.416456837911985	-0.0653618630726789	0.00806339292779162	STYK1	31644	biofsci
