## Supplementary material for "Multi-level Regulatory Roles of Lactate Metabolism Gene Network in Oral Cancer: Machine Learning Insights": STYX.csv

SNP	CHR	BP	effect_allele	other_allele	P	EAF	BETA	SE	gene	samplesize	source
rs117516552	14	53178728	C	T	3.1921e-09	0.0477252453166815	-0.121660979524922	0.0205463292731194	STYX	26061	biofsci
rs2295826	14	53174923	G	A	3.8275e-20	0.118174301927919	0.113898483254353	0.012389831636845	STYX	31256	biofsci
rs4901317	14	53390305	C	T	8.4094e-10	0.284189559923334	-0.0544207190513673	0.00886778651295725	STYX	31256	biofsci
rs57062829	14	53207948	A	T	1.8178e-28	0.58475027983583	-0.10354208156328	0.00935618400817588	STYX	23523	biofsci
