## Supplementary material for "Multi-level Regulatory Roles of Lactate Metabolism Gene Network in Oral Cancer: Machine Learning Insights": STYXL1.csv

SNP	CHR	BP	effect_allele	other_allele	P	EAF	BETA	SE	gene	samplesize	source
rs112059545	7	75390530	A	C	2.8562e-11	0.520520070256608	0.0560792197430931	0.00842802262479045	STYXL1	28204	biofsci
rs112337412	7	76004123	G	A	1.0166e-296	0.208670040027188	0.361863540015088	0.00982892150778972	STYXL1	31343	biofsci
rs113745917	7	75452997	G	A	9.8564e-70	0.0727302645110864	0.28141524450963	0.0159424902990404	STYXL1	29170	biofsci
rs11465295	7	75442407	T	C	7.8104e-22	0.0970645568168788	0.130215215417465	0.0135605535451669	STYXL1	31024	biofsci
rs11465306	7	75441864	C	G	1.5339e-21	0.72427763338939	-0.0856351260374756	0.00898339655891106	STYXL1	31025	biofsci
rs117335147	7	75463606	T	C	3.7242e-09	0.013882863340564	-0.362054671221144	0.0614089133317182	STYXL1	9685	biofsci
rs11760654	7	75594815	T	C	1.6769846438804e-308	0.365120823781427	0.319306521655301	0.00827890288382291	STYXL1	31470	biofsci
rs117649480	7	75225210	T	C	5.1531e-13	0.0124496981891348	0.523512435597768	0.0724955943663561	STYXL1	7738	biofsci
rs11769713	7	75617945	G	T	1.6769846438804e-308	0.153574087862993	0.724233386985343	0.0120822964144384	STYXL1	26349	biofsci
rs1179601	7	75279988	C	T	3.166e-08	0.378775294472969	0.0455449412274317	0.00823299732961527	STYXL1	31349	biofsci
rs118040706	7	75487187	C	T	1.6697e-10	0.0191122071516646	-0.217958555533001	0.0341146588719676	STYXL1	22917	biofsci
rs118155742	7	75821469	A	G	1.6769846438804e-308	0.0175767351392381	1.43308537956724	0.0334103936635296	STYXL1	25940	biofsci
rs12113288	7	75920815	A	G	2.9092e-81	0.193410616229408	-0.193867924318519	0.0101541403335613	STYXL1	31085	biofsci
rs12155274	7	75627700	T	C	8.6553e-47	0.0870724122612172	-0.209316674554121	0.0145720066104246	STYXL1	29622	biofsci
rs12673509	7	76448432	T	C	6.0952e-16	0.12347782510649	-0.11034349257587	0.0136440459208722	STYXL1	24816	biofsci
rs139128931	7	75675922	A	C	1.6769846438804e-308	0.0170882748145119	1.70432410139811	0.0419659190585591	STYXL1	16903	biofsci
rs139672061	7	76461314	T	C	1.3438e-08	0.0257821229050279	0.167991965908991	0.0295734470396956	STYXL1	22761	biofsci
rs141740587	7	75812526	T	C	2.6869e-12	0.0151670424267268	-0.288175899739605	0.0412086055883091	STYXL1	19712	biofsci
rs143228644	7	75375103	C	T	1.2712e-09	0.0633898463844136	-0.108815418627856	0.0179240999897637	STYXL1	26213	biofsci
rs143345136	7	76517263	C	T	2.8048e-10	0.0199146514935989	0.212187920526035	0.0336304435486789	STYXL1	22650	biofsci
rs145495035	7	76040180	T	C	2.9294e-16	0.0195411716509627	-0.317738138726826	0.0388618214951903	STYXL1	17280	biofsci
rs145803349	7	75680965	A	C	1.1607e-08	0.0175273692358731	-0.202946670976421	0.0355716037677986	STYXL1	22947	biofsci
rs145857471	7	75724877	T	C	1.2749e-78	0.0133554469273743	1.5572625751896	0.0829549005555815	STYXL1	5514	biofsci
rs146147902	7	76063304	T	C	3.7602e-36	0.0376955903271693	0.338855334641755	0.0269905321270096	STYXL1	18921	biofsci
rs150437691	7	76516750	C	T	4.46e-18	0.245530161691542	-0.0814062414656575	0.00939353366708101	STYXL1	30589	biofsci
rs150590257	7	75848065	T	C	9.8784e-11	0.0232933579335793	-0.203506602070242	0.0314602009785957	STYXL1	22205	biofsci
rs150857694	7	76111831	C	T	3.2587e-40	0.0449342941924544	0.525520400274104	0.0395884169974315	STYXL1	7434	biofsci
rs151158408	7	75936169	A	G	2.2748e-25	0.0169981113209643	0.376551912168915	0.0361776941863221	STYXL1	22863	biofsci
rs17842722	7	76493050	C	G	1.0949e-25	0.085408245755861	0.153521785646768	0.0146522410115548	STYXL1	29815	biofsci
rs182580682	7	76221678	A	G	1.9529e-10	0.0213308967168694	-0.216345375934498	0.0339909150223885	STYXL1	20730	biofsci
rs2302006	7	75442730	G	T	1.0319e-08	0.196804453935326	-0.0577546947466639	0.010087451487523	STYXL1	31085	biofsci
rs239952	7	75581254	T	C	8.6634e-48	0.0946618606247854	-0.209021300203619	0.0143925318086346	STYXL1	28165	biofsci
rs2705782	7	75311511	A	G	2.918e-29	0.462203594623169	-0.0899571479046449	0.00801078836142704	STYXL1	31345	biofsci
rs2906488	7	76167651	G	A	4.3069e-27	0.898098192608578	0.179563860907701	0.0166579025843221	STYXL1	19689	biofsci
rs2961039	7	75949768	C	T	1.5205e-50	0.749789320462729	-0.138707696211075	0.00927711390159413	STYXL1	30967	biofsci
rs34731906	7	75383671	T	C	2.8237e-33	0.0550423820908498	0.244313256912414	0.0203272532583754	STYXL1	23265	biofsci
rs38700	7	76363886	C	A	1.4481e-08	0.0269873000940734	0.212235969127441	0.0374465778230042	STYXL1	13579	biofsci
rs41302345	7	75615850	T	C	1.513e-272	0.0162362690306417	1.59869482061095	0.0453229578268881	STYXL1	15239	biofsci
rs423571	7	76442014	T	C	3.7357e-11	0.72539620426531	-0.0600846868212711	0.00908433298880741	STYXL1	30416	biofsci
rs4732459	7	75493831	A	G	5.7999e-46	0.419920091324201	-0.115545854706727	0.00811879332392213	STYXL1	31141	biofsci
rs55638089	7	75805845	A	G	4.1965e-123	0.0306570185905084	-0.551129872188443	0.0233566225293136	STYXL1	30842	biofsci
rs55837343	7	76441861	T	C	6.8455e-14	0.122032796023598	-0.0996141292519206	0.0132985514180334	STYXL1	26388	biofsci
rs62475265	7	75547118	G	A	1.5975e-09	0.0474654163958778	-0.123492858591904	0.0204658289706674	STYXL1	26403	biofsci
rs62475543	7	75420100	G	A	6.9719e-27	0.253275349554112	-0.115023775603739	0.0107149368511806	STYXL1	23027	biofsci
rs6465038	7	75869192	T	C	1.6769846438804e-308	0.506480348677168	-0.34278658358874	0.00803066634154017	STYXL1	31017	biofsci
rs6962388	7	76422725	C	T	7.8852e-72	0.118707972169316	0.224031035685837	0.0124999880421725	STYXL1	30588	biofsci
rs6976363	7	76055216	G	A	9.7432e-21	0.0289106753812636	-0.236319611886358	0.0253056787833678	STYXL1	27811	biofsci
rs73133930	7	75567798	A	G	5.5579e-20	0.0755623763175962	-0.14227413078443	0.0155448381081049	STYXL1	29622	biofsci
rs75629691	7	75530359	G	A	1.6769846438804e-308	0.0236115810333994	1.16436753999699	0.0291350458531193	STYXL1	25550	biofsci
rs76832022	7	76494704	T	C	1.0547e-21	0.0606215450364658	-0.17458981116951	0.0182409715680743	STYXL1	26388	biofsci
rs77644037	7	75859020	T	G	1.564e-13	0.0160493827160494	-0.326319402629452	0.0442077359113259	STYXL1	16201	biofsci
rs7801048	7	75538727	A	G	1.4668e-167	0.554355307433466	0.222883496896428	0.00807838670017244	STYXL1	31013	biofsci
rs7806917	7	76464872	A	C	1.9733e-39	0.51099926344218	0.117019496569094	0.0089062711446148	STYXL1	25226	biofsci
rs78364237	7	76156591	G	A	1.4808e-25	0.0763103802672148	0.204702343894034	0.0195904282564081	STYXL1	18483	biofsci
rs79969407	7	76004816	A	G	4.1057e-14	0.0744517121969989	-0.121117645578256	0.0160259401897766	STYXL1	28252	biofsci
rs9791805	7	75416753	A	G	3.6105e-10	0.498354076479076	-0.0539260629839	0.0086007851774191	STYXL1	27037	biofsci
