## Supplementary material for "Multi-level Regulatory Roles of Lactate Metabolism Gene Network in Oral Cancer: Machine Learning Insights": SUB1.csv

SNP	CHR	BP	effect_allele	other_allele	P	EAF	BETA	SE	gene	samplesize	source
rs11739246	5	32584140	C	T	3.5872e-19	0.591480446927374	0.07245626460753	0.0080963957233641	SUB1	31567	biofsci
rs62360579	5	32530939	C	T	1.3266e-08	0.756039559112185	-0.0526593903136941	0.00926694066233068	SUB1	31567	biofsci
