## Supplementary material for "Multi-level Regulatory Roles of Lactate Metabolism Gene Network in Oral Cancer: Machine Learning Insights": SUCLA2-AS1.csv

SNP	CHR	BP	effect_allele	other_allele	P	EAF	BETA	SE	gene	samplesize	source
rs1000603	13	49347268	A	G	2.5857e-08	0.0891051899733173	0.22325219485114	0.0400999020819664	SUCLA2-AS1	3831	biofsci
rs118089737	13	48622818	A	G	1.1988e-09	0.0174509985207101	0.530503326137128	0.087245226809382	SUCLA2-AS1	3831	biofsci
rs147344942	13	48755190	C	T	1.7686e-10	0.0149966126747552	0.611586159197003	0.0958538899123885	SUCLA2-AS1	3684	biofsci
rs4942715	13	48493054	A	T	2.6463e-10	0.487199248120301	0.144411419752299	0.0228560561784497	SUCLA2-AS1	3831	biofsci
rs9595805	13	48478107	G	A	6.331e-52	0.0687566057677789	0.684531971520835	0.045148165567695	SUCLA2-AS1	3831	biofsci
