## Supplementary material for "Multi-level Regulatory Roles of Lactate Metabolism Gene Network in Oral Cancer: Machine Learning Insights": SUCLA2.csv

SNP	CHR	BP	effect_allele	other_allele	P	EAF	BETA	SE	gene	samplesize	source
rs118089737	13	48622818	A	G	3.5198e-11	0.0174509985207101	0.219732094078536	0.0331766233453422	SUCLA2	26493	biofsci
rs140988548	13	48595980	T	G	5.4506e-22	0.0217942804428044	0.313276454254383	0.0324992431406591	SUCLA2	22205	biofsci
rs144844660	13	49229293	T	C	1.7688e-13	0.0186575501631139	-0.258534003650048	0.0351021022714994	SUCLA2	22163	biofsci
rs149406153	13	48718184	C	T	5.2672e-20	0.0203673741315314	0.285013407144037	0.0311204366640502	SUCLA2	25875	biofsci
rs17070931	13	48433111	G	T	4.3265e-09	0.0377908113391984	0.124795127237184	0.0212551099819775	SUCLA2	30436	biofsci
rs190712058	13	48419809	C	T	1.6986e-14	0.0182143669015685	-0.270687614201875	0.0352852952788115	SUCLA2	22457	biofsci
rs4942723	13	48525457	G	C	1.923e-131	0.0777476867524261	-0.391929962848151	0.0160659297501609	SUCLA2	27016	biofsci
rs4942759	13	48817418	G	T	5.1123e-26	0.108275241736002	-0.145841182399641	0.0138245949911503	SUCLA2	27096	biofsci
rs57719573	13	48276922	A	G	3.7865e-11	0.430038287504351	-0.0538829722667798	0.00814914660497872	SUCLA2	30718	biofsci
rs6561410	13	48466270	G	C	4.7135e-43	0.380461048674773	-0.113910777700714	0.00828116795590926	SUCLA2	30932	biofsci
rs77496608	13	48414569	A	G	3.3178e-21	0.0154251086490788	-0.424310781065147	0.0448911109886952	SUCLA2	16337	biofsci
rs7985357	13	48513665	C	T	8.0504e-106	0.878438815393866	0.266507814956843	0.0121980472234508	SUCLA2	31469	biofsci
rs9534839	13	48391031	G	A	2.4163e-17	0.0643990063061342	0.138553661969525	0.0163544968625132	SUCLA2	31026	biofsci
rs9534849	13	48436978	A	G	2.6762e-08	0.620105720218992	-0.0457612844267051	0.00822867086720583	SUCLA2	31346	biofsci
rs9567982	13	48605441	G	A	1.1728e-19	0.129016498177308	0.10786807632216	0.0118907443364082	SUCLA2	31470	biofsci
