## Supplementary material for "Multi-level Regulatory Roles of Lactate Metabolism Gene Network in Oral Cancer: Machine Learning Insights": SUCLG1.csv

SNP	CHR	BP	effect_allele	other_allele	P	EAF	BETA	SE	gene	samplesize	source
rs10210248	2	84673252	C	T	2.5769e-42	0.206640610319817	0.133749237164993	0.00981120113003621	SUCLG1	31684	biofsci
rs185233177	2	85139444	A	G	6.8403e-09	0.0716599846110234	0.0920781816767077	0.0158897945876834	SUCLG1	29768	biofsci
rs1869666	2	84511022	C	T	2.2234e-14	0.214175654853621	0.0739522466639677	0.00968316224060751	SUCLG1	31684	biofsci
rs3886211	2	84794364	A	G	2.1012e-12	0.183659664023451	-0.0720990451846717	0.0102594122011315	SUCLG1	31684	biofsci
rs62162769	2	84975675	C	A	2.3551e-09	0.354766436672218	-0.0507035615346606	0.00849149428659052	SUCLG1	30293	biofsci
rs75341609	2	84580102	C	T	4.0513e-08	0.0515346329323932	-0.102753941470723	0.0187216801440691	SUCLG1	29185	biofsci
rs78827119	2	84442823	A	G	3.2358e-13	0.0926202690148241	-0.102866072968584	0.0141220017529392	SUCLG1	29832	biofsci
