## Supplementary material for "Multi-level Regulatory Roles of Lactate Metabolism Gene Network in Oral Cancer: Machine Learning Insights": SUCLG2.csv

SNP	CHR	BP	effect_allele	other_allele	P	EAF	BETA	SE	gene	samplesize	source
rs111315114	3	67332080	A	G	6.9782e-17	0.930962226195798	0.153617983427316	0.0184028731269621	SUCLG2	22971	biofsci
rs112264027	3	67557818	C	T	3.2727e-33	0.0297674418604651	-0.319653216746478	0.0266231253432677	SUCLG2	24425	biofsci
rs114176191	3	67463050	C	T	7.5954e-45	0.0165838990386806	0.473269514953553	0.0336820259590746	SUCLG2	27024	biofsci
rs114257879	3	67480875	T	G	3.4027e-89	0.0317372166687235	0.471193556614487	0.0235314401026012	SUCLG2	29384	biofsci
rs114675051	3	67617887	G	T	1.0237e-19	0.0358022316275491	0.196206153451279	0.0215929119198907	SUCLG2	31065	biofsci
rs114733278	3	67109191	G	A	6.8972e-18	0.0202240199128811	-0.277321787172246	0.0321853427385273	SUCLG2	24359	biofsci
rs114858403	3	67534734	T	G	9.0388e-24	0.0180399562667727	-0.336419478585703	0.0334692465463909	SUCLG2	25197	biofsci
rs115280518	3	67303439	T	G	1.5701e-09	0.0190982674426383	0.220404787397541	0.036508992446172	SUCLG2	20024	biofsci
rs115778577	3	67725557	A	C	4.7239e-08	0.0153113741636644	-0.219027498637701	0.0401046432485629	SUCLG2	20619	biofsci
rs11712848	3	67450317	T	C	4.9179e-11	0.0286458333333333	0.18248947367946	0.0277618087564214	SUCLG2	23315	biofsci
rs11716835	3	67099503	T	A	5.5952e-13	0.35787625986184	0.0598613806662501	0.00830231902946521	SUCLG2	31566	biofsci
rs12492403	3	67374937	A	G	2.1284e-57	0.21432076397539	-0.154867379486004	0.00969854769734681	SUCLG2	31568	biofsci
rs12497038	3	67458562	C	A	2.3964e-119	0.705926566199406	-0.202516218426333	0.00871881254660782	SUCLG2	31684	biofsci
rs13081944	3	68280794	A	G	4.7721e-08	0.345032662462712	0.0457142043407407	0.0083731783172285	SUCLG2	31558	biofsci
rs13090664	3	67776819	G	A	1.2025e-46	0.141230160332781	-0.168580431987423	0.0117547280261774	SUCLG2	29836	biofsci
rs13091816	3	67419186	T	C	8.1074e-66	0.138227436403764	0.199705470683379	0.0116546235364061	SUCLG2	30902	biofsci
rs13095577	3	67848104	G	A	1.7388e-10	0.236960490285565	-0.074289003641474	0.0116391188120191	SUCLG2	20413	biofsci
rs139064746	3	67314985	G	A	8.4214e-09	0.0228697807806348	0.170121197057874	0.0295359555987837	SUCLG2	25648	biofsci
rs140873361	3	67735480	A	G	8.3252e-43	0.0378140828284835	0.3201816478463	0.0233462137042036	SUCLG2	25213	biofsci
rs146864448	3	66976060	T	C	1.7288e-15	0.0252685373586334	0.221524265331826	0.0278314297797382	SUCLG2	26208	biofsci
rs149213386	3	66971922	A	G	3.8294e-09	0.0207230025328114	0.256198289243585	0.0434860883040965	SUCLG2	13029	biofsci
rs150296298	3	67394252	C	T	4.822e-09	0.0140256639809012	0.383418548044413	0.0655057999119137	SUCLG2	8426	biofsci
rs187820212	3	67445423	T	C	8.0887e-09	0.0910270971929255	0.0923495045419728	0.016013994683702	SUCLG2	23564	biofsci
rs189024654	3	67341515	A	G	1.0375e-11	0.0164111812443643	-0.229282412473369	0.0337120526485575	SUCLG2	27255	biofsci
rs2171933	3	67426587	C	T	1.6769846438804e-308	0.345021514305126	-0.315256247675014	0.00837178340481221	SUCLG2	31569	biofsci
rs34818805	3	67299401	G	A	3.9538e-11	0.17092421857432	0.0750845628782961	0.0113664602134936	SUCLG2	27310	biofsci
rs4856797	3	67772319	T	C	2.565e-08	0.119498754434966	-0.0683221831087904	0.0122689645893638	SUCLG2	31569	biofsci
rs4856862	3	67456222	T	A	5.4461e-198	0.315619313121927	-0.259814304364188	0.00865487998974623	SUCLG2	30902	biofsci
rs56311655	3	67498548	A	C	7.0166e-37	0.0238391210201299	-0.339442567191371	0.0267562028290995	SUCLG2	30013	biofsci
rs59624407	3	67428871	C	A	4.4953e-91	0.117729211489827	0.249917530929332	0.01234861926177	SUCLG2	31568	biofsci
rs59783230	3	68335221	T	C	3.5117e-08	0.0539039309166142	0.104475185609987	0.0189476025335946	SUCLG2	27309	biofsci
rs61236246	3	67549923	C	T	3.4545e-56	0.909621046274628	-0.219213007129279	0.0138800389485025	SUCLG2	31569	biofsci
rs62248209	3	68019774	C	T	1.8419e-13	0.094436110732306	-0.108151962941496	0.0146953588430752	SUCLG2	27074	biofsci
rs62254742	3	67364886	G	T	4.0041e-15	0.0162700656893026	-0.262073251988173	0.0333651510545499	SUCLG2	28062	biofsci
rs62254874	3	67777470	A	G	5.2812e-19	0.0877670339554756	0.134679929290028	0.015121872078195	SUCLG2	27310	biofsci
rs62254903	3	67861633	C	T	1.2794e-60	0.223438321464417	0.172919123854689	0.0105280569301346	SUCLG2	25998	biofsci
rs62256366	3	67430031	G	A	5.7784e-30	0.0962927575004777	0.154222596031422	0.0135618456208711	SUCLG2	31240	biofsci
rs62256379	3	67457577	G	T	1.6769846438804e-308	0.49765749022341	-0.31031123674601	0.00804500780998628	SUCLG2	30902	biofsci
rs62256388	3	67508978	A	G	3.1202e-18	0.025951031970862	-0.316613600096811	0.0363635277879395	SUCLG2	14959	biofsci
rs62256411	3	67650658	C	T	5.3595e-10	0.0746904487000836	0.096104272218745	0.015479716548345	SUCLG2	30192	biofsci
rs6763270	3	67318866	T	C	6.9342e-59	0.315071336906469	-0.138617073240218	0.00856697444069476	SUCLG2	31569	biofsci
rs6780777	3	68037531	C	G	2.4366e-19	0.119289230503498	0.116743047116714	0.0129834232811052	SUCLG2	28233	biofsci
rs6797488	3	67636074	A	T	2.0596e-166	0.552025521954166	-0.220057430572392	0.00800380556455355	SUCLG2	31562	biofsci
rs73096319	3	67384786	C	T	2.2371e-22	0.040790273556231	-0.201665984881595	0.0207255670309852	SUCLG2	29750	biofsci
rs73098399	3	67452547	T	G	2.6173e-116	0.10585982382229	0.29836987929917	0.0130149870360072	SUCLG2	31185	biofsci
rs73102949	3	67288518	T	C	5.8637e-09	0.0630376562246389	-0.0982368806873007	0.0168774491783151	SUCLG2	29719	biofsci
rs74280227	3	67493713	T	C	2.1336e-08	0.119023607609443	0.0745845252386651	0.0133165250653761	SUCLG2	26890	biofsci
rs74429267	3	67443246	A	C	1.1821e-21	0.0666172040109717	0.181781022500259	0.0190153480235006	SUCLG2	22239	biofsci
rs75078217	3	67640156	A	G	6.0073e-20	0.0193284015085582	-0.341952330480659	0.0373955436758447	SUCLG2	18863	biofsci
rs76457347	3	67512988	T	C	1.0564e-11	0.0216282391348704	-0.210364178739711	0.0309427342413343	SUCLG2	24679	biofsci
rs77091855	3	67531608	C	T	3.2672e-22	0.031704949854416	-0.226562267173518	0.0233769377068541	SUCLG2	29803	biofsci
rs78821235	3	67416928	T	C	2.6444e-19	0.969144728448093	0.217240606024751	0.0241843327757524	SUCLG2	28588	biofsci
rs79142795	3	67270889	G	A	1.747e-14	0.056286622306088	-0.148158485862806	0.0193219115876323	SUCLG2	25213	biofsci
rs79272612	3	66707190	A	G	8.9283e-12	0.0482134023364664	-0.127186529793161	0.0186416711555779	SUCLG2	31354	biofsci
rs79420444	3	67549456	G	A	1.0632e-87	0.15653187585996	0.218577258694951	0.0110103394466528	SUCLG2	31239	biofsci
rs80338391	3	67884869	T	C	2.3569e-30	0.0166364684565969	0.414798113971237	0.0362269095171386	SUCLG2	23288	biofsci
