## Supplementary material for "Multi-level Regulatory Roles of Lactate Metabolism Gene Network in Oral Cancer: Machine Learning Insights": SUCNR1.csv

SNP	CHR	BP	effect_allele	other_allele	P	EAF	BETA	SE	gene	samplesize	source
rs111766354	3	151647122	T	C	2.4939e-14	0.0518558515318775	0.142447292645645	0.0186882296217212	SUCNR1	29118	biofsci
rs2410776	3	151716224	C	G	5.8783e-11	0.1908267054145	-0.0677134953866403	0.0103431492792766	SUCNR1	30268	biofsci
rs4399863	3	151559937	C	G	3.599e-18	0.68560749074983	0.0756660351227979	0.00870635206052283	SUCNR1	30602	biofsci
