## Supplementary material for "Multi-level Regulatory Roles of Lactate Metabolism Gene Network in Oral Cancer: Machine Learning Insights": SUCO.csv

SNP	CHR	BP	effect_allele	other_allele	P	EAF	BETA	SE	gene	samplesize	source
rs12742173	1	172486487	A	G	1.9074e-08	0.0473262143183612	-0.123585110618983	0.0219898419278986	SUCO	22934	biofsci
rs3830150	1	172571568	G	A	2.1984e-10	0.241043569790609	0.0657506245147739	0.0103593232258979	SUCO	25468	biofsci
rs730278	1	172603940	T	C	9.1466e-16	0.345935585704085	-0.0748588746940869	0.009313469611218	SUCO	25476	biofsci
