## Supplementary material for "Multi-level Regulatory Roles of Lactate Metabolism Gene Network in Oral Cancer: Machine Learning Insights": SUDS3.csv

SNP	CHR	BP	effect_allele	other_allele	P	EAF	BETA	SE	gene	samplesize	source
rs1018146	12	118883096	C	A	8.5628e-12	0.364640260150851	-0.0674199808491777	0.0098728884795539	SUDS3	22141	biofsci
rs1045552	12	118855483	G	T	1.9473e-19	0.128754008038658	-0.115378487639993	0.0127969396568353	SUDS3	27218	biofsci
rs11068872	12	118654650	T	C	1.1076e-24	0.0311899627524015	0.23858489102473	0.0232615965353753	SUDS3	30580	biofsci
