## Supplementary material for "Multi-level Regulatory Roles of Lactate Metabolism Gene Network in Oral Cancer: Machine Learning Insights": SUFU.csv

SNP	CHR	BP	effect_allele	other_allele	P	EAF	BETA	SE	gene	samplesize	source
rs11592334	10	104278693	G	A	4.5746e-29	0.516587677725118	0.0905111760702303	0.0080885769499759	SUFU	30603	biofsci
rs2902547	10	104482331	A	G	1.705e-10	0.281357339674631	-0.0567111189159757	0.00888081664254685	SUFU	31354	biofsci
