## Supplementary material for "Multi-level Regulatory Roles of Lactate Metabolism Gene Network in Oral Cancer: Machine Learning Insights": SUGP1.csv

SNP	CHR	BP	effect_allele	other_allele	P	EAF	BETA	SE	gene	samplesize	source
rs2905433	19	19490203	T	C	1.5335e-10	0.15942824521342	0.0828295592856299	0.0129380754897891	SUGP1	22289	biofsci
