## Supplementary material for "Multi-level Regulatory Roles of Lactate Metabolism Gene Network in Oral Cancer: Machine Learning Insights": SUGP2.csv

SNP	CHR	BP	effect_allele	other_allele	P	EAF	BETA	SE	gene	samplesize	source
rs10414712	19	20085398	C	A	4.0144e-09	0.379104702951612	-0.0526815109965693	0.00895411081780731	SUGP2	26494	biofsci
rs113189113	19	19121586	A	G	2.8203e-12	0.0257354947874024	-0.230493753646711	0.0329917774027699	SUGP2	18321	biofsci
rs11670430	19	19177810	A	G	1.5467e-42	0.229761046451746	-0.164883838508538	0.0120623469020753	SUGP2	19418	biofsci
rs11671014	19	19151445	C	T	5.3862e-14	0.0311262798634812	-0.206615294168647	0.0274677675341523	SUGP2	21975	biofsci
rs117143105	19	19134542	C	A	4.1827e-34	0.129426099065049	-0.180877404390392	0.0148554841891615	SUGP2	20108	biofsci
rs117570374	19	19246680	T	C	3.0549e-32	0.0386996904024768	0.267917536093906	0.0226651159486245	SUGP2	26163	biofsci
rs12972455	19	19071629	G	A	1.945e-15	0.329712649353214	0.118750300162585	0.0149467331448583	SUGP2	10127	biofsci
rs12978533	19	19274914	T	C	5.5679e-10	0.137379153464944	-0.0811945707571484	0.0130914643035663	SUGP2	24618	biofsci
rs2107263	19	19098258	G	A	1.6769846438804e-308	0.242714231785579	0.450569053010054	0.0101336640909451	SUGP2	26490	biofsci
rs34099325	19	19354627	T	G	1.0105e-11	0.025997310623039	0.213407936239002	0.0313595392110447	SUGP2	20079	biofsci
rs34992005	19	19219095	T	C	2.3865e-42	0.139212328767123	-0.171840918793247	0.0126004325357829	SUGP2	26280	biofsci
rs35392445	19	19261065	G	A	2.2417e-10	0.0697742663656885	0.118309466773048	0.0186490332239988	SUGP2	22150	biofsci
rs4284750	19	19810050	A	G	7.9354e-17	0.313573309230951	-0.0796066489899935	0.00955432657105059	SUGP2	25447	biofsci
rs58615823	19	19067841	T	C	1.0273e-44	0.0323352425143189	0.477529713096907	0.0340373006427059	SUGP2	13793	biofsci
rs62138086	19	19086291	T	C	1.6013e-10	0.0581925735870572	-0.163072219875714	0.0254991587246237	SUGP2	14031	biofsci
rs72997200	19	19307797	T	C	3.8275e-29	0.0590292375310529	0.20784614432004	0.0185482517218951	SUGP2	26165	biofsci
rs73537455	19	19299431	T	C	6.4972e-25	0.0779710034628411	0.167693466820431	0.0162682835487419	SUGP2	26279	biofsci
rs74322277	19	19570428	G	A	6.3501e-25	0.0216088248627411	0.355850174062154	0.0345143812983409	SUGP2	19853	biofsci
rs75140521	19	19251497	G	A	4.0945e-15	0.0698972041118355	0.137719918467689	0.0175392466305433	SUGP2	25001	biofsci
rs77220774	19	19093621	G	A	4.7063e-28	0.048249904308255	0.236306160455864	0.0215189604560356	SUGP2	23513	biofsci
rs77733772	19	19104086	T	C	1.3204e-31	0.0189380068009417	0.438898813560136	0.0375216986595199	SUGP2	19115	biofsci
rs80341032	19	19207229	A	G	2.5434e-26	0.0469966383581033	-0.235872304078827	0.0222214971905514	SUGP2	22608	biofsci
