## Supplementary material for "Multi-level Regulatory Roles of Lactate Metabolism Gene Network in Oral Cancer: Machine Learning Insights": SUGT1.csv

SNP	CHR	BP	effect_allele	other_allele	P	EAF	BETA	SE	gene	samplesize	source
rs112105055	13	53184774	T	C	7.24e-11	0.0623590668689271	-0.111400434768067	0.0170977568518252	SUGT1	29252	biofsci
rs35799542	13	53179115	C	T	3.6216e-13	0.0944326052210975	0.0996088474721444	0.0137028624156915	SUGT1	31139	biofsci
rs4885325	13	53171317	T	C	4.5507e-63	0.390427690920024	-0.136964234058143	0.00817072529995841	SUGT1	31469	biofsci
rs9536267	13	53318029	G	A	8.1053e-16	0.218705360499211	0.0776575933812833	0.00964379124522307	SUGT1	31463	biofsci
rs9563077	13	52472868	A	C	9.6436e-10	0.144124168514412	0.0694045129442903	0.0113491370874007	SUGT1	31470	biofsci
rs9596645	13	52932508	G	A	2.0295e-27	0.874938639882189	0.130987881209304	0.012074173737561	SUGT1	31344	biofsci
