## Supplementary material for "Multi-level Regulatory Roles of Lactate Metabolism Gene Network in Oral Cancer: Machine Learning Insights": SUGT1P3.csv

SNP	CHR	BP	effect_allele	other_allele	P	EAF	BETA	SE	gene	samplesize	source
rs11841801	13	41448398	C	G	1.6961e-13	0.314562486693634	-0.16481504671186	0.0223605370803521	SUGT1P3	4638	biofsci
