## Supplementary material for "Multi-level Regulatory Roles of Lactate Metabolism Gene Network in Oral Cancer: Machine Learning Insights": SULF2.csv

SNP	CHR	BP	effect_allele	other_allele	P	EAF	BETA	SE	gene	samplesize	source
rs1041897	20	46561222	T	C	2.5094e-14	0.0750669697215683	-0.119079368842775	0.0156243431446683	SULF2	29499	biofsci
rs10854176	20	46338320	G	A	3.1654e-19	0.240607513988809	0.0840315359019293	0.00937548515568949	SULF2	31132	biofsci
rs10854177	20	46453023	T	G	4.9708e-21	0.150211019475742	0.106311261893072	0.0112978099547362	SULF2	30688	biofsci
rs1106149	20	46356521	T	C	1.0133e-73	0.0330700888450148	-0.435904851985858	0.0239998707239995	SULF2	27147	biofsci
rs11086227	20	46385486	C	T	4.3357e-86	0.834366869037294	-0.223846493169551	0.0113832791664955	SULF2	27921	biofsci
rs112174044	20	46125084	A	G	1.1784e-33	0.0172077678638374	-0.48451096859545	0.0400720344550038	SULF2	18412	biofsci
rs113296135	20	46377936	A	C	3.7019e-52	0.0544380970668715	0.29549512194113	0.0194441782933013	SULF2	25692	biofsci
rs113830485	20	45996327	T	G	3.0044e-13	0.83555315574754	-0.0883763696905417	0.0121161445127626	SULF2	24788	biofsci
rs11698556	20	46071453	C	T	2.0742e-31	0.0433690106264626	-0.230138766372181	0.0197399979733397	SULF2	30928	biofsci
rs11700132	20	46118656	A	G	4.2576e-46	0.098665062672203	0.193115602670154	0.0135483592214114	SULF2	30630	biofsci
rs117536146	20	46165849	A	G	6.8496e-93	0.0215305788727788	-0.650782781231312	0.0318332370304161	SULF2	23421	biofsci
rs117639487	20	46476311	C	A	1.9667e-36	0.0258945819151872	-0.344090229150298	0.0272968330609891	SULF2	26603	biofsci
rs117717469	20	46157168	A	G	5.1683e-31	0.0207925887802367	0.368221581063112	0.0317958673893956	SULF2	24291	biofsci
rs117789039	20	46410071	T	C	7.0801e-18	0.0232679543590126	0.348907037062798	0.0405060586116069	SULF2	13409	biofsci
rs118014102	20	46162729	A	G	1.6728e-21	0.0146137787056367	-0.527860823442182	0.0554271878450341	SULF2	11302	biofsci
rs11905888	20	46356347	A	G	2.4154e-120	0.160468582785507	-0.255125595509384	0.0109374384486508	SULF2	31025	biofsci
rs13036976	20	46518189	G	T	1.9325e-15	0.0224312925800621	-0.233341045518326	0.029367698133324	SULF2	26438	biofsci
rs138814579	20	46180667	A	C	7.3575e-102	0.021793210676341	-0.667688860808765	0.0311599352620785	SULF2	24156	biofsci
rs139987313	20	46157790	T	C	4.8277e-148	0.086937984496124	0.371405143514354	0.0143329941231044	SULF2	30661	biofsci
rs141849105	20	45948342	A	C	1.2842e-12	0.0180893009377664	-0.244919254879069	0.0345156012456585	SULF2	23629	biofsci
rs142062150	20	46112204	A	G	3.7338e-08	0.013121647092939	0.248938447404973	0.0452360392151648	SULF2	18869	biofsci
rs142281726	20	46372265	A	G	2.0381e-19	0.0207544149815931	-0.326472811442331	0.0362296710141081	SULF2	18743	biofsci
rs142762755	20	46071039	G	A	3.3754e-21	0.0232608800890739	0.276373284212942	0.0292446123140758	SULF2	25732	biofsci
rs144391714	20	46403462	A	G	4.8753e-08	0.0201608898599662	0.173606432170987	0.0318193607351516	SULF2	24999	biofsci
rs145871072	20	46503067	T	C	6.6473e-09	0.0320743176083798	0.13215296634726	0.0227861727929479	SULF2	31019	biofsci
rs146522132	20	46123044	C	T	7.1387e-15	0.0150678447459766	-0.339024051341254	0.0435657167711296	SULF2	17751	biofsci
rs183851687	20	46625913	G	A	7.1422e-18	0.0164432725408335	-0.349920720488453	0.04062987326279	SULF2	18728	biofsci
rs186347900	20	46422260	C	T	1.058e-09	0.0196872125114995	0.243169143163959	0.0398611801134284	SULF2	16305	biofsci
rs1889170	20	46364717	T	C	1.6769846438804e-308	0.454241239284103	-0.398793259805427	0.00800723755284058	SULF2	31457	biofsci
rs1981062	20	46310777	G	A	1.6769846438804e-308	0.416682325528956	-0.376161582807277	0.00808502790516375	SULF2	31470	biofsci
rs1999546	20	46377454	G	A	1.3021e-128	0.15730312837109	-0.279850398718409	0.0115990549475032	SULF2	28036	biofsci
rs227877	20	46782663	A	G	4.3113e-08	0.958727001491795	-0.110580368770348	0.0201881093145318	SULF2	31004	biofsci
rs2426038	20	46542324	G	A	2.156e-10	0.816979561638768	-0.0713454746809018	0.0112360386602362	SULF2	26487	biofsci
rs3091422	20	46505725	A	G	1.2802e-25	0.0485100627126286	0.201322627687092	0.0192417543761796	SULF2	29258	biofsci
rs34911493	20	46311336	C	T	2.2577e-56	0.0205814693358132	-0.495427709803348	0.031316345016994	SULF2	25292	biofsci
rs406569	20	46466870	G	A	9.4889e-21	0.0284249767008388	-0.281885303909502	0.0301755932033937	SULF2	19883	biofsci
rs41302561	20	46292853	G	A	7.4888e-13	0.0278736153985836	0.187832582387065	0.0261962821660574	SULF2	26889	biofsci
rs41302563	20	46288433	T	C	1.2261e-12	0.0512463998410964	0.144056428069692	0.0202822104679543	SULF2	24999	biofsci
rs4239651	20	46340596	T	C	1.6769846438804e-308	0.186064865271149	-0.442813549339065	0.0102425842845229	SULF2	31470	biofsci
rs4383392	20	46096317	T	C	1.6769846438804e-308	0.265554213228632	-0.399580534118769	0.00904308652498102	SULF2	31349	biofsci
rs4810663	20	46340506	T	C	2.8899e-59	0.189657797571467	0.165957985113299	0.0102226127921758	SULF2	31132	biofsci
rs4810673	20	46362244	T	C	6.3314e-90	0.757060333761232	-0.187253794251091	0.00931263430317497	SULF2	31347	biofsci
rs4810682	20	46387986	G	A	1.215e-47	0.171593228989452	-0.161443103091815	0.0111342374733143	SULF2	28373	biofsci
rs55887620	20	46386283	C	T	2.0917e-13	0.0146931251355454	0.282673578653803	0.0384961770763326	SULF2	23305	biofsci
rs6018666	20	46375495	C	T	2.442e-23	0.773509059637615	-0.0973038821391216	0.00977614055169409	SULF2	29862	biofsci
rs6018764	20	46503275	T	C	3.6075e-17	0.228362047848453	0.082833387919617	0.00983162274125445	SULF2	29355	biofsci
rs6018766	20	46508665	G	A	6.5242e-30	0.781189838058208	-0.109737964515184	0.00965918180751551	SULF2	31352	biofsci
rs6063140	20	46344747	G	T	2.1953e-225	0.161599458829719	0.347073654455355	0.0108290636081945	SULF2	31470	biofsci
rs6063276	20	47191787	T	G	3.5518e-08	0.318230810685965	-0.0476464591825999	0.00864460315013515	SULF2	30839	biofsci
rs6066337	20	46077740	G	A	5.7388e-30	0.116894785135342	0.142112879957286	0.0124962962925404	SULF2	31017	biofsci
rs6066460	20	46398175	C	T	4.9009e-178	0.429323819232076	0.229547973046044	0.0080684984146181	SULF2	31348	biofsci
rs6094789	20	46332788	T	C	1.6769846438804e-308	0.601883561643836	-0.328089798270717	0.00818573024599663	SULF2	31141	biofsci
rs6094799	20	46369648	A	G	1.4901e-28	0.0348972817798511	-0.259175316057417	0.0233817778030057	SULF2	27155	biofsci
rs6094841	20	46408194	T	C	1.1445e-33	0.1014005813734	-0.159996822676376	0.0132300943222234	SULF2	31350	biofsci
rs61077200	20	45929433	G	A	4.7593e-13	0.122469558599696	-0.0883946469066396	0.0122228801430661	SULF2	31141	biofsci
rs6125048	20	46208605	T	G	6.1788e-10	0.0340236686390533	0.197030468157517	0.0318510294467374	SULF2	14996	biofsci
rs6125126	20	46436858	A	G	9.9555e-55	0.199006947590998	-0.155853671330833	0.0100035090938217	SULF2	31345	biofsci
rs6125145	20	46471399	C	T	3.0367e-09	0.860911127109831	0.0701173755521575	0.0118247762200714	SULF2	29863	biofsci
rs6125170	20	46541900	T	C	5.6364e-13	0.450990038125692	0.0598954472591609	0.00830842658609529	SULF2	29254	biofsci
rs61504468	20	46807551	G	T	7.7093e-10	0.0269702276707531	-0.161308202838312	0.026225990999124	SULF2	27701	biofsci
rs62202220	20	46437229	T	C	1.2026e-70	0.026859068885612	-0.459609379885338	0.0258641977189401	SULF2	28596	biofsci
rs62202673	20	46608309	T	C	1.7207e-10	0.30954538589337	-0.0551549399418521	0.00863915228636688	SULF2	31345	biofsci
rs62202699	20	46663205	T	C	3.0026e-15	0.0233795296611833	-0.212016281898495	0.0268691347913994	SULF2	30332	biofsci
rs66967074	20	46311557	T	C	8.7225e-20	0.0286169483321905	-0.22420722688063	0.0246284136913562	SULF2	29654	biofsci
rs71351675	20	46095016	C	T	1.0156e-20	0.0306711467218058	0.228462856669216	0.0244751038265806	SULF2	28075	biofsci
rs72645249	20	46255344	T	C	3.1729e-40	0.0178209135274442	-0.466886457772742	0.0351671756807477	SULF2	23098	biofsci
rs72646205	20	46281500	G	A	1.3076e-13	0.0221079348116484	0.215470312046702	0.0290959843422729	SULF2	27319	biofsci
rs73135250	20	46341646	T	C	4.5629e-19	0.977914183081356	0.247063730382829	0.0276896566452412	SULF2	30194	biofsci
rs73626362	20	46576451	C	T	7.2869e-15	0.931982496194825	-0.123806949219135	0.015914921550671	SULF2	31141	biofsci
rs73913406	20	46289063	G	T	8.5805e-23	0.0441997400015294	-0.191974839516915	0.0195346520460056	SULF2	31015	biofsci
rs74376808	20	46321950	A	G	3.42e-28	0.0133309506790565	-0.491629124538743	0.0446529631733645	SULF2	19065	biofsci
rs74988215	20	46330800	T	C	4.0021e-11	0.0704429920116195	0.10360632261225	0.015688419535471	SULF2	31024	biofsci
rs75583301	20	46381904	A	G	1.0076e-118	0.0394249989367584	-0.499710715967659	0.0215711468234355	SULF2	28374	biofsci
rs77233829	20	46379951	A	G	7.4454e-11	0.119550886743504	-0.0842488330900677	0.0129388652174017	SULF2	28374	biofsci
rs78249878	20	46386187	T	C	3.8654e-25	0.071532184950136	0.173208246029549	0.0167226552255374	SULF2	26921	biofsci
rs79306702	20	46788556	G	A	1.3313e-08	0.0982554758674162	0.077094542528579	0.0135677277337262	SULF2	30656	biofsci
rs79709472	20	46416151	T	C	8.5521e-09	0.016709453677431	-0.193050408847572	0.0335325787023974	SULF2	27064	biofsci
rs79889909	20	46316112	A	C	5.2173e-46	0.0320982120623537	0.361722438982342	0.0254027486205514	SULF2	24940	biofsci
rs80122879	20	46398675	T	C	1.6761e-36	0.0786970634860723	-0.187129230323692	0.0148303400161429	SULF2	31355	biofsci
