## Supplementary material for "Multi-level Regulatory Roles of Lactate Metabolism Gene Network in Oral Cancer: Machine Learning Insights": SULT1A1.csv

SNP	CHR	BP	effect_allele	other_allele	P	EAF	BETA	SE	gene	samplesize	source
rs111875922	16	28562479	T	C	1.7318e-21	0.0196078431372549	1.07495934806857	0.112915897906362	SULT1A1	2040	biofsci
rs112725843	16	28238440	T	C	4.5334e-13	0.13926697277796	-0.100531745009547	0.0138882857195517	SULT1A1	21625	biofsci
rs117807788	16	29142643	A	G	1.9903e-09	0.018218018914883	0.316447618710332	0.0527535789534778	SULT1A1	10045	biofsci
rs12445975	16	28317718	G	A	1.6746e-17	0.0175173010380623	0.477231706338203	0.0560486348552138	SULT1A1	9248	biofsci
rs13338835	16	28325940	A	C	5.0746e-29	0.316435500340368	0.11088036370048	0.00991703310143104	SULT1A1	23504	biofsci
rs13339053	16	28614801	G	A	1.7653e-103	0.0303572258094486	0.606775685924186	0.0280902965119132	SULT1A1	21527	biofsci
rs138534121	16	28595989	G	A	2.9293e-27	0.0411526422389983	0.369381376237635	0.0341551740427595	SULT1A1	10862	biofsci
rs144245963	16	28591247	T	C	1.7547e-08	0.0126545026486168	0.864757402108018	0.153472722483942	SULT1A1	1699	biofsci
rs144362916	16	28931436	T	G	8.3424e-29	0.0450323670137912	-0.284896165803739	0.0255826590343058	SULT1A1	17765	biofsci
rs146347288	16	28646127	A	G	2.3927e-11	0.030474709323854	-0.236467231740831	0.0354014060334198	SULT1A1	13503	biofsci
rs151320	16	28568678	T	C	7.9958e-74	0.891465992300143	-0.26824040833275	0.014758026195828	SULT1A1	23727	biofsci
rs188192	16	28131510	A	C	1.2337e-09	0.298363664168833	0.0613979177647122	0.0101053223879509	SULT1A1	23389	biofsci
rs205367	16	28019195	G	A	1.3127e-15	0.266500979783014	0.0883813904744125	0.0110566573433931	SULT1A1	20923	biofsci
rs35837227	16	28620557	T	C	1.7643e-45	0.0264407101490554	0.607822157438107	0.0429428832034383	SULT1A1	10533	biofsci
rs4787461	16	29021852	C	T	1.4264e-11	0.338061556107819	0.0660277357871208	0.00977421221664779	SULT1A1	23388	biofsci
rs56305122	16	28619180	T	C	1.0016e-66	0.368333801629671	0.189636354729573	0.0109893346659543	SULT1A1	17795	biofsci
rs7202923	16	28294335	A	T	8.6439e-24	0.414831730769231	0.100071605703062	0.00995123463167617	SULT1A1	20800	biofsci
rs74352375	16	28092033	C	T	1.9388e-15	0.0148208030180544	-0.370021813353525	0.0465723292788668	SULT1A1	15788	biofsci
rs78018286	16	28609447	C	T	4.9993e-21	0.0215654952076677	-0.390295548067501	0.0414802053381267	SULT1A1	13772	biofsci
rs78958894	16	29084160	A	G	2.6065e-08	0.344589391674593	0.0595987546355709	0.0107074530884409	SULT1A1	19310	biofsci
