## Supplementary material for "Multi-level Regulatory Roles of Lactate Metabolism Gene Network in Oral Cancer: Machine Learning Insights": SULT1A2.csv

SNP	CHR	BP	effect_allele	other_allele	P	EAF	BETA	SE	gene	samplesize	source
rs111720341	16	28522590	A	C	6.7037e-28	0.0666952737080856	0.289424139802123	0.0264333594967781	SULT1A2	11496	biofsci
rs113414359	16	28533631	T	G	7.5787e-47	0.0827181599191856	-0.362977302665822	0.0252534057819181	SULT1A2	10333	biofsci
rs11643278	16	28852584	A	G	1.0412e-18	0.0976107732406603	-0.199175634398501	0.0225551643601229	SULT1A2	11158	biofsci
rs116938011	16	29011112	T	C	1.025e-23	0.0176594623089088	0.887501061351377	0.0884035641636163	SULT1A2	3688	biofsci
rs117968396	16	28337920	A	G	5.801e-15	0.0221543914927137	-0.369021862506856	0.0472614160303858	SULT1A2	10333	biofsci
rs12447328	16	28280534	C	T	4.6082e-08	0.0412573673870334	-0.18128797686185	0.0331682999180068	SULT1A2	11490	biofsci
rs138534121	16	28595989	G	A	1.9325e-21	0.0411526422389983	-0.340164078436928	0.0357743598886196	SULT1A2	9901	biofsci
rs145495208	16	28917298	A	G	1.2273e-13	0.0200448692937963	0.358448823589491	0.0483488661131257	SULT1A2	10889	biofsci
rs147869882	16	28568367	T	G	4.6186e-08	0.0149720859414651	-0.353240516283093	0.064632143353294	SULT1A2	8116	biofsci
rs148579588	16	29120577	G	A	9.2685e-09	0.0810398866514963	0.138855905452462	0.0241749199924199	SULT1A2	11488	biofsci
rs150233966	16	28851619	C	T	2.3378e-11	0.0173642030276046	-0.371884755688139	0.0556447144613567	SULT1A2	9464	biofsci
rs17855750	16	28515228	C	A	5.0184e-13	0.0452462276795365	-0.229239024454319	0.0317303413966612	SULT1A2	11496	biofsci
rs187553	16	29170536	G	A	9.7493e-13	0.0290257648953301	0.292181921305922	0.0409551065719943	SULT1A2	10577	biofsci
rs193630	16	28587315	C	T	3.304e-10	0.0232177263969171	-0.252657558515411	0.0402084056392589	SULT1A2	13637	biofsci
rs28533690	16	28335678	A	G	1.7014e-12	0.264434950937855	-0.111303706215616	0.0157725465105453	SULT1A2	10333	biofsci
rs3020803	16	28618914	A	T	1.6769846438804e-308	0.403478686918177	0.516476408767403	0.0136448429587123	SULT1A2	11158	biofsci
rs34395441	16	28508892	A	G	3.2577e-32	0.0300405692575182	-0.481476006155039	0.0407512489339855	SULT1A2	10333	biofsci
rs35483154	16	28512532	T	C	9.1912e-34	0.152447511889572	-0.234379205337623	0.0193521096280022	SULT1A2	10333	biofsci
rs35668196	16	28298158	G	C	3.2834e-25	0.0383237196294354	-0.356361517560322	0.0343543894843703	SULT1A2	11495	biofsci
rs4787461	16	29021852	C	T	8.6739e-19	0.338061556107819	0.11081983645687	0.0125206006617185	SULT1A2	14253	biofsci
rs4788115	16	28998111	A	T	1.4982e-55	0.174210642525944	-0.256567505071811	0.0163414629609316	SULT1A2	13015	biofsci
rs4788140	16	29254781	G	C	1.3199e-20	0.380593372023648	0.126456153922824	0.0135876469557227	SULT1A2	11488	biofsci
rs62037424	16	28979854	T	C	4.2335e-09	0.0211744332493703	0.300386582862396	0.0511296311255142	SULT1A2	9228	biofsci
rs62037425	16	28982630	A	G	1.7274e-17	0.160953561857526	-0.143082960705711	0.0168121259950076	SULT1A2	13099	biofsci
rs72622208	16	28605147	T	C	5.6026e-65	0.0361994023363216	0.642200854102581	0.0377265885799725	SULT1A2	10069	biofsci
rs72795903	16	28989633	C	T	4.7087e-32	0.0485155891792756	0.324744539769331	0.0275573890489321	SULT1A2	14263	biofsci
rs72795914	16	29044745	C	T	5.3213e-09	0.172251165341376	-0.10194093740352	0.0174655091753079	SULT1A2	11496	biofsci
rs7499211	16	28929672	A	G	4.9061e-16	0.0426888708367181	0.279197932705812	0.0344102557008815	SULT1A2	10333	biofsci
rs75177050	16	29161090	G	A	5.7916e-10	0.0546347941567065	-0.179903311950124	0.029036332991724	SULT1A2	11482	biofsci
rs75556002	16	28979277	T	C	7.7691e-25	0.0194442317997397	0.497505317214315	0.0483456083429843	SULT1A2	11220	biofsci
rs76062571	16	28336881	A	G	2.7248e-25	0.0469782034346103	0.323875211444456	0.0311682203638132	SULT1A2	11496	biofsci
rs78102288	16	28562642	G	A	3.5202e-28	0.0439577753269261	0.373514991659041	0.033932464084727	SULT1A2	10333	biofsci
rs78860858	16	28243355	T	C	3.2241e-10	0.0138696712130197	0.391828826587207	0.0623157267386378	SULT1A2	9414	biofsci
rs79780529	16	28587165	T	C	2.1587e-31	0.035214396800711	0.43986153338354	0.0377395096938311	SULT1A2	10333	biofsci
