## Supplementary material for "Multi-level Regulatory Roles of Lactate Metabolism Gene Network in Oral Cancer: Machine Learning Insights": SULT1B1.csv

SNP	CHR	BP	effect_allele	other_allele	P	EAF	BETA	SE	gene	samplesize	source
rs1432334	4	70520195	T	A	3.7979e-08				SULT1B1	5075	biofsci
rs1604744	4	70608872	C	T	2.9163e-38	0.448210780613015	-0.103567124329134	0.00800784990018973	SULT1B1	31527	biofsci
rs28574833	4	71013304	T	G	3.5678e-11	0.189732053987339	-0.0687647461888863	0.0103858550353249	SULT1B1	30152	biofsci
rs6819445	4	70574973	A	T	3.3249e-14	0.062599079036763	-0.124690424486558	0.0164392970884993	SULT1B1	31529	biofsci
rs6828469	4	70556707	G	C	4.1249e-13	0.0517906967855368	-0.143158571509236	0.0197421975769143	SULT1B1	26123	biofsci
rs79141636	4	70880876	T	C	3.325e-08	0.0263190954773869	-0.143373927107277	0.0259584891199444	SULT1B1	28955	biofsci
