## Supplementary material for "Multi-level Regulatory Roles of Lactate Metabolism Gene Network in Oral Cancer: Machine Learning Insights": SULT2B1.csv

SNP	CHR	BP	effect_allele	other_allele	P	EAF	BETA	SE	gene	samplesize	source
rs10401347	19	49092551	G	A	2.4836e-84	0.429022654661632	0.203531240249074	0.0104598675243507	SULT2B1	18656	biofsci
rs11671705	19	49070964	T	C	1.4048e-08	0.141158144594996	0.0724358738910851	0.0127685305642667	SULT2B1	25297	biofsci
rs2617801	19	49116076	C	G	7.1547e-18	0.342071490582418	0.0724712542919115	0.0084145617225822	SULT2B1	31377	biofsci
rs3815692	19	49095775	A	C	3.675e-08	0.068213342878876	0.0935777649843154	0.0169959071149704	SULT2B1	27233	biofsci
rs73053569	19	49092112	A	G	9.5575e-09	0.151942510666966	-0.0683611141292202	0.0119133376545293	SULT2B1	27340	biofsci
rs7408540	19	49100703	T	C	1.0366e-24	0.875848279205041	-0.127825271558736	0.0124553257484615	SULT2B1	29640	biofsci
