## Supplementary material for "Multi-level Regulatory Roles of Lactate Metabolism Gene Network in Oral Cancer: Machine Learning Insights": SUMF1.csv

SNP	CHR	BP	effect_allele	other_allele	P	EAF	BETA	SE	gene	samplesize	source
rs111374308	3	4378240	A	G	1.4253e-09	0.0148847631241997	-0.632338763468035	0.1044756321302	SUMF1	3124	biofsci
rs112424003	3	3967889	C	T	1.1529e-11	0.0211739354476039	0.20505126756375	0.0302168092490053	SUMF1	26422	biofsci
rs113784264	3	4595594	C	T	5.4948e-28	0.0744969989807859	-0.166229739707135	0.01515712811109	SUMF1	31566	biofsci
rs115195721	3	4358476	T	C	1.0889e-09	0.0220297367344155	-0.178489644657877	0.0292812383578387	SUMF1	27068	biofsci
rs115272631	3	4391213	A	G	5.5904e-22	0.0252956783738814	-0.262586546586486	0.0272488789185487	SUMF1	27312	biofsci
rs116087894	3	4526716	A	G	1.0649e-24	0.0326572630103382	0.244367679633956	0.0238165841130908	SUMF1	27903	biofsci
rs116419535	3	4447199	C	T	4.0853e-12	0.0131890646008067	0.298773057865417	0.0430862607423124	SUMF1	20694	biofsci
rs12489356	3	4431225	T	G	2.1724e-19	0.866903415132055	-0.110857380483349	0.0123118779759609	SUMF1	28588	biofsci
rs12492193	3	4258876	A	G	5.5162e-09	0.142044130215213	0.0672792738580442	0.0115384029666165	SUMF1	30817	biofsci
rs13083823	3	4345849	A	T	1.6769846438804e-308	0.409141306010093	0.308135945507025	0.00813792303830598	SUMF1	31231	biofsci
rs138433270	3	4387516	A	G	4.7972e-40	0.035778130896812	0.317573155452928	0.0239759280852311	SUMF1	25213	biofsci
rs138505266	3	4346148	A	G	3.4155e-17	0.0253996666872415	0.259787092351449	0.0308114917098321	SUMF1	21276	biofsci
rs139589566	3	4245717	G	T	4.1441e-08	0.0241069144854634	-0.149681619018564	0.0272922505686245	SUMF1	28533	biofsci
rs139866435	3	4219950	A	G	2.8028e-84	0.758634356245046	-0.180912892359449	0.00930052551984378	SUMF1	31568	biofsci
rs140341211	3	4492756	T	C	1.0924e-50	0.0354286484543494	0.34645106192551	0.023137304869572	SUMF1	27331	biofsci
rs140543602	3	4418583	G	A	3.6216e-13	0.0137565064557561	-0.313066387315971	0.0430687009651906	SUMF1	19868	biofsci
rs142591183	3	4316314	A	G	4.5577e-14	0.0278049194953057	-0.191804973809778	0.0254248374615294	SUMF1	28614	biofsci
rs142847186	3	4347103	T	G	6.1421e-25	0.0203468352845427	-0.356024589880203	0.0345219228042473	SUMF1	21048	biofsci
rs143782264	3	4351597	T	C	7.6262e-12	0.0197891462150017	0.20689313716278	0.0302232323661938	SUMF1	28219	biofsci
rs147836538	3	4388017	C	A	2.758e-14	0.0160113081470059	0.273698535173553	0.0359689505175973	SUMF1	24530	biofsci
rs1688416	3	4402649	A	C	1.5724e-52	0.0641324363937014	0.247331765428652	0.0162150739142378	SUMF1	31684	biofsci
rs181075049	3	4395265	T	C	1.4648e-10	0.0314122533748702	-0.591999479330517	0.0923714645774652	SUMF1	1926	biofsci
rs183746937	3	4669380	C	T	1.2202e-10	0.0276754737123032	0.179819034546605	0.0279352236362599	SUMF1	23810	biofsci
rs2083932	3	4257838	T	C	1.5028e-25	0.120545152521897	0.12771416432463	0.0122240246104089	SUMF1	31563	biofsci
rs221109	3	4344936	G	T	8.0123e-37	0.0468767842868562	0.239515165139413	0.0188947220513409	SUMF1	31346	biofsci
rs2936491	3	3978282	G	C	9.6714e-11	0.653676635934338	-0.0582014190148206	0.00899294164230297	SUMF1	27310	biofsci
rs304006	3	4585549	G	A	1.2879e-47	0.515802923822767	0.115227782212605	0.00794899124667008	SUMF1	31684	biofsci
rs304075	3	4535430	A	G	6.6919e-34	0.046199853527545	-0.237423541205649	0.0195614791762294	SUMF1	29653	biofsci
rs314439	3	4344303	C	G	4.8418e-86	0.113772805239358	0.273335631285915	0.0139037713469037	SUMF1	25652	biofsci
rs317603	3	4073357	A	T	4.4269e-17	0.272583141444264	-0.0750861547242519	0.00893787031440106	SUMF1	31566	biofsci
rs35041149	3	4417689	A	G	9.9029e-24	0.0257013101840688	-0.259271029441262	0.0258173790830234	SUMF1	29957	biofsci
rs4685746	3	4424810	T	C	1.6769846438804e-308	0.670712226291592	-0.334441803974102	0.0085816360541238	SUMF1	30741	biofsci
rs4685749	3	4474736	C	A	7.6499e-49	0.0796888141295206	0.21701342943603	0.0147744771000266	SUMF1	31233	biofsci
rs57644522	3	4431148	A	G	4.7012e-76	0.0555321995031531	0.322397483124201	0.0174688161384188	SUMF1	31240	biofsci
rs62259853	3	4381435	G	T	2.9059e-12	0.0277777777777778	-0.172151274967884	0.0246560884215184	SUMF1	30455	biofsci
rs698213	3	4431515	C	T	1.4794e-24	0.110685946751521	-0.133310550388215	0.0130335002286025	SUMF1	29902	biofsci
rs711667	3	4461569	G	A	5.4566e-45	0.0882912717445092	-0.19812249979673	0.0140768990142835	SUMF1	31346	biofsci
rs73001422	3	4487349	C	T	1.0738e-48	0.0688259908416232	0.23491104153839	0.0160179360770782	SUMF1	30407	biofsci
rs73009420	3	4626186	G	A	1.5845e-17	0.0277900895310699	0.22049306255953	0.0258770376677694	SUMF1	27637	biofsci
rs74449765	3	4250103	A	G	2.7521e-42	0.0266388901201188	-0.359969210540257	0.0264151056357234	SUMF1	27636	biofsci
rs74626399	3	4159879	T	C	2.8446e-14	0.0206036604944879	-0.245584205777923	0.0322924662429879	SUMF1	23761	biofsci
rs74808612	3	4413366	A	G	1.6287e-41	0.0389022180874504	0.309099442730865	0.0229013442047022	SUMF1	25498	biofsci
rs74834856	3	4644783	A	C	3.2243e-08	0.0695443645083933	0.0868083938164077	0.0157005595616581	SUMF1	31346	biofsci
rs7635762	3	4392065	A	G	7.4151e-26	0.146640669428873	0.121971265778508	0.0116001812506903	SUMF1	29693	biofsci
rs76874389	3	4187159	A	C	2.5857e-32	0.12472631181578	0.142558150253826	0.0120456746420578	SUMF1	31565	biofsci
rs77390531	3	4384894	A	C	3.2164e-22	0.0493255244587394	-0.196656897435193	0.0202877109616021	SUMF1	25906	biofsci
rs78384	3	4568746	T	C	2.5026e-30	0.388999482422264	-0.0955301772247166	0.0083472565183902	SUMF1	30192	biofsci
rs78979110	3	4395628	A	G	1.9671e-15	0.0243445692883895	-0.446078253301886	0.0561578000707371	SUMF1	6675	biofsci
rs79045925	3	4564630	G	C	3.1704e-26	0.0504480391015943	-0.194853279971028	0.0183927959194854	SUMF1	30854	biofsci
rs795729	3	4107619	T	C	1.4431e-08	0.189844571695688	-0.0582844350889913	0.0102827061658007	SUMF1	30746	biofsci
rs80251639	3	3843043	G	A	1.6552e-11	0.0241468126207341	-0.201429156024179	0.0299149250043334	SUMF1	23711	biofsci
rs80353886	3	4250305	T	C	2.0153e-15	0.0270810614322065	-0.221751879323947	0.0279270413737276	SUMF1	24332	biofsci
rs901870	3	4511102	G	T	1.7599e-217	0.365797024843313	-0.260120305555081	0.00826371636650679	SUMF1	31561	biofsci
rs9822773	3	4602847	C	T	2.9256e-45	0.498947724454132	0.112171218967254	0.00794503760817473	SUMF1	31684	biofsci
rs9837864	3	4402089	A	G	4.6308e-154	0.214865425993734	-0.256210037020269	0.00968991361944068	SUMF1	31566	biofsci
rs9847780	3	4474475	A	G	1.5446e-25	0.0207608695652174	0.338083126744909	0.0323679393724182	SUMF1	23475	biofsci
rs9990361	3	4431356	T	C	3.4918e-16	0.315492957746479	0.0862576818766426	0.0105771458199952	SUMF1	20695	biofsci
