## Supplementary material for "Multi-level Regulatory Roles of Lactate Metabolism Gene Network in Oral Cancer: Machine Learning Insights": SUMF2.csv

SNP	CHR	BP	effect_allele	other_allele	P	EAF	BETA	SE	gene	samplesize	source
rs10235196	7	55721696	T	C	4.1841e-10	0.170894677236693	-0.0660507174669588	0.0105733591808671	SUMF2	31565	biofsci
rs10499759	7	55929539	A	T	8.1671e-14	0.794804315951728	-0.0734683647869761	0.00983828335569341	SUMF2	31674	biofsci
rs111783279	7	55686663	C	A	6.9664e-17	0.0752670296330161	0.131075374920158	0.0157021628875554	SUMF2	29136	biofsci
rs113736161	7	56728405	T	C	7.33e-25	0.0403515882263539	0.234872088843594	0.0228113097757052	SUMF2	24814	biofsci
rs117086105	7	56125251	G	T	1.0959e-14	0.0181580699687548	0.260936809104231	0.033765988910716	SUMF2	24598	biofsci
rs117308407	7	56853430	T	C	3.6666e-10	0.0304963435506457	0.165154955429228	0.0263501691895317	SUMF2	24356	biofsci
rs11769621	7	56271507	T	C	1.3532e-30	0.141488705573973	0.132455422136589	0.0115199664405317	SUMF2	31017	biofsci
rs11772865	7	56849974	G	A	7.1154e-28	0.174246136029576	0.122964197560633	0.0112358663329008	SUMF2	27526	biofsci
rs117763730	7	56708904	G	A	3.4659e-28	0.0216133424098026	-0.380767915959101	0.0345875950111821	SUMF2	19765	biofsci
rs12155441	7	56074118	T	C	1.2327e-261	0.248984962406015	0.31748112762763	0.00918789058460538	SUMF2	31675	biofsci
rs12672565	7	55656562	G	A	8.9667e-09	0.60749495641582	-0.0470218640167037	0.00817899567179275	SUMF2	31346	biofsci
rs13238899	7	56140618	G	T	4.341e-125	0.0698849969933854	-0.370670257337961	0.0155815821319922	SUMF2	31683	biofsci
rs139659947	7	55854339	T	C	3.0457e-23	0.0248841996911992	0.287984717125463	0.028997977799809	SUMF2	24505	biofsci
rs143794730	7	56159005	T	C	4.6454e-25	0.0325096819942181	0.269462237843731	0.0260599257109439	SUMF2	23408	biofsci
rs144032125	7	56419277	G	A	2.9032e-11	0.0223870056497175	0.288367046133187	0.0433536865568949	SUMF2	12155	biofsci
rs146283367	7	55980990	A	G	2.5453e-19	0.0332648782783554	0.210098196278703	0.0233782724052457	SUMF2	28448	biofsci
rs146467659	7	55760362	T	C	1.0332e-09	0.0214730942986218	-0.198233490558597	0.0324759977979354	SUMF2	22562	biofsci
rs151304433	7	56519955	G	T	8.8528e-16	0.0189904039996774	0.315151169276455	0.0391886456280798	SUMF2	17476	biofsci
rs35844144	7	56050525	C	T	2.3746e-37	0.73825161363379	-0.115624259763437	0.00905351570435328	SUMF2	31568	biofsci
rs4245577	7	56419365	G	A	2.5055e-14	0.405403042489946	-0.0736175476446522	0.00965919407526762	SUMF2	22232	biofsci
rs4295612	7	55716734	A	C	6.2427e-29	0.37587304050908	0.0927852744838877	0.00831230510319355	SUMF2	30847	biofsci
rs4452753	7	55876178	A	G	1.0248e-78	0.504378876151099	0.14925360660422	0.00794582629827776	SUMF2	31680	biofsci
rs55724913	7	56744181	G	A	2.195e-15	0.785598338995848	-0.0769006460290971	0.00969767787700788	SUMF2	31565	biofsci
rs56212461	7	55759485	A	G	3.5198e-11	0.267340238601683	-0.0647569075056225	0.00977772690296131	SUMF2	26701	biofsci
rs62455661	7	55667992	T	C	5.3527e-10	0.0897334089619966	-0.0865159562029543	0.0139357553240801	SUMF2	31520	biofsci
rs62460871	7	56813193	T	G	3.5042e-17	0.216593202644705	-0.0968492260836667	0.0114908198571101	SUMF2	22317	biofsci
rs6970234	7	56310985	C	G	3.2615e-48	0.297938222188656	-0.126978372575142	0.00870334845198921	SUMF2	31557	biofsci
rs698648	7	56223751	G	A	1.6499e-08	0.63482280431433	0.0465772605235422	0.00825062627735323	SUMF2	31684	biofsci
rs71543775	7	56073670	A	G	2.1933e-39	0.069443395513934	-0.205605556296154	0.0156585042797857	SUMF2	31557	biofsci
rs71550904	7	56481865	C	T	1.9614e-13	0.0511106693832927	0.148701161846767	0.0202273225663834	SUMF2	25198	biofsci
rs73128777	7	55735808	C	T	1.4902e-21	0.23746100311975	0.0913668370694639	0.00958165580241032	SUMF2	30077	biofsci
rs76101484	7	56616826	T	C	4.9583e-08	0.0272153230898758	-0.139561986329418	0.025594554417807	SUMF2	28830	biofsci
