## Supplementary material for "Multi-level Regulatory Roles of Lactate Metabolism Gene Network in Oral Cancer: Machine Learning Insights": SUMO1P1.csv

SNP	CHR	BP	effect_allele	other_allele	P	EAF	BETA	SE	gene	samplesize	source
rs11086443	20	52483499	C	T	1.9409e-11	0.13027908696054	0.206389096166862	0.03075614278621	SUMO1P1	4665	biofsci
rs6097649	20	52498651	T	G	8.5879e-48	0.612030758740861	-0.264975930068382	0.0182446331854155	SUMO1P1	6326	biofsci
rs62206603	20	52480066	G	A	3.0495e-18	0.0445749297932091	-0.411546865170077	0.0472531822134794	SUMO1P1	5258	biofsci
