## Supplementary material for "Multi-level Regulatory Roles of Lactate Metabolism Gene Network in Oral Cancer: Machine Learning Insights": SUMO2.csv

SNP	CHR	BP	effect_allele	other_allele	P	EAF	BETA	SE	gene	samplesize	source
rs11652195	17	73097549	C	T	9.2794e-09	0.478906999041227	0.0761222702135263	0.0132536380627712	SUMO2	11406	biofsci
rs12946898	17	73180696	T	C	2.597e-39	0.279510022271715	-0.192805736089002	0.0146979117152137	SUMO2	11493	biofsci
rs62085024	17	73145057	C	T	1.6139e-10	0.137753583124229	0.122357526655085	0.0191357052727605	SUMO2	11496	biofsci
