## Supplementary material for "Multi-level Regulatory Roles of Lactate Metabolism Gene Network in Oral Cancer: Machine Learning Insights": SUMO3.csv

SNP	CHR	BP	effect_allele	other_allele	P	EAF	BETA	SE	gene	samplesize	source
rs13051895	21	46266066	A	G	1.1126e-72	0.082310897068379	0.262475734104824	0.0145568342533081	SUMO3	31238	biofsci
rs235293	21	46228930	T	C	1.2842e-47	0.0356455955891781	-0.327642270668991	0.022602409693016	SUMO3	28472	biofsci
rs235308	21	46264990	A	G	5.3006e-16	0.313014422713887	-0.0695615338016159	0.00858328711938303	SUMO3	31561	biofsci
rs3788140	21	46192319	T	C	2.5872e-22	0.423715698486393	-0.0782475867699485	0.00805389190159524	SUMO3	31568	biofsci
rs4818972	21	46176838	A	G	4.5412e-08	0.132725991544192	0.0721630330680498	0.0131963706144484	SUMO3	24943	biofsci
rs760456	21	46329415	G	C	2.7652e-10	0.362845312803261	0.0647766913026077	0.010263279933868	SUMO3	20532	biofsci
rs76455805	21	46225067	T	C	9.6939e-09	0.0360278808726351	-0.171405802370893	0.0298829830315893	SUMO3	16122	biofsci
rs9976299	21	46338651	T	C	7.5146e-09	0.0784974519151734	0.0994855786461433	0.0172150162045584	SUMO3	23324	biofsci
