## Supplementary material for "Multi-level Regulatory Roles of Lactate Metabolism Gene Network in Oral Cancer: Machine Learning Insights": SUN1.csv

SNP	CHR	BP	effect_allele	other_allele	P	EAF	BETA	SE	gene	samplesize	source
rs10267796	7	926077	G	A	1.2286e-66	0.590440927714919	0.139320577558127	0.00807903747575353	SUN1	31678	biofsci
rs10272099	7	1016948	C	T	7.3647e-14	0.329908130210823	0.0727697254478529	0.00972675240567981	SUN1	23906	biofsci
rs11977029	7	1046637	A	G	1.727e-09	0.167128045097644	-0.0722606000563958	0.0120004317954655	SUN1	24943	biofsci
rs145188226	7	887019	A	G	1.2705e-23	0.0518108183595568	0.196120564149489	0.0195766227278115	SUN1	26557	biofsci
rs34553380	7	743634	C	T	4.5494e-20	0.863845642680843	0.116990639847526	0.01275185732555	SUN1	26143	biofsci
rs55704002	7	851797	A	C	7.2525e-15	0.214334665905197	-0.0757268859929311	0.00973353290397572	SUN1	31340	biofsci
rs6962769	7	957284	G	C	3.2701e-10	0.395593150965277	0.0647045930166455	0.0102940996908243	SUN1	19734	biofsci
rs73047952	7	750149	A	G	8.0195e-14	0.135063474208581	0.0892759582557796	0.0119509461936467	SUN1	29967	biofsci
rs76561890	7	817957	T	G	6.7602e-10	0.021411578112609	0.300166967245028	0.048636026904261	SUN1	10088	biofsci
