## Supplementary material for "Multi-level Regulatory Roles of Lactate Metabolism Gene Network in Oral Cancer: Machine Learning Insights": SUN2.csv

SNP	CHR	BP	effect_allele	other_allele	P	EAF	BETA	SE	gene	samplesize	source
rs111247854	22	38937153	T	G	1.9214e-27	0.0321954062059923	-0.272509719917362	0.0251082351997864	SUN2	25454	biofsci
rs111874456	22	39013364	A	G	4.0842e-28	0.0402037474986356	-0.243266323866112	0.0221271897276798	SUN2	26465	biofsci
rs112010490	22	38928269	G	T	9.3199e-14	0.0279131817948586	0.204954713369168	0.0275092227758467	SUN2	24350	biofsci
rs112837182	22	39231393	C	T	7.7673e-13	0.0249421296296296	-0.186341648990823	0.0260068455416983	SUN2	30397	biofsci
rs11570381	22	38962429	A	G	6.8136e-23	0.0264506405425772	-0.275815239718482	0.0280001258533559	SUN2	24766	biofsci
rs11570426	22	38934164	C	A	8.0716e-26	0.0371014337684571	0.256117036490723	0.0243767761683821	SUN2	23553	biofsci
rs117392630	22	39061956	A	G	9.2412e-21	0.0420701325561719	0.205113795608243	0.0219499813376969	SUN2	25751	biofsci
rs12157339	22	38872652	T	C	6.9398e-36	0.0224266820011501	-0.513474675155485	0.0410592509939855	SUN2	13528	biofsci
rs138426	22	38871891	G	A	6.7194e-32	0.038127327540344	-0.263967394300202	0.0224574739282635	SUN2	27033	biofsci
rs138430	22	38874396	C	T	1.6769846438804e-308	0.388101157641209	-0.358622373767609	0.00834704342630131	SUN2	30219	biofsci
rs141256690	22	39357299	A	G	8.8194e-09	0.0511096482979124	-0.147354226721043	0.0256183568422684	SUN2	15709	biofsci
rs144293069	22	39352363	A	G	3.5861e-12	0.0164756956800228	-0.282100336323476	0.0405753809886338	SUN2	18742	biofsci
rs150440126	22	39140301	C	T	1.4302e-22	0.0291368515205725	-0.250879725400374	0.0256636072506699	SUN2	26837	biofsci
rs196064	22	38851392	T	C	3.2575e-08	0.647049463538825	-0.0502619536419127	0.00909405881089086	SUN2	26473	biofsci
rs34009356	22	38827084	A	G	5.5822e-21	0.102792436235708	-0.132632564581955	0.0141136009132169	SUN2	27217	biofsci
rs35853418	22	39300299	G	T	8.2961e-34	0.601458792626296	0.108986293435495	0.00899226843527183	SUN2	25796	biofsci
rs41280837	22	39128842	G	A	9.2527e-23	0.0460689344446948	0.202815758662355	0.0206535462339082	SUN2	26672	biofsci
rs4821826	22	39192995	A	G	2.2735e-48	0.174734112518321	-0.168732483856448	0.011545710971887	SUN2	26011	biofsci
rs55930878	22	38832559	T	C	1.5538e-10	0.0339348290167962	0.146007605331435	0.0228136883330367	SUN2	29304	biofsci
rs5750666	22	39073210	A	G	3.7632e-12	0.0299437404700563	0.186485419241124	0.0268482729727068	SUN2	23880	biofsci
rs5757042	22	38724576	T	G	2.1165e-09	0.138028299269398	-0.0759848957685946	0.0126884688600809	SUN2	26103	biofsci
rs5757347	22	39294831	A	G	4.1373e-46	0.180403442109969	-0.175261255733292	0.0122942040835385	SUN2	22373	biofsci
rs72656933	22	38984480	T	C	9.068e-43	0.103788720227076	0.186088744810209	0.0135748958521632	SUN2	29170	biofsci
rs73157141	22	38928903	A	G	3.3236e-67	0.0505671666597416	-0.32862813686521	0.0189740204542295	SUN2	28928	biofsci
rs73159315	22	39213327	T	C	7.1008e-30	0.0856910847080947	0.171794134401595	0.0151308479378535	SUN2	27875	biofsci
rs74867304	22	39119397	A	G	2.0228e-10	0.0206127926047413	0.235225047894649	0.0369862335127911	SUN2	18105	biofsci
rs74973791	22	39374090	A	G	3.6459e-08	0.200850962303165	-0.0744345046609257	0.0135163436827539	SUN2	17051	biofsci
rs75464485	22	38974784	A	G	2.9121e-13	0.0183082535339717	-0.2368842312703	0.032457453279572	SUN2	26407	biofsci
rs76437589	22	38900851	G	A	1.1087e-08	0.0196856561015091	0.187672326706919	0.0328483235095163	SUN2	24012	biofsci
rs78275933	22	38931539	G	A	4.9479e-24	0.0192029179853028	-0.339795674276109	0.033607864446829	SUN2	23504	biofsci
rs78808155	22	39299765	A	G	5.4636e-09	0.0220650076683323	0.177308007900401	0.0303994801461442	SUN2	25074	biofsci
rs8135021	22	39164781	A	G	1.0323e-43	0.302798593057042	-0.121913254340666	0.00879294148105402	SUN2	30633	biofsci
rs9610989	22	39032252	C	T	2.0043e-21	0.0274691648620657	-0.254506698290805	0.026777212959073	SUN2	26103	biofsci
