## Supplementary material for "Multi-level Regulatory Roles of Lactate Metabolism Gene Network in Oral Cancer: Machine Learning Insights": SUOX.csv

SNP	CHR	BP	effect_allele	other_allele	P	EAF	BETA	SE	gene	samplesize	source
rs10783790	12	56931278	C	T	1.3048e-09	0.633713850837138	-0.0502837051523434	0.00828847728622537	SUOX	31355	biofsci
rs11171698	12	56318555	A	G	8.1542e-18	0.0561536356171882	0.160716268334257	0.0186933722982562	SUOX	26997	biofsci
rs112663550	12	56774024	T	G	2.4124e-28	0.0253456221198157	-0.309920494810248	0.0280689491196993	SUOX	25690	biofsci
rs113191318	12	56550039	A	G	2.3313e-47	0.0805087944440251	-0.211433709582506	0.0146271305635117	SUOX	31569	biofsci
rs11613055	12	56724919	A	G	1.6535e-87	0.307106800747247	-0.174811059495971	0.00881575133367482	SUOX	30234	biofsci
rs117396149	12	56411706	A	G	2.8106e-32	0.0272499015360378	-0.322392912039439	0.0272581389011481	SUOX	25387	biofsci
rs118067691	12	56493021	G	T	6.1294e-25	0.032874653642042	-0.251867471598527	0.0244216178719252	SUOX	26368	biofsci
rs118071427	12	56312226	A	C	9.7627e-09	0.0708390022675737	-0.0959702666795723	0.016734719027616	SUOX	27125	biofsci
rs12825163	12	56085459	A	G	1.0971e-09	0.0679719246398227	0.104725019857607	0.0171829655040621	SUOX	26731	biofsci
rs137920300	12	56215565	T	C	3.3708e-08	0.0146488865532418	-0.228071198758198	0.0413105107424873	SUOX	20298	biofsci
rs140116753	12	56491985	G	A	2.2618e-43	0.0503450883993571	-0.275726924484037	0.0199679128423823	SUOX	26229	biofsci
rs146317207	12	56329228	A	G	1.2063e-09	0.0169189158082523	-0.222445171079316	0.0365911914527102	SUOX	22452	biofsci
rs147978244	12	56309893	T	C	3.5478e-08	0.0226327258320127	-0.164861802198384	0.0299096157834513	SUOX	25267	biofsci
rs150823486	12	56570811	A	G	9.0171e-23	0.0450214023644517	0.213138068591306	0.0216989634605555	SUOX	24699	biofsci
rs2657908	12	56907446	G	A	1.9114e-18	0.0173114119922631	-0.296001004254938	0.0337815850191662	SUOX	25755	biofsci
rs2887998	12	56205389	A	C	1.6632e-10	0.0770109050237674	0.104041041276153	0.0162823627149759	SUOX	26533	biofsci
rs2939302	12	56860020	A	G	1.9514e-09	0.185018118677337	0.0615142870821261	0.0102491356207411	SUOX	31567	biofsci
rs36092717	12	56039149	A	G	1.2504e-22	0.0122367101303912	-0.891763552526236	0.0910948119932004	SUOX	4985	biofsci
rs60169753	12	56102702	T	G	2.3222e-14	0.0487977369165488	0.141724466120218	0.0185709842259343	SUOX	31234	biofsci
rs66491720	12	56814563	A	G	7.2756e-14	0.140414441901856	-0.0899395106322045	0.012019820735066	SUOX	28673	biofsci
rs71459348	12	56609853	T	C	2.9389e-11	0.0339698389006125	0.165816015978728	0.0249358641711246	SUOX	24504	biofsci
rs7308505	12	56328699	T	C	8.6744e-09	0.187190671923496	0.0613493160033168	0.0106603617792345	SUOX	28917	biofsci
rs75143485	12	56414514	T	C	2.7363e-25	0.0223479563891903	-0.318025723752627	0.0306076497298109	SUOX	24428	biofsci
rs75639074	12	56367901	G	C	2.5116e-46	0.0676276771004942	0.26371470336158	0.018453976331074	SUOX	23285	biofsci
rs76249391	12	56655230	T	C	5.0184e-13	0.0138310102026153	0.317407684291008	0.0439324674792742	SUOX	18993	biofsci
rs773107	12	56369506	G	A	1.6769846438804e-308	0.298940208200233	-0.339284708096418	0.00867751361524166	SUOX	31684	biofsci
rs77500889	12	56563030	A	G	7.8664e-10	0.0224883956677159	-0.189969391549342	0.0309023963869835	SUOX	23818	biofsci
rs78831819	12	56452120	T	C	2.0618e-24	0.0420086148265699	0.218196845837586	0.0213998201131388	SUOX	27130	biofsci
rs79563232	12	56666514	A	G	9.5987e-36	0.0145938266821645	-0.513194223802976	0.041121661535988	SUOX	20561	biofsci
rs79911001	12	56511206	C	T	1.7013e-14	0.0278371501272265	0.209710852744839	0.0273359993671253	SUOX	24725	biofsci
rs80223410	12	56367966	T	C	2.0922e-55	0.130515147150607	0.204488814462045	0.0130418775247806	SUOX	25904	biofsci
