## Supplementary material for "Multi-level Regulatory Roles of Lactate Metabolism Gene Network in Oral Cancer: Machine Learning Insights": SUPT3H.csv

SNP	CHR	BP	effect_allele	other_allele	P	EAF	BETA	SE	gene	samplesize	source
rs1021129	6	44627544	T	C	9.6698e-84	0.255120447968732	0.193576538382001	0.00998409048570034	SUPT3H	26395	biofsci
rs114200969	6	45021926	T	C	9.7251e-15	0.0134688320529028	0.468384755339706	0.060492942519464	SUPT3H	10283	biofsci
rs114377109	6	45243959	T	C	2.0509e-35	0.0437109069585614	-0.301844726823003	0.0243042922220883	SUPT3H	20250	biofsci
rs115069045	6	44953639	G	T	4.2379e-22	0.0267193071828833	0.304153838544868	0.0314683136284963	SUPT3H	19416	biofsci
rs115185665	6	44913517	C	T	2.7791e-59	0.0233489537925022	-0.561222366717808	0.0345652640773196	SUPT3H	18352	biofsci
rs115648498	6	45221609	C	T	1.8465e-08	0.0438924899418865	0.146036980066822	0.0259579765134152	SUPT3H	17682	biofsci
rs115872551	6	45142929	G	T	6.5824e-36	0.0448866713081148	0.266809089000276	0.0213274945044625	SUPT3H	25640	biofsci
rs116539082	6	45101370	A	G	3.3931e-12	0.0131766947134466	0.384549009652178	0.0552473255731884	SUPT3H	12598	biofsci
rs11755006	6	44572789	T	G	7.9349e-16	0.30948175429366	0.075840429535968	0.00941497269325388	SUPT3H	26395	biofsci
rs11970468	6	44903427	C	T	2.6494e-34	0.0363878680182545	-0.294355124467185	0.0241021816837404	SUPT3H	24547	biofsci
rs12206662	6	45376221	A	G	3.9099e-83	0.0867736339982654	0.321016598770046	0.0166186905961736	SUPT3H	22846	biofsci
rs1316680	6	45417021	C	T	3.4155e-17	0.034164301287589	0.211440648852604	0.025077465320833	SUPT3H	24095	biofsci
rs13199389	6	45529643	A	G	4.9274e-10	0.550171232876712	0.0547726028468754	0.00880390311615961	SUPT3H	26066	biofsci
rs13210917	6	44546513	T	C	2.4917e-09	0.0579017771832601	-0.112046579056595	0.0187937702840697	SUPT3H	25951	biofsci
rs13437231	6	45394741	C	T	5.0871e-18	0.0578900783950097	0.170835754532297	0.0197463739851236	SUPT3H	23512	biofsci
rs138295153	6	45342454	G	A	2.0097e-10	0.0183503674296816	0.217775962815283	0.034238273561501	SUPT3H	23678	biofsci
rs144454633	6	45063642	C	T	6.3383e-13	0.0243829815390723	0.268255545062015	0.0372929356978834	SUPT3H	15113	biofsci
rs146736338	6	45577592	A	C	3.4472e-10	0.0193371555019111	0.228586119052766	0.0364147195534332	SUPT3H	19884	biofsci
rs146859029	6	44792871	G	A	3.4545e-09	0.0132919341334078	-0.307029336029025	0.0519648866070383	SUPT3H	14118	biofsci
rs147540671	6	45397646	T	C	2.7134e-36	0.0335683781904857	-0.349888834295792	0.0278128817971075	SUPT3H	19924	biofsci
rs149231000	6	44948066	T	C	4.4697e-09	0.0149075730471079	0.591001742059969	0.100753817392337	SUPT3H	3354	biofsci
rs1755056	6	45522660	A	C	2.0873e-28	0.328777335984095	0.103308060421377	0.0093454244844928	SUPT3H	25942	biofsci
rs192912665	6	44637680	G	A	4.2952e-15	0.0675363526204181	0.136600778236408	0.017410022589109	SUPT3H	26194	biofsci
rs321321	6	45682969	G	C	2.0421e-08	0.682176834793114	0.0525454497900475	0.00936872834398023	SUPT3H	26274	biofsci
rs4711786	6	44524429	G	A	2.414e-12	0.342998477929985	-0.0646574857366199	0.00922610775197555	SUPT3H	26066	biofsci
rs559209	6	44425680	G	A	2.1061e-10	0.710764701441836	0.0611218912026644	0.00962019220943801	SUPT3H	26280	biofsci
rs58482754	6	44467817	G	T	7.8446e-16	0.171581871456296	-0.0935915545753641	0.0116170441605884	SUPT3H	26065	biofsci
rs62400363	6	45477160	G	A	3.7302e-41	0.147155423005776	0.165447631055687	0.0123137564048591	SUPT3H	26275	biofsci
rs72857015	6	45165812	T	C	1.0292e-14	0.0192935225974874	-0.359160277316547	0.0464301308663366	SUPT3H	12258	biofsci
rs72867457	6	44991656	C	A	1.3195e-09	0.0236026919956088	-0.195172835975057	0.0321801873000919	SUPT3H	20951	biofsci
rs72867470	6	45008647	C	T	1.3e-09	0.0231541642055523	-0.179772630689061	0.0296292696524147	SUPT3H	25181	biofsci
rs72869134	6	45078070	G	A	1.2059e-86	0.076398392062949	-0.345023926006737	0.0174878949586015	SUPT3H	23170	biofsci
rs74402362	6	45019455	A	G	3.2337e-17	0.0190261314655172	0.358406835507905	0.0424763369015507	SUPT3H	14848	biofsci
rs75165674	6	44885624	A	G	4.8588e-11	0.0146089767499689	-0.305526674193818	0.0464672285126946	SUPT3H	16086	biofsci
rs75436103	6	44859384	T	G	6.828e-24	0.0234223439461372	0.355966976812697	0.0353162863675116	SUPT3H	17526	biofsci
rs75518301	6	45273114	A	G	1.0728e-138	0.168839360807401	0.293788373646094	0.0117189095017908	SUPT3H	25944	biofsci
rs7763716	6	45030352	A	G	5.1339e-11	0.0971992400563829	0.123533417354329	0.0188106677662214	SUPT3H	16103	biofsci
rs78372022	6	44406469	A	G	4.4913e-09	0.0218252097671349	0.195864588769582	0.0333954968064078	SUPT3H	21000	biofsci
rs78696530	6	44860092	A	G	8.8048e-12	0.0172852439389404	-0.452970793221305	0.0663712919384165	SUPT3H	6682	biofsci
rs9381350	6	44673787	A	T	1.6769846438804e-308	0.342764921288082	-0.352486999728513	0.00919083749813602	SUPT3H	26275	biofsci
rs9472307	6	44568498	G	A	1.6567e-10	0.0497229122874068	0.129042446665781	0.0201931720496027	SUPT3H	25951	biofsci
rs9472314	6	44606860	C	T	1.5662e-51	0.602202262392424	-0.134294790133204	0.00889245801134965	SUPT3H	26395	biofsci
rs9472492	6	45431260	T	C	1.1014e-12	0.0198878524263704	-0.262414122424734	0.0368714517949606	SUPT3H	18868	biofsci
rs9472503	6	45522157	A	G	3.0051e-35	0.166326838846096	-0.145144848109334	0.0117159062782482	SUPT3H	26270	biofsci
