## Supplementary material for "Multi-level Regulatory Roles of Lactate Metabolism Gene Network in Oral Cancer: Machine Learning Insights": SUPT4H1.csv

SNP	CHR	BP	effect_allele	other_allele	P	EAF	BETA	SE	gene	samplesize	source
rs11079337	17	56162496	C	A	1.0161e-11	0.339828629411101	0.0570676682561198	0.00838700061080784	SUPT4H1	31684	biofsci
rs11079339	17	56270442	G	A	2.9423e-36	0.16309468643806	-0.136745301636789	0.010875502170148	SUPT4H1	30971	biofsci
rs11649901	17	56351816	G	A	1.5909e-14	0.683148719119942	0.0659297007362373	0.00858437289865333	SUPT4H1	31346	biofsci
rs116982551	17	56803524	T	G	2.5261e-64	0.0175495857393924	-0.576856174465933	0.0340653707062758	SUPT4H1	24990	biofsci
rs117116839	17	55975360	T	C	8.8507e-09	0.027739281074058	-0.147556102637383	0.0256561303770248	SUPT4H1	28165	biofsci
rs117598412	17	56558516	A	T	4.9637e-22	0.017675631915085	-0.491076973355772	0.0508951344577328	SUPT4H1	11117	biofsci
rs117847564	17	56420837	A	G	1.9016e-19	0.0197631180278199	0.279578436543569	0.0309995161821494	SUPT4H1	26858	biofsci
rs11871401	17	56988053	A	G	1.2914e-08	0.0239120038259206	0.170291996935838	0.0299425029338769	SUPT4H1	23894	biofsci
rs138100489	17	56516867	T	C	7.1672e-18	0.0303097640104884	0.213912306464552	0.0248377114932599	SUPT4H1	27576	biofsci
rs144203688	17	56883421	T	C	3.3252e-11	0.0177697841726619	0.25766662107658	0.0388549530387665	SUPT4H1	18975	biofsci
rs149031313	17	56855712	G	T	9.4397e-55	0.020037255198107	-0.497954573941516	0.0319543725617498	SUPT4H1	24938	biofsci
rs150365219	17	56225386	T	C	1.994e-13	0.0130412271050417	-0.319707152482233	0.0435034906085499	SUPT4H1	20526	biofsci
rs1859399	17	56425286	C	T	1.8814e-22	0.0211037507832781	0.289632207816013	0.0297116574323215	SUPT4H1	27417	biofsci
rs1859401	17	56421706	A	G	6.3776e-26	0.760569732045548	-0.0980095356411357	0.00930906269149498	SUPT4H1	31684	biofsci
rs2014835	17	56417287	C	T	1.6769846438804e-308	0.17345212585993	-0.530012705314315	0.0104929116204095	SUPT4H1	31676	biofsci
rs2159444	17	56236579	T	C	3.0721e-13	0.203953549550904	-0.0718825070340742	0.0098589385736136	SUPT4H1	31684	biofsci
rs2526371	17	56443545	G	A	2.3006e-10	0.0824904942965779	0.0919944131424659	0.0145106175498385	SUPT4H1	31375	biofsci
rs2526377	17	56410041	G	A	7.9835e-48	0.541348624908903	-0.116822036102966	0.00804088764173633	SUPT4H1	31146	biofsci
rs2680698	17	56445384	G	A	9.0671e-88	0.747444377630788	0.181586324172404	0.00914331944473334	SUPT4H1	31683	biofsci
rs34523089	17	56436109	T	C	1.9608e-40	0.138902429116906	0.157954942246222	0.0118652491095686	SUPT4H1	29693	biofsci
rs35223829	17	56272757	C	T	2.5441e-11	0.885563909774436	0.0832567896350692	0.0124805932685349	SUPT4H1	31675	biofsci
rs35678871	17	57237767	A	G	1.5396e-77	0.064848945468364	-0.302083218377006	0.0162067898674846	SUPT4H1	31390	biofsci
rs368243	17	56708979	T	C	2.9024e-148	0.532415063138906	0.206468649987871	0.0079618947168903	SUPT4H1	31683	biofsci
rs534242	17	57371432	G	A	2.6567e-47	0.30151452516066	-0.125048878580142	0.00865629783885795	SUPT4H1	31684	biofsci
rs62081793	17	56030275	G	T	8.4094e-10	0.0386443281647545	-0.139877847622902	0.0227929162317949	SUPT4H1	25906	biofsci
rs7226197	17	56322253	C	T	5.2044e-47	0.362584088090496	-0.118985372625901	0.00826321739974591	SUPT4H1	31684	biofsci
rs72828711	17	56894685	G	A	1.368e-13	0.0180415114422565	-0.326782167497835	0.0441639300336295	SUPT4H1	14470	biofsci
rs77530122	17	55879152	G	A	1.4312e-13	0.159213392959523	-0.0808442301092106	0.0109347963844576	SUPT4H1	31238	biofsci
rs77938575	17	57133429	G	T	5.3984e-27	0.044307984948104	0.216133707624929	0.020089202935757	SUPT4H1	29258	biofsci
rs78636401	17	56229633	T	C	5.8386e-13	0.0501080272561077	-0.136776936963652	0.0189857217961262	SUPT4H1	29143	biofsci
rs9894483	17	57044880	G	T	5.7524e-09	0.0910961570546688	0.0942552150653308	0.0161839311581955	SUPT4H1	23056	biofsci
