## Supplementary material for "Multi-level Regulatory Roles of Lactate Metabolism Gene Network in Oral Cancer: Machine Learning Insights": SUPT5H.csv

SNP	CHR	BP	effect_allele	other_allele	P	EAF	BETA	SE	gene	samplesize	source
rs1130180	19	39944082	C	T	1.033e-62	0.459288775280054	-0.133250966457918	0.00797236862636444	SUPT5H	31677	biofsci
rs2304216	19	39955515	T	C	2.1129e-11	0.0706102267245538	-0.106828037490526	0.015949482299008	SUPT5H	29951	biofsci
rs58918625	19	39952056	T	C	2.1253e-10	0.118318171566048	0.0781343132697293	0.0123007420134964	SUPT5H	31677	biofsci
rs74921826	19	39963415	T	C	2.0668e-14	0.0775190810269062	0.114804554235691	0.0150141967770049	SUPT5H	31017	biofsci
