## Supplementary material for "Multi-level Regulatory Roles of Lactate Metabolism Gene Network in Oral Cancer: Machine Learning Insights": SUPT7L.csv

SNP	CHR	BP	effect_allele	other_allele	P	EAF	BETA	SE	gene	samplesize	source
rs2337699	2	28303713	C	T	4.65e-08	0.456146616541353	0.0435889117799393	0.00797688891368482	SUPT7L	31675	biofsci
rs8731	2	27873326	G	C	2.336e-22	0.782903638003608	0.0937185779706088	0.00963588093467086	SUPT7L	31683	biofsci
