## Supplementary material for "Multi-level Regulatory Roles of Lactate Metabolism Gene Network in Oral Cancer: Machine Learning Insights": SUPT20H.csv

SNP	CHR	BP	effect_allele	other_allele	P	EAF	BETA	SE	gene	samplesize	source
rs113037117	13	37526015	A	G	2.3777e-08	0.0433843737730664	0.123753906607172	0.0221701731650255	SUPT20H	24511	biofsci
rs11617731	13	37820580	T	C	2.179e-30	0.0567926092621106	-0.224210474358874	0.0195707617016579	SUPT20H	24370	biofsci
rs1924418	13	37595305	A	G	1.6769846438804e-308	0.0973275959687465	-0.572711376887295	0.0149294048138956	SUPT20H	25534	biofsci
rs1951901	13	37912878	G	A	4.9276e-09	0.468807546318915	0.0517549229299976	0.00884744908798701	SUPT20H	25650	biofsci
rs1983784	13	37995908	A	C	5.2448e-13	0.566964804274596	-0.0653265818325086	0.00904950709709489	SUPT20H	24868	biofsci
rs73175018	13	37459089	A	G	9.4007e-23	0.0130687318489835	-1.34489109192411	0.136980789758112	SUPT20H	2066	biofsci
rs76162409	13	37900631	T	C	1.1264e-29	0.0151147682979645	-0.610221656253798	0.0539379546602965	SUPT20H	11545	biofsci
rs78986286	13	38014480	G	A	9.8089e-09	0.0147138595063737	-0.393206034688617	0.0685756700829483	SUPT20H	7334	biofsci
rs79074080	13	37915923	T	G	4.9491e-19	0.020671834625323	-0.310701916523401	0.0348582361777794	SUPT20H	20326	biofsci
rs7985720	13	37865145	G	A	1.4282e-28	0.480361572577614	0.0979960735142828	0.00883755149561557	SUPT20H	25647	biofsci
rs9547742	13	37771688	A	G	1.3236e-28	0.513268657279831	0.098235513310789	0.008853715351478	SUPT20H	25532	biofsci
rs9547927	13	38103225	C	T	1.1418e-08	0.063662402138629	-0.104084732135961	0.0182348864989421	SUPT20H	25226	biofsci
rs9576145	13	37527667	C	T	4.2055e-45	0.4017702121235	0.12720127820417	0.00902597625767555	SUPT20H	25535	biofsci
