## Supplementary material for "Multi-level Regulatory Roles of Lactate Metabolism Gene Network in Oral Cancer: Machine Learning Insights": SUPV3L1.csv

SNP	CHR	BP	effect_allele	other_allele	P	EAF	BETA	SE	gene	samplesize	source
rs10762273	10	71040106	T	C	3.4639e-42	0.284368510477629	-0.120498750811893	0.00885336694551215	SUPV3L1	31346	biofsci
rs10762277	10	71052508	A	G	2.9243e-39	0.532295661327919	0.104742578121777	0.0079900662991187	SUPV3L1	31459	biofsci
rs111812011	10	70854781	T	C	5.8938e-15	0.275932164014404	-0.0704926810578883	0.00903046092900273	SUPV3L1	30688	biofsci
rs112917532	10	70627841	T	C	2.1336e-08	0.133169346452284	-0.0674502519910025	0.0120433974915192	SUPV3L1	29863	biofsci
rs112984539	10	70796051	T	G	1.7324e-08	0.0822918633188597	0.0819211092423885	0.0145332651934411	SUPV3L1	31346	biofsci
rs113259829	10	70369283	A	G	5.1761e-14	0.0449909668395594	0.173045657859018	0.022988463348923	SUPV3L1	22020	biofsci
rs116900985	10	70638651	T	C	2.1609e-08	0.0468717522344627	-0.110142850433038	0.0196736358726512	SUPV3L1	28916	biofsci
rs12764027	10	70544699	A	G	6.6025e-18	0.0582935355226232	-0.163997022001858	0.0190220871322358	SUPV3L1	25172	biofsci
rs12769530	10	70895285	T	G	1.3101e-195	0.764629266082754	-0.280879047457788	0.00941394089312713	SUPV3L1	31349	biofsci
rs12771121	10	71147746	T	C	1.352e-10	0.194558599695586	-0.0649969131565427	0.010122237768103	SUPV3L1	31141	biofsci
rs141632430	10	70955866	G	A	4.2755e-19	0.0220878578479763	-0.271063990154068	0.0303556699240804	SUPV3L1	25121	biofsci
rs143849423	10	70969723	G	T	1.6362e-14	0.0175350140056022	0.352218256155153	0.045883259881605	SUPV3L1	13786	biofsci
rs146067582	10	71044463	A	C	4.3823e-18	0.0178136133508344	0.319218102572497	0.0368246432610222	SUPV3L1	21074	biofsci
rs16925541	10	70405539	G	A	1.0681e-13	0.102376320707938	-0.098338392876021	0.0132315755810634	SUPV3L1	31078	biofsci
rs16926244	10	71082214	T	C	9.3951e-34	0.19128009395185	0.12850522494746	0.0106117595768235	SUPV3L1	28703	biofsci
rs187199546	10	70981906	A	C	3.235e-19	0.0160032493907392	0.476465320673964	0.053173372394032	SUPV3L1	11230	biofsci
rs189410062	10	70083436	A	G	2.2044e-11	0.0142920663151877	0.276312030928995	0.0412899030079191	SUPV3L1	20818	biofsci
rs2491028	10	70801599	G	T	1.1791e-16	0.683685025102865	-0.0711479221989243	0.00858745485255752	SUPV3L1	31352	biofsci
rs2894077	10	70814710	G	C	5.4387e-55	0.407342393355983	0.126947814944754	0.00812788530135185	SUPV3L1	31351	biofsci
rs34620768	10	71138192	T	C	2.1485e-08	0.0344225666806312	0.133811588206726	0.0238962066194128	SUPV3L1	26344	biofsci
rs34634483	10	70991209	T	C	6.9136e-26	0.0881529477641789	-0.151843388473717	0.0144324102721905	SUPV3L1	29863	biofsci
rs35893997	10	70775959	T	C	5.2629e-61	0.0617380864425563	0.297301148607653	0.0180419793672681	SUPV3L1	26517	biofsci
rs5030934	10	70975360	G	C	1.5386e-08	0.0513986937974253	0.102319294910294	0.0180862416541979	SUPV3L1	31350	biofsci
rs58433451	10	70975053	C	T	1.6769846438804e-308	0.729415983993356	0.363279666976192	0.0089893341130347	SUPV3L1	31350	biofsci
rs61868128	10	70447457	T	C	2.0994e-08	0.0996396839045162	0.0773072699693986	0.0137957545852559	SUPV3L1	29284	biofsci
rs7078237	10	70774039	T	A	1.2524e-35	0.677051214559675	-0.106227093103991	0.0085263384706262	SUPV3L1	31455	biofsci
rs7085830	10	70999492	T	C	4.0087e-24	0.0561652072607013	0.175399643030168	0.0173123074599189	SUPV3L1	31470	biofsci
rs74233638	10	70935909	A	G	1.4328e-39	0.0269988980041631	0.39445438397355	0.029966678364029	SUPV3L1	21195	biofsci
rs76779342	10	70369320	T	C	1.4684e-09	0.0695374449339207	0.101268906987982	0.0167447513125405	SUPV3L1	27561	biofsci
rs78196698	10	71056648	C	A	3.7366e-12	0.026655510399235	0.206517828838485	0.0297276275857902	SUPV3L1	21807	biofsci
rs78505997	10	71016609	T	C	1.0696e-27	0.0642762173840784	-0.184889679530495	0.0169519359229185	SUPV3L1	28929	biofsci
rs78714493	10	70398123	C	T	5.5046e-10	0.0303515040717966	-0.150346321854408	0.02423377205906	SUPV3L1	28929	biofsci
rs7911424	10	70443200	T	C	3.5611e-18	0.0548652265341235	0.153257368022196	0.0176317999128169	SUPV3L1	31016	biofsci
rs951718	10	70928044	A	G	4.2552e-20	0.121166566446182	0.112152188716281	0.0122151511443006	SUPV3L1	31469	biofsci
