## Supplementary material for "Multi-level Regulatory Roles of Lactate Metabolism Gene Network in Oral Cancer: Machine Learning Insights": SURF1.csv

SNP	CHR	BP	effect_allele	other_allele	P	EAF	BETA	SE	gene	samplesize	source
rs10793959	9	136093199	G	A	2.9127e-18	0.786863371546702	0.157021002445183	0.0180173267292235	SURF1	9184	biofsci
rs11507716	9	136397195	T	C	7.1613e-15	0.856708260286687	-0.216679372213362	0.0278454503904597	SURF1	5253	biofsci
rs11534419	9	136388223	T	C	1.7571e-10	0.359689404692327	0.121494842200209	0.0190391992541033	SURF1	5989	biofsci
rs117601352	9	136056274	C	T	8.765e-15	0.0310727394060727	0.329770486025681	0.0425170168414535	SURF1	9187	biofsci
rs1179011	9	136186383	G	A	5.2868e-20	0.352654199093971	0.144072400740403	0.0157315193750303	SURF1	8850	biofsci
rs1179036	9	136237539	G	C	5.1157e-187	0.0788315240618856	0.955112314994004	0.0327464459710838	SURF1	6421	biofsci
rs137855938	9	136312396	G	A	1.4158e-16	0.0233443288505455	-0.56148161294683	0.0679480132810744	SURF1	4750	biofsci
rs149181677	9	136296530	T	C	5.4627e-10	0.050856422148989	0.208435136642193	0.0335893152161332	SURF1	9181	biofsci
rs149189328	9	136080512	C	A	4.2007e-08	0.0138050043140638	-0.473200237285393	0.0863189050137528	SURF1	4929	biofsci
rs17150614	9	136364861	T	C	7.4566e-16	0.427946289413739	-0.123154191003453	0.015274559515231	SURF1	8754	biofsci
rs185698140	9	136213061	A	C	1.4328e-53	0.0432535259982322	0.561374078978094	0.0364320439604702	SURF1	9103	biofsci
rs28410930	9	136231553	T	C	7.4978e-24	0.0752565996288301	-0.282994598732332	0.0281030197650753	SURF1	9097	biofsci
rs28538967	9	136215400	C	G	1.5341e-69	0.110378429147263	-0.415020179676988	0.0235451068088564	SURF1	9185	biofsci
rs28569945	9	136402067	T	G	1.2523e-15	0.178630243146372	0.253287965611105	0.0316637662809377	SURF1	3399	biofsci
rs28699275	9	136278835	T	C	1.1685e-19	0.0346822080492633	-0.440440398827849	0.0485499618412735	SURF1	6336	biofsci
rs3094377	9	136312119	T	C	1.4562e-12	0.0376263935701322	-0.340253652069435	0.0480686094609641	SURF1	5976	biofsci
rs3118667	9	136291063	C	T	1.6769846438804e-308	0.495966514459665	0.561151801393773	0.0147543008956349	SURF1	9188	biofsci
rs3124755	9	136240304	T	C	3.2839e-49	0.0654963507131613	-0.54036417080809	0.0366460391853847	SURF1	6083	biofsci
rs3124757	9	136346103	G	A	2.5703e-17	0.612361309949893	0.157516250359147	0.0186083841743629	SURF1	6083	biofsci
rs41296094	9	136304891	C	T	2.3263e-08	0.0264589198873816	0.357082163391021	0.0639256276322563	SURF1	4750	biofsci
rs4962046	9	136237783	A	C	2.9905e-101	0.131568696194149	-0.466206686751396	0.0218238058051519	SURF1	9188	biofsci
rs512624	9	136184179	A	G	3.8993e-49	0.491268827196345	0.221528829889396	0.0150352131050221	SURF1	8850	biofsci
rs62574561	9	136111505	T	C	1.4841e-10	0.029493043643987	-0.33416865528564	0.0521584340522008	SURF1	6421	biofsci
rs62575992	9	136255149	T	C	2.5653e-26	0.0734928229665072	0.300061879458153	0.028270119883754	SURF1	9188	biofsci
rs7030248	9	136155359	A	G	1.4177e-68	0.638054793490924	0.268645472944817	0.0153505558603266	SURF1	9188	biofsci
rs7040564	9	136039936	T	C	1.3101e-10	0.0884769730556086	0.166925635450379	0.0259761963633275	SURF1	9188	biofsci
