## Supplementary material for "Multi-level Regulatory Roles of Lactate Metabolism Gene Network in Oral Cancer: Machine Learning Insights": SURF2.csv

SNP	CHR	BP	effect_allele	other_allele	P	EAF	BETA	SE	gene	samplesize	source
rs11789139	9	136185324	G	C	1.3886e-14	0.192775025703337	0.203524346019568	0.0264406612647865	SURF2	4596	biofsci
rs56106415	9	136185215	C	T	1.8078e-09	0.888170398182914	-0.19903942149478	0.0330954625787366	SURF2	4596	biofsci
rs61751475	9	136228007	T	C	2.0921e-42	0.0190620980002339	0.880705408755665	0.0645323618798802	SURF2	6421	biofsci
rs9411393	9	136176125	G	A	3.4716e-22	0.28395453104479	0.21260133173008	0.021950022376295	SURF2	5104	biofsci
rs9411508	9	136187620	A	C	2.0018e-10	0.0248737272508619	-0.310036886395182	0.0487387421233702	SURF2	8678	biofsci
