## Supplementary material for "Multi-level Regulatory Roles of Lactate Metabolism Gene Network in Oral Cancer: Machine Learning Insights": SURF4.csv

SNP	CHR	BP	effect_allele	other_allele	P	EAF	BETA	SE	gene	samplesize	source
rs9411464	9	136109165	T	C	1.0851e-10	0.901431760449542	0.159810310667405	0.0247587510910507	SURF4	9180	biofsci
