## Supplementary material for "Multi-level Regulatory Roles of Lactate Metabolism Gene Network in Oral Cancer: Machine Learning Insights": SURF6.csv

SNP	CHR	BP	effect_allele	other_allele	P	EAF	BETA	SE	gene	samplesize	source
rs11244031	9	136076164	A	G	1.6443e-33	0.417644993954522	0.180576548464642	0.0149687115342553	SURF6	9175	biofsci
rs12335	9	136197834	A	G	1.3394e-288	0.534048630162727	0.430912300906584	0.0118691293256517	SURF6	14263	biofsci
rs12342395	9	136017197	T	C	7.1512e-12	0.363280179735876	-0.0854032662157563	0.0124592632999382	SURF6	13925	biofsci
rs28464387	9	136358194	T	C	5.9152e-23	0.20499956937387	-0.161160513604055	0.0163369266081477	SURF6	11495	biofsci
rs28658542	9	136214276	A	C	5.062e-16	0.10955715593045	0.156072045539673	0.0192439206850229	SURF6	13840	biofsci
rs3094375	9	136319068	C	T	1.6552e-31	0.436843448305193	-0.155271394993775	0.0132964021163221	SURF6	11496	biofsci
rs3094377	9	136312119	T	C	3.5057e-12	0.0376263935701322	0.245874307723921	0.0353480991005953	SURF6	11051	biofsci
rs3124755	9	136240304	T	C	2.2592e-22	0.0654963507131613	0.263259040295013	0.0270578180065792	SURF6	11158	biofsci
rs3205136	9	136126631	A	C	5.2985e-10	0.127705544933078	-0.110218938068966	0.0177489070788524	SURF6	14248	biofsci
rs36078038	9	136257924	T	C	1.2514e-24	0.0608545034642032	0.253815595317084	0.0247753077510404	SURF6	14253	biofsci
rs41302665	9	136100607	G	A	5.1587e-10	0.0147565017848037	-0.626807818220992	0.10087026363389	SURF6	3380	biofsci
rs55988407	9	136156064	A	G	1.3992e-20	0.041695461875144	0.30704729369587	0.0330140630821859	SURF6	11481	biofsci
rs573379	9	136205345	T	G	4.0931e-32	0.071074344833483	0.30285803724069	0.0256742033231625	SURF6	11489	biofsci
rs62574654	9	136179808	A	G	2.2123e-12	0.0969983009250519	-0.140488172362215	0.0200119900233918	SURF6	14254	biofsci
rs62575992	9	136255149	T	C	1.557e-27	0.0734928229665072	-0.246698275187801	0.02268990629544	SURF6	14263	biofsci
rs66697526	9	136144593	T	G	6.8479e-32	0.0443641336198476	0.433262006704835	0.0368648911913718	SURF6	8678	biofsci
rs72775473	9	136179106	A	G	5.3978e-50	0.0656474141185353	-0.355462473702834	0.0239098174255949	SURF6	14259	biofsci
rs79158370	9	136182159	A	G	6.1524e-35	0.0916978824248911	-0.253006828372524	0.0205177825475849	SURF6	14260	biofsci
rs8176760	9	136150379	A	G	4.0239e-08	0.0386903565542469	-0.176435683131058	0.0321388180135994	SURF6	13015	biofsci
