## Supplementary material for "Multi-level Regulatory Roles of Lactate Metabolism Gene Network in Oral Cancer: Machine Learning Insights": SUSD1.csv

SNP	CHR	BP	effect_allele	other_allele	P	EAF	BETA	SE	gene	samplesize	source
rs10117147	9	114913802	A	G	3.3482e-18	0.252859771218303	0.0816030007310918	0.00938051783279977	SUSD1	30077	biofsci
rs10739346	9	115116247	A	T	3.6608e-62	0.110312729648077	0.218400974046775	0.0131260840117782	SUSD1	29569	biofsci
rs10759531	9	114945705	A	G	1.6769846438804e-308	0.53822040939648	0.511159501091546	0.00798485851358559	SUSD1	31553	biofsci
rs10759580	9	115414435	T	C	5.7348e-14	0.141435692168265	-0.0858295099740099	0.0114227644730446	SUSD1	31557	biofsci
rs10981291	9	114924720	C	T	1.6769846438804e-308	0.178229170581382	-0.541285313508003	0.0103800691417658	SUSD1	31684	biofsci
rs111543864	9	114915310	T	C	6.4879e-70	0.139330932744802	0.205315409872939	0.0116158190644077	SUSD1	30902	biofsci
rs111648820	9	115367396	G	A	3.1052e-08	0.0454343524090303	-0.108807991776406	0.0196571083367489	SUSD1	29836	biofsci
rs113394493	9	114963005	A	C	1.2361e-31	0.0204706927175844	-0.457224081028586	0.03907063285867	SUSD1	16335	biofsci
rs117409870	9	114998524	C	T	9.5285e-20	0.0672795353079545	0.159489493248158	0.0175374956838599	SUSD1	25906	biofsci
rs11789059	9	115397206	T	C	8.3809e-11	0.0308481164454369	0.155254664636737	0.0239085058805823	SUSD1	29258	biofsci
rs11791531	9	115323960	A	C	3.4556e-53	0.0842656157301466	0.230778289294325	0.0150327513756994	SUSD1	28673	biofsci
rs11794284	9	115409780	G	A	3.3468e-10	0.045693830280059	0.125301533082544	0.0199464386702341	SUSD1	28820	biofsci
rs12348724	9	115223040	C	T	3.8814e-61	0.0268231872013297	-0.422942154367224	0.0256382962669187	SUSD1	29140	biofsci
rs141098461	9	115078948	G	A	6.5878e-136	0.0337078651685393	-0.58337254969345	0.0235113310156797	SUSD1	27770	biofsci
rs142492972	9	115282471	G	A	3.1754e-11	0.013145861911294	0.423956593940266	0.0638661977554558	SUSD1	9449	biofsci
rs142939941	9	115091726	C	T	3.4516e-16	0.0133295248976483	0.402939266486552	0.0494010012243673	SUSD1	15578	biofsci
rs144135324	9	114922527	G	A	1.2456e-85	0.0223337950138504	-0.626982021785084	0.031970935790377	SUSD1	22403	biofsci
rs144513575	9	114724056	A	G	1.1781e-09	0.0187473767663107	0.194753846986551	0.0320150327108349	SUSD1	26518	biofsci
rs144756744	9	114832475	A	G	4.9743e-13	0.0156795438678148	-0.275648826951625	0.0381468069404408	SUSD1	22263	biofsci
rs147576324	9	115247034	A	G	1.1135e-38	0.0198571352417506	-0.42703226180575	0.0328309573157338	SUSD1	23834	biofsci
rs148390425	9	114640407	A	G	3.2233e-09	0.0320287417826021	0.134510744731926	0.0227214095830956	SUSD1	31239	biofsci
rs16916623	9	114821568	A	G	6.1616e-14	0.105434251569018	0.0970723528623217	0.0129350468862193	SUSD1	31684	biofsci
rs1864355	9	114793651	C	T	4.9892e-14	0.346859827102988	0.0641709520756246	0.00851943656992215	SUSD1	30408	biofsci
rs1896952	9	114868733	G	A	1.0376e-86	0.735030957414678	-0.178002713173676	0.00901873198427702	SUSD1	31563	biofsci
rs190550837	9	114774844	A	G	2.7796e-11	0.0144941826069809	-0.391052741133665	0.0587369123171163	SUSD1	10146	biofsci
rs2762475	9	114888516	C	T	1.8655e-127	0.603010259686572	-0.194993850770554	0.00811919566506864	SUSD1	31684	biofsci
rs2762495	9	114832050	C	A	7.6879e-80	0.11668013439374	-0.24647498906031	0.0130267373332017	SUSD1	28588	biofsci
rs4142853	9	115654176	A	C	2.109e-14	0.609896953912354	-0.0623667166062985	0.00815912459853718	SUSD1	31568	biofsci
rs57197937	9	114764116	A	T	1.8594e-08	0.112689348110149	-0.078397505483352	0.0139385732924441	SUSD1	25738	biofsci
rs58870718	9	115165515	A	G	1.6047e-51	0.0356554752538652	-0.350850817181589	0.0232343841052673	SUSD1	26937	biofsci
rs62568815	9	115151012	T	C	3.9952e-36	0.0618971792538672	-0.223884251447543	0.0178402355050873	SUSD1	27055	biofsci
rs62569097	9	114934906	A	G	1.14e-70	0.0250067658998647	-0.524475987337907	0.0295093729512922	SUSD1	23550	biofsci
rs6477827	9	114350537	T	C	7.9709e-14	0.335541463782886	0.0629699233514923	0.00842858029065618	SUSD1	31568	biofsci
rs700105	9	114919707	A	G	1.6769846438804e-308	0.155135480476531	-0.532370902909144	0.0109727604041664	SUSD1	31684	biofsci
rs7026450	9	115666976	T	C	1.3972e-10	0.0695629199063939	0.100372239283914	0.0156430770032906	SUSD1	31569	biofsci
rs7029933	9	115194220	T	C	2.2292e-08	0.0222127155456101	0.188501119698787	0.0337012353527948	SUSD1	20269	biofsci
rs71503536	9	115504217	G	A	4.499e-26	0.101308707941302	0.140796794831182	0.0133310099635644	SUSD1	30902	biofsci
rs72765753	9	114956477	T	C	8.2484e-28	0.0145440554059254	0.480264641993423	0.0439384324446884	SUSD1	18070	biofsci
rs73548265	9	114964208	G	C	1.7185e-10	0.0143335511270827	0.288621717689055	0.0452045040861194	SUSD1	17319	biofsci
rs75332187	9	115210541	G	A	1.0759e-24	0.95228633107644	0.213301514342986	0.0207910397729851	SUSD1	25457	biofsci
rs77585058	9	115018889	C	T	1.8849e-42	0.0211588541666667	0.452639858196892	0.0331480441883906	SUSD1	21971	biofsci
rs77814432	9	115410575	A	G	5.285e-10	0.0230886712784116	-0.277147165155723	0.0446262986531823	SUSD1	11131	biofsci
rs77994381	9	115409197	A	G	3.2263e-13	0.0201804963650038	0.231586937004494	0.031790868121473	SUSD1	25020	biofsci
rs7854949	9	115674130	G	A	4.062e-11	0.939652207146952	-0.110910077780829	0.0168002299075737	SUSD1	31240	biofsci
rs78777090	9	114825005	T	A	2.3568e-24	0.0450106157112527	-0.197318386362323	0.0193770449433201	SUSD1	30980	biofsci
rs79130977	9	114969004	G	T	1.399e-104	0.0445725882294709	0.468052642789806	0.0215516672018587	SUSD1	25278	biofsci
rs79326788	9	115180552	A	G	1.7456e-36	0.0220890220890221	-0.39938089724592	0.0316597090121064	SUSD1	23093	biofsci
