## Supplementary material for "Multi-level Regulatory Roles of Lactate Metabolism Gene Network in Oral Cancer: Machine Learning Insights": SUSD2.csv

SNP	CHR	BP	effect_allele	other_allele	P	EAF	BETA	SE	gene	samplesize	source
rs114197920	22	24930545	C	G	3.0074e-14	0.0187704026115343	0.269255427482377	0.0354376714243718	SUSD2	21617	biofsci
rs116907149	22	24683497	G	A	3.0036e-09	0.0143722410430141	-0.357037976081641	0.060195568607496	SUSD2	9741	biofsci
rs139053596	22	24714902	C	T	4.5126e-15	0.018763557483731	0.267647887389799	0.0341391965955942	SUSD2	23301	biofsci
rs176155	22	24499204	A	G	4.1028e-213	0.827357137465086	0.329203934412806	0.0105660041407459	SUSD2	31355	biofsci
rs2000471	22	24457149	G	A	2.5063e-11	0.213474025974026	-0.0650367331068899	0.00974639708475924	SUSD2	31349	biofsci
rs2267074	22	24639194	A	T	2.9646e-18	0.472664015904573	-0.0700677051174909	0.00804201970887221	SUSD2	31017	biofsci
rs71318451	22	24570114	A	G	1.8936e-60	0.0310079338998169	-0.413628156766421	0.0252204601546551	SUSD2	26162	biofsci
rs73167592	22	24752898	G	A	5.9374e-19	0.0248069118994633	0.284903204831813	0.0320357128210916	SUSD2	20139	biofsci
rs762283	22	24943582	A	G	1.8282e-12	0.833990324314639	0.0812226955453651	0.0115258543416156	SUSD2	27185	biofsci
rs77856499	22	24554474	T	A	2.7617e-31	0.0245786516853933	0.311626985598012	0.026785194261624	SUSD2	29069	biofsci
