## Supplementary material for "Multi-level Regulatory Roles of Lactate Metabolism Gene Network in Oral Cancer: Machine Learning Insights": SUSD3.csv

SNP	CHR	BP	effect_allele	other_allele	P	EAF	BETA	SE	gene	samplesize	source
rs10761173	9	95602370	G	C	7.2888e-38	0.235170851425335	-0.122177232781547	0.00949856816854528	SUSD3	30811	biofsci
rs10821063	9	95826617	T	C	5.9585e-93	0.199404480574724	-0.226713224265899	0.0110860586038297	SUSD3	25484	biofsci
rs10992386	9	95399235	T	G	5.6028e-12	0.968370379943138	0.223759721978529	0.0324778974074735	SUSD3	15476	biofsci
rs10992517	9	95657711	T	G	6.2297e-23	0.0420651359569874	0.211300732884416	0.0214307466641395	SUSD3	27017	biofsci
rs10992794	9	96359104	C	A	1.7825e-10	0.703488372093023	-0.0562609978599026	0.00881985888788076	SUSD3	30814	biofsci
rs117516582	9	95169397	T	C	4.6985e-12	0.0453760116395381	0.144801649351267	0.0209417382820546	SUSD3	26320	biofsci
rs117546367	9	96172992	A	G	8.413e-15	0.0432750238916359	0.160066930784523	0.0206237267963515	SUSD3	28393	biofsci
rs117634916	9	96221623	T	C	4.4322e-09	0.0164310278945357	-0.229683830522483	0.0391484285874353	SUSD3	20187	biofsci
rs117724026	9	95639139	C	T	6.638e-16	0.028598788757182	0.222845074462605	0.0275893966303428	SUSD3	23645	biofsci
rs117837994	9	95308822	T	C	1.1271e-08	0.021427909562639	0.173236386605516	0.0303364655644017	SUSD3	25910	biofsci
rs12115234	9	95853593	G	T	4.1878e-23	0.048823036844064	0.20214168439054	0.0204195895095198	SUSD3	25822	biofsci
rs13284544	9	95902299	T	C	2.1861e-27	0.217814690053045	0.106960326254219	0.009865550577784	SUSD3	30153	biofsci
rs140260292	9	94916153	A	G	8.1755e-09	0.0348416731821736	-0.141178035345873	0.0244905171817425	SUSD3	24790	biofsci
rs148759729	9	95719382	T	C	9.0116e-10	0.0211224965067536	-0.187557672285652	0.0306176617397976	SUSD3	25796	biofsci
rs17380809	9	95577403	T	C	2.1935e-16	0.0370464398703277	-0.177686220970897	0.0216402855924316	SUSD3	29929	biofsci
rs188372049	9	95278354	C	T	2.3459e-10	0.0144613785936959	0.34927443298284	0.0551175547953795	SUSD3	11548	biofsci
rs2146719	9	95558663	A	G	8.9734e-13	0.76976068247018	0.0683671999652448	0.00956786788401719	SUSD3	30818	biofsci
rs2154078	9	95922859	T	G	3.0704e-26	0.913505427486479	-0.152901158838472	0.0144284489146635	SUSD3	30397	biofsci
rs2185974	9	95885076	T	C	8.4367e-11	0.0450087084059034	-0.136948182515731	0.0210936144593264	SUSD3	26144	biofsci
rs2398785	9	95654893	C	T	7.0525e-37	0.0536123853211009	0.228089918935413	0.0179790893346744	SUSD3	30486	biofsci
rs34386105	9	95989321	T	C	1.8203e-12	0.0543243497041976	-0.137349869897275	0.0194891620996488	SUSD3	25624	biofsci
rs34600804	9	95808255	G	A	4.1469e-33	0.226681865450764	-0.118215396557879	0.009861802302279	SUSD3	29328	biofsci
rs34988586	9	95774841	T	C	2.001e-53	0.0928084078484553	-0.224394354246734	0.0145834673811316	SUSD3	27923	biofsci
rs4110697	9	95586903	T	C	8.7677e-24	0.097896790980052	0.144569765161101	0.0143783270670533	SUSD3	27386	biofsci
rs4297085	9	95715145	T	C	1.9991e-15	0.0293685306547437	0.231434274492582	0.0291423880239983	SUSD3	20653	biofsci
rs4743880	9	95777594	T	C	1.6769846438804e-308	0.535911811500871	0.30798772696822	0.00808908132656293	SUSD3	30724	biofsci
rs4744166	9	95818634	T	C	6.5028e-84	0.109015426114811	0.262920796145096	0.0135464037706978	SUSD3	28052	biofsci
rs56090663	9	94899162	T	C	1.736e-12	0.0868645994362099	0.10917092351508	0.0154757982386743	SUSD3	26320	biofsci
rs6479438	9	95684312	A	G	5.8878e-57	0.504071723505123	0.128833979073989	0.00810042246104831	SUSD3	30482	biofsci
rs67451261	9	94898866	C	G	1.2628e-22	0.351191622069072	-0.0833013931872246	0.00851021547824206	SUSD3	30299	biofsci
rs7028691	9	95854695	C	T	3.4891e-39	0.0757899522618777	-0.215659230475022	0.0164680679369423	SUSD3	26321	biofsci
rs7041800	9	95951769	A	G	5.1122e-16	0.558055513075394	-0.066128998270909	0.00815531444879068	SUSD3	30482	biofsci
rs75346543	9	94898492	A	C	5.3149e-09	0.0217880109727032	-0.173461625018493	0.0297181080742334	SUSD3	26563	biofsci
rs75776206	9	95793215	C	T	4.0183e-14	0.0279832142263586	-0.192364558995225	0.0254440378021011	SUSD3	28394	biofsci
rs76440435	9	95838450	T	C	1.0055e-08	0.0238031054561139	0.175741959795917	0.0306710343628889	SUSD3	22874	biofsci
rs7853510	9	95745731	T	C	3.3439e-61	0.06763010827803	-0.281660343548445	0.0170646356395411	SUSD3	27230	biofsci
rs79897207	9	95788814	C	G	5.338e-43	0.0883117379505408	-0.196188321219018	0.0142718743839536	SUSD3	30489	biofsci
