## Supplementary material for "Multi-level Regulatory Roles of Lactate Metabolism Gene Network in Oral Cancer: Machine Learning Insights": SUSD4.csv

SNP	CHR	BP	effect_allele	other_allele	P	EAF	BETA	SE	gene	samplesize	source
rs1071171	1	223410460	G	C	5.1734e-21	0.380086730940489	-0.145644152128876	0.0154848337297861	SUSD4	8850	biofsci
rs111922740	1	223504354	T	C	1.3548e-12	0.0218000474946568	-0.383149408948835	0.0540530174579362	SUSD4	8025	biofsci
rs112481227	1	223712870	T	G	1.5752e-11	0.160691763806612	0.135403035121781	0.0200870868623578	SUSD4	9188	biofsci
rs11261297	1	223694735	A	T	4.1026e-12	0.336822914708867	0.108259454492335	0.0156135186830026	SUSD4	9182	biofsci
rs115208322	1	223527463	A	C	4.0346e-11	0.0144860431273978	0.563607008041757	0.0853574956521766	SUSD4	4807	biofsci
rs1153942	1	223970745	T	G	3.4934e-33	0.136081776842422	-0.258203948394953	0.0215148442151579	SUSD4	9188	biofsci
rs12121083	1	224057564	C	T	1.6907e-08	0.211066995605582	0.103907510271164	0.0184197249244232	SUSD4	8850	biofsci
rs1341284	1	223523487	A	G	4.2018e-24	0.125133181126332	0.225786568678849	0.0222955039674976	SUSD4	9188	biofsci
rs1772271	1	223480141	C	G	3.499e-18	0.166278002905421	0.17231838448075	0.0198203800875028	SUSD4	9181	biofsci
rs1892079	1	223841226	A	C	6.6663e-17	0.66270810627983	0.130329430740067	0.0156030828871835	SUSD4	9188	biofsci
rs28402933	1	223258107	C	T	7.0378e-15	0.574513849260349	-0.139010468076653	0.0178591759801448	SUSD4	6413	biofsci
rs34944580	1	223818931	G	A	1.648e-38	0.301203898337474	-0.208661960039515	0.01607936811586	SUSD4	9188	biofsci
rs35812354	1	223464664	C	A	2.7985e-08	0.106633685630762	0.175470030252032	0.0315945893355958	SUSD4	5258	biofsci
rs4402119	1	223689014	C	T	3.4657e-219	0.0720432936224586	-0.901624474441519	0.0285307949054016	SUSD4	9188	biofsci
rs61838232	1	223506007	T	C	2.1804e-19	0.0555576790765232	-0.290009012211234	0.0322096239600207	SUSD4	9185	biofsci
rs61838249	1	223523185	G	C	3.9457e-79	0.684427796040058	-0.299007247213357	0.0158756761447655	SUSD4	9185	biofsci
rs6689010	1	223667568	T	G	2.9869e-08	0.0569444444444444	0.176432283809779	0.0318331920846166	SUSD4	9188	biofsci
rs74326843	1	224016420	C	T	2.1538e-11	0.0242766061794998	-0.466970988310956	0.0697481722918188	SUSD4	4339	biofsci
rs7554045	1	223687990	A	T	1.2067e-25	0.493028150486714	-0.154479253021296	0.014756861479065	SUSD4	9186	biofsci
