## Supplementary material for "Multi-level Regulatory Roles of Lactate Metabolism Gene Network in Oral Cancer: Machine Learning Insights": SUV420H2.csv

SNP	CHR	BP	effect_allele	other_allele	P	EAF	BETA	SE	gene	samplesize	source
rs11672075	19	55914374	T	C	2.3703e-10	0.396813999255359	-0.0595242089318702	0.00939593833276036	SUV420H2	23662	biofsci
rs1870073	19	55850269	A	G	4.7515e-35	0.304526369215152	-0.116509437193892	0.00943258773570586	SUV420H2	26534	biofsci
rs28525181	19	55849239	G	C	4.6416e-11	0.0358277094084954	0.177184545037446	0.0269187422195384	SUV420H2	19975	biofsci
rs4252546	19	55882345	T	C	3.1158e-08	0.474167100468506	0.0551084235322356	0.00995653463156255	SUV420H2	20229	biofsci
rs73605184	19	55843805	T	C	6.1241e-14	0.0479823886466615	0.147726816415344	0.0196822128031528	SUV420H2	28255	biofsci
rs78802494	19	55843671	A	G	5.1718e-10	0.0362620007480986	0.138206900811013	0.0222415714464367	SUV420H2	28922	biofsci
rs8104435	19	55869291	A	G	9.7424e-23	0.201685158534887	0.106443597983967	0.0108453236455487	SUV420H2	26402	biofsci
