## Supplementary material for "Multi-level Regulatory Roles of Lactate Metabolism Gene Network in Oral Cancer: Machine Learning Insights": SUZ12.csv

SNP	CHR	BP	effect_allele	other_allele	P	EAF	BETA	SE	gene	samplesize	source
rs12941700	17	30185022	A	G	1.3423e-11	0.116483144800631	-0.0837574052877102	0.0123830046700439	SUZ12	31684	biofsci
