## Supplementary material for "Multi-level Regulatory Roles of Lactate Metabolism Gene Network in Oral Cancer: Machine Learning Insights": SUZ12P.csv

SNP	CHR	BP	effect_allele	other_allele	P	EAF	BETA	SE	gene	samplesize	source
rs1061342	17	29114463	A	G	3.8703e-163	0.886824006914954	-0.758158407157373	0.027854014003357	SUZ12P	6421	biofsci
rs11080127	17	28797497	A	G	4.0352e-32	0.47982432587933	-0.215596090837688	0.0182753465544657	SUZ12P	5998	biofsci
rs148874888	17	29154673	G	A	1.9252e-12	0.0230750307503075	-0.443244676830401	0.0629626803077362	SUZ12P	5595	biofsci
rs17883230	17	29548710	G	A	7.3469e-11	0.0330878694397452	-0.355097722815985	0.0545188649096441	SUZ12P	5258	biofsci
rs2020938	17	28550750	G	A	1.5999e-16	0.182588510606175	-0.188413529066236	0.0228416028060466	SUZ12P	6421	biofsci
rs4055304	17	28910272	T	C	2.0349e-09	0.473608851285389	-0.218333115042657	0.0364204168683954	SUZ12P	1512	biofsci
rs4795569	17	29339741	A	G	3.8549e-12	0.111015690279454	0.21550513629423	0.0310409841117493	SUZ12P	5258	biofsci
rs62068776	17	29318794	C	T	3.4805e-18	0.266020000858406	0.173635695490759	0.0199702917283816	SUZ12P	6421	biofsci
rs72811639	17	29013970	C	G	1.424e-34	0.177424975798645	0.291082971065886	0.0237357174596066	SUZ12P	6081	biofsci
rs73263797	17	29218536	T	C	2.4035e-107	0.898848751118705	-0.671173311819107	0.0304966494980988	SUZ12P	5913	biofsci
rs8067737	17	29349688	T	C	1.7418e-21	0.878348259512907	-0.256975418961838	0.0269954848056389	SUZ12P	6421	biofsci
rs9906015	17	29297211	C	T	1.173e-21	0.022612703442316	-0.632224253346758	0.0661308605831215	SUZ12P	5173	biofsci
