## Supplementary material for "Multi-level Regulatory Roles of Lactate Metabolism Gene Network in Oral Cancer: Machine Learning Insights": SV2A.csv

SNP	CHR	BP	effect_allele	other_allele	P	EAF	BETA	SE	gene	samplesize	source
rs1260246	1	149848885	G	C	4.9096e-26	0.0387335009428033	0.439073507734358	0.0416049337402504	SV2A	7758	biofsci
rs3738319	1	149815323	A	G	8.7923e-13	0.147056941778631	-0.154590452562644	0.0216264867466836	SV2A	8523	biofsci
