## Supplementary material for "Multi-level Regulatory Roles of Lactate Metabolism Gene Network in Oral Cancer: Machine Learning Insights": SVIL.csv

SNP	CHR	BP	effect_allele	other_allele	P	EAF	BETA	SE	gene	samplesize	source
rs10082484	10	29715461	T	C	7.8893e-40	0.368720039255652	-0.108952165852732	0.00824901504801911	SVIL	31568	biofsci
rs10826612	10	29637488	C	A	1.158e-08	0.661759710112105	-0.0479971204195869	0.00841198787542272	SVIL	31568	biofsci
rs11007734	10	30062351	A	G	1.6824e-23	0.171276635724755	-0.105337008831122	0.0105441395812977	SVIL	31684	biofsci
rs1148214	10	29959765	G	T	1.1465e-11	0.307189296854448	-0.0584395574544316	0.00861102134418289	SVIL	31684	biofsci
rs1247094	10	30008998	A	G	1.7049e-16	0.678012489399429	0.0708186657637434	0.0085930382900652	SVIL	31017	biofsci
rs140708487	10	30016714	C	T	6.3843e-12	0.0174101046882112	0.381733024775811	0.0555579363366969	SVIL	9469	biofsci
rs143681186	10	29934392	A	G	2.6701e-08	0.0357942900719699	-0.131141200111075	0.0235797612397646	SVIL	26056	biofsci
rs1977386	10	29852722	A	C	2.4734e-12	0.0895320428490885	-0.0974676232011495	0.0139146035092366	SVIL	31680	biofsci
rs3006540	10	30102178	T	C	4.5181e-16	0.542489335195742	-0.0648994927297512	0.00798900644169472	SVIL	31564	biofsci
rs4749492	10	30081304	G	A	2.7177e-09	0.187747706941456	-0.0606146677782528	0.010191278608244	SVIL	31568	biofsci
rs61848718	10	30070771	T	G	6.4164e-66	0.314172990523653	0.147043138741499	0.00857454391802919	SVIL	31562	biofsci
rs74790299	10	30099683	A	G	5.1493e-12	0.0628424657534247	0.113566038215236	0.0164550304589133	SVIL	31355	biofsci
