## Supplementary material for "Multi-level Regulatory Roles of Lactate Metabolism Gene Network in Oral Cancer: Machine Learning Insights": SVILP1.csv

SNP	CHR	BP	effect_allele	other_allele	P	EAF	BETA	SE	gene	samplesize	source
rs4749586	10	30983542	G	A	1.2861e-12	0.67654721897066	0.11803054913029	0.0166338607528806	SVILP1	8258	biofsci
rs7083477	10	30987663	A	G	1.9337e-63	0.0675247225786971	-0.521037702314497	0.0309890625633117	SVILP1	8269	biofsci
