## Supplementary material for "Multi-level Regulatory Roles of Lactate Metabolism Gene Network in Oral Cancer: Machine Learning Insights": SVIP.csv

SNP	CHR	BP	effect_allele	other_allele	P	EAF	BETA	SE	gene	samplesize	source
rs7112397	11	22854616	A	G	4.9108e-56	0.557518132962531	-0.15449333849443	0.00979603947082808	SVIP	21121	biofsci
rs78398667	11	22875409	T	C	2.0301e-12	0.0444812540400776	-0.172998959217693	0.0246002729107691	SVIP	19439	biofsci
rs78459774	11	22894646	C	A	1.5969e-12	0.0399851906701222	-0.185018185370888	0.0261857712538055	SVIP	18996	biofsci
