## Supplementary material for "Multi-level Regulatory Roles of Lactate Metabolism Gene Network in Oral Cancer: Machine Learning Insights": SWAP70.csv

SNP	CHR	BP	effect_allele	other_allele	P	EAF	BETA	SE	gene	samplesize	source
rs10500708	11	9615083	G	A	2.5139e-33	0.143729565184712	0.136208798817307	0.0113236508365249	SWAP70	31684	biofsci
rs10770036	11	9537416	G	C	2.4163e-08	0.168875235915352	0.0608201228393957	0.0109010311041521	SWAP70	29978	biofsci
rs10840400	11	10414509	A	G	2.7198e-14	0.427900334473299	0.0611090128189079	0.00802893311333551	SWAP70	31684	biofsci
rs11042162	11	9067368	G	C	2.087e-11	0.38342290202563	0.0547386545836685	0.00817019233166191	SWAP70	31684	biofsci
rs11042427	11	9588853	C	G	2.9831e-32	0.156069702167472	0.131411288834845	0.011115073318913	SWAP70	30727	biofsci
rs111249740	11	9195511	A	G	4.8402e-10	0.106395485539619	-0.081603591906081	0.0131111169514912	SWAP70	30593	biofsci
rs11605076	11	9356568	C	T	3.1114e-14	0.0825021100283895	0.11059686452126	0.0145641002556374	SWAP70	31141	biofsci
rs117860371	11	9602460	A	G	1.0644e-15	0.0609751219902408	-0.136640198861235	0.0170393434252267	SWAP70	30077	biofsci
rs118058368	11	10025252	C	T	1.1828e-17	0.028747770581057	0.222882545856906	0.0260538120398034	SWAP70	26381	biofsci
rs118116422	11	9758912	C	T	1.0137e-20	0.039524359715001	-0.21071497058059	0.022573782267994	SWAP70	25847	biofsci
rs147104010	11	9782720	T	C	3.5397e-08	0.0793923213831681	-0.0851441341690205	0.0154462083284692	SWAP70	28673	biofsci
rs2289074	11	9636376	T	G	5.6594e-116	0.379881968199075	-0.187375655448178	0.00818548854792138	SWAP70	31678	biofsci
rs35103525	11	9805846	A	G	3.6441e-15	0.020322480939625	-0.251926785777113	0.0320248628094874	SWAP70	24487	biofsci
rs360143	11	9787947	A	G	5.9014e-41	0.899648950626604	0.1775172096218	0.0132455760052082	SWAP70	31567	biofsci
rs360155	11	9759202	C	T	3.6176e-265	0.598712770374844	0.2824735215137	0.00811966844253611	SWAP70	31566	biofsci
rs431480	11	9750658	T	C	2.4199e-16	0.483633357134804	0.0651777353804005	0.00794927985418096	SWAP70	31684	biofsci
rs4334006	11	9923276	T	C	4.9708e-57	0.197006304503756	-0.159257354715435	0.0100067455052111	SWAP70	31564	biofsci
rs4910064	11	9826755	C	T	1.6179e-15	0.924166066714663	-0.12271086464481	0.0154014263752508	SWAP70	30077	biofsci
rs56223011	11	9794639	T	C	1.0303e-12	0.234167747082876	-0.0750639017725232	0.0105333625826198	SWAP70	25129	biofsci
rs61876936	11	9935026	C	T	2.3227e-17	0.0552810516772439	0.159217965688637	0.0187836777038173	SWAP70	27135	biofsci
rs67257108	11	10157776	G	A	8.6905e-20	0.182073833610146	-0.0938921572579477	0.0103130596052314	SWAP70	31567	biofsci
rs7131557	11	9591249	A	T	1.1735e-26	0.852408274195984	0.119913843302075	0.0112205336672663	SWAP70	31567	biofsci
rs72852112	11	9763602	T	C	7.3119e-09	0.0283927454659162	-0.144437135931371	0.0249740011984735	SWAP70	29060	biofsci
rs72854168	11	9578761	G	A	2.7226e-08	0.810353506020831	0.0570347643109735	0.0102608193417241	SWAP70	30902	biofsci
rs75730003	11	9383791	G	C	2.7761e-34	0.403963299992479	-0.098865330292769	0.0080976755283165	SWAP70	31669	biofsci
rs75924433	11	9775372	A	G	1.6946e-48	0.0645830974219605	0.236961240972383	0.0161919601607423	SWAP70	31568	biofsci
rs76023603	11	9125017	A	C	1.5127e-09	0.0248866767398453	0.165181069995504	0.0273338303181322	SWAP70	27577	biofsci
rs79213491	11	9886670	T	C	2.1074e-13	0.0306642033165105	0.182356739937218	0.0248378130916	SWAP70	27267	biofsci
rs7925720	11	10358540	A	G	2.7868e-10	0.371749408983452	0.0561174780521687	0.00889285592865249	SWAP70	27071	biofsci
rs7926259	11	9932260	C	A	2.63e-12	0.761870561008698	0.0669046458373476	0.00956286120340003	SWAP70	30137	biofsci
rs9943632	11	9750579	C	T	3.3558e-16	0.0236660742924017	0.226255525951717	0.0277277326868855	SWAP70	28146	biofsci
