## Supplementary material for "Multi-level Regulatory Roles of Lactate Metabolism Gene Network in Oral Cancer: Machine Learning Insights": SWI5.csv

SNP	CHR	BP	effect_allele	other_allele	P	EAF	BETA	SE	gene	samplesize	source
rs73672489	9	131055560	A	C	1.3394e-09	0.870858016434168	0.0809573733183026	0.0133533530140536	SWI5	24933	biofsci
