## Supplementary material for "Multi-level Regulatory Roles of Lactate Metabolism Gene Network in Oral Cancer: Machine Learning Insights": SWSAP1.csv

SNP	CHR	BP	effect_allele	other_allele	P	EAF	BETA	SE	gene	samplesize	source
rs140842514	19	11301883	C	A	8.5274e-13	0.0272870859137953	0.204075219042756	0.0285320124491794	SWSAP1	23140	biofsci
rs318710	19	11478465	C	T	3.9249e-08	0.0415057545979429	0.122618333683726	0.0223173714001285	SWSAP1	25234	biofsci
rs651774	19	11431901	A	G	5.7078e-66	0.187294805486845	0.212966456794799	0.0124137433503033	SWSAP1	21316	biofsci
rs7246752	19	11442502	A	G	1.1175e-12	0.112491909385113	0.106735246418971	0.0150008076144324	SWSAP1	22256	biofsci
