## Supplementary material for "Multi-level Regulatory Roles of Lactate Metabolism Gene Network in Oral Cancer: Machine Learning Insights": SYBU.csv

SNP	CHR	BP	effect_allele	other_allele	P	EAF	BETA	SE	gene	samplesize	source
rs3108863	8	110672822	A	T	2.3036e-10	0.21014191892504	0.0619277878388584	0.00976840618317535	SYBU	31569	biofsci
