## Supplementary material for "Multi-level Regulatory Roles of Lactate Metabolism Gene Network in Oral Cancer: Machine Learning Insights": SYCE1L.csv

SNP	CHR	BP	effect_allele	other_allele	P	EAF	BETA	SE	gene	samplesize	source
rs10514410	16	77337595	C	T	2.5743e-12	0.754801007178022	0.0791590531729785	0.0113097287079921	SYCE1L	21121	biofsci
rs111540402	16	77010733	C	A	8.5965e-19	0.15293873390963	0.119999488995309	0.0135558944663822	SYCE1L	21003	biofsci
rs117095943	16	77270103	A	C	1.9296e-08	0.0260295823665893	-0.196711818522256	0.0350139403930609	SYCE1L	16087	biofsci
rs12445233	16	77452798	G	A	9.5125e-09	0.354338881968822	0.0585424459290425	0.0102002763279568	SYCE1L	21005	biofsci
rs12927207	16	77337655	A	G	9.8761e-10	0.298344548096039	0.0656985040090882	0.0107501561031986	SYCE1L	20668	biofsci
rs140666198	16	77164615	T	C	5.2515e-09	0.0163566232117572	0.241496974268927	0.0413585953775285	SYCE1L	18168	biofsci
rs145119122	16	77039776	A	C	3.3797e-11	0.0326947912182523	0.196918209537493	0.0297051197805876	SYCE1L	17917	biofsci
rs176187	16	77078642	A	G	2.1508e-11	0.120800600055268	-0.103127179515755	0.015402921380036	SYCE1L	19843	biofsci
rs1981983	16	77365583	G	C	2.7512e-29	0.713005074234166	0.120853309981574	0.0107568589213684	SYCE1L	21117	biofsci
rs2173099	16	76894153	G	T	4.3005e-09	0.238922920816265	0.0670016308148802	0.0114099708482137	SYCE1L	21121	biofsci
rs2859519	16	77347237	C	T	2.9469e-11	0.178842290821137	0.0878279707803903	0.0132088026800804	SYCE1L	19514	biofsci
rs4887894	16	77231593	A	C	1.313e-132	0.626442181216882	0.246468423102976	0.0100579240520458	SYCE1L	21121	biofsci
rs7203467	16	77248114	A	G	2.0933e-09	0.031664437225301	0.168233597772504	0.028082929551715	SYCE1L	20677	biofsci
rs7205693	16	77211248	T	C	2.9767e-31	0.175996527253511	-0.14897298172845	0.0128120146658339	SYCE1L	21004	biofsci
rs7499012	16	77053593	G	A	5.4609e-14	0.773914201971756	0.0881861381551286	0.0117259444931427	SYCE1L	20783	biofsci
rs75278575	16	77361021	A	C	4.756e-08	0.0450530035335689	-0.131103168787772	0.0240115693750498	SYCE1L	20157	biofsci
rs75532399	16	77229150	C	T	5.5788e-13	0.0324672692635078	0.207697076035784	0.0288052085925585	SYCE1L	19183	biofsci
rs76206541	16	77403286	T	G	2.5596e-12	0.0489585323905981	0.159526031086057	0.022789107453616	SYCE1L	20677	biofsci
rs76518845	16	77201509	C	T	3.1596e-20	0.0776255707762557	-0.176649781206763	0.0191733451864981	SYCE1L	18996	biofsci
rs9319504	16	77270781	C	A	1.0269e-15	0.199796164879964	0.097907236322593	0.0122022553588236	SYCE1L	21004	biofsci
rs9746044	16	77178671	G	A	1.7222e-27	0.157672216167462	0.145038527309855	0.0133508714707698	SYCE1L	21121	biofsci
