## Supplementary material for "Multi-level Regulatory Roles of Lactate Metabolism Gene Network in Oral Cancer: Machine Learning Insights": SYCE2.csv

SNP	CHR	BP	effect_allele	other_allele	P	EAF	BETA	SE	gene	samplesize	source
rs2965216	19	13071082	A	G	9.5511e-23	0.436301369863014	0.0982791442649938	0.0100113218426569	SYCE2	20284	biofsci
