## Supplementary material for "Multi-level Regulatory Roles of Lactate Metabolism Gene Network in Oral Cancer: Machine Learning Insights": SYCP2.csv

SNP	CHR	BP	effect_allele	other_allele	P	EAF	BETA	SE	gene	samplesize	source
rs112882346	20	58561309	C	A	7.2875e-66	0.0161013093372428	0.610818830146444	0.0356339194438318	SYCP2	24856	biofsci
rs6092909	20	58825112	G	A	2.618e-11	0.272163320550417	-0.0595131630671732	0.00892706373071328	SYCP2	31673	biofsci
