## Supplementary material for "Multi-level Regulatory Roles of Lactate Metabolism Gene Network in Oral Cancer: Machine Learning Insights": SYCP2L.csv

SNP	CHR	BP	effect_allele	other_allele	P	EAF	BETA	SE	gene	samplesize	source
rs113185654	6	10889947	A	G	2.6328e-17	0.0357541419864366	-0.191305648512942	0.0226086849429118	SYCP2L	28373	biofsci
rs113514514	6	10479467	C	T	6.2974e-10	0.0873738146222086	0.0876142972363444	0.0141704211998163	SYCP2L	31227	biofsci
rs114820439	6	10920199	A	G	1.5073e-32	0.0439477751565932	0.237953436791711	0.0200300877785578	SYCP2L	29661	biofsci
rs114884516	6	10962637	T	C	1.4094e-09	0.0203765052321607	-0.195220418252087	0.0322443872641528	SYCP2L	24092	biofsci
rs1150561	6	10963847	A	G	3.3351e-14	0.0393883995346518	-0.161503159483996	0.0212941247144132	SYCP2L	29143	biofsci
rs115084361	6	10964015	A	G	2.8616e-76	0.0229652221412964	0.530554858570916	0.0287056398218279	SYCP2L	27043	biofsci
rs115424165	6	11234014	C	T	2.6521e-09	0.013202333435677	0.323044497243867	0.0542758610265407	SYCP2L	13028	biofsci
rs115463412	6	10885586	A	G	1.019e-182	0.0388984509466437	0.626482296390912	0.0217333126247892	SYCP2L	28315	biofsci
rs116660142	6	10830066	T	C	6.9194e-17	0.0144541650817801	0.396115237796068	0.0474474741326068	SYCP2L	15591	biofsci
rs12154143	6	10926412	T	C	7.5402e-20	0.0579132288500257	-0.158324018472113	0.0173608511855907	SYCP2L	30406	biofsci
rs1226008	6	10543413	A	T	1.9725e-17	0.107021517553794	0.1093742278502	0.0128743720617032	SYCP2L	31565	biofsci
rs12523828	6	10920352	G	A	1.9769e-27	0.090539699821137	-0.152373471375359	0.0140426025155158	SYCP2L	30793	biofsci
rs139124934	6	10853006	T	C	1.8165e-85	0.0187587094007932	0.662816995766595	0.0338313475926967	SYCP2L	23733	biofsci
rs142540499	6	10914412	T	C	2.5484e-17	0.0466928618205632	-0.16962006387039	0.0200363900810799	SYCP2L	27980	biofsci
rs146427494	6	10734842	G	C	8.8048e-12	0.018998472717175	-0.216407124638637	0.031708932809553	SYCP2L	26682	biofsci
rs147381646	6	10878847	A	G	3.303e-41	0.0162691868577953	0.520549748161611	0.0387172644022352	SYCP2L	20841	biofsci
rs147816343	6	11277102	A	C	3.3713e-14	0.0283822138126774	0.334781049983237	0.0441471456995288	SYCP2L	9303	biofsci
rs148080424	6	10697151	A	G	8.312e-18	0.0368209355447413	0.203253440532658	0.0236467692641015	SYCP2L	25213	biofsci
rs148735613	6	10657688	C	T	1.181e-09	0.0241123606541276	-0.175800515461052	0.028901723816899	SYCP2L	25438	biofsci
rs184645809	6	10872864	A	G	1.9867e-11	0.0210396702178917	-0.214402562155862	0.0319679373405889	SYCP2L	23754	biofsci
rs190357339	6	11220547	T	C	3.6311e-11	0.0141537544696067	0.431490432361358	0.065193610787985	SYCP2L	8431	biofsci
rs3916282	6	10858538	A	G	7.2786e-60	0.249792374480936	-0.150031349562742	0.00919394243115128	SYCP2L	31565	biofsci
rs4620101	6	11179441	A	G	1.0355e-23	0.53174303615913	0.0800603355437633	0.00797556688886088	SYCP2L	31569	biofsci
rs4712977	6	10850173	A	C	1.6769846438804e-308	0.856244808578117	0.54134576314843	0.011344853190529	SYCP2L	31561	biofsci
rs4713020	6	10899635	T	C	2.7514e-196	0.573653802582886	-0.240568099850218	0.00804879770114519	SYCP2L	31557	biofsci
rs4713165	6	11074302	C	T	1.2497e-91	0.57020181141719	0.162908746255762	0.00802450797756619	SYCP2L	31684	biofsci
rs474519	6	10794536	T	C	2.8333e-54	0.227103611559999	-0.147089792014615	0.00948183384138355	SYCP2L	31684	biofsci
rs567083	6	10775600	A	G	1.5037e-62	0.0250838277018313	0.448366647551325	0.026861330798251	SYCP2L	28337	biofsci
rs573788	6	10745082	G	A	6.5403e-31	0.366280386531783	0.095496962670599	0.00826062563648622	SYCP2L	31567	biofsci
rs62395369	6	10848110	G	A	3.8117e-16	0.0358504958047292	-0.182928942323712	0.0224609779015645	SYCP2L	28673	biofsci
rs62395410	6	10907189	C	T	1.6769846438804e-308	0.459872022203377	0.323167171975476	0.00805597808250927	SYCP2L	31017	biofsci
rs6457200	6	11255358	A	G	2.0046e-08	0.385577252483727	-0.0460442941993169	0.00820549135675889	SYCP2L	31346	biofsci
rs6923809	6	10424266	T	C	3.1535e-09	0.163717656012177	0.0639272127473273	0.0107921351814514	SYCP2L	31355	biofsci
rs72823402	6	11067011	A	G	9.535e-32	0.0801143609362787	-0.178155020502206	0.0151952356199213	SYCP2L	29384	biofsci
rs73437357	6	11224677	G	C	1.5155e-08				SYCP2L	5075	biofsci
rs74760478	6	10841757	A	G	1.7524e-14	0.0727741780657547	-0.120348343122006	0.0156959038959251	SYCP2L	30077	biofsci
rs77460697	6	11017484	C	T	2.8074e-31	0.0301124142689014	0.279218592512612	0.0240024922858971	SYCP2L	29716	biofsci
rs9295823	6	11214216	T	G	3.0307e-10	0.142658499004096	0.0715297550849307	0.0113589778131441	SYCP2L	31684	biofsci
rs9368453	6	10894255	A	G	6.449e-201	0.347269720771168	-0.252341994083262	0.00834381490206866	SYCP2L	31684	biofsci
