## Supplementary material for "Multi-level Regulatory Roles of Lactate Metabolism Gene Network in Oral Cancer: Machine Learning Insights": SYCP3.csv

SNP	CHR	BP	effect_allele	other_allele	P	EAF	BETA	SE	gene	samplesize	source
rs10860780	12	102127714	G	T	2.624e-15	0.283327670177823	0.0705035029589715	0.00891580395803729	SYCP3	30977	biofsci
rs11110978	12	102110069	A	T	1.2601e-09	0.0492383165504777	-0.128503720416937	0.0211622812471283	SYCP3	23849	biofsci
rs118048885	12	102179466	T	C	3.4093e-08	0.0128205128205128	-0.396144457673776	0.0717783036190933	SYCP3	7668	biofsci
rs222511	12	102167117	G	A	1.7344e-08	0.720965879683083	-0.0513557888287579	0.00911145213766906	SYCP3	29938	biofsci
rs2303631	12	102074442	G	A	1.4536e-18	0.640760644894585	-0.0734958498179597	0.00835835482571104	SYCP3	31092	biofsci
rs2695283	12	102089391	G	C	2.1723e-92	0.583622707028006	-0.166154140593365	0.00814996446740168	SYCP3	30977	biofsci
rs4301835	12	102321583	T	C	9.937e-09	0.270905399308167	-0.0517181941672643	0.00902318582048333	SYCP3	31092	biofsci
rs73163708	12	102088599	C	T	1.3063e-15	0.958536217113955	-0.161094190288794	0.0201523918898138	SYCP3	30977	biofsci
rs79953763	12	102080944	G	T	2.2234e-14	0.0558550292464732	-0.134321293661184	0.0175886881496417	SYCP3	30648	biofsci
