## Supplementary material for "Multi-level Regulatory Roles of Lactate Metabolism Gene Network in Oral Cancer: Machine Learning Insights": SYDE1.csv

SNP	CHR	BP	effect_allele	other_allele	P	EAF	BETA	SE	gene	samplesize	source
rs12980862	19	15217882	A	G	6.2181e-10	0.381618629509448	0.0526764328279735	0.00851694171740424	SYDE1	29209	biofsci
rs4809004	19	15245253	A	G	6.8247e-20	0.120672805863559	0.115163381764493	0.0126130421953335	SYDE1	29619	biofsci
