## Supplementary material for "Multi-level Regulatory Roles of Lactate Metabolism Gene Network in Oral Cancer: Machine Learning Insights": SYDE2.csv

SNP	CHR	BP	effect_allele	other_allele	P	EAF	BETA	SE	gene	samplesize	source
rs10782542	1	85683583	G	T	4.6679e-09	0.255257296032016	-0.0587278601088625	0.0100243851000875	SYDE2	26174	biofsci
rs12121540	1	85666156	G	T	8.0831e-31	0.767107279693487	0.120245042031441	0.0104178615889034	SYDE2	25787	biofsci
rs7521189	1	85889596	A	G	1.256e-10	0.453981735503025	-0.0564592887591971	0.00877746509945076	SYDE2	26181	biofsci
