## Supplementary material for "Multi-level Regulatory Roles of Lactate Metabolism Gene Network in Oral Cancer: Machine Learning Insights": SYK.csv

SNP	CHR	BP	effect_allele	other_allele	P	EAF	BETA	SE	gene	samplesize	source
rs10123208	9	93692988	T	G	5.6478e-14	0.0916795069337442	-0.103815436196649	0.0138127750763913	SYK	31470	biofsci
rs10821456	9	93208617	T	C	4.8868e-28	0.197127092846271	0.110571050381706	0.0100721495351302	SYK	31141	biofsci
rs10991716	9	93714592	G	A	9.7463e-12	0.600411460496018	-0.0555240638124767	0.00815307389099831	SYK	31352	biofsci
rs10992452	9	92963339	C	A	9.4345e-16	0.0614829568942839	0.133315551822049	0.0165935067364578	SYK	31470	biofsci
rs10993556	9	93249985	G	T	1.1542e-14	0.0441590563165906	0.1505916251457	0.0195036555387375	SYK	31141	biofsci
rs10993678	9	93522695	A	G	1.6769846438804e-308	0.279500056640109	0.33573609274062	0.00890020207518152	SYK	31344	biofsci
rs10993704	9	93597359	T	C	2.8936e-38	0.0829528158295282	-0.187905795173321	0.0145280497273327	SYK	31141	biofsci
rs10993726	9	93620748	T	C	4.3325e-57	0.245317220543807	0.147819517786712	0.00928287151933331	SYK	31341	biofsci
rs112858117	9	93558600	A	G	1.4876e-18	0.0162731506552583	-0.321659254244142	0.0365916903753076	SYK	23327	biofsci
rs11793644	9	93640607	T	C	2.3804e-39	0.0437034206000382	-0.257721623918762	0.0196366813150034	SYK	31026	biofsci
rs12378398	9	93323391	C	T	5.0366e-26	0.179303831624393	-0.110811231290572	0.0105027373814602	SYK	30803	biofsci
rs13559	9	93660309	T	C	4.422e-11	0.203376855356611	0.0687195308289556	0.0104291159517021	SYK	28374	biofsci
rs140141500	9	93506072	A	C	6.2147e-29	0.0264072272411397	-0.311290312178487	0.0278871500271881	SYK	25007	biofsci
rs142604132	9	93564167	T	C	3.9786e-08	0.0115425437820626	0.284058416407586	0.0517231589081349	SYK	16381	biofsci
rs144247051	9	93704233	A	G	1.3002e-20	0.0150621783876501	-0.450273022137431	0.0483738018239221	SYK	14403	biofsci
rs144852943	9	93459003	G	A	5.7593e-09	0.0126034612490594	-0.272384819672333	0.0467733870820526	SYK	18365	biofsci
rs149514632	9	93448921	A	G	7.2655e-40	0.0321688812687527	0.315398366931261	0.023867778100501	SYK	28191	biofsci
rs150594365	9	93445988	T	C	7.5558e-17	0.01532016008004	-0.419868516669154	0.050356022627627	SYK	13071	biofsci
rs158685	9	93659248	A	G	2.1974e-219	0.303155747540197	-0.281468590370386	0.00890261352875045	SYK	29863	biofsci
rs1675317	9	93662001	G	A	1.3021e-15	0.180838210307721	0.0829563945895062	0.0103768130928533	SYK	31346	biofsci
rs1760118	9	93662205	G	A	4.7346e-08	0.26079521966252	-0.049576585316243	0.00907829798869126	SYK	31470	biofsci
rs183661011	9	93604666	T	C	5.9913e-09	0.0269996825900651	-0.146358396125267	0.0251604600524784	SYK	30065	biofsci
rs1854923	9	92943286	G	A	3.1552e-08	0.354748393400729	-0.0460919877130838	0.00833128257412403	SYK	31470	biofsci
rs2035076	9	93400436	A	G	3.8169e-12	0.461149162861492	-0.0558154821567738	0.00803829113538513	SYK	31141	biofsci
rs2162978	9	93568714	A	G	1.2426e-18	0.0215359077406954	0.257629902561614	0.0292399076781729	SYK	27753	biofsci
rs2249879	9	93000998	C	G	5.832e-14	0.445702638432794	0.0603523680011015	0.00803423474768054	SYK	31354	biofsci
rs2613293	9	93674554	A	C	6.0427e-28	0.222762974933293	0.104978747474431	0.00957940171135808	SYK	31470	biofsci
rs290205	9	93619234	A	C	5.2103e-11	0.873749197598459	-0.0789439447749639	0.0120253388945534	SYK	31344	biofsci
rs290212	9	93596067	C	T	7.867e-123	0.2567397521449	-0.216392132329792	0.00918090659784097	SYK	31086	biofsci
rs290243	9	93571337	A	G	1.6769846438804e-308	0.77306550415273	-0.397582179344545	0.0095165213196518	SYK	31470	biofsci
rs290269	9	93551997	G	C	4.0028e-54	0.204367026496565	0.153408440071644	0.00990306888332865	SYK	31355	biofsci
rs296634	9	93844314	G	A	2.0493e-10	0.113025668007065	-0.0800360714872701	0.0125890385502816	SYK	31470	biofsci
rs34916919	9	93445609	G	A	2.294e-25	0.0315659784178775	0.249767111429333	0.0239987616074305	SYK	28399	biofsci
rs553405	9	93384978	C	T	2.3193e-12	0.0459984609465179	-0.134786124019535	0.01921782308936	SYK	30851	biofsci
rs55797452	9	93843504	T	A	1.1127e-12	0.0719839951683527	0.109946037233492	0.0154507563672188	SYK	31353	biofsci
rs57851852	9	93647882	C	T	8.0759e-47	0.0690983235160852	0.226283995237264	0.0157476300497769	SYK	31345	biofsci
rs62556138	9	93706633	T	C	2.8502e-08	0.040908098668413	0.118912001800541	0.0214236558509217	SYK	27766	biofsci
rs62559064	9	93582132	G	A	3.1507e-84	0.0770317884384559	0.294376155104921	0.0151381340689561	SYK	30688	biofsci
rs7033851	9	93439759	A	C	4.3894e-17	0.421267240407381	0.0678276233148984	0.00807269888657579	SYK	31470	biofsci
rs72729087	9	93660311	T	C	3.1908e-26	0.121955859969559	-0.129716309807818	0.012245011970455	SYK	31141	biofsci
rs72741339	9	93098190	G	A	7.0039e-10	0.0474158066845033	0.121718035888482	0.0197401939488293	SYK	28408	biofsci
rs72742798	9	93559530	A	T	2.3796e-114	0.056434659633834	-0.395398083926023	0.0173971120797448	SYK	31024	biofsci
rs73650236	9	93532908	T	C	2.9832e-11	0.0175568154747725	0.222609150941256	0.0334871458784006	SYK	25850	biofsci
rs74890018	9	93538412	A	G	3.0904e-11	0.0121260683760684	0.357177691217953	0.0537731947093556	SYK	14435	biofsci
rs74942864	9	93560343	A	G	1.7797e-27	0.0144267274107821	0.432283931186874	0.0398033176361009	SYK	22196	biofsci
rs75328154	9	93552436	T	C	2.5269e-195	0.223295840567676	-0.285884755674821	0.00958878249425014	SYK	31355	biofsci
rs76375063	9	93102668	A	G	2.4656e-11	0.0905456555947774	0.0976512382430037	0.0146285223721431	SYK	28374	biofsci
rs77800109	9	94007624	G	A	5.8582e-10	0.0369421145283214	-0.149348172827354	0.0241109703960727	SYK	24175	biofsci
rs7846869	9	93638513	G	C	4.2441e-92	0.135191756001812	-0.237720484725522	0.0116791284753355	SYK	31353	biofsci
rs7863711	9	93616303	G	A	4.363e-29	0.55135576101313	-0.0909732139623095	0.00812710732390336	SYK	30603	biofsci
rs7871673	9	93587352	C	T	1.2234e-19	0.0276059890959395	0.228073000948329	0.0251536307733731	SYK	29439	biofsci
rs79020069	9	93320905	T	C	3.0445e-11	0.0176430362434465	-0.217142123061184	0.0326814549624009	SYK	27010	biofsci
rs79479045	9	93366716	T	A	6.4307e-14	0.0434583190001147	0.147657951819236	0.0196900897199979	SYK	31024	biofsci
rs80038149	9	93635321	T	C	5.151e-38	0.0416648732406491	0.272128430803037	0.02111224792104	SYK	28094	biofsci
rs979464	9	93103388	A	G	6.1859e-16	0.113451293759513	-0.102157340858441	0.0126346349463164	SYK	31141	biofsci
