## Supplementary material for "Multi-level Regulatory Roles of Lactate Metabolism Gene Network in Oral Cancer: Machine Learning Insights": SYMPK.csv

SNP	CHR	BP	effect_allele	other_allele	P	EAF	BETA	SE	gene	samplesize	source
rs10421014	19	46312712	G	A	8.5551e-65	0.15785805552329	-0.187521355687273	0.011032290377248	SYMPK	30902	biofsci
rs117893389	19	46192013	T	C	6.1994e-14	0.0251206605803338	0.227196412787783	0.0302771109406819	SYMPK	22272	biofsci
rs139079117	19	46344798	A	G	2.0233e-08	0.0138436482084691	0.791065831433821	0.141007438625661	SYMPK	1842	biofsci
rs35497065	19	46374645	G	A	7.9561e-10	0.101339523555826	-0.0813273505321831	0.0132329966045402	SYMPK	31353	biofsci
rs35723317	19	46392970	A	G	1.4303e-11	0.307161428462186	0.0585911400628748	0.00867374390272017	SYMPK	31229	biofsci
rs56276426	19	46334141	T	C	7.8836e-21	0.333843095274507	0.0794271087944586	0.00848462380165774	SYMPK	31231	biofsci
rs7254848	19	46373053	A	T	6.6375e-53	0.124698880544141	0.202256082412742	0.0132112350851596	SYMPK	26246	biofsci
rs77686356	19	46361733	G	T	3.292e-31	0.0269353551476457	0.453374648517136	0.0390191017115606	SYMPK	12530	biofsci
