## Supplementary material for "Multi-level Regulatory Roles of Lactate Metabolism Gene Network in Oral Cancer: Machine Learning Insights": SYN2.csv

SNP	CHR	BP	effect_allele	other_allele	P	EAF	BETA	SE	gene	samplesize	source
rs115937369	3	12099022	T	A	6.5477e-23	0.0353906899418121	-0.220948900894122	0.0224211173468083	SYN2	29135	biofsci
rs116053435	3	12416221	G	A	4.6855e-11	0.0274703078290377	-0.164834437492712	0.0250485423050652	SYN2	29829	biofsci
rs13089989	3	12259089	A	T	2.0141e-28	0.208347853022031	0.109521334519034	0.00990444161759426	SYN2	30902	biofsci
rs13320580	3	11956181	A	G	7.1004e-14	0.449530247479377	0.0708931384062639	0.00946996946424225	SYN2	22531	biofsci
rs146058284	3	12143636	C	T	3.6503e-21	0.0240681313255986	-0.306098454881637	0.0324181287074661	SYN2	20255	biofsci
rs167436	3	12152187	G	A	1.9791e-13	0.132971841704718	0.086446244337192	0.0117607537463529	SYN2	31355	biofsci
rs2972165	3	12337875	T	C	8.172e-11	0.146651445966514	0.0733451641029001	0.0112882130208388	SYN2	31355	biofsci
rs305520	3	12016557	A	G	5.1982e-10	0.969607581928215	0.144546572474029	0.0232648070164698	SYN2	31348	biofsci
rs310766	3	12233482	A	G	5.5763e-103	0.253053478146492	-0.196883337870833	0.00913722016906135	SYN2	31684	biofsci
rs4135248	3	12396732	C	T	3.6088e-08	0.0199971123303494	0.173066441466896	0.0314146487569469	SYN2	25853	biofsci
rs59447614	3	12302951	T	C	3.6453e-57	0.048672740124087	-0.29962217154934	0.0188033619849597	SYN2	30541	biofsci
rs66603943	3	12484681	C	T	3.1139e-10	0.193258596610425	0.0634302493020527	0.0100791726469924	SYN2	31568	biofsci
rs7615916	3	12395958	A	G	2.6283e-17	0.27941289479751	-0.0756143774809017	0.00893575720644076	SYN2	31101	biofsci
rs79187649	3	12159193	C	T	5.1804e-31	0.230106252866534	0.110073847040561	0.009505103151035	SYN2	31239	biofsci
