## Supplementary material for "Multi-level Regulatory Roles of Lactate Metabolism Gene Network in Oral Cancer: Machine Learning Insights": SYN3.csv

SNP	CHR	BP	effect_allele	other_allele	P	EAF	BETA	SE	gene	samplesize	source
rs2072814	22	32870769	T	C	2.9035e-13	0.632194142386239	0.0621043935611135	0.00850873331065139	SYN3	29701	biofsci
