## Supplementary material for "Multi-level Regulatory Roles of Lactate Metabolism Gene Network in Oral Cancer: Machine Learning Insights": SYNC.csv

SNP	CHR	BP	effect_allele	other_allele	P	EAF	BETA	SE	gene	samplesize	source
rs702841	1	33210413	T	C	1.0565e-08	0.715068493150685	0.057219146239475	0.0100008994720654	SYNC	24536	biofsci
