## Supplementary material for "Multi-level Regulatory Roles of Lactate Metabolism Gene Network in Oral Cancer: Machine Learning Insights": SYNE1.csv

SNP	CHR	BP	effect_allele	other_allele	P	EAF	BETA	SE	gene	samplesize	source
rs1727057	6	152930767	T	C	2.7132e-08	0.249196577225384	0.0516975364854099	0.00929945612415633	SYNE1	30902	biofsci
rs1744396	6	152920660	A	G	7.338e-09	0.723492998150455	-0.05145610604721	0.00889797611011949	SYNE1	31568	biofsci
rs732496	6	152953451	C	A	4.1273e-15	0.418189368770764	0.0633503550437685	0.00806897823792443	SYNE1	31563	biofsci
rs9383626	6	152875862	G	T	4.1628e-23	0.122139125859672	0.120105896966726	0.0121317862412224	SYNE1	31684	biofsci
