## Supplementary material for "Multi-level Regulatory Roles of Lactate Metabolism Gene Network in Oral Cancer: Machine Learning Insights": SYNE2.csv

SNP	CHR	BP	effect_allele	other_allele	P	EAF	BETA	SE	gene	samplesize	source
rs113944684	14	64976682	A	G	4.5239e-09	0.300636913903695	-0.0550313795892525	0.00938509466535677	SYNE2	26999	biofsci
rs11626139	14	63914801	A	G	4.0974e-08	0.167612703476099	0.0641965660565251	0.0117003966057056	SYNE2	26178	biofsci
rs1256063	14	64702217	A	G	3.3197e-14	0.0691084229390681	0.128265543933224	0.0169097522752196	SYNE2	27181	biofsci
rs12884767	14	64839007	C	A	2.0669e-21	0.0569336449935601	0.180432334833325	0.018989679089135	SYNE2	25824	biofsci
rs140809692	14	64512706	A	G	1.6916e-12	0.0531333796802066	-0.140720948557841	0.0199386412794311	SYNE2	24999	biofsci
rs147147388	14	63972057	T	C	2.2674e-13	0.0204903036955726	-0.356431548747013	0.0486144669449539	SYNE2	10541	biofsci
rs1760988	14	64696813	A	G	1.8558e-146	0.557555341674687	0.208939488321238	0.00810741707168559	SYNE2	30836	biofsci
rs4899136	14	64888533	C	T	9.1449e-13	0.0422566512159502	0.20143356208915	0.028200529489304	SYNE2	15535	biofsci
rs56317344	14	64739526	T	C	1.8977e-10	0.0156174750601995	0.260823607945749	0.0409488355358739	SYNE2	19396	biofsci
rs58126300	14	64704541	A	G	2.0892e-12	0.089721813309176	-0.0982107225603421	0.0139734110978803	SYNE2	31354	biofsci
rs60045886	14	64565235	T	C	4.0369e-14	0.0782120529069026	-0.118188964037328	0.015634081251548	SYNE2	28374	biofsci
rs6573550	14	64738028	A	C	7.1289e-10	0.105119152691968	-0.0856488492556183	0.0138972658211291	SYNE2	27521	biofsci
rs7140578	14	64591177	A	T	2.7712e-15	0.121921323782893	-0.0970258473782909	0.0122806646725342	SYNE2	30968	biofsci
rs7149410	14	64121392	A	G	9.2961e-12	0.17758577300562	0.0744522796058145	0.0109212403341276	SYNE2	28703	biofsci
rs7152280	14	64380738	A	T	2.0878e-17	0.631968641114983	0.0703909823792769	0.0082921205785528	SYNE2	31265	biofsci
rs77700773	14	64752671	T	G	8.4186e-17	0.041463899096236	0.186760173829514	0.0224328461232045	SYNE2	24999	biofsci
rs79987469	14	64646647	T	C	1.7324e-08	0.0341768470040721	-0.128986251639338	0.0228832919331058	SYNE2	28927	biofsci
rs8022765	14	64211150	G	C	3.772e-77	0.072675772155828	-0.289328823477268	0.0155625086586953	SYNE2	30633	biofsci
