## Supplementary material for "Multi-level Regulatory Roles of Lactate Metabolism Gene Network in Oral Cancer: Machine Learning Insights": SYNE3.csv

SNP	CHR	BP	effect_allele	other_allele	P	EAF	BETA	SE	gene	samplesize	source
rs2757082	14	95982324	G	C	2.9765e-20	0.750908723747981	-0.099196919065194	0.0107592350147178	SYNE3	23092	biofsci
rs8007302	14	95911137	T	C	5.9676e-40	0.303888117437016	0.132569422643446	0.0100210462271391	SYNE3	23537	biofsci
rs9671369	14	95906321	A	G	8.2005e-12	0.608976051291722	0.0628325601454635	0.00919276666356452	SYNE3	24847	biofsci
