## Supplementary material for "Multi-level Regulatory Roles of Lactate Metabolism Gene Network in Oral Cancer: Machine Learning Insights": SYNGR1.csv

SNP	CHR	BP	effect_allele	other_allele	P	EAF	BETA	SE	gene	samplesize	source
rs11089950	22	39735468	T	C	1.6769846438804e-308	0.778923119880864	0.495059675194753	0.0104550828849753	SYNGR1	26563	biofsci
rs111798032	22	39475864	G	A	6.3678e-09	0.0255965675326202	-0.174930724800147	0.0301256694508322	SYNGR1	22089	biofsci
rs111887621	22	39995015	A	G	3.7474e-10	0.0690492434883814	-0.100878392625134	0.0161042117183847	SYNGR1	29992	biofsci
rs116898372	22	39674276	A	G	7.9815e-61	0.0387845561647031	0.404213819022018	0.0245676388657468	SYNGR1	22221	biofsci
rs117067023	22	39653682	T	C	4.7755e-26	0.0326260188516006	-0.255520467767645	0.0242066416347075	SYNGR1	27036	biofsci
rs117604034	22	39352654	A	G	2.2378e-12	0.0474374476792856	0.143218742808887	0.0204044369296035	SYNGR1	26577	biofsci
rs117883842	22	39670220	T	C	5.1992e-28	0.0429266490115169	-0.262196294639643	0.0238966373474215	SYNGR1	21312	biofsci
rs118065135	22	39752020	G	A	5.2895e-09	0.0174125553688712	-0.234123173381463	0.0401053794099496	SYNGR1	18169	biofsci
rs118148648	22	39821246	A	G	8.8035e-18	0.0141303128854996	0.434992565696773	0.0506476685020578	SYNGR1	13992	biofsci
rs12170793	22	39505654	T	C	2.1193e-12	0.0410407963736557	-0.150810029837312	0.0214636479850437	SYNGR1	27577	biofsci
rs13058590	22	39641412	T	C	4.4218e-12	0.0204806770999681	0.260533127090527	0.0376324373605072	SYNGR1	17599	biofsci
rs137618	22	39705104	C	T	1.6769846438804e-308	0.630881689717378	0.391307836784679	0.0082321845416572	SYNGR1	31683	biofsci
rs139714728	22	40102301	T	C	1.5752e-11	0.019317626953125	0.236405226950049	0.0350702765135292	SYNGR1	21459	biofsci
rs142164994	22	39750582	T	C	1.4347e-171	0.0457242880929001	0.559910469956274	0.0200524480417542	SYNGR1	28498	biofsci
rs144425271	22	39374937	A	G	1.2951e-09	0.0343247044116881	-0.151265865589662	0.0249284551070636	SYNGR1	24274	biofsci
rs34026806	22	39798127	G	A	1.1929e-14	0.897543846034456	-0.102451640915426	0.013276441130446	SYNGR1	30847	biofsci
rs34074269	22	39420601	C	T	6.0166e-15	0.613364789509161	0.0774682748308585	0.0099272482996128	SYNGR1	21394	biofsci
rs34435958	22	39657004	T	C	6.53e-16	0.105641339244764	-0.105151595197569	0.0130155832102847	SYNGR1	31239	biofsci
rs35543144	22	39696043	T	C	3.9535e-111	0.0918807986660396	-0.325010481750856	0.0145095260560744	SYNGR1	28464	biofsci
rs4420796	22	39590915	T	C	4.84e-15	0.119608724983135	-0.103256294285863	0.0131857505888037	SYNGR1	27310	biofsci
rs4820389	22	40098844	A	G	1.8484e-09	0.903947435700772	0.0919024143657468	0.0152900566275824	SYNGR1	24632	biofsci
rs57223197	22	39746821	T	C	2.0521e-30	0.0673222104786351	0.182045505487596	0.0158826639115326	SYNGR1	31567	biofsci
rs5750761	22	39575692	C	A	1.2236e-08	0.39316548292434	-0.0487720223215069	0.00856190266159449	SYNGR1	28588	biofsci
rs5750769	22	39592181	T	C	1.7621e-41	0.140011415525114	0.155260346790614	0.0115080975132762	SYNGR1	31355	biofsci
rs5750841	22	39903368	A	G	1.112e-32	0.516233896536501	0.0972697966510104	0.0081703622493541	SYNGR1	29992	biofsci
rs5750842	22	39903457	G	A	3.148e-08	0.115054013241956	0.0697498230581055	0.0126061491158694	SYNGR1	30902	biofsci
rs5750866	22	40044389	A	G	5.1333e-54	0.0897009219698673	0.23171892150797	0.0149738558251084	SYNGR1	27310	biofsci
rs5757429	22	39424124	C	T	1.2681e-14	0.0979536766359343	0.110969349485248	0.0143945920386619	SYNGR1	27310	biofsci
rs5757690	22	39872700	T	C	2.3913e-58	0.170681126331811	0.170929581939145	0.0106139753566861	SYNGR1	31355	biofsci
rs6001367	22	39400527	A	G	9.423e-09	0.280279296978708	-0.058453199552121	0.0101820651393745	SYNGR1	23908	biofsci
rs6001426	22	39488481	A	G	3.5652e-09	0.0487815251137668	-0.114605492131949	0.0194144588660108	SYNGR1	28588	biofsci
rs62228334	22	39596289	G	A	1.7137e-33	0.732045548498628	-0.108172375874399	0.00896944269735728	SYNGR1	31684	biofsci
rs62228374	22	39698078	A	G	5.4192e-60	0.0191795418220565	0.594202790831848	0.0363722655635378	SYNGR1	20091	biofsci
rs66483608	22	39692407	G	A	1.7565e-32	0.0696660070271798	-0.190819204552829	0.0160799538677185	SYNGR1	29836	biofsci
rs72619520	22	40344774	G	A	2.2506e-13	0.772869101978691	0.0698921057576819	0.00953104495475064	SYNGR1	31355	biofsci
rs73169353	22	39973986	T	G	4.6479e-11	0.015811035718858	-0.259324399707053	0.0394014221020805	SYNGR1	20697	biofsci
rs742402	22	39659487	A	G	1.6769846438804e-308	0.630876771017325	0.343121790105271	0.00823203187293273	SYNGR1	31684	biofsci
rs760715	22	39862343	C	T	2.6247e-74	0.274209745022703	0.17281350501983	0.00947593120725497	SYNGR1	27979	biofsci
rs76864347	22	39588462	T	C	1.8177e-10	0.0927547314089084	0.087946169071566	0.0137933138443485	SYNGR1	31230	biofsci
rs77004047	22	39708067	T	C	2.2493e-55	0.0428287772441817	-0.334821997073678	0.0213606638132582	SYNGR1	26731	biofsci
rs78149022	22	39688635	T	C	2.373e-32	0.0208453548759377	0.364389475755136	0.0307714600614042	SYNGR1	25871	biofsci
rs78188275	22	39525880	T	C	7.7596e-09	0.0574860024789503	0.103945398835237	0.0180032559425043	SYNGR1	28472	biofsci
rs79941757	22	39877821	A	G	8.3479e-17	0.0276145430223114	-0.222795750946189	0.0267583952999194	SYNGR1	26006	biofsci
rs80101362	22	40016735	G	T	1.7114e-13	0.0353721610074207	0.170711692881493	0.0231639948548099	SYNGR1	27310	biofsci
rs8136836	22	40092634	G	A	5.457e-09	0.356515917881583	-0.0632725257032292	0.0108484544446933	SYNGR1	18519	biofsci
rs9607626	22	39633479	A	G	5.0285e-55	0.0206190894527415	0.497433394808851	0.0318381824401779	SYNGR1	24426	biofsci
rs9607646	22	39821998	A	G	3.6269e-13	0.0159852626574756	-0.352855713969224	0.0485438743629242	SYNGR1	13489	biofsci
rs9611156	22	39743170	G	T	5.7678e-112	0.266707447621961	-0.203440055707885	0.00904765117400113	SYNGR1	31231	biofsci
rs9623008	22	39883736	C	G	1.0023e-13	0.0485576061637699	0.147880720269797	0.0198745709771658	SYNGR1	27399	biofsci
