## Supplementary material for "Multi-level Regulatory Roles of Lactate Metabolism Gene Network in Oral Cancer: Machine Learning Insights": SYNGR2.csv

SNP	CHR	BP	effect_allele	other_allele	P	EAF	BETA	SE	gene	samplesize	source
rs1062668	17	76167047	T	C	1.0637e-12	0.123308957952468	0.0932951142285011	0.0130991988751371	SYNGR2	26955	biofsci
rs1065769	17	76170735	T	C	1.1983e-36	0.680869149444828	-0.124076536341933	0.00981268823139969	SYNGR2	23898	biofsci
rs1109807	17	76169123	T	C	1.7638e-31	0.145909777681848	0.152170578331143	0.0130367857793721	SYNGR2	23607	biofsci
rs111868558	17	76198383	G	A	1.4805e-11	0.134884965222044	-0.0906320620870173	0.0134275689418815	SYNGR2	23765	biofsci
rs2661679	17	76172104	G	T	2.1392e-29	0.0529402270404046	-0.231098161501896	0.0205294673935005	SYNGR2	23662	biofsci
rs3813026	17	76123528	G	A	5.2736e-11	0.0625286003791593	-0.134292638066601	0.0204620810706386	SYNGR2	20372	biofsci
rs4340385	17	76198103	G	A	4.2863e-13	0.130167080996705	-0.101804838038943	0.0140496043442601	SYNGR2	22372	biofsci
rs72898209	17	76157044	T	C	2.6241e-13	0.0145513826832508	0.373631559566498	0.0510949141287519	SYNGR2	13356	biofsci
rs8066642	17	76192584	C	A	2.5445e-20	0.0983601223400794	0.153396009799659	0.0166072309157664	SYNGR2	20442	biofsci
