## Supplementary material for "Multi-level Regulatory Roles of Lactate Metabolism Gene Network in Oral Cancer: Machine Learning Insights": SYNGR3.csv

SNP	CHR	BP	effect_allele	other_allele	P	EAF	BETA	SE	gene	samplesize	source
rs1046502	16	2035868	T	C	3.4397e-11	0.109459313619685	-0.0981220124497748	0.0148077406208159	SYNGR3	23393	biofsci
rs112907630	16	2071943	C	T	7.8686e-17	0.017673165319385	0.419149933309717	0.0502981931899388	SYNGR3	11384	biofsci
rs11556528	16	2050192	T	G	6.5291e-180	0.179899605980461	0.344288550045995	0.012037598205873	SYNGR3	23388	biofsci
rs117381316	16	2020373	A	G	1.544e-08	0.0170368975903614	0.303271459369824	0.0536137360551963	SYNGR3	10387	biofsci
rs118144645	16	2036592	T	C	4.1475e-09	0.0126972610194087	0.509996249537022	0.0867576635712136	SYNGR3	5299	biofsci
rs12185167	16	2109953	T	C	4.7506e-08	0.172006805132204	-0.0742855832771048	0.0136046706732423	SYNGR3	18968	biofsci
rs12445258	16	2087658	G	A	6.1027e-11	0.21104003529282	-0.0747496520768441	0.0114276883210537	SYNGR3	22995	biofsci
rs12597803	16	1866271	T	C	7.2111e-11	0.777091829028848	0.0625320649043191	0.00959625322718707	SYNGR3	31345	biofsci
rs139512858	16	2057276	T	C	5.8704e-11	0.0140156453715776	0.449670847193681	0.0686824467617237	SYNGR3	7670	biofsci
rs140355892	16	2025587	T	C	2.2532e-11	0.0232446156540011	0.245983182738466	0.0367759329523623	SYNGR3	16283	biofsci
rs147549994	16	1989265	T	G	4.5566e-08	0.0145533364297879	0.401721501244342	0.0734690651336605	SYNGR3	6459	biofsci
rs151234870	16	2170975	A	G	1.6735e-11	0.0173754556500608	0.277732846387967	0.0412556218639286	SYNGR3	17206	biofsci
rs26844	16	2290500	G	C	1.4763e-10	0.473122571717494	-0.059009670774396	0.00920932498507959	SYNGR3	23650	biofsci
rs30252	16	2005982	C	T	1.97e-21	0.298685458734246	-0.104857425581889	0.0110301928786805	SYNGR3	19619	biofsci
rs4787061	16	2115040	G	A	4.2683e-12	0.0435052345870492	0.180224788875374	0.0260135951957065	SYNGR3	17756	biofsci
rs62038769	16	1984480	T	C	1.2674e-08	0.0409186369487162	0.144999951530776	0.0254815042054646	SYNGR3	19622	biofsci
rs75693230	16	2212768	A	G	6.4238e-16	0.0978214800372976	0.149030556781953	0.0184420934020484	SYNGR3	16658	biofsci
rs758336	16	2013314	T	C	4.2926e-10	0.0278981112458846	-0.209298658028283	0.0335258706736105	SYNGR3	16403	biofsci
rs8051877	16	2062065	G	A	4.1145e-30	0.607214373122706	-0.109232536368989	0.00958070889889656	SYNGR3	22839	biofsci
