## Supplementary material for "Multi-level Regulatory Roles of Lactate Metabolism Gene Network in Oral Cancer: Machine Learning Insights": SYNJ1.csv

SNP	CHR	BP	effect_allele	other_allele	P	EAF	BETA	SE	gene	samplesize	source
rs13339977	21	34068582	T	C	2.2951e-38	0.0183306528104252	0.398693037456954	0.0307823531081651	SYNJ1	29324	biofsci
rs2833872	21	33914960	T	C	1.9133e-09	0.777535523644839	0.0573634860096734	0.00955262048454179	SYNJ1	31677	biofsci
rs2833951	21	34155083	T	C	4.7874e-09	0.23232496194825	0.0553595028175674	0.00945572760181181	SYNJ1	31355	biofsci
rs60130684	21	34124630	T	C	1.5882e-11	0.223915658122228	-0.0642268387144434	0.00952991152376934	SYNJ1	31681	biofsci
