## Supplementary material for "Multi-level Regulatory Roles of Lactate Metabolism Gene Network in Oral Cancer: Machine Learning Insights": SYNJ2.csv

SNP	CHR	BP	effect_allele	other_allele	P	EAF	BETA	SE	gene	samplesize	source
rs10455824	6	158986960	G	C	5.5961e-09	0.664979986405861	0.0538742434613068	0.00924340187037725	SYNJ2	26268	biofsci
rs10945974	6	158413612	C	T	8.1079e-09	0.187477794007343	-0.0659159859558272	0.0114316411362667	SYNJ2	25117	biofsci
rs117044651	6	158691589	A	G	1.0513e-26	0.0134254534034702	0.582355322942876	0.0544404860142352	SYNJ2	12737	biofsci
rs117225110	6	158637906	T	C	1.7268e-60	0.152921361366012	-0.201402190154785	0.0122760552571778	SYNJ2	25613	biofsci
rs117417501	6	158976719	A	G	2.0802e-12	0.0303427199301463	-0.192357517449417	0.0273666601387724	SYNJ2	22691	biofsci
rs11752028	6	158682886	T	C	1.9228e-09	0.0417954605669875	-0.141646305442089	0.0235915966493044	SYNJ2	22432	biofsci
rs11759442	6	158361065	G	T	8.2834e-10	0.30799536037117	0.0597260231129584	0.00972831597761319	SYNJ2	24788	biofsci
rs118135398	6	158224099	T	C	3.6684e-12	0.0479225881959539	-0.149401178139413	0.0214987377346513	SYNJ2	23710	biofsci
rs12207294	6	158938661	G	C	7.7402e-53	0.0650902618866006	0.286781724416413	0.0187448836812652	SYNJ2	23384	biofsci
rs13201715	6	159011724	T	G	3.1963e-27	0.0516279248768473	0.215126144302882	0.0199065536794317	SYNJ2	25770	biofsci
rs138368102	6	159219712	A	G	8.7744e-22	0.0187485167312713	0.315785939067221	0.0329269526163621	SYNJ2	25068	biofsci
rs140771866	6	158882223	T	C	8.875e-23	0.0192768943768322	0.338324623847292	0.0344382308656561	SYNJ2	22300	biofsci
rs145502982	6	158204763	A	G	9.9019e-09	0.115763436024286	0.0853754551415628	0.0148934922792483	SYNJ2	22021	biofsci
rs145518446	6	159097245	G	A	5.7789e-13	0.0377841898413014	0.189492169324677	0.0262971730168305	SYNJ2	19887	biofsci
rs149466133	6	158955635	A	G	4.1415e-10	0.0245211534413808	-0.186195399879915	0.0297984156005306	SYNJ2	23541	biofsci
rs1744179	6	158490257	G	A	4.8363e-67	0.294503122349857	-0.167298833769497	0.00967140318814551	SYNJ2	25728	biofsci
rs17489570	6	158487953	A	G	1.6769846438804e-308	0.100468171864381	0.665040002787324	0.0145116206604098	SYNJ2	26272	biofsci
rs1758976	6	158884609	G	A	2.8471e-31	0.341261040798379	-0.107707037938146	0.00925994394000306	SYNJ2	25939	biofsci
rs182062155	6	159237713	T	C	3.8203e-10	0.0114226375908619	0.949364185218337	0.151624133202104	SYNJ2	1926	biofsci
rs184113119	6	158597960	T	C	7.52e-83	0.0226990049751244	1.14146407698959	0.0591962783733394	SYNJ2	6432	biofsci
rs1994351	6	159270650	C	T	2.7156e-14	0.433890692232204	-0.0669852889565659	0.00880099971838051	SYNJ2	26280	biofsci
rs2363795	6	158503313	T	G	3.4921e-22	0.167305532969373	-0.114644157448013	0.0118374126163423	SYNJ2	25613	biofsci
rs262817	6	158656606	C	T	8.3445e-137	0.591835564053537	0.222401642800393	0.0089333714712798	SYNJ2	25936	biofsci
rs2803354	6	158320266	G	A	6.3196e-24	0.0535697706805311	0.216901949848667	0.0215033310381452	SYNJ2	21328	biofsci
rs3003556	6	158493382	G	A	1.5808e-134	0.454846104701417	0.215751182786583	0.00874042135230016	SYNJ2	26395	biofsci
rs3749853	6	158924595	G	A	1.3498e-11	0.159627092846271	-0.0808731375340268	0.0119579981863386	SYNJ2	26066	biofsci
rs4518526	6	158383136	A	G	6.3577e-28	0.347929485485637	0.100317557487984	0.00915807535950191	SYNJ2	26277	biofsci
rs603952	6	158875108	G	A	9.6429e-102	0.0257836951661781	0.677043706754891	0.0316151008047971	SYNJ2	19915	biofsci
rs617487	6	158625485	T	C	1.0931e-268	0.279799199818827	0.340288373094549	0.00971677816532934	SYNJ2	26280	biofsci
rs62437761	6	158976194	A	G	4.6043e-11	0.0327364297705652	-0.172426107074746	0.0261922357361647	SYNJ2	23017	biofsci
rs62438576	6	158854503	C	T	5.4664e-17	0.0506075358998486	-0.173589495058582	0.0207246293049883	SYNJ2	24229	biofsci
rs6935774	6	158625245	G	T	8.2086e-42	0.742841067825547	-0.137097256337873	0.010119820507099	SYNJ2	25558	biofsci
rs71563725	6	158261030	G	A	6.933e-76	0.0408426107836717	0.437212502383693	0.0237168222094036	SYNJ2	22691	biofsci
rs73014121	6	158397987	A	G	2.3191e-43	0.125936544342508	-0.182680552358486	0.013231297294682	SYNJ2	25946	biofsci
rs73022638	6	158261326	A	G	1.7343e-11	0.0695633969015264	-0.115823724710324	0.0172182500907302	SYNJ2	26057	biofsci
rs73025761	6	158597291	T	C	8.8032e-20	0.0749339373348433	-0.150815224051908	0.0165683677248157	SYNJ2	26276	biofsci
rs73029551	6	158912226	T	C	2.8874e-11	0.0198950806691082	0.238246263831348	0.0358135806372659	SYNJ2	19992	biofsci
rs76270945	6	159080377	A	G	4.0622e-12	0.127458382092031	0.0907149416313435	0.0130803641757042	SYNJ2	26277	biofsci
rs76340835	6	158474107	A	G	5.3855e-13	0.0959196102314251	-0.107324676912673	0.0148750089274817	SYNJ2	26058	biofsci
rs78206153	6	158715107	A	G	4.8228e-13	0.0217011556033324	0.289700378042478	0.0400675460274785	SYNJ2	14670	biofsci
rs911532	6	158628384	A	G	9.7411e-174	0.256088280060883	0.281971202616668	0.0100344195319877	SYNJ2	26066	biofsci
rs911837	6	158453652	T	G	3.6465e-83	0.0219504292888385	0.595942645313394	0.030845732957562	SYNJ2	24478	biofsci
rs9365001	6	159324242	A	G	1.6653e-08	0.213053489864482	0.0601234784248913	0.0106532024070895	SYNJ2	26277	biofsci
rs9457463	6	159200370	C	T	1.182e-18	0.669806415486761	0.0841979472202429	0.00955004221859501	SYNJ2	24788	biofsci
rs9457536	6	159370083	A	G	3.8933e-12	0.0939161026346985	0.104471828372451	0.0150511919396711	SYNJ2	25937	biofsci
rs9459058	6	158413666	A	G	8.6345e-17	0.782897368210543	-0.090658182728492	0.0108937974920082	SYNJ2	24788	biofsci
rs999613	6	158448229	T	C	5.1857e-45	0.485374290333496	-0.122624335128764	0.00871041384927892	SYNJ2	26383	biofsci
