## Supplementary material for "Multi-level Regulatory Roles of Lactate Metabolism Gene Network in Oral Cancer: Machine Learning Insights": SYNJ2BP.csv

SNP	CHR	BP	effect_allele	other_allele	P	EAF	BETA	SE	gene	samplesize	source
rs61979512	14	70745723	T	G	1.1924e-19	0.072279792746114	-0.14259821537228	0.0157223108968533	SYNJ2BP	30165	biofsci
rs7141562	14	71023418	C	T	2.0525e-09	0.218992979542538	-0.05767565484248	0.00962303409401518	SYNJ2BP	31569	biofsci
