## Supplementary material for "Multi-level Regulatory Roles of Lactate Metabolism Gene Network in Oral Cancer: Machine Learning Insights": SYNM.csv

SNP	CHR	BP	effect_allele	other_allele	P	EAF	BETA	SE	gene	samplesize	source
rs1007884	15	99642177	T	C	2.3378e-25	0.0434196701840939	0.219861014872515	0.0211286988864398	SYNM	26966	biofsci
rs111721443	15	99689484	G	A	3.207e-20	0.0187462356956434	0.303752932742503	0.0329743299618427	SYNM	24999	biofsci
rs111957807	15	99772085	T	C	7.472e-27	0.0133155336482508	-0.471755434897466	0.0439725807107738	SYNM	19682	biofsci
rs113649290	15	99993172	A	G	7.0638e-09	0.014895656662488	-0.247550474304965	0.0427600010890721	SYNM	18636	biofsci
rs117464976	15	99890773	G	A	1.0464e-16	0.0161509326091617	0.33714856703849	0.040622756435748	SYNM	19068	biofsci
rs117510760	15	99648009	T	C	4.7728e-56	0.0247944703356548	0.461342032108794	0.0292484741275577	SYNM	24172	biofsci
rs117630651	15	99727123	T	G	5.3246e-37	0.0182638456751711	-0.461496353847141	0.0363151339576444	SYNM	21145	biofsci
rs1223953	15	99766862	A	G	1.3856e-11	0.0186677233302514	0.211844508198443	0.0313402630665646	SYNM	27788	biofsci
rs1223954	15	99767071	C	T	5.0545e-50	0.434289150287497	0.119188136982916	0.00801453363701816	SYNM	31684	biofsci
rs12901518	15	99766981	T	C	1.2786e-84	0.676162200759142	-0.16547492327841	0.00848937632251229	SYNM	31684	biofsci
rs12912927	15	99837781	A	C	1.6769846438804e-308	0.567175168976324	-0.310541043628	0.00803369940157496	SYNM	31558	biofsci
rs141208351	15	99662915	A	G	2.2308e-41	0.0231316725978648	0.405225044236847	0.030074591378718	SYNM	24464	biofsci
rs141644886	15	99636115	C	T	7.4785e-12	0.0168872943214153	0.327640431316463	0.0478418946493288	SYNM	13158	biofsci
rs142712868	15	99628194	C	T	1.3864e-12	0.0146755609460279	-0.283714499828121	0.040042694004223	SYNM	21565	biofsci
rs1472986	15	99925021	T	C	3.691e-34	0.400608828006088	0.0993072392090219	0.00814922240987863	SYNM	31355	biofsci
rs149843727	15	99634511	T	C	5.925e-33	0.0154390479253779	-0.645346260969549	0.0539695474818984	SYNM	11293	biofsci
rs182596047	15	99628735	T	C	5.9769e-12	0.016309412861137	0.305524967070755	0.0444057624043653	SYNM	15805	biofsci
rs188594399	15	99860097	T	C	2.8698e-19	0.020672754691689	0.262111957840893	0.0292092312829737	SYNM	28947	biofsci
rs2016543	15	99631846	T	C	1.5623e-09	0.0152086395296824	0.242335382270629	0.0401357064990524	SYNM	20724	biofsci
rs2305446	15	99653666	T	C	1.6769846438804e-308	0.465556766507573	0.354839642205352	0.00796393830220424	SYNM	31684	biofsci
rs2593031	15	99620995	C	T	2.4226e-27	0.223611111111111	0.10381543405167	0.00958396577349659	SYNM	31355	biofsci
rs2623179	15	99741878	C	G	5.6535e-10				SYNM	5075	biofsci
rs28666853	15	99999631	C	T	7.8896e-09	0.155704900702258	-0.0633479143420685	0.0109776997785444	SYNM	31561	biofsci
rs34097694	15	99610212	A	G	4.747e-17	0.158153371529308	-0.0976061026790535	0.0116300196219352	SYNM	27765	biofsci
rs34731817	15	99841844	T	C	3.1255e-47	0.0165492771275751	-0.516897791491363	0.0358091412067616	SYNM	23958	biofsci
rs35120912	15	99610446	C	T	9.4876e-10	0.271018318534517	0.0561193312940571	0.00917297296360796	SYNM	30077	biofsci
rs35140688	15	99614558	A	G	1.1016e-22	0.211709745022703	-0.101430858840637	0.0103479758050027	SYNM	27979	biofsci
rs35998318	15	99987142	C	T	2.1659e-08	0.459490793362128	-0.048277144161604	0.00862384454754363	SYNM	27070	biofsci
rs4483828	15	100075170	C	T	4.2647e-16	0.458472697207712	-0.0648225362325379	0.00797256524438706	SYNM	31684	biofsci
rs4965212	15	99629901	G	T	1.1015e-20	0.377704386346557	-0.0780656782222669	0.00837093635101191	SYNM	30358	biofsci
rs4965213	15	99639269	T	C	1.6769846438804e-308	0.875624788605359	-0.471911518925272	0.0120375764969511	SYNM	31684	biofsci
rs4965475	15	99932366	T	C	1.7004e-38	0.218168265739077	-0.125689452921303	0.00968734704124235	SYNM	31236	biofsci
rs60678184	15	100037260	A	T	4.337e-09	0.0416702263989748	0.123088803494717	0.0209655601251434	SYNM	28485	biofsci
rs62025698	15	99771132	C	T	1.2851e-49	0.07001414427157	0.232201952938651	0.0156797861394186	SYNM	31234	biofsci
rs71403437	15	99770555	A	G	2.5192e-52	0.0844451125559021	-0.217476818716034	0.0142868191664828	SYNM	31684	biofsci
rs7165515	15	100050740	G	A	1.9816e-08	0.16006719462443	0.0624239493849126	0.0111197316229493	SYNM	30077	biofsci
rs72754902	15	99625596	C	T	1.1179e-08	0.0254688087690076	0.166577962992789	0.029163319209508	SYNM	23686	biofsci
rs72756855	15	99690354	A	G	8.9544e-46	0.0260802926925739	0.396128078748348	0.0278932006779763	SYNM	25301	biofsci
rs72756869	15	99735086	T	C	1.4111e-71	0.0349339207048458	0.413398166308354	0.0231076498347329	SYNM	27775	biofsci
rs74033485	15	99935140	G	A	3.4097e-19	0.0153360834748847	0.321541689709142	0.0359075892781603	SYNM	25680	biofsci
rs75722216	15	99676020	A	G	1.4751e-72	0.0296219229712222	-0.429904721431724	0.0238633118200487	SYNM	30546	biofsci
rs76937612	15	99659816	T	C	7.7245e-176	0.0785113048729853	-0.418312413225129	0.0147962058470383	SYNM	31568	biofsci
rs77729078	15	99766917	A	G	3.2808e-34	0.0322162208140178	-0.288848303452989	0.0236846324455532	SYNM	28588	biofsci
rs78117606	15	99800366	T	G	1.3703e-33	0.0510054687163588	0.230776028429876	0.0191058737978836	SYNM	28298	biofsci
rs78460974	15	99980822	A	G	4.2279e-21	0.0480486147807051	-0.175413028901711	0.0186083029832295	SYNM	31569	biofsci
rs78958593	15	99862283	G	A	3.3003e-96	0.0843682760182703	-0.298028516208192	0.0143194132585172	SYNM	31566	biofsci
rs8038475	15	99637664	A	G	1.6769846438804e-308	0.184204592431132	-0.601808425142931	0.0102476467206956	SYNM	31684	biofsci
