## Supplementary material for "Multi-level Regulatory Roles of Lactate Metabolism Gene Network in Oral Cancer: Machine Learning Insights": SYNPO2.csv

SNP	CHR	BP	effect_allele	other_allele	P	EAF	BETA	SE	gene	samplesize	source
rs10516642	4	118929651	T	C	2.1478e-21	0.0757261410788382	0.272473902266135	0.0286881069580466	SYNPO2	8680	biofsci
rs11730732	4	119761678	G	A	2.1554e-72	0.49666415154283	0.160372675388343	0.00891226675715731	SYNPO2	25181	biofsci
rs1913577	4	119297657	G	A	2.0922e-08	0.63529299847793	0.0507849012078037	0.00906177421048189	SYNPO2	26280	biofsci
rs62326836	4	119841485	G	A	1.138e-14	0.1812732534105	-0.0868956251992127	0.0112521204256614	SYNPO2	26609	biofsci
rs6828577	4	119704501	T	C	8.1658e-09	0.275451914765681	-0.0559388498507065	0.00970318297497077	SYNPO2	26609	biofsci
rs77791146	4	119813609	T	C	1.9631e-10	0.0810653592055512	0.106284888895498	0.0166999071232949	SYNPO2	24067	biofsci
rs960737	4	119652020	C	T	1.3097e-09	0.0480728604290878	-0.137386080871102	0.0226481727751112	SYNPO2	21301	biofsci
