## Supplementary material for "Multi-level Regulatory Roles of Lactate Metabolism Gene Network in Oral Cancer: Machine Learning Insights": SYNRG.csv

SNP	CHR	BP	effect_allele	other_allele	P	EAF	BETA	SE	gene	samplesize	source
rs4794755	17	35866985	C	T	5.3793e-37	0.114528918786877	0.173675883153209	0.0136671952117418	SYNRG	26395	biofsci
rs763512	17	35889531	A	G	4.6552e-08	0.693825397421925	-0.0515970867891865	0.00944309787503414	SYNRG	26395	biofsci
