## Supplementary material for "Multi-level Regulatory Roles of Lactate Metabolism Gene Network in Oral Cancer: Machine Learning Insights": SYPL1.csv

SNP	CHR	BP	effect_allele	other_allele	P	EAF	BETA	SE	gene	samplesize	source
rs105347	7	105670992	T	C	1.2109e-09	0.448953576864536	0.0489721208120692	0.00805608264851687	SYPL1	31141	biofsci
rs17289756	7	105712320	A	G	8.4286e-18	0.14276815041341	-0.0981025496811214	0.0114160343613845	SYPL1	31348	biofsci
rs176469	7	105720822	T	C	1.2257e-27	0.247621923599577	0.100794342266409	0.00925194065450219	SYPL1	31353	biofsci
rs3847079	7	105690321	T	C	4.9113e-17	0.335290342067507	-0.0709667892799825	0.00845980775090091	SYPL1	31347	biofsci
rs6466085	7	105746992	C	T	1.1338e-12	0.833396247782266	-0.0762330212016473	0.0107172711197153	SYPL1	31352	biofsci
rs73195702	7	105703496	T	C	3.4882e-09	0.0434372790825544	0.117671287532276	0.0199209885950796	SYPL1	30323	biofsci
