## Supplementary material for "Multi-level Regulatory Roles of Lactate Metabolism Gene Network in Oral Cancer: Machine Learning Insights": SYS1.csv

SNP	CHR	BP	effect_allele	other_allele	P	EAF	BETA	SE	gene	samplesize	source
rs1005283	20	43977614	A	G	7.1164e-63	0.460226141657045	-0.136649970440904	0.00816483655032768	SYS1	30192	biofsci
rs1008953	20	43980726	T	C	1.6769846438804e-308	0.770600571973308	-0.616090760983309	0.00950609181259262	SYS1	31300	biofsci
rs113372351	20	43919449	A	G	1.8035e-10	0.0476735475278841	0.124057010379526	0.0194529048938463	SYS1	29103	biofsci
rs117140769	20	43833920	G	A	5.7785e-49	0.0204556589906908	-0.460207713965322	0.031291320847294	SYS1	25485	biofsci
rs117663069	20	44158705	A	G	1.483e-09	0.0411673577254294	0.130908560480044	0.0216510197112356	SYS1	27022	biofsci
rs117665934	20	44825634	T	C	5.2814e-12	0.03979450035794	-0.146971668433117	0.0213073442499844	SYS1	28822	biofsci
rs12479962	20	44016762	A	G	3.7314e-12	0.0193580068231159	0.228153701729485	0.0328411016998913	SYS1	24421	biofsci
rs12480142	20	44335686	A	C	1.3029e-12	0.0197609452280637	-0.219699549276883	0.0309706432767886	SYS1	26911	biofsci
rs13038175	20	44624097	A	G	3.1599e-13	0.123541723189024	-0.0891186674541112	0.0122293122904383	SYS1	30876	biofsci
rs13038523	20	44724340	G	A	1.4892e-08	0.079915918211351	-0.0835439430119522	0.0147536366707788	SYS1	31240	biofsci
rs149144163	20	43476060	T	C	5.8317e-18	0.0279330943847073	-0.229820238855396	0.0266128094833536	SYS1	26000	biofsci
rs149671237	20	44029484	T	C	2.9391e-22	0.0413865232332287	0.217183744322457	0.0223836154844433	SYS1	25154	biofsci
rs2234197	20	43589041	A	G	1.6827e-11	0.789406375262455	-0.0660146966003817	0.00980727011534075	SYS1	31270	biofsci
rs2267870	20	43971870	C	T	7.1535e-57	0.960256655813063	-0.325767559597441	0.0204984526844724	SYS1	31180	biofsci
rs2425674	20	43529461	C	G	2.7646e-12	0.44974384462456	-0.056215290134815	0.00804316518840711	SYS1	31231	biofsci
rs2868218	20	43592248	C	T	7.7581e-10	0.178586192641587	0.0637864034229288	0.0103719415637537	SYS1	31684	biofsci
rs3091528	20	43949368	A	G	2.3015e-36	0.381489480841533	0.105704253831811	0.00839368980583416	SYS1	30077	biofsci
rs35374946	20	44071287	C	T	1.0273e-12	0.0240443896424168	0.210004805204252	0.0294669143520588	SYS1	24539	biofsci
rs389877	20	44532484	G	C	5.8011e-22	0.806597746544314	0.0981066642829502	0.0101843294767988	SYS1	30902	biofsci
rs4813004	20	44764078	T	C	4.13e-08	0.401838290804771	0.0445280594288018	0.00811770722272287	SYS1	31567	biofsci
rs55797571	20	44014470	C	T	1.492e-51	0.107108733040321	0.195411442637303	0.0129365288332188	SYS1	31240	biofsci
rs57041960	20	44074651	C	A	1.6729e-82	0.118429003021148	-0.237040810327992	0.0123195040994534	SYS1	31555	biofsci
rs6017556	20	44018566	C	T	1.5086e-60	0.0655016181229773	0.279118191903747	0.0170043675959515	SYS1	28250	biofsci
rs6065808	20	43983392	A	G	1.3308e-68	0.140608751299896	0.205311527491811	0.0117291382447734	SYS1	30077	biofsci
rs6065818	20	44083463	C	T	4.211e-10	0.861590018125869	-0.0753641542624174	0.0120661800961298	SYS1	28798	biofsci
rs6073958	20	44551855	C	T	3.2139e-14	0.204742756210305	-0.0747161272854473	0.00984480028532523	SYS1	31684	biofsci
rs6104039	20	43771822	C	A	1.367e-33	0.749773465226912	0.110995480667301	0.00918920437020759	SYS1	31561	biofsci
rs6104152	20	44051264	C	T	1.5655e-16	0.0514904594218328	0.153725086775307	0.0186299565867184	SYS1	29497	biofsci
rs6104154	20	44055963	A	G	3.5264e-22	0.19241491462423	0.0988172987170299	0.0102041820236503	SYS1	30902	biofsci
rs6104159	20	44074831	G	A	2.5381e-89	0.822888127853881	-0.209605451293778	0.0104601368013463	SYS1	31355	biofsci
rs6104350	20	44423843	C	A	2.4708e-14	0.652422294884805	0.0635970634201673	0.0083423490070267	SYS1	31682	biofsci
rs73106136	20	43491477	T	G	6.1583e-09	0.0782725014332123	0.0865738191751726	0.0148944205032555	SYS1	31240	biofsci
rs73120618	20	43982216	C	A	5.0392e-19	0.0316748842073808	0.226860714560643	0.0254573596248225	SYS1	25154	biofsci
rs74475513	20	43985886	T	C	1.5192e-21	0.0384380136855384	0.198410005621993	0.0208114379120376	SYS1	31234	biofsci
rs77541618	20	43925467	G	A	3.2609e-63	0.16115452863669	-0.181677998433126	0.0108253140694361	SYS1	31562	biofsci
rs77909272	20	44229811	C	T	1.1832e-36	0.0543044706664451	-0.231132182164003	0.01827782073971	SYS1	29143	biofsci
