## Supplementary material for "Multi-level Regulatory Roles of Lactate Metabolism Gene Network in Oral Cancer: Machine Learning Insights": SYT1.csv

SNP	CHR	BP	effect_allele	other_allele	P	EAF	BETA	SE	gene	samplesize	source
rs11112787	12	79494938	T	C	1.813e-10	0.133676575594724	-0.0755378137351156	0.0118464672440743	SYT1	30765	biofsci
rs117016751	12	79366843	A	G	1.9356e-11	0.0309955127139771	-0.162978845951685	0.0242864151208793	SYT1	28224	biofsci
rs1389186	12	79028462	C	T	3.0231e-30	0.481428355730032	-0.0923820826435142	0.00808376568664207	SYT1	30648	biofsci
rs1493169	12	79056539	G	A	2.4498e-08	0.0256620728388128	0.150928760006822	0.0270631999868783	SYT1	27303	biofsci
rs1870948	12	79266261	C	A	3.2986e-08	0.668189196330829	0.0473945402135214	0.00857819732371428	SYT1	30647	biofsci
rs2707140	12	78871012	C	A	4.1794e-23	0.294055689608947	-0.0883136650273759	0.00892102278169361	SYT1	30265	biofsci
rs67167203	12	79371460	T	C	4.8411e-47	0.297906723289113	-0.1269746928434	0.0088149323366587	SYT1	30765	biofsci
rs921278	12	78864351	C	G	1.3344e-09	0.166724745421458	0.0664296925779591	0.0109560293203304	SYT1	29983	biofsci
