## Supplementary material for "Multi-level Regulatory Roles of Lactate Metabolism Gene Network in Oral Cancer: Machine Learning Insights": SYT3.csv

SNP	CHR	BP	effect_allele	other_allele	P	EAF	BETA	SE	gene	samplesize	source
rs10426057	19	51128856	A	C	1.8143e-49	0.176103247293922	0.292247524293772	0.0197654184618872	SYT3	8821	biofsci
rs7257400	19	51135051	C	T	3.9596e-15	0.544996194824962	0.103254162650033	0.0131428487519612	SYT3	11673	biofsci
