## Supplementary material for "Multi-level Regulatory Roles of Lactate Metabolism Gene Network in Oral Cancer: Machine Learning Insights": SYT5.csv

SNP	CHR	BP	effect_allele	other_allele	P	EAF	BETA	SE	gene	samplesize	source
rs11672000	19	55690751	G	A	9.3564e-11	0.146345674275849	0.0755783179846587	0.0116683625617024	SYT5	29396	biofsci
rs45540733	19	55715568	A	G	9.3454e-09	0.0498741636486404	0.130447352043378	0.0227165213226836	SYT5	20447	biofsci
rs891187	19	55671374	T	C	3.9474e-21	0.175507594544327	0.10273117739389	0.0108894612459073	SYT5	29139	biofsci
