## Supplementary material for "Multi-level Regulatory Roles of Lactate Metabolism Gene Network in Oral Cancer: Machine Learning Insights": SYT11.csv

SNP	CHR	BP	effect_allele	other_allele	P	EAF	BETA	SE	gene	samplesize	source
rs111360475	1	155386445	A	G	2.6912e-10	0.0301136620930127	-0.159191362348193	0.0252064543342875	SYT11	26944	biofsci
rs11264402	1	155661670	T	C	1.4291e-13	0.0487638699630134	-0.152283873772215	0.0205967152364497	SYT11	25409	biofsci
rs112685832	1	155822629	A	C	2.4386e-08	0.099685181020913	0.0799802667185943	0.0143390345151483	SYT11	27096	biofsci
rs114800548	1	155833407	C	T	4.7936e-08	0.0273959966792731	-0.14514283532469	0.0265887805606891	SYT11	26543	biofsci
rs115743054	1	155783830	G	A	2.0734e-10	0.0210291578745444	-0.194522393871033	0.0306064563331602	SYT11	25927	biofsci
rs12024187	1	155777840	A	T	9.444e-95	0.28093164173452	-0.183744785970979	0.00889740628869474	SYT11	31266	biofsci
rs12752133	1	155205378	T	C	8.1489e-10	0.0195713449981386	-0.229954226047068	0.0374402426036027	SYT11	18589	biofsci
rs2242195	1	154988957	A	G	7.817e-10	0.442341084100861	-0.0494361453856554	0.00804048945833963	SYT11	31353	biofsci
rs35202981	1	155578042	G	A	9.9887e-15	0.87289585645579	0.100957095558004	0.0130443950588544	SYT11	26485	biofsci
rs41264285	1	155033918	T	C	2.8445e-12	0.191411489671559	-0.0713594438128381	0.0102159516417572	SYT11	30954	biofsci
rs72706147	1	155738848	T	C	1.3163e-09	0.0240426563257392	-0.17535980326539	0.0289124519002489	SYT11	25491	biofsci
rs79549100	1	155811448	A	G	5.4013e-13	0.166747412464215	0.0824359362106977	0.0114256321844349	SYT11	27566	biofsci
