## Supplementary material for "Multi-level Regulatory Roles of Lactate Metabolism Gene Network in Oral Cancer: Machine Learning Insights": SYT15.csv

SNP	CHR	BP	effect_allele	other_allele	P	EAF	BETA	SE	gene	samplesize	source
rs78347598	10	47595648	T	C	7.047e-09	0.0276595744680851	0.276650799361771	0.0477816196068622	SYT15	8143	biofsci
