## Supplementary material for "Multi-level Regulatory Roles of Lactate Metabolism Gene Network in Oral Cancer: Machine Learning Insights": SYT17.csv

SNP	CHR	BP	effect_allele	other_allele	P	EAF	BETA	SE	gene	samplesize	source
rs7197580	16	19278625	A	G	9.5584e-16	0.493533834586466	0.0638327772393239	0.00794681322618411	SYT17	31675	biofsci
