## Supplementary material for "Multi-level Regulatory Roles of Lactate Metabolism Gene Network in Oral Cancer: Machine Learning Insights": SYTL1.csv

SNP	CHR	BP	effect_allele	other_allele	P	EAF	BETA	SE	gene	samplesize	source
rs112542286	1	28449268	G	A	4.6763e-08	0.0312891113892365	-0.191501993743101	0.0350537229307722	SYTL1	13425	biofsci
rs28385651	1	27696330	C	T	4.5789e-77	0.0413827488781785	-0.552349568627105	0.0297267392121536	SYTL1	14263	biofsci
rs4592273	1	27649094	A	G	7.9531e-24	0.738281396834943	-0.135586862524071	0.013472328625915	SYTL1	14257	biofsci
rs72655010	1	27908373	A	G	1.1291e-09	0.184122088205506	-0.109300851774421	0.0179475947084436	SYTL1	10333	biofsci
