## Supplementary material for "Multi-level Regulatory Roles of Lactate Metabolism Gene Network in Oral Cancer: Machine Learning Insights": SYTL2.csv

SNP	CHR	BP	effect_allele	other_allele	P	EAF	BETA	SE	gene	samplesize	source
rs10501594	11	85328692	C	T	8.1878e-21	0.0183793718579383	0.320835004436432	0.0342871345833127	SYTL2	23574	biofsci
rs10898318	11	84613490	A	T	1.0768e-16	0.411982870688996	-0.0674859268513771	0.00813485298175932	SYTL2	31189	biofsci
rs112128501	11	85513048	A	G	1.6046e-80	0.0306384742951907	-0.456327323770349	0.0240134359717071	SYTL2	29195	biofsci
rs11234221	11	84574040	A	G	5.5362e-22	0.673907324589425	-0.0817225872552946	0.00847946992075854	SYTL2	31644	biofsci
rs11234233	11	84612560	T	C	6.64e-14	0.143588763615517	0.0855602690332271	0.0114157986141546	SYTL2	31200	biofsci
rs11234420	11	85528580	A	G	4.2173e-39	0.230903043278789	-0.12428228906674	0.00950090505131371	SYTL2	31191	biofsci
rs11234588	11	85957314	G	C	2.3609e-09	0.357172517931295	0.049627030608607	0.00831134326052705	SYTL2	31525	biofsci
rs112844595	11	84918461	C	T	8.7979e-14	0.0343933632907017	-0.172381112075572	0.0231145141364727	SYTL2	28179	biofsci
rs112964269	11	86178487	T	C	2.8433e-09	0.0148647174339952	-0.226875148285413	0.0381931834425461	SYTL2	23407	biofsci
rs117108729	11	85497215	T	C	1.388e-10	0.0151654148271315	-0.281467277759627	0.0438620681865059	SYTL2	17401	biofsci
rs117226991	11	85808433	G	A	2.2563e-10	0.0158353535874555	-0.22970234509487	0.0362152309103173	SYTL2	24462	biofsci
rs117438501	11	85450014	C	T	3.4449e-14	0.0247419010323959	0.198184912640782	0.0261440422981045	SYTL2	30316	biofsci
rs117644754	11	86204129	C	T	3.1372e-08	0.978687978687979	0.15893730064293	0.028721705304395	SYTL2	29059	biofsci
rs117659334	11	86170669	C	T	6.6271e-16	0.0298761738552314	-0.196655027699625	0.0243475334529683	SYTL2	29101	biofsci
rs118137692	11	85555361	A	G	2.9244e-46	0.0385057691570514	0.297470030242612	0.0208312346108272	SYTL2	31122	biofsci
rs12293482	11	85485351	A	G	1.5956e-106	0.0643225683164533	0.357724805392794	0.01631785010664	SYTL2	31200	biofsci
rs137906349	11	85325084	A	G	7.1326e-23	0.0436342399466044	0.200111533327569	0.0203239387501212	SYTL2	29007	biofsci
rs138094010	11	84548119	A	G	1.8123e-11	0.0176455435342607	-0.318534468050322	0.0473988464875559	SYTL2	12839	biofsci
rs140379586	11	84621778	T	G	9.913e-30	0.022907069897857	-0.338470275786495	0.0298883196420588	SYTL2	25007	biofsci
rs140883898	11	85830139	G	A	2.0711e-30	0.0211776430529026	-0.512957867210787	0.0447572064332458	SYTL2	12041	biofsci
rs1445496	11	85624978	A	G	3.5555e-84	0.413563080160848	0.156910428419519	0.00807156561605354	SYTL2	31644	biofsci
rs149836676	11	85557814	A	G	1.5065e-26	0.0699423679972879	0.174718330186938	0.0163842467213318	SYTL2	28633	biofsci
rs17148564	11	85602340	T	C	1.5264e-30	0.0811263318112633	-0.16812090341419	0.0146352441295846	SYTL2	31315	biofsci
rs2276018	11	85406427	T	G	1.6769846438804e-308	0.0455289193302892	-0.775756682354969	0.0191683060961229	SYTL2	31315	biofsci
rs290174	11	85407939	A	C	1.6769846438804e-308	0.360440099645203	-0.373435715325329	0.0082941663277799	SYTL2	31529	biofsci
rs34731047	11	85863473	A	G	1.8412e-17	0.0653868008766945	0.141202046157298	0.0166051680081494	SYTL2	29673	biofsci
rs3802893	11	84541403	C	T	4.39e-08	0.145396728094709	0.0622355397757473	0.0113682600741159	SYTL2	31136	biofsci
rs4944495	11	84476397	C	G	2.9745e-09	0.0431525810128644	0.120006126473741	0.0202265470788864	SYTL2	29599	biofsci
rs518691	11	85541797	T	C	2.4019e-72	0.1972077116765	0.17971036910807	0.00999023654470441	SYTL2	31644	biofsci
rs55664471	11	84618654	G	T	6.5859e-67	0.103783680489203	-0.226826113513033	0.0131261313916283	SYTL2	31200	biofsci
rs598561	11	85652826	G	A	4.7831e-25	0.484422563794205	-0.0822202700081848	0.00795390099817016	SYTL2	31644	biofsci
rs61909367	11	85023420	G	T	5.6361e-17	0.0287306321981937	0.207499736389133	0.0247828939755554	SYTL2	29173	biofsci
rs7116405	11	84660360	A	G	1.2368e-35	0.668359640510535	-0.105409042744913	0.00846006635404937	SYTL2	31517	biofsci
rs71482592	11	85331613	A	C	4.2015e-32	0.0397165069891629	-0.244501894625965	0.0207313923100243	SYTL2	30503	biofsci
rs73511855	11	85883518	C	T	1.621e-30	0.039996178100516	0.234577894894044	0.0204296994386132	SYTL2	31200	biofsci
rs73516961	11	84586282	C	A	3.5507e-10	0.972200515745878	-0.154056338421802	0.0245605960018815	SYTL2	30669	biofsci
rs75154885	11	86081120	A	G	3.2823e-19	0.0467745871634263	0.174317862986816	0.0194572902094894	SYTL2	29621	biofsci
rs75550030	11	85549648	C	G	1.9109e-42	0.0291863584110359	-0.339380074753993	0.0248560894955245	SYTL2	28562	biofsci
rs76656054	11	84478227	A	G	1.4005e-12	0.0941109852774632	-0.0966197899280895	0.0136395423258829	SYTL2	31525	biofsci
rs77332146	11	86268841	G	A	2.3559e-08	0.0386909592598604	-0.118751243131299	0.0212682444938299	SYTL2	29719	biofsci
rs77943630	11	85254043	A	T	1.3899e-114	0.127267219508501	-0.27222331108393	0.011965123512572	SYTL2	31444	biofsci
rs78847012	11	84479339	C	T	4.7172e-11	0.0309975987775595	0.160602181773175	0.0244087392697502	SYTL2	27940	biofsci
rs78851816	11	85983703	G	A	2.8404e-08	0.0631864741453783	-0.094178140534548	0.0169662830414073	SYTL2	29344	biofsci
