## Supplementary material for "Multi-level Regulatory Roles of Lactate Metabolism Gene Network in Oral Cancer: Machine Learning Insights": SYTL3.csv

SNP	CHR	BP	effect_allele	other_allele	P	EAF	BETA	SE	gene	samplesize	source
rs117090646	6	159268276	C	T	7.7965e-09	0.0250740455227817	-0.166293936294466	0.0288074587351395	SYTL3	24647	biofsci
rs117299465	6	159137806	A	G	1.8565e-60	0.0183916674486253	-0.836135595511274	0.0509785934086877	SYTL3	10657	biofsci
rs148410808	6	159018798	G	A	1.472e-09	0.0125996583143508	-0.32344918764887	0.0534874301575721	SYTL3	14048	biofsci
rs2291385	6	159184677	T	C	3.7279e-18	0.0486681887366819	-0.176091561050742	0.0202713989260297	SYTL3	26280	biofsci
rs3127177	6	159190800	G	C	7.5251e-11	0.262889710877935	0.0642439924509878	0.00986866041736245	SYTL3	26494	biofsci
rs35098578	6	159416332	C	T	4.1347e-08	0.0296962710505213	-0.161754245632753	0.02949082857167	SYTL3	19952	biofsci
rs73018217	6	159145239	C	T	6.7517e-10	0.0654882476590866	0.10905922525815	0.0176705702158446	SYTL3	26165	biofsci
rs753017	6	159194788	T	G	7.7777e-10	0.181308303137769	-0.0700723977629135	0.0113949975221832	SYTL3	25942	biofsci
rs7758511	6	159141215	A	C	2.8667e-14	0.787262156448203	-0.0807283681645263	0.0106164264231831	SYTL3	26488	biofsci
rs9457440	6	159121810	G	A	6.3134e-10	0.493998215082552	0.0584112512033047	0.00944768401696773	SYTL3	22410	biofsci
