## Supplementary material for "Multi-level Regulatory Roles of Lactate Metabolism Gene Network in Oral Cancer: Machine Learning Insights": SZRD1.csv

SNP	CHR	BP	effect_allele	other_allele	P	EAF	BETA	SE	gene	samplesize	source
rs11260929	1	16513746	C	T	4.4547e-10	0.117181437218687	0.0792655745980759	0.0127081114884529	SZRD1	29928	biofsci
rs144548857	1	16405315	A	G	2.5817e-09	0.151991809381981	0.0732598216408897	0.012299345517576	SZRD1	25644	biofsci
rs2230597	1	16464673	A	G	1.5184e-09	0.63033264033264	0.0527027493817418	0.00872215500161224	SZRD1	28206	biofsci
rs279018	1	16782692	A	G	1.3219e-12	0.282750679553005	0.0636136367379931	0.00896964745815669	SZRD1	30644	biofsci
rs6603859	1	16706075	G	T	1.5243e-40	0.522441583934166	0.107803945807543	0.00808646847349442	SZRD1	30647	biofsci
rs79630607	1	16519476	A	G	1.872e-20	0.104476485241942	-0.122396479707603	0.0132045008477019	SZRD1	30650	biofsci
