## Supplementary material for "Multi-level Regulatory Roles of Lactate Metabolism Gene Network in Oral Cancer: Machine Learning Insights": SZT2.csv

SNP	CHR	BP	effect_allele	other_allele	P	EAF	BETA	SE	gene	samplesize	source
rs11541153	1	43851797	A	G	5.9575e-11	0.0658445276370843	-0.127043801341918	0.0194120039944257	SZT2	21572	biofsci
