## Supplementary material for "Multi-level Regulatory Roles of Lactate Metabolism Gene Network in Oral Cancer: Machine Learning Insights": T.csv

SNP	CHR	BP	effect_allele	other_allele	P	EAF	BETA	SE	gene	samplesize	source
rs9356462	6	166673235	C	T	3.5013e-15	0.309345864945457	0.069212738083445	0.00879249194383051	T	30272	biofsci
