## Supplementary material for "Multi-level Regulatory Roles of Lactate Metabolism Gene Network in Oral Cancer: Machine Learning Insights": TAB1.csv

SNP	CHR	BP	effect_allele	other_allele	P	EAF	BETA	SE	gene	samplesize	source
rs117210036	22	39732190	G	T	4.1723e-08	0.0706148713060057	-0.0951413506176212	0.0173511116695459	TAB1	25306	biofsci
rs470080	22	39712368	C	T	8.7879e-10	0.504603705513172	-0.049290331287553	0.00804096825193772	TAB1	30935	biofsci
