## Supplementary material for "Multi-level Regulatory Roles of Lactate Metabolism Gene Network in Oral Cancer: Machine Learning Insights": TAB2.csv

SNP	CHR	BP	effect_allele	other_allele	P	EAF	BETA	SE	gene	samplesize	source
rs117578942	6	150032851	T	G	5.9632e-10	0.0176552334028173	-0.22990883629543	0.0371347777967809	TAB2	20906	biofsci
rs577001	6	149646308	T	C	2.9044e-10	0.628114547709422	-0.0518127347273136	0.00821941633125206	TAB2	31684	biofsci
rs62425952	6	149563894	T	C	2.2292e-56	0.175211426423605	-0.165337387362008	0.0104505677529097	TAB2	31680	biofsci
rs72555848	6	149481839	C	A	9.1657e-14	0.0829908675799087	-0.107873338273787	0.014475368115964	TAB2	31355	biofsci
rs75912148	6	149610609	T	C	2.7612e-09	0.831107305936073	-0.0633660713511179	0.0106585375100701	TAB2	31355	biofsci
rs7748981	6	149560966	G	T	5.5621e-14	0.338513284978767	0.0631138503980316	0.00839492031205112	TAB2	31684	biofsci
rs9718306	6	149489178	T	C	4.1207e-08	0.384685333232296	0.0449449640113159	0.00819311373412982	TAB2	31468	biofsci
