## Supplementary material for "Multi-level Regulatory Roles of Lactate Metabolism Gene Network in Oral Cancer: Machine Learning Insights": TAC3.csv

SNP	CHR	BP	effect_allele	other_allele	P	EAF	BETA	SE	gene	samplesize	source
rs117513059	12	57404858	T	C	3.9533e-15	0.0348733896046202	0.178441448514342	0.0227128772102162	TAC3	28797	biofsci
