## Supplementary material for "Multi-level Regulatory Roles of Lactate Metabolism Gene Network in Oral Cancer: Machine Learning Insights": TAC4.csv

SNP	CHR	BP	effect_allele	other_allele	P	EAF	BETA	SE	gene	samplesize	source
rs605097	17	47970076	G	A	3.8018e-14	0.664655770565107	0.0651207843148707	0.00860509590957235	TAC4	30295	biofsci
rs72839112	17	47857790	T	G	3.3626e-54	0.061355829841845	0.261506891936549	0.0168691268883925	TAC4	30509	biofsci
