## Supplementary material for "Multi-level Regulatory Roles of Lactate Metabolism Gene Network in Oral Cancer: Machine Learning Insights": TACC1.csv

SNP	CHR	BP	effect_allele	other_allele	P	EAF	BETA	SE	gene	samplesize	source
rs10093975	8	38855847	C	T	3.2373e-15	0.571291668232553	0.0632658697499542	0.00802703381926947	TACC1	31684	biofsci
rs10103542	8	38635476	C	T	1.6769846438804e-308	0.572709500357156	-0.325828749702987	0.00803164924418415	TACC1	31674	biofsci
rs10958803	8	38533034	T	A	1.1009e-10	0.127386681154921	0.0779223027487286	0.0120762964352931	TACC1	30843	biofsci
rs111534849	8	38571717	A	G	4.5546e-23	0.137696750084928	-0.114235485515377	0.0115496709584035	TACC1	31568	biofsci
rs112238789	8	38664006	G	A	2.592e-10	0.0186133756583219	-0.24033748561749	0.0380196610905006	TACC1	18936	biofsci
rs112749143	8	38702568	T	G	1.4593e-09	0.019768218237314	0.190400352620852	0.0314768557292816	TACC1	26043	biofsci
rs115618666	8	38631743	A	G	7.3164e-36	0.0485164561170213	0.24103026463134	0.0192797991178272	TACC1	29139	biofsci
rs117146895	8	38754610	A	G	3.7667e-10	0.02518188218728	-0.174041118021836	0.0277870035478871	TACC1	26380	biofsci
rs117488318	8	38675524	A	C	6.0818e-18	0.0188913893165936	-0.2570870497205	0.0297871633823631	TACC1	30404	biofsci
rs11990200	8	38805049	A	G	6.2142e-71	0.230483711747285	-0.171480530633621	0.00962984245887176	TACC1	30400	biofsci
rs13251522	8	38758062	T	C	2.7918e-60	0.269406392694064	0.147409922606037	0.00900097835428966	TACC1	31355	biofsci
rs13278546	8	38597727	T	C	3.1226e-13	0.172234958096885	0.0766875239525288	0.0105208494810784	TACC1	31684	biofsci
rs145601918	8	38791715	G	A	3.4796e-13	0.0170211320241897	-0.282660457778468	0.0388574100296204	TACC1	19792	biofsci
rs180937869	8	38650190	G	A	2.766e-23	0.0450640881493141	0.205046244316393	0.0206263197179753	TACC1	27310	biofsci
rs187305422	8	38589950	A	C	2.3603e-16	0.0436445939991187	-0.163794633303013	0.0199698410532685	TACC1	30038	biofsci
rs189898973	8	38737564	T	C	4.2865e-12	0.0163667041619798	-0.255364873849949	0.036863550568035	TACC1	22855	biofsci
rs1900407	8	38545142	G	T	4.9083e-08	0.120077774002341	-0.0667888910329572	0.0122447320621427	TACC1	31562	biofsci
rs1901388	8	39553261	T	C	6.2697e-09	0.612729254359591	-0.0473755215713538	0.00815511706597245	TACC1	31683	biofsci
rs3847141	8	38754530	C	T	1.3582e-19	0.251719343079409	-0.082888002997143	0.00915323148075698	TACC1	31684	biofsci
rs57947571	8	38597320	A	G	7.1399e-09	0.883766135728844	-0.0718638660733318	0.0124170826908565	TACC1	31569	biofsci
rs60626464	8	38774359	T	C	3.3901e-10	0.151034586920405	0.0698060250653921	0.0111157860898091	TACC1	31559	biofsci
rs62504407	8	38811497	T	C	2.3914e-08	0.219389274018628	-0.0563981192721249	0.0101057409819604	TACC1	28588	biofsci
rs6474507	8	38693262	G	A	4.0028e-187	0.589624065826225	-0.236041518643635	0.0080905127538084	TACC1	31569	biofsci
rs7007474	8	38588043	A	C	1.1019e-38	0.355819459581345	0.107934483641701	0.00829748261788432	TACC1	31684	biofsci
rs72633451	8	38486229	C	T	2.8632e-08	0.0685883930281555	0.0879250231819985	0.0158434883923163	TACC1	31180	biofsci
rs72636125	8	38587855	A	G	4.6022e-34	0.0581696779261587	-0.210363591704645	0.0172882636180674	TACC1	30535	biofsci
rs74890355	8	38802726	C	T	5.5013e-12	0.0507610350076104	0.125380546033905	0.0181919220606063	TACC1	31355	biofsci
rs75433153	8	38695722	A	C	4.8996e-43	0.073194377120698	0.216178346967514	0.01571874637113	TACC1	29831	biofsci
rs77741182	8	38759610	A	C	5.1299e-66	0.172013443324167	0.181873737421196	0.0105975292608159	TACC1	31259	biofsci
rs77769151	8	38960217	G	A	9.0003e-10	0.0490287145107225	-0.116144037366866	0.0189585774814511	TACC1	29836	biofsci
rs7845067	8	38602323	A	G	8.1663e-12	0.362354276732306	0.0601169431098856	0.00879468416962456	TACC1	27978	biofsci
rs79346642	8	39492067	A	G	7.1832e-10	0.0414559945153826	-0.129668461340072	0.0210439256938024	TACC1	28413	biofsci
rs79502983	8	38622060	G	T	2.9104e-22	0.0494759200258577	0.193519022028253	0.0199430131114487	TACC1	26732	biofsci
rs79900107	8	38685503	T	C	1.2734e-08	0.0131418918918919	0.290398817403734	0.0510384929881074	TACC1	14800	biofsci
