## Supplementary material for "Multi-level Regulatory Roles of Lactate Metabolism Gene Network in Oral Cancer: Machine Learning Insights": TACC3.csv

SNP	CHR	BP	effect_allele	other_allele	P	EAF	BETA	SE	gene	samplesize	source
rs10029689	4	1533976	C	T	1.395e-08	0.134688218585148	0.116094412063354	0.0204604099440183	TACC3	10248	biofsci
rs114814748	4	1574958	T	C	9.0523e-17	0.0784978849070157	-0.215097436040384	0.0258639374785527	TACC3	10333	biofsci
rs115234834	4	1556460	T	C	2.7294e-17	0.0257199113955206	0.352513882696412	0.0416796389912638	TACC3	11486	biofsci
rs115777014	4	2050788	A	G	9.8982e-17	0.0334111685214626	-0.32284246286445	0.038868584500897	TACC3	10248	biofsci
rs116228700	4	1893167	C	A	4.6416e-11	0.0278393693027839	0.263858319238183	0.0400878637554213	TACC3	11496	biofsci
rs116753949	4	1843324	T	C	2.4195e-09	0.0493058769088385	-0.181753740515006	0.0304608400675414	TACC3	11496	biofsci
rs13112415	4	1756167	G	C	1.2598e-180	0.207347088395475	0.46654919545105	0.0162795529248131	TACC3	11479	biofsci
rs13112920	4	1526026	C	T	3.0859e-10	0.208075495049505	0.110618458293747	0.0175738276739609	TACC3	9825	biofsci
rs13142900	4	2047209	A	G	6.5086e-16	0.874034475234563	0.161184352248327	0.0199495460478646	TACC3	11411	biofsci
rs142171707	4	1833793	T	C	2.6057e-43	0.0581130163020525	-0.410261972810652	0.0297327911996878	TACC3	10333	biofsci
rs143345246	4	1685999	T	G	1.6769846438804e-308	0.257052151996898	-0.557205460204958	0.0141831641536246	TACC3	13015	biofsci
rs143813258	4	1681602	T	C	4.7554e-36	0.0181236673773987	-0.662237875735315	0.0528277314359925	TACC3	10068	biofsci
rs144403023	4	1766864	C	T	1.1939e-08	0.0236327145007526	-0.257057224323924	0.0450945941203992	TACC3	10656	biofsci
rs145714996	4	1611966	T	C	2.2407e-20	0.0164955210836793	-0.544241998402399	0.0588363367317541	TACC3	8903	biofsci
rs146594798	4	1766881	T	C	1.0491e-11	0.018753219989696	0.348680858221708	0.051279613245148	TACC3	10333	biofsci
rs146993563	4	1500327	T	C	5.2666e-12	0.0767907162865146	-0.186177634536977	0.0269896978207009	TACC3	9682	biofsci
rs1867924	4	1671772	A	G	1.3373e-79	0.51377630627545	0.223817212955265	0.0118473206870317	TACC3	14260	biofsci
rs191034673	4	1831555	A	C	2.4945e-13	0.032931643465614	-0.281962283618079	0.0385236478874848	TACC3	10579	biofsci
rs3135872	4	1802278	G	A	2.5796e-32	0.114503816793893	0.258580699287082	0.0218489973964362	TACC3	10330	biofsci
rs3135900	4	1809025	G	A	7.3391e-10	0.0259933774834437	0.270359840438101	0.0438988488541576	TACC3	10248	biofsci
rs34285013	4	1498382	G	A	4.512e-10	0.974115267947422	0.273146200547475	0.0438071273651968	TACC3	10333	biofsci
rs4267789	4	2276557	C	G	4.0731e-10	0.359159589720966	0.0780798666894652	0.0124901807127262	TACC3	13925	biofsci
rs495367	4	1986972	G	A	9.1949e-18	0.666419245555936	0.109090685888019	0.0127090515614501	TACC3	13925	biofsci
rs518984	4	2048570	G	C	4.1171e-11	0.842829162132753	0.121850514132561	0.0184627585885271	TACC3	11073	biofsci
rs56173940	4	1738902	A	G	2.4646e-44	0.0265110189831988	-0.586484175351544	0.0419901036250318	TACC3	10988	biofsci
rs632510	4	2342833	A	G	5.6607e-10	0.385374503681431	-0.0763330971726216	0.0123127828329094	TACC3	13924	biofsci
rs6828404	4	1595965	G	A	2.8996e-49	0.119133672854718	0.281375878284898	0.0190711588914801	TACC3	13100	biofsci
rs73795167	4	1610022	G	T	1.3951e-13	0.09421043508407	0.156449783514493	0.0211504371386364	TACC3	13098	biofsci
rs76736092	4	1711300	A	G	9.0143e-36	0.051016542492739	0.394707612176383	0.0316145464298264	TACC3	10333	biofsci
rs7688169	4	1558788	T	C	7.7639e-29	0.791960597394344	0.181715887160215	0.016307919657556	TACC3	11411	biofsci
rs76927797	4	1743366	G	A	1.2291e-09	0.0193362329803328	-0.302222731380081	0.0497371357020737	TACC3	10659	biofsci
rs78798473	4	1669252	T	C	7.0298e-16	0.0221191195511437	-0.36186576733979	0.0448419746883181	TACC3	11496	biofsci
rs79652987	4	1602637	T	C	6.2895e-10	0.0142364106988783	0.401254070013496	0.0648952903904993	TACC3	8460	biofsci
rs798715	4	1688707	A	G	1.3229e-23	0.0239029117253472	-0.390213537585592	0.0389675785002289	TACC3	14113	biofsci
rs798720	4	1698224	C	T	2.2723e-91	0.18021973073979	-0.312264040554173	0.0154038635224387	TACC3	14263	biofsci
rs79927036	4	2341778	A	G	6.9305e-09	0.0502324127963751	0.157052024757908	0.0271115910713141	TACC3	14258	biofsci
