## Supplementary material for "Multi-level Regulatory Roles of Lactate Metabolism Gene Network in Oral Cancer: Machine Learning Insights": TACR2.csv

SNP	CHR	BP	effect_allele	other_allele	P	EAF	BETA	SE	gene	samplesize	source
rs10509312	10	71181770	T	C	1.612e-08	0.177153317732317	0.0597616537384669	0.0105787817281149	TACR2	30650	biofsci
rs2278746	10	71167235	A	C	2.3023e-40	0.547783751268845	-0.107748422124514	0.00810120238825542	TACR2	30755	biofsci
