## Supplementary material for "Multi-level Regulatory Roles of Lactate Metabolism Gene Network in Oral Cancer: Machine Learning Insights": TACSTD2.csv

SNP	CHR	BP	effect_allele	other_allele	P	EAF	BETA	SE	gene	samplesize	source
rs111587437	1	59056443	T	C	8.2344e-19	0.0214101949156238	-0.258529518314853	0.0291899465173486	TACSTD2	28008	biofsci
rs111999640	1	58859413	A	G	2.5193e-09	0.0184362139917695	0.205248516863382	0.0344359372621146	TACSTD2	23300	biofsci
rs114291829	1	59277650	A	G	3.675e-29	0.0303851947493006	0.275490572760767	0.0245771841666459	TACSTD2	28096	biofsci
rs114325919	1	59112586	C	A	9.1166e-32	0.014295813368942	0.523555650886097	0.044639989332398	TACSTD2	17806	biofsci
rs115769341	1	58854919	A	G	3.1664e-22	0.0201736598554568	0.314131480029812	0.0324013904105015	TACSTD2	24094	biofsci
rs116012710	1	59240623	T	C	2.1972e-16	0.0211975895433712	-0.238174634481477	0.0290078354441738	TACSTD2	28639	biofsci
rs116206711	1	59097627	C	T	2.4544e-19	0.0247309365697275	-0.250534809394098	0.0278663058521232	TACSTD2	26696	biofsci
rs116790145	1	58963033	C	T	3.8503e-23	0.0211847162559349	-0.296215225001574	0.0298974762055344	TACSTD2	26976	biofsci
rs12117691	1	58868360	T	C	6.1457e-51	0.253153561447239	0.137901953942173	0.00918617589660023	TACSTD2	31339	biofsci
rs12124743	1	59028524	G	A	2.0052e-28	0.0353198909107167	-0.256713347976776	0.0232153797716362	TACSTD2	27228	biofsci
rs1213652	1	58809824	C	G	3.8015e-26	0.454421922772053	0.0848303284570305	0.00802011198209645	TACSTD2	31354	biofsci
rs1228858	1	58863053	T	C	8.4531e-13	0.0921651060577107	-0.0992782219068172	0.0138782724410173	TACSTD2	31026	biofsci
rs1237207	1	58801563	C	T	1.8122e-09	0.20748618888346	-0.0591126424042761	0.00982966267094735	TACSTD2	31470	biofsci
rs12738233	1	59240954	A	G	1.7687e-73	0.272260273972603	0.163229490892388	0.00900199038705912	TACSTD2	31141	biofsci
rs12755833	1	58829086	C	T	7.9983e-25	0.110564094855124	-0.130764704260156	0.0127107812494684	TACSTD2	31470	biofsci
rs139276088	1	58976715	G	A	1.6769846438804e-308	0.0175718101307343	1.30663045845855	0.0332475097635514	TACSTD2	26202	biofsci
rs142720533	1	59404755	A	G	4.318e-13	0.0329179602772934	-0.170461765071218	0.0235275444530473	TACSTD2	28374	biofsci
rs143517571	1	58621150	A	G	2.4504e-31	0.0201596292481977	0.375967148364605	0.0322873783419158	TACSTD2	24281	biofsci
rs143931395	1	59080593	A	G	1.5542e-150	0.0181366459627329	1.20869191098621	0.0462520868867821	TACSTD2	13125	biofsci
rs144892636	1	58709638	G	A	1.8854e-08	0.0145900880037054	0.713567854762257	0.126917427878672	TACSTD2	2159	biofsci
rs146626834	1	58945395	A	G	6.1045e-24	0.022593566153461	-0.28277644258412	0.0280251377671301	TACSTD2	28828	biofsci
rs148640925	1	59312318	C	A	7.4375e-46	0.0148148148148148	0.916819515117653	0.0644979855443768	TACSTD2	8235	biofsci
rs1570480	1	59229443	C	T	3.7873e-197	0.36597721364123	-0.249674951794554	0.00833500089449355	TACSTD2	31017	biofsci
rs1570481	1	59230951	C	A	3.1829e-10	0.81977578136796	-0.0653453005582873	0.0103894207196463	TACSTD2	31353	biofsci
rs1812247	1	59064824	T	C	4.9874e-88	0.118781610930777	-0.245495452128647	0.0123428433877156	TACSTD2	31355	biofsci
rs191987035	1	58779491	G	A	7.2825e-12	0.060716049382716	-0.128030608787469	0.0186854170065922	TACSTD2	25111	biofsci
rs1998739	1	58489443	G	A	1.8416e-10	0.174940809500545	0.0668745035138912	0.0104917639651539	TACSTD2	31470	biofsci
rs2206764	1	59150941	G	A	1.6769846438804e-308	0.13200127295872	0.519936979500108	0.0127469901076297	TACSTD2	26857	biofsci
rs2225949	1	58652455	C	G	1.597e-08	0.254931249760619	-0.0520963070514006	0.00921944308694509	TACSTD2	30970	biofsci
rs232815	1	59080879	T	C	3.9138e-27	0.0542206966692093	-0.199685589049581	0.018509629877976	TACSTD2	28459	biofsci
rs232816	1	59084139	G	A	6.7719e-263	0.458059303243264	-0.277109521250437	0.00800018249519854	TACSTD2	31470	biofsci
rs2716129	1	59342968	A	G	1.2967e-36	0.405269447228433	0.103716662649328	0.00820647096541714	TACSTD2	30803	biofsci
rs2760487	1	59225422	G	A	4.4924e-86	0.22095907399752	-0.188905118913397	0.00960728276957878	TACSTD2	31470	biofsci
rs338230	1	58940596	G	A	1.6769846438804e-308	0.486808974407155	-0.416607231178566	0.00797476356899058	TACSTD2	31470	biofsci
rs34404284	1	58999098	C	A	1.2694e-18	0.0311045545212766	-0.210955069292673	0.0239495781584044	TACSTD2	28925	biofsci
rs35423837	1	59149701	A	G	3.9282e-15	0.0221784020915496	-0.227803714076927	0.0289929891153244	TACSTD2	27428	biofsci
rs3887698	1	59056733	A	T	1.6769846438804e-308	0.469278498732549	-0.401373234278057	0.00800976310909006	TACSTD2	31292	biofsci
rs4912187	1	58768957	T	C	1.0172e-18	0.453361644556353	0.0707273152587243	0.00800689609304838	TACSTD2	31470	biofsci
rs4912320	1	58764332	T	A	5.0353e-14	0.0577489012038983	-0.129600904670058	0.017209447159672	TACSTD2	31026	biofsci
rs55875707	1	58850101	T	A	6.7327e-23	0.609172932330827	0.0804934474067061	0.00817026465760314	TACSTD2	31461	biofsci
rs602226	1	58689432	G	A	4.7068e-17	0.0271385979665163	0.207392420486849	0.0247072218831128	TACSTD2	31023	biofsci
rs61778964	1	58827569	T	C	2.5346e-52	0.097040486453202	0.207038378615662	0.0136013492806852	TACSTD2	30845	biofsci
rs61781783	1	58951759	C	T	4.6179e-44	0.0444679839162956	-0.285466031757683	0.0205039347644233	TACSTD2	27990	biofsci
rs6662936	1	58924574	T	C	1.6769846438804e-308	0.2780483201208	0.375329593226355	0.00891343495762962	TACSTD2	31351	biofsci
rs697592	1	58936384	A	G	1.0487e-75	0.123763318112633	-0.224033520707775	0.0121677992997923	TACSTD2	31141	biofsci
rs706427	1	58901096	T	G	1.3242e-29	0.547971828817734	0.0914075960543195	0.0080896689223509	TACSTD2	30845	biofsci
rs706448	1	58912575	A	G	1.3506e-21	0.124372146118721	-0.115905797093401	0.0121421998484555	TACSTD2	31141	biofsci
rs706459	1	58922216	G	A	1.9983e-71	0.791768925807061	-0.175774639046619	0.00983607748268753	TACSTD2	31346	biofsci
rs71642157	1	58722748	A	G	3.4461e-09	0.0304012616085509	0.14625010365735	0.0247508171837991	TACSTD2	27689	biofsci
rs72669879	1	58928888	A	G	1.6769846438804e-308	0.0446402593624008	0.980080949442015	0.020134415902451	TACSTD2	28920	biofsci
rs72676713	1	59085705	T	C	2.3505e-32	0.0329461821527139	-0.26667187563794	0.0225182077802778	TACSTD2	30949	biofsci
rs72678805	1	59180079	A	G	7.2938e-20	0.0253018976423232	-0.256094125301543	0.0280712622275066	TACSTD2	25729	biofsci
rs72678817	1	59206384	A	G	3.6058e-10	0.026369037368693	-0.165097340665964	0.0263313143007918	TACSTD2	28089	biofsci
rs7534613	1	58971420	C	T	1.6769846438804e-308	0.0204778909315346	1.20040666914976	0.0300830429001696	TACSTD2	27544	biofsci
rs75462238	1	59009997	A	C	1.6769846438804e-308	0.0351964783328622	1.09508014732181	0.0222950662760764	TACSTD2	29622	biofsci
rs7553087	1	58685101	A	G	7.4136e-10	0.049877108229511	0.118554466650524	0.0192546070698571	TACSTD2	28459	biofsci
rs76992013	1	59392956	T	C	2.1915e-15	0.0384990253411306	0.17276434437557	0.0217858973248219	TACSTD2	28459	biofsci
rs78221887	1	59354854	A	G	6.0652e-16	0.0156409601634321	0.273711409306399	0.0338412494042357	TACSTD2	28357	biofsci
rs78438843	1	59037727	T	C	3.8581e-30	0.0486355297355144	-0.212887547699383	0.0186628866221954	TACSTD2	31025	biofsci
rs79765317	1	58880893	G	A	7.0585e-53	0.0264327306159975	0.383389440180534	0.025049292418397	TACSTD2	30965	biofsci
rs942123	1	59304767	T	C	2.0549e-31	0.0728613569321534	-0.187596858932451	0.0160897523828371	TACSTD2	28591	biofsci
