## Supplementary material for "Multi-level Regulatory Roles of Lactate Metabolism Gene Network in Oral Cancer: Machine Learning Insights": TADA1.csv

SNP	CHR	BP	effect_allele	other_allele	P	EAF	BETA	SE	gene	samplesize	source
rs11583927	1	166850207	G	A	5.4954e-50	0.362283437934533	-0.123355945832	0.00829802470331032	TADA1	31430	biofsci
rs12040921	1	167057725	A	G	8.0795e-13	0.430658311943228	0.0577790829997538	0.00806992974660658	TADA1	31313	biofsci
rs12122205	1	166668753	T	C	3.8713e-09	0.180215732701921	0.0611186373838516	0.0103772072234327	TADA1	31428	biofsci
rs1543315	1	166864620	G	A	4.6193e-18	0.0901386748844376	-0.120643199118392	0.0139273863891105	TADA1	31430	biofsci
rs2142544	1	166800116	T	C	1.1982e-21	0.36704056197598	-0.0792594244222594	0.00829229608318087	TADA1	31299	biofsci
rs34671474	1	166826752	G	A	9.671e-09	0.0197842475738265	-0.171543366765327	0.0299048806313002	TADA1	28830	biofsci
rs56383249	1	166825809	G	A	9e-20	0.0246336329042183	-0.24161123211567	0.0265495178361028	TADA1	29523	biofsci
rs61815102	1	166798341	C	T	8.8113e-14	0.132443454291432	0.0879277274664444	0.0117901936879258	TADA1	31304	biofsci
