## Supplementary material for "Multi-level Regulatory Roles of Lactate Metabolism Gene Network in Oral Cancer: Machine Learning Insights": TADA2A.csv

SNP	CHR	BP	effect_allele	other_allele	P	EAF	BETA	SE	gene	samplesize	source
rs1112174	17	35759965	T	A	1.6769846438804e-308	0.346958705357143	0.364183463279622	0.00937870261260033	TADA2A	25088	biofsci
rs11657660	17	35738755	C	T	6.9247e-12	0.0754130804989184	-0.112194436620169	0.0163570201076189	TADA2A	26802	biofsci
rs117464500	17	35972667	C	T	2.2198e-46	0.0630224950527039	0.240884020084298	0.0168462144264843	TADA2A	29836	biofsci
rs117580677	17	35848211	G	C	2.2286e-09				TADA2A	5075	biofsci
rs117987468	17	35677594	A	G	1.7757e-17	0.0252411448450348	0.220071855167277	0.0258673736929225	TADA2A	30371	biofsci
rs11868780	17	35760530	G	A	1.6727e-20	0.0809614924659172	-0.138536699703428	0.0149264326876006	TADA2A	30161	biofsci
rs11871270	17	35738786	C	T	2.5192e-52	0.64428392251591	-0.137850765089709	0.00905602188212516	TADA2A	26602	biofsci
rs1266185	17	35421080	A	G	8.3269e-22	0.117026562201414	0.119424830629899	0.0124455314439546	TADA2A	31240	biofsci
rs12936144	17	36009977	A	G	4.7879e-56	0.143804727723703	-0.178566835201263	0.0113211880706826	TADA2A	31684	biofsci
rs17574651	17	35583137	A	G	1.7777e-28	0.0607414692551099	-0.194233995706165	0.0175478819480129	TADA2A	28461	biofsci
rs17621776	17	35424029	C	G	8.7846e-14	0.172620204454464	-0.0795096156260345	0.0106609835915841	TADA2A	30802	biofsci
rs17622603	17	35798479	C	T	8.9088e-47	0.0724227592535944	-0.221733488099251	0.0154385779505546	TADA2A	31227	biofsci
rs2411159	17	35633415	C	A	7.2903e-46	0.0892736676411064	0.213328552385225	0.0150061235068144	TADA2A	27310	biofsci
rs34565612	17	35620210	G	A	2.6292e-10	0.0637031347510921	-0.113670034101806	0.017988611188765	TADA2A	25906	biofsci
rs56049417	17	35770649	G	A	2.8332e-39	0.0380618842364532	0.274931776495613	0.0209687508290899	TADA2A	31059	biofsci
rs62069557	17	35670927	C	T	9.442e-17	0.0680821695355635	-0.135373835718779	0.0162873376628783	TADA2A	29707	biofsci
rs68148836	17	35852723	G	A	4.6211e-14	0.953505433536613	-0.154478362724724	0.020482141939874	TADA2A	26884	biofsci
rs7211602	17	36026401	A	C	8.172e-11	0.420414764079148	0.0525630129399062	0.00808972880952769	TADA2A	31355	biofsci
rs72828231	17	35733466	C	T	1.8639e-47	0.0485814312994453	0.289275377628196	0.0199906967712378	TADA2A	27069	biofsci
rs75892552	17	36021431	T	G	4.4736e-13	0.0385879805957583	-0.153417847743976	0.0211891397911684	TADA2A	30018	biofsci
rs78286030	17	35735111	C	T	1.5436e-10	0.0161312898033452	0.258185692024016	0.0403352120018772	TADA2A	19364	biofsci
rs8064552	17	36035301	C	T	8.9112e-24	0.557509597859386	-0.0814678451905317	0.0081039148097098	TADA2A	30862	biofsci
rs829154	17	35737753	C	T	3.6296e-44	0.484641228701704	-0.113725055385367	0.00815835745284096	TADA2A	30077	biofsci
rs829158	17	35758055	A	C	9.8634e-13	0.18796883318008	0.0804655737435314	0.0112815385549991	TADA2A	25738	biofsci
rs853226	17	35791834	T	C	2.3311e-45	0.151701707515391	-0.158488035431894	0.0112130091643657	TADA2A	30902	biofsci
