## Supplementary material for "Multi-level Regulatory Roles of Lactate Metabolism Gene Network in Oral Cancer: Machine Learning Insights": TADA2B.csv

SNP	CHR	BP	effect_allele	other_allele	P	EAF	BETA	SE	gene	samplesize	source
rs11945642	4	7051065	C	G	8.1499e-87	0.187728834031631	-0.373105492249677	0.0188921825820629	TADA2B	9187	biofsci
rs11946336	4	7069099	A	C	5.2049e-10	0.0172083189930675	-0.38815284593072	0.0624773199946432	TADA2B	7574	biofsci
rs139947546	4	6948219	T	G	3.0229e-10	0.020087373650848	-0.331116278939598	0.052579839130371	TADA2B	9188	biofsci
rs3857183	4	7084858	A	G	5.6613e-13	0.236948249619482	0.125057469904756	0.0173488527141607	TADA2B	9188	biofsci
rs4082845	4	7112835	A	G	7.1676e-13	0.0784339523344109	-0.196975951710391	0.0274488861234363	TADA2B	9181	biofsci
rs4689578	4	7030355	C	T	9.2105e-25	0.159735935261548	-0.210789000977192	0.0205165416899964	TADA2B	8850	biofsci
rs5022107	4	7124925	A	T	1.2602e-14	0.532216135920527	0.116142144752021	0.0150642227751719	TADA2B	8850	biofsci
rs60487791	4	7028770	A	T	1.0579e-27	0.289843307532566	0.177447438463467	0.0162677910930121	TADA2B	9179	biofsci
rs74918940	4	6934540	T	C	1.0175e-11	0.0265479541026196	0.373492207227272	0.0548922278078323	TADA2B	6421	biofsci
