## Supplementary material for "Multi-level Regulatory Roles of Lactate Metabolism Gene Network in Oral Cancer: Machine Learning Insights": TADA3.csv

SNP	CHR	BP	effect_allele	other_allele	P	EAF	BETA	SE	gene	samplesize	source
rs1056286	3	9957455	C	T	8.2345e-36	0.503127185144899	-0.10188334542526	0.00815588740195808	TADA3	30068	biofsci
rs114251672	3	9815422	C	G	9.2357e-09	0.0325094458438287	-0.132816544064178	0.0231222548465691	TADA3	29734	biofsci
rs115313152	3	10319168	T	C	7.6127e-10	0.0544173869680851	0.113831794349501	0.0185005110353655	TADA3	28390	biofsci
rs115679775	3	9732005	C	T	2.8357e-45	0.054096725943161	0.261952266252812	0.0185508091788576	TADA3	28394	biofsci
rs1166047	3	9898895	C	T	1.0696e-23	0.203488372093023	-0.119652655049538	0.0119236519596148	TADA3	21698	biofsci
rs11717173	3	9661842	T	C	6.6088e-22	0.0353125481534748	0.238913845058559	0.0248361517171773	TADA3	23795	biofsci
rs118120839	3	9341725	C	T	4.326e-08	0.0259174699813969	-0.145719375508885	0.0266061778577087	TADA3	27978	biofsci
rs125701	3	9790478	A	G	1.6769846438804e-308	0.177120523131271	0.409760202362074	0.0105307034607714	TADA3	30935	biofsci
rs13085155	3	9775730	A	G	5.8693e-16	0.0334002173731293	-0.189471399856497	0.0234149457922734	TADA3	28248	biofsci
rs139227964	3	9828344	A	G	8.2301e-23	0.0174885640968426	0.396123363541827	0.0402900143963289	TADA3	17926	biofsci
rs141690744	3	9767334	C	A	7.3958e-18	0.0263939815400177	0.267550421886254	0.0310790737145276	TADA3	20144	biofsci
rs144423001	3	9899244	A	G	2.4811e-24	0.0264366113744076	0.426234722302414	0.0418763973023672	TADA3	11078	biofsci
rs145008375	3	9978594	G	A	1.005e-34	0.0449682289686634	0.278131047719469	0.0226275492990774	TADA3	22739	biofsci
rs149150905	3	9804114	T	G	3.4799e-08	0.0144940502818288	-0.199772968478951	0.0362215960109062	TADA3	26680	biofsci
rs159149	3	9710855	A	G	3.1728e-09	0.0159371015724607	0.231885517951987	0.0391533166655952	TADA3	20797	biofsci
rs1711109	3	10219510	T	C	3.1826e-16	0.371102891220654	0.0680867125179685	0.008337420713897	TADA3	30820	biofsci
rs182884486	3	9869081	T	C	4.0848e-20	0.0192139737991266	0.501388496953341	0.0545818089433204	TADA3	8906	biofsci
rs187310	3	9754334	T	C	1.9966e-10	0.0868315231688526	-0.0908235517402117	0.0142772898638997	TADA3	30935	biofsci
rs2251166	3	9441737	G	A	3.6395e-19	0.231914014055395	0.0852301459143319	0.0095255821083355	TADA3	30935	biofsci
rs2633804	3	9646417	G	C	2.0413e-10	0.359271258299336	0.0547179253500652	0.00860588300935252	TADA3	29328	biofsci
rs296581	3	9766580	A	G	3.6426e-30	0.129389648828094	0.140394945361869	0.0123021805928628	TADA3	29328	biofsci
rs3172417	3	10142949	T	C	6.5407e-20	0.40852719004848	0.0747120439402242	0.00817865834047336	TADA3	30935	biofsci
rs35225110	3	9751328	A	G	2.8017e-13	0.256615648691174	0.0873906857114545	0.0119650984024007	TADA3	18308	biofsci
rs35495399	3	10115033	T	G	1.8267e-19	0.0276990247221592	0.262353382952593	0.0290747814518466	TADA3	21962	biofsci
rs35670	3	10353550	C	T	8.4519e-10	0.219972067039106	-0.0596672964144252	0.00972397718655583	TADA3	30818	biofsci
rs3872715	3	9812051	G	T	9.8848e-129	0.243787764350453	-0.226488536143676	0.00938295307224104	TADA3	30806	biofsci
rs420002	3	9906547	A	G	2.2062e-14	0.174462534856526	-0.0873223574638606	0.0114327704557353	TADA3	26560	biofsci
rs56194004	3	9761940	T	C	9.8081e-40	0.0655793152692698	0.21424270720232	0.0162407200893228	TADA3	30935	biofsci
rs56256010	3	10053378	A	C	5.5096e-09	0.0902502547842826	-0.0819631585715007	0.0140569319084003	TADA3	30819	biofsci
rs57153919	3	9343681	C	T	1.5471e-12	0.733758389261745	0.0692554772068565	0.00979512859341148	TADA3	26676	biofsci
rs60849111	3	9347427	T	C	2.3997e-08	0.0551946789062196	0.099706742017698	0.0178669907746076	TADA3	30035	biofsci
rs62245608	3	9676966	A	G	1.8166e-20	0.246281497342561	-0.0871697278011751	0.00940078595012996	TADA3	30479	biofsci
rs697820	3	9757086	G	C	1.1378e-08	0.692871598830672	-0.0536925020943069	0.00940538162704414	TADA3	26561	biofsci
rs71314371	3	9936413	C	T	8.4902e-89	0.196075455333912	0.215011725333105	0.0107622094528644	TADA3	27386	biofsci
rs73021447	3	9795910	C	T	2.562e-10	0.939266033532653	-0.108236797918713	0.0171176792900181	TADA3	29913	biofsci
rs76601814	3	10414595	C	T	3.7205e-11	0.0533886373149663	0.118932848000403	0.017979538315077	TADA3	30605	biofsci
rs76742204	3	9661847	G	A	2.7293e-12	0.0209995367749241	0.223695214323676	0.0319971412687097	TADA3	23755	biofsci
rs78942820	3	9513119	C	G	1.3313e-08	0.0332475159901846	0.13118045491247	0.0230870212799138	TADA3	29185	biofsci
rs9819655	3	9888026	T	C	2.142e-11	0.0820205286310486	0.0981254971930274	0.0146543454589348	TADA3	30923	biofsci
