## Supplementary material for "Multi-level Regulatory Roles of Lactate Metabolism Gene Network in Oral Cancer: Machine Learning Insights": TAF1A.csv

SNP	CHR	BP	effect_allele	other_allele	P	EAF	BETA	SE	gene	samplesize	source
rs11490203	1	222956885	A	G	7.5837e-12	0.563828256176541	-0.0606788831818109	0.00886340683345179	TAF1A	25880	biofsci
rs115327360	1	222833778	G	A	1.5955e-09	0.0252837573385519	0.203441747805614	0.033713666280925	TAF1A	17850	biofsci
rs115364254	1	222677137	G	T	1.167e-14	0.149219427580225	-0.0917484072304073	0.0118852784805243	TAF1A	27881	biofsci
rs146962349	1	222530843	A	G	3.2987e-09	0.0238470427565921	-0.200052012813004	0.0338154179873232	TAF1A	18784	biofsci
rs17473936	1	222908921	A	G	1.6214e-11	0.0657863766887916	-0.118531036009754	0.017595344171269	TAF1A	26278	biofsci
rs17530776	1	222800913	G	A	1.3566e-28	0.0745355859643758	-0.169670628909674	0.0152954258047646	TAF1A	30983	biofsci
rs2270705	1	222761771	G	A	2.3621e-14	0.0798033101463181	0.123745974493994	0.0162200459411202	TAF1A	25880	biofsci
rs3002145	1	222807013	T	C	5.9079e-26	0.127069077564127	-0.12708603012598	0.0120624192152377	TAF1A	30980	biofsci
rs34851670	1	222739901	G	A	4.072e-135	0.424163568773234	-0.203087804248393	0.0082092495724706	TAF1A	30376	biofsci
rs35310751	1	222977799	A	C	1.6867e-08	0.377116814583833	-0.0511612103017574	0.0090690461953375	TAF1A	25880	biofsci
rs78342465	1	222706946	T	G	6.6132e-23	0.0389439704865114	-0.220326753955006	0.0223600261787576	TAF1A	26720	biofsci
rs78407903	1	222845935	T	G	1.7738e-12	0.0221124491180461	-0.2011785146733	0.0285315078035059	TAF1A	28405	biofsci
