## Supplementary material for "Multi-level Regulatory Roles of Lactate Metabolism Gene Network in Oral Cancer: Machine Learning Insights": TAF1B.csv

SNP	CHR	BP	effect_allele	other_allele	P	EAF	BETA	SE	gene	samplesize	source
rs10171594	2	9912728	G	A	2.3838e-23	0.195590050009742	0.12650375700054	0.012706538600669	TAF1B	19683	biofsci
rs10803702	2	9952076	A	G	2.8978e-89	0.165310854358249	0.22114859444043	0.0110397660962675	TAF1B	29732	biofsci
rs111605800	2	10021026	A	C	1.0629e-31	0.0311031124285412	0.285485563979321	0.0243681929050677	TAF1B	27941	biofsci
rs112086190	2	10117574	A	G	2.2127e-10	0.0411076711386309	0.129520498281544	0.020410428674327	TAF1B	30449	biofsci
rs112296379	2	10076095	G	A	2.2302e-18	0.0303395300213627	-0.222359181687543	0.0254272983896378	TAF1B	26287	biofsci
rs114034700	2	10079882	A	G	2.1394e-16	0.0139654116926844	0.375726861774232	0.045741695593459	TAF1B	17354	biofsci
rs115611454	2	9990281	C	T	4.0792e-77	0.0500554472104317	0.345480270319954	0.0185869991348861	TAF1B	30437	biofsci
rs116099822	2	10078184	T	C	5.1201e-48	0.0408328428487345	-0.331165288619148	0.0227464309787175	TAF1B	24674	biofsci
rs116114439	2	10045113	T	C	7.5553e-10	0.016162669447341	0.328453237688948	0.0533705823159708	TAF1B	11039	biofsci
rs116496286	2	10086244	A	G	2.1161e-61	0.0568143632086794	-0.318658218758176	0.0192740711763247	TAF1B	25117	biofsci
rs13005986	2	10000180	C	T	7.2127e-77	0.0386636636636637	0.4147445916432	0.0223500060162959	TAF1B	26930	biofsci
rs13009548	2	10076478	T	C	9.6306e-92	0.130821837047518	0.247058642368336	0.0121618691540073	TAF1B	29729	biofsci
rs13400128	2	10179657	C	A	5.6028e-12	0.202929739117303	-0.0690494674034578	0.0100225661746245	TAF1B	30773	biofsci
rs141996906	2	10002893	A	G	1.0886e-22	0.0309877340219496	-0.309386356246314	0.0315597311333354	TAF1B	16718	biofsci
rs143652625	2	9998334	G	T	2.7354e-26	0.0194651438122432	-0.397624282691382	0.0374837887509669	TAF1B	18645	biofsci
rs145865395	2	10138851	T	C	4.4913e-09	0.147596640657573	0.0805394045084235	0.0137322087823399	TAF1B	21075	biofsci
rs149864732	2	9962249	T	G	6.6223e-21	0.014779979845482	0.612524073744678	0.065302466336668	TAF1B	8052	biofsci
rs16867150	2	9899127	A	G	7.234e-09	0.153293998271262	0.06460414926064	0.0111663698251936	TAF1B	30895	biofsci
rs16867179	2	9956981	T	C	1.9854e-41	0.111090232628058	-0.172598935038836	0.0128018910007073	TAF1B	30895	biofsci
rs1864540	2	10090591	C	A	6.104e-12	0.239441195581546	-0.0653037302055721	0.00949582385097964	TAF1B	30449	biofsci
rs1913681	2	9952911	A	G	4.7128e-21	0.0805711715763436	-0.150201862917372	0.0159529556060213	TAF1B	26521	biofsci
rs192919427	2	9871035	T	C	1.6214e-09	0.0158416552913284	0.252891616329067	0.0419256977617446	TAF1B	18245	biofsci
rs2884142	2	9911543	T	C	2.6457e-08	0.319959651177925	-0.0601598801741506	0.0108135097555722	TAF1B	19652	biofsci
rs34232301	2	9946281	A	C	4.9576e-74	0.0981299628811728	-0.270568248328593	0.0148646721163268	TAF1B	25569	biofsci
rs394299	2	10017566	A	G	3.3871e-23	0.0183199941258536	-0.390484295508559	0.0393609555378262	TAF1B	17945	biofsci
rs4073397	2	10162037	A	G	1.7815e-26	0.663309406591755	0.0906440817604314	0.0085127000836235	TAF1B	30895	biofsci
rs4583435	2	10217952	A	G	1.8056e-28	0.246721034236537	0.103278381722545	0.00933168120375379	TAF1B	30895	biofsci
rs4668662	2	10242239	A	G	3.2538e-08	0.558005237070981	-0.0491162015762483	0.00888643259145814	TAF1B	25672	biofsci
rs4669507	2	10083009	G	A	8.1948e-100	0.688282160171371	0.184188366737171	0.00868513986868538	TAF1B	30895	biofsci
rs4669512	2	10101945	A	G	7.1551e-24	0.0745774855649682	-0.162014839088443	0.0160816754269138	TAF1B	28013	biofsci
rs55913061	2	9958432	C	T	8.2464e-23	0.0736999263194633	-0.153323795879638	0.0155954752555245	TAF1B	30113	biofsci
rs56147664	2	9988813	T	G	3.808e-99	0.0872723184169103	-0.325145145452982	0.0153844220856214	TAF1B	26521	biofsci
rs59389173	2	10336498	T	C	1.1235e-09	0.308185200496073	0.0530666360179458	0.00871244578271614	TAF1B	30895	biofsci
rs59457726	2	9916545	C	T	1.1694e-18	0.170471737037546	0.120836027494993	0.0137038034288979	TAF1B	18828	biofsci
rs62129867	2	9938259	C	A	1.9746e-24	0.119743647402743	0.136419493164944	0.0133739356461457	TAF1B	26521	biofsci
rs62129891	2	9958068	A	G	1.5364e-55	0.846015669787885	0.176249845232224	0.01122681987593	TAF1B	30451	biofsci
rs6432039	2	9960111	C	T	1.6769846438804e-308	0.527290859575774	-0.529093444347792	0.00812893133952794	TAF1B	30357	biofsci
rs71437685	2	10072085	G	T	5.1133e-11	0.0210067763794772	-0.487305151199589	0.074199490095103	TAF1B	4416	biofsci
rs72780968	2	9939230	A	G	9.1921e-09	0.116726591380969	0.0816090950748653	0.0142052384812646	TAF1B	24033	biofsci
rs72784416	2	10083949	G	A	4.7978e-52	0.0395821727019499	-0.369186370043547	0.0243207379523941	TAF1B	22236	biofsci
rs72784439	2	10119525	A	G	2.0958e-09	0.0353292090145824	0.139850667529603	0.0233465773312415	TAF1B	26916	biofsci
rs7559653	2	9993055	G	A	2.2689e-171	0.0626769335296116	-0.464036505743983	0.016628735553811	TAF1B	30779	biofsci
rs77006175	2	9948424	G	A	3.1878e-16	0.124947134700782	-0.114644010510903	0.0140391881595522	TAF1B	23202	biofsci
rs79538767	2	10044220	C	T	7.2905e-37	0.022125349564073	-0.405918672172957	0.0320036797550327	TAF1B	22563	biofsci
rs872905	2	10086669	C	T	1.0609e-15	0.434971751412429	0.0771453619716711	0.00961936232470524	TAF1B	21986	biofsci
rs891502	2	10085499	C	T	1.125e-27	0.138978370915785	0.144323834410675	0.0132380468539079	TAF1B	23843	biofsci
