## Supplementary material for "Multi-level Regulatory Roles of Lactate Metabolism Gene Network in Oral Cancer: Machine Learning Insights": TAF1C.csv

SNP	CHR	BP	effect_allele	other_allele	P	EAF	BETA	SE	gene	samplesize	source
rs112146540	16	84133889	A	C	2.0823e-13	0.0209178704755721	-0.211235098328921	0.0287652992250076	TAF1C	29505	biofsci
rs113463766	16	84065689	A	G	1.3929e-25	0.070544274175285	0.163044534249273	0.0155950352704735	TAF1C	31355	biofsci
rs114863510	16	84240001	C	A	6.6402e-26	0.0273499613829449	0.278355911117104	0.0264471174458056	TAF1C	26872	biofsci
rs116309193	16	84207482	A	G	6.7924e-44	0.0414245297446093	0.279965704933833	0.0201485203369413	TAF1C	31017	biofsci
rs11639669	16	84230624	A	C	1.2609e-109	0.043235831809872	-0.472935895017629	0.0212604190181852	TAF1C	26741	biofsci
rs11643984	16	84080893	G	A	1.6769846438804e-308	0.696027340357237	-0.331083502390114	0.00868342860114335	TAF1C	31342	biofsci
rs11647665	16	84271193	C	T	7.2902e-28	0.487125550231779	0.08858541468438	0.00809620299447796	TAF1C	30532	biofsci
rs118162687	16	84081337	A	G	4.9113e-11	0.0187588047749685	-0.251465735611793	0.0382544665112639	TAF1C	18562	biofsci
rs11861340	16	84320794	A	G	4.6815e-08	0.915600105712236	-0.0784836993452168	0.0143666732587484	TAF1C	31348	biofsci
rs12446474	16	84033184	T	C	2.3606e-36	0.0456905284484214	-0.25232779642218	0.0200401709479061	TAF1C	28553	biofsci
rs12599440	16	84194036	A	C	3.4027e-41	0.0511759059275258	0.249619879798957	0.0185691773080524	TAF1C	29863	biofsci
rs12926474	16	84205726	G	A	4.6464e-129	0.371893201084136	0.23732000363556	0.0098189056395222	TAF1C	22202	biofsci
rs12930439	16	84058641	T	C	1.4373e-23	0.300709305605932	-0.0895657825843283	0.00895147591716004	TAF1C	29674	biofsci
rs139051854	16	84183363	A	C	5.249e-29	0.0169393113198021	0.388294832421202	0.0347386587837463	TAF1C	24881	biofsci
rs141083944	16	84123227	C	A	2.859e-40	0.0427757805873086	0.269734645639761	0.020304922060776	TAF1C	29618	biofsci
rs142098745	16	84241263	T	C	9.2139e-09	0.0209945900957137	-0.166687158330022	0.0290173313714265	TAF1C	28891	biofsci
rs143735873	16	84024200	A	G	2.4644e-09	0.0210510850858414	0.173448663575364	0.0290835815378389	TAF1C	28684	biofsci
rs143823914	16	84184373	T	C	6.1733e-13	0.0183842239185751	0.333074795178607	0.0462816006195349	TAF1C	12935	biofsci
rs144357905	16	84150312	T	G	1.2133e-16	0.0337987316257804	0.204133122082789	0.0246481027400462	TAF1C	25202	biofsci
rs149418974	16	84200191	T	C	2.4708e-17	0.0190207993676202	0.275543831737731	0.0325344280799748	TAF1C	25316	biofsci
rs16963089	16	84267009	T	C	8.5805e-23	0.0839833295098264	-0.142259301306965	0.0144760767367068	TAF1C	31015	biofsci
rs17739607	16	84361242	A	G	2.0777e-08	0.0966133942161339	-0.0760259914882792	0.0135632332771269	TAF1C	31141	biofsci
rs2042409	16	84242360	T	C	3.5232e-70	0.384722662440571	-0.178251762432825	0.0100652050815556	TAF1C	20850	biofsci
rs2230126	16	84218565	C	T	1.0013e-168	0.853997147890278	-0.327256572423837	0.011819863922557	TAF1C	28703	biofsci
rs2326205	16	84339879	C	T	7.3116e-16	0.417705306621808	-0.0656589353031829	0.00814101761930057	TAF1C	31017	biofsci
rs244882	16	84246079	G	A	4.9503e-29	0.395767994734193	-0.0923049912866653	0.0082542669736884	TAF1C	30688	biofsci
rs244887	16	84240104	A	G	6.9751e-60	0.453883712596309	-0.140590150348344	0.00861401194455913	TAF1C	27185	biofsci
rs34854437	16	84242432	C	T	1.4109e-66	0.128025939501349	0.211714403561653	0.0122826976910827	TAF1C	29688	biofsci
rs35387179	16	84259666	A	G	2.6359e-11	0.0394816887699233	0.140875871904725	0.0211344452802743	TAF1C	29518	biofsci
rs3743636	16	84127099	C	G	2.4484e-40	0.140425050016987	0.152827912716332	0.0114944503314078	TAF1C	31352	biofsci
rs3785011	16	84090898	A	G	1.6465e-14	0.0184659751616354	-0.248301973998427	0.032349941241408	TAF1C	26360	biofsci
rs4150129	16	84218002	A	G	4.3194e-118	0.0503756968570736	-0.43401756726537	0.0187863621407522	TAF1C	29615	biofsci
rs4782918	16	84339184	A	G	2.9261e-08	0.509288158537961	-0.0442291277753921	0.0079753913438145	TAF1C	31454	biofsci
rs4993306	16	84223361	T	G	1.6769846438804e-308	0.281652824232403	0.369563760661592	0.00967609045155829	TAF1C	26395	biofsci
rs506334	16	84286672	C	T	2.7008e-08	0.413910638463636	-0.0456789074563312	0.00821622193257271	TAF1C	30532	biofsci
rs58019821	16	84072839	A	G	1.809e-13	0.0438926940639269	0.144004776925769	0.0195600196851171	TAF1C	31141	biofsci
rs60530305	16	84205691	A	G	3.808e-266	0.316208092485549	-0.325664004353351	0.00934390353665386	TAF1C	26486	biofsci
rs72800710	16	84181306	T	G	1.9749e-26	0.0401967842572594	0.221623602173761	0.0208320269747674	TAF1C	29863	biofsci
rs72800780	16	84274345	T	C	1.0553e-08	0.0192948893140202	0.192390123628099	0.0336252313388037	TAF1C	23370	biofsci
rs7498973	16	84352406	C	T	1.5878e-08	0.106783871584177	0.0734671430804434	0.0129984329583233	TAF1C	31026	biofsci
rs75955289	16	84038824	A	G	1.8295e-08	0.207089480001549	-0.0560543949721252	0.00996115276813485	TAF1C	30688	biofsci
rs76029154	16	84092731	A	C	1.1068e-15	0.0178349727819692	0.266565103589785	0.0332599385608496	TAF1C	25803	biofsci
rs76188322	16	84200680	A	G	3.1972e-52	0.0604781713177982	0.262095780148645	0.0172355461835011	TAF1C	29622	biofsci
rs77571541	16	84165036	C	T	8.9838e-52	0.0301588096788738	-0.397280993605335	0.0262427416888725	TAF1C	24822	biofsci
rs77695960	16	84265794	G	A	3.3502e-16	0.0598319938613142	-0.141347410196781	0.017322411112623	TAF1C	29622	biofsci
rs78158552	16	84289547	A	G	5.0574e-19	0.0740316976014917	-0.142654332605146	0.016009149863665	TAF1C	28459	biofsci
rs78476573	16	84242883	T	A	3.5674e-18	0.0621919968460477	-0.145864022088734	0.0167817968762206	TAF1C	30440	biofsci
rs79525118	16	84235462	T	C	3.2548e-09	0.0181649163358625	0.19913754288387	0.0336477608238633	TAF1C	24762	biofsci
rs80139892	16	84141147	T	G	1.0069e-26	0.037511777638191	-0.228645170260942	0.021367109960091	TAF1C	30333	biofsci
rs8049634	16	84225679	G	A	4.6319e-239	0.24609918411851	0.305594028951742	0.00925565705399467	TAF1C	31458	biofsci
rs907033	16	83987856	A	C	2.3092e-11	0.329033367733058	-0.057115514311497	0.00854408722946041	TAF1C	31024	biofsci
rs9924717	16	84247159	G	T	1.5244e-31	0.842006427382197	0.129313712322799	0.0110668314667602	TAF1C	30688	biofsci
rs9937120	16	84106135	G	A	3.2371e-77	0.197659494148735	0.186521705878804	0.0100281565328016	TAF1C	31351	biofsci
