## Supplementary material for "Multi-level Regulatory Roles of Lactate Metabolism Gene Network in Oral Cancer: Machine Learning Insights": TAF1D.csv

SNP	CHR	BP	effect_allele	other_allele	P	EAF	BETA	SE	gene	samplesize	source
rs10765634	11	93501093	T	C	4.926e-49	0.392567670897691	-0.120597301328562	0.00819380907376371	TAF1D	31231	biofsci
rs10831105	11	93571536	A	G	1.0756e-11	0.410637809727745	-0.0552764134865577	0.00813390822074777	TAF1D	31227	biofsci
rs11020405	11	93266594	A	G	5.6976e-09	0.57482430756511	0.046811643095583	0.00803550588704733	TAF1D	31684	biofsci
rs11020414	11	93291450	A	G	7.6679e-09	0.0250883392226148	-0.293705841104566	0.0508528708886636	TAF1D	7905	biofsci
rs11602074	11	93632040	T	C	1.0506e-11	0.0428138528138528	0.141496613828046	0.020809549654104	TAF1D	28175	biofsci
rs118098109	11	94054660	T	C	2.9874e-27	0.0253747097318978	0.286695846354337	0.0265137515008958	TAF1D	28760	biofsci
rs139551149	11	93962104	A	G	3.3004e-54	0.0198481187435278	0.524474187375766	0.0338300600763562	TAF1D	22457	biofsci
rs142568367	11	92914755	T	C	8.3947e-50	0.0168653678394882	0.656740501772338	0.0442622073646058	TAF1D	15392	biofsci
rs145424477	11	94271846	T	C	6.3092e-18	0.0314361744380014	0.200990983349184	0.0232981700667892	TAF1D	30253	biofsci
rs17564202	11	93357399	A	G	5.662e-11	0.104065224776356	0.0854038575736564	0.0130337821554607	TAF1D	31568	biofsci
rs180853108	11	93679025	G	T	1.9942e-14	0.0239251882438669	0.221012580835228	0.028886002304897	TAF1D	25660	biofsci
rs1939562	11	93323319	T	G	7.107e-26	0.108808686343478	-0.1351513395439	0.0128491618934523	TAF1D	31231	biofsci
rs4753086	11	93297625	C	T	1.3066e-10	0.361949174942416	0.0532287892077273	0.00828283163322035	TAF1D	31558	biofsci
rs4753473	11	93284927	A	G	1.5053e-09	0.168588280060883	0.0644665299745618	0.0106662028415887	TAF1D	31355	biofsci
rs61919164	11	93077969	A	G	3.0214e-14	0.0624248346361996	0.124755819793544	0.0164206409731548	TAF1D	31683	biofsci
rs659213	11	93590200	T	C	4.5134e-13	0.219131141828319	-0.0703939250832488	0.00972412662944963	TAF1D	30902	biofsci
rs76895692	11	92757573	T	C	9.8903e-09	0.0304178297664939	0.141966982768548	0.0247644186454111	TAF1D	27644	biofsci
rs78544176	11	93457532	C	G	1.2033e-09				TAF1D	5075	biofsci
