## Supplementary material for "Multi-level Regulatory Roles of Lactate Metabolism Gene Network in Oral Cancer: Machine Learning Insights": TAF2.csv

SNP	CHR	BP	effect_allele	other_allele	P	EAF	BETA	SE	gene	samplesize	source
rs10092747	8	120749166	C	T	1.8666e-30	0.184317336239618	0.117513698605401	0.0102452200595811	TAF2	31684	biofsci
rs111297863	8	120838212	A	G	4.1339e-15	0.0161019490254873	-0.299053906270206	0.0380926422191915	TAF2	21750	biofsci
rs113104917	8	120794480	T	C	6.1739e-22	0.0266310744913402	-0.248856849809807	0.0258512283602355	TAF2	28863	biofsci
rs117010327	8	120850953	T	A	3.862e-09				TAF2	5075	biofsci
rs117733285	8	120797598	T	C	4.8908e-14	0.0168215315603973	-0.252492429160472	0.0335106147770278	TAF2	26922	biofsci
rs17817611	8	120787611	A	C	2.6123e-16	0.0217517762911871	-0.232558397525878	0.0283957554458391	TAF2	29142	biofsci
rs181682715	8	120820532	A	C	4.4741e-25	0.0215497760795431	-0.293689842400309	0.0283933874473403	TAF2	29414	biofsci
rs4871635	8	120819557	T	C	3.1914e-08	0.131940512588231	0.0650395821595701	0.0117597378558899	TAF2	31568	biofsci
rs56180159	8	120834399	C	T	7.7787e-224	0.768306031554314	-0.301261240425696	0.00943257146336999	TAF2	31569	biofsci
rs57411572	8	120935819	C	T	1.1497e-11	0.0778100702045746	-0.100822985370495	0.0148568417798352	TAF2	31569	biofsci
rs62526619	8	120860817	G	A	5.3414e-15	0.0170640486208509	-0.243459157899106	0.0311392558450714	TAF2	30743	biofsci
rs6469890	8	121026021	C	T	4.1534e-08	0.482318012702469	0.0435993501931843	0.00794999274154558	TAF2	31684	biofsci
rs66698379	8	120599152	C	T	1.238e-16	0.919000528421529	-0.120767266319016	0.014586651808609	TAF2	31569	biofsci
rs7017581	8	120625237	G	A	8.5149e-13	0.511577641619366	-0.05684737894353	0.00794790338252778	TAF2	31678	biofsci
rs76734763	8	120812277	T	C	3.185e-22	0.125401079611944	0.116505260390667	0.0120176657270274	TAF2	31566	biofsci
rs78898975	8	120815384	C	T	1.9756e-09	0.0145527792866196	-0.214929882565848	0.0358240353633322	TAF2	27167	biofsci
