## Supplementary material for "Multi-level Regulatory Roles of Lactate Metabolism Gene Network in Oral Cancer: Machine Learning Insights": TAF4.csv

SNP	CHR	BP	effect_allele	other_allele	P	EAF	BETA	SE	gene	samplesize	source
rs116079789	20	60597011	A	G	1.9068e-16	0.0234793187347932	-0.222813105533244	0.0270811786588123	TAF4	29735	biofsci
rs4134440	20	60624296	A	G	7.2697e-33	0.663062005227075	-0.100684367189559	0.00843224407805089	TAF4	31476	biofsci
