## Supplementary material for "Multi-level Regulatory Roles of Lactate Metabolism Gene Network in Oral Cancer: Machine Learning Insights": TAF4B.csv

SNP	CHR	BP	effect_allele	other_allele	P	EAF	BETA	SE	gene	samplesize	source
rs56341505	18	23801790	G	A	3.7804e-13	0.31839802130898	0.068567972772924	0.009440333288302	TAF4B	25852	biofsci
rs74947492	18	23866185	C	G	1.1537e-12	0.0966524953081313	-0.105948136340227	0.0148996085307177	TAF4B	25796	biofsci
rs9951169	18	23740118	A	C	6.0401e-32	0.102760269506629	0.181849002138417	0.0154590125337632	TAF4B	22692	biofsci
