## Supplementary material for "Multi-level Regulatory Roles of Lactate Metabolism Gene Network in Oral Cancer: Machine Learning Insights": TAF6.csv

SNP	CHR	BP	effect_allele	other_allele	P	EAF	BETA	SE	gene	samplesize	source
rs111904024	7	99981057	A	G	2.5946e-08	0.0160708686108498	-0.234419310602562	0.0421110012399737	TAF6	17831	biofsci
rs6960432	7	99670875	G	C	1.9147e-30	0.568864648599683	0.0924707130511495	0.00806343908223385	TAF6	31355	biofsci
