## Supplementary material for "Multi-level Regulatory Roles of Lactate Metabolism Gene Network in Oral Cancer: Machine Learning Insights": TAF6L.csv

SNP	CHR	BP	effect_allele	other_allele	P	EAF	BETA	SE	gene	samplesize	source
rs12364519	11	62548282	A	G	4.9385e-16	0.0613415877090333	-0.134561262844524	0.0165860867069141	TAF6L	31566	biofsci
