## Supplementary material for "Multi-level Regulatory Roles of Lactate Metabolism Gene Network in Oral Cancer: Machine Learning Insights": TAF7.csv

SNP	CHR	BP	effect_allele	other_allele	P	EAF	BETA	SE	gene	samplesize	source
rs10875595	5	140700489	G	T	3.8131e-97	0.155229433650269	-0.229450646686998	0.0109700492293974	TAF7	31684	biofsci
rs116678324	5	140911350	C	T	6.4881e-17	0.0387396485558473	-0.177279473706645	0.0212158297877746	TAF7	29830	biofsci
rs17097180	5	140705925	G	T	4.111e-105	0.957648401826484	-0.431743580294034	0.0198286731375023	TAF7	31355	biofsci
rs17097413	5	141031107	C	T	3.7792e-12	0.117961000264021	0.0856659199204785	0.0123341952832779	TAF7	31588	biofsci
rs17286891	5	140552774	A	G	4.4398e-08	0.0915157292659676	-0.0758535922544124	0.0138613731437261	TAF7	31300	biofsci
rs173573	5	141067955	G	A	4.1847e-12	0.599934177411236	-0.056905932867646	0.00821058649328302	TAF7	30902	biofsci
rs248605	5	141065092	C	A	3.4331e-17	0.244811771450411	-0.0784421287513409	0.00930434350069874	TAF7	31240	biofsci
rs2563321	5	139976241	G	C	4.5507e-14	0.304922240676431	-0.0652175584511761	0.00864484278458346	TAF7	31567	biofsci
rs269551	5	140327021	C	G	4.2643e-25	0.163628128184804	-0.111326252902658	0.0107580306625942	TAF7	31568	biofsci
rs3806834	5	140752499	A	G	2.0283e-16	0.0311382656870064	0.191542385130079	0.0233008594630527	TAF7	30526	biofsci
rs42757	5	141137297	G	C	1.9634e-08	0.172864909763649	0.0591072757789979	0.0105261118335615	TAF7	31561	biofsci
rs467478	5	141023733	A	G	3.6088e-08	0.223195409241921	-0.0526577420666672	0.0095586672596466	TAF7	31563	biofsci
rs56958517	5	139706856	A	G	4.7314e-13	0.151552225110873	-0.0807058093515735	0.0111583078961914	TAF7	31231	biofsci
rs62379189	5	140835610	A	G	3.2465e-35	0.0358502904181252	-0.267173675789464	0.0215765409356245	TAF7	31072	biofsci
rs66823521	5	140720954	C	T	1.0523e-15	0.109172677500652	0.108511405945042	0.013528919663501	TAF7	28089	biofsci
rs6875366	5	140834727	T	G	1.5498e-18	0.0652773944245101	-0.15359628743859	0.0174819357430673	TAF7	26813	biofsci
rs702384	5	140598543	T	C	2.7072e-14	0.764569336453537	0.0713987478670698	0.00938025485667531	TAF7	31569	biofsci
rs73285814	5	141019324	A	G	1.156e-10	0.250723765838252	0.0590824080770696	0.00916702736607184	TAF7	31672	biofsci
rs758347	5	140675054	C	T	3.6384e-17	0.235679921822145	0.0788515342683065	0.00936023246023985	TAF7	31681	biofsci
rs7703648	5	141036337	G	A	6.4872e-38	0.399169453944154	-0.104411000431127	0.00811167137449808	TAF7	31684	biofsci
rs79062017	5	139705132	G	C	2.4553e-09	0.0518704047830654	-0.110109346079116	0.0184617125648227	TAF7	29829	biofsci
rs79066364	5	141054333	T	C	3.2666e-18	0.0383496910214467	-0.18549996994214	0.0213176701037889	TAF7	29834	biofsci
