## Supplementary material for "Multi-level Regulatory Roles of Lactate Metabolism Gene Network in Oral Cancer: Machine Learning Insights": TAF9.csv

SNP	CHR	BP	effect_allele	other_allele	P	EAF	BETA	SE	gene	samplesize	source
rs10077458	5	68674938	A	G	4.9707e-90	0.443232018123466	-0.298917823966936	0.0148571199069031	TAF9	9179	biofsci
rs116763277	5	68601547	A	G	1.2641e-14	0.0530004800768123	-0.33559553858074	0.0435312594633417	TAF9	5257	biofsci
rs11744640	5	68623784	T	C	2.2873e-11	0.0568419616049495	0.255071509079697	0.038147238327929	TAF9	6409	biofsci
rs17229894	5	68678131	A	G	4.0977e-09	0.0251815523908328	0.331295354627701	0.0563398729023521	TAF9	6417	biofsci
rs17271888	5	68506323	A	G	8.1268e-13	0.0706669214599656	0.206078691184753	0.0287859604951464	TAF9	9188	biofsci
