## Supplementary material for "Multi-level Regulatory Roles of Lactate Metabolism Gene Network in Oral Cancer: Machine Learning Insights": TAF10.csv

SNP	CHR	BP	effect_allele	other_allele	P	EAF	BETA	SE	gene	samplesize	source
rs11040944	11	6670730	C	G	1.047e-10				TAF10	5075	biofsci
rs11040952	11	6697465	T	C	3.7593e-08	0.0573488881338015	0.0941840678310516	0.0171184623186629	TAF10	31562	biofsci
rs2555175	11	6627531	A	T	1.8206e-21	0.524301770477014	0.0756918916781103	0.00795517422101466	TAF10	31678	biofsci
