## Supplementary material for "Multi-level Regulatory Roles of Lactate Metabolism Gene Network in Oral Cancer: Machine Learning Insights": TAF11.csv

SNP	CHR	BP	effect_allele	other_allele	P	EAF	BETA	SE	gene	samplesize	source
rs2140418	6	34975415	T	C	8e-16	0.788978751001411	0.0798710971156394	0.00991657836381057	TAF11	30539	biofsci
rs71567474	6	34953680	G	C	6.7279e-11	0.0403400086442876	-0.170357204816057	0.0261019833935061	TAF11	18957	biofsci
