## Supplementary material for "Multi-level Regulatory Roles of Lactate Metabolism Gene Network in Oral Cancer: Machine Learning Insights": TAF13.csv

SNP	CHR	BP	effect_allele	other_allele	P	EAF	BETA	SE	gene	samplesize	source
rs144654804	1	109505835	T	G	2.6021e-10	0.0368594611012279	0.205376338831667	0.0324916291717425	TAF13	13341	biofsci
rs149243019	1	109681085	T	C	1.6885e-13	0.016114389468906	0.479508244823982	0.0650489377771121	TAF13	7453	biofsci
rs72699299	1	109549353	G	A	3.0322e-11	0.0163393903868699	0.319133341491927	0.0480253632739804	TAF13	13488	biofsci
rs839856	1	109471469	G	A	2.8764e-22	0.42832068848375	0.116124828865582	0.0119655873698423	TAF13	14262	biofsci
rs8856	1	109605305	G	T	9.5108e-88	0.180904522613065	0.305428788171652	0.015381106699349	TAF13	14263	biofsci
