## Supplementary material for "Multi-level Regulatory Roles of Lactate Metabolism Gene Network in Oral Cancer: Machine Learning Insights": TAF15.csv

SNP	CHR	BP	effect_allele	other_allele	P	EAF	BETA	SE	gene	samplesize	source
rs7501448	17	33867809	G	C	2.0842e-11	0.387826884844778	-0.0823935388474855	0.0122979102133624	TAF15	13925	biofsci
