## Supplementary material for "Multi-level Regulatory Roles of Lactate Metabolism Gene Network in Oral Cancer: Machine Learning Insights": TAGAP.csv

SNP	CHR	BP	effect_allele	other_allele	P	EAF	BETA	SE	gene	samplesize	source
rs11753677	6	159109681	C	A	3.635e-09	0.0668015341172504	-0.0984567429012973	0.0166875835425928	TAGAP	28802	biofsci
rs1738074	6	159465977	T	C	2.0419e-19	0.600899938987187	-0.0735429665742603	0.00816164675436813	TAGAP	31299	biofsci
rs2451243	6	159527375	A	T	6.9601e-28	0.195172756459257	-0.110487992136503	0.0100942837429198	TAGAP	31239	biofsci
rs2451963	6	159552345	G	A	6.6014e-20	0.165146788256939	-0.100296059304654	0.0109806390812964	TAGAP	30077	biofsci
rs3127209	6	159501958	C	T	5.5636e-12	0.191793749056319	0.0696521384202586	0.0101085769215515	TAGAP	31567	biofsci
rs73796805	6	159288444	G	C	1.5751e-20	0.0964407862592551	-0.124990845435702	0.0134576747134061	TAGAP	31682	biofsci
rs75008447	6	159530692	T	G	1.1813e-08	0.020104857229516	-0.171211261771624	0.0300244216069768	TAGAP	28154	biofsci
rs7756896	6	159329089	A	C	5.0812e-17	0.211330086457507	-0.081745145410608	0.00974932262461484	TAGAP	31562	biofsci
rs926657	6	159463452	T	C	2.123e-160	0.0697696268179939	-0.420808703749034	0.0155932464167044	TAGAP	31684	biofsci
rs9347272	6	159324551	T	C	3.1516e-08	0.593296791138518	-0.044983812510866	0.00813053527407342	TAGAP	31346	biofsci
