## Supplementary material for "Multi-level Regulatory Roles of Lactate Metabolism Gene Network in Oral Cancer: Machine Learning Insights": TAGLN2.csv

SNP	CHR	BP	effect_allele	other_allele	P	EAF	BETA	SE	gene	samplesize	source
rs117992632	1	159890163	A	T	6.3308e-12	0.0229936569222284	0.233217967515416	0.033936928670336	TAGLN2	19325	biofsci
rs12058277	1	159985517	T	C	6.1805e-09	0.413623834157762	-0.0471617451424196	0.00811510515906457	TAGLN2	31304	biofsci
rs12122337	1	159886422	G	A	5.7828e-29	0.0659719546960475	0.181347847846284	0.0162367130312726	TAGLN2	30779	biofsci
rs17374411	1	159895122	T	C	2.3213e-16	0.0234270125146148	-0.229561680650815	0.0279809951793977	TAGLN2	27914	biofsci
rs2501350	1	159817004	G	C	2.5317e-09	0.601804927491034	-0.0493105160022459	0.0082746872067133	TAGLN2	30473	biofsci
rs2789422	1	159892088	A	G	4.4746e-211	0.581991549617449	-0.252088331510657	0.008130360497412	TAGLN2	31092	biofsci
rs2840587	1	159930104	C	T	6.7774e-10	0.699852507374631	0.0584694280357239	0.00947441025970604	TAGLN2	26517	biofsci
rs41265763	1	160093648	A	G	3.421e-08	0.121451759021591	0.0675085839958689	0.0122331401641513	TAGLN2	31313	biofsci
rs4147084	1	159979072	T	C	4.6293e-49	0.0556489833358814	0.25798385121889	0.0175232198024025	TAGLN2	30985	biofsci
rs6676862	1	159969008	T	C	2.988e-10	0.193731444248187	-0.0635718989008323	0.0100918989254095	TAGLN2	31430	biofsci
rs7521729	1	159844819	A	C	2.0029e-13	0.116352079376768	-0.0926074935502753	0.0126020593786946	TAGLN2	30622	biofsci
rs7550537	1	159850401	G	C	4.8915e-11	0.106749596001353	0.0849178920335262	0.0129164474375648	TAGLN2	31430	biofsci
rs77614200	1	159883709	A	G	1.5131e-13	0.047193256017932	-0.154711612126244	0.0209466033206396	TAGLN2	25343	biofsci
