## Supplementary material for "Multi-level Regulatory Roles of Lactate Metabolism Gene Network in Oral Cancer: Machine Learning Insights": TAGLN.csv

SNP	CHR	BP	effect_allele	other_allele	P	EAF	BETA	SE	gene	samplesize	source
rs11215985	11	116398764	G	A	4.8047e-09	0.583317599969792	-0.0472612940615965	0.00807374721314665	TAGLN	31558	biofsci
rs11216017	11	116451308	G	C	1.19e-10	0.185186605807219	0.0664318465913424	0.0103145431468097	TAGLN	31146	biofsci
rs11216122	11	116609540	T	G	1.5251e-25	0.0566104370948978	0.187233011577547	0.017923552256088	TAGLN	29143	biofsci
rs11216230	11	116884789	A	G	1.3069e-35	0.0200525969756739	0.411370850413879	0.0330269798655929	TAGLN	23327	biofsci
rs112357006	11	117126493	A	G	2.225e-32	0.0424929755263265	-0.241260941350597	0.020364556840965	TAGLN	29632	biofsci
rs113419013	11	116870420	T	C	1.0079e-08	0.0326297607010448	0.134344302886667	0.0234478231759608	TAGLN	28811	biofsci
rs113930060	11	117056074	C	T	2.707e-08	0.108571428571429	-0.95517959798028	0.171816523299746	TAGLN	175	biofsci
rs1145210	11	116559002	T	C	8.2925e-12	0.695760832800932	0.0590025318998276	0.00863430627055354	TAGLN	31684	biofsci
rs11604395	11	117162272	A	G	1.5524e-16	0.0281183756598362	0.20681114541838	0.0250601198917165	TAGLN	29134	biofsci
rs116995028	11	116999072	T	C	2.2397e-143	0.014899698300958	-1.08257723277191	0.0424625016286361	TAGLN	18893	biofsci
rs117117915	11	117113511	T	C	4.6047e-97	0.0201920221716322	-0.661027008218861	0.0316174969253772	TAGLN	25281	biofsci
rs117319080	11	117353684	G	A	8.2492e-19	0.0198179903730445	-0.389675818035198	0.0439988503398857	TAGLN	13296	biofsci
rs117547981	11	117104900	A	G	4.7529e-09	0.0165458772049774	0.231258515964755	0.0394928899985919	TAGLN	19701	biofsci
rs117626904	11	117568464	C	T	6.6921e-10	0.0376309166193066	-0.133076407348077	0.0215574682652277	TAGLN	29709	biofsci
rs12786797	11	116887751	A	G	3.1326e-254	0.2190701942193	0.329465334947712	0.00967374000439583	TAGLN	31231	biofsci
rs12787356	11	116477692	A	G	1.6101e-08	0.100882797072831	0.0754544764400006	0.0133559565342067	TAGLN	30902	biofsci
rs139447106	11	116737302	T	C	1.6769846438804e-308	0.0449871956579903	-0.776613285675012	0.0193016454501738	TAGLN	31238	biofsci
rs139524394	11	116624922	T	C	6.78e-13	0.0122605363984674	-0.638875088487473	0.0889352258599412	TAGLN	5220	biofsci
rs140707095	11	116990442	G	A	3.4369e-103	0.0132058287795993	-0.960527417858688	0.0445307101464389	TAGLN	19349	biofsci
rs142161680	11	116619034	C	T	3.3861e-08	0.0139612807148176	0.26451872589775	0.047916586823011	TAGLN	15819	biofsci
rs142848030	11	116871959	T	C	1.7274e-32	0.0152070473251029	0.477497988512467	0.0402320398793848	TAGLN	20627	biofsci
rs142873643	11	116975834	A	G	4.1934e-26	0.0279275808936826	0.297462681622564	0.0281472243470978	TAGLN	23247	biofsci
rs144848827	11	116813940	C	T	2.844e-17	0.0220766618146531	-0.633588602315634	0.0749569489412417	TAGLN	4122	biofsci
rs145838590	11	116922305	T	C	4.5226e-24	0.0168018232893412	0.359813935810842	0.0355554394168701	TAGLN	23942	biofsci
rs149304774	11	117123990	A	G	4.3193e-14	0.0227659264298557	0.223499066750817	0.0295982130750244	TAGLN	25654	biofsci
rs149307133	11	116873046	G	T	7.3949e-10	0.0233959588798298	0.542323216122397	0.0880752279532922	TAGLN	2821	biofsci
rs17120523	11	117094591	G	A	8.3821e-72	0.0534979423868313	-0.316943862317922	0.0176877839095209	TAGLN	31562	biofsci
rs17492366	11	116438810	A	G	3.2949e-08	0.0456008583690987	0.109392597317524	0.0197992067686602	TAGLN	29307	biofsci
rs17582203	11	116943200	C	A	1.7363e-51	0.0407148802367521	0.330535649433964	0.0218963034966688	TAGLN	26701	biofsci
rs1784041	11	117071762	T	C	7.7291e-224	0.129242081447964	0.389806863393323	0.0122047679598647	TAGLN	29827	biofsci
rs1828118	11	116437016	A	G	2.8689e-12	0.0255228546787408	-0.20371746857423	0.0291695855573862	TAGLN	23627	biofsci
rs1893460	11	116603677	A	G	6.9504e-79	0.803559296444478	-0.188359294644361	0.0100168203360062	TAGLN	31569	biofsci
rs1893969	11	117432434	T	C	2.3526e-25	0.302502453385672	0.0901498597128974	0.00866400704586187	TAGLN	31569	biofsci
rs189966250	11	117144074	A	G	2.0026e-20	0.0504304768702324	-0.180501734316668	0.0194882083238864	TAGLN	27492	biofsci
rs190529145	11	116544808	C	T	5.2835e-13	0.0570157703194501	0.155985352972657	0.0216106058427067	TAGLN	19913	biofsci
rs1944153	11	116532221	C	T	2.0224e-11	0.0333371389428017	-0.149143433605703	0.0222459367280257	TAGLN	31352	biofsci
rs2010611	11	116583103	A	G	1.7611e-12	0.0322555930125651	0.159846024469152	0.0226658004437066	TAGLN	31179	biofsci
rs2063176	11	116428507	G	C	3.4735e-15	0.244514955693998	0.0736618929278254	0.00935650504621296	TAGLN	30918	biofsci
rs2070668	11	116701153	T	G	1.6769846438804e-308	0.529775041623108	-0.322654179094021	0.00805922206582226	TAGLN	30902	biofsci
rs2075548	11	117070927	A	G	5.1473e-252	0.0277304792021406	-0.912080489324635	0.0268991573911487	TAGLN	25630	biofsci
rs3016356	11	116477772	C	T	4.336e-28	0.0703107972625431	-0.181568474815026	0.0165234995508965	TAGLN	28016	biofsci
rs34787491	11	117322463	A	G	3.1703e-23	0.0307170741730018	0.259676557735893	0.0261580866443602	TAGLN	24543	biofsci
rs35401859	11	116475538	G	T	3.4769e-14	0.0777714067278287	-0.113226187768828	0.0149394626954516	TAGLN	31235	biofsci
rs35412484	11	116669428	C	T	1.0848e-39	0.127746990254156	0.1580083751643	0.0119848585531174	TAGLN	31240	biofsci
rs4356265	11	117301818	T	C	5.3336e-18	0.129463087248322	-0.109965212313324	0.0127187698577736	TAGLN	27425	biofsci
rs472648	11	117307265	C	T	9.9404e-20	0.554547184170472	0.0730308348090091	0.00803454880401878	TAGLN	31355	biofsci
rs480101	11	116314402	T	C	1.2424e-08	0.823725055432373	-0.0593571648307081	0.0104250601244723	TAGLN	31684	biofsci
rs4938389	11	117357696	A	G	1.1776e-21	0.633695898481758	-0.078988019890788	0.00826234517686067	TAGLN	31553	biofsci
rs495033	11	116352622	C	T	5.9481e-10	0.926636225266362	-0.0948315934442232	0.0153156745121327	TAGLN	31355	biofsci
rs498736	11	116485334	C	G	7.0424e-20	0.114353975535168	0.114745741048603	0.0125721201981597	TAGLN	31235	biofsci
rs5070	11	116708020	A	G	1.6769846438804e-308	0.639820336095408	-0.462254160754914	0.00837934595021406	TAGLN	30901	biofsci
rs523366	11	117119552	A	G	2.0403e-239	0.386313882388465	0.270070786647289	0.00817356051834904	TAGLN	31569	biofsci
rs523549	11	116511028	A	G	1.1291e-09	0.402117938591397	0.0499602399244767	0.00820365187594034	TAGLN	30902	biofsci
rs527778	11	116479584	T	G	6.4443e-09	0.270960953060994	-0.0518819187027822	0.00893791560335283	TAGLN	31684	biofsci
rs551662	11	117179003	C	T	2.7027e-52	0.0750213294035523	0.232525606641571	0.0152799441861498	TAGLN	30861	biofsci
rs564674	11	117227519	T	C	3.95e-130	0.578751550227367	-0.195270855357853	0.00804543922202848	TAGLN	31684	biofsci
rs57228309	11	116502706	T	A	9.3667e-66	0.0247755916220872	-0.472980189837591	0.0276167009118909	TAGLN	27133	biofsci
rs573455	11	117267884	A	G	1.0282e-33	0.548542956364185	-0.096786669603411	0.00799751031667322	TAGLN	31567	biofsci
rs58949729	11	117370831	T	G	1.0667e-20	0.0936060994942251	-0.127462894479281	0.0136629358115232	TAGLN	31569	biofsci
rs59258276	11	117488572	C	T	3.7197e-09	0.0228178827172441	-0.158808927661976	0.0269345716086864	TAGLN	30910	biofsci
rs608840	11	117150210	A	G	7.163e-42	0.127005398059718	-0.162044675952984	0.0119524891168649	TAGLN	31566	biofsci
rs61903699	11	117145582	T	C	9.1858e-113	0.056474141185353	-0.389088540061225	0.0172417119056497	TAGLN	31565	biofsci
rs61904810	11	116436913	T	C	1.3564e-08	0.0385899450117832	0.119307157533566	0.0210084799319538	TAGLN	30535	biofsci
rs623908	11	116640368	G	A	8.0149e-25	0.572888872186102	-0.0826169601945382	0.00803081022547151	TAGLN	31684	biofsci
rs625524	11	116674503	A	G	8.497e-90	0.0314442622325617	-0.460206084198888	0.0229038015328168	TAGLN	31296	biofsci
rs6589557	11	116537761	T	C	3.249e-137	0.687804325670932	-0.214137928355277	0.00858846551406468	TAGLN	31568	biofsci
rs680292	11	117475341	T	G	5.0996e-11	0.0729301300083631	-0.100825043330174	0.0153511842948543	TAGLN	31381	biofsci
rs7110647	11	117245133	T	C	8.689e-10	0.449096170468638	-0.0489709271780174	0.00798651714500341	TAGLN	31684	biofsci
rs7113829	11	116890259	T	C	5.2598e-39	0.0345319634703196	0.285722740024257	0.0218701626563785	TAGLN	31355	biofsci
rs7123666	11	116667083	A	G	1.6769846438804e-308	0.114526299890496	-0.520698286706217	0.0124994187572608	TAGLN	31558	biofsci
rs73009176	11	116404584	G	A	1.4838e-13	0.0164693470870941	-0.275895030710501	0.0373416478142088	TAGLN	22137	biofsci
rs73012959	11	116489644	T	C	2.2515e-28	0.0335453381034407	-0.260603856231997	0.0235891828299356	TAGLN	27716	biofsci
rs73014332	11	117201404	G	A	1.945e-15	0.0348041325871718	-0.182182975500228	0.02293138513729	TAGLN	28305	biofsci
rs73014407	11	117529248	T	C	6.0934e-15	0.699505436424041	0.067732808935092	0.00868124489696393	TAGLN	31563	biofsci
rs74496689	11	116621623	A	G	1.3379e-10	0.0175181718349631	-0.222539059667572	0.0346488329935342	TAGLN	24198	biofsci
rs74761693	11	117197875	G	A	2.8053e-17	0.0163245952719637	0.388274172701031	0.0459251490568373	TAGLN	14763	biofsci
rs74949440	11	117070361	T	C	2.5718e-48	0.0261512815169827	0.379581047093317	0.0259878439209178	TAGLN	29070	biofsci
rs75214151	11	116464362	A	G	2.4505e-39	0.230945580276609	0.123694890798711	0.00942623992552517	TAGLN	31683	biofsci
rs75813208	11	117330944	T	C	2.3407e-16	0.0187711006076975	-0.2587207170115	0.0315393835271422	TAGLN	27290	biofsci
rs76517460	11	116500411	A	G	8.2625e-10	0.0216776840665603	0.181396754818946	0.029544407768811	TAGLN	27010	biofsci
rs78062662	11	116482573	T	C	5.354e-23	0.0828650074549834	0.14332145012563	0.0145138585212491	TAGLN	31232	biofsci
rs7927024	11	116945738	C	T	7.9019e-22	0.0183336728457934	0.359628273513841	0.0374562062964225	TAGLN	19802	biofsci
rs7932534	11	116992552	T	C	2.473e-125	0.379394207384479	-0.292014225289758	0.0122630645790975	TAGLN	14121	biofsci
rs7934690	11	117011299	A	T	1.6648e-203	0.251832318610152	0.282262007240321	0.00927294672480383	TAGLN	30862	biofsci
rs7935656	11	116364065	C	T	4.5458e-09	0.491219698415728	-0.0468954294179678	0.0079986746180163	TAGLN	31270	biofsci
rs7943309	11	116773653	A	G	1.6769846438804e-308	0.039640549273021	-0.800194263974302	0.0209814376130573	TAGLN	29835	biofsci
rs7946311	11	117080848	G	A	4.0355e-26	0.0221067328575861	0.379301044867233	0.0358789073533332	TAGLN	17967	biofsci
