## Supplementary material for "Multi-level Regulatory Roles of Lactate Metabolism Gene Network in Oral Cancer: Machine Learning Insights": TAL1.csv

SNP	CHR	BP	effect_allele	other_allele	P	EAF	BETA	SE	gene	samplesize	source
rs12042649	1	47660387	C	A	4.6538e-24	0.88208143651998	-0.130705550805992	0.0129196535273992	TAL1	28799	biofsci
rs515146	1	47955790	T	C	6.5946e-11	0.248618888346048	-0.06001333052128	0.0091911065964132	TAL1	31684	biofsci
rs56386473	1	47651494	A	C	5.0383e-11	0.162761025815506	-0.0744295402959462	0.0113290420250154	TAL1	28588	biofsci
rs6702849	1	47683828	A	G	1.0404e-15	0.0436628138700678	-0.15982665096964	0.0199237899960907	TAL1	30165	biofsci
rs7664	1	47682017	T	G	5.7832e-82	0.60470141681386	-0.155812927495371	0.00812515917813227	TAL1	31684	biofsci
rs9436882	1	47801904	G	A	7.062e-23	0.532611157243149	0.0785450169064164	0.00797646179143264	TAL1	31569	biofsci
