## Supplementary material for "Multi-level Regulatory Roles of Lactate Metabolism Gene Network in Oral Cancer: Machine Learning Insights": TALDO1.csv

SNP	CHR	BP	effect_allele	other_allele	P	EAF	BETA	SE	gene	samplesize	source
rs113226928	11	785145	A	G	3.1743e-36	0.0877943136383829	0.206692856314519	0.0164459624693284	TALDO1	23083	biofsci
rs66670048	11	999764	C	T	6.104e-12	0.0778723404255319	0.117447599103585	0.0170775739176108	TALDO1	23875	biofsci
rs7112603	11	701616	A	G	1.1799e-08	0.0814537202585614	-0.105249587039163	0.0184570684341966	TALDO1	19617	biofsci
rs76431003	11	707025	A	G	1.8678e-11	0.172204874866011	0.0772205710291746	0.0114978292504839	TALDO1	26532	biofsci
