## Supplementary material for "Multi-level Regulatory Roles of Lactate Metabolism Gene Network in Oral Cancer: Machine Learning Insights": TAMM41.csv

SNP	CHR	BP	effect_allele	other_allele	P	EAF	BETA	SE	gene	samplesize	source
rs11128572	3	11791824	A	G	3.0133e-13	0.872730088666899	-0.17376412735302	0.0238241920797713	TAMM41	7931	biofsci
rs11128575	3	11910114	G	A	6.9297e-39	0.564684543359969	0.282409515386242	0.0216513600940117	TAMM41	4339	biofsci
rs113027659	3	11866490	T	C	1.2756e-23	0.016166635989938	0.840557357442132	0.0839080575629025	TAMM41	4465	biofsci
rs114443667	3	11868485	C	T	1.2249e-18	0.0219469171760266	0.46772931349978	0.0530750645098814	TAMM41	8269	biofsci
rs115163341	3	11809533	T	C	3.9424e-17	0.0501052631578947	0.316345862401263	0.0375944314593822	TAMM41	7433	biofsci
rs116234505	3	11805254	C	T	1.086e-13	0.059288364985811	-0.263905365284434	0.0355188916937327	TAMM41	7106	biofsci
rs144021055	3	11942448	T	C	4.8207e-08	0.0166867712102935	0.622565477289041	0.114066853055029	TAMM41	2342	biofsci
rs145017422	3	11787726	T	C	4.6921e-08	0.0248645860201186	-0.380324784990638	0.0696246745978285	TAMM41	4254	biofsci
rs148772386	3	11902670	A	G	1.1057e-112	0.0870836511568777	0.671120858796434	0.0297501112124172	TAMM41	7106	biofsci
rs148877920	3	11904411	A	C	9.1282e-56	0.957703927492447	-0.608403692207344	0.0386734952266965	TAMM41	8253	biofsci
rs1498093	3	11840677	A	C	2.3824e-31	0.031199724201333	-0.5209174317713	0.0447266119820464	TAMM41	8269	biofsci
rs151094541	3	11956110	A	G	3.923e-18	0.0558459112412706	-0.405824068513204	0.0467490776893184	TAMM41	4339	biofsci
rs17035295	3	11849777	A	G	1.7013e-14	0.026574259109656	-0.39580330490257	0.0515946639339064	TAMM41	7261	biofsci
rs184006311	3	11998460	T	C	1.8745e-08	0.018160955923083	0.459921635868588	0.0817871102657801	TAMM41	4192	biofsci
rs301548	3	11795542	A	T	1.0527e-20	0.258347747612243	0.165908696353376	0.0177807579578789	TAMM41	8254	biofsci
rs305500	3	11991007	C	A	2.9781e-09	0.724556524353578	-0.103272520195447	0.0174073390185661	TAMM41	8268	biofsci
rs34374591	3	11909759	A	G	3.9074e-39	0.0465762738980882	-0.520931377517892	0.0398058637342889	TAMM41	7106	biofsci
rs35262104	3	11951615	A	G	2.0558e-20	0.777686884032566	-0.173161656393902	0.0187013766044844	TAMM41	8269	biofsci
rs364476	3	11945279	A	C	4.0999e-24	0.415998121551286	-0.159828915879927	0.0157791823439325	TAMM41	8266	biofsci
rs420599	3	11888259	G	C	2.2482e-281	0.541040549724383	-0.559611625964992	0.0156122905445215	TAMM41	8261	biofsci
rs4684086	3	11906502	G	A	4.5953e-09	0.100791936645068	0.163311192574268	0.0278630984396144	TAMM41	7106	biofsci
rs4684807	3	11819683	C	T	1.6769846438804e-308	0.505768724867526	-0.63455624232012	0.0155531159191486	TAMM41	8269	biofsci
rs61345252	3	11909924	C	T	6.5718e-28	0.0400719586237913	-0.599382876624811	0.0547331637863949	TAMM41	4339	biofsci
rs61557311	3	11776774	T	G	1.5601e-17	0.0900680480159034	-0.231587165808987	0.0271739376007916	TAMM41	8262	biofsci
rs6442308	3	12203888	A	G	4.7286e-14	0.0399761862762392	-0.378677678704754	0.0502284992512042	TAMM41	5164	biofsci
rs6770635	3	11812150	T	C	9.6815e-44	0.289587472244946	0.237784484923093	0.0171440456908602	TAMM41	8269	biofsci
rs72494906	3	11911822	A	C	1.206e-69	0.0924086757990868	0.473661248545725	0.0268507836255052	TAMM41	8269	biofsci
rs9856089	3	11958510	G	C	7.9748e-12	0.656866493347607	-0.114376594573044	0.016724413951519	TAMM41	7931	biofsci
rs9875480	3	11928126	G	T	1.8748e-25	0.787810210578804	-0.199439322781439	0.0191279345885944	TAMM41	8175	biofsci
