## Supplementary material for "Multi-level Regulatory Roles of Lactate Metabolism Gene Network in Oral Cancer: Machine Learning Insights": TANC2.csv

SNP	CHR	BP	effect_allele	other_allele	P	EAF	BETA	SE	gene	samplesize	source
rs111757166	17	61352316	C	T	4.9892e-14	0.0160444853722462	-0.405217336749688	0.0537980054631698	TANC2	10943	biofsci
rs112538348	17	60965309	A	G	5.9898e-44	0.149381605576793	0.213129432293903	0.0153285313176619	TANC2	16747	biofsci
rs113639915	17	61608587	T	C	1.7669e-08	0.0204583633309335	-0.249978842092462	0.0443744172422448	TANC2	12671	biofsci
rs116867714	17	61703388	A	G	4.8671e-12	0.0229599594526102	0.266110435757778	0.0385142611164179	TANC2	15026	biofsci
rs117157486	17	61357772	G	A	3.7017e-09	0.0208197434224831	-0.372061001051916	0.0630943378812455	TANC2	6161	biofsci
rs12451119	17	61135626	T	C	8.4575e-46	0.107203458306399	-0.233930928383884	0.0164676307334401	TANC2	19264	biofsci
rs1268007	17	61273551	G	A	1.0005e-28	0.0642770597738288	-0.230955687555882	0.0207692095894715	TANC2	19272	biofsci
rs142516192	17	61155612	C	T	9.1804e-12	0.0191874891799873	0.313693983429358	0.0460036051898925	TANC2	12554	biofsci
rs146645879	17	61540325	C	A	3.8714e-12	0.0198352311486593	-0.293431682131406	0.0422708676738272	TANC2	14393	biofsci
rs1987647	17	60919889	C	T	4.0353e-58	0.361685985247629	0.175141793261138	0.0108974597282904	TANC2	18237	biofsci
rs241058	17	61002656	T	C	5.3163e-20	0.0430268261150614	-0.229910958518017	0.025106850110624	TANC2	19264	biofsci
rs2533010	17	61006885	T	C	1.6769846438804e-308	0.539986470742982	-0.388521935454708	0.00976227465632221	TANC2	21121	biofsci
rs34111070	17	61794198	C	T	1.3494e-09	0.0223198505276978	-0.236116036525486	0.0389553284045216	TANC2	15099	biofsci
rs34987894	17	61469330	T	C	1.7366e-16	0.0221550855991944	-0.306867072256004	0.0372456696511717	TANC2	16637	biofsci
rs4309	17	61559923	T	C	4.0653e-17	0.445574269844114	0.0922235345028431	0.0109643730386679	TANC2	16836	biofsci
rs4365	17	61574712	A	G	1.9039e-09	0.0314167456240961	-0.20051682470412	0.0333877524192217	TANC2	14740	biofsci
rs4968637	17	61037879	C	T	1.4647e-09	0.0179685737914443	0.321209076697744	0.0531064540535917	TANC2	10047	biofsci
rs4968774	17	61515412	T	G	1.145e-46	0.10086350184457	0.243218030852456	0.0169547811344958	TANC2	19179	biofsci
rs56197520	17	61888461	A	G	3.3212e-08	0.0675866145312358	-0.121099916575492	0.0219244892867732	TANC2	16506	biofsci
rs62075235	17	60905412	T	C	1.3663e-10	0.0296258040283581	0.211747540073531	0.0329845379888982	TANC2	15986	biofsci
rs72841402	17	61506098	A	C	3.1007e-30	0.0425991362387122	0.281788179186212	0.0246617987927825	TANC2	20157	biofsci
rs72845235	17	61352314	T	G	1.8052e-47	0.0898682176848613	0.257755355487523	0.0178096398407718	TANC2	19273	biofsci
rs74675607	17	61330681	T	C	7.354e-17	0.0203469693724566	0.456281647915672	0.0547015031129047	TANC2	8383	biofsci
rs75168245	17	61374714	A	G	5.6564e-14	0.0326620130176398	-0.236891559614217	0.0315195603355931	TANC2	15929	biofsci
rs75563947	17	61001956	A	G	2.2118e-40	0.0869074923547401	0.232259597411978	0.0174585332740991	TANC2	20672	biofsci
rs76793890	17	61154619	G	A	4.5655e-45	0.0787368165838283	-0.266503418052516	0.0189185284237494	TANC2	19259	biofsci
rs77828775	17	61028049	A	T	1.0537e-14	0.0389795337103796	0.203541361100479	0.0263224996896877	TANC2	19264	biofsci
rs78119823	17	61181892	A	T	7.1554e-27	0.0398004927103106	0.279639434003881	0.0260546580579048	TANC2	19273	biofsci
rs78446857	17	61330860	A	C	6.2622e-09	0.0149951628506933	0.468435872183212	0.080629958893439	TANC2	5207	biofsci
rs940744	17	62293122	A	G	8.6028e-09	0.224059528730881	0.0671688213918773	0.0116689519807994	TANC2	21121	biofsci
