## Supplementary material for "Multi-level Regulatory Roles of Lactate Metabolism Gene Network in Oral Cancer: Machine Learning Insights": TANGO2.csv

SNP	CHR	BP	effect_allele	other_allele	P	EAF	BETA	SE	gene	samplesize	source
rs1012157	22	19909977	A	G	8.2241e-09	0.234525912285317	0.0600138085884968	0.0104121948347439	TANGO2	25690	biofsci
rs11705021	22	20109677	A	G	5.6981e-12	0.172672981878089	0.0947179639984152	0.0137527535135346	TANGO2	18505	biofsci
rs12484923	22	19912583	A	G	7.4417e-10	0.0405167748917749	-0.151429542088058	0.0245978918956594	TANGO2	21257	biofsci
rs2238780	22	19970014	C	G	4.2603e-27	0.066833846270755	-0.191521372412494	0.0177660314662524	TANGO2	25400	biofsci
rs2531708	22	20017445	T	C	2.0603e-82	0.523207866356524	-0.202939726921241	0.0105531781739785	TANGO2	17997	biofsci
rs3087869	22	19941507	G	A	6.4292e-12	0.490223409610098	0.0615713990354457	0.00896248839654808	TANGO2	24908	biofsci
rs4819875	22	20178208	C	T	3.6014e-12	0.333544805709754	-0.0777209242958344	0.0111798104540966	TANGO2	17996	biofsci
rs60321341	22	20145035	T	C	1.3392e-18	0.360262490349619	-0.0988137141626031	0.0112258971135502	TANGO2	17215	biofsci
rs670708	22	20146149	G	A	3.5613e-48	0.307358838192262	-0.168780720909729	0.011573244163671	TANGO2	17535	biofsci
rs701448	22	20168607	T	C	2.9148e-16	0.0630823401950163	0.179571161845423	0.0219610558953898	TANGO2	17541	biofsci
rs74815951	22	20166686	A	G	8.5066e-30	0.074442825535589	-0.230146336564847	0.020298671420431	TANGO2	17612	biofsci
rs77046301	22	20031850	G	A	6.5114e-96	0.133701209942793	-0.314605346925774	0.015139523152864	TANGO2	18834	biofsci
rs9617857	22	19990789	T	G	3.2002e-24	0.171676222899122	0.130134455018834	0.0128165827902255	TANGO2	21405	biofsci
