## Supplementary material for "Multi-level Regulatory Roles of Lactate Metabolism Gene Network in Oral Cancer: Machine Learning Insights": TANGO6.csv

SNP	CHR	BP	effect_allele	other_allele	P	EAF	BETA	SE	gene	samplesize	source
rs111579298	16	68576507	T	C	2.5357e-08	0.0323150658404338	0.185483717454328	0.0332945104028591	TANGO6	14424	biofsci
rs112523935	16	68829497	A	G	3.5237e-08	0.0645851330782838	-0.117963942776358	0.021397025770684	TANGO6	18077	biofsci
rs117949548	16	68394705	T	C	4.2438e-09	0.0278423397249661	0.205683697669188	0.0350123749138985	TANGO6	15069	biofsci
rs143437154	16	69084485	T	C	4.073e-09	0.0281604734646357	0.209615818381375	0.0356416748931128	TANGO6	14382	biofsci
rs147985541	16	68855253	T	C	7.909e-16	0.0284975533807829	0.305290959314448	0.0378970380737416	TANGO6	12575	biofsci
rs148181451	16	69451314	C	T	9.867e-09	0.0129646344465414	0.381327823157493	0.0665133737694254	TANGO6	8832	biofsci
rs16958480	16	68959981	G	T	1.6389e-12	0.167349693843113	0.111738716897993	0.0158218592948463	TANGO6	14334	biofsci
rs1801026	16	68867456	T	C	3.5891e-44	0.163591266112969	0.187490794099899	0.0134492628796392	TANGO6	20202	biofsci
rs180931336	16	69001975	T	A	1.1539e-08	0.028747870528109	0.18127409810315	0.0317662486818804	TANGO6	17746	biofsci
rs2862780	16	68639338	T	C	1.5458e-08	0.421395820805773	0.0569925569477723	0.0100754087168568	TANGO6	20201	biofsci
rs61377808	16	68702269	C	T	1.6887e-19	0.153333585019632	0.125082526052754	0.0138489715400695	TANGO6	20081	biofsci
rs78268165	16	69417302	G	T	1.612e-08	0.0478190630048465	0.138186569545325	0.0244608304648939	TANGO6	18353	biofsci
rs9926320	16	69128053	A	G	5.5706e-14	0.291176582543489	0.0830223774757323	0.0110434405644913	TANGO6	19864	biofsci
rs9935563	16	68861656	T	C	1.2085e-12	0.635321880309609	-0.0736526194071666	0.0103674754943789	TANGO6	20078	biofsci
