## Supplementary material for "Multi-level Regulatory Roles of Lactate Metabolism Gene Network in Oral Cancer: Machine Learning Insights": TANK.csv

SNP	CHR	BP	effect_allele	other_allele	P	EAF	BETA	SE	gene	samplesize	source
rs10208511	2	161863052	G	A	6.591e-18	0.168514412416851	0.0921197277361679	0.0106842644092053	TANK	31260	biofsci
rs111320182	2	161982899	C	T	4.4952e-14	0.0140869933625194	0.32644098341771	0.0432601356238683	TANK	19237	biofsci
rs114692895	2	161945115	C	T	9.8275e-14	0.0308889362609252	0.18022784239951	0.0242131072358747	TANK	28490	biofsci
rs13004784	2	161878831	G	A	8.625e-66	0.164154985155399	0.184968819398126	0.0107969377873711	TANK	31260	biofsci
rs13021256	2	162796517	A	T	1.2054e-18	0.647877239831263	-0.0747301373237579	0.00847838003718521	TANK	30490	biofsci
rs13385349	2	161781806	G	A	4.9364e-20	0.209496786801458	0.0900753947675894	0.0098276574946909	TANK	31260	biofsci
rs13432654	2	162300286	G	A	7.6317e-18	0.0710394378429592	0.136794070971583	0.0158966753790247	TANK	29982	biofsci
rs139780345	2	161988862	T	C	5.2319e-25	0.018149824032177	-0.447000005833058	0.0432783081602418	TANK	14980	biofsci
rs139972706	2	162083245	G	A	4.0238e-11	0.0275237199760663	0.169257604930656	0.0256318873505552	TANK	28433	biofsci
rs143250572	2	162401705	T	C	3.2864e-45	0.0690736503093483	-0.234099070417369	0.0165908866994117	TANK	28249	biofsci
rs149187598	2	161618510	C	G	7.6985e-18	0.0781124574748672	0.12916099531473	0.0150115637097117	TANK	30812	biofsci
rs149309391	2	162067623	G	A	1.3479e-14	0.0209990562221923	0.26917385658417	0.0349517427686455	TANK	19909	biofsci
rs150094097	2	162372251	C	G	7.4701e-09				TANK	5075	biofsci
rs150152447	2	161871311	G	A	1.5203e-09	0.0130071830712483	-0.373607223739826	0.0618350254451881	TANK	10186	biofsci
rs17758740	2	162211269	A	G	5.3155e-28	0.0396136618141097	-0.244456566322016	0.022283692760571	TANK	26467	biofsci
rs188502299	2	161704896	G	A	2.496e-11	0.0125416987426225	-0.294992464334316	0.0442028986355665	TANK	20663	biofsci
rs2113522	2	161926101	T	C	7.1758e-145	0.186898425999321	-0.263426419311967	0.0102783306337655	TANK	31144	biofsci
rs2358016	2	162007430	G	C	1.6769846438804e-308	0.525515210991168	-0.308779217798708	0.00802392834624511	TANK	31145	biofsci
rs2892769	2	162590447	G	A	3.8526e-09	0.535810654537044	0.0477499446581542	0.0081062634170536	TANK	30593	biofsci
rs34603832	2	162013653	A	G	3.6949e-10	0.0371902553173708	-0.138504874837722	0.0221031349979609	TANK	28582	biofsci
rs57577502	2	161866028	G	A	1.7243e-40	0.770854213244931	0.128145864323364	0.00961904386871168	TANK	30593	biofsci
rs6747334	2	162509879	A	G	5.5884e-17	0.177237000038719	0.0888156317347882	0.0106066245981165	TANK	30478	biofsci
rs71424730	2	163041404	G	A	1.7944e-09	0.063199054287533	-0.107093398664411	0.017803204884864	TANK	26645	biofsci
rs72876024	2	162039716	T	C	1.9525e-18	0.0202852167364804	0.271037985871897	0.0309397029601946	TANK	26282	biofsci
rs72996907	2	162048045	G	A	1.9005e-16	0.0592667299477931	0.142323556970368	0.0172968361593972	TANK	29975	biofsci
rs75266442	2	162219920	G	A	9.9562e-19	0.0200983153259255	-0.284047253046254	0.0321487711983899	TANK	24564	biofsci
rs75573615	2	162062870	T	C	8.1561e-09	0.0293807748419517	-0.140959524843288	0.0244509149771531	TANK	29327	biofsci
rs7580792	2	162148481	A	T	2.6803e-22	0.866871839964827	0.122134310412561	0.0125756085680149	TANK	27396	biofsci
rs7589981	2	161863997	C	T	8.5872e-15	0.34543187805796	-0.071679599765458	0.00923884768517857	TANK	25907	biofsci
rs76306722	2	162014930	T	A	6.8367e-16	0.0274066461116821	-0.392052588505313	0.0485622291662926	TANK	7954	biofsci
rs76615899	2	162312866	A	G	1.383e-16	0.0181494661921708	-0.295909265455051	0.0357979295502172	TANK	21895	biofsci
rs80140986	2	162127202	G	A	1.9819e-14	0.0278105217201484	0.196864195437756	0.0257271557027909	TANK	27940	biofsci
