## Supplementary material for "Multi-level Regulatory Roles of Lactate Metabolism Gene Network in Oral Cancer: Machine Learning Insights": TAOK3.csv

SNP	CHR	BP	effect_allele	other_allele	P	EAF	BETA	SE	gene	samplesize	source
rs1726407	12	118583726	C	T	4.6352e-26	0.55063601706111	-0.092939855986918	0.00880237306311673	TAOK3	26080	biofsci
rs75941654	12	118553941	A	C	6.9885e-09	0.0579608938547486	-0.108517204216326	0.0187386168804416	TAOK3	26079	biofsci
