## Supplementary material for "Multi-level Regulatory Roles of Lactate Metabolism Gene Network in Oral Cancer: Machine Learning Insights": TAP1.csv

SNP	CHR	BP	effect_allele	other_allele	P	EAF	BETA	SE	gene	samplesize	source
rs113215190	6	32812801	A	G	2.8534e-08	0.0517119522538087	0.152163310539047	0.0274153307999653	TAP1	13566	biofsci
rs2071477	6	32825348	C	T	1.5192e-21	0.584343161469589	0.117439602921231	0.0123184948939783	TAP1	13566	biofsci
rs241425	6	32804909	A	G	3.5924e-08	0.436650972522383	-0.0674420958161162	0.0122406112521764	TAP1	13566	biofsci
