## Supplementary material for "Multi-level Regulatory Roles of Lactate Metabolism Gene Network in Oral Cancer: Machine Learning Insights": TAP2.csv

SNP	CHR	BP	effect_allele	other_allele	P	EAF	BETA	SE	gene	samplesize	source
rs114463908	6	32891884	A	G	5.3543e-52	0.0649492583918813	-0.373811068857816	0.024636920598559	TAP2	13564	biofsci
rs114473235	6	32285542	A	G	1.3234e-15	0.315295152072259	0.107554221381402	0.0134567251434329	TAP2	12790	biofsci
rs114820183	6	31900908	C	G	1.2396e-10	0.0461948132139549	-0.186097570686986	0.0289222881211902	TAP2	13566	biofsci
rs115782478	6	33195923	C	G	8.1079e-10	0.0921761536659639	0.269648171966671	0.0438959077905665	TAP2	3101	biofsci
rs115884658	6	31864538	A	G	3.0528e-11	0.0287816886654096	-0.281366297943837	0.042350205897805	TAP2	9973	biofsci
rs117317274	6	32650159	T	C	9.2683e-19	0.0367376573088093	-0.327873056042768	0.0370750331930535	TAP2	10279	biofsci
rs12055445	6	32626739	G	A	7.2639e-15	0.49523137560216	0.113747130698827	0.0146206417433164	TAP2	9357	biofsci
rs12614	6	31914179	T	C	4.5348e-09	0.103376684424945	0.116922935890481	0.0199408093954944	TAP2	13566	biofsci
rs139654456	6	33514478	A	G	2.0224e-09	0.0315749360335348	0.357074881671707	0.0595501954023727	TAP2	4611	biofsci
rs142697827	6	33431705	A	C	6.6034e-11	0.0341960268917758	-0.212719456264452	0.0325797121032366	TAP2	14263	biofsci
rs188049739	6	32481593	G	A	1.1827e-08	0.0292729898892634	-0.308943714593516	0.0541806903760924	TAP2	5994	biofsci
rs2071540	6	32812916	T	C	3.0013e-45	0.420767241712014	0.173604416890428	0.0122978045074577	TAP2	13565	biofsci
rs209474	6	32924584	G	A	3.946e-13	0.55439338739374	-0.0886472658245505	0.0122149099285617	TAP2	13565	biofsci
rs2300825	6	32631458	C	T	3.6564e-18	0.136311638268409	-0.428777076076074	0.0493476822239955	TAP2	1744	biofsci
rs241447	6	32796751	C	T	3.8504e-68	0.286789394465671	0.295989862231128	0.0169683931201775	TAP2	8490	biofsci
rs2857107	6	32785515	T	C	1.2854e-18	0.0907826700094014	0.186102310003815	0.0211311808792796	TAP2	13566	biofsci
rs381218	6	32977420	T	G	4.9148e-10	0.268003241741278	-0.0852806574731463	0.0137067500519378	TAP2	13566	biofsci
rs389512	6	31947594	C	G	7.5943e-12	0.117723105852856	0.128966041395112	0.0188376093884362	TAP2	13566	biofsci
rs403414	6	32977315	G	A	4.3161e-09	0.180649891941957	0.0926566810316597	0.0157799449967062	TAP2	13566	biofsci
rs41316544	6	32792886	A	T	7.1612e-12	0.034256997557362	0.22878599887031	0.0333774890758349	TAP2	13566	biofsci
rs4148876	6	32796793	A	G	6.3742e-274	0.0670445059531655	-1.32150419358917	0.0373700026748288	TAP2	5724	biofsci
rs4148879	6	32819478	A	G	2.6359e-11	0.129553874652671	-0.1205023946034	0.0180785229320231	TAP2	13566	biofsci
rs62397687	6	32802009	T	C	2.7718e-17	0.185370391906036	-0.13210325501244	0.0156227979626339	TAP2	13566	biofsci
rs6451	6	32006804	A	C	2.3685e-18	0.1093642572306	0.284578121381501	0.0325667602830643	TAP2	4840	biofsci
rs72860329	6	32818505	C	G	2.1232e-21	0.0379278445883441	0.338367166972911	0.0356213461388473	TAP2	10799	biofsci
rs73410773	6	32789702	A	G	3.2352e-62	0.067277400099486	-0.403420660555924	0.0242352913946849	TAP2	13566	biofsci
rs76497753	6	32788326	G	C	4.1027e-09	0.0579580297057301	0.155724189604648	0.0264832553195775	TAP2	13057	biofsci
rs9272348	6	32604396	T	C	2.6396e-08	0.729410060828425	-0.0889145969689852	0.0159811990166589	TAP2	9919	biofsci
