## Supplementary material for "Multi-level Regulatory Roles of Lactate Metabolism Gene Network in Oral Cancer: Machine Learning Insights": TAPBP.csv

SNP	CHR	BP	effect_allele	other_allele	P	EAF	BETA	SE	gene	samplesize	source
rs114542428	6	33365724	G	A	4.1618e-11	0.0769031176400144	-0.152705730682098	0.0231442453292056	TAPBP	13149	biofsci
rs13211714	6	33407260	C	A	7.2525e-15	0.0606159228672552	0.193074944238055	0.0248165119006254	TAPBP	14258	biofsci
rs2581	6	32974401	T	G	7.1914e-12	0.43250548417424	0.0839885755504862	0.0122541291163405	TAPBP	13566	biofsci
rs2744539	6	33155602	T	C	3.6541e-08	0.14498822802887	0.0949646327970731	0.017244662659041	TAPBP	13563	biofsci
rs3106190	6	33280629	C	G	4.75e-73	0.480194244893045	-0.219689891404111	0.0121524010755736	TAPBP	13564	biofsci
rs3106196	6	33382943	G	T	1.4775e-09	0.0763603747259318	-0.134832937947431	0.0222982301295612	TAPBP	14258	biofsci
rs511515	6	33541507	A	G	7.3479e-13	0.275478501016455	-0.0965019712005042	0.0134538773143688	TAPBP	13840	biofsci
