## Supplementary material for "Multi-level Regulatory Roles of Lactate Metabolism Gene Network in Oral Cancer: Machine Learning Insights": TAPBPL.csv

SNP	CHR	BP	effect_allele	other_allele	P	EAF	BETA	SE	gene	samplesize	source
rs1059501	12	6560573	G	T	1.6769846438804e-308	0.452644596651446	-0.496567168313746	0.00802265699522657	TAPBPL	31355	biofsci
rs10744705	12	6498695	G	C	5.5822e-21	0.0532957502168257	0.176372010753677	0.0187675719328854	TAPBPL	28135	biofsci
rs10849446	12	6479292	A	C	3.5883e-08	0.534708031457056	-0.0536159454645105	0.00973083821203842	TAPBPL	21224	biofsci
rs10849465	12	6580365	C	T	3.1053e-307	0.597297906723289	-0.303481537707191	0.00809986088495872	TAPBPL	31684	biofsci
rs11064157	12	6492649	A	C	3.7287e-09	0.745533391153513	-0.0570630964462077	0.00967860111370937	TAPBPL	28135	biofsci
rs11064187	12	6538425	G	A	5.7846e-11	0.901190677726991	0.102786629592844	0.0156945320944305	TAPBPL	22796	biofsci
rs11064354	12	6851083	A	C	1.0761e-12	0.02863318437925	-0.188455677353294	0.0264670070997828	TAPBPL	25663	biofsci
rs11064399	12	6910782	G	A	3.7589e-23	0.171291715390843	0.112551136661688	0.0113569858290554	TAPBPL	27309	biofsci
rs112654355	12	6415051	T	C	5.9257e-11	0.030751708428246	-0.167204581233285	0.0255445766978252	TAPBPL	25708	biofsci
rs112719538	12	6632220	C	A	7.8316e-11	0.0136829096045198	-0.52600076017487	0.0808771561072727	TAPBPL	5664	biofsci
rs11611552	12	6544462	A	G	7.0798e-77	0.0856331493480522	-0.270399583831162	0.0145709057702364	TAPBPL	30077	biofsci
rs117533088	12	6818252	T	C	1.5689e-15	0.0736123156981787	-0.128682375707196	0.0161432107319002	TAPBPL	28135	biofsci
rs117551058	12	6662661	A	G	2.9647e-130	0.0194085487077535	0.784135952856039	0.0322914270771046	TAPBPL	25195	biofsci
rs117646929	12	6591842	T	C	6.8937e-84	0.0162384011420414	0.785883881157554	0.0404969535791793	TAPBPL	19085	biofsci
rs11835466	12	6537497	G	A	1.7018e-153	0.291516678665707	-0.236776496987622	0.00897162732933543	TAPBPL	30077	biofsci
rs12320736	12	6903308	T	G	1.5725e-19	0.141239098425643	-0.103309047625421	0.0114284976797006	TAPBPL	31562	biofsci
rs13306614	12	6464784	A	G	1.3149e-20	0.0254546262949624	0.251668065978989	0.0270404385876362	TAPBPL	27566	biofsci
rs138821224	12	6555345	G	T	1.1615e-14	0.016577743902439	-0.296305450560844	0.0383815350467415	TAPBPL	20819	biofsci
rs140112881	12	6584311	G	A	7.8014e-13	0.0128959559283836	-0.309494532423498	0.043197740616852	TAPBPL	21049	biofsci
rs140573351	12	6852931	G	C	1.9217e-55	0.0325863398748822	0.37058199204295	0.0236266722798966	TAPBPL	28413	biofsci
rs144100949	12	6565871	C	T	2.0882e-37	0.0377263801003709	-0.283515318948908	0.0221825615326585	TAPBPL	27990	biofsci
rs145387289	12	6546632	C	A	2.1509e-08	0.0658681441326531	-0.10077113665634	0.0179974168910452	TAPBPL	25088	biofsci
rs145616564	12	7085580	C	T	1.358e-08	0.0360708936595107	0.340233801355549	0.0599140298581627	TAPBPL	4006	biofsci
rs146094919	12	6662485	A	G	1.5246e-57	0.0282220548491427	-0.410591166477283	0.0256797632405783	TAPBPL	27646	biofsci
rs146256301	12	6632816	G	A	8.4852e-199	0.0260653606907437	0.818289010639673	0.0272024909292677	TAPBPL	26617	biofsci
rs146416192	12	6614741	A	G	1.3645e-143	0.0282002671377483	0.64801737570653	0.0253980041038049	TAPBPL	28284	biofsci
rs146983427	12	6615199	C	A	1.3015e-10	0.0372293148028442	-0.138985997820939	0.0216260032708251	TAPBPL	29827	biofsci
rs149982051	12	6629658	A	G	1.0273e-12	0.0137949794046786	-0.380887561443403	0.0534444016169113	TAPBPL	12867	biofsci
rs189051492	12	6758444	A	G	2.5005e-15	0.0133228840125392	-0.326821242419011	0.0412986810578006	TAPBPL	22301	biofsci
rs2268009	12	6340388	C	T	2.4856e-09	0.485662745687549	0.0473916692016169	0.00794828833570095	TAPBPL	31684	biofsci
rs2286599	12	6499533	A	G	1.4065e-39	0.142410581380513	0.157537282141598	0.0119669169989972	TAPBPL	28588	biofsci
rs2364494	12	6551364	A	T	1.6769846438804e-308	0.394062995694539	0.311434503831429	0.00814644459988829	TAPBPL	31553	biofsci
rs2365095	12	6883700	T	C	1.6703e-09	0.285194490167201	-0.0732180053318228	0.012148736532127	TAPBPL	16618	biofsci
rs2532514	12	6588972	C	A	1.6769846438804e-308	0.478672629561427	0.553407943111151	0.00795225758264541	TAPBPL	31684	biofsci
rs2855537	12	6899181	T	G	1.9727e-33	0.776536312849162	0.115112947226317	0.00955397239754634	TAPBPL	31567	biofsci
rs2886088	12	6531991	T	C	2.9631e-39	0.0295557570262919	0.332238673483839	0.0253462521730118	TAPBPL	27135	biofsci
rs36018751	12	6667090	T	C	3.6732e-104	0.044669195111673	-0.437110403150627	0.0201683378543276	TAPBPL	28805	biofsci
rs3782721	12	6465963	A	G	5.0353e-09	0.118581907090465	0.0764425123497743	0.0130758133370579	TAPBPL	27979	biofsci
rs41480749	12	6494240	G	A	7.2314e-14	0.0157546066915326	-0.279974000762807	0.0374116736280409	TAPBPL	23038	biofsci
rs4149579	12	6447357	T	C	4.6552e-08	0.067159521866449	0.0959060426661399	0.0175520291843377	TAPBPL	25906	biofsci
rs4963523	12	6913690	G	A	3.1116e-09	0.493310124989514	0.0492852447641855	0.00831720214728816	TAPBPL	28917	biofsci
rs5440	12	6948899	G	A	3.6959e-08	0.514585524210141	0.0474454150387837	0.00861891713391653	TAPBPL	26946	biofsci
rs55759660	12	6466632	T	C	1.1425e-17	0.164450619923044	-0.0967649709342455	0.0113064323862224	TAPBPL	28465	biofsci
rs56983450	12	6491629	A	G	4.9774e-34	0.0294632976761343	0.310862835280967	0.0255605942607975	TAPBPL	26763	biofsci
rs60115620	12	6565876	C	T	7.7509e-37	0.0173335369578497	0.637183061826607	0.0502549934400668	TAPBPL	11623	biofsci
rs60889510	12	6852716	C	A	4.5552e-37	0.101405505865954	-0.169502620784781	0.0133253634572126	TAPBPL	30902	biofsci
rs61753197	12	6604331	T	G	7.8093e-21	0.0304915262194263	-0.237078987296427	0.0253229996471371	TAPBPL	26376	biofsci
rs67706382	12	6878190	A	G	3.3961e-55	0.173116438356164	-0.1651620273364	0.0105545632356279	TAPBPL	31355	biofsci
rs71445108	12	6558207	A	G	4.0263e-42	0.0199931938063638	-0.455913017780333	0.0335242485223966	TAPBPL	22706	biofsci
rs72657544	12	6457798	T	C	8.3033e-11	0.0224692147769071	-0.233713178094612	0.0359835532093321	TAPBPL	17581	biofsci
rs7298232	12	6757621	A	G	3.3255e-56	0.037720274887703	-0.332318705132245	0.0210384219306553	TAPBPL	31122	biofsci
rs73050351	12	6517254	A	G	3.6916e-29	0.0499830483847532	-0.22678317624877	0.0202327813438463	TAPBPL	25722	biofsci
rs7311708	12	6537207	A	G	1.9287e-21	0.0482797391499888	-0.18980523335436	0.0199612179745244	TAPBPL	27310	biofsci
rs740852	12	6650326	A	G	1.6769846438804e-308	0.0796815523164052	0.821783359502412	0.0160050668709521	TAPBPL	26617	biofsci
rs74956629	12	6578755	A	G	1.9228e-86	0.0160266787541281	0.774636813729456	0.0393100921418799	TAPBPL	20518	biofsci
rs77025001	12	6542594	T	A	1.6536e-44	0.0243214546419802	0.452652398511692	0.0323417857023623	TAPBPL	20144	biofsci
rs78187632	12	6675870	C	T	2.4129e-74	0.0296976007635906	-0.453101135927668	0.0248388921984732	TAPBPL	28124	biofsci
rs78324597	12	6735485	G	T	4.5808e-73	0.027341999103541	0.494298724714603	0.0273392288091173	TAPBPL	25154	biofsci
rs879605	12	6486656	C	T	4.5397e-39	0.195944753331568	-0.139864378774338	0.0106965935616215	TAPBPL	27737	biofsci
rs9634160	12	6826967	T	C	1.1377e-278	0.429220568461075	0.31220161810789	0.00875240025645606	TAPBPL	26642	biofsci
