## Supplementary material for "Multi-level Regulatory Roles of Lactate Metabolism Gene Network in Oral Cancer: Machine Learning Insights": TAPT1-AS1.csv

SNP	CHR	BP	effect_allele	other_allele	P	EAF	BETA	SE	gene	samplesize	source
rs114787930	4	16249643	A	G	3.166e-08	0.0130884041331803	-0.292302529764994	0.0528394457175644	TAPT1-AS1	13864	biofsci
rs116113848	4	16111666	A	G	1.7325e-19	0.0403892411983381	-0.240667472557275	0.0266552373553007	TAPT1-AS1	18157	biofsci
rs12506249	4	16190649	C	G	1.6769846438804e-308	0.410677889333434	-0.3670434345379	0.00974693975770701	TAPT1-AS1	21746	biofsci
rs138192818	4	16071422	T	C	1.7669e-08	0.0254279503668146	0.19102012516962	0.0339084966751199	TAPT1-AS1	17548	biofsci
rs138433566	4	16231486	C	T	1.9911e-14	0.0165772919459627	-0.349425932673343	0.0456694286743704	TAPT1-AS1	14705	biofsci
rs1392894	4	16510692	G	A	4.0824e-13	0.253595289321708	0.0799401938012155	0.0110216729355047	TAPT1-AS1	21745	biofsci
rs144001013	4	16339813	T	C	4.2274e-14	0.0171868258305767	-0.323383199014518	0.0428106647004843	TAPT1-AS1	16151	biofsci
rs146909083	4	16412815	T	G	2.7834e-62	0.153727064220183	-0.223133826850853	0.0133975686799513	TAPT1-AS1	21412	biofsci
rs148727783	4	16167107	A	G	9.0841e-09	0.0239656098871574	0.219823713215063	0.0382488365143135	TAPT1-AS1	14611	biofsci
rs17478392	4	16026696	T	C	8.9747e-15	0.0377212337448946	0.207017866924206	0.0267016467076236	TAPT1-AS1	19320	biofsci
rs17562392	4	16352116	G	A	1.6308e-38	0.114641662595362	-0.195331507380087	0.0150509714424478	TAPT1-AS1	21746	biofsci
rs28636817	4	16417093	T	G	1.9415e-43	0.0681852494904507	-0.262890256678832	0.0190232757340284	TAPT1-AS1	21746	biofsci
rs317908	4	16151691	G	T	1.7196e-68	0.121237175391785	0.256935389976013	0.0146906687922614	TAPT1-AS1	21746	biofsci
rs34844785	4	16051503	G	A	2.9204e-30	0.477213768536803	0.11146560268061	0.00975082690489441	TAPT1-AS1	21079	biofsci
rs35734357	4	16049088	G	A	1.3578e-09	0.0224729241877256	0.218742523883154	0.0360937436280037	TAPT1-AS1	17471	biofsci
rs4698148	4	16443928	C	T	5.9422e-35	0.318219399451313	0.126975710281983	0.0102946044560639	TAPT1-AS1	21746	biofsci
rs4698484	4	16412022	G	T	1.9009e-62	0.626403745860139	0.166621169145557	0.00999053652711416	TAPT1-AS1	21406	biofsci
rs56119267	4	16135182	T	C	3.1835e-13	0.103100920879534	-0.114905083794469	0.0157700182252267	TAPT1-AS1	21742	biofsci
rs61625829	4	16127817	G	C	2.2475e-106	0.205424893351957	-0.260030461959828	0.0118700140122716	TAPT1-AS1	21741	biofsci
rs62288994	4	16237140	G	A	4.8995e-41	0.025609303476432	0.42895140444134	0.0319735986256012	TAPT1-AS1	19600	biofsci
rs67784966	4	16386246	C	A	1.6516e-14	0.0172819779665293	0.30154626038243	0.0392873674834445	TAPT1-AS1	19074	biofsci
rs6817086	4	16471399	G	A	9.3624e-14	0.943503464517006	0.17330227336947	0.0232629868812798	TAPT1-AS1	17333	biofsci
rs72619105	4	16447873	T	G	1.3966e-08	0.979285384259972	0.193085439709635	0.0340310620236234	TAPT1-AS1	21283	biofsci
rs73234682	4	16263405	T	C	1.8637e-210	0.0939870909296795	0.508753906567304	0.0164325135679777	TAPT1-AS1	21745	biofsci
rs73235986	4	16314393	A	G	4.9526e-44	0.0273868560961444	0.454074072429017	0.0326254201403251	TAPT1-AS1	17635	biofsci
rs73240402	4	16448483	G	T	4.0835e-22	0.0575239842525704	-0.20064988115083	0.020752304438072	TAPT1-AS1	21415	biofsci
rs74464317	4	16432204	A	T	1.0626e-47	0.156871367390639	-0.192821852771034	0.0132898099642314	TAPT1-AS1	21404	biofsci
rs74664616	4	16428327	T	C	3.1225e-25	0.0490102778835173	0.232321428746917	0.0223859538202849	TAPT1-AS1	21407	biofsci
rs75275157	4	16105234	T	C	3.2469e-12	0.951122526636225	-0.15611834961467	0.0224095469259998	TAPT1-AS1	21417	biofsci
rs7656955	4	16397334	A	G	1.2312e-33	0.159588860911722	-0.158262282166179	0.0130932699747817	TAPT1-AS1	21746	biofsci
rs7669150	4	16085522	C	T	1.3831e-27	0.0638319219809768	-0.221668281655861	0.0203679323779643	TAPT1-AS1	20169	biofsci
rs77575245	4	16289354	G	T	1.201e-10	0.014868740348555	-0.281056339924933	0.0436483887383226	TAPT1-AS1	17917	biofsci
rs78139270	4	16221911	C	T	1.1156e-10	0.0147789581905415	-0.401885834794264	0.0623049834572445	TAPT1-AS1	8846	biofsci
rs78720364	4	16245642	A	G	4.4331e-28	0.0370850302357152	0.29394589970923	0.0267544598708659	TAPT1-AS1	19561	biofsci
rs872182	4	16485006	T	C	2.1678e-22	0.462624022850271	-0.0936107181244897	0.00961727604632301	TAPT1-AS1	21745	biofsci
rs990783	4	16333837	G	A	1.7691e-207	0.67394490585892	0.314422215978931	0.0102291045604441	TAPT1-AS1	21746	biofsci
