## Supplementary material for "Multi-level Regulatory Roles of Lactate Metabolism Gene Network in Oral Cancer: Machine Learning Insights": TAPT1.csv

SNP	CHR	BP	effect_allele	other_allele	P	EAF	BETA	SE	gene	samplesize	source
rs10516297	4	16166404	T	C	1.0199e-213	0.656544778082604	0.261019669408408	0.0083656128522157	TAPT1	31684	biofsci
rs10516301	4	16534153	T	C	3.3175e-08	0.0900259310759517	0.0766690974239525	0.0138792718001362	TAPT1	31684	biofsci
rs12503110	4	16428830	T	C	2.3191e-30	0.105821917808219	0.148657412008563	0.0129817061825786	TAPT1	31355	biofsci
rs13111588	4	16063845	C	T	1.2769e-15	0.217828696538447	-0.0771041127602574	0.00964199141649148	TAPT1	31566	biofsci
rs140029492	4	16391379	C	T	1.5565e-09	0.0170225183600019	0.206163815543308	0.0341409955193766	TAPT1	25636	biofsci
rs143303766	4	16109671	G	T	3.715e-14	0.020410390744379	0.226333812819797	0.0298960218764179	TAPT1	27980	biofsci
rs143390259	4	16235279	G	A	5.4827e-11	0.0238115026595745	0.178163654457483	0.0271698622102484	TAPT1	29139	biofsci
rs146620747	4	16372716	A	C	7.9225e-29	0.173373853297595	-0.117129634783516	0.0105133861218487	TAPT1	31564	biofsci
rs17387362	4	16020436	C	T	1.3856e-11	0.0942477542085	-0.0920682040909164	0.0136211687908209	TAPT1	31569	biofsci
rs17418867	4	16132604	A	G	1.7619e-28	0.0416618889271108	-0.221637140506538	0.0200223262574225	TAPT1	31238	biofsci
rs2108875	4	15994445	C	A	6.4835e-12	0.682607388477583	0.0586213275729521	0.00853455931587521	TAPT1	31684	biofsci
rs2215637	4	16258670	C	T	2.0274e-55	0.570727949190124	0.125855362580699	0.00802572219371226	TAPT1	31684	biofsci
rs2677778	4	16003175	T	C	4.476e-11	0.961114090874262	0.136459843290924	0.0207149667234799	TAPT1	31177	biofsci
rs317865	4	16156666	G	T	1.3814e-125	0.134467265725289	-0.278105362664851	0.0116670105032471	TAPT1	31561	biofsci
rs317897	4	16134084	C	T	2.4103e-20	0.647756011021779	0.0770049613675491	0.00833170619834124	TAPT1	31568	biofsci
rs34007466	4	16165036	A	G	4.9734e-22	0.0150159259821022	-0.398897189705473	0.0413420657399933	TAPT1	19779	biofsci
rs58374032	4	16453167	G	A	1.105e-15	0.206783457323414	-0.0806855602154551	0.0100673221639826	TAPT1	30077	biofsci
rs62288992	4	16222893	A	C	2.2691e-29	0.0205463884722033	0.340856131219261	0.0302934758189144	TAPT1	27074	biofsci
rs62299879	4	16448976	C	T	3.1914e-08	0.0859780047132757	0.0798351484656328	0.0144349085044629	TAPT1	30535	biofsci
rs67237261	4	16201447	C	A	2.1022e-17	0.0170591787439614	0.293456396585512	0.0345726837084284	TAPT1	24947	biofsci
rs73235986	4	16314393	A	G	8.754e-13	0.0273868560961444	0.18691953494046	0.0261462491174234	TAPT1	27458	biofsci
rs73240402	4	16448483	G	T	1.2903e-09	0.0575239842525704	-0.10427137854667	0.0171823973876031	TAPT1	31238	biofsci
rs7669150	4	16085522	C	T	4.3364e-18	0.0638319219809768	-0.144803968618056	0.0167026897304407	TAPT1	29992	biofsci
rs7690190	4	16519719	A	C	3.8433e-09	0.605003947516824	-0.0478767839647104	0.0081275203226629	TAPT1	31674	biofsci
rs78720364	4	16245642	A	G	7.8872e-27	0.0370850302357152	0.234086766471436	0.0218291214211119	TAPT1	29384	biofsci
rs79296051	4	16155202	C	T	1.2787e-17	0.0275580027798567	0.239365670867083	0.0280100718334464	TAPT1	23781	biofsci
rs975229	4	16199117	G	A	1.0224e-60	0.0644181158035544	-0.267874215891642	0.0162961336844513	TAPT1	31240	biofsci
