## Supplementary material for "Multi-level Regulatory Roles of Lactate Metabolism Gene Network in Oral Cancer: Machine Learning Insights": TARBP1.csv

SNP	CHR	BP	effect_allele	other_allele	P	EAF	BETA	SE	gene	samplesize	source
rs10495350	1	234832861	A	G	3.4032e-13	0.0449771689497717	-0.140216442244509	0.019267646276024	TARBP1	31355	biofsci
rs10910470	1	234726101	T	C	3.2597e-24	0.190192659379918	-0.108176101518618	0.0106562741610633	TARBP1	28588	biofsci
rs113212335	1	234601869	A	G	2.8413e-10	0.0217302769373982	-0.205006591397346	0.0325035818425523	TARBP1	22263	biofsci
rs115941945	1	234450272	T	C	1.073e-12	0.0348650229022512	0.171568024226929	0.0240935870784492	TARBP1	25597	biofsci
rs12031728	1	234537992	A	G	5.8567e-09	0.174471043631854	0.0609294563628902	0.0104673600925785	TARBP1	31684	biofsci
rs12082678	1	234626613	A	G	3.0493e-13	0.0504490731893751	0.133291462714521	0.0182786350778257	TARBP1	31240	biofsci
rs12135539	1	234690498	A	G	1.2253e-11	0.454022549206956	-0.0544570018113168	0.00803532458999539	TARBP1	31240	biofsci
rs139292581	1	234643966	T	C	2.0924e-10	0.0288012712285232	0.169194954765854	0.0266264249600048	TARBP1	25213	biofsci
rs142633483	1	234496259	A	G	3.7423e-08	0.0257580280608981	-0.145431340845342	0.0264295679942831	TARBP1	28524	biofsci
rs17378453	1	234603290	T	C	4.5796e-11	0.0145850948182148	0.264029380854657	0.0401016678090305	TARBP1	21633	biofsci
rs270509	1	234597140	A	G	3.9388e-25	0.793549386301158	-0.102914388892489	0.00993794614487571	TARBP1	30902	biofsci
rs35090425	1	234591091	C	T	5.3459e-10	0.302247359915818	0.0537073436941018	0.00865033641408054	TARBP1	31684	biofsci
rs3951276	1	234633308	A	G	2.819e-28	0.304226122826956	0.0998151149709027	0.00905139059912426	TARBP1	28832	biofsci
rs45927	1	234630104	T	C	5.2656e-100	0.568900762767646	-0.172421673478148	0.0081224084096	TARBP1	30902	biofsci
rs4920256	1	234616522	A	G	1.1784e-33	0.0949866586493292	0.163823276866452	0.0135489675852233	TARBP1	31684	biofsci
rs508186	1	234451159	T	A	2.9893e-53	0.330312983727866	0.129994049114237	0.0084626032884732	TARBP1	31562	biofsci
rs534365	1	234611951	T	C	5.2415e-170	0.402646681265574	0.225565980153678	0.00811581095345217	TARBP1	31561	biofsci
rs562901	1	234400358	C	T	4.2489e-10	0.446277575256492	-0.049900756144849	0.00799128117110515	TARBP1	31684	biofsci
rs580953	1	234789801	T	C	1.3699e-10	0.543656336114152	0.0512925935420314	0.00799037177605524	TARBP1	31566	biofsci
rs61824464	1	234440156	A	G	1.0389e-14	0.0975321974242061	-0.106290213609895	0.0137428840228976	TARBP1	30077	biofsci
rs67492254	1	234723774	G	A	2.9349e-11	0.0682267884322679	-0.105319213860466	0.0158379520978775	TARBP1	31355	biofsci
rs71638501	1	234736100	C	A	4.1045e-10	0.183940641752778	0.0649806444407709	0.0103965704202699	TARBP1	30817	biofsci
rs7413539	1	234522674	A	G	4.5632e-15	0.0920628866853123	0.113216889470711	0.0144436932411445	TARBP1	28673	biofsci
rs745858	1	234452263	A	G	1.1319e-10	0.0592394420026753	-0.109273844695997	0.0169466733915412	TARBP1	31240	biofsci
rs75725417	1	234615971	C	T	3.078e-136	0.0280791198681336	-0.602375680831998	0.0242473978815677	TARBP1	31162	biofsci
rs78374489	1	234464854	C	A	1.2887e-09	0.0443944092782191	0.123167197395226	0.0202951485294006	TARBP1	28614	biofsci
rs80271514	1	234650973	A	G	2.934e-14	0.0666012039448405	0.127700037877679	0.0167997629191952	TARBP1	28498	biofsci
