## Supplementary material for "Multi-level Regulatory Roles of Lactate Metabolism Gene Network in Oral Cancer: Machine Learning Insights": TARBP2.csv

SNP	CHR	BP	effect_allele	other_allele	P	EAF	BETA	SE	gene	samplesize	source
rs11170566	12	53907067	T	C	8.3065e-13	0.14773197038596	-0.0806031013557214	0.0112638663698097	TARBP2	31300	biofsci
