## Supplementary material for "Multi-level Regulatory Roles of Lactate Metabolism Gene Network in Oral Cancer: Machine Learning Insights": TARM1.csv

SNP	CHR	BP	effect_allele	other_allele	P	EAF	BETA	SE	gene	samplesize	source
rs10500316	19	54553697	T	C	7.5369e-27	0.522047553546866	0.0960131413824578	0.00894993767430954	TARM1	25017	biofsci
rs12980745	19	54574836	T	C	1.0361e-11	0.0981612144537096	-0.106412711796151	0.0156461671170016	TARM1	23072	biofsci
rs72626274	19	54552005	A	G	4.8609e-14	0.0677247861930811	-0.132716762419043	0.0176122038907893	TARM1	25530	biofsci
