## Supplementary material for "Multi-level Regulatory Roles of Lactate Metabolism Gene Network in Oral Cancer: Machine Learning Insights": TARS2.csv

SNP	CHR	BP	effect_allele	other_allele	P	EAF	BETA	SE	gene	samplesize	source
rs11810015	1	150717080	A	G	1.0582e-10	0.088850249945664	-0.105820032647226	0.0163851218814898	TARS2	23005	biofsci
rs7512552	1	150265704	C	T	6.7632e-28	0.486787701097579	0.0870225088732663	0.00794842249764955	TARS2	31679	biofsci
