## Supplementary material for "Multi-level Regulatory Roles of Lactate Metabolism Gene Network in Oral Cancer: Machine Learning Insights": TARS.csv

SNP	CHR	BP	effect_allele	other_allele	P	EAF	BETA	SE	gene	samplesize	source
rs10076096	5	33711415	A	C	6.6712e-09	0.210586643616821	-0.0566910634465747	0.0097761753861206	TARS	31470	biofsci
rs10941089	5	33802540	A	T	1.8344e-10	0.608095918213937	0.0520516298750074	0.00816547389248069	TARS	31467	biofsci
rs146795798	5	33905101	A	G	1.1229e-10	0.0174429436422916	0.237738498211639	0.036862110926852	TARS	21470	biofsci
rs17550908	5	33410707	G	T	1.7264e-08	0.420167427701674	0.0457667937303026	0.00811813426463435	TARS	31141	biofsci
rs3777083	5	33442124	G	A	1.1517e-16	0.782197752640084	0.0800390919493114	0.00965710982605318	TARS	31470	biofsci
rs6451018	5	33703049	A	C	9.411e-57	0.870414912808178	0.188420231655271	0.0118686919167562	TARS	31469	biofsci
