## Supplementary material for "Multi-level Regulatory Roles of Lactate Metabolism Gene Network in Oral Cancer: Machine Learning Insights": TARSL2.csv

SNP	CHR	BP	effect_allele	other_allele	P	EAF	BETA	SE	gene	samplesize	source
rs11247309	15	102124739	C	T	4.4823e-20	0.541256180877968	-0.0735806557507349	0.00801916558598183	TARSL2	31314	biofsci
rs117956164	15	102143313	G	T	9.3786e-09	0.0256105258047288	-0.161199668449769	0.0280762289383905	TARSL2	25418	biofsci
rs138861013	15	102114787	T	G	2.3294e-14	0.0408802505822825	-0.157953488079634	0.0206991951250355	TARSL2	29763	biofsci
rs140823080	15	102352363	T	A	2.6716e-45	0.0136030127913772	-0.60573080033066	0.0428845073049806	TARSL2	20262	biofsci
rs145547581	15	102283140	G	A	1.0554e-09	0.0166315106279409	-0.220744614733725	0.0361840826695284	TARSL2	23350	biofsci
rs189354453	15	102183799	T	C	1.3012e-151	0.0879843840370156	0.409429785766961	0.0156107652976262	TARSL2	25569	biofsci
rs192395407	15	102407889	G	A	1.4695e-51	0.0192407359419539	0.630261747304475	0.0417212290937329	TARSL2	15222	biofsci
rs28373926	15	102339698	G	A	1.1167e-75	0.233730937641552	-0.173817971704897	0.00944221568749916	TARSL2	31313	biofsci
rs28474799	15	102195560	C	T	4.033e-08	0.0239962918063182	0.18477084403821	0.0336589569247127	TARSL2	18844	biofsci
rs4459523	15	102136516	G	T	2.0286e-14	0.0471197084819352	-0.145871632246344	0.0190714281180258	TARSL2	30617	biofsci
rs479913	15	102183336	T	A	1.6054e-151	0.485862535719657	-0.20927745142669	0.00798190058456426	TARSL2	31417	biofsci
rs55645489	15	102329317	A	G	3.9613e-09	0.0700472394449365	0.102840310104078	0.0174723169105962	TARSL2	25143	biofsci
rs62027582	15	102180311	A	G	1.1499e-10	0.0464986533282032	-0.123318458770796	0.0191315986798839	TARSL2	30811	biofsci
rs72761651	15	102220444	T	C	1.5497e-10	0.0680779458201762	0.105717386629493	0.0165167932114947	TARSL2	28889	biofsci
rs8041921	15	102136148	G	A	8.556e-22	0.0721329437545654	0.160389307055162	0.0167192364361011	TARSL2	26725	biofsci
rs9920596	15	102165803	G	A	5.5138e-15	0.0651095494005788	-0.126331397505911	0.0161662803129964	TARSL2	31430	biofsci
