## Supplementary material for "Multi-level Regulatory Roles of Lactate Metabolism Gene Network in Oral Cancer: Machine Learning Insights": TAS1R3.csv

SNP	CHR	BP	effect_allele	other_allele	P	EAF	BETA	SE	gene	samplesize	source
rs142472854	1	1386578	A	G	2.432e-16	0.0236717267552182	0.375276210562556	0.0457726481713633	TAS1R3	10326	biofsci
rs28821228	1	1299278	C	T	3.8762e-08	0.199789656923189	0.0834343196850047	0.0151795360110988	TAS1R3	13573	biofsci
rs307354	1	1264539	G	C	9.3737e-83	0.0677610230960107	0.437070323875465	0.0226798567753844	TAS1R3	15388	biofsci
rs59225223	1	1212649	C	T	4.4212e-13	0.114015049717818	0.133028960178525	0.0183685841565442	TAS1R3	14670	biofsci
