## Supplementary material for "Multi-level Regulatory Roles of Lactate Metabolism Gene Network in Oral Cancer: Machine Learning Insights": TAS2R5.csv

SNP	CHR	BP	effect_allele	other_allele	P	EAF	BETA	SE	gene	samplesize	source
rs10231653	7	141442866	G	C	9.2757e-10	0.057235104197241	-0.202320317218525	0.0330523945008372	TAS2R5	8482	biofsci
rs10233514	7	141129466	T	C	4.7593e-13	0.288623409957347	0.0635208549104986	0.00878306115849929	TAS2R5	31568	biofsci
rs1108250	7	141211816	A	G	1.8453e-21	0.48810921902525	-0.0791393388623603	0.00831881038781078	TAS2R5	28917	biofsci
rs11770965	7	141518308	C	T	2.0484e-13	0.0340891115212233	-0.184615718115921	0.0251328302815183	TAS2R5	24040	biofsci
rs12673939	7	141631746	G	A	1.1464e-17	0.0404882405477821	-0.181585375814425	0.0212179544308229	TAS2R5	28588	biofsci
rs13227309	7	141442900	A	G	1.8008e-35	0.114903805407238	0.162762228233779	0.013094411719626	TAS2R5	28673	biofsci
rs145241704	7	141505087	G	T	7.7869e-15	0.0564645615108189	-0.134706320111488	0.0173344897840031	TAS2R5	31233	biofsci
rs16882459	7	141597934	T	C	4.4599e-08	0.0255656773435204	0.153529511852811	0.0280588321459164	TAS2R5	25493	biofsci
rs2234001	7	141478574	C	G	9.8678e-261	0.499961866992068	-0.275735109151709	0.0079937353894952	TAS2R5	31299	biofsci
rs2269984	7	141362693	T	A	1.3297e-25	0.287863534675615	-0.107811659186439	0.0103079289027201	TAS2R5	22955	biofsci
rs62478505	7	141556437	A	G	3.2144e-16	0.0489454378725355	-0.16320070337317	0.0199880835494826	TAS2R5	26885	biofsci
rs62486728	7	141398018	T	C	1.9827e-17	0.0714817757473433	-0.146836159229601	0.0172854168702737	TAS2R5	25213	biofsci
rs76012712	7	141354495	A	G	5.4767e-09	0.0395218816271448	-0.131715421419338	0.0225849488030415	TAS2R5	25823	biofsci
rs76724815	7	141415737	G	T	1.1807e-17	0.048829321147595	0.173075654455124	0.0202311721300219	TAS2R5	26302	biofsci
rs79705525	7	141215386	T	C	6.0901e-29	0.143283866057839	0.127248818687851	0.0113976280789871	TAS2R5	31355	biofsci
