## Supplementary material for "Multi-level Regulatory Roles of Lactate Metabolism Gene Network in Oral Cancer: Machine Learning Insights": TAS2R14.csv

SNP	CHR	BP	effect_allele	other_allele	P	EAF	BETA	SE	gene	samplesize	source
rs10734841	12	11000560	G	C	1.0567e-44	0.835919507683014	0.150756279982869	0.0107471185365186	TAS2R14	31562	biofsci
rs10772397	12	11138683	C	T	1.6769846438804e-308	0.61338269006727	0.312351762547874	0.00815752840292176	TAS2R14	31684	biofsci
rs11053985	12	10929062	G	T	2.1002e-25	0.11617199391172	-0.129803218475686	0.0124622654719017	TAS2R14	31355	biofsci
rs11054055	12	11021093	G	A	9.4332e-121	0.167123180466427	-0.253034683092755	0.0108291827053306	TAS2R14	30631	biofsci
rs11054242	12	11458392	C	T	3.1355e-22	0.398960831334932	-0.0807075042221973	0.00832379375228933	TAS2R14	30095	biofsci
rs111713835	12	11556935	A	T	3.1991e-14	0.0497061150672544	-0.163649694839205	0.0215615086943445	TAS2R14	22769	biofsci
rs112863558	12	10707011	T	A	1.9096e-08				TAS2R14	5075	biofsci
rs11533168	12	11226421	T	G	1.5081e-61	0.491142564650376	0.14108573980365	0.00852286120429447	TAS2R14	27542	biofsci
rs11829768	12	10943269	C	T	4.2647e-16	0.581906779661017	0.0897301637019125	0.011035698840462	TAS2R14	16875	biofsci
rs12316014	12	11671395	A	G	1.8802e-15	0.125747960108794	0.102914059994057	0.0129464675683159	TAS2R14	27135	biofsci
rs140100488	12	11459750	T	G	2.1315e-12	0.0176980198019802	-0.258550318902643	0.0368022203579359	TAS2R14	21235	biofsci
rs141268558	12	11375693	T	G	7.0027e-12	0.0130932896890344	-0.39275434399477	0.0572736921611039	TAS2R14	11796	biofsci
rs147333239	12	11232644	G	A	2.1455e-13	0.333950986252241	0.0745200356931595	0.0101534233988009	TAS2R14	21805	biofsci
rs150915171	12	11268817	T	C	1.6969e-18	0.0144339622641509	-0.510777927308333	0.0582043310210507	TAS2R14	10375	biofsci
rs184006834	12	11332731	A	G	5.0475e-09	0.0490737833594976	0.132044746337999	0.0225879685138046	TAS2R14	21000	biofsci
rs1965068	12	11427632	C	T	4.7214e-14	0.935304699797616	-0.131143875268998	0.0173944710811202	TAS2R14	27310	biofsci
rs2588341	12	10942419	G	A	4.1121e-14	0.0928996871920127	0.109213788071496	0.0144510470488251	TAS2R14	28412	biofsci
rs2588342	12	10943205	T	G	1.1454e-10	0.524196167586879	0.0637943831206246	0.00989612545306288	TAS2R14	20470	biofsci
rs34858945	12	11361337	A	G	1.5674e-43	0.135478246076638	0.169064596488988	0.0122199764720883	TAS2R14	28588	biofsci
rs35241999	12	11184504	G	A	1.3946e-16	0.0188010479272615	-0.400142574074934	0.0484129330294408	TAS2R14	11564	biofsci
rs4763604	12	11146863	T	G	2.4994e-11	0.0203612157995203	0.209213236622896	0.031349382136013	TAS2R14	25506	biofsci
rs59771996	12	11473698	A	G	2.5679e-08	0.114827303381026	-0.0751338995182197	0.0134926640061452	TAS2R14	27021	biofsci
rs61253965	12	11185892	A	G	1.5849e-32	0.0343977969950239	-0.287002191277183	0.0241673844923358	TAS2R14	25774	biofsci
rs61912263	12	11101697	G	A	3.9799e-20	0.0314366479733735	0.226571877606731	0.0246579323952213	TAS2R14	27008	biofsci
rs7300727	12	10902579	A	G	4.2485e-08	0.665867306155076	0.0464037270199887	0.00846721535289188	TAS2R14	31346	biofsci
rs73042395	12	11082411	G	A	5.3414e-15	0.0336192518465571	0.190002202195579	0.0243013074202004	TAS2R14	26060	biofsci
rs74819713	12	11361481	T	C	7.1869e-20	0.0381069782398971	0.218764028710765	0.0239741401326866	TAS2R14	23733	biofsci
rs76955873	12	11364700	C	A	4.0165e-12	0.0142401623306037	-0.301331217542795	0.0434420185604629	TAS2R14	18874	biofsci
rs78400021	12	11135654	A	G	2.7454e-21	0.0390561062107848	0.21013437286871	0.0221847944329297	TAS2R14	27069	biofsci
rs79407843	12	11058994	T	C	5.3223e-40	0.0608541381668947	-0.232064410461973	0.0175308336515182	TAS2R14	28467	biofsci
rs80126810	12	11346513	C	T	2.4017e-28	0.0439839647676585	-0.252238314935036	0.0228439488973751	TAS2R14	22786	biofsci
