## Supplementary material for "Multi-level Regulatory Roles of Lactate Metabolism Gene Network in Oral Cancer: Machine Learning Insights": TAS2R15.csv

SNP	CHR	BP	effect_allele	other_allele	P	EAF	BETA	SE	gene	samplesize	source
rs10732561	12	11170837	T	G	2.9809e-27	0.851338089306609	0.326288342741216	0.0301744449240032	TAS2R15	4339	biofsci
rs17817150	12	11341521	T	C	7.7087e-14	0.341321821970825	-0.169236614344519	0.0226397439994273	TAS2R15	4339	biofsci
