## Supplementary material for "Multi-level Regulatory Roles of Lactate Metabolism Gene Network in Oral Cancer: Machine Learning Insights": TAS2R20.csv

SNP	CHR	BP	effect_allele	other_allele	P	EAF	BETA	SE	gene	samplesize	source
rs11053985	12	10929062	G	T	1.2035e-17	0.11617199391172	-0.106584771674986	0.0124622654719017	TAS2R20	31355	biofsci
rs11054174	12	11185604	A	C	7.0483e-10	0.0182304012412188	-0.193768773326236	0.0314309677896212	TAS2R20	28278	biofsci
rs11054213	12	11433795	C	G	3.3823e-08	0.637978353304986	0.0461748824334016	0.00836410579165337	TAS2R20	30945	biofsci
rs114544657	12	11351767	T	C	1.8001e-29	0.0295651143500415	-0.317592263617169	0.028175075062958	TAS2R20	21953	biofsci
rs11526041	12	11220455	A	C	3.3764e-295	0.336135371179039	-0.328636955747386	0.00894958881038824	TAS2R20	27975	biofsci
rs117111922	12	11604746	A	G	8.1395e-11	0.0593586481685949	0.120815835337111	0.0185922001996108	TAS2R20	25906	biofsci
rs117149038	12	11357112	T	C	8.0795e-13	0.0365450925161478	-0.168413370958472	0.023522077566199	TAS2R20	25666	biofsci
rs117767245	12	10931188	A	G	3.7338e-08	0.023992691604962	0.158089487622241	0.0287273514241501	TAS2R20	25873	biofsci
rs141268558	12	11375693	T	G	3.636e-11	0.0130932896890344	-0.379043022091402	0.0572736921611039	TAS2R20	11796	biofsci
rs144285269	12	11550071	A	G	1.1678e-15	0.023274371591967	0.264813391208729	0.0330690182455736	TAS2R20	20113	biofsci
rs34596600	12	10943664	G	A	1.1575e-10	0.0826624690802788	0.100143223690989	0.015538367343324	TAS2R20	27310	biofsci
rs35241999	12	11184504	G	A	1.0942e-21	0.0188010479272615	-0.463195578052478	0.0484129330294408	TAS2R20	11564	biofsci
rs35804287	12	11091206	A	G	2.1683e-17	0.0175030130382382	-0.299523523082166	0.0353032687531282	TAS2R20	23329	biofsci
rs4763622	12	11252321	A	C	2.6606e-24	0.110254364973854	0.138123180683052	0.0135792973261878	TAS2R20	27641	biofsci
rs55709214	12	10943215	A	T	4.9252e-22				TAS2R20	5075	biofsci
rs61253965	12	11185892	A	G	1.425e-28	0.0343977969950239	-0.267982459681715	0.0241673844923358	TAS2R20	25774	biofsci
rs61912277	12	11142084	C	T	4.8854e-27	0.113384321223709	0.135899091455977	0.0126208781232914	TAS2R20	31225	biofsci
rs61928609	12	11316437	A	C	1.5888e-91	0.142133606872676	0.243498093336961	0.0120010100314917	TAS2R20	28472	biofsci
rs620878	12	10957730	T	G	9.8369e-22	0.0327072113490083	0.227918618074329	0.0237943163554896	TAS2R20	27914	biofsci
rs6488393	12	11477535	A	T	1.1259e-22				TAS2R20	5075	biofsci
rs78670022	12	11350276	A	G	1.725e-26	0.0526812122251275	-0.200034821115924	0.0187810251824657	TAS2R20	28404	biofsci
rs80325732	12	11378557	T	C	1.6889e-36	0.0394860471671521	-0.282167602449841	0.0223630169326846	TAS2R20	26361	biofsci
