## Supplementary material for "Multi-level Regulatory Roles of Lactate Metabolism Gene Network in Oral Cancer: Machine Learning Insights": TAS2R60.csv

SNP	CHR	BP	effect_allele	other_allele	P	EAF	BETA	SE	gene	samplesize	source
rs11762334	7	143093172	A	T	3.576e-12	0.437720215278584	-0.0638597775978586	0.00918449267911097	TAS2R60	24083	biofsci
rs11771145	7	143110762	A	G	5.289e-72	0.358836987607245	0.169072819830898	0.00942188054583791	TAS2R60	24481	biofsci
rs2949767	7	143215863	T	G	2.1088e-10	0.323902457438375	-0.0610226098900952	0.00960532187786796	TAS2R60	24747	biofsci
rs34465195	7	143139381	G	A	1.5682e-38	0.22813052140897	0.138743247752617	0.0106880140320323	TAS2R60	24857	biofsci
rs35443031	7	143180729	A	G	8.6744e-09	0.0595107772451021	-0.109338141696824	0.0189997987204934	TAS2R60	24747	biofsci
rs62472728	7	143105566	T	C	1.38e-14	0.0784208918753818	0.129503530272151	0.0168221358038231	TAS2R60	24448	biofsci
rs6951852	7	143117735	T	G	7.9561e-10	0.857040850839941	-0.0787314629385295	0.0128110295070505	TAS2R60	24865	biofsci
rs7794735	7	143104816	A	G	7.8709e-09	0.0744803417982814	-0.110146957562295	0.0190859554612284	TAS2R60	19912	biofsci
rs79172074	7	143055029	A	G	1.9442e-09	0.0747742792978597	0.113891005533002	0.0189739284519787	TAS2R60	20075	biofsci
