## Supplementary material for "Multi-level Regulatory Roles of Lactate Metabolism Gene Network in Oral Cancer: Machine Learning Insights": TASP1.csv

SNP	CHR	BP	effect_allele	other_allele	P	EAF	BETA	SE	gene	samplesize	source
rs13037694	20	13560308	C	T	4.8973e-08	0.0752152423469388	-0.0842095346580884	0.0154374112555846	TASP1	30163	biofsci
