## Supplementary material for "Multi-level Regulatory Roles of Lactate Metabolism Gene Network in Oral Cancer: Machine Learning Insights": TATDN1.csv

SNP	CHR	BP	effect_allele	other_allele	P	EAF	BETA	SE	gene	samplesize	source
rs1131024	8	125563769	G	A	1.4988e-12	0.119234543670265	-0.129252213552194	0.018270413540681	TATDN1	14263	biofsci
