## Supplementary material for "Multi-level Regulatory Roles of Lactate Metabolism Gene Network in Oral Cancer: Machine Learning Insights": TATDN2.csv

SNP	CHR	BP	effect_allele	other_allele	P	EAF	BETA	SE	gene	samplesize	source
rs112929632	3	10209353	T	C	1.2997e-13	0.261639234128317	0.0843385551738587	0.0113872536149626	TATDN2	19960	biofsci
rs115313152	3	10319168	T	C	1.608e-16	0.0544173869680851	-0.150621955811049	0.0182611910248356	TATDN2	29139	biofsci
rs115831239	3	10348465	C	T	6.4768e-18	0.0210681327311997	0.24297687471581	0.0281748251621436	TATDN2	30540	biofsci
rs140476751	3	10355475	G	A	3.276e-11	0.0339461082704326	0.150262019293757	0.0226509721869452	TATDN2	29717	biofsci
rs144185216	3	10261329	A	G	8.7235e-22	0.0232134175984443	0.306938902593921	0.0320024713113116	TATDN2	21531	biofsci
rs147034915	3	10298180	T	C	1.1252e-33	0.023956336971919	0.327995326943225	0.0271184819174384	TATDN2	29077	biofsci
rs148485863	3	10367083	T	C	3.0666e-17	0.023771099576918	0.258859607691007	0.0306556776555236	TATDN2	22927	biofsci
rs164939	3	10316760	G	C	1.6838621438804e-308	0.248301245753114	0.346697828427954	0.00921235660381448	TATDN2	31565	biofsci
rs2164969	3	10501992	T	A	5.9416e-11	0.337511325883419	0.0550932829290511	0.00841709947887847	TATDN2	31563	biofsci
rs293795	3	9799113	G	A	3.5659e-12	0.196550039460333	-0.0695088306991	0.00999652405319777	TATDN2	31684	biofsci
rs3107667	3	10073028	A	C	1.7372e-15	0.553022005376879	0.0713608186484296	0.00896616600892455	TATDN2	25161	biofsci
rs34947124	3	10002479	C	T	8.838e-14	0.0920844028385928	0.102645522303225	0.0137642505837457	TATDN2	31567	biofsci
rs35060588	3	10255002	G	C	2.7674e-19	0.0685843486999121	0.147598360701834	0.0164405538948543	TATDN2	28958	biofsci
rs402330	3	10302479	G	A	1.2329e-13	0.074877928593827	-0.120323095998675	0.016231144325407	TATDN2	27398	biofsci
rs510210	3	10466803	T	C	1.8035e-19	0.538808562044622	0.072054962517443	0.00798419476740977	TATDN2	31564	biofsci
rs57396386	3	9969493	T	C	2.6678e-23	0.194664426845852	0.102403450356998	0.010297599689976	TATDN2	30077	biofsci
rs62238322	3	10214091	A	G	1.4216e-64	0.490040526074323	0.135812230410652	0.00800402112273999	TATDN2	31231	biofsci
rs62238359	3	10226702	A	C	1.1785e-46	0.125075249829434	0.177031784156188	0.0123427305414619	TATDN2	29992	biofsci
rs6785595	3	10265286	G	A	3.8824e-13	0.017609115306747	0.240605357137671	0.0331421467723176	TATDN2	26314	biofsci
rs73016691	3	10447786	C	T	3.3705e-11	0.0210299157957094	-0.192820977485867	0.0290857358864856	TATDN2	28708	biofsci
rs73026506	3	10210204	C	T	4.4751e-09	0.30792261630585	0.0572684763464822	0.009763280826923	TATDN2	24614	biofsci
rs73030469	3	10336312	T	C	4.6111e-10	0.0164072528883184	0.310707089643261	0.0498575217258398	TATDN2	12464	biofsci
rs759691	3	10527762	C	T	4.8588e-11	0.576981642839015	0.0555363125259804	0.00844607362684862	TATDN2	28717	biofsci
rs79853360	3	10325357	A	C	2.8518e-45	0.0293122886133033	0.352881163333536	0.0249908758486683	TATDN2	28137	biofsci
