## Supplementary material for "Multi-level Regulatory Roles of Lactate Metabolism Gene Network in Oral Cancer: Machine Learning Insights": TATDN2P2.csv

SNP	CHR	BP	effect_allele	other_allele	P	EAF	BETA	SE	gene	samplesize	source
rs111487566	6	158580910	A	G	1.511e-14	0.0164165510062457	0.61629698670201	0.0801770573460666	TATDN2P2	4817	biofsci
rs143162441	6	158992619	T	C	4.3456e-08	0.0510359171266299	0.284289774214255	0.0519117986659584	TATDN2P2	3831	biofsci
