## Supplementary material for "Multi-level Regulatory Roles of Lactate Metabolism Gene Network in Oral Cancer: Machine Learning Insights": TATDN3.csv

SNP	CHR	BP	effect_allele	other_allele	P	EAF	BETA	SE	gene	samplesize	source
rs112545253	1	212687881	A	G	1.3467e-10	0.179276004392442	-0.0731418879117072	0.0113898014406944	TATDN3	26195	biofsci
rs114191443	1	212986372	A	G	1.7385e-21	0.0185392943288271	0.376017916826618	0.0394989250529552	TATDN3	17613	biofsci
rs114197810	1	212652862	T	G	1.0665e-08	0.0328773698104152	-0.144061589667914	0.0251869135912572	TATDN3	24788	biofsci
rs12022887	1	213087826	T	C	2.0274e-09	0.849854716137684	-0.0892517056126186	0.014886449105599	TATDN3	17682	biofsci
rs138970798	1	212874615	T	C	5.538e-13	0.0236129189716889	-0.21512504416333	0.029831245550563	TATDN3	24370	biofsci
rs142730860	1	213026900	T	C	2.743e-18	0.0309102815979044	0.236551580823932	0.0271221872827468	TATDN3	22691	biofsci
rs17019567	1	212855923	G	A	1.9196e-16	0.0978000228371332	-0.121316944508599	0.0147463740301448	TATDN3	26059	biofsci
rs2233926	1	212870146	A	G	3.0044e-20	0.0392391645728643	0.211247896958014	0.0229149018264866	TATDN3	25258	biofsci
rs3122711	1	212779914	G	A	1.5583e-12	0.0966895666616337	-0.104338515440584	0.0147598018758519	TATDN3	26278	biofsci
rs41296714	1	213036894	A	G	7.6953e-09	0.0154098659615209	0.224950742015863	0.0389518349493278	TATDN3	21720	biofsci
rs4494206	1	212947906	A	G	8.5198e-15	0.0219425767763038	0.25368875427678	0.0326926923730998	TATDN3	21798	biofsci
rs4951620	1	212763454	A	T	9.6152e-21	0.220774807430902	0.098243741061344	0.0105183765937929	TATDN3	26270	biofsci
rs4951633	1	212842330	T	G	1.0666e-10	0.842294520547945	0.0775967248473974	0.0120168994544775	TATDN3	26066	biofsci
rs4951639	1	212975778	C	T	1.2315e-205	0.303750610695629	0.289602137802228	0.00946418400781141	TATDN3	26395	biofsci
rs61736926	1	212965284	G	C	9.1856e-148	0.161125416540442	-0.307639417392736	0.0118837510678066	TATDN3	26194	biofsci
rs72743993	1	213079861	C	G	1.0961e-38	0.282958320749018	0.125984086328026	0.00968475122635401	TATDN3	26274	biofsci
rs7533204	1	212857905	G	A	2.7523e-19	0.218150684931507	-0.0952111010081717	0.0106049343960984	TATDN3	26066	biofsci
rs9308424	1	212877776	A	G	3.4542e-37	0.319209254537844	-0.119714228544958	0.00939532004998921	TATDN3	26065	biofsci
rs9430101	1	213014295	T	C	9.9417e-15	0.178639900755611	-0.0879556407900417	0.0113640715251094	TATDN3	26387	biofsci
