## Supplementary material for "Multi-level Regulatory Roles of Lactate Metabolism Gene Network in Oral Cancer: Machine Learning Insights": TAX1BP1.csv

SNP	CHR	BP	effect_allele	other_allele	P	EAF	BETA	SE	gene	samplesize	source
rs10237946	7	28009508	G	C	4.1788e-10	0.109785009968209	-0.0919113019853874	0.0147128704954998	TAX1BP1	23634	biofsci
rs2108310	7	27771023	T	C	2.0324e-09	0.0375850064766839	0.129167234748757	0.0215447491783159	TAX1BP1	29779	biofsci
rs2158799	7	28277107	C	G	3.6291e-10	0.625844817821408	-0.0515650641204307	0.00822540502798385	TAX1BP1	31560	biofsci
rs38500	7	28012873	T	C	2.7477e-08	0.255202235733978	0.0507374870502146	0.00913053807882355	TAX1BP1	31554	biofsci
rs4722732	7	27755383	A	C	5.6869e-27	0.505793764625953	-0.0855995852464369	0.00796001239075266	TAX1BP1	31569	biofsci
rs6976178	7	27603636	G	C	5.2656e-15	0.687671816316258	-0.0678764188878848	0.00867951598888596	TAX1BP1	30902	biofsci
rs73083396	7	27931416	A	C	1.0696e-17	0.0817547552229498	0.126109850393527	0.0147217961749115	TAX1BP1	30731	biofsci
