## Supplementary material for "Multi-level Regulatory Roles of Lactate Metabolism Gene Network in Oral Cancer: Machine Learning Insights": TAX1BP3.csv

SNP	CHR	BP	effect_allele	other_allele	P	EAF	BETA	SE	gene	samplesize	source
rs1063497	17	3577146	T	C	1.0932e-20	0.107941543582276	0.136331669593606	0.0146171966369608	TAX1BP3	24303	biofsci
rs224514	17	3529073	A	G	1.0652e-10	0.0667578425506454	0.108413778758679	0.0167888159130745	TAX1BP3	28473	biofsci
rs35822717	17	3494921	T	C	2.4896e-08	0.0341193946708755	0.133081541905271	0.0238749828501949	TAX1BP3	26617	biofsci
rs529253	17	3545302	T	C	8.8239e-29	0.444582881906826	0.103250387744839	0.00927559765571614	TAX1BP3	23535	biofsci
