## Supplementary material for "Multi-level Regulatory Roles of Lactate Metabolism Gene Network in Oral Cancer: Machine Learning Insights": TBC1D1.csv

SNP	CHR	BP	effect_allele	other_allele	P	EAF	BETA	SE	gene	samplesize	source
rs143890265	4	37974034	A	G	3.0073e-09	0.0142935678944475	0.425554447536683	0.0717472472369772	TBC1D1	6894	biofsci
rs16994140	4	38011565	T	C	2.4238e-20	0.100041518834453	-0.123328264246959	0.0133447595406645	TBC1D1	31185	biofsci
rs17579792	4	38110493	G	A	1.0831e-11	0.119342418179759	-0.0839283607434644	0.0123518515252052	TBC1D1	31182	biofsci
rs17606667	4	37903091	C	T	6.1907e-26	0.103846589407723	-0.138238083170244	0.0131264025495659	TBC1D1	31182	biofsci
rs2279026	4	37904082	C	T	1.0687e-09	0.773986245255365	0.0582823977249133	0.00955605799719844	TBC1D1	31300	biofsci
rs2381133	4	37966182	C	G	3.9204e-50	0.545231443026505	0.119738310090735	0.00804233536559996	TBC1D1	31177	biofsci
rs28516410	4	37785059	A	G	3.9805e-11	0.154007679385649	0.0750890113238809	0.0113685104199668	TBC1D1	29693	biofsci
rs34049584	4	37877117	G	A	1.0455e-31	0.115087519025875	0.147520416755611	0.0125905039563372	TBC1D1	30971	biofsci
rs35471013	4	37794059	T	C	4.4958e-16	0.0706832569308011	-0.133999011975109	0.0164938100951612	TBC1D1	27980	biofsci
rs56144710	4	37838135	T	C	4.9973e-25	0.414895264645526	-0.0848865622176936	0.00821525261475046	TBC1D1	30518	biofsci
rs62300675	4	37844579	T	C	2.3668e-08	0.0135970333745365	1.19843240756705	0.214665115634994	TBC1D1	809	biofsci
rs659831	4	38180288	A	G	3.8195e-08	0.610827163741591	0.0450797934411872	0.00819751844653534	TBC1D1	31300	biofsci
rs66957091	4	37931706	G	C	1.0455e-15	0.151868629671574	0.0895003132970555	0.0111576923351354	TBC1D1	31181	biofsci
rs6828973	4	37973330	A	C	1.8697e-13	0.476907784064842	0.0593097484866088	0.00806068966506868	TBC1D1	30847	biofsci
rs6841833	4	38004966	G	A	2.9497e-10	0.0770766014065767	-0.094888008911769	0.0150587203884608	TBC1D1	30996	biofsci
rs73236866	4	37983981	T	A	7.1626e-113	0.123311462755693	0.2775736732175	0.0122939885382895	TBC1D1	30601	biofsci
rs73236887	4	38014041	A	G	1.6861e-17	0.027648839556004	0.21389110792252	0.0251231671215242	TBC1D1	29466	biofsci
rs74971654	4	38019867	A	G	2.7072e-14	0.0673268443008005	0.121406330859621	0.0159497531279883	TBC1D1	31300	biofsci
rs78374887	4	37961550	T	G	8.2293e-14	0.029570733014696	0.188074024850431	0.0251887103702396	TBC1D1	27462	biofsci
rs78856400	4	37895361	T	C	1.9868e-36	0.0443226034665723	0.315629139406704	0.0250401938457825	TBC1D1	18826	biofsci
rs9306955	4	37970850	A	C	4.864e-31	0.426190386711263	-0.0936374067185199	0.00808215357885324	TBC1D1	31300	biofsci
rs9996566	4	37884116	C	A	1.1374e-20	0.452855211150406	-0.0856260182548291	0.00918507431157859	TBC1D1	23919	biofsci
