## Supplementary material for "Multi-level Regulatory Roles of Lactate Metabolism Gene Network in Oral Cancer: Machine Learning Insights": TBC1D2.csv

SNP	CHR	BP	effect_allele	other_allele	P	EAF	BETA	SE	gene	samplesize	source
rs10491723	9	100927632	G	A	3.1557e-59	0.493028674508625	-0.128949880667826	0.00794579237202155	TBC1D2	31684	biofsci
rs10818646	9	101000508	C	T	4.4852e-171	0.710372381098027	0.245949944252214	0.00882122777215848	TBC1D2	31231	biofsci
rs10985208	9	100912889	C	T	2.0249e-09	0.166528863499699	0.0639335691375635	0.0106630589975589	TBC1D2	31683	biofsci
rs10985337	9	100943201	A	G	8.458e-18	0.887559530723661	0.109418715227079	0.012733026337621	TBC1D2	30902	biofsci
rs112863294	9	100739376	G	A	6.2828e-13	0.0439602293228561	0.143221651887458	0.0199079330415416	TBC1D2	30018	biofsci
rs113958606	9	101139036	A	G	9.609e-29	0.0326403932677887	0.259583315130042	0.0233358488223487	TBC1D2	29079	biofsci
rs1342140	9	100987843	C	A	4.423e-26	0.0954364217756899	-0.145783304710979	0.0138015776793065	TBC1D2	30406	biofsci
rs140889986	9	100960064	A	G	1.0351e-19	0.0199093489219299	0.2715550644115	0.0298894989060901	TBC1D2	28682	biofsci
rs151145775	9	101004081	G	A	5.8472e-15	0.0126760563380282	0.349073950698525	0.0447106528035613	TBC1D2	19985	biofsci
rs185932873	9	101044848	G	A	8.4076e-21	0.0177470775770457	0.361657643399126	0.0386609415046208	TBC1D2	19190	biofsci
rs2043504	9	101079942	C	T	3.081e-40	0.33967830433312	-0.111378747552733	0.00838790131059477	TBC1D2	31684	biofsci
rs2282432	9	100982858	C	T	5.0509e-63	0.291682398248131	0.146735154718883	0.00875670050659028	TBC1D2	31561	biofsci
rs34891516	9	100987190	A	C	6.35e-20	0.0437492286807355	0.18430138918034	0.0201677962422678	TBC1D2	29384	biofsci
rs480980	9	101088141	C	T	3.1336e-12	0.174029680365297	-0.073427327146133	0.010532651568714	TBC1D2	31355	biofsci
rs56397452	9	101030131	G	T	6.3976e-112	0.163564984334302	0.241895421881596	0.0107600417190413	TBC1D2	31566	biofsci
rs59101768	9	100943686	A	G	2.5234e-11	0.0400741476838404	-0.136090706421263	0.0203978995805124	TBC1D2	31239	biofsci
rs650545	9	101108363	T	G	6.3355e-11	0.107318937511943	-0.0844737872503954	0.0129253748374869	TBC1D2	31240	biofsci
rs72759607	9	101060740	C	T	1.9966e-10	0.0610695629298358	-0.105534733218742	0.0165895988711376	TBC1D2	31684	biofsci
rs7855251	9	100868189	C	T	8.8089e-09	0.738527397260274	-0.0522720071912056	0.00908730697667076	TBC1D2	31355	biofsci
