## Supplementary material for "Multi-level Regulatory Roles of Lactate Metabolism Gene Network in Oral Cancer: Machine Learning Insights": TBC1D2B.csv

SNP	CHR	BP	effect_allele	other_allele	P	EAF	BETA	SE	gene	samplesize	source
rs10851900	15	78284739	A	C	4.7424e-10	0.729940784603997	-0.0731708503245507	0.0117502007843896	TBC1D2B	18371	biofsci
rs111356075	15	78319090	C	T	2.8017e-13	0.0178207244828591	-0.244668111863315	0.0334996593273611	TBC1D2B	25455	biofsci
rs11633292	15	78388095	T	A	4.121e-18	0.216661678566848	0.0885950704681525	0.0102119819341778	TBC1D2B	28250	biofsci
rs117064051	15	78231117	T	C	1.6415e-20	0.024430067775724	-0.292783947890943	0.0315387790862025	TBC1D2B	21091	biofsci
rs11854952	15	78153689	G	A	9.452e-10	0.318019289578923	-0.0574852946091766	0.00939547832916719	TBC1D2B	26116	biofsci
rs12905285	15	77845812	T	C	5.5714e-12	0.613973502434605	0.056518845753796	0.00820266835316257	TBC1D2B	31354	biofsci
rs28394000	15	78333912	T	C	8.594e-36	0.0397668641314733	0.25656492237258	0.0205434363612952	TBC1D2B	31026	biofsci
rs28701699	15	78267054	G	A	8.3462e-10	0.0185754055870212	0.200544695911588	0.0326710483214552	TBC1D2B	25695	biofsci
rs34818499	15	78171134	T	C	6.8558e-24	0.0274791641502597	-0.297881147056431	0.029555219575389	TBC1D2B	21419	biofsci
rs3825848	15	78448024	T	C	1.1256e-14	0.167786501585384	-0.08254626955728	0.010686846306661	TBC1D2B	31353	biofsci
rs4886981	15	78261902	A	G	2.8533e-137	0.1992142919849	-0.265546668664965	0.0106481463718443	TBC1D2B	27643	biofsci
rs55829894	15	78398959	G	A	3.9938e-12	0.959328771835939	0.141004178635277	0.0203246336824372	TBC1D2B	31022	biofsci
rs56717133	15	78394269	G	A	3.6635e-24	0.230038884065084	0.0962236907447591	0.00948923510593957	TBC1D2B	31350	biofsci
rs62009338	15	78451781	T	A	5.146e-16	0.859113761253361	0.094330515684991	0.0116341085685908	TBC1D2B	30520	biofsci
rs7175988	15	78221970	A	G	2.6429e-10	0.651055561999768	0.0630501629444074	0.00997865995796588	TBC1D2B	22103	biofsci
rs7180684	15	78367474	G	C	5.1529e-82	0.854855109303508	0.256355018227339	0.0133637955995652	TBC1D2B	22564	biofsci
rs72732595	15	78508915	A	G	2.3725e-09	0.0573989321128909	0.10758232358093	0.0180201878663557	TBC1D2B	28459	biofsci
rs77315453	15	77419051	A	G	1.1364e-10	0.0552650722924434	0.121755938680757	0.0188839162914506	TBC1D2B	26855	biofsci
rs80049740	15	78129080	T	C	1.9184e-08	0.0277460607444622	0.161727359624343	0.0287801828708302	TBC1D2B	22377	biofsci
rs8042952	15	78187646	G	C	8.2464e-12	0.947699820097661	0.129243064333629	0.0189112206744943	TBC1D2B	28207	biofsci
