## Supplementary material for "Multi-level Regulatory Roles of Lactate Metabolism Gene Network in Oral Cancer: Machine Learning Insights": TBC1D3.csv

SNP	CHR	BP	effect_allele	other_allele	P	EAF	BETA	SE	gene	samplesize	source
rs117404656	17	36208648	A	G	6.558e-10	0.0414343707713126	-0.369722582572483	0.0598624692484833	TBC1D3	3513	biofsci
rs138451517	17	36485772	C	T	8.0367e-45	0.0166397741024607	1.37698143218191	0.0980260290153776	TBC1D3	3180	biofsci
rs148523643	17	36563768	T	C	5.5461e-13	0.0359888012216849	-0.415591795676105	0.0576322330401887	TBC1D3	4339	biofsci
rs6503550	17	36536056	G	A	2.1775e-11	0.799146744850398	0.159343984631915	0.0238050681434654	TBC1D3	5497	biofsci
rs7502100	17	36598626	C	T	1.7136e-12	0.634016919706927	0.139845035803411	0.0198187460394278	TBC1D3	5486	biofsci
rs9911449	17	36471759	C	T	7.5033e-31	0.0842602148071704	-0.396398418990169	0.0343246671853633	TBC1D3	5500	biofsci
