## Supplementary material for "Multi-level Regulatory Roles of Lactate Metabolism Gene Network in Oral Cancer: Machine Learning Insights": TBC1D3C.csv

SNP	CHR	BP	effect_allele	other_allele	P	EAF	BETA	SE	gene	samplesize	source
rs2158110	17	34489644	T	C	4.9311e-11	0.0609504132231405	1.27549470214658	0.194047664290302	TBC1D3C	232	biofsci
