## Supplementary material for "Multi-level Regulatory Roles of Lactate Metabolism Gene Network in Oral Cancer: Machine Learning Insights": TBC1D3F.csv

SNP	CHR	BP	effect_allele	other_allele	P	EAF	BETA	SE	gene	samplesize	source
rs116554271	17	36181747	C	T	6.3348e-19	0.0420217277169743	-0.422193311583016	0.0475127237064356	TBC1D3F	5502	biofsci
rs117805598	17	36568481	A	G	2.6124e-13	0.0319452367370223	0.396441527815371	0.0542090367849055	TBC1D3F	5502	biofsci
rs138451517	17	36485772	C	T	2.7629e-41	0.0166397741024607	-1.31922449588605	0.0980260290153776	TBC1D3F	3180	biofsci
rs149252987	17	36485998	G	A	3.6525e-10	0.0146686899342438	-0.651208552807191	0.103892495781368	TBC1D3F	3205	biofsci
rs1807882	17	36167650	G	A	4.4649e-08	0.283056491268827	-0.119509763211315	0.0218430287520908	TBC1D3F	5164	biofsci
rs2376367	17	36171713	A	T	6.7176e-10	0.129529669334139	-0.175268205874815	0.0283950110773292	TBC1D3F	5500	biofsci
rs306862	17	36224201	T	C	4.0637e-64	0.795846499409906	-0.400298176558364	0.023678016346859	TBC1D3F	5489	biofsci
rs55658132	17	36219586	T	C	8.1937e-11	0.236506691504486	0.164129026817895	0.0252618901999191	TBC1D3F	4339	biofsci
rs71382499	17	36407483	A	G	8.6917e-14	0.0190638969234815	-0.604736809157134	0.08107152268405	TBC1D3F	4068	biofsci
rs7220021	17	36204451	C	G	2.9791e-11	0.0532170644287088	-0.315837605398751	0.0475122384954872	TBC1D3F	4396	biofsci
rs72834036	17	36572953	G	T	3.1702e-18	0.059795902767161	-0.350022651091451	0.0402084559908389	TBC1D3F	5501	biofsci
