## Supplementary material for "Multi-level Regulatory Roles of Lactate Metabolism Gene Network in Oral Cancer: Machine Learning Insights": TBC1D4.csv

SNP	CHR	BP	effect_allele	other_allele	P	EAF	BETA	SE	gene	samplesize	source
rs1015667	13	76739424	G	A	6.6162e-16	0.450893378488847	0.0654448231305841	0.00810211366519147	TBC1D4	30764	biofsci
rs111600311	13	76535838	G	A	4.8719e-11	0.0630937587685894	-0.110356995034184	0.0167850997055659	TBC1D4	30022	biofsci
rs112397820	13	75926928	C	T	4.0334e-24	0.0240207292590691	0.287441956722735	0.0283725157163888	TBC1D4	26494	biofsci
rs117777458	13	75956146	G	A	1.9349e-25	0.0260615409596493	-0.268406432163049	0.0257498783686105	TBC1D4	29709	biofsci
rs118147019	13	75879491	G	A	2.0855e-09	0.0164227460618925	-0.219888888133267	0.0367038154756826	TBC1D4	22977	biofsci
rs12429433	13	75670959	C	G	1.1039e-19	0.342953053760208	0.0854690488209505	0.0094146534947017	TBC1D4	25034	biofsci
rs12855863	13	76049057	G	C	1.8322e-62	0.151856584194835	0.186955780277553	0.0112083129164426	TBC1D4	30902	biofsci
rs12876647	13	75999687	A	G	3.2884e-42	0.0762988388846512	-0.214150474948421	0.0157298190100425	TBC1D4	28673	biofsci
rs13378548	13	75971601	A	G	1.215e-47	0.15546218487395	0.160668661506523	0.0110805973452774	TBC1D4	31017	biofsci
rs145925466	13	75899791	G	A	1.5869e-19	0.0231418148654811	0.2826408963868	0.0312704286489944	TBC1D4	22619	biofsci
rs151333984	13	75821189	A	G	9.8591e-16	0.0420216886134779	0.176395422802839	0.0219706082931034	TBC1D4	25731	biofsci
rs17064131	13	75882274	C	T	2.5341e-67	0.0431526872048572	0.365039861890927	0.0210571169258194	TBC1D4	27310	biofsci
rs17064196	13	75912659	A	G	1.1159e-25	0.0274934871604019	-0.277906552352281	0.0265289389010922	TBC1D4	26571	biofsci
rs186989406	13	75822115	A	G	8.0408e-09	0.0145998891147662	-0.332037088146412	0.0575703663886281	TBC1D4	10486	biofsci
rs2810452	13	76764875	C	T	1.4744e-10	0.0468182686795337	-0.121352767588658	0.0189379933501862	TBC1D4	31240	biofsci
rs28460193	13	75808566	T	G	2.4305e-38	0.545203344197251	0.113487523359351	0.00876527514090482	TBC1D4	26246	biofsci
rs35370620	13	75836101	C	T	7.0886e-37	0.126217256737374	-0.15202251960957	0.0119837706716673	TBC1D4	31569	biofsci
rs35525557	13	75896474	C	T	2.0167e-74	0.0485360130585595	-0.382282502720525	0.0209456092049029	TBC1D4	24679	biofsci
rs471488	13	75794112	T	G	1.1097e-10	0.162244437763079	-0.0695112865945376	0.0107752730730953	TBC1D4	31683	biofsci
rs517130	13	75878927	A	G	2.4056e-26	0.661752369767637	0.0933408726667991	0.0087890766251541	TBC1D4	28917	biofsci
rs55637365	13	75937312	C	T	8.685e-119	0.548385884475178	0.184971739418512	0.00798248502164284	TBC1D4	31684	biofsci
rs61960541	13	75844186	T	C	6.3042e-12	0.0266723796261582	0.195729709558918	0.0284793035573964	TBC1D4	23746	biofsci
rs71434808	13	76374056	G	A	2.1609e-08	0.0385685071574642	0.11964909454091	0.021370489129976	TBC1D4	29525	biofsci
rs73214354	13	75626723	G	A	1.3548e-08	0.0126658624849216	0.440945740004244	0.0776449621419694	TBC1D4	6632	biofsci
rs73214370	13	75671998	T	C	1.7587e-08	0.0454144836703716	0.119828353591669	0.021268033366169	TBC1D4	25498	biofsci
rs73220091	13	75914462	A	G	2.9646e-18	0.0265077728123448	0.216931782135369	0.0248980559791766	TBC1D4	31256	biofsci
rs7330431	13	75867907	C	T	1.537e-63	0.807277119347777	0.169784800518508	0.0100896622524013	TBC1D4	31569	biofsci
rs75010912	13	76426745	G	T	9.9655e-12	0.0228358891243818	0.188766336181316	0.0277308011019841	TBC1D4	29138	biofsci
rs75169380	13	75901836	A	G	4.0534e-45	0.0256562654779594	0.39659746771857	0.0281366593157037	TBC1D4	25265	biofsci
rs76443220	13	75888764	T	C	1.3784e-12	0.0148209825145712	0.317245040875264	0.0447694167360876	TBC1D4	17085	biofsci
rs76851570	13	75863116	C	T	1.3274e-21	0.0133522951726317	-0.441714178094904	0.0462644201783594	TBC1D4	17732	biofsci
rs76896601	13	75879557	T	C	4.3929e-14	0.0232832747971418	-0.240898757921151	0.0319126151418325	TBC1D4	21589	biofsci
rs77106688	13	75901328	C	T	5.0779e-09	0.0194505227327984	-0.186884360908293	0.0319761076068599	TBC1D4	25640	biofsci
rs79041893	13	76392407	A	G	2.0304e-29	0.0385668828291779	0.239153029083032	0.0212357730631899	TBC1D4	29902	biofsci
rs79297179	13	75802852	T	C	1.4449e-21	0.0576712628583935	-0.173153384091769	0.0181529138544199	TBC1D4	27920	biofsci
rs7982357	13	76456191	A	G	1.3148e-11	0.645051709821092	-0.0562821859216874	0.00831715470986958	TBC1D4	31569	biofsci
rs7984699	13	75870065	G	T	1.0235e-27	0.0552885586204111	-0.195435779984041	0.0179121402632292	TBC1D4	29836	biofsci
rs7993049	13	76612755	T	C	2.2327e-22	0.705907775564659	0.0848385679701941	0.00871865004266847	TBC1D4	31684	biofsci
rs9318332	13	75879317	C	T	1.6769846438804e-308	0.412599008935191	0.376699059959857	0.00819702190722908	TBC1D4	30704	biofsci
rs9530418	13	75848748	C	T	1.4622e-14	0.0253496083425441	-0.21504570177497	0.0279614216693933	TBC1D4	25884	biofsci
rs9543791	13	75452950	G	C	1.7399e-09	0.022722359147317	-0.170111903333568	0.028255913782069	TBC1D4	28202	biofsci
rs9543894	13	75867510	A	G	1.6769846438804e-308	0.362399458768699	-0.320060758150043	0.00826451653106074	TBC1D4	31681	biofsci
rs9543960	13	76104837	A	T	5.587e-16	0.350781896098038	-0.0674181538323943	0.00832528449399781	TBC1D4	31677	biofsci
rs9544103	13	76557049	C	T	1.4529e-13	0.189258117315671	-0.075359902744756	0.0101958954898739	TBC1D4	31346	biofsci
rs9573515	13	75852402	C	A	2.4201e-22	0.0662516177980095	0.166732838723819	0.0171493498234818	TBC1D4	27482	biofsci
rs9573554	13	76039503	G	A	2.1468e-12	0.121432346723044	0.0856002493730706	0.0121854357950505	TBC1D4	31563	biofsci
rs9593061	13	75878206	T	G	5.9019e-42	0.555210275533458	0.123671481536977	0.00911245323260737	TBC1D4	24383	biofsci
rs9600455	13	75866284	A	G	8.428e-52	0.0944566582914573	0.209482365154	0.0138334278853875	TBC1D4	30547	biofsci
