## Supplementary material for "Multi-level Regulatory Roles of Lactate Metabolism Gene Network in Oral Cancer: Machine Learning Insights": TBC1D5.csv

SNP	CHR	BP	effect_allele	other_allele	P	EAF	BETA	SE	gene	samplesize	source
rs34247712	3	17197055	C	T	8.5266e-10	0.198289856166711	-0.0641129514886911	0.0104508698858446	TBC1D5	28797	biofsci
rs62238360	3	17780853	T	C	2.0556e-18	0.712304570054119	0.0804151677979421	0.00918579073117692	TBC1D5	28916	biofsci
rs80022771	3	17769148	T	A	7.0925e-18	0.0277483343428225	-0.274231915356712	0.0318385635253694	TBC1D5	18283	biofsci
