## Supplementary material for "Multi-level Regulatory Roles of Lactate Metabolism Gene Network in Oral Cancer: Machine Learning Insights": TBC1D7.csv

SNP	CHR	BP	effect_allele	other_allele	P	EAF	BETA	SE	gene	samplesize	source
rs1008461	6	13218549	T	C	7.9735e-15	0.0789429948479309	-0.131302853272422	0.0169030449629791	TBC1D7	24068	biofsci
rs111290281	6	13438076	C	T	2.7574e-29	0.0299525957642022	0.288157881615075	0.0256489164477089	TBC1D7	26158	biofsci
rs111290668	6	13032326	T	C	2.2618e-20	0.0343298417310192	0.222093883899003	0.0240122263437922	TBC1D7	26158	biofsci
rs111893328	6	13335903	A	G	1.2026e-10	0.0165785251648939	-0.274872619847487	0.0426887125093161	TBC1D7	16829	biofsci
rs112109322	6	13389521	A	T	1.3442e-27	0.467362610991121	-0.0975706413813544	0.00896302936655255	TBC1D7	25002	biofsci
rs114277506	6	13270111	C	T	9.778e-57	0.0299176008431542	0.456003328199816	0.0287286003855537	TBC1D7	20874	biofsci
rs114806899	6	13381056	A	G	6.4933e-42	0.0215311004784689	0.713871913383862	0.0526275683310869	TBC1D7	8569	biofsci
rs115483154	6	13271930	T	G	3.3147e-09	0.026318702606963	0.19439187227018	0.032862555114733	TBC1D7	18067	biofsci
rs116590688	6	12745568	T	G	1.0605e-24	0.01369205786832	0.536393825593746	0.0522765333353227	TBC1D7	13548	biofsci
rs12207703	6	13067462	G	T	1.3e-09	0.250235811979249	0.0620951753848101	0.0102342313651334	TBC1D7	25444	biofsci
rs13208600	6	13349894	A	G	1.8878e-18	0.0387780722555447	-0.218868166611958	0.0249741170054038	TBC1D7	21507	biofsci
rs1345029	6	13439742	T	C	8.6642e-09	0.315838145925339	-0.0537839929790559	0.00934561129088721	TBC1D7	26493	biofsci
rs1412000	6	12711789	T	C	3.8169e-15	0.11729114209478	0.105900039541875	0.0134719162861127	TBC1D7	26609	biofsci
rs1412748	6	12756658	T	A	1.2172e-20	0.525322337089093	0.0820782093401714	0.0088112127855732	TBC1D7	25827	biofsci
rs141434698	6	13289086	T	C	3.0721e-13	0.0152665456345932	0.311884055951745	0.0427754081566471	TBC1D7	18177	biofsci
rs146887598	6	13329244	A	C	2.1042e-12	0.015031503150315	0.316356674094707	0.045016317675267	TBC1D7	16665	biofsci
rs147220896	6	12809256	C	T	4.5093e-23	0.0181454023675714	0.405196955064909	0.0409620860356762	TBC1D7	16726	biofsci
rs17618335	6	13364712	G	T	3.2614e-31	0.019656283566058	0.387980710220251	0.0333887582912584	TBC1D7	23275	biofsci
rs202036	6	13288737	T	A	4.3054e-265	0.679644447799502	0.323839632952211	0.00931009734307192	TBC1D7	26494	biofsci
rs202051	6	13274123	T	C	4.1334e-30	0.10750143157091	0.160809487472995	0.0141047344092232	TBC1D7	26195	biofsci
rs3001960	6	13335894	C	A	1.159e-18	0.0389068322981366	-0.22730871948195	0.0257763473926348	TBC1D7	20125	biofsci
rs35787023	6	13120625	T	C	1.4462e-11	0.0309067368333125	-0.178318321231866	0.0264050111401804	TBC1D7	23943	biofsci
rs368590	6	13286202	T	G	1.1627e-60	0.0959961868446139	-0.243533091211558	0.0148222840386336	TBC1D7	26225	biofsci
rs538788	6	12622800	G	A	1.9811e-10	0.120149224270657	0.0869444993204112	0.0136645029421656	TBC1D7	25331	biofsci
rs555100	6	13318609	A	G	1.6769846438804e-308	0.770528768461799	0.485612933278885	0.0103088963507752	TBC1D7	26609	biofsci
rs62387366	6	13542137	A	G	1.3572e-11	0.697499116642456	0.0652270452473702	0.0096455467359769	TBC1D7	25471	biofsci
rs6909002	6	13130755	G	A	2.967e-11	0.761100203881296	0.0677431125371069	0.0101893857976516	TBC1D7	26486	biofsci
rs6909143	6	13182190	T	G	6.056e-27	0.687967086887597	-0.1007745388784	0.00937620734082009	TBC1D7	26494	biofsci
rs6922782	6	12948388	A	G	2.3186e-14	0.722048930812883	-0.073844615861506	0.0096761643510543	TBC1D7	26609	biofsci
rs77649816	6	13354055	C	T	1.5366e-11	0.0522077070749637	-0.14669923948183	0.0217515886721869	TBC1D7	21357	biofsci
rs77893239	6	13378961	C	T	6.6604e-18	0.0149495885965929	0.382374086759694	0.0443553408377155	TBC1D7	17258	biofsci
rs78006908	6	12961724	T	G	3.148e-08	0.0510257336705608	0.112655792841601	0.0203603392025449	TBC1D7	24909	biofsci
rs80285744	6	13175855	T	C	1.751e-12	0.0279676185827028	-0.192919448041888	0.0273532090405207	TBC1D7	24582	biofsci
rs9474000	6	13345600	A	G	3.6236e-47	0.0993998641201781	-0.209438305547475	0.0145195225897061	TBC1D7	26494	biofsci
