## Supplementary material for "Multi-level Regulatory Roles of Lactate Metabolism Gene Network in Oral Cancer: Machine Learning Insights": TBC1D8.csv

SNP	CHR	BP	effect_allele	other_allele	P	EAF	BETA	SE	gene	samplesize	source
rs115426372	2	101762837	C	T	9.7986e-21	0.0233123633605497	0.267817517479642	0.0286791653259276	TBC1D8	26699	biofsci
rs1192778	2	101790528	A	G	7.6058e-223	0.181348415949491	0.332720633895856	0.0104408165704611	TBC1D8	30895	biofsci
rs1192779	2	101789124	T	C	1.1108e-87	0.729731253523774	-0.179821406714295	0.00905919548576772	TBC1D8	30891	biofsci
rs1192792	2	101896663	G	A	7.6978e-31	0.114650333893236	0.151280659942647	0.0131019763686211	TBC1D8	28695	biofsci
rs12469050	2	101785819	T	C	1.0186e-16	0.137130881353372	-0.0972980544359704	0.0117191273033388	TBC1D8	30768	biofsci
rs12615768	2	101570654	C	A	2.3129e-08	0.854824097840858	0.0639208120943922	0.0114413997448257	TBC1D8	30778	biofsci
rs13017728	2	101481348	G	T	4.8197e-11	0.0835533157347412	-0.098192814939504	0.0149315432832797	TBC1D8	29288	biofsci
rs13413119	2	101824476	T	C	1.0329e-29	0.595133000348472	-0.0939787305836464	0.0083012746739375	TBC1D8	30113	biofsci
rs139496796	2	101984045	G	T	3.174e-13	0.0171526586620926	0.255378558877288	0.035045774513145	TBC1D8	24148	biofsci
rs143059304	2	101691980	T	G	1.7687e-12	0.0163601624074516	-0.270754077418887	0.0383972086988239	TBC1D8	21074	biofsci
rs145887041	2	101711014	C	T	8.9903e-19	0.0241673565560721	0.325496421739409	0.0367913126040634	TBC1D8	15663	biofsci
rs147739993	2	101715992	C	T	7.5209e-15	0.0130948263082473	0.308843840873834	0.0397201261492938	TBC1D8	24523	biofsci
rs147799870	2	101826804	G	T	5.7153e-11	0.0175462835037303	0.317962058170419	0.0485349337786083	TBC1D8	12313	biofsci
rs192005925	2	101632170	A	C	9.6331e-11	0.0176188426296046	0.242702516659324	0.037495754025974	TBC1D8	20547	biofsci
rs2278727	2	101598677	T	C	9.336e-31	0.24851598173516	-0.10790626715807	0.00935898307484761	TBC1D8	30566	biofsci
rs356650	2	101542891	G	T	1.0932e-08	0.166465302423922	0.0618518740228016	0.010821399657575	TBC1D8	30772	biofsci
rs3739015	2	101646144	A	G	1.4041e-168	0.228118305836371	-0.265319978802452	0.00958706038715552	TBC1D8	30895	biofsci
rs4851457	2	102091220	T	C	1.8764e-17	0.263261861838825	-0.0783384623295337	0.0092152055439988	TBC1D8	30357	biofsci
rs55923142	2	101634830	A	T	1.6662e-28	0.136630438898777	0.130145491006829	0.0117514980863609	TBC1D8	30693	biofsci
rs59863245	2	101711578	T	G	4.0192e-09	0.147718265202129	-0.0668297834420144	0.0113592343484124	TBC1D8	30779	biofsci
rs62152936	2	101610901	A	G	3.5429e-26	0.0267964765878535	-0.28797938084299	0.0272099645529867	TBC1D8	25896	biofsci
rs6719239	2	102012294	T	G	8.1079e-10	0.161392761847495	-0.0671694524054185	0.0109350197645001	TBC1D8	30895	biofsci
rs71413896	2	101617867	A	G	1.965e-23	0.0328930494998718	-0.237693242059918	0.023829374229049	TBC1D8	27680	biofsci
rs72822934	2	101754957	A	G	1.1971e-37	0.0343817517035067	-0.295557092123297	0.0230468249187706	TBC1D8	28354	biofsci
rs72822998	2	101911651	G	A	8.4408e-13	0.0199382622336926	0.233360338761851	0.0326200168805618	TBC1D8	24047	biofsci
rs76023220	2	101556678	T	C	1.015e-08	0.0329708149779736	-0.14046929502882	0.0245224145506127	TBC1D8	26078	biofsci
rs7605434	2	101558984	G	A	7.2753e-19	0.117884322678843	-0.111255887229454	0.0125422340600253	TBC1D8	30566	biofsci
rs908135	2	102032611	C	T	5.2389e-09	0.973968472079087	0.148526081406793	0.02543429026077	TBC1D8	30485	biofsci
