## Supplementary material for "Multi-level Regulatory Roles of Lactate Metabolism Gene Network in Oral Cancer: Machine Learning Insights": TBC1D9.csv

SNP	CHR	BP	effect_allele	other_allele	P	EAF	BETA	SE	gene	samplesize	source
rs113110507	4	141692789	A	G	1.7746e-09	0.0231658291457286	0.204391960587466	0.0339668229779416	TBC1D9	19151	biofsci
rs115090223	4	141769383	G	T	7.1914e-12	0.0145476587361721	0.293285131182248	0.0427903605459947	TBC1D9	19048	biofsci
rs12501235	4	141662596	C	T	7.617e-16	0.0334678021813835	0.227925614119121	0.0282779104884644	TBC1D9	19330	biofsci
rs13108270	4	141619868	A	G	2.4603e-70	0.224531627926044	0.195394554045303	0.011020561423875	TBC1D9	23644	biofsci
rs13111092	4	141695072	A	C	1.3003e-29	0.0470204632336407	0.257534258427094	0.0227888272993385	TBC1D9	21486	biofsci
rs150580807	4	141690917	T	C	3.3403e-14	0.0174891819493097	-0.299472093809615	0.0394857922035805	TBC1D9	18663	biofsci
rs17006507	4	141780348	T	C	1.978e-09	0.0222548723045677	-0.192185666690285	0.0320341478631671	TBC1D9	22392	biofsci
rs1800660	4	141490379	G	T	8.6786e-14	0.0515691727083126	-0.171287205542682	0.0229619826187305	TBC1D9	19389	biofsci
rs189409733	4	141701779	T	C	4.3238e-29	0.0723881698735298	-0.218354889112413	0.0195052023825929	TBC1D9	19572	biofsci
rs4956326	4	141537928	T	G	8.5398e-13	0.78103273328573	-0.0760477161173568	0.0106327725898824	TBC1D9	25860	biofsci
rs55678322	4	141670871	T	C	3.6725e-82	0.125129989600832	0.263487535967981	0.0137230232686809	TBC1D9	24253	biofsci
rs57429429	4	141675542	T	C	5.793e-34	0.0554578810579422	-0.235444297848824	0.0193797265494135	TBC1D9	25415	biofsci
rs62348503	4	141674936	C	T	7.7173e-16	0.0215487279299319	-0.271906473081842	0.0337411551735837	TBC1D9	20830	biofsci
rs67006615	4	141290945	C	A	3.3326e-08	0.917075564278705	0.0882627871245426	0.0159806607022401	TBC1D9	25745	biofsci
rs6834785	4	141752960	G	C	4.7697e-33	0.181980701300939	-0.146430317414823	0.012227490911847	TBC1D9	22465	biofsci
rs6843773	4	141566118	C	T	6.3597e-15	0.471810879744185	-0.0691289688203283	0.00886678067060802	TBC1D9	25520	biofsci
rs73858110	4	141155119	T	C	2.6701e-08	0.14117469424732	-0.0703934318684351	0.012656819294179	TBC1D9	25743	biofsci
rs75604013	4	141654638	C	T	4.0676e-22	0.0407976354023563	-0.226563824072454	0.0234312539762396	TBC1D9	23272	biofsci
rs78096627	4	141641437	G	A	9.5946e-13	0.018012987550151	-0.247874913343653	0.0347353475068529	TBC1D9	23428	biofsci
rs901685	4	141779083	A	G	1.461e-15	0.17596436929116	-0.0923563936001162	0.011573192852324	TBC1D9	25745	biofsci
rs936898	4	141638425	A	G	6.4309e-229	0.68842248310747	-0.307388822416871	0.00951597473924138	TBC1D9	25742	biofsci
