## Supplementary material for "Multi-level Regulatory Roles of Lactate Metabolism Gene Network in Oral Cancer: Machine Learning Insights": TBC1D9B.csv

SNP	CHR	BP	effect_allele	other_allele	P	EAF	BETA	SE	gene	samplesize	source
rs1019443	5	179207547	G	A	1.4366e-126	0.553785542994176	-0.192275100651122	0.00803436045442521	TBC1D9B	31346	biofsci
rs112123775	5	179128941	T	C	7.084e-10	0.976610086900024	-0.167337869357306	0.0271471697988849	TBC1D9B	29701	biofsci
rs113130901	5	178920367	T	C	4.9394e-09	0.0629444926279271	-0.101528755189837	0.0173580132310675	TBC1D9B	28135	biofsci
rs113341439	5	179118152	A	G	7.7164e-39	0.877600183542368	-0.159145917305575	0.0122090292598887	TBC1D9B	31227	biofsci
rs115757508	5	179531423	T	C	3.5102e-17	0.0267951532894202	-0.214253448256101	0.0254216241404961	TBC1D9B	29669	biofsci
rs115974812	5	179438023	C	T	1.2526e-23	0.0229486242999757	0.274467888550324	0.0273933717800613	TBC1D9B	29717	biofsci
rs11738663	5	179089776	G	A	1.1322e-12	0.253920315948426	0.0657406073339599	0.00924166828339915	TBC1D9B	30902	biofsci
rs12516993	5	179570737	G	A	1.1054e-09	0.163541040288635	0.0654500675871045	0.0107407883003651	TBC1D9B	31683	biofsci
rs12651750	5	179530163	C	T	1.9453e-08	0.0595682482572521	0.101542952700378	0.0180781129627335	TBC1D9B	27310	biofsci
rs1298	5	179289895	A	G	1.1385e-80	0.876507948438498	-0.229669432079708	0.0120744558453354	TBC1D9B	31684	biofsci
rs1345086	5	179512227	C	T	7.7416e-95	0.495996978851964	-0.164492523095817	0.00796149862522709	TBC1D9B	31555	biofsci
rs138442330	5	179475527	T	C	2.7368e-77	0.033251282051282	-0.427654178323405	0.022981657754435	TBC1D9B	29450	biofsci
rs140346279	5	179276452	T	C	8.4198e-50	0.0134685554840094	-0.758651615892554	0.0511320686584679	TBC1D9B	14393	biofsci
rs140775573	5	179603763	A	G	1.0378e-13	0.0155733186328556	-0.278709598740157	0.0374816227679443	TBC1D9B	23215	biofsci
rs144323647	5	179162469	G	A	3.2148e-12	0.0220175486402529	0.219391013244468	0.0314850552151186	TBC1D9B	23424	biofsci
rs144993883	5	179484314	T	C	2.3378e-25	0.284973090176947	-0.0927247596089307	0.00891104401561954	TBC1D9B	30902	biofsci
rs146245298	5	179530357	A	G	2.86e-08	0.0148132837260576	-0.23209374266399	0.0418209529639421	TBC1D9B	19589	biofsci
rs147890255	5	179278905	A	G	2.3764e-12	0.0411753783307028	0.152920621881704	0.0218130835007066	TBC1D9B	26617	biofsci
rs148950071	5	179710039	T	C	3.6252e-08	0.0195708820757332	-0.184950177957693	0.0335778540617804	TBC1D9B	23112	biofsci
rs150336906	5	179211453	C	T	1.3708e-08	0.013743174427879	-0.235842708422527	0.0415435456090412	TBC1D9B	21374	biofsci
rs150541301	5	179597663	A	G	7.0027e-12	0.0194146149816658	0.246380420885181	0.0359275589315924	TBC1D9B	20347	biofsci
rs181438167	5	179600808	A	G	1.2834e-23	0.0185065772504514	-0.366317152237904	0.036569912072388	TBC1D9B	20583	biofsci
rs188848269	5	179101465	T	C	9.4806e-29	0.0206236126167983	-0.354016849077815	0.0318217392429496	TBC1D9B	24446	biofsci
rs192832135	5	179236018	T	C	6.4013e-14	0.020571562153001	-0.250814144936177	0.0334445615564148	TBC1D9B	22186	biofsci
rs2162760	5	179391811	G	A	1.2483e-08	0.0836183246270059	0.0817005317588497	0.0143507986437705	TBC1D9B	31684	biofsci
rs248247	5	179267783	A	G	6.3912e-76	0.374628884963734	0.151333536316775	0.00820720839502875	TBC1D9B	31684	biofsci
rs272441	5	179301260	A	G	1.6769846438804e-308	0.0890219952867243	-0.80726167991134	0.0142096516843864	TBC1D9B	30535	biofsci
rs28522110	5	179925283	G	A	3.0889e-09	0.0188940337431476	0.199260254233721	0.0336196416733403	TBC1D9B	23864	biofsci
rs28550616	5	178949612	T	C	1.658e-09	0.144697139025481	-0.0799439430386978	0.0132618806985116	TBC1D9B	22971	biofsci
rs32458	5	179327513	G	A	2.7349e-21	0.646274005687351	-0.0798921857190136	0.00843429639253546	TBC1D9B	30746	biofsci
rs34297025	5	179507136	C	T	1.3573e-47	0.225589802130898	0.138459784680223	0.00955402418389233	TBC1D9B	31355	biofsci
rs36112669	5	178956605	A	G	3.5343e-17	0.205288516691522	-0.0834878068911495	0.00990694499847511	TBC1D9B	31226	biofsci
rs3756616	5	179400847	A	C	2.2442e-27	0.637472283813747	0.0895704951818536	0.00826349443062316	TBC1D9B	31684	biofsci
rs41285557	5	179195867	A	G	7.9016e-19	0.0527471035481535	0.170060030467582	0.0191911019102605	TBC1D9B	27171	biofsci
rs42414	5	179368681	T	G	7.4621e-229	0.465218535082115	0.257231382617419	0.00796431304159449	TBC1D9B	31684	biofsci
rs4423958	5	179066119	T	C	2.4611e-08	0.421598368808434	0.0503150151280037	0.00902333443230999	TBC1D9B	25183	biofsci
rs4700700	5	179248257	A	G	5.9948e-43	0.0489250939940229	-0.280254084450806	0.0203997703067241	TBC1D9B	25821	biofsci
rs502729	5	179248774	C	A	5.5876e-14	0.4054186228482	-0.0677669201951318	0.00901491515393122	TBC1D9B	25523	biofsci
rs55766469	5	179561103	C	T	8.2768e-55	0.602739726027397	0.127241319252531	0.00816073212710006	TBC1D9B	31355	biofsci
rs55773286	5	179600710	C	T	1.1484e-17	0.0408260747400955	-0.202209535727562	0.023628406002356	TBC1D9B	22870	biofsci
rs55773614	5	179591401	T	C	1.2007e-24	0.499098192189925	0.0852336602873408	0.00831661498032325	TBC1D9B	28916	biofsci
rs57404387	5	178927854	C	T	5.3187e-10	0.397810060711188	0.0534827272167334	0.00861304891162468	TBC1D9B	28135	biofsci
rs72822535	5	178907041	T	C	1.3903e-09	0.015106303618053	-0.3065535131437	0.0506147860422845	TBC1D9B	13118	biofsci
rs7381168	5	179112616	T	C	9.9572e-11	0.0168525402726146	0.223591580458444	0.0345710279637646	TBC1D9B	25250	biofsci
rs75808567	5	179409434	C	T	9.6034e-15	0.0312197950898898	0.196163772621202	0.0253294302564662	TBC1D9B	25767	biofsci
rs76987396	5	179199000	G	A	1.0845e-69	0.0311351673453173	-0.452448549427404	0.0256398536479264	TBC1D9B	25213	biofsci
rs77069807	5	179444511	A	C	1.7679e-31	0.0125818820897907	-0.558265383391379	0.0478290439073842	TBC1D9B	17593	biofsci
rs7713126	5	179144756	A	G	9.0283e-12	0.0566409791477788	0.126670939905007	0.0185701841178982	TBC1D9B	27135	biofsci
rs7715127	5	178891761	A	G	3.5368e-13	0.675491105303094	0.0647240995459969	0.00889996418596294	TBC1D9B	28797	biofsci
rs77406634	5	179418534	T	G	4.8047e-09	0.0471486218973656	-0.110307620491067	0.0188437631096154	TBC1D9B	31343	biofsci
rs77462188	5	179623509	G	A	9.9404e-20	0.0276541917473611	-0.234232615188402	0.0257695819559274	TBC1D9B	28001	biofsci
rs77686836	5	178896392	A	G	1.1621e-12	0.0491316270566728	0.136253196688752	0.0191636000968709	TBC1D9B	29143	biofsci
rs77947924	5	179449370	T	C	7.4256e-11	0.0280220424434283	0.15933372687603	0.0244684613894821	TBC1D9B	30662	biofsci
rs79102171	5	179353875	T	G	2.255e-158	0.0269333333333333	-0.730551332554787	0.0272459584292359	TBC1D9B	25700	biofsci
rs79312982	5	179618924	A	G	5.6364e-13	0.965756940582624	-0.166179483423758	0.0230519889891326	TBC1D9B	28452	biofsci
