## Supplementary material for "Multi-level Regulatory Roles of Lactate Metabolism Gene Network in Oral Cancer: Machine Learning Insights": TBC1D10A.csv

SNP	CHR	BP	effect_allele	other_allele	P	EAF	BETA	SE	gene	samplesize	source
rs9606717	22	30728840	T	C	2.1834e-08	0.0315304139271389	-0.132399664018472	0.023656737723743	TBC1D10A	29258	biofsci
rs9608885	22	30738161	C	T	3.8806e-08	0.396538765079484	0.044633404440411	0.00812077516109511	TBC1D10A	31684	biofsci
