## Supplementary material for "Multi-level Regulatory Roles of Lactate Metabolism Gene Network in Oral Cancer: Machine Learning Insights": TBC1D10B.csv

SNP	CHR	BP	effect_allele	other_allele	P	EAF	BETA	SE	gene	samplesize	source
rs4465620	16	30432103	C	T	6.686e-19	0.344977168949772	-0.0745961268630822	0.00840055933772703	TBC1D10B	31355	biofsci
