## Supplementary material for "Multi-level Regulatory Roles of Lactate Metabolism Gene Network in Oral Cancer: Machine Learning Insights": TBC1D10C.csv

SNP	CHR	BP	effect_allele	other_allele	P	EAF	BETA	SE	gene	samplesize	source
rs10791902	11	67093360	T	C	2.0539e-08	0.429271546224336	0.0610069973311197	0.0108795358593169	TBC1D10C	17242	biofsci
rs2066496	11	67160961	G	A	1.3222e-30	0.0769288586568454	-0.187066062442827	0.0162670384829889	TBC1D10C	26609	biofsci
