## Supplementary material for "Multi-level Regulatory Roles of Lactate Metabolism Gene Network in Oral Cancer: Machine Learning Insights": TBC1D12.csv

SNP	CHR	BP	effect_allele	other_allele	P	EAF	BETA	SE	gene	samplesize	source
rs10786179	10	96759531	T	G	5.6648e-17	0.0954733761544601	-0.210252449325924	0.0251137660446637	TBC1D12	9180	biofsci
rs10882394	10	95871924	C	T	3.183e-12	0.0273353688727513	-0.315352865402568	0.0452482086553459	TBC1D12	9185	biofsci
rs1093316	10	96108774	C	T	4.8606e-19	0.16116603390595	-0.178917948018524	0.0200686402048753	TBC1D12	9183	biofsci
rs11527881	10	96241889	T	C	1.053e-90	0.44951306054658	-0.299535932239779	0.0148312281081079	TBC1D12	9186	biofsci
rs11598846	10	96169255	C	A	2.529e-10	0.054930441898527	-0.204918135679459	0.0323981242180963	TBC1D12	9176	biofsci
rs117182665	10	96146223	T	C	4.1286e-36	0.0382013453600367	0.482903209316981	0.0384872368369568	TBC1D12	9187	biofsci
rs12217597	10	96110812	C	T	2.6033e-47	0.247060464745506	0.247120724924665	0.0171047395691064	TBC1D12	9187	biofsci
rs1926707	10	96500106	T	C	2.264e-13	0.453363331299573	-0.108654576731773	0.0148192275957137	TBC1D12	9187	biofsci
rs34386561	10	97001300	C	T	1.8337e-08	0.197752640084182	0.104218267346126	0.0185207775490264	TBC1D12	9188	biofsci
rs60341058	10	96024357	T	C	1.4018e-20	0.194452835888528	-0.173457583153944	0.0186511524772792	TBC1D12	9176	biofsci
rs67867652	10	96854161	C	A	3.9184e-09	0.0496224379719525	-0.2457932081742	0.0417483156134523	TBC1D12	6083	biofsci
