## Supplementary material for "Multi-level Regulatory Roles of Lactate Metabolism Gene Network in Oral Cancer: Machine Learning Insights": TBC1D13.csv

SNP	CHR	BP	effect_allele	other_allele	P	EAF	BETA	SE	gene	samplesize	source
rs10988124	9	131569345	G	A	4.7908e-27	0.279380219106719	0.09729094995484	0.00903376602457264	TBC1D13	30432	biofsci
rs112122377	9	131629133	C	T	4.1794e-23	0.0264486714383763	-0.27742982629588	0.0280249132569529	TBC1D13	24724	biofsci
rs1574303	9	131791822	A	G	1.5904e-11	0.342044639148004	-0.0572334039202139	0.00849248496434553	TBC1D13	30805	biofsci
rs74327448	9	131454778	G	A	8.4796e-12	0.023568838589166	0.212116062183816	0.0310551604151817	TBC1D13	22528	biofsci
