## Supplementary material for "Multi-level Regulatory Roles of Lactate Metabolism Gene Network in Oral Cancer: Machine Learning Insights": TBC1D14.csv

SNP	CHR	BP	effect_allele	other_allele	P	EAF	BETA	SE	gene	samplesize	source
rs114804858	4	7052413	T	C	6.0129e-14	0.0175401632868054	0.260720792130361	0.0347266565612244	TBC1D14	24060	biofsci
rs115021446	4	7005510	T	C	2.2014e-09	0.0292925755453272	0.158457831515162	0.0264877775295725	TBC1D14	25063	biofsci
rs115488754	4	7103551	T	C	1.9362e-20	0.0153849778531712	-0.328267938086555	0.0354282933924642	TBC1D14	26297	biofsci
rs116383353	4	6924797	A	G	3.0268e-28	0.113130949524038	0.1418640066575	0.0128720369706745	TBC1D14	30077	biofsci
rs11723508	4	6947273	T	C	8.2832e-83	0.0477843265662519	-0.382033512210543	0.0198175859012083	TBC1D14	27980	biofsci
rs11725952	4	7125082	A	C	2.7444e-09	0.286448235750291	0.0580056505150988	0.0097549149076062	TBC1D14	25707	biofsci
rs11726648	4	6896578	T	C	4.7063e-28	0.275949281715789	-0.123135523013335	0.0112134051245627	TBC1D14	19902	biofsci
rs13118486	4	6913449	C	T	5.4578e-99	0.134484572888872	0.245890691481125	0.011643709435177	TBC1D14	31684	biofsci
rs13149246	4	7170342	T	C	7.5864e-09	0.131748120300752	0.0678701925857041	0.0117471255513888	TBC1D14	31675	biofsci
rs139003209	4	6975810	T	C	3.5397e-31	0.025040028464686	-0.316577043886039	0.0272610433216829	TBC1D14	27559	biofsci
rs140842166	4	7145938	A	G	1.552e-17	0.0184922539821078	-0.374865651096358	0.0439817968716395	TBC1D14	14241	biofsci
rs149893805	4	6937937	G	A	1.3148e-28	0.0247330720367617	-0.305900674249332	0.0275692993005698	TBC1D14	27272	biofsci
rs16839548	4	7017490	C	T	1.4325e-16	0.0383152298455475	-0.185579453988441	0.0224623513021909	TBC1D14	26894	biofsci
rs16839631	4	7061953	C	T	7.5327e-13	0.0480397022332506	0.149261812945892	0.0208189989463549	TBC1D14	25225	biofsci
rs182528425	4	7124991	T	C	2.0515e-08	0.0786579935726178	0.0837919613387271	0.0149420381145417	TBC1D14	30902	biofsci
rs192056752	4	6949359	A	C	5.8988e-13	0.0134101544809541	0.280338844787382	0.0389208147924949	TBC1D14	24948	biofsci
rs35580914	4	6916578	T	C	1.2043e-26	0.0321812178710244	-0.251373123226369	0.0235273366740328	TBC1D14	29002	biofsci
rs36009650	4	7138520	T	C	3.747e-13	0.0491567348774455	0.143775172974362	0.0197914753905103	TBC1D14	27310	biofsci
rs4234787	4	6917086	T	G	1.6769846438804e-308	0.379621586917935	-0.326171681198995	0.00820264663186974	TBC1D14	31554	biofsci
rs55672215	4	6970529	C	T	3.2843e-15	0.0676002113686118	-0.124904515565685	0.0158518326753836	TBC1D14	31569	biofsci
rs58533768	4	7117870	A	G	4.7308e-21	0.176065375759635	-0.0983760115711428	0.0104490814006822	TBC1D14	31568	biofsci
rs62289446	4	6834367	T	C	2.9032e-11	0.0450178359096314	-0.140402492764834	0.0211093476011598	TBC1D14	26100	biofsci
rs62291088	4	6907327	A	G	6.1419e-15	0.0712211178520718	0.14954562050124	0.0191698120138494	TBC1D14	20569	biofsci
rs62291191	4	7075987	T	C	5.1194e-10	0.0417389418907199	-0.131011977216383	0.0210789466665138	TBC1D14	28135	biofsci
rs62291197	4	7106886	T	G	2.8698e-19	0.15401394198336	-0.106371283100551	0.011853934707812	TBC1D14	27310	biofsci
rs67822064	4	7097260	T	C	1.0547e-21	0.0299839474086531	0.224534241251585	0.0234586262604174	TBC1D14	31239	biofsci
rs6827931	4	6908316	A	G	2.8845e-14	0.487345041322314	0.0717110510021841	0.00943132123392965	TBC1D14	22499	biofsci
rs73199996	4	6956660	C	G	3.1747e-10				TBC1D14	5075	biofsci
rs74284780	4	6937801	A	G	5.21e-60	0.0481579171275419	-0.319192595683668	0.0195357457162763	TBC1D14	28581	biofsci
rs74436789	4	6992976	T	C	3.2863e-52	0.0411537108688006	-0.309091083900376	0.0203285201975939	TBC1D14	30662	biofsci
rs75156856	4	7051836	G	A	1.4462e-26	0.0147049191065697	-0.439371902167361	0.0411882841336559	TBC1D14	20342	biofsci
rs79921804	4	6970418	T	C	4.8773e-61	0.351680453519986	-0.163226999155749	0.00990286839346159	TBC1D14	22362	biofsci
