## Supplementary material for "Multi-level Regulatory Roles of Lactate Metabolism Gene Network in Oral Cancer: Machine Learning Insights": TBC1D15.csv

SNP	CHR	BP	effect_allele	other_allele	P	EAF	BETA	SE	gene	samplesize	source
rs10748184	12	72222376	T	C	3.9657e-12	0.071500821848527	-0.112198418110912	0.0161706471392413	TBC1D15	28802	biofsci
rs10784929	12	72084091	G	A	1.5657e-30	0.707514650120648	0.101096908705562	0.00880236379911206	TBC1D15	31184	biofsci
rs11179002	12	72342284	T	C	1.1894e-12	0.274324476680822	0.0632746083120949	0.00890351475538505	TBC1D15	31684	biofsci
rs11179010	12	72356986	G	T	2.8601e-11	0.109549620026822	0.0993912076094991	0.01493773503607	TBC1D15	22971	biofsci
rs11179078	12	72489661	G	A	8.3265e-18	0.0742893042249097	0.132609381917112	0.0154286657262492	TBC1D15	30543	biofsci
rs116963643	12	72282458	T	G	7.819e-16	0.015210608424337	0.433364682198725	0.0537866828261689	TBC1D15	11538	biofsci
rs12810964	12	72302333	A	G	1.8838e-28	0.209601978862154	-0.116305434031711	0.0105124402573946	TBC1D15	27310	biofsci
rs12826391	12	72212964	T	C	2.7333e-35	0.0657174619462972	0.209685184831659	0.0169147334617282	TBC1D15	28463	biofsci
rs192027592	12	72176312	G	A	2.088e-27	0.0150920474721989	0.608088111351173	0.0560661735172898	TBC1D15	10701	biofsci
rs4421787	12	72323414	C	T	9.0412e-09	0.0966666666666667	-0.0830507170636205	0.0144493827206744	TBC1D15	27425	biofsci
rs4760813	12	72322894	C	G	3.5751e-22	0.153227322281117	0.106797307009376	0.0110298170955504	TBC1D15	31676	biofsci
rs61924151	12	72298996	T	C	6.1543e-200	0.0998527968596663	0.400469994816419	0.0132744857140723	TBC1D15	31569	biofsci
rs61924152	12	72303326	T	G	2.3068e-17	0.103934516439675	-0.119798600857687	0.01413202638375	TBC1D15	26882	biofsci
rs61924282	12	72450950	A	G	1.3187e-10	0.013483598309519	0.249382432861059	0.0388137823319573	TBC1D15	24951	biofsci
rs73146333	12	72411878	C	G	4.3813e-10				TBC1D15	5075	biofsci
rs75230985	12	72120462	G	A	3.6917e-08	0.0735368257023695	-0.090936914779713	0.016519267339954	TBC1D15	26894	biofsci
rs76554625	12	72342519	A	G	6.6301e-28	0.0273745997865528	0.307492882646954	0.0280810288987374	TBC1D15	23815	biofsci
rs77404852	12	72109359	A	G	1.5278e-09	0.014375392341494	0.247629748677392	0.0409881235913915	TBC1D15	21005	biofsci
rs77813550	12	71990063	C	A	4.1126e-16	0.199425006576722	0.0808812314344128	0.00994200969041249	TBC1D15	31684	biofsci
rs941195	12	71938013	G	A	2.5323e-10	0.14108854835057	0.0723105902600673	0.0114323236407436	TBC1D15	31569	biofsci
