## Supplementary material for "Multi-level Regulatory Roles of Lactate Metabolism Gene Network in Oral Cancer: Machine Learning Insights": TBC1D16.csv

SNP	CHR	BP	effect_allele	other_allele	P	EAF	BETA	SE	gene	samplesize	source
rs11150820	17	77912136	T	G	1.6325e-22	0.143594985742723	-0.127969548382451	0.0131084106759046	TBC1D16	23662	biofsci
rs1115834	17	77950014	A	G	6.0136e-11	0.320453787120454	0.0700074210168337	0.0106986094835922	TBC1D16	20060	biofsci
rs111814830	17	78008177	G	T	4.9561e-45	0.0906814967702481	-0.196183564237165	0.0139324033091992	TBC1D16	31238	biofsci
rs11656262	17	77881363	G	C	2.1809e-15	0.213645851452427	-0.0816593243996042	0.010296739767433	TBC1D16	28071	biofsci
rs11657494	17	78008562	G	A	9.0885e-15	0.0888508371385084	0.108792122906264	0.0140347957720038	TBC1D16	31355	biofsci
rs117194926	17	77926381	T	C	1.4065e-08	0.0182032190955874	0.196394892564035	0.0346210609699146	TBC1D16	23341	biofsci
rs117491003	17	77897251	C	T	2.4953e-08	0.0124595066035385	0.372706145498063	0.0668687129730812	TBC1D16	9088	biofsci
rs1285294	17	77925681	T	C	4.9597e-13	0.400308791474933	0.0709766055449196	0.00982171252264853	TBC1D16	21591	biofsci
rs12951205	17	77990502	A	G	3.2353e-08	0.687317202871577	0.0545668447822517	0.00987045652049486	TBC1D16	23880	biofsci
rs192509482	17	77895222	A	G	3.2804e-11	0.0171666666666667	0.466203716724318	0.0702791420532318	TBC1D16	6000	biofsci
rs2304854	17	78073562	G	A	1.4566e-08	0.476079521966252	-0.0450720649564393	0.00795412776077637	TBC1D16	31684	biofsci
rs3859208	17	77871823	G	A	4.022e-25	0.692998477929985	0.0896385796835497	0.00865755371781855	TBC1D16	31355	biofsci
rs4889801	17	77904424	C	G	2.9245e-16	0.191228597176329	-0.0997534462160149	0.0122001670926098	TBC1D16	21720	biofsci
rs60582626	17	77931521	G	A	8.7526e-23	0.607501623314617	0.0804785808003375	0.00819078731874586	TBC1D16	31256	biofsci
rs66490734	17	77897502	T	C	8.3887e-37	0.282886263090105	-0.131380167820152	0.0103672622682126	TBC1D16	22932	biofsci
rs71387959	17	77907491	C	T	4.9955e-17	0.127542236091682	-0.11557405292501	0.0137806351634147	TBC1D16	23661	biofsci
rs7213604	17	77916893	A	G	7.2742e-29	0.180092529595863	-0.145894453608844	0.0130863474883702	TBC1D16	19773	biofsci
rs7215909	17	77896823	T	C	3.1251e-16	0.0294841886988077	0.238440679750698	0.0291902650120215	TBC1D16	20507	biofsci
rs77508184	17	77917398	C	T	4.513e-09	0.0830506027575254	-0.109218783019658	0.0186246688413864	TBC1D16	18928	biofsci
rs8076666	17	78223817	A	G	4.4408e-13	0.890441064057484	-0.0927514036160568	0.0128088443374105	TBC1D16	31239	biofsci
rs9799	17	77910156	T	C	7.2085e-231	0.691213787270036	0.320571764788435	0.00988156382857814	TBC1D16	23991	biofsci
