## Supplementary material for "Multi-level Regulatory Roles of Lactate Metabolism Gene Network in Oral Cancer: Machine Learning Insights": TBC1D17.csv

SNP	CHR	BP	effect_allele	other_allele	P	EAF	BETA	SE	gene	samplesize	source
rs2257103	19	50370066	T	C	9.1978e-23	0.399984895780888	0.0897622255910263	0.00914029077857811	TBC1D17	24937	biofsci
rs35843988	19	50415320	G	C	1.5206e-12	0.194756907745735	0.0710793823045857	0.0100498228829988	TBC1D17	31567	biofsci
