## Supplementary material for "Multi-level Regulatory Roles of Lactate Metabolism Gene Network in Oral Cancer: Machine Learning Insights": TBC1D19.csv

SNP	CHR	BP	effect_allele	other_allele	P	EAF	BETA	SE	gene	samplesize	source
rs34600164	4	26719569	C	T	3.6666e-08	0.056375985977213	0.101072991794806	0.0183558817708454	TBC1D19	27895	biofsci
