## Supplementary material for "Multi-level Regulatory Roles of Lactate Metabolism Gene Network in Oral Cancer: Machine Learning Insights": TBC1D20.csv

SNP	CHR	BP	effect_allele	other_allele	P	EAF	BETA	SE	gene	samplesize	source
rs111405620	20	429910	T	C	2.2704e-59	0.489709859284045	0.141745945252951	0.00872325685282663	TBC1D20	26294	biofsci
rs116940177	20	410531	C	A	8.4144e-11	0.0304081253483619	-0.1844797679027	0.0284121004008471	TBC1D20	21008	biofsci
rs204668	20	534563	C	T	1.2625e-15	0.273434777558369	-0.0728891867690585	0.00911319881586588	TBC1D20	30304	biofsci
rs204678	20	537678	T	C	1.6013e-10	0.51846311164975	-0.0515022893225241	0.00805314673627884	TBC1D20	30881	biofsci
rs41279378	20	411319	T	C	8.5633e-20	0.0854194534683738	-0.131598340240138	0.0144523035285742	TBC1D20	30642	biofsci
rs4815586	20	389984	C	T	1.48e-15	0.348349743018144	0.0824507477519354	0.0103338573642242	TBC1D20	20626	biofsci
rs6037542	20	382876	T	G	8.2625e-10	0.117078572507173	0.086546715877543	0.0140957859049077	TBC1D20	24344	biofsci
rs6052000	20	416956	C	T	1.5863e-26	0.041083082089837	0.216792193067109	0.0203392683104204	TBC1D20	30680	biofsci
rs60715867	20	401116	T	C	1.6703e-09	0.0504637206764866	-0.119655314532824	0.0198535423738279	TBC1D20	26473	biofsci
rs6107303	20	404407	T	C	2.2534e-21	0.292896467349748	0.0842707477138777	0.0088775201434673	TBC1D20	30633	biofsci
