## Supplementary material for "Multi-level Regulatory Roles of Lactate Metabolism Gene Network in Oral Cancer: Machine Learning Insights": TBC1D22A.csv

SNP	CHR	BP	effect_allele	other_allele	P	EAF	BETA	SE	gene	samplesize	source
rs117051531	22	47142436	G	T	3.2144e-16	0.0309526629555055	-0.210455703752742	0.0257753464485905	TBC1D22A	25091	biofsci
rs131952	22	47427875	G	C	6.0726e-66	0.245290853497414	0.174554940698131	0.0101769438373444	TBC1D22A	26078	biofsci
rs15411	22	47569605	C	G	4.4155e-12	0.77890321260487	-0.0852770438178354	0.0123179320840438	TBC1D22A	19135	biofsci
rs4476	22	47440669	G	A	6.89e-13	0.649047314818295	-0.0657376485303571	0.00915387647678127	TBC1D22A	26196	biofsci
rs45555031	22	47311484	A	G	7.8962e-10	0.033214301079895	0.159927651111389	0.0260163409538309	TBC1D22A	23005	biofsci
rs55986099	22	47370141	A	G	6.8731e-11	0.0186317179324172	0.229280425648406	0.0351473810663773	TBC1D22A	22136	biofsci
rs62233783	22	47178201	T	C	2.8665e-08	0.0604901923297518	-0.102594904826526	0.0184879002444499	TBC1D22A	25740	biofsci
rs7288705	22	47147168	T	C	1.1599e-23	0.137880517503805	-0.127863857785	0.0127519554986537	TBC1D22A	25867	biofsci
rs73182615	22	47192094	A	G	1.2037e-08	0.0523200191341784	0.115218739642192	0.0202166513970718	TBC1D22A	24673	biofsci
rs801651	22	47203834	G	A	4.6232e-43	0.597516325066999	-0.122830416185596	0.00892857572040389	TBC1D22A	26080	biofsci
rs9306495	22	47551004	T	C	2.1336e-10	0.128989909390445	0.097178314378469	0.0153000573688844	TBC1D22A	19011	biofsci
rs9626899	22	47123616	T	C	4.1383e-20	0.304761069193426	0.109229240957002	0.0118929098206745	TBC1D22A	16684	biofsci
