## Supplementary material for "Multi-level Regulatory Roles of Lactate Metabolism Gene Network in Oral Cancer: Machine Learning Insights": TBC1D22B.csv

SNP	CHR	BP	effect_allele	other_allele	P	EAF	BETA	SE	gene	samplesize	source
rs195413	6	37302075	G	A	5.7585e-38	0.852136495170807	-0.1446442353891	0.0112292706613695	TBC1D22B	31470	biofsci
rs195745	6	37273317	G	A	8.3917e-22	0.128305450620615	0.123243679874445	0.0128445732021308	TBC1D22B	27097	biofsci
