## Supplementary material for "Multi-level Regulatory Roles of Lactate Metabolism Gene Network in Oral Cancer: Machine Learning Insights": TBC1D23.csv

SNP	CHR	BP	effect_allele	other_allele	P	EAF	BETA	SE	gene	samplesize	source
rs4928169	3	100034849	A	T	1.9325e-15	0.444898038153465	0.0969023040447892	0.0121957188940784	TBC1D23	13612	biofsci
