## Supplementary material for "Multi-level Regulatory Roles of Lactate Metabolism Gene Network in Oral Cancer: Machine Learning Insights": TBC1D27.csv

SNP	CHR	BP	effect_allele	other_allele	P	EAF	BETA	SE	gene	samplesize	source
rs113436029	17	16860054	G	A	2.1559e-08	0.047901821060966	0.130904133321098	0.0233794955119749	TBC1D27	20057	biofsci
rs55701306	17	16842447	T	C	2.1746e-09	0.0672732810477423	-0.113495556722738	0.0189661865147203	TBC1D27	22152	biofsci
rs62065429	17	16837274	A	G	7.5476e-21	0.176002113686118	0.115949673309397	0.0123799819888528	TBC1D27	22495	biofsci
rs72637380	17	16829138	T	C	2.731e-09	0.0639913232104121	-0.115412694128912	0.0194075291129535	TBC1D27	22163	biofsci
