## Supplementary material for "Multi-level Regulatory Roles of Lactate Metabolism Gene Network in Oral Cancer: Machine Learning Insights": TBC1D30.csv

SNP	CHR	BP	effect_allele	other_allele	P	EAF	BETA	SE	gene	samplesize	source
rs10878219	12	65347875	A	C	5.5224e-17	0.450776112555437	-0.126513782674631	0.0151063036782088	TBC1D30	8850	biofsci
rs11175476	12	65024325	G	A	2.2517e-32	0.103872574922624	-0.286427406242486	0.0241790467953576	TBC1D30	9188	biofsci
rs1147093	12	65147701	A	G	1.4747e-225	0.397391862308447	-0.483328274013524	0.0150746600840715	TBC1D30	9188	biofsci
rs116906894	12	65171107	C	T	4.6229e-11	0.0293486824827103	-0.307841679926904	0.0467666813409653	TBC1D30	8025	biofsci
rs117122731	12	65004550	A	G	2.5054e-12	0.192312174656204	-0.134200955283398	0.0191638994806932	TBC1D30	8765	biofsci
rs118117272	12	65178155	T	C	8.2795e-14	0.0439232138316807	0.287575053089482	0.038518471060352	TBC1D30	8025	biofsci
rs11834344	12	64959272	T	C	1.2645e-08	0.0484821227794018	0.258383042149083	0.0454020457123674	TBC1D30	5258	biofsci
rs12302039	12	64920818	A	G	1.3114e-09	0.424518020218723	0.0905342660742738	0.0149248707672723	TBC1D30	9188	biofsci
rs12828124	12	65186690	A	G	5.4701e-09	0.0140546006066734	-0.43409395523997	0.0744318436309339	TBC1D30	6513	biofsci
rs140300038	12	65162752	T	C	1.6157e-08	0.0176671450487455	-0.342242393516783	0.0605888881345437	TBC1D30	7848	biofsci
rs140489547	12	65178597	C	T	1.1298e-08	0.0312868452080175	-0.253804540498312	0.0444491314357815	TBC1D30	8350	biofsci
rs150025531	12	65266760	A	G	8.9464e-15	0.072629582806574	0.224557603238339	0.0289620949556121	TBC1D30	8850	biofsci
rs17176378	12	65058295	G	A	6.9007e-20	0.832383361014646	0.180315991420049	0.0197515654624774	TBC1D30	9186	biofsci
rs17764405	12	65202269	T	C	9.3548e-20	0.0657837603126357	-0.283826658669127	0.0312034585168345	TBC1D30	8356	biofsci
rs17823705	12	65184265	G	A	7.2102e-28	0.132153102823494	0.238386724332401	0.0217851995259263	TBC1D30	9186	biofsci
rs2682714	12	65018192	C	T	4.2351e-17	0.34846093133386	0.130144838718434	0.0154820059858717	TBC1D30	9188	biofsci
rs35089990	12	65185365	A	G	1.8272e-11	0.0411873101250062	0.329728589480167	0.0490711357383348	TBC1D30	5258	biofsci
rs36047673	12	65191126	T	C	1.3851e-09	0.0209946890905067	-0.411995248455723	0.0680185647348934	TBC1D30	5258	biofsci
rs61921502	12	65832468	G	T	6.6499e-10	0.142041274635072	0.13294151267722	0.021531430717202	TBC1D30	8850	biofsci
rs61931551	12	64818341	G	A	2.2947e-10	0.740688540609614	-0.106730666638788	0.0168342244820726	TBC1D30	9186	biofsci
rs61932663	12	65091405	T	C	7.5935e-10	0.0579718417047184	-0.194235224140673	0.0315670514278449	TBC1D30	9188	biofsci
rs73123809	12	65283093	A	G	2.0233e-08	0.0162611192168306	0.343198378099104	0.0611750910142607	TBC1D30	8352	biofsci
rs73123835	12	65315914	G	C	1.3214e-13	0.138692066442095	-0.161018117032866	0.021747449626265	TBC1D30	8850	biofsci
rs7315914	12	65095604	T	C	3.3939e-23	0.0174266180023647	-0.799649818456316	0.0806082355654439	TBC1D30	4494	biofsci
rs78237507	12	65176739	A	G	3.7636e-13	0.0266047981844707	-0.334523047680304	0.0460540836874188	TBC1D30	9103	biofsci
rs79756910	12	65294565	A	G	4.5474e-27	0.0790539711117476	-0.305595194771731	0.0283630823778336	TBC1D30	8537	biofsci
rs939875	12	65269047	A	G	9.574e-16	0.0389592725011659	0.312019961263459	0.0388451722104799	TBC1D30	8850	biofsci
