## Supplementary material for "Multi-level Regulatory Roles of Lactate Metabolism Gene Network in Oral Cancer: Machine Learning Insights": TBCA.csv

SNP	CHR	BP	effect_allele	other_allele	P	EAF	BETA	SE	gene	samplesize	source
rs10078702	5	77055024	T	C	1.8745e-08	0.137820885120223	-0.12261416093138	0.0218050506706822	TBCA	8850	biofsci
rs112772156	5	77062340	A	T	2.7387e-17	0.23373440285205	0.466136524892642	0.0551158186786295	TBCA	919	biofsci
rs12108803	5	77158507	G	T	7.6127e-10	0.0427097267341869	-0.224468306087446	0.0364828946783437	TBCA	9188	biofsci
rs1422409	5	76982410	C	A	1.542e-35	0.10891145164943	-0.294623579313725	0.0236797604335095	TBCA	9188	biofsci
rs17787496	5	77026602	T	G	1.6281e-25	0.0232952792348041	0.643350015606959	0.0616229744549342	TBCA	5787	biofsci
rs254415	5	77071703	T	G	2.2109e-98	0.296530565866222	0.341733485814525	0.0162331359998539	TBCA	9096	biofsci
rs2662353	5	77002494	T	C	2.1092e-08	0.0131779984721161	0.734070002593936	0.131013743100827	TBCA	2240	biofsci
rs56202544	5	77018583	T	G	2.2864e-08	0.0967340003775722	-0.139540639538844	0.02496835391752	TBCA	9179	biofsci
rs72772829	5	77038335	C	T	2.9532e-17	0.0124570446735395	0.803814676407904	0.0951428864778249	TBCA	4490	biofsci
rs75631977	5	77067682	A	G	1.4988e-16	0.0385482204901869	0.378552161189569	0.0458478764142537	TBCA	6418	biofsci
rs7701917	5	77253126	A	G	2.6095e-08	0.203907893711525	-0.106830479004796	0.019194782054908	TBCA	8360	biofsci
rs7715204	5	77172372	G	T	1.2824e-08	0.403552809422668	-0.0855351164023922	0.0150370262472781	TBCA	9187	biofsci
rs77838377	5	76982400	T	C	2.3264e-09	0.0187862796833773	0.416391844884125	0.0697088451750498	TBCA	5582	biofsci
