## Supplementary material for "Multi-level Regulatory Roles of Lactate Metabolism Gene Network in Oral Cancer: Machine Learning Insights": TBCB.csv

SNP	CHR	BP	effect_allele	other_allele	P	EAF	BETA	SE	gene	samplesize	source
rs11666053	19	37170172	T	C	4.1827e-09	0.0155572216569378	0.21790435711198	0.0370774812169441	TBCB	23748	biofsci
rs117570606	19	36582721	C	T	2.4994e-19	0.0409424967722713	0.20201082173311	0.0224731139985661	TBCB	25213	biofsci
rs118088297	19	36923217	A	G	3.8022e-08	0.0577346309972123	0.104370468042105	0.0189767937675422	TBCB	25522	biofsci
rs141113216	19	36374086	T	C	9.8949e-15	0.0225182616007147	0.237625646868026	0.0306986082303731	TBCB	24104	biofsci
rs146235141	19	36455441	A	G	1.726e-15	0.0193537414965986	0.29052586291337	0.0364995995971419	TBCB	19775	biofsci
rs2075473	19	36602450	A	G	3.6954e-32	0.130688864669849	0.139127518963709	0.0117857733753259	TBCB	31684	biofsci
rs2231569	19	36605875	T	G	1.0623e-241	0.0344149671621155	0.766634864871035	0.0230911333860747	TBCB	28219	biofsci
rs57282228	19	36646506	G	A	4.1375e-09	0.121005725895826	0.0779583634449651	0.0132611569641188	TBCB	26731	biofsci
rs6510521	19	36615683	T	G	2.5479e-25	0.463889738492124	0.0834239444007906	0.00802338466576812	TBCB	31231	biofsci
rs7258897	19	36495972	G	T	3.3253e-10	0.310868273055644	-0.0584715826837342	0.00930676025971862	TBCB	26946	biofsci
rs75802103	19	36625002	A	G	1.2081e-20	0.137613305968873	0.113342531393425	0.0121664374617245	TBCB	28463	biofsci
