## Supplementary material for "Multi-level Regulatory Roles of Lactate Metabolism Gene Network in Oral Cancer: Machine Learning Insights": TBCC.csv

SNP	CHR	BP	effect_allele	other_allele	P	EAF	BETA	SE	gene	samplesize	source
rs2234025	6	42713770	G	T	1.2078e-09	0.0313130013297302	-0.14648584601298	0.0240970301057707	TBCC	28388	biofsci
rs74614533	6	42731587	C	A	2.7154e-17	0.0685180230113528	0.133950890559843	0.0158368081340999	TBCC	31236	biofsci
