## Supplementary material for "Multi-level Regulatory Roles of Lactate Metabolism Gene Network in Oral Cancer: Machine Learning Insights": TBCD.csv

SNP	CHR	BP	effect_allele	other_allele	P	EAF	BETA	SE	gene	samplesize	source
rs112286457	17	80778400	C	A	2.393e-37	0.0169418210655324	-0.594113419425046	0.0465223303257544	TBCD	13871	biofsci
rs112754216	17	80582438	T	C	5.1445e-14	0.0665393310984642	0.133359179786527	0.0177141464038212	TBCD	25654	biofsci
rs112894877	17	80927630	G	A	4.5647e-17	0.0186081694402421	0.540457116408387	0.0643592874555984	TBCD	6610	biofsci
rs11652501	17	80524546	G	C	7.31e-15	0.3614336492891	-0.0719529245802582	0.00924987460537078	TBCD	25320	biofsci
rs11656152	17	80994674	T	C	1.0983e-11	0.191739704646416	0.0771905796024601	0.0113630860141114	TBCD	24987	biofsci
rs117102993	17	80949879	G	A	6.7254e-26	0.0218906605922551	0.343248727247921	0.0326170442859783	TBCD	21950	biofsci
rs117542937	17	80763292	T	C	2.6946e-10	0.0245267657235905	-0.205946619248659	0.0326102256782879	TBCD	19652	biofsci
rs117995577	17	80979096	G	A	1.3657e-52	0.0193295485266288	0.57637537809243	0.037764647405203	TBCD	18495	biofsci
rs12603409	17	80938895	G	A	4.7359e-14	0.0485858675414487	-0.165083211366007	0.0218975197132217	TBCD	22558	biofsci
rs139338429	17	80897863	T	C	6.9921e-23	0.0205891346447865	-0.495069394141806	0.050272080479072	TBCD	9811	biofsci
rs142507840	17	80520813	G	C	4.4155e-12	0.0631780078895463	0.128989921699287	0.0186315463512953	TBCD	24336	biofsci
rs146319301	17	80857180	A	G	1.6351e-44	0.985831882222574	0.745040031610112	0.0532300724183096	TBCD	12634	biofsci
rs148238438	17	80834761	T	C	3.6021e-36	0.0250244538637105	-0.513250116432882	0.0408713471760659	TBCD	12268	biofsci
rs148600435	17	80864129	A	G	1.1651e-186	0.0311279680416536	0.794877533696541	0.0272790071552892	TBCD	22279	biofsci
rs149143300	17	80976194	T	C	1.8484e-09	0.0171930916446242	0.288384950024654	0.0479793947400682	TBCD	12854	biofsci
rs149293195	17	80910889	A	G	1.3853e-08	0.0210761154855643	-0.202414343136681	0.035667097167747	TBCD	19050	biofsci
rs149836885	17	80682753	C	T	1.6769846438804e-308	0.285099710517851	-0.37535259736614	0.00993135538491216	TBCD	24872	biofsci
rs150809914	17	80804998	C	T	4.6946e-143	0.0279958810657742	0.715028136396789	0.0280776458270716	TBCD	23307	biofsci
rs150978421	17	81068003	T	C	8.6148e-13	0.0569171019150931	-0.1785917156683	0.0249747186603504	TBCD	14934	biofsci
rs183577055	17	80558059	T	C	1.4978e-10	0.0170474363446111	-0.326731944113471	0.0510088275694682	TBCD	11468	biofsci
rs2168934	17	80920747	T	C	1.6769846438804e-308	0.757409043450325	0.435733734009236	0.0104535870759148	TBCD	24902	biofsci
rs2246563	17	80681072	T	C	4.8429e-197	0.423711747285291	-0.269280007820394	0.00899197600471483	TBCD	25325	biofsci
rs2248361	17	80633526	A	G	1.6769846438804e-308	0.125426485757359	0.544264411885861	0.013447459612631	TBCD	25206	biofsci
rs2306911	17	80613588	C	T	1.1781e-09	0.49599887687772	-0.0588530397717645	0.00967468433912489	TBCD	21369	biofsci
rs28587073	17	81021888	C	G	3.6755e-16	0.0591899075653588	0.153795371549883	0.0188733766382637	TBCD	25207	biofsci
rs3088242	17	80939495	A	T	4.6211e-14	0.179414804802417	0.0876383716324043	0.0116195817764348	TBCD	25154	biofsci
rs36045580	17	80987767	A	G	3.2212e-67	0.136248766041461	-0.224355980806043	0.0129523820435782	TBCD	25325	biofsci
rs3794717	17	80545238	G	A	8.3075e-15	0.297280160916525	-0.0794155853096879	0.0102302758424393	TBCD	22869	biofsci
rs55869205	17	80626733	A	G	2.8511e-33	0.161489816795313	-0.15747595590338	0.0131032322832544	TBCD	21506	biofsci
rs56348712	17	80613020	A	G	1.939e-12	0.0260001873887379	-0.30274201496399	0.0430104584537122	TBCD	10673	biofsci
rs59717571	17	80613214	A	G	5.8351e-29	0.0633034843514496	-0.215923912067994	0.0193339880613528	TBCD	22558	biofsci
rs62079705	17	80589784	C	T	4.663e-57	0.515172029308697	-0.142133227691708	0.00892841522763126	TBCD	25112	biofsci
rs72852058	17	80590530	C	A	1.5474e-33	0.0863956766917293	0.208227556308508	0.0172533769975895	TBCD	21280	biofsci
rs72862839	17	80921487	T	C	2.6352e-31	0.280177816073946	-0.114681980006788	0.00985401225344242	TBCD	25532	biofsci
rs74364230	17	80879325	T	G	4.7025e-98	0.0439474743409137	-0.514226512994293	0.024468799986405	TBCD	19876	biofsci
rs754639	17	80883567	A	G	3.0735e-21	0.312885095753539	-0.0930856025954612	0.00983991570776545	TBCD	24020	biofsci
rs77346257	17	80818497	T	C	8.1039e-59	0.0183704711685661	-0.641161609050283	0.0396495890128617	TBCD	17637	biofsci
rs78341605	17	80983543	T	C	1.3968e-62	0.0215927559786394	0.553501669964	0.0331511574399118	TBCD	21535	biofsci
rs79356449	17	80845995	C	T	1.1144e-61	0.0166884816753927	0.827369067092764	0.0499257221272486	TBCD	12224	biofsci
rs79974293	17	80535368	A	G	1.064e-29	0.0766212406015038	0.206264047530817	0.0182236204029524	TBCD	21280	biofsci
rs8068883	17	80965864	T	C	3.2577e-113	0.313282377256951	0.215275202959964	0.00952014376763237	TBCD	25643	biofsci
rs8069046	17	80804183	T	C	3.6762e-25	0.492910891089109	-0.130436495413413	0.0125876007656034	TBCD	12625	biofsci
rs8070974	17	80571972	T	C	9.7972e-19	0.0515156942640935	-0.189167364973496	0.0214055610846634	TBCD	22333	biofsci
rs8072089	17	81006140	A	G	1.0269e-45	0.232452017234626	0.14869068775513	0.0104770777730503	TBCD	25530	biofsci
rs8074559	17	80553059	G	A	8.8762e-15	0.851324874043665	-0.105266190900502	0.0135752022620355	TBCD	21436	biofsci
rs9893830	17	80631521	T	A	2.1769e-21	0.817815140321827	-0.11335050283615	0.0119365321380515	TBCD	23553	biofsci
rs9915440	17	80998859	A	G	3.1354e-16	0.134047469841767	-0.106091834736642	0.0129887162997847	TBCD	25532	biofsci
