## Supplementary material for "Multi-level Regulatory Roles of Lactate Metabolism Gene Network in Oral Cancer: Machine Learning Insights": TBCE.csv

SNP	CHR	BP	effect_allele	other_allele	P	EAF	BETA	SE	gene	samplesize	source
rs10925519	1	235516145	G	A	4.5405e-16	0.718936381709742	0.0725554520495251	0.00893177059194233	TBCE	31017	biofsci
rs113829922	1	235508062	T	C	1.2764e-13	0.0309573197561129	-0.209869714627345	0.0283278506907304	TBCE	20770	biofsci
rs115320281	1	235459482	C	T	5.8391e-11	0.0271046284598599	-0.190125573742687	0.029036557888556	TBCE	22489	biofsci
rs11588513	1	235565912	C	T	7.5476e-21	0.060806220276289	0.156505465309529	0.0167101362719577	TBCE	31355	biofsci
rs12136017	1	235253627	C	T	7.6912e-35	0.298557422364272	-0.113673275755664	0.00923182241461718	TBCE	28014	biofsci
rs12146001	1	235573963	C	T	1.812e-32	0.0481253900436849	-0.244542767684168	0.0206114736256505	TBCE	25692	biofsci
rs12405889	1	235597252	T	G	3.7651e-242	0.482279006567525	0.265574939654089	0.00799161462260701	TBCE	31355	biofsci
rs141116888	1	235593437	A	G	1.9682e-10	0.0209292929292929	-0.239441252157032	0.0376255149685772	TBCE	17236	biofsci
rs150612604	1	235608725	T	C	4.5662e-35	0.0476166782764454	-0.259678355969548	0.0210177379540232	TBCE	24959	biofsci
rs56687414	1	235606500	T	C	1.7789e-56	0.105854089037066	0.229014193181884	0.0144622579415536	TBCE	25257	biofsci
rs597643	1	235728095	T	C	9.4641e-34	0.358664048634973	0.100839191704488	0.00832762339619189	TBCE	31344	biofsci
rs72759771	1	235701733	A	G	1.0392e-08	0.0168351157597838	-0.212694983788251	0.0371578036352005	TBCE	21879	biofsci
rs7537	1	235612219	A	T	3.0615e-96	0.0982183130356337	0.278827802809906	0.013394428646707	TBCE	31465	biofsci
rs79086088	1	235682486	A	C	4.4492e-20	0.910872027180068	-0.128617681067852	0.0140159844241107	TBCE	31351	biofsci
rs9728754	1	235254260	A	G	6.1355e-11	0.139516924792998	0.0795288229581839	0.0121592549549252	TBCE	28170	biofsci
