## Supplementary material for "Multi-level Regulatory Roles of Lactate Metabolism Gene Network in Oral Cancer: Machine Learning Insights": TBCK.csv

SNP	CHR	BP	effect_allele	other_allele	P	EAF	BETA	SE	gene	samplesize	source
rs115525516	4	107298048	A	G	3.4622e-18	0.0314497913556143	0.201893515583421	0.0232189616781007	TBCK	30447	biofsci
rs116349425	4	107392071	T	G	1.0489e-15	0.0214943421344575	0.261579059958457	0.0326109634416866	TBCK	22354	biofsci
rs11930191	4	106910103	A	G	8.9903e-19	0.478146491788493	-0.0712018635914409	0.00804831844185931	TBCK	30935	biofsci
rs11938792	4	107158148	C	A	3.0964e-25	0.189087683539048	-0.106757924098359	0.0102862520448957	TBCK	30819	biofsci
rs12500199	4	106924150	G	A	4.2341e-08	0.0348448482770444	-0.127067611607534	0.0231849818646744	TBCK	27658	biofsci
rs149310516	4	107142614	C	A	1.6346e-21	0.0172512489592007	0.337164918051803	0.0353941757350202	TBCK	23542	biofsci
rs149746917	4	107231837	T	A	1.0069e-13				TBCK	5075	biofsci
rs150427564	4	107075808	A	G	3.323e-31	0.0157315154693235	0.431644215692552	0.0371511383206713	TBCK	23396	biofsci
rs1829710	4	107473887	T	C	3.9479e-41	0.157451504239749	0.150167733961371	0.011180182104989	TBCK	30153	biofsci
rs1893718	4	106900648	A	C	1.2616e-20	0.0904652363738792	0.143383965926306	0.01539875485172	TBCK	25627	biofsci
rs2949611	4	107298275	A	G	7.0064e-18	0.432265418766499	-0.0718027465510098	0.00833481294412056	TBCK	29328	biofsci
rs3133173	4	107222358	G	T	1.2032e-12	0.0755514788133697	-0.116393280038458	0.0163821137578935	TBCK	26675	biofsci
rs34684331	4	107177811	A	G	1.3959e-25	0.708753255576945	-0.0926831796507354	0.00886538616392323	TBCK	30819	biofsci
rs3775090	4	107168520	T	G	6.0407e-273	0.180577999924837	0.368926461203598	0.0104513817895425	TBCK	30935	biofsci
rs56388530	4	106910958	C	T	3.0145e-17	0.235690931639671	-0.0800018323790295	0.00947226848281764	TBCK	30935	biofsci
rs62320068	4	106940487	C	T	7.4542e-17	0.151922644479424	-0.100804291733021	0.0120874252641639	TBCK	26561	biofsci
rs72677304	4	106996425	G	A	3.7122e-16	0.139577120134587	-0.0952211599656092	0.0116873063757284	TBCK	30480	biofsci
rs79409042	4	106967440	C	T	1.9588e-08	0.0254984510286758	-0.224502880045916	0.0399798554058333	TBCK	12589	biofsci
rs80067189	4	107338993	A	G	1.3363e-15	0.0158411190563182	0.295312355533018	0.0369542321691112	TBCK	23485	biofsci
