## Supplementary material for "Multi-level Regulatory Roles of Lactate Metabolism Gene Network in Oral Cancer: Machine Learning Insights": TBK1.csv

SNP	CHR	BP	effect_allele	other_allele	P	EAF	BETA	SE	gene	samplesize	source
rs10878158	12	64753808	T	A	4.5106e-17	0.173756479759408	0.0899782036865354	0.0107129662681909	TBK1	30346	biofsci
rs10878185	12	64917118	A	G	6.7424e-18	0.450678496868476	0.0707404306768608	0.00820730818136959	TBK1	29983	biofsci
rs10878186	12	64931916	A	G	2.734e-17	0.203152132880332	-0.0836605232117637	0.00989199082599424	TBK1	31565	biofsci
rs11175377	12	64788075	G	A	3.7441e-31	0.111917020556954	-0.146268664912775	0.0126005689917191	TBK1	31684	biofsci
rs11175392	12	64830924	G	A	8.2971e-26	0.196346342568129	0.105233778118647	0.0100186387896425	TBK1	31569	biofsci
rs11504175	12	64737713	A	T	5.8767e-47	0.611254159404215	-0.119889398996458	0.00833074371813736	TBK1	30319	biofsci
rs12823385	12	65020085	C	T	3.6998e-12	0.717653053521552	-0.0614287720305766	0.00884108922303603	TBK1	31569	biofsci
rs1708188	12	64542777	T	G	1.1076e-24	0.292402960277904	-0.0897499983478881	0.00875063358955267	TBK1	31559	biofsci
rs60358746	12	64855443	G	A	1.8069e-216	0.114491337517381	-0.391796301832605	0.0124761985712613	TBK1	31684	biofsci
rs73120335	12	64825634	G	T	9.982e-27	0.0144597670370866	-0.382380537749147	0.0357308219954911	TBK1	27482	biofsci
rs7397470	12	64797405	C	T	5.9831e-32	0.25745048667744	0.106884354786546	0.00908563806721686	TBK1	31684	biofsci
rs75823606	12	64490029	G	A	9.3349e-19	0.0532569670029065	-0.165030516545521	0.0186629102588034	TBK1	28471	biofsci
rs76373553	12	64959993	C	T	3.3086e-13	0.0671688778952103	-0.124463369008982	0.0170937989629432	TBK1	27310	biofsci
rs7958282	12	64748692	G	C	4.2909e-18	0.781370766083201	0.0836228592074666	0.00964408068452716	TBK1	31469	biofsci
