## Supplementary material for "Multi-level Regulatory Roles of Lactate Metabolism Gene Network in Oral Cancer: Machine Learning Insights": TBKBP1.csv

SNP	CHR	BP	effect_allele	other_allele	P	EAF	BETA	SE	gene	samplesize	source
rs11079793	17	45876932	T	C	5.4718e-22	0.153411290947108	0.108917716479618	0.0112995732464253	TBKBP1	30152	biofsci
rs111527969	17	45432920	T	C	2.0038e-84	0.0546661815535747	0.373327461393862	0.0191751866473814	TBKBP1	26314	biofsci
rs112518684	17	45946640	T	C	3.084e-08	0.0131595129750338	0.269404985537363	0.048658042793968	TBKBP1	16262	biofsci
rs112709771	17	45429549	T	C	9.3371e-24	0.0297735371881825	-0.239673754759351	0.0238524068747985	TBKBP1	30423	biofsci
rs112896750	17	46263909	A	G	9.884e-47	0.0879179487179487	0.211587500071008	0.014739432405749	TBKBP1	28701	biofsci
rs11651477	17	45315913	A	G	4.3942e-33	0.265093449122145	0.109362293633108	0.0091267582689156	TBKBP1	30811	biofsci
rs11652164	17	45876022	T	C	7.7658e-63	0.188155808862384	0.172426182168425	0.0103056057908486	TBKBP1	30820	biofsci
rs117428159	17	45371897	T	C	3.1982e-18	0.0185369494899229	-0.410367790087068	0.0471464930420225	TBKBP1	12364	biofsci
rs117624102	17	45362645	A	G	1.6847e-26	0.0204326357865036	0.332845050729128	0.0312436686375106	TBKBP1	25591	biofsci
rs117804847	17	45434088	G	A	3.4403e-15	0.013204408400915	-0.356172947365875	0.0452352037600491	TBKBP1	18753	biofsci
rs117861000	17	45333196	T	C	1.3751e-17	0.0345547207943412	-0.200815574099164	0.0235226920264684	TBKBP1	27087	biofsci
rs118013511	17	45919319	A	C	5.8637e-09	0.0185576077396658	-0.304798737155191	0.0523664182037954	TBKBP1	10011	biofsci
rs118073511	17	45302004	A	G	1.4992e-14	0.0175895087427144	0.432785488054883	0.0562958346520914	TBKBP1	9130	biofsci
rs12453431	17	45460013	A	G	1.238e-20	0.0144276575472982	0.400447729088062	0.0429969430163057	TBKBP1	19020	biofsci
rs12603843	17	45307359	A	G	8.3702e-62	0.439299888063499	0.152630029490387	0.0092005660001921	TBKBP1	23980	biofsci
rs1373089	17	44915265	G	A	1.2797e-29	0.565130222256167	-0.092290060360998	0.00816574445111953	TBKBP1	30512	biofsci
rs141272589	17	45564796	G	A	2.9277e-97	0.0423862948652297	0.457251080250499	0.0218478314794614	TBKBP1	25807	biofsci
rs143098225	17	45657723	C	T	1.5765e-41	0.0417031129405711	-0.309763054517894	0.0229466012695395	TBKBP1	23761	biofsci
rs144700782	17	45629672	C	T	2.9136e-64	0.943739256908634	-0.316007832324645	0.0186704065040321	TBKBP1	27015	biofsci
rs147275888	17	45395179	T	C	1.7395e-44	0.0279014480224768	0.362532892922858	0.0259094568386082	TBKBP1	27461	biofsci
rs148690811	17	45404916	T	C	4.5901e-144	0.0708567573645154	0.432159525096209	0.016909502022765	TBKBP1	26561	biofsci
rs150465603	17	46143063	G	A	2.9489e-18	0.0282983033679413	0.245294001037373	0.0281510301299561	TBKBP1	22945	biofsci
rs150741713	17	45103991	T	C	1.868e-08	0.0220680393912265	0.1657676332962	0.029476089707351	TBKBP1	26666	biofsci
rs1634271	17	45187429	T	C	2.3105e-44	0.339152166560186	0.118651598670562	0.00849203760856003	TBKBP1	30935	biofsci
rs16941908	17	45427899	G	T	3.5736e-10	0.0670653066010083	0.102508242850454	0.0163448311197229	TBKBP1	29913	biofsci
rs16942128	17	45764235	A	G	2.3147e-17	0.0197602333849941	-0.265744364695025	0.0313503485707742	TBKBP1	26264	biofsci
rs1808192	17	45794706	A	G	1.6769846438804e-308	0.362211857219952	0.522832165031206	0.00845616770633617	TBKBP1	30268	biofsci
rs188431113	17	45535017	T	C	4.8784e-11	0.0129802206162039	-0.337135246471481	0.0512784422583094	TBKBP1	14842	biofsci
rs2158079	17	45818550	C	T	8.0242e-57	0.0990320774338053	0.219581926073014	0.013822963750953	TBKBP1	29328	biofsci
rs28722191	17	45874431	C	T	1.1474e-252	0.621590272778178	0.289051940950093	0.0085135467998967	TBKBP1	29328	biofsci
rs3096652	17	46762881	A	G	9.4454e-32	0.475039180459463	-0.0950866955554289	0.00810960116291653	TBKBP1	30487	biofsci
rs34438598	17	46675240	T	G	1.3049e-10	0.0872296022795682	-0.0941735786918878	0.0146541732061322	TBKBP1	29243	biofsci
rs34785521	17	46555692	G	A	3.7283e-10	0.421375502692386	-0.0650913957137117	0.0103898539024903	TBKBP1	18997	biofsci
rs35937770	17	44808360	A	G	2.0119e-13	0.320942408376963	0.0641393718456402	0.00872882033827439	TBKBP1	30111	biofsci
rs4793973	17	46780151	A	G	1.2946e-18	0.135197869101979	0.104095484920854	0.0118205699239016	TBKBP1	30606	biofsci
rs4794333	17	46045495	C	T	8.5477e-25	0.395805930324326	-0.0845237187223005	0.00822111199189796	TBKBP1	30935	biofsci
rs55956854	17	45881693	T	A	2.1189e-08	0.0297111361441905	-0.136566733466317	0.0243790805573774	TBKBP1	29182	biofsci
rs62067380	17	46000406	C	T	4.2028e-59	0.144766444232602	0.186386223947358	0.0114973027423685	TBKBP1	30551	biofsci
rs62073856	17	45143031	C	T	1.6336e-13	0.11320395738204	0.0940910184575453	0.0127567204177913	TBKBP1	30606	biofsci
rs62074056	17	45802645	C	T	4.1868e-27	0.0587334665929486	0.194341899761495	0.0180243271096339	TBKBP1	27839	biofsci
rs62076460	17	45430863	G	T	7.1497e-30	0.0188899760817569	0.391209396656036	0.034457769693044	TBKBP1	22722	biofsci
rs7220606	17	45374795	A	G	1.6769846438804e-308	0.43565063728992	0.312141248681062	0.00810962917005009	TBKBP1	30923	biofsci
rs7225575	17	45308047	G	A	4.6448e-08	0.721557373712704	0.0507158566796447	0.00928079945094695	TBKBP1	28893	biofsci
rs72823407	17	45090174	C	A	1.8155e-18	0.0277870533797643	-0.237204388982007	0.0270531117325312	TBKBP1	25289	biofsci
rs72823419	17	45169375	A	C	2.7129e-35	0.102619502868069	0.165472702835168	0.0133475867804962	TBKBP1	30476	biofsci
rs72825670	17	45455669	A	G	2.6686e-19	0.0165572366542963	0.312634926742848	0.0348079903295421	TBKBP1	25344	biofsci
rs72833458	17	45938051	G	A	3.7924e-33	0.295687343385941	-0.11295448140784	0.00941711115067115	TBKBP1	27073	biofsci
rs7406355	17	46691423	A	G	2.5728e-30	0.189763177998472	-0.11813705700514	0.010324770540822	TBKBP1	30506	biofsci
rs74987632	17	45343399	A	G	2.0384e-16	0.0192825112107623	0.328141756409069	0.0399204073539908	TBKBP1	16591	biofsci
rs77688934	17	45805886	T	C	4.8422e-97	0.112885091072633	-0.286616095410541	0.0137105399434839	TBKBP1	26561	biofsci
rs77720351	17	44961093	A	G	1.2331e-10	0.0336973180076628	0.144571889519378	0.0224650976659381	TBKBP1	30426	biofsci
rs78428146	17	46238008	G	A	9.811e-16	0.027914650241971	-0.209535295385441	0.0260966591174016	TBKBP1	27056	biofsci
rs79007830	17	45793349	A	G	2.3966e-40	0.0773621522888999	-0.201174241427683	0.0151289541055465	TBKBP1	30605	biofsci
rs79266399	17	45844169	G	A	6.1273e-11	0.0240707309170023	-0.187394093326971	0.0286509025665797	TBKBP1	25929	biofsci
rs80267077	17	45786621	A	G	5.2143e-153	0.123670652739046	-0.354535848138697	0.013455279406536	TBKBP1	25483	biofsci
rs8073570	17	46408635	A	T	7.7793e-14	0.195686448900388	-0.0781395050214399	0.0104551239023576	TBKBP1	29062	biofsci
rs9893713	17	45047380	A	G	9.5914e-09	0.511572151325228	-0.0462390857267554	0.00805881899136508	TBKBP1	30812	biofsci
rs9895150	17	45307928	G	A	2.2069e-09	0.62819273430345	0.0565180163240523	0.00944832931961153	TBKBP1	23980	biofsci
