## Supplementary material for "Multi-level Regulatory Roles of Lactate Metabolism Gene Network in Oral Cancer: Machine Learning Insights": TBL2.csv

SNP	CHR	BP	effect_allele	other_allele	P	EAF	BETA	SE	gene	samplesize	source
rs12536474	7	73548451	T	C	1.4172e-14	0.013773127623101	0.314807647000505	0.0409117387067246	TBL2	21992	biofsci
rs13242770	7	73139499	C	T	6.5946e-11	0.471198959446277	-0.056709977101394	0.00868519444082916	TBL2	26602	biofsci
rs13243665	7	72808278	A	G	7.6242e-20	0.0833084502836668	0.147069983993192	0.0161285706131635	TBL2	25169	biofsci
rs140476550	7	72148202	A	G	3.1766e-09	0.0170736754966887	0.324767824369339	0.0548390504152746	TBL2	9907	biofsci
rs4717103	7	73138906	C	T	2.0156e-12	0.215317576848387	0.0747684923856712	0.0106303394306776	TBL2	26188	biofsci
rs62466335	7	73074586	G	C	3.0085e-19	0.558994154134499	-0.0770431792438473	0.00859051550375176	TBL2	27484	biofsci
rs73134986	7	72940370	A	G	1.9899e-173	0.0318247491116404	0.645636018255112	0.0229969124825062	TBL2	30684	biofsci
rs77418937	7	72991247	T	C	5.3379e-17	0.0827932751009674	0.132405004118284	0.015801816915693	TBL2	26369	biofsci
rs7776771	7	73128525	G	A	3.9297e-30	0.536223185936653	-0.0919979473798535	0.00806624528770427	TBL2	30901	biofsci
rs7785440	7	72239537	T	C	2.3397e-08	0.85607601960603	0.0688503444263512	0.0123281665281391	TBL2	26701	biofsci
rs7794407	7	73134974	C	T	5.68e-44	0.231526872048572	0.141081694236569	0.0101439968821008	TBL2	27310	biofsci
rs799302	7	72806707	G	A	1.7567e-08	0.203238138070609	-0.0599086507624165	0.0106330358812993	TBL2	27310	biofsci
