## Supplementary material for "Multi-level Regulatory Roles of Lactate Metabolism Gene Network in Oral Cancer: Machine Learning Insights": TBL3.csv

SNP	CHR	BP	effect_allele	other_allele	P	EAF	BETA	SE	gene	samplesize	source
rs17653536	16	2053794	A	G	4.1986e-13	0.0825414230019493	-0.15965293032421	0.022024739311915	TBL3	13611	biofsci
