## Supplementary material for "Multi-level Regulatory Roles of Lactate Metabolism Gene Network in Oral Cancer: Machine Learning Insights": TBP.csv

SNP	CHR	BP	effect_allele	other_allele	P	EAF	BETA	SE	gene	samplesize	source
rs3173219	6	170887693	C	G	7.599e-13	0.388268156424581	-0.0585355782299696	0.0081662358021721	TBP	31567	biofsci
rs4428484	6	170902109	A	G	1.0294e-43	0.0424526489684583	0.275723399465495	0.0198858589042787	TBP	31104	biofsci
rs9366235	6	170804451	T	C	1.9908e-08	0.647582444830151	0.0522939360190865	0.00931674108198729	TBP	25240	biofsci
rs9460020	6	170784280	T	C	2.0491e-08	0.0819115204590065	0.0813867760251404	0.0145128793354269	TBP	31567	biofsci
