## Supplementary material for "Multi-level Regulatory Roles of Lactate Metabolism Gene Network in Oral Cancer: Machine Learning Insights": TBPL1.csv

SNP	CHR	BP	effect_allele	other_allele	P	EAF	BETA	SE	gene	samplesize	source
rs11553666	6	134308187	G	T	1.3402e-21	0.075241736001799	-0.251263223280273	0.0263202069136295	TBPL1	10373	biofsci
rs117722003	6	134254543	T	C	6.1684e-11	0.103671706263499	-0.13253489013961	0.0202668231729658	TBPL1	13100	biofsci
rs162185	6	134226147	T	C	2.8931e-10	0.590161328776921	-0.0790454325946424	0.0125385350392821	TBPL1	13149	biofsci
rs228867	6	134268822	G	A	2.1773e-75	0.629674170393476	0.225270834057204	0.0122611052238746	TBPL1	14263	biofsci
rs55972523	6	134273405	A	G	1.2051e-08	0.0297130598015554	-0.24718264217621	0.0433729851160222	TBPL1	9219	biofsci
