## Supplementary material for "Multi-level Regulatory Roles of Lactate Metabolism Gene Network in Oral Cancer: Machine Learning Insights": TBRG1.csv

SNP	CHR	BP	effect_allele	other_allele	P	EAF	BETA	SE	gene	samplesize	source
rs116899179	11	124518158	C	T	1.5798e-09	0.0161380701557772	0.227686992167478	0.0377208780781429	TBRG1	22132	biofsci
