## Supplementary material for "Multi-level Regulatory Roles of Lactate Metabolism Gene Network in Oral Cancer: Machine Learning Insights": TBRG4.csv

SNP	CHR	BP	effect_allele	other_allele	P	EAF	BETA	SE	gene	samplesize	source
rs10260474	7	45149640	A	G	6.7314e-24	0.0269666639093391	0.257284140356707	0.0255224478812689	TBRG4	29253	biofsci
rs111424043	7	45179221	C	T	3.8807e-09	0.0122743682310469	0.427006484254325	0.072505473359198	TBRG4	7845	biofsci
rs117231075	7	45126178	T	C	2.1095e-17	0.0201198630136986	0.25348333940939	0.0298647854435701	TBRG4	28435	biofsci
rs1294972	7	45079016	T	G	2.2007e-46	0.0426810114653683	0.286228866932844	0.0200162846286552	TBRG4	30543	biofsci
rs139900157	7	45149241	C	T	9.6035e-34	0.0156324900133156	0.446906756445894	0.0369103441922955	TBRG4	23850	biofsci
rs140230396	7	45117992	A	G	7.809e-24	0.0209961980434875	0.294162663411329	0.0292228113301274	TBRG4	28484	biofsci
rs28558136	7	45175205	A	G	5.2144e-34	0.837648915780375	0.130969004642459	0.0107722491069633	TBRG4	31684	biofsci
rs34328967	7	45242146	G	A	1.7567e-08	0.0491331639515767	-0.135674177490548	0.024080041440915	TBRG4	18457	biofsci
rs34525846	7	45132939	T	C	5.1588e-19	0.0321612841582266	0.202018090794219	0.0226757313721202	TBRG4	31240	biofsci
rs35015233	7	44992157	C	T	7.973e-27	0.396599601802368	0.0997132270798573	0.0092992648381338	TBRG4	24161	biofsci
rs3757571	7	45146584	A	G	3.2345e-227	0.2817560680986	0.284712272774401	0.00884713398074041	TBRG4	31566	biofsci
rs62460471	7	44744931	A	G	4.476e-11	0.0915032679738562	-0.0952134316308981	0.0144538712740836	TBRG4	28790	biofsci
rs6955183	7	45135387	G	C	2.0278e-47	0.17433564849766	-0.151731903102257	0.0104899514744552	TBRG4	31567	biofsci
rs73102169	7	44946466	A	G	9.1117e-11	0.0559391292095252	-0.1228118713957	0.0189498173703807	TBRG4	26366	biofsci
rs74552514	7	45046969	A	G	3.0814e-09	0.0345253523408391	-0.133049393419194	0.0224480164365098	TBRG4	29767	biofsci
