## Supplementary material for "Multi-level Regulatory Roles of Lactate Metabolism Gene Network in Oral Cancer: Machine Learning Insights": TBX6.csv

SNP	CHR	BP	effect_allele	other_allele	P	EAF	BETA	SE	gene	samplesize	source
rs111265045	16	30373233	C	T	7.3587e-13	0.227991544995498	0.0690844801048298	0.00963158644650268	TBX6	30622	biofsci
rs113443718	16	29892184	A	G	9.1715e-13	0.300645251137313	0.0675108661890158	0.00945212620253917	TBX6	26617	biofsci
rs11646118	16	29926471	C	T	6.8704e-16	0.0726933639381891	0.128070971400002	0.0158643079190876	TBX6	29472	biofsci
rs11648675	16	29780731	C	T	1.3066e-10	0.30674448767834	0.0641733950034289	0.00998590112713632	TBX6	23579	biofsci
rs143242484	16	30104738	T	C	9.7865e-15	0.040415359330644	-0.175272654885957	0.0226394883537577	TBX6	25154	biofsci
rs145245464	16	30118067	A	G	2.196e-09	0.0152143845089903	-0.321127787451995	0.0536778583287914	TBX6	11582	biofsci
rs147553474	16	30050605	C	T	2.5127e-10	0.0371685343392877	-0.155576074628605	0.0245927308497503	TBX6	23101	biofsci
rs34191640	16	30172672	A	G	1.0714e-09	0.124083651900157	0.0791526942301425	0.0129788302610669	TBX6	27310	biofsci
rs36064568	16	30646970	C	T	1.4788e-08	0.620695514272768	0.0464652921754089	0.00820332830327477	TBX6	31559	biofsci
rs3809627	16	30103160	A	C	2.7613e-143	0.561095611521641	-0.204295378396633	0.00801576423768606	TBX6	31599	biofsci
rs4572412	16	30501216	A	C	1.5049e-19	0.19492997093133	0.0908693474526533	0.0100469177348282	TBX6	31564	biofsci
rs56329348	16	30030092	A	G	1.4557e-09	0.0306180208922966	-0.158593652737004	0.0262177270564222	TBX6	24508	biofsci
rs62057680	16	29986627	C	T	2.8427e-22	0.0559910157682435	-0.182041372546183	0.0187557436761334	TBX6	26891	biofsci
rs73530148	16	30070540	T	C	1.5458e-21	0.0766615737203973	-0.143291932264108	0.0150333556028482	TBX6	31255	biofsci
rs76840156	16	29965436	T	C	3.9859e-11	0.021105527638191	-0.23568121296172	0.0356849440475009	TBX6	19005	biofsci
