## Supplementary material for "Multi-level Regulatory Roles of Lactate Metabolism Gene Network in Oral Cancer: Machine Learning Insights": TBX19.csv

SNP	CHR	BP	effect_allele	other_allele	P	EAF	BETA	SE	gene	samplesize	source
rs1080627	1	168273750	G	A	1.3714e-16	0.314925260455987	0.071079059994953	0.00859751070408508	TBX19	31353	biofsci
rs12057551	1	168181312	T	C	7.2593e-11	0.0709250698036344	-0.109377293226166	0.0167882754257288	TBX19	26922	biofsci
rs12738567	1	168207943	T	A	2.8087e-71	0.058364866414402	0.305703945519342	0.0171245446128313	TBX19	31024	biofsci
rs143086034	1	168213619	A	G	2.5754e-09	0.032843362425356	-0.151122447861237	0.0253710144986548	TBX19	24454	biofsci
rs16860326	1	168274171	G	A	2.6326e-10	0.0305977046907494	-0.147762560171251	0.0233842219644639	TBX19	30827	biofsci
rs2049917	1	168241380	G	A	1.1775e-10	0.0367678044669195	0.143154560864802	0.022221377924436	TBX19	28591	biofsci
rs34186483	1	168158694	T	C	5.2201e-09	0.0206475702184574	0.192303092801669	0.0329280479446703	TBX19	22805	biofsci
rs35396618	1	168304518	C	T	6.0702e-11	0.0311472415052978	0.162796395904681	0.0248844248642915	TBX19	26757	biofsci
rs61808484	1	168239792	A	G	4.0186e-16	0.128243759838093	-0.104551220194567	0.0128474446963672	TBX19	27096	biofsci
rs6677713	1	167823973	A	C	5.4244e-09	0.850238641061295	0.0651655194453101	0.0111703382778481	TBX19	31470	biofsci
rs6694408	1	168223389	A	G	1.413e-180	0.641869292344695	0.238223098909047	0.00831366557698108	TBX19	31470	biofsci
rs74950246	1	168240840	T	C	3.965e-10	0.0535490830636462	0.117346699735684	0.0187586641945911	TBX19	28036	biofsci
rs77928475	1	168210233	G	A	8.6011e-25	0.0594368340943683	-0.174226964019685	0.0169471591171415	TBX19	31141	biofsci
