## Supplementary material for "Multi-level Regulatory Roles of Lactate Metabolism Gene Network in Oral Cancer: Machine Learning Insights": TBXA2R.csv

SNP	CHR	BP	effect_allele	other_allele	P	EAF	BETA	SE	gene	samplesize	source
rs4807492	19	3622535	G	A	2.7326e-28	0.401617678156058	0.102719373862021	0.0093124732656429	TBXA2R	23991	biofsci
