## Supplementary material for "Multi-level Regulatory Roles of Lactate Metabolism Gene Network in Oral Cancer: Machine Learning Insights": TBXAS1.csv

SNP	CHR	BP	effect_allele	other_allele	P	EAF	BETA	SE	gene	samplesize	source
rs10252898	7	139757911	G	C	9.3902e-22	0.0886489585323906	-0.135351183502651	0.0141235035063391	TBXAS1	31026	biofsci
rs113251366	7	139616160	A	C	1.3276e-12	0.016267294966914	0.282175511920704	0.0397906665614756	TBXAS1	19734	biofsci
rs117789671	7	139673070	T	C	3.3067e-09	0.0218838241226301	-0.181941890982754	0.0307568068604098	TBXAS1	24693	biofsci
rs13227771	7	139776384	G	A	3.0972e-19	0.225919801570897	-0.0854518837405447	0.00953161523469283	TBXAS1	31470	biofsci
rs138793321	7	139689489	A	G	2.927e-11	0.0382136501370785	0.153147716984937	0.0230290392747492	TBXAS1	25652	biofsci
rs139570167	7	139641600	C	T	4.0729e-31	0.0155849203264672	-0.583894133178448	0.0503313622255364	TBXAS1	12865	biofsci
rs140389157	7	139631371	T	C	6.5555e-13	0.0190153440647651	0.230335879515082	0.0320422730075929	TBXAS1	26107	biofsci
rs144889025	7	139664899	T	C	9.6648e-24	0.0199801504387798	-0.326163758614588	0.0324705829440401	TBXAS1	24219	biofsci
rs148382911	7	139745600	T	C	3.5393e-09	0.0190445655658865	0.213569997397247	0.036171329414885	TBXAS1	20456	biofsci
rs193951	7	139650610	C	T	1.689e-09	0.369808917197452	-0.0684226656007688	0.0113562705350565	TBXAS1	16636	biofsci
rs2240395	7	139718147	G	C	4.7934e-268	0.37330256332011	-0.290071266615707	0.00829289206781654	TBXAS1	31077	biofsci
rs2267688	7	139594092	A	G	3.28e-21	0.508077605405201	0.0755123229036895	0.00798776356943877	TBXAS1	31354	biofsci
rs2270164	7	139481955	C	T	1.7917e-08	0.0498097412480974	0.103716901764461	0.0184185863800076	TBXAS1	31141	biofsci
rs2299896	7	139680969	T	C	6.028e-43	0.128976751300092	0.164574624566241	0.0119796056577964	TBXAS1	31013	biofsci
rs3801150	7	139685695	T	C	1.0173e-52	0.669216208907946	0.130974640752958	0.00857079741864069	TBXAS1	30748	biofsci
rs42334	7	139670494	G	T	3.078e-10	0.121185357787132	0.0768880150927719	0.0122143346348269	TBXAS1	31469	biofsci
rs56044124	7	139821930	C	T	9.0733e-09	0.0468452177312937	0.120860815594159	0.0210291468331493	TBXAS1	25322	biofsci
rs56356449	7	139740313	T	C	7.1313e-12	0.88374516225067	0.0897779062048287	0.0130965129910328	TBXAS1	28374	biofsci
rs61729681	7	139757712	A	C	4.7674e-36	0.0346321243523316	0.284745536705146	0.022714588355362	TBXAS1	28986	biofsci
rs62490078	7	139605237	C	A	1.7793e-08	0.0418606619825616	0.117822990605945	0.020919161018757	TBXAS1	28487	biofsci
rs62490101	7	139666219	C	A	1.0595e-38	0.138723524885595	-0.154822657737651	0.0118995494310612	TBXAS1	29554	biofsci
rs62491364	7	139759620	T	C	6.3338e-51	0.038737949167397	-0.330582461306868	0.0220244414520425	TBXAS1	27681	biofsci
rs62491772	7	139928688	A	G	8.1271e-09	0.0208288505400869	-0.170305961633393	0.0295382894466131	TBXAS1	28098	biofsci
rs6947196	7	139898709	T	C	4.8877e-12	0.478859333255895	0.0558257339759055	0.0080801467616016	TBXAS1	30688	biofsci
rs6964435	7	139641715	T	C	8.2625e-10	0.0200684659654693	-0.195727798130593	0.0318795683970605	TBXAS1	25017	biofsci
rs6969911	7	139334182	C	A	5.084e-09	0.088076062639821	0.0883999176118276	0.015125317411554	TBXAS1	27211	biofsci
rs6972037	7	139961904	T	C	5.6535e-10	0.270809374628227	-0.0568825181352186	0.00917504365295396	TBXAS1	30078	biofsci
rs71543344	7	139527465	C	T	1.0731e-16	0.135289176865851	-0.0992523945333196	0.0119633087282821	TBXAS1	29863	biofsci
rs73158658	7	139583960	A	G	4.9951e-29	0.0481958063640944	0.210828685941985	0.0188541227445636	TBXAS1	30662	biofsci
rs73160832	7	139736797	C	T	2.1448e-10	0.0360622690110875	0.159794188171508	0.0251616653552377	TBXAS1	22719	biofsci
rs740149	7	139645624	G	A	4.8269e-118	0.0813769155280441	0.337359020916154	0.0146053614731887	TBXAS1	31355	biofsci
rs740150	7	139675510	C	T	3.1137e-32	0.210210830921869	-0.115619359060278	0.00978258205588321	TBXAS1	31470	biofsci
rs76454052	7	139613751	T	C	1.8147e-08	0.102599832782578	-0.0757588010177655	0.013459138895993	TBXAS1	29978	biofsci
rs78858897	7	139874073	G	A	9.5462e-09	0.0161890327914026	-0.229714708997142	0.040030445063543	TBXAS1	19591	biofsci
rs79485117	7	139835660	T	C	3.1155e-28	0.0728541716662667	0.17347604982351	0.0157440713185561	TBXAS1	29863	biofsci
rs8192858	7	139691838	A	C	6.5579e-78	0.824885844748858	-0.196993524550685	0.0105429263496559	TBXAS1	31141	biofsci
rs8192859	7	139694661	T	C	7.6772e-29	0.177889333433985	0.116366697852248	0.0104421879101794	TBXAS1	31355	biofsci
