## Supplementary material for "Multi-level Regulatory Roles of Lactate Metabolism Gene Network in Oral Cancer: Machine Learning Insights": TC2N.csv

SNP	CHR	BP	effect_allele	other_allele	P	EAF	BETA	SE	gene	samplesize	source
rs10137283	14	91973739	G	A	1.9554e-10	0.730567526870554	0.0650301392814289	0.0102169930841692	TC2N	24334	biofsci
rs10144619	14	92134102	G	A	2.8581e-33	0.378147647709127	-0.102034390333929	0.00849013066516301	TC2N	29498	biofsci
rs112300569	14	92643754	A	G	3.8056e-10	0.0263549517545965	-0.171729788745518	0.0274254258021812	TC2N	25906	biofsci
rs113728897	14	92568362	C	T	5.0364e-15	0.185158281082734	0.0806185162496735	0.0103011060603707	TC2N	31231	biofsci
rs11628554	14	92271794	T	C	1.216e-53	0.0299875311720698	0.37452700230398	0.0242894944844435	TC2N	29135	biofsci
rs117095517	14	92394959	C	T	5.56e-17	0.01726483206027	0.292297520815084	0.0349041138740055	TC2N	24189	biofsci
rs117327104	14	92183127	G	T	3.5424e-18	0.0168064163324827	0.348838349565966	0.0401295726999317	TC2N	18790	biofsci
rs117331691	14	92690206	T	C	1.7608e-11	0.0366568914956012	-0.155266942978451	0.0230897379698789	TC2N	26558	biofsci
rs117502191	14	92460094	C	T	3.7764e-10	0.0151624548736462	0.231704612304368	0.0369951960378036	TC2N	24465	biofsci
rs117668310	14	92403016	C	T	3.548e-31	0.0205780959957571	-0.373906572083994	0.0321977965765358	TC2N	23930	biofsci
rs117679946	14	92128261	C	T	1.0318e-11	0.0202958461998207	-0.21506794137506	0.03161833892606	TC2N	25153	biofsci
rs117959454	14	92304872	A	C	7.3498e-89	0.0214193270060397	-0.580696172593376	0.0290560195239213	TC2N	28255	biofsci
rs12050148	14	92208254	T	G	1.6055e-27	0.334853211743061	0.0939098841404036	0.00863936376636648	TC2N	30077	biofsci
rs1285835	14	91873792	C	T	3.4503e-09	0.455122904607983	0.0471380083963145	0.00797759416401207	TC2N	31681	biofsci
rs12889912	14	92147845	T	C	3.5003e-13	0.0657296403472509	0.116602924231615	0.0160305375775543	TC2N	31684	biofsci
rs144343297	14	92172661	A	G	3.1376e-41	0.0365490676704894	-0.303277654717407	0.0225510395001232	TC2N	27921	biofsci
rs1743134	14	92094759	G	T	1.9865e-34	0.0990854301007291	0.170642709431267	0.0139452715158841	TC2N	28802	biofsci
rs184900355	14	92158006	G	A	1.2422e-12	0.0243131534159981	-0.508298360399639	0.0715862770790281	TC2N	4113	biofsci
rs1957281	14	92675733	C	T	2.2852e-24	0.491412826029517	-0.0810900786658459	0.00796077817693015	TC2N	31568	biofsci
rs2002627	14	92723034	A	C	1.0252e-15	0.316133638994325	-0.0685517752874569	0.00854366131428853	TC2N	31684	biofsci
rs2244643	14	92359022	C	A	2.3718e-167	0.306193393212823	0.237644174180295	0.00861882130441688	TC2N	31684	biofsci
rs2300137	14	92370024	A	G	1.3156e-86	0.560352387786016	0.161807398188648	0.00820312181883223	TC2N	30161	biofsci
rs2430338	14	92332850	G	A	8.9418e-63	0.143296595455575	0.189947245412839	0.011358511108291	TC2N	31569	biofsci
rs2750477	14	92129771	C	T	1.9565e-08	0.235561155107591	-0.0539570791252171	0.00960825527097549	TC2N	30077	biofsci
rs34779220	14	92706478	T	C	9.1255e-10	0.117271835132483	-0.075746964858207	0.0123692747735405	TC2N	31569	biofsci
rs35714801	14	92105058	A	G	8.4044e-17	0.0454861455953918	0.177933448178469	0.021371846855298	TC2N	25213	biofsci
rs3783937	14	92407693	T	C	1.0039e-25	0.243344574489189	-0.0992989338993597	0.00946993847805675	TC2N	30280	biofsci
rs56083431	14	91797416	A	G	4.5566e-08	0.0526611995497668	0.100025287454878	0.0182928470107677	TC2N	29951	biofsci
rs57593784	14	92557802	A	G	3.9293e-08	0.648003385779725	0.0573992846315698	0.010447250670083	TC2N	20084	biofsci
rs61269268	14	92241352	C	A	1.6769846438804e-308	0.178846230514691	-0.615997701945728	0.0106250649312167	TC2N	30158	biofsci
rs67783323	14	92210920	G	A	1.6769846438804e-308	0.135521308980213	0.494841409273256	0.0116667706231641	TC2N	31355	biofsci
rs7160267	14	92576008	T	A	1.489e-17	0.186136694134755	-0.0897018630012632	0.0105186344822598	TC2N	29831	biofsci
rs72631605	14	92310530	T	G	6.9722e-53	0.0212844792095513	0.437594602585913	0.028589742753555	TC2N	29365	biofsci
rs72691157	14	92651027	A	G	2.2039e-23	0.153020512598118	0.116672878650197	0.0117100294725946	TC2N	28134	biofsci
rs72699682	14	91751091	A	G	3.4495e-27	0.0411931818181818	0.228389201652799	0.0211475399222947	TC2N	28307	biofsci
rs72703369	14	92151515	T	C	6.3371e-26	0.115410767138629	0.134362284789784	0.0127606781763238	TC2N	30077	biofsci
rs76232437	14	92374515	T	G	5.5843e-15	0.0241021983554288	-0.211850578504858	0.0271158328006423	TC2N	28911	biofsci
rs76347065	14	92337447	T	C	1.4484e-17	0.0232146129879651	0.313114911351582	0.0367023292563276	TC2N	16369	biofsci
rs77395156	14	92207247	G	A	3.0291e-101	0.0507246376811594	-0.434021960203534	0.0203177631089068	TC2N	25154	biofsci
rs78518201	14	91817389	T	C	5.6331e-16	0.0213564587108465	-0.253580367282174	0.0313185909596599	TC2N	24390	biofsci
rs79089643	14	92728159	A	G	1.5522e-45	0.0628390379722529	0.256400116483654	0.0181035173680473	TC2N	25906	biofsci
rs8015492	14	92117819	T	G	9.2527e-23	0.0295970071506369	-0.253162239430265	0.0257810563897333	TC2N	26192	biofsci
rs8015733	14	92348131	T	A	2.2946e-51	0.0288537879737579	-0.373948923501796	0.0248026081781386	TC2N	29006	biofsci
