## Supplementary material for "Multi-level Regulatory Roles of Lactate Metabolism Gene Network in Oral Cancer: Machine Learning Insights": TCAIM.csv

SNP	CHR	BP	effect_allele	other_allele	P	EAF	BETA	SE	gene	samplesize	source
rs13323323	3	44333324	T	G	1.8048e-11	0.231220255092328	0.0708048816847026	0.0105345595555411	TCAIM	25346	biofsci
rs6441831	3	44352537	G	A	9.0675e-17	0.832500281859521	-0.0982491135081192	0.0118141835824198	TCAIM	25690	biofsci
