## Supplementary material for "Multi-level Regulatory Roles of Lactate Metabolism Gene Network in Oral Cancer: Machine Learning Insights": TCEA1.csv

SNP	CHR	BP	effect_allele	other_allele	P	EAF	BETA	SE	gene	samplesize	source
rs13261058	8	55070041	T	C	4.9588e-14	0.206463482921366	0.181483687746791	0.0240918210204156	TCEA1	5258	biofsci
