## Supplementary material for "Multi-level Regulatory Roles of Lactate Metabolism Gene Network in Oral Cancer: Machine Learning Insights": TCEA2.csv

SNP	CHR	BP	effect_allele	other_allele	P	EAF	BETA	SE	gene	samplesize	source
rs113450630	20	62623703	T	C	1.4256e-21	0.863751321153556	-0.110679022314095	0.0116013314515519	TCEA2	31567	biofsci
rs118165004	20	62670369	T	C	4.5377e-22	0.159925774445202	-0.105010899580195	0.0108728320870766	TCEA2	31481	biofsci
rs13043033	20	62767854	G	T	9.2823e-11	0.313567143516382	0.0734376164112822	0.0113359394302953	TCEA2	18077	biofsci
rs143798937	20	62723457	A	G	8.4915e-09	0.020921467579417	-0.211600039315471	0.036747601562202	TCEA2	18076	biofsci
rs28638160	20	62697000	A	C	4.3929e-14	0.221230687266915	0.0726276553632691	0.0096209587308441	TCEA2	31353	biofsci
rs3003139	20	62833460	G	A	1.149e-09	0.0735880797885124	-0.102470856291826	0.0168343775738173	TCEA2	25880	biofsci
rs35213536	20	62694319	T	G	2.761e-59	0.761100228534117	-0.175816699487285	0.0108282184091351	TCEA2	23453	biofsci
rs6062648	20	62773228	A	G	3.5949e-13	0.758105214864658	-0.0679279444845098	0.0093435962152008	TCEA2	31231	biofsci
rs817339	20	62605984	A	G	5.1133e-27	0.0659692666099189	0.185247176378585	0.0172103622712064	TCEA2	27396	biofsci
