## Supplementary material for "Multi-level Regulatory Roles of Lactate Metabolism Gene Network in Oral Cancer: Machine Learning Insights": TCEA3.csv

SNP	CHR	BP	effect_allele	other_allele	P	EAF	BETA	SE	gene	samplesize	source
rs10737472	1	23708919	C	A	2.6833e-38	0.155284805214962	-0.2140878268683	0.0165450378964196	TCEA3	13925	biofsci
rs12022105	1	23891105	G	T	2.6036e-16	0.0616558386048897	-0.224585148124084	0.0274208695803675	TCEA3	11494	biofsci
rs12097018	1	23809557	G	C	9.9757e-26	0.0472949722806347	-0.29259535111551	0.0279026302046966	TCEA3	14253	biofsci
rs140027741	1	23716936	C	T	4.5748e-20	0.072626064178127	0.218386065838504	0.0238054095182481	TCEA3	13100	biofsci
rs140237037	1	23641735	C	T	4.4958e-16	0.0170345759657619	-0.429948888391853	0.0529213456410833	TCEA3	10662	biofsci
rs4649090	1	23781642	C	T	5.7587e-200	0.671755869253416	-0.380415189252368	0.0126088460334555	TCEA3	14263	biofsci
rs6667575	1	23859521	A	G	2.2449e-47	0.27075425607877	0.19264341669118	0.0133246240198081	TCEA3	14263	biofsci
rs72657829	1	23405865	C	A	7.3913e-15	0.0928323393975995	0.158687568298473	0.020402629059435	TCEA3	14263	biofsci
rs7515139	1	23748440	A	G	7.4397e-41	0.0444297629862086	-0.384603655466247	0.028735003583716	TCEA3	14263	biofsci
rs76230830	1	23784293	G	A	5.1999e-14	0.07498821866164	0.169257291502506	0.0224869855455109	TCEA3	14255	biofsci
rs80133378	1	23786468	A	G	2.1437e-21	0.0263649962602842	-0.351003898905095	0.0369571153665237	TCEA3	14261	biofsci
