## Supplementary material for "Multi-level Regulatory Roles of Lactate Metabolism Gene Network in Oral Cancer: Machine Learning Insights": TCEANC2.csv

SNP	CHR	BP	effect_allele	other_allele	P	EAF	BETA	SE	gene	samplesize	source
rs138413389	1	54113628	C	T	3.1696e-08	0.0955854756990054	0.0911227357873283	0.016472231202178	TCEANC2	21316	biofsci
rs144764779	1	54531888	T	C	5.2319e-25	0.0142758400680561	0.448927919030751	0.0434645468921975	TCEANC2	18808	biofsci
rs17109656	1	54476147	A	G	3.5208e-16	0.0369555143651529	-0.193382622759906	0.023716580134648	TCEANC2	24977	biofsci
rs6672905	1	54563239	T	A	8.4703e-14	0.320917120841947	0.0705320572068915	0.00945102536639799	TCEANC2	25686	biofsci
rs7524477	1	54562444	G	A	7.8794e-45	0.0342363798749628	-0.363442712621643	0.0258707548633042	TCEANC2	22594	biofsci
