## Supplementary material for "Multi-level Regulatory Roles of Lactate Metabolism Gene Network in Oral Cancer: Machine Learning Insights": TCEB2.csv

SNP	CHR	BP	effect_allele	other_allele	P	EAF	BETA	SE	gene	samplesize	source
rs112689646	16	2472393	G	A	9.3944e-17	0.0472101011976604	0.17055463861117	0.0205183449359587	TCEB2	26403	biofsci
rs12446578	16	2797473	C	G	1.4433e-101	0.0817251801906533	0.340128767142148	0.0158963932186492	TCEB2	26366	biofsci
rs3094786	16	2790068	G	T	4.297e-34	0.960766152934203	0.327240802095904	0.0268809648747631	TCEB2	18357	biofsci
rs3112676	16	2791631	A	T	1.2696e-57	0.594325782092772	0.137613025006229	0.00860054529584881	TCEB2	28036	biofsci
rs35314949	16	2706190	C	T	3.2275e-11	0.148720765970805	0.0851724818807548	0.0128349128813675	TCEB2	23974	biofsci
rs62032324	16	3010217	G	A	9.1921e-09	0.0369064543645152	0.1438202891776	0.0250339928942733	TCEB2	22446	biofsci
rs7195905	16	2847325	C	T	1.6498e-09	0.564760565580814	0.0643151399159887	0.0106672759099032	TCEB2	17876	biofsci
rs8017	16	2821573	C	T	2.1426e-37	0.528534370946822	0.128893060597769	0.0100861603698016	TCEB2	19724	biofsci
