## Supplementary material for "Multi-level Regulatory Roles of Lactate Metabolism Gene Network in Oral Cancer: Machine Learning Insights": TCEB3.csv

SNP	CHR	BP	effect_allele	other_allele	P	EAF	BETA	SE	gene	samplesize	source
rs10917411	1	24005465	T	G	1.6769846438804e-308	0.396388440001503	-0.325515558428054	0.00814886956243672	TCEB3	31470	biofsci
rs115050591	1	23908731	G	A	1.5488e-09	0.0575219248931864	0.111419059796914	0.0184493078217171	TCEB3	27096	biofsci
rs116456835	1	24182986	G	T	7.9399e-20	0.0437646589151155	0.19964339595505	0.0219048941700278	TCEB3	24900	biofsci
rs12121852	1	24039173	A	G	1.4646e-31	0.0567109525374396	0.220925076772945	0.0189013865808497	TCEB3	26162	biofsci
rs138023131	1	24208581	C	T	2.4484e-10	0.0134144048141415	-0.268314102523086	0.0423870243002616	TCEB3	21028	biofsci
rs145410841	1	24171075	T	C	2.4845e-29	0.0226453937210499	-0.342890564502586	0.0304962391830613	TCEB3	24291	biofsci
rs147267359	1	24035539	T	C	2.6143e-44	0.0340243709447697	-0.352887331753867	0.0252728499941895	TCEB3	23818	biofsci
rs147933114	1	23996935	A	G	1.5677e-23	0.020139575777558	-0.33138400020476	0.0331480129442298	TCEB3	23059	biofsci
rs150442653	1	24210187	T	C	1.8812e-60	0.101856244810817	-0.26015131412108	0.0158620145309757	TCEB3	21723	biofsci
rs186047476	1	24102388	C	T	1.602e-27	0.0294684400996381	0.281124670839274	0.0258621972971062	TCEB3	26138	biofsci
rs190085468	1	24022108	G	A	2.5679e-08	0.0151226935514552	-0.317413494454997	0.057001615238394	TCEB3	10332	biofsci
rs2813875	1	23951114	T	C	2.4932e-18	0.801740012777632	0.0873063600349831	0.0099977509601932	TCEB3	31470	biofsci
rs2864095	1	23995026	T	C	5.4754e-11	0.0403394603645774	-0.133549060619191	0.0203664710504615	TCEB3	31138	biofsci
rs35488912	1	24009440	G	A	2.2105e-18	0.941290051234993	0.149381206609322	0.0170797505870413	TCEB3	31015	biofsci
rs3795295	1	23744169	A	G	1.0264e-18	0.472203196347032	0.0708907842031609	0.00802640159905356	TCEB3	31141	biofsci
rs41268127	1	24390717	A	G	6.62e-25	0.114416174978391	0.129054286044224	0.0125221263178335	TCEB3	31470	biofsci
rs4333826	1	23517514	T	C	7.417e-09	0.323040918012985	0.0493697558684432	0.00853955959186397	TCEB3	31353	biofsci
rs4486393	1	24463563	T	C	8.8544e-10	0.198807157057654	0.0616571014774199	0.010060059958136	TCEB3	31017	biofsci
rs4648933	1	24435434	A	C	2.0238e-30	0.360498327633507	-0.0951609272133278	0.00830164506480278	TCEB3	31470	biofsci
rs4649104	1	23970650	A	C	5.2685e-65	0.556069254185693	0.137313061749721	0.00806485699894404	TCEB3	31141	biofsci
rs4649169	1	24391688	C	G	2.5963e-101	0.412520760984448	-0.173343855031943	0.00811196903125302	TCEB3	31353	biofsci
rs4649184	1	24423609	T	C	1.0781e-09	0.242385635227137	-0.0581099927976244	0.00953029041847745	TCEB3	29978	biofsci
rs550850	1	24072355	C	T	6.699e-53	0.0802923822766733	-0.224548440152037	0.0146681238096258	TCEB3	31470	biofsci
rs571479	1	24053465	T	A	8.8965e-224	0.674964790072704	0.273233841725218	0.00855609755389856	TCEB3	31132	biofsci
rs61778165	1	24206959	C	T	4.2183e-11	0.946810981558043	0.127947837033195	0.0193972040012728	TCEB3	26388	biofsci
rs61779504	1	24168587	C	T	7.186e-77	0.137620868000899	0.231389811161121	0.0124692733208916	TCEB3	27096	biofsci
rs6700245	1	24417415	C	T	5.2302e-17	0.855824056475699	0.0963850221048581	0.0114997341889707	TCEB3	30642	biofsci
rs72648511	1	24373780	T	C	6.9561e-11	0.0353730205015477	0.151503432536286	0.0232310219173647	TCEB3	27152	biofsci
rs72650403	1	24497358	T	C	2.3832e-08	0.211783138898327	0.054560459977451	0.00977488220030653	TCEB3	31348	biofsci
rs7538264	1	24377806	A	T	4.0939e-53	0.774829187271149	0.146670020035237	0.00956078040488353	TCEB3	31352	biofsci
rs77410397	1	23945119	A	G	1.2037e-08	0.162879359806734	0.0616356949165185	0.0108147976762561	TCEB3	31353	biofsci
rs78827286	1	24426877	C	G	4.7882e-08	0.957591178965225	0.111298010536721	0.0203879850772524	TCEB3	29620	biofsci
rs79371518	1	23944710	A	G	3.4497e-29	0.148592027781972	-0.125911819697264	0.0112273908082484	TCEB3	31353	biofsci
