## Supplementary material for "Multi-level Regulatory Roles of Lactate Metabolism Gene Network in Oral Cancer: Machine Learning Insights": TCERG1.csv

SNP	CHR	BP	effect_allele	other_allele	P	EAF	BETA	SE	gene	samplesize	source
rs1864968	5	145855288	T	C	1.9132e-51	0.119215671472786	-0.185316284456116	0.0122815484429794	TCERG1	31569	biofsci
rs7709485	5	145894896	C	G	6.2697e-15	0.782483505587125	0.0755558278877762	0.00968850777556917	TCERG1	31296	biofsci
