## Supplementary material for "Multi-level Regulatory Roles of Lactate Metabolism Gene Network in Oral Cancer: Machine Learning Insights": TCF3.csv

SNP	CHR	BP	effect_allele	other_allele	P	EAF	BETA	SE	gene	samplesize	source
rs1140828	19	1619333	A	G	1.1873e-14	0.697808262377799	0.0891738285032073	0.0115549056033389	TCF3	17759	biofsci
rs2302419	19	1646221	T	C	6.8817e-23	0.188121062544652	-0.124553145956612	0.0126456313474402	TCF3	20472	biofsci
