## Supplementary material for "Multi-level Regulatory Roles of Lactate Metabolism Gene Network in Oral Cancer: Machine Learning Insights": TCF4.csv

SNP	CHR	BP	effect_allele	other_allele	P	EAF	BETA	SE	gene	samplesize	source
rs1440476	18	53040066	G	C	1.1836e-23	0.382087580218951	-0.0821148235188367	0.00819100483978421	TCF4	31565	biofsci
rs2958182	18	53149021	A	T	4.1627e-10	0.654324018126888	0.0522950878808348	0.00836989242651005	TCF4	31555	biofsci
rs35329421	18	52803656	G	A	1.2803e-16	0.664854867323444	-0.0697694550244915	0.00843104842416487	TCF4	31568	biofsci
rs72936314	18	53580677	G	A	1.6741e-10	0.0792746113989637	-0.0962735340069547	0.015069582382205	TCF4	30165	biofsci
rs78196382	18	52995853	G	C	1.0629e-25	0.0502025684146155	-0.192015300066949	0.0183213713280933	TCF4	31239	biofsci
