## Supplementary material for "Multi-level Regulatory Roles of Lactate Metabolism Gene Network in Oral Cancer: Machine Learning Insights": TCF7.csv

SNP	CHR	BP	effect_allele	other_allele	P	EAF	BETA	SE	gene	samplesize	source
rs244950	5	133445628	C	T	5.1319e-18	0.149592329759928	-0.0968508312383245	0.0111963690132395	TCF7	31353	biofsci
