## Supplementary material for "Multi-level Regulatory Roles of Lactate Metabolism Gene Network in Oral Cancer: Machine Learning Insights": TCF7L1.csv

SNP	CHR	BP	effect_allele	other_allele	P	EAF	BETA	SE	gene	samplesize	source
rs10460587	2	85555478	C	T	4.5369e-56	0.43840429929723	-0.126303492850885	0.00800600229783565	TCF7L1	31684	biofsci
rs2271629	2	85533227	A	G	1.3169e-17	0.03656202143951	0.190359191850683	0.0222845627415283	TCF7L1	28583	biofsci
rs35619560	2	85695458	T	C	4.13e-08	0.658222766030666	-0.0462751003496836	0.00843635607629323	TCF7L1	31228	biofsci
rs76132601	2	85594646	T	C	3.0874e-18	0.0528729071537291	0.15539579742044	0.0178447667049953	TCF7L1	31355	biofsci
rs76812146	2	85522163	A	T	1.3455e-13	0.0547886277423644	-0.131373619799988	0.0177495939741928	TCF7L1	30646	biofsci
