## Supplementary material for "Multi-level Regulatory Roles of Lactate Metabolism Gene Network in Oral Cancer: Machine Learning Insights": TCF7L2.csv

SNP	CHR	BP	effect_allele	other_allele	P	EAF	BETA	SE	gene	samplesize	source
rs10787470	10	114612876	G	T	1.6716e-22	0.525123078657597	-0.0776406715491004	0.00795506834589498	TCF7L2	31684	biofsci
rs10787471	10	114764661	A	G	4.898e-16	0.435279187817259	-0.0652296028298838	0.00803924165073316	TCF7L2	31473	biofsci
rs10885396	10	114711755	C	T	8.2921e-132	0.473301522381277	0.194998231131	0.00798198229748093	TCF7L2	31481	biofsci
rs11599737	10	114891443	A	G	6.4443e-09	0.0979817708333333	0.0801825332539202	0.0138129051756137	TCF7L2	29651	biofsci
rs116761056	10	114737324	T	C	4.7051e-12	0.0199204946996466	-0.210178740398513	0.0303981285468331	TCF7L2	27715	biofsci
rs117391727	10	114668045	A	G	3.3981e-13	0.0151978529521907	-0.289595128762732	0.0397932159069367	TCF7L2	21097	biofsci
rs142715520	10	114605606	A	G	1.3648e-11	0.0854024714170228	-0.0970807302999966	0.0143578688604595	TCF7L2	31052	biofsci
rs2296782	10	114723857	G	A	7.0827e-48	0.242141643497065	-0.136346643475862	0.00937947701169191	TCF7L2	30971	biofsci
rs4918771	10	114546666	T	G	1.1245e-08	0.59936487654553	0.0462966322497534	0.0081067138716758	TCF7L2	31684	biofsci
rs56396266	10	114592961	C	A	1.8325e-09	0.0144182768544077	-0.239875109482404	0.0398993861414511	TCF7L2	22102	biofsci
rs77486531	10	114669019	T	C	4.7721e-08	0.0170904349445841	-0.236874922926472	0.0433868640425072	TCF7L2	15812	biofsci
rs77657611	10	114723383	G	A	1.555e-33	0.0705948871208756	0.192873094189243	0.0159817948003648	TCF7L2	29836	biofsci
