## Supplementary material for "Multi-level Regulatory Roles of Lactate Metabolism Gene Network in Oral Cancer: Machine Learning Insights": TCF12.csv

SNP	CHR	BP	effect_allele	other_allele	P	EAF	BETA	SE	gene	samplesize	source
rs117744099	15	57016347	C	T	2.0791e-20	0.0310642895732037	-0.221206103461532	0.0238932506088216	TCF12	29098	biofsci
rs12910132	15	57550762	C	A	9.452e-10	0.0988525703932966	0.0816375680750462	0.0133425241190871	TCF12	31529	biofsci
rs12913286	15	57606070	T	C	7.8306e-36	0.463739665521537	-0.0997953716108712	0.00798618530816831	TCF12	31524	biofsci
rs150517187	15	57487798	G	C	2.4386e-08	0.0279360879299817	0.196065978876933	0.0351517612773963	TCF12	14901	biofsci
rs2591056	15	57629283	A	G	1.3066e-08	0.0840952940189581	-0.0852385556576127	0.0149933256508439	TCF12	28877	biofsci
rs3858886	15	56824818	G	A	2.1287e-16	0.569525348566275	-0.0659462534563349	0.00802803012433317	TCF12	31644	biofsci
rs9672676	15	57496277	C	T	7.5208e-61	0.81630996867097	-0.16923932408	0.0102841036970419	TCF12	31528	biofsci
