## Supplementary material for "Multi-level Regulatory Roles of Lactate Metabolism Gene Network in Oral Cancer: Machine Learning Insights": TCF19.csv

SNP	CHR	BP	effect_allele	other_allele	P	EAF	BETA	SE	gene	samplesize	source
rs1055890	6	31321915	G	A	3.4047e-54	0.343486044803526	0.226600890551162	0.0146181862521958	TCF19	10376	biofsci
rs114634557	6	30681315	T	G	1.236e-24	0.0537029563111694	0.321106576806934	0.0313403127922597	TCF19	10017	biofsci
rs114751021	6	31504194	G	A	3.5752e-67	0.0204471101417666	0.832546285239609	0.0480798737137318	TCF19	10799	biofsci
rs115368838	6	31392188	C	T	1.9074e-08	0.0221605299045393	-0.27501526308518	0.0489342294772656	TCF19	9636	biofsci
rs115799091	6	31234569	T	C	2.6836e-15	0.60940101444225	-0.0986703579962382	0.0124826503550133	TCF19	13481	biofsci
rs116367228	6	31301095	C	G	3.3268e-09	0.717793771500996	-0.0894201657212891	0.0151185482908885	TCF19	10799	biofsci
rs116537084	6	31495917	G	A	5.3337e-12	0.0138415327163501	0.48139007968529	0.069802085070005	TCF19	7518	biofsci
rs11965547	6	31836151	A	G	3.0441e-18	0.109640321086755	0.169242471701055	0.0194308233870327	TCF19	13566	biofsci
rs1265094	6	31106893	G	A	5.0489e-84	0.512088084322715	0.235951136818215	0.0121486529100101	TCF19	13559	biofsci
rs12721829	6	31324208	T	G	5.2917e-10	0.742320819112628	0.33121068620649	0.0533324776913337	TCF19	919	biofsci
rs13197153	6	31477324	C	A	1.0254e-09	0.0252713971050975	0.236200478582142	0.0386871422973339	TCF19	13562	biofsci
rs140209835	6	31226769	T	C	5.911e-71	0.693501236788846	-0.268718597261974	0.01508807396193	TCF19	10333	biofsci
rs142774507	6	30962447	T	C	2.798e-15	0.0739566704675028	-0.213194459111799	0.0269886901678354	TCF19	10023	biofsci
rs142821158	6	31231810	A	G	2.4911e-12	0.0620802364108534	-0.200941307251189	0.0286907359326055	TCF19	10432	biofsci
rs146765245	6	31408636	T	C	1.5603e-16	0.013724896558684	0.638517398093196	0.0773791655266967	TCF19	6169	biofsci
rs151218088	6	30540762	T	C	7.5879e-13	0.013568129330254	0.539861035448465	0.075309130855183	TCF19	6587	biofsci
rs192460891	6	31145000	G	T	1.8241e-26	0.155841630367144	-0.178747668100319	0.0167907556267678	TCF19	13481	biofsci
rs2072633	6	31919578	A	G	2.0664e-23	0.600810874334065	-0.123588649445596	0.0123965504579518	TCF19	13566	biofsci
rs2074478	6	31105633	C	T	4.4692e-30	0.821443961295883	-0.180627012735946	0.0158525401288327	TCF19	13565	biofsci
rs2233976	6	31079994	T	C	1.6769846438804e-308	0.102181917894077	1.00944821476115	0.0253352026734753	TCF19	8491	biofsci
rs2252937	6	31461613	C	T	4.5629e-19	0.161099754701554	0.152125167365415	0.0170498035691535	TCF19	12727	biofsci
rs2442721	6	31320242	C	T	4.497e-43	0.332964324504971	-0.180072784247218	0.0130877311592655	TCF19	13143	biofsci
rs2516396	6	31521913	A	G	3.3242e-21	0.221922853266137	-0.138102799086536	0.0146109605466077	TCF19	13564	biofsci
rs2523589	6	31327334	G	T	1.0449e-75	0.519971441803026	-0.223741328969588	0.0121516656693092	TCF19	13566	biofsci
rs4947324	6	31528130	T	C	1.4456e-33	0.103352614803447	0.240794123351339	0.0199428635728528	TCF19	13566	biofsci
rs56044559	6	31321110	T	C	5.9911e-19	0.063013698630137	0.263653913163984	0.0296496871634992	TCF19	9633	biofsci
