## Supplementary material for "Multi-level Regulatory Roles of Lactate Metabolism Gene Network in Oral Cancer: Machine Learning Insights": TCF20.csv

SNP	CHR	BP	effect_allele	other_allele	P	EAF	BETA	SE	gene	samplesize	source
rs117075904	22	41806772	T	C	2.9564e-09	0.0494562788619097	0.121875076952327	0.0205384356171768	TCF20	25214	biofsci
rs132762	22	42006838	C	T	1.2689e-08	0.299131419939577	0.0494694135271644	0.00869363891660622	TCF20	31555	biofsci
rs2743464	22	42544050	G	A	1.4539e-15	0.250094375235938	0.0733463838229483	0.00919023967509282	TCF20	31565	biofsci
rs74539107	22	42632747	G	T	2.7849e-09	0.0294768702565956	-0.150632503837425	0.0253436475936175	TCF20	27211	biofsci
rs932376	22	42614362	C	T	2.1979e-21	0.728907512495772	-0.0848534663479014	0.00893655320616964	TCF20	31684	biofsci
rs9623554	22	42692339	A	G	5.5928e-21	0.87914755351682	-0.115348871711266	0.0122745516537836	TCF20	31235	biofsci
