## Supplementary material for "Multi-level Regulatory Roles of Lactate Metabolism Gene Network in Oral Cancer: Machine Learning Insights": TCF25.csv

SNP	CHR	BP	effect_allele	other_allele	P	EAF	BETA	SE	gene	samplesize	source
rs10153084	16	89967434	A	G	3.3358e-12	0.0437375745526839	-0.223385963688126	0.0320832383541049	TCF25	11614	biofsci
rs112579477	16	90080747	A	C	1.4366e-21	0.0730603889457523	0.150916751528522	0.0158200293019122	TCF25	29500	biofsci
rs112818457	16	89973852	A	G	2.4508e-44	0.828514771812852	0.174792223743933	0.0125138513122182	TCF25	22473	biofsci
rs112924269	16	89222751	T	C	1.2825e-11	0.23599220302706	0.0637938339354552	0.00942190493522999	TCF25	31239	biofsci
rs11646968	16	89020651	T	C	6.7996e-09	0.186060491014933	0.0728832771991457	0.0125749714796918	TCF25	20879	biofsci
rs11648089	16	89713938	C	T	1.8678e-11	0.0963731701988202	-0.0962368815018915	0.0143299207096536	TCF25	27960	biofsci
rs117090085	16	89796879	T	C	2.5739e-15	0.0197876945274657	0.330366483588444	0.0417656742842533	TCF25	14778	biofsci
rs117896335	16	89596183	T	C	3.1926e-18	0.0189594823928723	0.291737124412055	0.0335156671160957	TCF25	23931	biofsci
rs12373073	16	89772374	G	A	7.536e-30	0.828607382550336	0.140547140635893	0.0123844264661056	TCF25	22955	biofsci
rs12447947	16	89199651	A	G	5.0962e-09	0.30937944688486	-0.0613441174036111	0.0104969400074625	TCF25	21238	biofsci
rs12595968	16	89760474	T	G	3.4076e-10	0.0966864803338814	-0.08853060634736	0.0140999245631904	TCF25	28796	biofsci
rs12929899	16	89946574	T	C	5.8934e-120	0.078257910854032	0.38284050272934	0.0164395306868549	TCF25	25648	biofsci
rs12932628	16	89632725	T	G	2.8667e-14	0.555105000268543	-0.0702906076355663	0.00924377738793102	TCF25	23694	biofsci
rs13332673	16	89940386	T	G	2.6979e-09	0.0486998175182482	-0.200941342998849	0.0337784667494031	TCF25	9459	biofsci
rs164740	16	89668568	A	G	2.3192e-21	0.164249784746454	-0.109930133688038	0.0115843968268126	TCF25	27142	biofsci
rs164742	16	89757725	A	G	6.4981e-62	0.463478162394776	0.132522638241973	0.00798117596793458	TCF25	31566	biofsci
rs1805005	16	89985844	T	G	1.9927e-25	0.0900840974960802	-0.159242195577994	0.0152811872004063	TCF25	26122	biofsci
rs2287353	16	89262431	A	G	2.9012e-19	0.108626443174408	0.115531304385014	0.0128761554065215	TCF25	31146	biofsci
rs28630471	16	89960814	G	A	1.3939e-185	0.279465464998835	0.260792628758722	0.00897632045677003	TCF25	30817	biofsci
rs2911266	16	89509001	T	C	6.2574e-16	0.296385025904717	-0.0713891275048193	0.00883069784330166	TCF25	30746	biofsci
rs2965812	16	89522747	A	G	9.6388e-54	0.109536531536764	0.198787140113627	0.0128796529858125	TCF25	30902	biofsci
rs3114908	16	89383725	T	C	2.589e-12	0.668588280060883	0.0593708484782977	0.00848336764710977	TCF25	31355	biofsci
rs35781488	16	89960492	A	G	2.3765e-10	0.0450070323488045	0.223556758697955	0.0352897060250289	TCF25	9341	biofsci
rs414998	16	89639226	G	C	1.1707e-19	0.788159219391311	-0.0893049745031171	0.00984434830330777	TCF25	30901	biofsci
rs4627348	16	90098616	T	C	6.1555e-16	0.57002134296503	-0.0673121674930269	0.00832442926664609	TCF25	29439	biofsci
rs4785639	16	89316645	A	G	1.8465e-08	0.232999503077099	-0.0532415663858156	0.00946415784730796	TCF25	31236	biofsci
rs4785759	16	90050880	A	C	4.0053e-36	0.547166133936228	0.101697003614115	0.00810366975689193	TCF25	30729	biofsci
rs62052219	16	90010303	G	A	7.0581e-39	0.418607414448669	0.115676723871936	0.00886955404630697	TCF25	26115	biofsci
rs62068738	16	89715213	T	C	4.5705e-16	0.0405238352777563	0.216991997721735	0.0267152562939198	TCF25	18018	biofsci
rs66701606	16	90080852	T	C	6.1763e-20	0.178628424505719	-0.101512511791579	0.0111051867182561	TCF25	27633	biofsci
rs7198060	16	89115822	C	T	3.019e-10	0.218915185007208	0.0730691104907473	0.0116021388860965	TCF25	21723	biofsci
rs76180276	16	90040516	T	C	1.9398e-20	0.0374504099444591	0.222845305673027	0.0240503038780275	TCF25	23980	biofsci
rs77383038	16	90021467	G	T	2.1335e-18	0.0341654059505799	0.200455266467932	0.0229091733106208	TCF25	28871	biofsci
rs80049853	16	90007889	A	G	9.8749e-105	0.0552536955653216	0.387669012752485	0.0178372303267499	TCF25	30105	biofsci
rs8061722	16	89725077	T	G	8.6688e-15	0.0403732907475796	-0.175854566943448	0.02266926637062	TCF25	25113	biofsci
rs9934821	16	89725895	G	A	4.7875e-11	0.0887061094799501	-0.0945384903300979	0.0143736681764425	TCF25	29938	biofsci
rs9941108	16	89794932	T	C	3.675e-29	0.685390704897542	-0.0962079802859971	0.00858302453238861	TCF25	31476	biofsci
