## Supplementary material for "Multi-level Regulatory Roles of Lactate Metabolism Gene Network in Oral Cancer: Machine Learning Insights": TCFL5.csv

SNP	CHR	BP	effect_allele	other_allele	P	EAF	BETA	SE	gene	samplesize	source
rs1018440	20	61464440	A	G	1.8261e-256	0.188340042300607	-0.440421731452732	0.0128748167520092	TCFL5	19732	biofsci
rs111387524	20	61505307	A	G	4.9211e-10	0.0821438190142742	-0.113497000393167	0.0182427068059419	TCFL5	19927	biofsci
rs113467928	20	61411292	A	G	1.5488e-21	0.030579181855002	-0.296587659789102	0.0311165776414103	TCFL5	17420	biofsci
rs11699332	20	61372822	A	T	6.4835e-12	0.168699309101832	-0.0879997162079137	0.0128120719528156	TCFL5	21720	biofsci
rs117933284	20	61474649	T	C	2.153e-15	0.0176042486231314	0.299150704478405	0.0377134596301663	TCFL5	20327	biofsci
rs13039836	20	61445370	A	G	4.8909e-32	0.0255645504899872	-0.40708051069765	0.0345545727537731	TCFL5	16810	biofsci
rs138435628	20	61489992	C	T	1.0821e-28	0.0231158019919726	-0.329050014994591	0.02960920130248	TCFL5	25256	biofsci
rs141214926	20	61602675	A	G	1.2478e-10	0.018214055448098	0.257287890846024	0.0399912787313516	TCFL5	17483	biofsci
rs148721114	20	61447633	A	G	5.1988e-13	0.0145868624129494	0.41780355123999	0.0578667263943699	TCFL5	10388	biofsci
rs2273080	20	61449057	T	C	1.4419e-10	0.054395462748131	0.139305998636937	0.0217275206483564	TCFL5	20591	biofsci
rs2294995	20	61468571	T	C	4.2015e-14	0.283321105404744	-0.0900200739547703	0.011916086300188	TCFL5	17342	biofsci
rs28582151	20	61452055	T	C	7.7503e-09	0.0694838561239359	-0.119298681636724	0.0206620737879254	TCFL5	18114	biofsci
rs34492576	20	61459366	T	C	4.0592e-82	0.152159827213823	0.246017034558915	0.0128164578262977	TCFL5	23595	biofsci
rs35559722	20	61524564	A	G	1.3372e-12	0.139880724826057	-0.0817858855294635	0.0115350604396863	TCFL5	31233	biofsci
rs3746751	20	61598574	C	T	3.2171e-17	0.287020356692488	-0.0798602794709516	0.00946402468162445	TCFL5	27279	biofsci
rs41309371	20	61443716	A	G	1.7463e-09	0.0171930189071265	-0.270069925588959	0.0448643496501419	TCFL5	14701	biofsci
rs55882400	20	61490196	T	C	2.7302e-251	0.278732014388489	0.323079257760244	0.00954207102994365	TCFL5	27315	biofsci
rs56297119	20	61491059	G	T	7.3233e-12	0.0241827326068734	0.241846090357728	0.0352987842423049	TCFL5	17005	biofsci
rs6011380	20	61427085	C	A	3.4419e-51	0.41871149064966	-0.140484914969233	0.00933442179965933	TCFL5	23577	biofsci
rs6011413	20	61467445	T	C	4.8031e-25	0.0434079523114972	-0.24844630988377	0.0240351278813337	TCFL5	20844	biofsci
rs6011429	20	61496926	T	C	2.1712e-77	0.0327942314743146	0.429561131669475	0.0230685153760774	TCFL5	29622	biofsci
rs6011434	20	61502932	T	C	5.7809e-18	0.373444823794919	-0.0844379876286162	0.00977676257191675	TCFL5	22356	biofsci
rs6062728	20	61500073	C	T	3.0584e-16	0.0381505595982808	0.178433339167599	0.0218371258664805	TCFL5	28574	biofsci
rs6089985	20	61377272	T	C	5.7476e-10	0.668420633022403	0.0701289851876561	0.0113158720088515	TCFL5	17618	biofsci
rs6090162	20	61548621	T	G	1.192e-34	0.845452433499826	0.136629243064876	0.011127972232031	TCFL5	30902	biofsci
rs6122319	20	61477928	G	T	1.8552e-37	0.0233691238834251	-0.470961591896204	0.0368217783708125	TCFL5	16158	biofsci
rs6512318	20	61469194	C	T	4.7578e-37	0.120991926182238	0.184172877877983	0.0144824154972071	TCFL5	22415	biofsci
rs7266724	20	61494438	G	A	2.7403e-10	0.0408988272998762	0.164361899630454	0.0260358788560651	TCFL5	18804	biofsci
rs76839923	20	61430729	A	G	1.0811e-13	0.0414664981036662	-0.182317990128471	0.0245364363270939	TCFL5	20895	biofsci
rs8123856	20	61498505	T	C	2.0088e-52	0.0454175862469509	0.294355690665725	0.0193184807157397	TCFL5	30902	biofsci
rs856950	20	61406425	A	G	2.0958e-23	0.294860970392885	-0.102283805973224	0.0102608047403017	TCFL5	22841	biofsci
