## Supplementary material for "Multi-level Regulatory Roles of Lactate Metabolism Gene Network in Oral Cancer: Machine Learning Insights": TCHP.csv

SNP	CHR	BP	effect_allele	other_allele	P	EAF	BETA	SE	gene	samplesize	source
rs11068025	12	110169146	C	T	1.3901e-08	0.282669368404955	-0.0505957042091635	0.00891632817149766	TCHP	31017	biofsci
rs12313068	12	110597304	T	C	9.856e-22	0.149667405764967	0.107021632535135	0.0111732264819944	TCHP	31470	biofsci
rs2292354	12	110368201	A	G	2.7762e-29	0.277102001906578	-0.100664140966191	0.00896074746670265	TCHP	31086	biofsci
rs59278403	12	110372649	G	A	9.2013e-41	0.0781049452623632	0.198964213302996	0.0148826166178964	TCHP	31351	biofsci
