## Supplementary material for "Multi-level Regulatory Roles of Lactate Metabolism Gene Network in Oral Cancer: Machine Learning Insights": TCIRG1.csv

SNP	CHR	BP	effect_allele	other_allele	P	EAF	BETA	SE	gene	samplesize	source
rs10896303	11	67974292	A	C	1.837e-09	0.550963450068818	-0.0489481924434766	0.00814256120761828	TCIRG1	30482	biofsci
rs1104739	11	67802907	C	A	1.6769846438804e-308	0.407775310661836	0.316308317523163	0.00830792127573438	TCIRG1	29997	biofsci
rs111462629	11	68058686	T	G	1.7677e-19	0.0201986460003563	0.277267908999909	0.0307160797846312	TCIRG1	26778	biofsci
rs11227930	11	67528778	C	T	2.1997e-12	0.0883045919390415	0.112310798665175	0.0159954992829315	TCIRG1	24274	biofsci
rs112878147	11	67614980	T	C	4.1811e-58	0.247965412004069	0.163338096045728	0.0101644790469976	TCIRG1	25952	biofsci
rs113002363	11	68448137	T	C	3.1114e-14	0.0320147655288703	0.188197069978406	0.0247829900680037	TCIRG1	26269	biofsci
rs11606087	11	67541834	A	G	6.2251e-12	0.0230379071009076	-0.21338364713368	0.0310407819172395	TCIRG1	23056	biofsci
rs117583338	11	67445626	T	C	2.3879e-20	0.0347888552516804	0.231134578247989	0.0250050931192718	TCIRG1	23815	biofsci
rs118131364	11	67884138	G	C	4.0592e-82	0.047352892287234	-0.379274289069557	0.0197589118613374	TCIRG1	28390	biofsci
rs118165838	11	67997002	A	G	5.8656e-10	0.0121235521235521	-0.52887160481606	0.0853872590035293	TCIRG1	5726	biofsci
rs11820105	11	68419122	C	A	2.7351e-08	0.0127476453393959	0.228282492925399	0.0410742547276618	TCIRG1	23549	biofsci
rs12418774	11	67774231	G	A	6.406e-137	0.0832578160398731	-0.363164621421548	0.0145815280545715	TCIRG1	30810	biofsci
rs140592968	11	68061188	G	A	3.3351e-14	0.0293657008613939	-0.513225090174407	0.0676676234655424	TCIRG1	3831	biofsci
rs141151466	11	67866003	A	G	3.5388e-88	0.0326696307751788	0.500616316190296	0.0251477528603153	TCIRG1	25018	biofsci
rs145406529	11	67495746	G	A	6.4638e-11	0.0238033968090582	-0.196602777018791	0.0300961005769294	TCIRG1	23756	biofsci
rs145431788	11	67743517	T	C	1.6285e-30	0.0582577982041789	0.207796451067544	0.0180977408850055	TCIRG1	27825	biofsci
rs146885146	11	67671177	A	G	1.3676e-08	0.0246772591857001	0.257872347204297	0.0454200523477406	TCIRG1	10070	biofsci
rs148505331	11	68034957	T	C	2.3969e-08	0.0250820947113723	-0.15225467695394	0.0272828507604809	TCIRG1	27470	biofsci
rs150502668	11	67914549	A	C	6.3238e-25	0.0187593119328186	-0.330249442620597	0.0320310216599514	TCIRG1	26475	biofsci
rs1793347	11	68001407	T	G	6.2136e-31	0.741444418220439	-0.128050798882604	0.0110724611651394	TCIRG1	21274	biofsci
rs1871031	11	67437879	C	T	4.195e-14	0.166766894685409	0.0814838503148069	0.0107855630537541	TCIRG1	30932	biofsci
rs2513293	11	68406066	G	T	1.5476e-08	0.0411178020323673	0.125936789286959	0.022264870902703	TCIRG1	25582	biofsci
rs2853043	11	67644994	C	T	1.7696e-35	0.144630779208746	-0.155251899470378	0.0124889912775521	TCIRG1	25912	biofsci
rs308341	11	67795299	A	G	1.02e-171	0.190734032411821	-0.287641735768822	0.0102970436368357	TCIRG1	30551	biofsci
rs35116865	11	67486408	T	C	6.8572e-12	0.269467307870156	0.0678717137492945	0.00989297054912027	TCIRG1	25952	biofsci
rs35162070	11	67770930	A	G	8.4176e-29	0.137978087249669	-0.133512967688605	0.0119897417012648	TCIRG1	29243	biofsci
rs3808971	11	67772186	T	C	2.4906e-193	0.115789677469315	0.377472653188115	0.0127264426826289	TCIRG1	30153	biofsci
rs4147783	11	67805686	A	C	2.4166e-84	0.0523313198310237	0.3588087875643	0.018438556995447	TCIRG1	29655	biofsci
rs4393320	11	67633008	C	T	5.6123e-35	0.116360906488997	-0.169923051230408	0.0137718870542702	TCIRG1	25639	biofsci
rs61887548	11	67849583	C	T	1.2771e-28	0.0151617088759671	-0.405080712035906	0.0364996767075657	TCIRG1	25135	biofsci
rs61889593	11	68335957	C	T	4.7738e-22	0.0440967571735866	-0.195340029832421	0.0202366183731581	TCIRG1	28965	biofsci
rs72928618	11	67345208	A	G	9.8089e-09	0.0346240874354267	0.133134067022936	0.023217953475338	TCIRG1	27749	biofsci
rs72930316	11	68003833	A	G	4.2343e-34	0.0518686393568802	0.233200665887005	0.019154216123911	TCIRG1	27712	biofsci
rs74777484	11	67771666	T	C	4.8301e-31	0.0684873780952763	0.189680600351501	0.0163709694427519	TCIRG1	29243	biofsci
rs74859093	11	67961496	T	C	2.1095e-17	0.0154990193942035	-0.322599677597556	0.03800879853874	TCIRG1	22682	biofsci
rs75837226	11	67813671	T	C	7.595e-44	0.0192133523094838	0.508566255537679	0.036621750956843	TCIRG1	19784	biofsci
rs76528645	11	67936885	A	G	6.0313e-14	0.0140530479292694	-0.367349890926424	0.0489330097674798	TCIRG1	15071	biofsci
rs7936582	11	68292930	C	T	1.2797e-29	0.663891916268932	0.0961927733245904	0.00851082719816945	TCIRG1	30935	biofsci
rs9666749	11	67491991	T	C	6.2684e-20	0.06655981103425	-0.174378623805748	0.0190796677942719	TCIRG1	22107	biofsci
