## Supplementary material for "Multi-level Regulatory Roles of Lactate Metabolism Gene Network in Oral Cancer: Machine Learning Insights": TCL1A.csv

SNP	CHR	BP	effect_allele	other_allele	P	EAF	BETA	SE	gene	samplesize	source
rs11629267	14	95996396	C	T	2.1042e-12	0.130551945569911	-0.084468646330436	0.012020071198104	TCL1A	30488	biofsci
rs118059066	14	96246852	A	G	1.9141e-40	0.0258940912232205	-0.357602734782933	0.0268589491428586	TCL1A	27478	biofsci
rs138560394	14	96284362	A	G	5.2036e-17	0.0350461246659195	-0.194269045344714	0.0231769321575655	TCL1A	27524	biofsci
rs1743536	14	96163718	C	G	2.0301e-13	0.562676986973759	0.0596630555603914	0.00812084764463807	TCL1A	30811	biofsci
rs1748932	14	96140084	A	G	2.4977e-18	0.412735568339615	-0.0729805034519466	0.00835782220017711	TCL1A	29531	biofsci
rs2249778	14	96136794	G	A	3.5022e-40	0.20349137075977	-0.135615500824175	0.0102206304130121	TCL1A	29531	biofsci
rs2369047	14	96149245	T	G	1.6323e-30	0.277283105022831	-0.103666472268531	0.00902892212483721	TCL1A	30606	biofsci
rs2887399	14	96180695	T	G	2.7563e-118	0.198446221149495	-0.233430186887958	0.0100954570647366	TCL1A	30842	biofsci
rs7152547	14	96261787	T	C	1.1271e-08	0.24568552253116	0.0547431647281196	0.00958640482061458	TCL1A	29358	biofsci
rs78986913	14	96162418	A	G	3.9866e-152	0.0445889854080192	-0.540839665819369	0.0205861626758286	TCL1A	27695	biofsci
rs8015466	14	96129955	C	A	3.0899e-10	0.224558619321563	-0.0620640643887434	0.00986067339075378	TCL1A	29531	biofsci
