## Supplementary material for "Multi-level Regulatory Roles of Lactate Metabolism Gene Network in Oral Cancer: Machine Learning Insights": TCL1B.csv

SNP	CHR	BP	effect_allele	other_allele	P	EAF	BETA	SE	gene	samplesize	source
rs113960857	14	96214514	C	T	3.2023e-08	0.0242380905414735	0.181826358257106	0.0328793978873991	TCL1B	19556	biofsci
rs117351108	14	95981704	A	G	8.4014e-09	0.0231268313101716	0.178036347252312	0.0309074783001427	TCL1B	23168	biofsci
rs117410836	14	96051974	C	T	1.0222e-08	0.0283575409902763	0.157954466065596	0.0275797014362334	TCL1B	23857	biofsci
rs117651514	14	96146084	T	G	7.6802e-10	0.172345113992711	-0.0761431214806815	0.0123785800300237	TCL1B	22876	biofsci
rs11849149	14	96198688	A	G	8.6343e-32	0.170026425066063	-0.137581383074132	0.0117261191243539	TCL1B	25768	biofsci
rs1743519	14	96151754	A	C	7.3712e-226	0.417509113457853	0.285927847098564	0.00891182383481424	TCL1B	25887	biofsci
rs17757649	14	96140731	T	G	8.0977e-10	0.0893598550615234	0.0948520741899293	0.0154406762477502	TCL1B	25772	biofsci
rs2985640	14	96141418	A	G	3.5829e-71	0.293925551192993	0.172489928452365	0.00966980202109906	TCL1B	25766	biofsci
rs3759542	14	96133616	A	G	3.6822e-17	0.0524923896499239	0.167044959715484	0.0198327091924779	TCL1B	25558	biofsci
rs4905386	14	96259714	C	G	1.8594e-08	0.72893583100837	-0.0573163167692951	0.0101904732454965	TCL1B	24368	biofsci
rs56396213	14	96074830	A	G	4.2438e-09	0.129136432501395	-0.0793602503078507	0.0135097373828117	TCL1B	24360	biofsci
rs59603681	14	96192878	T	C	1.3454e-08	0.0194543154851533	0.230763869798522	0.0406260113725787	TCL1B	15881	biofsci
rs7146461	14	96082693	C	T	2.3212e-29	0.827811942074985	0.134658567588136	0.0119697568501174	TCL1B	24483	biofsci
rs72696947	14	96086478	T	C	4.7451e-12	0.139099242726186	-0.0904904375800112	0.0130898940517881	TCL1B	24368	biofsci
rs72698905	14	96184569	A	G	5.5461e-13	0.125429965602752	0.0988030277955142	0.0137013295700458	TCL1B	24280	biofsci
rs75899149	14	96149678	A	G	1.5297e-08	0.0162085062240664	-0.232581241116502	0.0411051643838151	TCL1B	18558	biofsci
rs8011890	14	96146893	A	C	8.4984e-40	0.0992512701666815	-0.211871005365109	0.0160481590466065	TCL1B	21716	biofsci
rs8014662	14	96183950	T	C	2.5597e-09	0.0188875273056636	0.230363767440352	0.0386665604915239	TCL1B	18047	biofsci
