## Supplementary material for "Multi-level Regulatory Roles of Lactate Metabolism Gene Network in Oral Cancer: Machine Learning Insights": TCL6.csv

SNP	CHR	BP	effect_allele	other_allele	P	EAF	BETA	SE	gene	samplesize	source
rs2002329	14	96132207	A	G	1.1708e-31	0.0491950594623533	0.241178420933209	0.0206006868307133	TCL6	25188	biofsci
rs2296310	14	96136775	A	C	1.5838e-48	0.127738735014469	0.193644408706456	0.0132278902874122	TCL6	25646	biofsci
rs8022532	14	96088202	G	A	4.7654e-20	0.0701857024231902	0.158840080960908	0.0173232213236605	TCL6	25531	biofsci
