## Supplementary material for "Multi-level Regulatory Roles of Lactate Metabolism Gene Network in Oral Cancer: Machine Learning Insights": TCN1.csv

SNP	CHR	BP	effect_allele	other_allele	P	EAF	BETA	SE	gene	samplesize	source
rs113745466	11	59773432	T	A	5.2919e-16	0.211710521348484	0.117483954110136	0.0144957807334184	TCN1	14258	biofsci
rs117710221	11	60073886	A	C	3.2312e-09	0.0179429028815368	0.323946305896442	0.0547243573715187	TCN1	9475	biofsci
rs12277676	11	59659006	T	G	7.9573e-53	0.344482496194825	-0.190596876753486	0.0124595923929533	TCN1	14263	biofsci
rs12419784	11	59823461	A	G	2.8333e-61	0.276426940639269	0.218647828609744	0.0132387866460243	TCN1	14263	biofsci
rs12574490	11	59511062	A	G	2.5045e-15	0.111504907306434	-0.165801807102101	0.020952561176528	TCN1	11496	biofsci
rs139465660	11	59302262	C	T	2.481e-08	0.0357345032550241	-0.19808469679955	0.035534074230792	TCN1	11492	biofsci
rs1867218	11	60110425	C	T	5.1269e-09	0.246204149128082	0.0803075020247064	0.0137442242041257	TCN1	14262	biofsci
rs34528912	11	59631535	T	C	2.8499e-48	0.0420166117581551	-0.479893900605334	0.0328716967330183	TCN1	11496	biofsci
rs3862659	11	59259846	T	C	4.5535e-13	0.183064710127496	0.115631933764907	0.0159754540231424	TCN1	13100	biofsci
rs482864	11	59771334	A	G	5.313e-21	0.823845389203242	-0.147900660937163	0.0157295947905562	TCN1	13925	biofsci
rs610932	11	59939307	T	G	7.8781e-23	0.581944709246902	-0.118069015413183	0.0120038852990761	TCN1	14263	biofsci
rs7121463	11	59364284	A	G	1.0925e-14	0.0200430328827354	0.340672333660065	0.0440822884874762	TCN1	13100	biofsci
rs71488422	11	59587619	A	G	2.2417e-10	0.0527845450271402	-0.187109299097435	0.029495294401916	TCN1	11495	biofsci
rs72926671	11	60201546	A	C	7.0303e-09	0.0239248077470806	-0.237311204556228	0.0409856832448884	TCN1	12746	biofsci
rs74728516	11	59669839	G	A	6.692e-38	0.939314249006303	0.319235272169968	0.0248057618979881	TCN1	14255	biofsci
rs76519292	11	60274808	C	T	1.0484e-10	0.0417586028824938	0.212977486890198	0.0329686512213929	TCN1	11496	biofsci
