## Supplementary material for "Multi-level Regulatory Roles of Lactate Metabolism Gene Network in Oral Cancer: Machine Learning Insights": TCN2.csv

SNP	CHR	BP	effect_allele	other_allele	P	EAF	BETA	SE	gene	samplesize	source
rs1124827	22	30869336	A	G	6.9598e-10	0.0442643629830664	0.119961610161427	0.0194518671922665	TCN2	31236	biofsci
rs112822423	22	30981075	A	G	6.6082e-58	0.0399168066554676	0.334094681135721	0.020827417143196	TCN2	30077	biofsci
rs1131603	22	31018975	C	T	2.0919e-74	0.0667104830759119	0.318440757532893	0.017449191079963	TCN2	26376	biofsci
rs116936358	22	30981100	A	G	3.4391e-73	0.0386348324069395	-0.391070171064781	0.0216113403846671	TCN2	28823	biofsci
rs11703144	22	31254737	G	A	3.6301e-59	0.393384352420169	0.133747612401111	0.00824564205575145	TCN2	30817	biofsci
rs12484655	22	30991134	G	A	2.6851e-31	0.0174128273047028	-0.375231581566705	0.0322463632710035	TCN2	28104	biofsci
rs13056240	22	31012673	G	A	9.4124e-237	0.180903669032161	0.33969711541044	0.0103389674765778	TCN2	31567	biofsci
rs136230	22	31214382	G	A	1.6435e-59	0.388007816904055	-0.13262559491663	0.00815214366865593	TCN2	31684	biofsci
rs136319	22	31169761	G	T	9.1704e-09	0.353577871316897	-0.0477409962575665	0.00830942950143881	TCN2	31683	biofsci
rs136324	22	31168670	A	G	1.4286e-23	0.041104562322637	0.213065290496589	0.0212926888019376	TCN2	27980	biofsci
rs142681474	22	31265617	A	G	1.1962e-13	0.0140673328574827	-0.301020801305098	0.040584703092192	TCN2	21887	biofsci
rs147022207	22	31404873	G	T	4.4148e-08	0.0137887809464118	0.365058489954264	0.066694404040168	TCN2	8266	biofsci
rs147638125	22	31562856	A	G	6.5172e-13	0.0520158387329014	0.132005506585171	0.0183611298001462	TCN2	30077	biofsci
rs147810528	22	31258597	T	G	1.674e-38	0.0612388850889193	-0.226810838760814	0.017479256994514	TCN2	28467	biofsci
rs148440260	22	31027568	T	C	1.9162e-08	0.0225457611984721	-0.168494517459419	0.029985499263137	TCN2	25234	biofsci
rs17648231	22	30500234	G	A	1.8297e-24	0.0441991545326444	0.216280236136801	0.0211875347658971	TCN2	26365	biofsci
rs17730978	22	30754366	C	T	5.8113e-12	0.0583602584814217	-0.120219375316937	0.0174630858076374	TCN2	29835	biofsci
rs1807515	22	30866998	G	A	4.092e-31	0.682368360188112	-0.100044735471701	0.00862410008721111	TCN2	31017	biofsci
rs185430946	22	30930627	G	A	8.6454e-10	0.0252593700345827	0.169855396948279	0.0276966747025419	TCN2	26473	biofsci
rs2040802	22	31257924	T	C	3.0638e-26	0.478620715659289	0.0843917014865071	0.00796335942311934	TCN2	31596	biofsci
rs2072196	22	30975513	T	C	3.6773e-161	0.283024356189885	0.241724862969535	0.00893572862760051	TCN2	30859	biofsci
rs2074739	22	31533967	G	A	2.1739e-15	0.409571020019066	0.0644603026899571	0.00812763872020642	TCN2	31300	biofsci
rs2269961	22	30860830	T	C	7.3802e-13	0.205738798856053	0.0709149108334494	0.00988719408195992	TCN2	31300	biofsci
rs35246430	22	30907993	T	C	1.0061e-25	0.0379762312319656	0.242817725823238	0.0231568145323426	TCN2	25522	biofsci
rs35530794	22	30874561	G	A	6.6163e-82	0.295491294701613	-0.166946277018386	0.0087088168378588	TCN2	31668	biofsci
rs4149491	22	30953502	T	G	1.0836e-15	0.949542008843967	-0.14852897331474	0.0185269834118849	TCN2	30403	biofsci
rs5753112	22	30779957	G	A	1.5337e-15	0.493423277838325	0.0633622490809083	0.00794570739878967	TCN2	31684	biofsci
rs5753220	22	30986350	C	T	1.6769846438804e-308	0.760306663159081	-0.35224065794991	0.00930556229674263	TCN2	31684	biofsci
rs58963750	22	31015720	T	C	4.0901e-71	0.0894353438514381	-0.248661257928876	0.0139458376337667	TCN2	31569	biofsci
rs60111450	22	30674176	G	A	9.2117e-13	0.10292896504869	-0.0935362713361091	0.0130970163454744	TCN2	31569	biofsci
rs62227033	22	30993715	A	G	1.2513e-36	0.0208415037256989	-0.413273046064553	0.0326925486555511	TCN2	22924	biofsci
rs7286054	22	31048995	T	C	6.2623e-33	0.158780863617573	0.129924753342443	0.0108695445819447	TCN2	31684	biofsci
rs73154647	22	31179135	C	T	4.4493e-54	0.0675335412830245	-0.245116073587358	0.0158302811668405	TCN2	31684	biofsci
rs73170830	22	31076386	A	C	6.2294e-17	0.12627863964066	-0.100174660428491	0.0119814683317974	TCN2	31568	biofsci
rs78973434	22	31337565	G	A	3.743e-20	0.038174777482372	0.226836864794272	0.0246687834865934	TCN2	22377	biofsci
rs8138196	22	30656635	A	G	1.0972e-25	0.50220700152207	0.083680351463463	0.00798667157847416	TCN2	31355	biofsci
rs8142452	22	30949820	G	A	5.0472e-30	0.592832573394128	0.0944710285387002	0.008298798153386	TCN2	30077	biofsci
rs9606702	22	30611088	G	T	1.2932e-11	0.313184931506849	-0.0582839005883068	0.00861016081491266	TCN2	31355	biofsci
rs9606802	22	31420019	T	C	8.0756e-12	0.220425353685778	-0.0715580910936853	0.0104661466255701	TCN2	26563	biofsci
rs9609047	22	31075719	T	C	5.7611e-14	0.358005580399801	0.0627002651990394	0.00834512540248614	TCN2	31238	biofsci
rs9609192	22	31417610	T	C	1.1349e-10	0.177953944884862	-0.0670931692950591	0.0104059137190674	TCN2	31565	biofsci
rs9609201	22	31439173	C	T	1.1192e-16	0.126849561502136	0.106601421506767	0.0128568663321957	TCN2	27310	biofsci
rs9614163	22	30605601	G	A	2.2531e-19	0.638111165395167	0.0744014494449136	0.00826664401290123	TCN2	31684	biofsci
rs9621042	22	30993791	G	A	2.8952e-28	0.063170013589008	0.180370291645884	0.0163599687663499	TCN2	31567	biofsci
rs9621107	22	31231491	C	G	1.911e-20	0.0597871216124406	-0.15555412012422	0.0167856309011687	TCN2	31569	biofsci
