## Supplementary material for "Multi-level Regulatory Roles of Lactate Metabolism Gene Network in Oral Cancer: Machine Learning Insights": TCP1.csv

SNP	CHR	BP	effect_allele	other_allele	P	EAF	BETA	SE	gene	samplesize	source
rs111461592	6	160216885	A	G	2.2125e-67	0.022973423310839	0.481786775035958	0.0277790973584316	TCP1	28867	biofsci
rs116842452	6	160087096	T	C	1.9076e-10	0.0186250757116899	-0.212053123585221	0.033297185143318	TCP1	24673	biofsci
rs117242811	6	160533819	A	G	2.0127e-12	0.032690428650325	0.165965043046488	0.023595695444288	TCP1	28400	biofsci
rs11752345	6	160148348	T	C	4.1663e-104	0.220107217776397	-0.211385507658173	0.00975592399910342	TCP1	30603	biofsci
rs118069308	6	160313101	C	G	3.0334e-18				TCP1	5075	biofsci
rs118159100	6	159994332	T	C	2.7508e-08	0.0687429727906454	-0.0943375933897373	0.0169778805704557	TCP1	27096	biofsci
rs12201195	6	160044915	A	G	1.3374e-13	0.0486137091075363	-0.143125033423119	0.0193349499382793	TCP1	28918	biofsci
rs13206677	6	160155353	T	C	1.0633e-09	0.016249153689912	-0.243468608356029	0.0399168128596303	TCP1	19631	biofsci
rs141103734	6	160018236	A	G	1.6581e-19	0.0487138742675539	-0.187675434970713	0.0207750351429329	TCP1	24999	biofsci
rs146992512	6	160216333	A	G	1.7082e-65	0.133010280331507	-0.216823209767085	0.0126858773420482	TCP1	26942	biofsci
rs148678716	6	160300221	A	G	2.7438e-24	0.183601563920713	-0.113323402186211	0.0111446640755882	TCP1	26857	biofsci
rs1800665	6	160107091	T	C	8.8767e-10	0.0157816904662877	-0.212732124866571	0.0347130729348386	TCP1	26714	biofsci
rs183747619	6	160125372	T	G	4.3505e-08	0.0254124312614564	-0.144817547228918	0.0264463462132102	TCP1	28865	biofsci
rs189524590	6	160138961	G	A	1.1858e-92	0.0298421720989297	0.580031795448141	0.0284093959145679	TCP1	21398	biofsci
rs193080205	6	160073651	C	T	1.8873e-44	0.125485083676934	-0.20430633522524	0.0146074998016101	TCP1	21353	biofsci
rs2758348	6	160116640	T	C	4.4055e-108	0.262538051750381	-0.201116741889057	0.00910652716965241	TCP1	31141	biofsci
rs3798210	6	160390988	T	A	1.6523e-18	0.210394151303242	0.106136405461888	0.0120899435535076	TCP1	20591	biofsci
rs382440	6	159950535	G	A	8.2422e-15	0.295458612975391	0.0729442564335822	0.00939531117525756	TCP1	27211	biofsci
rs398132	6	159953434	A	G	8.6011e-28	0.556620310856609	-0.0890063564831891	0.00814591648590026	TCP1	30532	biofsci
rs41267789	6	160234796	G	T	7.8381e-20	0.0915659955257271	0.135481327840642	0.0148627423444289	TCP1	27211	biofsci
rs437127	6	160438730	C	G	8.9865e-13	0.510588901472254	-0.0570806544983042	0.0079888949612742	TCP1	31351	biofsci
rs5746081	6	160115454	A	G	8.9952e-88	0.0358120109452259	0.471494506570542	0.0237405530918738	TCP1	25692	biofsci
rs62440901	6	160569068	T	C	2.6639e-08	0.146618102211822	-0.062793210794168	0.0112892759688914	TCP1	31355	biofsci
rs6455682	6	160581911	A	G	5.3743e-17	0.0995931549366664	0.116773184667998	0.0139375750054304	TCP1	28703	biofsci
rs67240605	6	160252348	C	G	2.4991e-67	0.128197248357052	0.227357130246614	0.0131144372676342	TCP1	26012	biofsci
rs71565752	6	160191237	A	C	4.4127e-47	0.018633278529573	0.445733756192435	0.0309298912777259	TCP1	28582	biofsci
rs73020709	6	160025160	G	A	1.9835e-37	0.855771092267782	-0.146893734551652	0.0114893575815515	TCP1	30688	biofsci
rs73020718	6	160032984	G	A	1.7839e-29	0.021191129071054	0.34560456071038	0.0306571834714526	TCP1	25648	biofsci
rs73025532	6	160537308	T	C	3.4132e-08	0.0969338991474557	0.0748915846374086	0.0135700202281992	TCP1	31018	biofsci
rs73026894	6	160231215	C	T	2.0185e-12	0.0292430729461184	-0.171506208417142	0.0243855779694788	TCP1	29619	biofsci
rs73028791	6	159983229	G	A	1.2991e-12	0.055436652016052	-0.124454755006922	0.017543169773466	TCP1	31026	biofsci
rs73586466	6	160301489	T	G	1.3431e-12	0.0509322678843227	-0.129209767901371	0.0182252550075281	TCP1	31141	biofsci
rs73781666	6	160206106	A	G	4.2663e-119	0.0311376761843221	0.548842609504144	0.0236539503298773	TCP1	29622	biofsci
rs748897	6	160069156	G	C	1.6769846438804e-308	0.268246408796995	0.448967566692456	0.00911069105611406	TCP1	30688	biofsci
rs75885118	6	160620141	C	T	1.9025e-17	0.0475764926167071	0.167657977243419	0.0197251640932525	TCP1	28360	biofsci
rs77087651	6	160573575	G	A	1.0348e-27	0.0300864361702128	0.26553220272889	0.0243386468005105	TCP1	28925	biofsci
rs7762159	6	160013175	T	C	2.1794e-51	0.36040313549832	0.134704046939336	0.00893233294249769	TCP1	27186	biofsci
rs79404627	6	160041574	A	C	7.1297e-18	0.0339586028460543	-0.212832504723737	0.0247114731412609	TCP1	24959	biofsci
rs79594004	6	159992479	T	C	7.0635e-13	0.0301711880793949	-0.197121467114188	0.0274618928830019	TCP1	22658	biofsci
rs920812	6	160490314	T	C	8.4256e-11	0.323161336389943	-0.0553370978296496	0.0085228403507962	TCP1	31470	biofsci
rs9355762	6	160299230	G	A	1.2611e-16	0.121669057145014	-0.101110413384576	0.0122155334393969	TCP1	31355	biofsci
rs9365099	6	160236687	T	C	3.0262e-85	0.38527397260274	-0.161097380574547	0.00823366302123341	TCP1	31141	biofsci
