## Supplementary material for "Multi-level Regulatory Roles of Lactate Metabolism Gene Network in Oral Cancer: Machine Learning Insights": TCP11L1.csv

SNP	CHR	BP	effect_allele	other_allele	P	EAF	BETA	SE	gene	samplesize	source
rs10835890	11	32382596	A	G	3.8906e-14	0.356598074381726	0.0630746678236306	0.00833802633595921	TCP11L1	31346	biofsci
rs10835999	11	33019136	C	T	8.4817e-11	0.0371693930591653	0.137763208850001	0.0212207841849074	TCP11L1	31025	biofsci
rs10836091	11	33675740	T	G	6.129e-09	0.279591125566268	0.0522844118283029	0.00899392975217224	TCP11L1	30688	biofsci
rs11031851	11	32546869	C	T	1.1697e-15	0.0353155080213904	0.182562010116232	0.0227985926015575	TCP11L1	28236	biofsci
rs11031990	11	32817372	T	A	1.7556e-13	0.56723118890657	-0.0594640976029128	0.00807267042300713	TCP11L1	31255	biofsci
rs11032132	11	33079838	T	G	5.5979e-17	0.0276507024007125	-0.210015094893449	0.0250815204153021	TCP11L1	29562	biofsci
rs115743849	11	33147944	A	G	2.782e-18	0.0481306979238489	-0.163697564848304	0.018773087094693	TCP11L1	30967	biofsci
rs11601755	11	33271311	A	G	6.9601e-28	0.0939517330420101	-0.16777960203468	0.0153283574403355	TCP11L1	24999	biofsci
rs116912296	11	33332477	G	C	6.5682e-11				TCP11L1	5075	biofsci
rs117595751	11	33264523	A	G	6.0712e-18	0.022879773977095	0.259822169644003	0.0301019729874647	TCP11L1	24682	biofsci
rs117920598	11	33147383	T	C	9.7099e-11	0.0139779430623237	0.411464125812541	0.0635809512188119	TCP11L1	8974	biofsci
rs12360686	11	33035034	A	G	1.6769846438804e-308	0.365746857423276	0.41008708549331	0.00829145525573324	TCP11L1	31352	biofsci
rs12796581	11	33352952	G	C	7.3277e-19				TCP11L1	5075	biofsci
rs143161072	11	33096849	T	C	9.2823e-11	0.0235813873429342	-0.202197096527493	0.031212407423086	TCP11L1	22290	biofsci
rs145361611	11	33268449	A	G	5.315e-18	0.0131578947368421	0.723933186938122	0.083726543641067	TCP11L1	5493	biofsci
rs145783504	11	33305009	G	T	1.7804e-22	0.018315929056854	0.339443975795385	0.0348015600023975	TCP11L1	22960	biofsci
rs146800470	11	33071457	G	A	1.2839e-08	0.0168451584114235	-0.26377621201461	0.0463733429466096	TCP11L1	14039	biofsci
rs184550630	11	32785457	A	T	3.06e-29	0.0628448069081314	0.340189004091143	0.0303050201853943	TCP11L1	9244	biofsci
rs190105837	11	33248490	C	T	2.4108e-18	0.0150910451484161	0.531638319097256	0.0608539449306064	TCP11L1	9084	biofsci
rs2273544	11	33076191	T	C	1.8293e-170	0.714908489608779	-0.245723397764539	0.00882915743883736	TCP11L1	31470	biofsci
rs55862302	11	33096093	A	G	1.85e-11	0.0288790993636809	-0.246433060609075	0.0366857803032534	TCP11L1	13247	biofsci
rs592919	11	33181277	C	T	8.8783e-19	0.0153122739329636	0.440692935366647	0.0498042533047011	TCP11L1	13369	biofsci
rs61887014	11	33031238	T	C	3.0403e-13	0.0701658555963849	-0.127681656577448	0.0175088662960683	TCP11L1	24999	biofsci
rs61889301	11	33089570	G	C	1.8561e-10	0.0282544563094694	-0.15989553284861	0.0250903108286169	TCP11L1	28928	biofsci
rs7397000	11	33104961	A	G	6.98e-58	0.261699036549931	0.146490483700266	0.00913413293054903	TCP11L1	31017	biofsci
rs74893397	11	33132007	C	T	3.564e-08	0.016066568976345	-0.256254525490288	0.046497890709711	TCP11L1	14629	biofsci
rs74945551	11	33302206	T	A	9.9631e-10				TCP11L1	5075	biofsci
rs76141535	11	33252726	T	A	1.1298e-08				TCP11L1	5075	biofsci
rs77585800	11	32599924	G	A	6.1729e-12	0.0272964948819072	0.180163780084184	0.026202591710664	TCP11L1	27428	biofsci
rs78160215	11	33033660	C	T	1.5383e-13	0.0129968136843871	0.438781076996628	0.0594240275459619	TCP11L1	11038	biofsci
rs78328708	11	33045645	A	C	4.3756e-45	0.0512973753672992	0.285983720435831	0.0202966402489554	TCP11L1	24940	biofsci
rs78728213	11	33204185	G	A	9.252e-13	0.023467137185708	-0.201029389820669	0.0281514339477201	TCP11L1	27531	biofsci
rs78916077	11	32622412	G	C	2.6814e-09				TCP11L1	5075	biofsci
