## Supplementary material for "Multi-level Regulatory Roles of Lactate Metabolism Gene Network in Oral Cancer: Machine Learning Insights": TCP11L2.csv

SNP	CHR	BP	effect_allele	other_allele	P	EAF	BETA	SE	gene	samplesize	source
rs10861632	12	106960182	A	G	1.696e-14	0.247678843226788	-0.0712128853350115	0.00928266402510708	TCP11L2	31141	biofsci
rs11112923	12	106660778	T	C	5.0849e-19	0.0794955092681063	-0.132230055694934	0.0148401350902814	TCP11L2	31026	biofsci
rs11112931	12	106688006	A	G	6.1197e-62	0.035430362329919	0.360650569905928	0.0217157341674351	TCP11L2	31025	biofsci
rs11112955	12	106767302	T	C	7.9324e-50	0.0194846581079851	0.461712870030887	0.0311100018213288	TCP11L2	27041	biofsci
rs11112972	12	106790740	T	C	2.8033e-33	0.11201514480203	-0.156399790973711	0.0130122793961188	TCP11L2	29688	biofsci
rs113706159	12	106722270	T	C	2.0998e-18	0.121243581999396	-0.107078417463321	0.0122351563082968	TCP11L2	31349	biofsci
rs113944983	12	107017017	A	G	2.5165e-11	0.0909525109170306	-0.100146261000015	0.0150090313830128	TCP11L2	26845	biofsci
rs117044974	12	106659223	G	A	1.3189e-08	0.0129764801297648	0.270846591709391	0.0476532173952515	TCP11L2	17191	biofsci
rs117891775	12	106667972	A	G	1.7269e-13	0.0176849730996644	0.255982639511779	0.0347401288609323	TCP11L2	23848	biofsci
rs118171667	12	106809869	T	G	2.721e-09	0.0198151487826871	-0.183508175315946	0.0308546742859934	TCP11L2	27041	biofsci
rs1215807	12	106636457	C	G	1.0021e-11	0.602745157270702	-0.0555518175300831	0.00816218300471394	TCP11L2	31344	biofsci
rs1230058	12	106629291	T	G	1.0179e-39	0.0706031194531515	0.205651334152818	0.0155927586192039	TCP11L2	31340	biofsci
rs137922703	12	107446992	C	T	5.8427e-09	0.949928280235543	-0.106588131340977	0.0183106511382689	TCP11L2	31353	biofsci
rs140598490	12	106923556	C	T	2.5337e-41	0.247929580957104	-0.139373316644123	0.010351322879327	TCP11L2	25026	biofsci
rs141376014	12	106660611	G	A	1.4449e-09	0.0443164546836253	0.120299220535389	0.0198828541146683	TCP11L2	29863	biofsci
rs143495001	12	107135730	G	A	3.6117e-12	0.0136118038237739	0.611540456985308	0.0879711803017015	TCP11L2	4812	biofsci
rs149661941	12	107424730	A	G	9.7329e-17	0.0195622936789339	0.333861607739873	0.0401845896511727	TCP11L2	16144	biofsci
rs1863505	12	106996256	G	A	4.5494e-20	0.0315594059405941	0.230710423652776	0.0251474688698622	TCP11L2	25869	biofsci
rs2252929	12	106740540	A	G	1.6769846438804e-308	0.145455912200256	0.446209399026006	0.0113064015645684	TCP11L2	31467	biofsci
rs3902141	12	106908191	C	T	5.3661e-60	0.697354018042502	-0.142010148820734	0.00869249431176487	TCP11L2	31354	biofsci
rs4964206	12	107685245	G	A	7.7557e-14	0.0360290305857957	0.169459488395621	0.0226713788558078	TCP11L2	28009	biofsci
rs4964475	12	107026359	T	C	1.0738e-19	0.0997408293460925	0.123846686624702	0.013637400249378	TCP11L2	29941	biofsci
rs714359	12	107378845	A	G	7.8451e-19	0.209928971400654	0.0867398608679107	0.00978740080203	TCP11L2	31470	biofsci
rs76926899	12	106666867	G	A	9.3628e-17	0.0565456963708911	-0.144127299946228	0.0173386225499221	TCP11L2	31176	biofsci
rs78264436	12	106819751	T	G	2.6258e-10	0.0514368846905018	0.116893937914215	0.0184976323565869	TCP11L2	29950	biofsci
rs904614	12	106698334	C	A	4.1934e-248	0.355991129820341	0.280068708692747	0.00832514524387424	TCP11L2	31467	biofsci
