## Supplementary material for "Multi-level Regulatory Roles of Lactate Metabolism Gene Network in Oral Cancer: Machine Learning Insights": TCTA.csv

SNP	CHR	BP	effect_allele	other_allele	P	EAF	BETA	SE	gene	samplesize	source
rs113592495	3	49146656	G	T	1.6384e-08	0.135969446358833	0.0776807410617712	0.0137573259650706	TCTA	22487	biofsci
rs2177268	3	49439725	T	A	6.016e-28	0.260190986638484	-0.0994066917084247	0.00907086401996776	TCTA	31569	biofsci
