## Supplementary material for "Multi-level Regulatory Roles of Lactate Metabolism Gene Network in Oral Cancer: Machine Learning Insights": TCTE1.csv

SNP	CHR	BP	effect_allele	other_allele	P	EAF	BETA	SE	gene	samplesize	source
rs28362859	6	44228815	C	A	2.9225e-12	0.0417318586458052	0.16824978324918	0.0240993745254143	TCTE1	21528	biofsci
rs325001	6	44270936	C	T	6.6166e-15	0.565560524634522	0.0646029742905342	0.00829125534742536	TCTE1	29602	biofsci
