## Supplementary material for "Multi-level Regulatory Roles of Lactate Metabolism Gene Network in Oral Cancer: Machine Learning Insights": TCTEX1D1.csv

SNP	CHR	BP	effect_allele	other_allele	P	EAF	BETA	SE	gene	samplesize	source
rs11208897	1	66988869	G	A	5.6991e-38	0.299075025693731	0.112368516705399	0.0087230446603269	TCTEX1D1	31346	biofsci
rs113778093	1	67130582	A	G	1.1165e-09	0.0184255684255684	-0.190114010520364	0.031208183216843	TCTEX1D1	28385	biofsci
rs116403737	1	67130640	T	C	8.5909e-17	0.0179991111550047	0.278163489343793	0.0334210608366927	TCTEX1D1	25326	biofsci
rs12407775	1	66856368	C	T	6.2756e-14	0.0705065297803276	0.116630241443532	0.0155459314401626	TCTEX1D1	31569	biofsci
rs138465667	1	67080656	A	C	1.401e-11	0.0414308657081676	-0.135689128791121	0.0200791880064401	TCTEX1D1	31227	biofsci
rs140017057	1	67246941	A	C	5.7865e-27	0.967553061722371	0.249121186643094	0.0231691067625618	TCTEX1D1	29669	biofsci
rs140450674	1	67195632	T	C	3.7093e-14	0.0563632532659081	-0.136768678541096	0.0180655261126574	TCTEX1D1	28805	biofsci
rs141511057	1	67356225	C	T	1.0265e-10	0.035418063002681	-0.145323353781493	0.0224854330468039	TCTEX1D1	28947	biofsci
rs147889482	1	67246525	A	G	8.9439e-10	0.301442543710585	-0.0531490685365068	0.00867442485621367	TCTEX1D1	31556	biofsci
rs150978160	1	67117918	G	A	4.9637e-22	0.0408321461493338	0.202657243327421	0.0210029270730046	TCTEX1D1	28941	biofsci
rs17487140	1	67018791	A	G	2.3732e-11	0.167437681602692	-0.071595471121066	0.0107166014730371	TCTEX1D1	31231	biofsci
rs2218499	1	66981906	A	C	3.3731e-26	0.438704903607711	-0.0869985698805005	0.00821648138799434	TCTEX1D1	30077	biofsci
rs3738167	1	67171266	T	G	2.6684e-118	0.302341753119832	-0.200025004456029	0.00865025361345243	TCTEX1D1	31679	biofsci
rs3738168	1	67301096	C	T	2.1713e-13	0.123792701717464	0.0885086741298167	0.0120618534089885	TCTEX1D1	31684	biofsci
rs4393126	1	66952788	G	A	5.3196e-49	0.418085466230691	0.11850146200348	0.00805409170020661	TCTEX1D1	31682	biofsci
rs4655632	1	67055044	C	A	2.5133e-14	0.0269969666329626	0.235648048440482	0.0309196657316314	TCTEX1D1	19910	biofsci
rs4655643	1	67090099	C	A	4.7133e-08	0.128670642409602	-0.0649159658448413	0.0118856703672559	TCTEX1D1	31569	biofsci
rs512691	1	67197944	G	A	1.6769846438804e-308	0.303904987409328	0.334128593992929	0.00863725084382233	TCTEX1D1	31682	biofsci
rs56313125	1	67057510	T	C	1.1338e-12	0.024025069637883	-0.196118283595628	0.0275714222484751	TCTEX1D1	28051	biofsci
rs6667969	1	66849760	T	C	3.3889e-11	0.153869673227594	0.0734958314695308	0.0110875181362154	TCTEX1D1	31240	biofsci
rs72671619	1	67190070	G	A	5.3984e-09	0.0212196610487771	0.176264517276642	0.0302112500474157	TCTEX1D1	26376	biofsci
rs74354053	1	67126931	C	T	6.8976e-09	0.0167579841058295	-0.200501689395857	0.0346092364275727	TCTEX1D1	25334	biofsci
rs74944957	1	66976369	A	G	2.5357e-08	0.062576103500761	0.0918495214612797	0.0164876716919078	TCTEX1D1	31355	biofsci
rs75585417	1	67225846	T	C	8.166e-24	0.0226334901378229	0.279418843821867	0.0277702641497413	TCTEX1D1	29309	biofsci
rs75802672	1	67083451	C	T	5.5448e-30	0.0297873339279846	0.29133853028935	0.0256112778706112	TCTEX1D1	26376	biofsci
rs76782115	1	67042720	A	G	3.4878e-08	0.0245249668581529	-0.151471620996019	0.0274658871413841	TCTEX1D1	27705	biofsci
rs77931172	1	67266170	C	T	3.195e-08	0.0764135275911527	-0.0828489917017446	0.0149806508935601	TCTEX1D1	31569	biofsci
rs783037	1	66830107	T	C	8.7579e-14	0.0562215791649442	-0.128622902779019	0.0172456059395598	TCTEX1D1	31684	biofsci
rs80251221	1	67207764	G	A	1.0811e-25	0.0289734410124053	0.25897935367612	0.0247141286073214	TCTEX1D1	29097	biofsci
