## Supplementary material for "Multi-level Regulatory Roles of Lactate Metabolism Gene Network in Oral Cancer: Machine Learning Insights": TCTEX1D2.csv

SNP	CHR	BP	effect_allele	other_allele	P	EAF	BETA	SE	gene	samplesize	source
rs112740991	3	196180630	T	C	6.7863e-15	0.0363512328233116	-0.205399260306117	0.0263727976973302	TCTEX1D2	20522	biofsci
rs113314116	3	196037799	T	G	9.6021e-129	0.770675272713547	-0.249451745686531	0.0103337577699012	TCTEX1D2	26493	biofsci
rs113974375	3	196017917	T	C	1.0813e-47	0.0683439658752029	0.249782777461572	0.0172170181391912	TCTEX1D2	26491	biofsci
rs115397023	3	196222660	C	T	2.3291e-16	0.0260391667466641	-0.252362112946595	0.0307619870237326	TCTEX1D2	20834	biofsci
rs115520403	3	196186925	T	C	1.017e-17	0.0286996209484026	-0.225778907024349	0.0263394238178641	TCTEX1D2	25854	biofsci
rs115997786	3	195937629	A	G	1.0383e-53	0.115328607012838	-0.211442877132478	0.0137039837926852	TCTEX1D2	26095	biofsci
rs116471030	3	196230279	A	C	3.5447e-71	0.0509775439698492	0.35932628105475	0.0201430755074501	TCTEX1D2	25472	biofsci
rs13084478	3	196113341	C	T	5.2831e-09	0.0144783680175246	-0.285920930033464	0.0489775137951736	TCTEX1D2	14608	biofsci
rs142307462	3	196153520	A	G	2.8591e-68	0.0259362833799419	0.575204664486903	0.0329428181279618	TCTEX1D2	18237	biofsci
rs142676677	3	195989694	T	C	3.647e-14	0.0182560802029829	-0.314652633667853	0.0415503689081784	TCTEX1D2	16159	biofsci
rs150297461	3	196193623	C	A	1.6589e-10	0.0203975852186109	-0.249606608411382	0.0390626783535551	TCTEX1D2	16399	biofsci
rs182259903	3	195836912	C	T	8.8732e-11	0.0245587702499871	0.213152148065892	0.0328674748760087	TCTEX1D2	19321	biofsci
rs183687775	3	195859189	T	C	9.2297e-25	0.0196351986772077	0.376398049601577	0.0366352659673334	TCTEX1D2	19353	biofsci
rs190545261	3	196112692	A	G	5.8935e-12	0.0216118865375957	-0.268398916571083	0.038999566494396	TCTEX1D2	15547	biofsci
rs2280531	3	195925043	C	T	2.3059e-16	0.299410200069388	-0.0786501828970147	0.00958575764445816	TCTEX1D2	25941	biofsci
rs3850642	3	195918646	A	G	4.8401e-36	0.917486601071914	0.203725786147641	0.0162530743819221	TCTEX1D2	25002	biofsci
rs3850643	3	195919020	A	G	1.8418e-21	0.285521308980213	-0.0918743280660752	0.00965735994135379	TCTEX1D2	26280	biofsci
rs4916486	3	196064419	T	C	2.6437e-13	0.0238955917562556	-0.231941530369764	0.0317232719273688	TCTEX1D2	21301	biofsci
rs4927885	3	195871183	C	T	1.7696e-17	0.123862907183029	-0.112198006571798	0.0131875088531598	TCTEX1D2	26493	biofsci
rs55812572	3	196244614	T	C	3.4191e-43	0.734902432257468	-0.150102329874109	0.0108937947610522	TCTEX1D2	21626	biofsci
rs55894551	3	195891493	A	G	1.1223e-18	0.292542687884772	0.0853257621914471	0.00967171025270874	TCTEX1D2	25827	biofsci
rs62409173	3	196029660	A	G	7.3021e-10	0.0275113579000505	-0.180373381082516	0.0292851963051234	TCTEX1D2	21791	biofsci
rs62409175	3	196034462	A	C	2.2994e-60	0.173573940969567	-0.189189456551822	0.0115439669374945	TCTEX1D2	26156	biofsci
rs66570007	3	196296320	T	C	9.9661e-145	0.1997621205256	0.278387847188485	0.0108674359768622	TCTEX1D2	26484	biofsci
rs6779233	3	196023723	A	C	2.5531e-131	0.258730698078303	-0.241909360258855	0.00992102693456045	TCTEX1D2	26487	biofsci
rs6781128	3	195849902	T	C	9.667e-22	0.417519833355494	-0.0914496462262029	0.00954569280664317	TCTEX1D2	22563	biofsci
rs73083250	3	195951391	A	G	1.6769846438804e-308	0.222904203247611	0.450231826955318	0.0105893048280081	TCTEX1D2	25742	biofsci
rs73219640	3	196221127	A	G	1.2832e-19	0.067100266623576	-0.162778549510162	0.0179631584795694	TCTEX1D2	24754	biofsci
rs74490628	3	196076091	T	C	5.1992e-28	0.0144174964872625	0.508721604249419	0.0463641719830318	TCTEX1D2	16369	biofsci
rs7633524	3	196272132	T	G	1.0519e-89	0.336273338004369	0.192969947818026	0.00960886083993655	TCTEX1D2	24263	biofsci
rs7641755	3	195940756	T	C	1.2825e-41	0.189898154759668	-0.149361033967092	0.0110519915029222	TCTEX1D2	26609	biofsci
rs80087324	3	195877243	T	C	2.3662e-12	0.0222022587268994	0.241072348375032	0.0343848735380163	TCTEX1D2	19480	biofsci
rs9874801	3	196267684	A	G	8.4256e-11	0.099644688315193	-0.102793936070543	0.0158322325181423	TCTEX1D2	22234	biofsci
