## Supplementary material for "Multi-level Regulatory Roles of Lactate Metabolism Gene Network in Oral Cancer: Machine Learning Insights": TCTN1.csv

SNP	CHR	BP	effect_allele	other_allele	P	EAF	BETA	SE	gene	samplesize	source
rs10849900	12	110974890	C	T	2.2891e-38	0.342985456048705	0.118272988397038	0.00913156850217636	TCTN1	26609	biofsci
rs11065785	12	111412908	C	T	2.8679e-11	0.542842761451194	-0.0587618849377094	0.0088323891383901	TCTN1	25827	biofsci
rs11065979	12	112059557	T	C	8.126e-15	0.581168552812071	-0.0728684255251731	0.00938373110530985	TCTN1	23328	biofsci
rs34903295	12	110876458	A	T	1.3302e-29	0.152445711778899	0.147218993274773	0.0130293825360451	TCTN1	22795	biofsci
rs3742032	12	110246369	A	G	3.2241e-10	0.462595304597267	-0.0547828728228436	0.00871284318704173	TCTN1	26494	biofsci
rs73191844	12	110996263	G	T	6.4805e-20	0.160080482897384	-0.111760894006937	0.0122330225489205	TCTN1	24850	biofsci
