## Supplementary material for "Multi-level Regulatory Roles of Lactate Metabolism Gene Network in Oral Cancer: Machine Learning Insights": TCTN2.csv

SNP	CHR	BP	effect_allele	other_allele	P	EAF	BETA	SE	gene	samplesize	source
rs11526042	12	123932679	A	C	3.3634e-17	0.258082921262838	-0.100958002407005	0.0119716358642736	TCTN2	18220	biofsci
rs116871149	12	123984186	A	G	4.0596e-22	0.0405303565540954	0.213776652319701	0.0221081174319207	TCTN2	26306	biofsci
rs117729628	12	124619830	A	G	1.8073e-12	0.0190328648887905	0.239744471145594	0.0340125797871372	TCTN2	23149	biofsci
rs11834492	12	124180011	C	T	1.8747e-101	0.359642830174432	0.177360874508008	0.00829397616513087	TCTN2	31561	biofsci
rs142639543	12	124583487	C	T	9.5319e-12	0.0144057954985345	-0.265685542101218	0.0389957057038129	TCTN2	23158	biofsci
rs143928387	12	124013220	T	C	2.0161e-34	0.0664952096748861	0.198694924516424	0.0162396139430842	TCTN2	30543	biofsci
rs147530811	12	123817477	A	C	3.9965e-17	0.027010883992567	0.326796458116865	0.0388437624795693	TCTN2	12609	biofsci
rs1686725	12	124550341	T	G	3.123e-09	0.741705356131808	-0.0538727425447569	0.00909259946070936	TCTN2	31568	biofsci
rs28531860	12	123917593	G	A	1.0886e-22	0.312630726671615	0.106015154822056	0.0108141211030924	TCTN2	19896	biofsci
rs34224739	12	124061330	G	A	2.4232e-28	0.056768216080402	0.193041741237051	0.0174839229095879	TCTN2	30547	biofsci
rs3704	12	124110934	T	G	5.5952e-67	0.94265601217656	-0.296962084205925	0.0171755650271215	TCTN2	31355	biofsci
rs4930730	12	124319864	T	G	1.2136e-14	0.502217294900222	-0.0612924595719015	0.00794509813622419	TCTN2	31684	biofsci
rs61953556	12	124036759	A	G	5.2705e-09	0.0185665982369279	-0.20791044111215	0.0356114692825223	TCTN2	21637	biofsci
rs6488898	12	124203832	G	A	4.1761e-24	0.924737575856979	0.158144723252373	0.0156152220913516	TCTN2	29463	biofsci
rs7133768	12	123189794	C	T	6.8367e-16	0.285670035234445	0.107094574955752	0.0132649501400573	TCTN2	13925	biofsci
rs73219053	12	124214084	A	G	8.9979e-87	0.0495572882251883	-0.385985289311134	0.0195493990260956	TCTN2	27776	biofsci
rs73418174	12	124186925	C	A	1.0715e-08	0.0276063034392853	-0.139830355269178	0.024450568338173	TCTN2	31156	biofsci
rs76417864	12	123273573	G	A	6.3308e-12	0.0237550631403383	-0.197656370269467	0.0287634055515974	TCTN2	26060	biofsci
rs76451484	12	124228238	A	C	3.4819e-11	0.0155451269588536	0.290355161969128	0.0438291789770297	TCTN2	17008	biofsci
rs76678615	12	123523991	G	A	1.1068e-10	0.0220963801909838	0.261533359432687	0.04053775178757	TCTN2	14081	biofsci
rs77916762	12	124659565	A	G	7.759e-11	0.145608628659476	0.0732673268344886	0.011262712993173	TCTN2	31684	biofsci
rs79478560	12	124399155	A	G	3.2449e-10	0.358235204159657	-0.0524600742272428	0.00834487779006487	TCTN2	31231	biofsci
rs7962075	12	124647078	A	G	1.1123e-09	0.0929841330529535	-0.0839412735765418	0.0137780305916456	TCTN2	31230	biofsci
rs80334313	12	124444552	G	A	1.2991e-23	0.0271548496433216	-0.249713121769505	0.0249321686721352	TCTN2	30448	biofsci
