## Supplementary material for "Multi-level Regulatory Roles of Lactate Metabolism Gene Network in Oral Cancer: Machine Learning Insights": TCTN3.csv

SNP	CHR	BP	effect_allele	other_allele	P	EAF	BETA	SE	gene	samplesize	source
rs11188673	10	97988763	A	G	3.2275e-11	0.0922525953125708	0.109766334367121	0.0165415374735708	TCTN3	21821	biofsci
rs117798260	10	97163612	T	C	2.4286e-28	0.0191754129577964	0.380847142089074	0.0344942117118237	TCTN3	22343	biofsci
rs12413990	10	97188092	C	T	6.6632e-09	0.404646861198143	0.0517366167786547	0.00892118303565166	TCTN3	26078	biofsci
rs12767751	10	97341431	C	T	3.847e-81	0.638295463123726	0.173849090499346	0.00911244721720843	TCTN3	26081	biofsci
rs1359723	10	97296722	T	C	7.9101e-28	0.0936190296394185	0.16438240437178	0.0150335093257774	TCTN3	26072	biofsci
rs146211236	10	97689266	C	T	2.9172e-52	0.0245538539425389	0.449611179100502	0.0295551831442687	TCTN3	23899	biofsci
rs150571045	10	97321034	A	G	8.2256e-18	0.0779588232933339	0.14483560239376	0.0168484019349681	TCTN3	24504	biofsci
rs1890187	10	97393678	G	A	1.8841e-12	0.965248599439776	0.205114076930847	0.02912352538455	TCTN3	17574	biofsci
rs189455847	10	97616428	C	T	5.6924e-29	0.0942935770289215	0.196887040164434	0.0176254668652027	TCTN3	18846	biofsci
rs35360884	10	97544553	T	C	1.2808e-19	0.0843240141018283	-0.148371333879068	0.0163729125887296	TCTN3	24156	biofsci
rs35748815	10	97546627	G	A	1.7768e-09	0.0191358024691358	-0.217735745734421	0.0361867617973112	TCTN3	20343	biofsci
rs3750701	10	97392969	G	A	1.3457e-77	0.655548874440979	0.171436445182109	0.00919392949863026	TCTN3	26196	biofsci
rs561156	10	97361511	A	G	5.2313e-16	0.087891141056128	-0.125355074611404	0.0154644799668646	TCTN3	26080	biofsci
rs6584022	10	97509641	T	G	4.7352e-138	0.454133635334088	-0.219956406079934	0.00879470318311139	TCTN3	26077	biofsci
rs74151272	10	97907541	C	G	6.855e-10	0.0316332378223496	0.228558565083821	0.0370465297161554	TCTN3	11893	biofsci
rs74412676	10	97639205	A	G	1.3091e-287	0.0557171129690214	0.716049062600642	0.0197572197923052	TCTN3	24346	biofsci
