## Supplementary material for "Multi-level Regulatory Roles of Lactate Metabolism Gene Network in Oral Cancer: Machine Learning Insights": TDG.csv

SNP	CHR	BP	effect_allele	other_allele	P	EAF	BETA	SE	gene	samplesize	source
rs10778319	12	104685052	T	C	3.733e-19	0.137999131087326	0.200781484467511	0.0224469780392311	TDG	8342	biofsci
rs10861152	12	104372656	A	G	4.2838e-37	0.633319553534518	0.156347977100307	0.0122863883052115	TDG	14263	biofsci
rs112718627	12	104662570	T	C	1.6654e-10	0.353076632691582	-0.0791649315657711	0.0123902354820984	TDG	14259	biofsci
rs2583236	12	104278375	C	G	1.0169e-12	0.586264814675021	0.0856953756423304	0.0120218531265983	TDG	14263	biofsci
