## Supplementary material for "Multi-level Regulatory Roles of Lactate Metabolism Gene Network in Oral Cancer: Machine Learning Insights": TDH.csv

SNP	CHR	BP	effect_allele	other_allele	P	EAF	BETA	SE	gene	samplesize	source
rs2736265	8	11186674	A	G	5.0453e-16	0.516401796836662	0.103979947257619	0.0128205695474476	TDH	12181	biofsci
