## Supplementary material for "Multi-level Regulatory Roles of Lactate Metabolism Gene Network in Oral Cancer: Machine Learning Insights": TDP1.csv

SNP	CHR	BP	effect_allele	other_allele	P	EAF	BETA	SE	gene	samplesize	source
rs142630842	14	90570650	T	C	1.4683e-11	0.0513705432515642	-0.136182906725129	0.0201728545839203	TDP1	25213	biofsci
rs28460150	14	90282780	A	C	3.9701e-10	0.133136094674556	-0.0736249493101378	0.0117705754292786	TDP1	31270	biofsci
rs35533253	14	90463340	C	A	2.9679e-50	0.0285714285714286	0.377646571697431	0.0253333359068787	TDP1	28070	biofsci
rs61998726	14	90412419	C	T	1.891e-11	0.0941322384740399	0.096380592538001	0.0143545257939027	TDP1	28457	biofsci
rs7154092	14	90406002	T	G	1.3068e-54	0.607759664272456	-0.130435686764773	0.00838146344810394	TDP1	29857	biofsci
rs75312599	14	90482549	T	C	4.442e-17	0.0661149126495661	-0.135261665594498	0.0161018124844648	TDP1	31234	biofsci
