## Supplementary material for "Multi-level Regulatory Roles of Lactate Metabolism Gene Network in Oral Cancer: Machine Learning Insights": TDP2.csv

SNP	CHR	BP	effect_allele	other_allele	P	EAF	BETA	SE	gene	samplesize	source
rs1047782	6	24650731	T	G	3.052e-86	0.311560275589053	0.169842929136352	0.00862913395840734	TDP2	31306	biofsci
rs10946724	6	24735308	T	G	8.9108e-16	0.293209064602202	-0.0702117493201577	0.00873182719846755	TDP2	31644	biofsci
rs114769317	6	24670291	T	C	1.9008e-08	0.0415603282421768	0.1140245366149	0.0202854539432307	TDP2	30504	biofsci
rs11759218	6	24628297	A	G	4.059e-29	0.0809647831502661	-0.163514461646436	0.0145989841118563	TDP2	31528	biofsci
rs1923185	6	24780892	C	A	4.454e-14	0.0411820658048338	-0.160023693937284	0.0212038974860252	TDP2	28164	biofsci
rs2145752	6	24785582	G	C	5.4898e-09	0.522214562028419	-0.0467767124708763	0.00802152355710057	TDP2	31144	biofsci
rs2294691	6	24652843	C	T	1.5333e-27	0.0453023326610602	-0.208931468250805	0.0192142092231607	TDP2	31314	biofsci
rs55697625	6	24787836	T	C	3.373e-13	0.0382592689981593	0.160770178421965	0.0220877599601529	TDP2	27853	biofsci
rs60555264	6	24699652	A	C	4.4135e-26	0.0487667944399272	-0.197405275289849	0.0186881952542198	TDP2	30862	biofsci
rs9358795	6	24736232	G	A	3.9054e-13	0.0603410840472149	0.123700184763177	0.0170411749387892	TDP2	30366	biofsci
rs9366577	6	24641328	C	T	2.5988e-10	0.183546920214965	-0.0649041096029222	0.0102683378058034	TDP2	31644	biofsci
rs9393592	6	24851787	T	C	6.3849e-13	0.502912548385885	-0.0571776572479159	0.00795017481200166	TDP2	31644	biofsci
