## Supplementary material for "Multi-level Regulatory Roles of Lactate Metabolism Gene Network in Oral Cancer: Machine Learning Insights": TDRD1.csv

SNP	CHR	BP	effect_allele	other_allele	P	EAF	BETA	SE	gene	samplesize	source
rs76729680	10	115898874	C	T	2.5348e-09	0.0156346749226006	0.384767200888571	0.0645669218835701	TDRD1	7793	biofsci
