## Supplementary material for "Multi-level Regulatory Roles of Lactate Metabolism Gene Network in Oral Cancer: Machine Learning Insights": TDRD3.csv

SNP	CHR	BP	effect_allele	other_allele	P	EAF	BETA	SE	gene	samplesize	source
rs113833353	13	60982122	C	G	1.7016e-09	0.019481110605371	0.187415735955592	0.0311104770684227	TDRD3	27045	biofsci
rs9528144	13	61041979	G	A	1.9455e-17	0.557856364387989	0.067966977186604	0.0079987498454319	TDRD3	31684	biofsci
