## Supplementary material for "Multi-level Regulatory Roles of Lactate Metabolism Gene Network in Oral Cancer: Machine Learning Insights": TDRD6.csv

SNP	CHR	BP	effect_allele	other_allele	P	EAF	BETA	SE	gene	samplesize	source
rs1051931	6	46672943	A	G	3.6963e-28	0.196110581506196	-0.111667937878377	0.0101488628445312	TDRD6	30792	biofsci
rs112166600	6	46756520	C	T	3.947e-09	0.0400734928989969	-0.135018958081229	0.0229374419137722	TDRD6	24705	biofsci
rs112658784	6	46681519	C	G	1.7579e-28				TDRD6	5075	biofsci
rs114374752	6	46671250	G	A	1.2942e-14	0.0158664974240275	-0.325390276562464	0.0422244785448682	TDRD6	17960	biofsci
rs12528857	6	46669936	A	C	8.5544e-16	0.772238716223834	0.0768324169156629	0.00954902585298006	TDRD6	31176	biofsci
rs185413003	6	47072750	G	A	2.2981e-09	0.0163996229971725	-0.33481784730688	0.0560345841656983	TDRD6	9872	biofsci
rs71566591	6	46742764	A	G	4.7877e-65	0.0268207764867819	-0.431991483841806	0.0253641163391464	TDRD6	29776	biofsci
rs7760667	6	46745999	T	C	5.1392e-09	0.202570655441972	-0.0582165036163196	0.00996431384104742	TDRD6	31175	biofsci
