## Supplementary material for "Multi-level Regulatory Roles of Lactate Metabolism Gene Network in Oral Cancer: Machine Learning Insights": TDRD7.csv

SNP	CHR	BP	effect_allele	other_allele	P	EAF	BETA	SE	gene	samplesize	source
rs1007070	9	100297695	T	C	1.3772e-08	0.189108948100267	0.0584783856424281	0.0103022013710389	TDRD7	30721	biofsci
rs12552101	9	100150285	C	T	4.1958e-21	0.200108989777511	-0.0950653452726606	0.0100838340252093	TDRD7	30720	biofsci
rs139470141	9	100263799	G	A	2.0185e-12	0.0427017698759883	-0.144369471301283	0.0205268542486041	TDRD7	29029	biofsci
rs187244578	9	100260612	T	C	1.7966e-09	0.0267444012585601	0.358669886183917	0.0596262673821616	TDRD7	5403	biofsci
rs3949766	9	100308016	T	C	6.6654e-11	0.264797624863768	-0.0596870792581967	0.00914338137198742	TDRD7	30721	biofsci
rs4507886	9	100015082	A	G	3.8362e-29	0.251190614473226	0.105586952005511	0.00942277917143462	TDRD7	29939	biofsci
rs6478231	9	100252293	C	G	4.4969e-76	0.50043407692598	-0.149210335004796	0.00808386346177746	TDRD7	30605	biofsci
rs74781027	9	100177117	G	T	3.0528e-11	0.0348471115775414	0.161780352685125	0.0243491094014517	TDRD7	25075	biofsci
