## Supplementary material for "Multi-level Regulatory Roles of Lactate Metabolism Gene Network in Oral Cancer: Machine Learning Insights": TDRD9.csv

SNP	CHR	BP	effect_allele	other_allele	P	EAF	BETA	SE	gene	samplesize	source
rs1040812	14	104393932	T	C	3.2603e-85	0.0355643157082869	0.443408469092734	0.0226667110940407	TDRD9	28373	biofsci
rs111406151	14	104564179	T	C	1.0674e-43	0.0435053991635978	-0.33115317091596	0.0238882439741434	TDRD9	21056	biofsci
rs11160739	14	103719055	T	C	1.5657e-08	0.0985540334855403	0.0758006463555962	0.0134060780226374	TDRD9	31315	biofsci
rs112283572	14	104304405	A	G	7.3898e-185	0.121198885144973	0.368450443531688	0.012706852743866	TDRD9	29074	biofsci
rs11626880	14	104611326	T	C	1.8826e-14	0.117039726844073	0.109922591563331	0.0143530184191853	TDRD9	23486	biofsci
rs11627026	14	104310682	T	G	3.1544e-34	0.0249979098737564	0.324696665100148	0.0266166624395564	TDRD9	28957	biofsci
rs116958646	14	103589193	G	T	5.0036e-13	0.0521501706484642	0.139825689561877	0.0193519652284825	TDRD9	27010	biofsci
rs117222583	14	104209184	A	G	3.421e-08	0.0330900125688872	-0.136020665491135	0.0246490160903058	TDRD9	25721	biofsci
rs117227539	14	104490556	A	G	5.0609e-31	0.0150024003840615	-0.456939096845892	0.0394518396199247	TDRD9	21739	biofsci
rs117407368	14	103809747	A	G	3.2527e-19	0.0197212581942379	0.299233057381945	0.0333972920580755	TDRD9	23188	biofsci
rs117426035	14	104556237	G	A	2.741e-09	0.0182456990550036	0.196088367603686	0.0329754254777913	TDRD9	25670	biofsci
rs118015906	14	104409989	A	C	6.144e-107	0.0235976331360947	0.632165469835866	0.0287796641962635	TDRD9	26200	biofsci
rs12432904	14	103812320	T	G	4.0958e-29	0.656909889190884	0.0980406608552311	0.00875394307432686	TDRD9	28950	biofsci
rs12887765	14	104627732	A	G	3.4545e-09	0.862507111701119	-0.0840100796670386	0.0142189935627911	TDRD9	20854	biofsci
rs12896307	14	104616589	C	T	2.6206e-14	0.221547757636233	0.0853691243982703	0.0112091812497729	TDRD9	23074	biofsci
rs138747322	14	104673950	T	C	3.3169e-12	0.0241266375545852	0.268968355597785	0.0386243456205445	TDRD9	14235	biofsci
rs140633683	14	104536086	C	A	1.5222e-13	0.0202875562832583	-0.236067454285391	0.0319658028822466	TDRD9	24619	biofsci
rs141610253	14	103703664	C	T	1.5334e-34	0.0593409316154609	0.231029616659002	0.0188478671729378	TDRD9	25215	biofsci
rs145706775	14	104509840	A	G	1.0172e-18	0.0157522889481652	-0.364431023954042	0.0412574321533823	TDRD9	18946	biofsci
rs1465163	14	104563932	T	G	9.1299e-40	0.0722334081932936	0.205196568675336	0.0155486105792436	TDRD9	30861	biofsci
rs146748041	14	104481348	C	T	2.705e-16	0.011944138184491	0.603458435886957	0.0737192533364635	TDRD9	7796	biofsci
rs1744269	14	104546767	A	G	2.5008e-155	0.265279069767442	0.261061987459955	0.00983247288086907	TDRD9	26535	biofsci
rs17792891	14	104399640	A	G	1.2505e-279	0.877128614157527	-0.443539561458229	0.0124128814195104	TDRD9	30110	biofsci
rs186046738	14	104418717	C	T	2.8315e-28	0.0205396825396825	-0.438587369949429	0.039774673518104	TDRD9	15710	biofsci
rs1886459	14	103683407	G	A	7.543e-17	0.415979470618765	-0.0799679711247113	0.00959055565046548	TDRD9	22376	biofsci
rs193096060	14	104510196	C	T	8.1464e-09	0.0194677718398953	-0.192833190723266	0.0334477885803209	TDRD9	23413	biofsci
rs2368998	14	104541763	G	A	1.112e-11	0.0428982725527831	-0.134327552083062	0.0197802314950761	TDRD9	31125	biofsci
rs28461376	14	104400559	G	A	1.0145e-251	0.354665207216728	-0.282076951375428	0.00832392331613214	TDRD9	31529	biofsci
rs34557614	14	104339548	T	C	1.6769846438804e-308	0.330963154492566	0.40567077689162	0.0087067640975524	TDRD9	29787	biofsci
rs35290797	14	104309629	C	T	4.5898e-09	0.0157375962892405	-0.254300706576354	0.0433864000437368	TDRD9	17148	biofsci
rs35311561	14	104188127	A	G	5.7472e-66	0.297146118721461	-0.149998537620346	0.00874361928863237	TDRD9	31315	biofsci
rs3783312	14	104518625	G	A	1.0904e-129	0.0728903196137043	0.402738995749934	0.0166218450958515	TDRD9	26780	biofsci
rs4297624	14	103781709	T	C	1.1086e-15	0.119977178254136	-0.101413501667875	0.0126543843560569	TDRD9	29573	biofsci
rs4347562	14	103615997	A	G	2.3765e-10	0.163201300964107	-0.0689953558295333	0.0108918251869942	TDRD9	30862	biofsci
rs4906321	14	103878882	T	C	1.3531e-16	0.355234427726389	0.0702754409525756	0.00849866258950001	TDRD9	30224	biofsci
rs55860239	14	104402761	C	T	3.5821e-22	0.0307151055441888	-0.250382437917025	0.0258598099539391	TDRD9	25114	biofsci
rs55866217	14	104452045	A	G	9.9775e-14	0.0134343962362781	0.37773846913942	0.0507624298361066	TDRD9	14640	biofsci
rs61995819	14	104299842	G	T	3.8135e-22	0.019111335521333	-0.355441472411986	0.0367350991558306	TDRD9	19765	biofsci
rs61995845	14	104334917	G	A	5.6288e-15	0.150540132419561	0.0879312370355341	0.0112557746362097	TDRD9	30862	biofsci
rs61997596	14	104511206	A	G	1.6819e-18	0.821333173862776	-0.0933526167773213	0.0106362930427173	TDRD9	30118	biofsci
rs7145018	14	104626493	C	T	7.4136e-10	0.75	0.0734402196538859	0.0119279226334068	TDRD9	18743	biofsci
rs74708348	14	104311267	T	G	1.5261e-11	0.0136054421768707	-0.569760860862737	0.0844665788333882	TDRD9	5222	biofsci
rs76418257	14	104668134	A	G	1.8348e-11	0.0198748991121872	0.27804793624273	0.0413841868579829	TDRD9	14987	biofsci
rs77249927	14	103821398	C	T	6.7859e-10	0.0790960451977401	-0.0987506557617691	0.0160023749411391	TDRD9	26806	biofsci
rs78113926	14	104337460	C	T	3.4743e-25	0.0537428820815495	-0.190590237317413	0.018383077955324	TDRD9	29094	biofsci
rs78258378	14	104525888	G	A	1.6134e-09	0.0145428365730742	-0.258739343559271	0.0428908982278112	TDRD9	18965	biofsci
rs78367570	14	104471165	G	A	8.85e-81	0.0322371828068358	0.453716965870426	0.0238365581376146	TDRD9	28207	biofsci
rs78481791	14	104545284	T	C	6.2857e-50	0.0146346386758175	0.714700629679137	0.048105636416691	TDRD9	14983	biofsci
rs79430291	14	104441981	A	G	1.4346e-34	0.0532895064495244	-0.243603608029196	0.0198654136551654	TDRD9	25114	biofsci
rs8013596	14	104187612	A	G	2.6861e-103	0.232975558771507	0.208733127282672	0.00967185447177779	TDRD9	29911	biofsci
