## Supplementary material for "Multi-level Regulatory Roles of Lactate Metabolism Gene Network in Oral Cancer: Machine Learning Insights": TDRD12.csv

SNP	CHR	BP	effect_allele	other_allele	P	EAF	BETA	SE	gene	samplesize	source
rs1035478	19	33316323	C	T	1.9837e-31	0.507422300725318	0.105354369994841	0.00903367831619916	TDRD12	24513	biofsci
rs35671943	19	33486845	A	G	6.3224e-09	0.132093147751606	-0.0780153605195731	0.0134326280617044	TDRD12	24171	biofsci
