## Supplementary material for "Multi-level Regulatory Roles of Lactate Metabolism Gene Network in Oral Cancer: Machine Learning Insights": TDRKH.csv

SNP	CHR	BP	effect_allele	other_allele	P	EAF	BETA	SE	gene	samplesize	source
rs10305667	1	150832108	T	C	4.8836e-10	0.747161154654942	0.0572878852300388	0.00920597876071266	TDRKH	31230	biofsci
rs10788810	1	151813791	G	A	2.2551e-08	0.501586452081502	0.044742080598461	0.00800208906666804	TDRKH	31234	biofsci
rs112044625	1	151685956	C	T	1.097e-08	0.0150100774371486	0.275986300931953	0.0482907212353157	TDRKH	14502	biofsci
rs112238802	1	151730530	T	C	3.3634e-09	0.0156845093830067	0.240868582928828	0.0407368053931856	TDRKH	19516	biofsci
rs112606184	1	151479064	T	C	3.213e-20	0.0405618686868687	0.200016627931923	0.0217133241347333	TDRKH	27251	biofsci
rs114502917	1	151585573	T	C	4.9209e-14	0.0201061605275857	0.246405293193654	0.0327053388186583	TDRKH	23726	biofsci
rs11584880	1	151483977	T	C	4.7302e-20	0.056382252559727	0.170923367878498	0.0186394076203379	TDRKH	27050	biofsci
rs116602689	1	151632402	A	G	2.8635e-17	0.0192347200821777	-0.277736115596112	0.032860790543678	TDRKH	24545	biofsci
rs116798874	1	151753428	G	A	5.8807e-22	0.039091810772349	-0.20901539620146	0.0217012299435664	TDRKH	28264	biofsci
rs12042665	1	152230246	A	C	2.0508e-14	0.272346689096192	-0.0687339338720377	0.00898811772570845	TDRKH	31231	biofsci
rs12754510	1	151752383	A	G	5.0287e-120	0.11729114209478	0.287595864004559	0.0123459254427837	TDRKH	31684	biofsci
rs138488969	1	152280110	T	C	3.6394e-09	0.0232860520094563	0.170820613765577	0.0289531371320831	TDRKH	26225	biofsci
rs145300976	1	152294148	T	C	9.8523e-11	0.0352802637776731	0.152879739316382	0.0236319389285201	TDRKH	26305	biofsci
rs151288460	1	151587185	G	T	3.917e-13	0.022275967413442	-0.221214289515699	0.0304774243990602	TDRKH	24715	biofsci
rs1568485	1	151736876	C	T	2.7586e-83	0.31320395738204	0.166470403677422	0.00861001855116098	TDRKH	31355	biofsci
rs2999539	1	151986627	G	C	7.9508e-13	0.386936664905262	0.058522430743647	0.00817112728719887	TDRKH	31569	biofsci
rs3790506	1	151538366	A	G	4.2756e-50	0.299654252320643	-0.129054876790052	0.00867158587536047	TDRKH	31684	biofsci
rs41263704	1	151694298	G	A	3.4594e-47	0.0592902547217268	-0.263175041314698	0.018241082461026	TDRKH	26942	biofsci
rs41263712	1	151702063	G	A	7.0706e-37	0.0658713211400984	-0.221655553650239	0.0174724541739113	TDRKH	26617	biofsci
rs41305062	1	151131091	G	A	2.2243e-10	0.226463823850997	-0.0603031854394356	0.00950419792895642	TDRKH	31598	biofsci
rs4845575	1	151766490	C	T	7.3681e-82	0.190768268629432	0.214465474744047	0.0111908848611244	TDRKH	25862	biofsci
rs4970920	1	151568146	G	A	4.4674e-22	0.0914164380472772	-0.133147817874034	0.0137838460691361	TDRKH	31684	biofsci
rs55883933	1	151889447	C	T	3.5037e-19	0.227861241129398	0.0849358349316379	0.00948823518791268	TDRKH	31567	biofsci
rs61815115	1	151783324	G	T	2.227e-26	0.921208253563072	-0.164985317521961	0.0155251075112413	TDRKH	28580	biofsci
rs6683687	1	151692483	A	G	1.6769846438804e-308	0.49241091910078	0.303515235447307	0.00800335505550139	TDRKH	31231	biofsci
rs71625138	1	151765695	A	G	3.3029e-59	0.0649842890809112	-0.266369117215387	0.0164161911263027	TDRKH	30535	biofsci
rs72696935	1	152085951	G	A	7.32e-14	0.0224557926034114	-0.229321330829164	0.0306501464640217	TDRKH	24246	biofsci
rs72700983	1	152541902	G	A	2.9385e-09	0.349210091959444	-0.0503880919159095	0.00849027632201751	TDRKH	30521	biofsci
rs72992015	1	150842696	T	C	1.2424e-08	0.191185352963382	-0.0576268490377242	0.0101211600607205	TDRKH	31565	biofsci
rs74423822	1	151844763	G	C	1.1291e-14	0.971008676375033	-0.184171833400257	0.0238450267877127	TDRKH	31238	biofsci
rs74960752	1	151805389	T	C	4.7149e-26	0.047418103275869	0.202533257779335	0.0191845542601032	TDRKH	30076	biofsci
rs7540027	1	151790311	G	A	5.4275e-69	0.516499282639885	0.139824880646633	0.00796482433490927	TDRKH	31561	biofsci
rs76061334	1	151182876	T	C	7.7623e-15	0.0879927205142105	-0.110349376782676	0.014199603255913	TDRKH	30901	biofsci
rs77519409	1	151581008	A	G	1.2155e-12	0.045045045045045	0.141286023064949	0.0198890751390049	TDRKH	29384	biofsci
rs77686116	1	151764648	A	G	2.4583e-08	0.0123015873015873	-0.41044872628218	0.0736085662527896	TDRKH	7595	biofsci
rs78124358	1	151734304	T	C	9.6923e-12	0.0148109759423927	-0.260599924204116	0.0382621862314989	TDRKH	23406	biofsci
rs78136285	1	151832240	C	T	1.7966e-09	0.0323224261771748	0.148085757992001	0.0246185925641709	TDRKH	26376	biofsci
rs79353186	1	151706241	T	C	6.2418e-10	0.0195901598276467	-0.199425451639005	0.0322475747289875	TDRKH	25034	biofsci
rs79671996	1	151562527	A	G	4.6261e-12	0.0190770056345586	0.232191118126579	0.0335696384296816	TDRKH	23710	biofsci
rs80113901	1	151701466	C	A	2.3151e-09	0.0186498300145702	0.194914741149564	0.0326260823456805	TDRKH	25665	biofsci
rs878550	1	151833619	G	A	4.8329e-12	0.0196433186869992	-0.22532184661244	0.0326071382322423	TDRKH	24420	biofsci
rs908922	1	152454591	G	A	1.42e-27	0.277454227094515	-0.0970568986824879	0.00892001495133519	TDRKH	31346	biofsci
rs9660442	1	151362590	A	C	1.869e-09	0.490308370044053	-0.0520726894554922	0.00866621556334851	TDRKH	26640	biofsci
rs969359	1	152144260	C	T	1.0433e-33	0.201473185764215	0.119849567395957	0.00990402255959843	TDRKH	31684	biofsci
