## Supplementary material for "Multi-level Regulatory Roles of Lactate Metabolism Gene Network in Oral Cancer: Machine Learning Insights": TEAD2.csv

SNP	CHR	BP	effect_allele	other_allele	P	EAF	BETA	SE	gene	samplesize	source
rs10403885	19	49932393	A	G	1.0498e-10	0.751157640426817	0.0747518783044061	0.0115718564513462	TEAD2	19976	biofsci
rs11083969	19	49784798	T	C	3.9229e-33	0.824118572704461	0.131726347729722	0.0109847018570791	TEAD2	28588	biofsci
rs111516994	19	49705719	A	G	2.6463e-10	0.0196509806846148	-0.236746828625055	0.0374717994025096	TEAD2	18484	biofsci
rs111606340	19	49809641	G	A	3.4118e-16	0.0205325633622073	0.263796035149219	0.0323362673174737	TEAD2	23777	biofsci
rs113083121	19	50052141	T	G	9.4424e-13	0.0653946227233304	-0.121724294303493	0.0170520416764952	TEAD2	28135	biofsci
rs117077637	19	49846464	G	A	3.4073e-39	0.0271818318846405	-0.360356823028828	0.0275138252180852	TEAD2	24978	biofsci
rs117543080	19	49849197	A	G	4.3161e-09	0.0192080668962125	0.189780502393534	0.0323217696017327	TEAD2	25405	biofsci
rs117676231	19	49577409	A	G	1.1351e-08	0.0302825752991015	-0.144563923536843	0.0253212225069787	TEAD2	26556	biofsci
rs118123822	19	49916084	A	G	1.0081e-12	0.0212092181595614	-0.226488896329063	0.0317691881738572	TEAD2	23864	biofsci
rs12971873	19	49835004	A	C	2.9733e-13	0.0173899067823851	-0.274762314101535	0.0376613731703403	TEAD2	20630	biofsci
rs145602134	19	49932053	T	C	1.9106e-24	0.0197109382502641	-0.322511479811757	0.0316079266733726	TEAD2	25901	biofsci
rs148650258	19	49909458	G	T	4.6587e-15	0.0192791546106428	0.278248258441648	0.0355089661104707	TEAD2	20973	biofsci
rs17272791	19	49878509	C	T	1.4121e-15	0.0253402041224735	0.226929031191711	0.028420839014066	TEAD2	25063	biofsci
rs185636541	19	49802303	A	C	6.9118e-27	0.0212156218065491	-0.317198478155928	0.0295461384125793	TEAD2	27582	biofsci
rs34486765	19	49915911	A	G	1.3773e-114	0.18162100456621	-0.235659622860267	0.0103578907448792	TEAD2	31355	biofsci
rs352823	19	49759494	C	T	1.3499e-87	0.218929685444774	-0.190590179455442	0.00960655353209955	TEAD2	31684	biofsci
rs354003	19	49788291	C	G	1.6769846438804e-308	0.497149437438647	-0.342938563336812	0.00796061605632418	TEAD2	31561	biofsci
rs3760662	19	49660889	G	A	7.1727e-11	0.44285092491839	-0.055391757043254	0.00849970953110435	TEAD2	28050	biofsci
rs55708249	19	49916435	A	G	1.8021e-12	0.0160512699905927	-0.340354520186724	0.0482847706999283	TEAD2	13579	biofsci
rs61320246	19	49748283	T	C	9.3908e-14	0.151484324424304	-0.089910675610793	0.0120700051832829	TEAD2	26701	biofsci
rs62126190	19	49817588	T	C	2.6492e-64	0.0928664010369161	0.256277331039448	0.015136305602018	TEAD2	25906	biofsci
rs73048855	19	49669561	G	C	2.1898e-10	0.0591294467266847	-0.113805145510524	0.0179296938084735	TEAD2	27957	biofsci
rs74174284	19	49944884	G	C	4.4657e-12	0.438034188034188	-0.0717910081505073	0.0103720249870705	TEAD2	18881	biofsci
rs75837822	19	49747945	A	G	6.9469e-11	0.0205916040037847	0.204744075786908	0.031393317252167	TEAD2	25156	biofsci
rs76060370	19	49909580	T	C	3.9514e-33	0.0389461626575029	0.276340900665659	0.0230449239176126	TEAD2	25154	biofsci
rs80057768	19	49918741	A	G	6.4602e-14	0.0219020592301535	-0.2640715675392	0.0352179946572777	TEAD2	18818	biofsci
rs80175828	19	49715181	T	C	7.3084e-21	0.0238356164383562	-0.273866687438935	0.029230842603765	TEAD2	25150	biofsci
