## Supplementary material for "Multi-level Regulatory Roles of Lactate Metabolism Gene Network in Oral Cancer: Machine Learning Insights": TEC.csv

SNP	CHR	BP	effect_allele	other_allele	P	EAF	BETA	SE	gene	samplesize	source
rs12651301	4	47901476	A	G	8.3761e-17	0.332202097235462	0.0706513253895204	0.00848572831640067	TEC	31300	biofsci
rs150843448	4	48122675	T	A	4.6644e-10				TEC	5075	biofsci
rs62309396	4	48319609	C	A	2.5557e-18	0.148014644825243	0.0978330290941102	0.011206917659726	TEC	31569	biofsci
rs6823615	4	48109962	C	G	1.3682e-18				TEC	5075	biofsci
rs73238634	4	47796907	A	G	1.4771e-08	0.036219799886114	0.124475534158456	0.0219750607581484	TEC	29661	biofsci
rs76723198	4	48271415	T	G	2.2563e-10	0.0277407808207775	-0.160086548283633	0.0252394955277143	TEC	29101	biofsci
rs78933973	4	48243385	T	C	4.3259e-14	0.250779811342027	-0.0691992191615972	0.00916460979268111	TEC	31684	biofsci
