## Supplementary material for "Multi-level Regulatory Roles of Lactate Metabolism Gene Network in Oral Cancer: Machine Learning Insights": TECPR1.csv

SNP	CHR	BP	effect_allele	other_allele	P	EAF	BETA	SE	gene	samplesize	source
rs10229301	7	98164828	G	A	1.2895e-10	0.79784275405893	-0.0635864649328466	0.00989164552569834	TECPR1	31683	biofsci
rs10248654	7	97612713	A	G	7.0494e-17	0.729690836505431	-0.0814506223252297	0.00975900677257071	TECPR1	26617	biofsci
rs10263095	7	97692148	G	C	2.6519e-159	0.220449528396548	0.264887173814075	0.00984963331910696	TECPR1	29990	biofsci
rs10953267	7	98154204	G	A	2.9008e-45	0.595585942719701	0.122612605896654	0.00868416583894541	TECPR1	27526	biofsci
rs112309294	7	97768548	T	C	7.269e-11	0.0184499836725808	0.223561173412744	0.0343137852119265	TECPR1	23449	biofsci
rs112717086	7	97621850	A	G	4.264e-11	0.0800249627958331	0.10677572224534	0.0161913872327875	TECPR1	25906	biofsci
rs117116315	7	98156653	A	G	9.3014e-09	0.047014449638759	-0.159392612914828	0.0277547254722925	TECPR1	14487	biofsci
rs117153597	7	97793566	A	G	3.074e-10	0.0135824703586973	0.471121533821193	0.0748394042701773	TECPR1	6663	biofsci
rs117341731	7	98052324	C	A	2.9941e-12	0.0171861836562763	-0.361818470294704	0.0518520572514229	TECPR1	11010	biofsci
rs117448713	7	97923107	T	C	3.8752e-26	0.0141130416866973	0.452417748007599	0.042779392942963	TECPR1	19636	biofsci
rs117532461	7	97928299	A	C	1.2656e-32	0.0151832179837974	0.446655619478811	0.0375511256770981	TECPR1	23714	biofsci
rs118149966	7	97846569	A	C	1.3852e-26	0.0157167626824767	0.400445815321694	0.0375244401328474	TECPR1	22954	biofsci
rs12668167	7	97221136	G	A	6.8204e-10	0.728193468375362	0.0550957305240657	0.0089291818102954	TECPR1	31684	biofsci
rs12669125	7	97486964	T	G	1.6859e-13	0.677871472918501	-0.0683185779519303	0.00926793433520047	TECPR1	26658	biofsci
rs13245475	7	97601052	A	G	1.6901e-15	0.051230456101397	-0.156303771724394	0.0196309732010895	TECPR1	26693	biofsci
rs139533382	7	97873726	T	C	6.439e-32	0.0161908673923461	0.46955446457648	0.0399355716695708	TECPR1	19682	biofsci
rs139615490	7	97845268	C	T	2.7296e-42	0.0205475553531789	0.451407527728339	0.0331235344678851	TECPR1	22644	biofsci
rs141497308	7	97716726	T	C	5.2326e-09	0.014030612244898	-0.354631737810566	0.0607298121090104	TECPR1	9800	biofsci
rs142837137	7	97865898	G	T	4.7713e-17	0.0177511479448986	-0.379761373658824	0.0452517067823484	TECPR1	14004	biofsci
rs146314842	7	97662316	T	G	2.0508e-14	0.0309313860567649	-0.281246734361161	0.0367767782986585	TECPR1	12333	biofsci
rs147148310	7	97057806	C	T	2.1987e-09	0.0412438625204583	0.123824137728703	0.0206980706286278	TECPR1	29515	biofsci
rs148411535	7	98014185	G	A	3.0017e-69	0.0323534643778351	0.423404001900787	0.0240723643398519	TECPR1	27561	biofsci
rs149489095	7	97955671	C	T	4.6231e-09	0.0249324121357765	0.460633856639723	0.0786010949149755	TECPR1	3329	biofsci
rs149843218	7	98430372	G	A	4.6552e-08	0.0270597525664649	-0.153474686777612	0.028089367615508	TECPR1	24070	biofsci
rs16869440	7	97633172	C	T	8.5331e-17	0.58263830970253	0.0855551067871727	0.010278371271195	TECPR1	19463	biofsci
rs17168661	7	97097956	G	C	3.8526e-09	0.594548680584393	-0.0477480848928572	0.00810636054681628	TECPR1	31564	biofsci
rs17614406	7	97642203	A	G	1.3041e-55	0.0569326103795507	0.29885953757957	0.0190241279212941	TECPR1	25731	biofsci
rs190546597	7	97919754	A	G	1.2779e-08	0.0171282215463422	0.29138180285107	0.0512175568808897	TECPR1	11322	biofsci
rs1966278	7	98153221	C	T	4.0898e-25	0.0341908973156461	0.243074308772979	0.0234802226339054	TECPR1	27464	biofsci
rs2237289	7	97487346	G	A	3.0716e-24	0.391812313615945	0.0828132692260915	0.00815299872271364	TECPR1	31566	biofsci
rs2665485	7	97470165	G	A	1.4791e-22	0.0681852494904507	0.154294434567601	0.0157886349007522	TECPR1	31569	biofsci
rs35090604	7	98065531	T	C	1.5807e-68	0.0542151734998032	-0.361347339207086	0.0206551470597329	TECPR1	22856	biofsci
rs3847052	7	97629056	G	A	6.8868e-25	0.101463953595433	-0.147380429228995	0.0143060016723932	TECPR1	26797	biofsci
rs4308650	7	98080864	A	C	6.2883e-32	0.881058868501529	0.145344760101985	0.0123593534045344	TECPR1	31235	biofsci
rs4495341	7	98179250	G	A	1.1087e-08	0.449555359093037	-0.0520927324011981	0.00911796058272038	TECPR1	24304	biofsci
rs4727384	7	97647431	C	T	1.429e-39	0.0443683409436834	0.255278664749473	0.0193932117895568	TECPR1	31355	biofsci
rs4729444	7	98072926	C	A	5.2215e-53	0.104191664666827	0.204521289203723	0.0133457721604016	TECPR1	30077	biofsci
rs56332472	7	97459998	T	C	1.7148e-15	0.0328952788992337	-0.18421275637548	0.0231411432058037	TECPR1	29349	biofsci
rs58437155	7	97633662	C	A	4.5877e-24	0.0433176940586241	0.215485907790186	0.021296651393039	TECPR1	26602	biofsci
rs58482732	7	98004953	T	C	1.3516e-71	0.0615988525703933	0.296171054721846	0.0165528970245381	TECPR1	31569	biofsci
rs60569161	7	98199903	T	C	4.8728e-13	0.0853120243531202	0.103338513013329	0.0142951919397598	TECPR1	31355	biofsci
rs61745947	7	97852443	T	C	4.344e-18	0.023832749523345	-0.241793777039808	0.0278908074515599	TECPR1	27628	biofsci
rs62479855	7	97918335	T	C	1.631e-89	0.0597164019101452	0.374160674565921	0.0186515196238358	TECPR1	25597	biofsci
rs62479857	7	97920700	T	C	2.3666e-36	0.0273710865561694	-0.333343384033359	0.0264751551953298	TECPR1	26795	biofsci
rs62500871	7	97186713	A	C	2.9835e-08	0.760500481231954	0.052113470590606	0.00940269027688473	TECPR1	31050	biofsci
rs6956670	7	97688350	A	G	6.9506e-14	0.0225832942280619	0.239633482229832	0.031998488727294	TECPR1	22123	biofsci
rs6968345	7	97715215	A	G	1.5972e-94	0.0977954870284551	-0.292578931013192	0.0141848886126409	TECPR1	28164	biofsci
rs6969321	7	97845431	G	A	1.0677e-17	0.688420992972115	0.0867726115641458	0.0101292956941745	TECPR1	22719	biofsci
rs6969999	7	97733110	A	G	3.4356e-86	0.0728494238033759	-0.332086793343596	0.0168775878138866	TECPR1	25988	biofsci
rs71561632	7	97222997	T	C	2.3862e-11	0.0180828465215082	-0.229276356536579	0.0343217802665457	TECPR1	23905	biofsci
rs73151153	7	97809258	T	C	1.3042e-94	0.0860234609438938	-0.31629791647619	0.0153275561752184	TECPR1	27069	biofsci
rs73159489	7	98410931	G	A	4.898e-09	0.0547209878485194	0.104149565800536	0.017801214521431	TECPR1	30504	biofsci
rs74299628	7	98131934	C	T	3.8681e-54	0.0772126057925403	0.242737295128393	0.0156674451935631	TECPR1	28588	biofsci
rs74636425	7	97767488	A	G	5.4721e-45	0.04337899543379	0.275896134907283	0.0196029710326188	TECPR1	31355	biofsci
rs74723350	7	97954221	G	A	3.2515e-12	0.0160872166456159	-0.276046503651225	0.0396254168079963	TECPR1	20118	biofsci
rs75139799	7	97940814	C	T	2.7551e-200	0.880057361376673	0.371901527001916	0.0123166184911431	TECPR1	31225	biofsci
rs75657174	7	97223544	T	A	2.917e-09	0.0524227755876042	-0.118839537553673	0.020019800467255	TECPR1	25114	biofsci
rs7783941	7	97174086	C	T	4.8099e-08	0.394330098606981	-0.0451229976225166	0.0082671621301399	TECPR1	30631	biofsci
rs7790208	7	97673680	T	C	1.0463e-28	0.738249980185464	0.102710388858994	0.00923962009472527	TECPR1	30309	biofsci
rs78713405	7	98115524	A	G	1.1971e-16	0.0254966603870526	-0.220370657091505	0.0266045317137707	TECPR1	28431	biofsci
rs817758	7	98164694	C	T	7.7688e-09	0.0864808543891638	0.0866343625089356	0.0150052588521781	TECPR1	28109	biofsci
rs817918	7	98162961	A	G	3.7256e-11	0.157990867579909	0.072421473846302	0.010948565142229	TECPR1	31355	biofsci
rs847580	7	97670154	A	G	1.6769846438804e-308	0.54406403848322	0.313182936134039	0.00797605362823348	TECPR1	31684	biofsci
rs9649213	7	98021211	G	A	1.0543e-307	0.3453287588599	0.313696664285831	0.00836604752151757	TECPR1	31599	biofsci
