## Supplementary material for "Multi-level Regulatory Roles of Lactate Metabolism Gene Network in Oral Cancer: Machine Learning Insights": TECPR2.csv

SNP	CHR	BP	effect_allele	other_allele	P	EAF	BETA	SE	gene	samplesize	source
rs185288644	14	102997138	G	A	1.181e-09	0.0139251523063534	0.307308399597834	0.0505200479373053	TECPR2	14267	biofsci
rs4906212	14	102981595	T	C	3.0501e-21	0.220377162905669	-0.0932704837261691	0.009858521253387	TECPR2	29943	biofsci
rs7159965	14	102780553	G	C	8.4714e-09	0.169560622074589	-0.0612859579811008	0.0106421403731855	TECPR2	31353	biofsci
