## Supplementary material for "Multi-level Regulatory Roles of Lactate Metabolism Gene Network in Oral Cancer: Machine Learning Insights": TECR.csv

SNP	CHR	BP	effect_allele	other_allele	P	EAF	BETA	SE	gene	samplesize	source
rs10412426	19	14669419	C	T	2.5704e-29	0.475517720219767	-0.124853019641622	0.0111073269791312	TECR	16250	biofsci
