## Supplementary material for "Multi-level Regulatory Roles of Lactate Metabolism Gene Network in Oral Cancer: Machine Learning Insights": TECTA.csv

SNP	CHR	BP	effect_allele	other_allele	P	EAF	BETA	SE	gene	samplesize	source
rs1939004	11	120920649	G	A	1.3867e-13	0.223176368897741	0.0705791457074467	0.00954068774179092	TECTA	31684	biofsci
