## Supplementary material for "Multi-level Regulatory Roles of Lactate Metabolism Gene Network in Oral Cancer: Machine Learning Insights": TEDDM1.csv

SNP	CHR	BP	effect_allele	other_allele	P	EAF	BETA	SE	gene	samplesize	source
rs2246109	1	182315795	A	G	1.2845e-10	0.329225485015475	0.0564989555674715	0.00878800385240104	TEDDM1	29317	biofsci
rs4652707	1	182362259	A	G	1.752e-39	0.207324864702345	-0.133677700321346	0.010167382912703	TEDDM1	29431	biofsci
