## Supplementary material for "Multi-level Regulatory Roles of Lactate Metabolism Gene Network in Oral Cancer: Machine Learning Insights": TEF.csv

SNP	CHR	BP	effect_allele	other_allele	P	EAF	BETA	SE	gene	samplesize	source
rs11090046	22	41769083	C	T	7.354e-17	0.0940343781597573	-0.121149095509688	0.0145241806346434	TEF	27822	biofsci
rs116972361	22	41215981	A	G	4.3459e-14	0.0423823658216145	-0.16553997207053	0.0219258241153019	TEF	25626	biofsci
rs117018441	22	41553917	T	G	4.4215e-09	0.0202591134256319	-0.204093360119904	0.0347831072533751	TEF	20821	biofsci
rs117019534	22	41581856	A	G	2.4328e-14	0.0287569573283859	0.199724309713418	0.0261916346093264	TEF	26096	biofsci
rs11703813	22	42210597	T	C	2.2296e-40	0.15863243892051	-0.146467956550855	0.0110103931195062	TEF	30902	biofsci
rs117247796	22	41776604	A	C	2.9229e-57	0.0298796216680997	0.410714403560165	0.0257527026886813	TEF	26009	biofsci
rs117262463	22	40855903	C	T	6.8159e-09	0.0258140367019373	0.164635804972193	0.0284075239361907	TEF	24638	biofsci
rs117965774	22	42593624	A	G	4.7813e-33	0.0162255349356049	0.425629578926025	0.0355416958729092	TEF	24797	biofsci
rs12166430	22	42294176	G	A	1.0565e-08	0.0918648214695313	-0.0792543311340284	0.0138525039997952	TEF	31233	biofsci
rs133047	22	41027819	T	C	1.2453e-08	0.0899960143483459	0.080998947736497	0.0142265649840163	TEF	30165	biofsci
rs133083	22	41093946	G	A	5.1399e-33	0.637351073025895	-0.0989050641609213	0.00826315973740717	TEF	31682	biofsci
rs133309	22	42398606	G	A	1.011e-12	0.935073984506292	-0.119170938070031	0.0167165955575238	TEF	29472	biofsci
rs142472570	22	42497963	A	G	4.2919e-08	0.0236428976735389	0.157450069671811	0.0287401558250239	TEF	26223	biofsci
rs143256776	22	42262411	A	G	8.332e-09	0.0241779877928726	-0.151948527866412	0.0263726270248563	TEF	30470	biofsci
rs146858991	22	40944948	A	C	6.621e-11	0.0229160698940132	-0.205545710834936	0.0314824412741711	TEF	22530	biofsci
rs184725464	22	41411567	A	G	1.0206e-41	0.0263119533527697	0.373214466983603	0.027581160032783	TEF	25655	biofsci
rs2006638	22	42232577	T	C	5.136e-177	0.0932391296177985	0.387560084320621	0.0136621644676855	TEF	31684	biofsci
rs2273071	22	41790500	T	C	2.727e-76	0.691100755383517	-0.158928084446048	0.00859777138221935	TEF	31684	biofsci
rs35234745	22	42580982	C	T	4.177e-08	0.048113677912581	-0.106124881692671	0.0193549053806554	TEF	29143	biofsci
rs4820434	22	41637119	T	G	1.6769846438804e-308	0.287334058759521	0.370337871344285	0.00933000794454177	TEF	28050	biofsci
rs56042802	22	42729596	G	A	5.9308e-14	0.116262182304605	0.0937283824710255	0.0124809756010261	TEF	31240	biofsci
rs57163740	22	42715328	A	G	9.3376e-20	0.0701978549579897	0.143221704911944	0.0157447045470174	TEF	30902	biofsci
rs57249443	22	42315993	A	G	3.1711e-11	0.0173558345996961	0.271116458270917	0.0408394026256917	TEF	17578	biofsci
rs5751251	22	42640606	G	C	1.1191e-28	0.52847539559651	-0.0885962015726207	0.00797431203512274	TEF	31554	biofsci
rs5751262	22	42715391	C	G	5.8727e-18	0.2537502533955	-0.0890850485583261	0.0103169788018629	TEF	24807	biofsci
rs5758349	22	41828577	G	T	2e-08	0.945913978494624	-0.257276494328685	0.0458448109069451	TEF	4650	biofsci
rs62238688	22	41469714	A	G	3.6262e-09	0.0277522773815409	-0.183131870274099	0.0310377218572105	TEF	19236	biofsci
rs73161324	22	42038786	T	C	3.3965e-15	0.0616772772964434	-0.143651732737041	0.0182407949839424	TEF	25966	biofsci
rs75304169	22	41127484	C	A	9.1317e-16	0.166443645817403	0.0863464264647119	0.0107421438480128	TEF	31231	biofsci
rs75762735	22	42335740	T	C	1.685e-11	0.0402150436660719	-0.14917537270533	0.0221627676395921	TEF	26373	biofsci
rs80094991	22	42248289	T	C	1.116e-100	0.0440516707920792	0.417337656948321	0.0195924893759569	TEF	30931	biofsci
rs9611526	22	41642411	T	C	2.4651e-77	0.031909271085664	0.449313138547521	0.0241380625942163	TEF	27780	biofsci
rs9611560	22	41750622	T	C	2.9561e-62	0.232290358189639	-0.157479992491823	0.00945757618020461	TEF	31346	biofsci
rs9611598	22	41871463	A	G	1.2609e-120	0.038620521964662	0.496861426211861	0.0212753995586098	TEF	29751	biofsci
rs9619994	22	42176871	G	A	8.1556e-34	0.160084407790297	-0.132965147797539	0.0109698166650886	TEF	30902	biofsci
