## Supplementary material for "Multi-level Regulatory Roles of Lactate Metabolism Gene Network in Oral Cancer: Machine Learning Insights": TEFM.csv

SNP	CHR	BP	effect_allele	other_allele	P	EAF	BETA	SE	gene	samplesize	source
rs11080122	17	28547335	T	C	3.0245e-38	0.175861550603179	-0.168973111082979	0.0130677940592382	TEFM	20202	biofsci
rs112953042	17	29514344	A	G	1.3455e-13	0.248814885043849	0.0880427304804533	0.0118949336612472	TEFM	18907	biofsci
rs138841860	17	29781668	A	G	1.4629e-10	0.0234619395203337	-0.311135820801132	0.0485459457335869	TEFM	9260	biofsci
rs141167135	17	28736104	C	A	1.0186e-08	0.0183412690700612	0.246455863253614	0.043028766041101	TEFM	14999	biofsci
rs144907112	17	28995196	C	A	1.0933e-27	0.0397993311036789	-0.389049088986028	0.0356771932273266	TEFM	10279	biofsci
rs146246379	17	29087612	A	G	4.1788e-10	0.0236206458174422	0.235544531347345	0.0377034128899437	TEFM	15251	biofsci
rs148309457	17	28275391	C	T	1.934e-08	0.012719368861697	-0.468984342552582	0.0834833370512099	TEFM	5713	biofsci
rs148874888	17	29154673	G	A	1.6789e-83	0.0230750307503075	-0.751965911711606	0.0388414150750575	TEFM	14702	biofsci
rs17883230	17	29548710	G	A	2.1105e-20	0.0330878694397452	-0.310311661893988	0.0335240116993634	TEFM	13906	biofsci
rs178862	17	29775014	A	G	2.6773e-10	0.632175226586103	-0.0653735974587907	0.0103499829740181	TEFM	20073	biofsci
rs2449741	17	29090950	A	G	3.2171e-42	0.025997150997151	-1.61473634211741	0.118592836419264	TEFM	1404	biofsci
rs2525581	17	29788121	T	C	9.0733e-09	0.193944484441245	-0.0753714576289608	0.0131149221557266	TEFM	18595	biofsci
rs3764417	17	28705043	G	A	4.4075e-55	0.466740576496674	-0.15588076854509	0.00997196556689144	TEFM	20202	biofsci
rs56318762	17	29005971	A	G	1.6769846438804e-308	0.886211478509736	-0.742125785622225	0.0194106082604615	TEFM	13160	biofsci
rs62068726	17	28764488	G	A	9.667e-22	0.0724344605788909	0.21863120332211	0.0228204376934513	TEFM	14290	biofsci
rs6505216	17	29206421	T	G	1.6967e-77	0.23962694204112	0.247235086763139	0.0132676709077372	TEFM	15589	biofsci
rs73263797	17	29218536	T	C	3.2662e-266	0.898848751118705	-0.606336689505055	0.0173947767046611	TEFM	18175	biofsci
rs8067737	17	29349688	T	C	1.0817e-58	0.878348259512907	-0.257276993634956	0.0159277025429001	TEFM	18445	biofsci
rs9900686	17	29336337	T	C	4.5105e-08	0.0441936906241231	0.138204002932094	0.0252676617910073	TEFM	18540	biofsci
rs9903449	17	29005748	A	C	1.8591e-15	0.194562674949193	0.101254657419786	0.012735473727742	TEFM	19672	biofsci
rs9909062	17	28930838	G	A	2.2776e-13	0.0181685287668372	0.464592051086505	0.0633693038377556	TEFM	6980	biofsci
