## Supplementary material for "Multi-level Regulatory Roles of Lactate Metabolism Gene Network in Oral Cancer: Machine Learning Insights": TEK.csv

SNP	CHR	BP	effect_allele	other_allele	P	EAF	BETA	SE	gene	samplesize	source
rs10511785	9	26616764	A	G	1.041e-09	0.973077136361116	-0.175542397147375	0.0287637675772789	TEK	23068	biofsci
rs10757640	9	27032962	G	A	1.3944e-116	0.268565711481104	0.206251477386205	0.0089859744598087	TEK	31522	biofsci
rs10757653	9	27336985	T	C	7.5569e-22	0.58868629281958	0.0866426227433757	0.00901972982681224	TEK	25382	biofsci
rs10812527	9	27128862	G	A	1.0204e-58	0.481143764277694	0.130155339882795	0.00805586199341417	TEK	30862	biofsci
rs10967721	9	27115174	G	A	1.5477e-68	0.018779887645666	0.559056449665917	0.031954117016045	TEK	26574	biofsci
rs10967747	9	27164378	T	C	9.1504e-20	0.896692792965016	0.11969452455009	0.0131549791785829	TEK	31190	biofsci
rs10967867	9	27297612	A	G	4.1595e-31	0.0512541806020067	0.218580627977212	0.0188444572019805	TEK	28955	biofsci
rs10967901	9	27338480	T	C	6.7369e-11	0.555075350445338	0.0522043997350547	0.00799871291867967	TEK	31644	biofsci
rs10967903	9	27346304	C	T	1.3503e-10	0.0187302499281816	0.223585724406605	0.0348183017062377	TEK	22440	biofsci
rs1107774	9	27164846	C	T	7.4542e-17	0.345616144913375	-0.0697045007182594	0.00835845513085586	TEK	31644	biofsci
rs117045269	9	27322221	T	G	2.5509e-76	0.0219689688315255	0.543952443336844	0.0294209644503555	TEK	26884	biofsci
rs117132173	9	27214579	C	T	3.4878e-24	0.0457239627434378	-0.194993285260369	0.0192210083254839	TEK	31017	biofsci
rs117555663	9	26878145	G	A	6.984e-11	0.0164326842207414	0.253371282387116	0.0388540709983156	TEK	20492	biofsci
rs117741650	9	27258310	A	G	7.7946e-33	0.0389567649841622	-0.254609114346526	0.021333516078873	TEK	29344	biofsci
rs12337434	9	27218960	T	A	5.9767e-113	0.256488666335385	0.207059452381526	0.00916764230699358	TEK	31196	biofsci
rs12339120	9	26753052	T	C	1.8652e-11	0.119696343342478	-0.082244381728396	0.0122456719169167	TEK	31644	biofsci
rs12376514	9	26582596	T	C	4.0404e-13	0.0225577264653641	0.198227952860267	0.0273255797058664	TEK	30370	biofsci
rs1322052	9	27179244	C	T	3.3608e-33	0.304288184004811	-0.103712957431509	0.0086395066376366	TEK	31643	biofsci
rs138931692	9	26525273	A	C	4.3428e-16	0.0125579309313799	0.475897838053922	0.0585453809408543	TEK	11764	biofsci
rs139000656	9	27198936	T	C	2.1942e-13	0.0117823639774859	0.354418656875726	0.0483096146442023	TEK	18400	biofsci
rs139290925	9	27257295	T	C	2.4921e-17	0.0180468636297482	0.313607308389046	0.0370330890956917	TEK	20573	biofsci
rs139484333	9	27287365	A	G	2.6778e-21	0.0229644567683388	0.283615072544526	0.0299339369631256	TEK	24870	biofsci
rs142922623	9	26685758	A	C	8.3177e-36	0.021016982917476	0.388569657843113	0.0311067252005855	TEK	25114	biofsci
rs145744239	9	27241749	T	G	1.0493e-17	0.0320349646991019	-0.21396954738621	0.0249725201776581	TEK	25856	biofsci
rs147825044	9	27349728	A	G	2.9835e-08	0.0232445932905716	0.17266657097087	0.0311526307095714	TEK	22692	biofsci
rs150491006	9	27199028	A	G	4.0181e-70	0.0145148635690001	0.625283936622398	0.0353217871273774	TEK	28017	biofsci
rs186548195	9	26885368	T	C	5.6463e-10	0.0213742117851707	0.181058436351557	0.0292025025969834	TEK	28030	biofsci
rs1984007	9	27329622	T	C	1.6389e-23	0.32795067527892	0.0885718402087559	0.00886347708960921	TEK	28877	biofsci
rs1984008	9	27329792	C	T	8.0533e-37	0.266666666666667	-0.114536963948679	0.00903594783315151	TEK	31315	biofsci
rs2038570	9	27186033	C	T	5.0541e-54	0.150630378982334	-0.172302723059078	0.0111336876322438	TEK	31527	biofsci
rs2043465	9	26723380	A	C	5.0787e-16	0.444492464955466	0.0648726395636017	0.00799948697390767	TEK	31644	biofsci
rs2094536	9	26486510	T	G	2.7724e-19	0.447120102664754	0.0719039886636452	0.00800944467926629	TEK	31529	biofsci
rs2224530	9	27176886	C	T	1.6769846438804e-308	0.793735202375136	0.547030525119015	0.0098240131659396	TEK	31644	biofsci
rs2383712	9	26770758	T	C	1.6883e-54	0.459235453315291	0.124016326330883	0.00797722456989011	TEK	31639	biofsci
rs2383723	9	27288912	C	T	1.744e-60	0.820042091021835	0.169758112817944	0.0103475080501255	TEK	31644	biofsci
rs2497287	9	26387089	A	C	5.2627e-22	0.0840012390134355	0.139924848832539	0.0145105100935953	TEK	30862	biofsci
rs3824410	9	27173062	T	G	4.532e-37	0.799847792998478	-0.127038669781938	0.00998676722050975	TEK	31315	biofsci
rs400528	9	26382205	G	A	1.0265e-10	0.0698018811286772	-0.103510832749267	0.0160161588063047	TEK	30020	biofsci
rs41272845	9	27183363	A	G	1.052e-11	0.0161384976525822	0.653583195498855	0.0961250710365559	TEK	3408	biofsci
rs45471492	9	27213619	G	A	3.8526e-09	0.0150419438819786	-0.313037081343446	0.0531445056013185	TEK	11949	biofsci
rs481294	9	27190890	C	T	9.0781e-142	0.242305235070841	-0.235169052779612	0.00927706869088589	TEK	31644	biofsci
rs586441	9	27121906	C	T	2.8958e-09	0.142883986621068	-0.0674410057572632	0.0113586764841956	TEK	31644	biofsci
rs617333	9	27215039	A	C	7.6454e-22	0.129463274703706	-0.113929927772629	0.0118621404313216	TEK	31529	biofsci
rs62541821	9	27247976	C	T	1.2406e-21	0.025207182320442	-0.250293999156019	0.026196726027382	TEK	29651	biofsci
rs62544561	9	26647551	C	T	2.7603e-08	0.0649148068154548	-0.0920054747551021	0.0165599587384766	TEK	30037	biofsci
rs641848	9	27208857	T	G	1.3554e-160	0.333219178082192	0.228912280014413	0.00847719649133301	TEK	31315	biofsci
rs7024067	9	26819941	A	G	2.4946e-21	0.808355988521371	-0.0959500491083616	0.01011928507033	TEK	31519	biofsci
rs7026561	9	26751543	T	G	1.3344e-10	0.154552970799354	0.070634299177283	0.0109965748411693	TEK	31644	biofsci
rs7034505	9	27151394	A	G	5.8154e-43	0.489740313427788	0.109259732678811	0.00795171411886195	TEK	31644	biofsci
rs7034591	9	27151692	G	A	1.536e-12	0.275634249471459	-0.0630240813679356	0.00891303653909427	TEK	31523	biofsci
rs7041639	9	27341338	G	A	2.9356e-21	0.0829378215610418	-0.139855576089659	0.0147763900018658	TEK	30108	biofsci
rs71510417	9	27136968	T	C	2.2096e-14	0.050526143389428	-0.143665362998771	0.0188097833144061	TEK	29458	biofsci
rs71510424	9	27214371	C	T	7.7821e-71	0.91617199391172	0.256577654847339	0.0144186871921763	TEK	31315	biofsci
rs724502	9	27305598	A	G	5.7389e-82	0.304070051486339	-0.16571150446274	0.0086411138526023	TEK	31644	biofsci
rs72703119	9	27042895	T	C	1.4253e-09	0.0199513381995134	0.199535662484867	0.0329658443174839	TEK	23530	biofsci
rs735262	9	27262761	T	C	6.6661e-23	0.0211250367179085	0.303397873663166	0.0307924361781351	TEK	25501	biofsci
rs75997795	9	27219600	C	T	1.0782e-24	0.0163942330874198	0.355833856315109	0.0346847049268561	TEK	25774	biofsci
rs78461202	9	27161517	A	G	1.861e-126	0.128809801195084	0.283848029979611	0.0118661099699263	TEK	31644	biofsci
rs7858722	9	27233157	T	C	1.6769846438804e-308	0.465650719681311	-0.312946159915405	0.00796886667079367	TEK	31644	biofsci
rs80269913	9	26726088	G	A	1.6758e-11	0.071453154875717	-0.10464794847623	0.0155453145482977	TEK	31185	biofsci
