## Supplementary material for "Multi-level Regulatory Roles of Lactate Metabolism Gene Network in Oral Cancer: Machine Learning Insights": TEKT2.csv

SNP	CHR	BP	effect_allele	other_allele	P	EAF	BETA	SE	gene	samplesize	source
rs491603	1	36532316	T	C	1.3704e-17	0.80322498298162	0.0915051269795868	0.0107176470495428	TEKT2	27540	biofsci
