## Supplementary material for "Multi-level Regulatory Roles of Lactate Metabolism Gene Network in Oral Cancer: Machine Learning Insights": TELO2.csv

SNP	CHR	BP	effect_allele	other_allele	P	EAF	BETA	SE	gene	samplesize	source
rs2235639	16	1574252	G	A	2.8751e-48	0.471949932136933	-0.127938582166288	0.00876387701161002	TELO2	26122	biofsci
rs2294625	16	1586596	T	C	5.4869e-16	0.0646879756468798	-0.144752259284184	0.0178702080546386	TELO2	25878	biofsci
rs2667671	16	1536323	G	A	2.4628e-12	0.222856806406029	-0.0823983011130423	0.0117622801468948	TELO2	20867	biofsci
rs34316191	16	1609944	T	C	1.9323e-09	0.0463010422005809	0.161800310690811	0.0269509970335323	TELO2	15589	biofsci
rs45457991	16	1556500	G	A	1.1762e-93	0.0691192363112392	-0.35429512128425	0.0172581065645154	TELO2	26091	biofsci
rs7197815	16	1765213	A	G	2.666e-24	0.181331278658949	-0.115311972259607	0.011337328901741	TELO2	26204	biofsci
rs72779272	16	1546085	A	G	2.6749e-09	0.299474605954466	0.0715063504591198	0.0120170661567491	TELO2	16504	biofsci
rs74002273	16	1518301	G	C	2.4924e-08	0.0270171428571429	-0.151460790207188	0.0271741913284152	TELO2	25758	biofsci
rs758192	16	1979855	G	C	2.5348e-09	0.732623250152161	-0.0667988806218114	0.0112097467061271	TELO2	20313	biofsci
rs77114506	16	1974098	A	G	7.047e-09	0.0978864303275438	-0.0874547332392127	0.0151052270824417	TELO2	24816	biofsci
rs9928722	16	1916336	C	T	3.9346e-10	0.128866173099327	-0.081562203513905	0.0130366030806702	TELO2	26207	biofsci
