## Supplementary material for "Multi-level Regulatory Roles of Lactate Metabolism Gene Network in Oral Cancer: Machine Learning Insights": TEN1-CDK3.csv

SNP	CHR	BP	effect_allele	other_allele	P	EAF	BETA	SE	gene	samplesize	source
rs117875230	17	73978400	G	A	2.4177e-37	0.0269896328630447	-0.356016193531473	0.0278797617431477	TEN1-CDK3	24495	biofsci
rs2069528	17	73997474	G	A	9.4516e-166	0.229114209477996	-0.292340890899755	0.0106542884856391	TEN1-CDK3	24939	biofsci
rs2290246	17	74083948	A	C	1.2842e-12	0.609624078039496	0.0657184511934596	0.00926133754135564	TEN1-CDK3	24495	biofsci
rs2598421	17	74009046	T	C	9.3107e-10	0.0483780760626398	0.154003357800218	0.0251598362686192	TEN1-CDK3	17157	biofsci
rs35863579	17	73956991	A	G	1e-34	0.180671666746286	0.158226121851131	0.0128722845632225	TEN1-CDK3	20385	biofsci
rs72865830	17	73980754	G	C	1.2182e-15	0.165836070525163	0.0965651579143016	0.0120665722711462	TEN1-CDK3	24824	biofsci
rs76743658	17	73759061	T	C	2.2864e-08	0.0255193181238197	0.182187320423969	0.0325980640956126	TEN1-CDK3	18921	biofsci
rs78553021	17	73899533	C	T	1.3112e-08	0.0216028271773826	-0.2090353912827	0.0367728720701381	TEN1-CDK3	17494	biofsci
rs9903200	17	73839498	A	G	2.6572e-30	0.284117602485413	-0.114032137593589	0.00996836701169543	TEN1-CDK3	24739	biofsci
