## Supplementary material for "Multi-level Regulatory Roles of Lactate Metabolism Gene Network in Oral Cancer: Machine Learning Insights": TENC1.csv

SNP	CHR	BP	effect_allele	other_allele	P	EAF	BETA	SE	gene	samplesize	source
rs11170351	12	53365513	T	C	2.8049e-08	0.307647829774111	0.0528264922330902	0.00951245943621749	TENC1	25942	biofsci
rs117370995	12	53395207	C	T	1.6195e-08	0.0218682250919031	0.187482381413527	0.0331915342858328	TENC1	21218	biofsci
rs117556483	12	53486434	A	G	2.2123e-09	0.0252748381793897	-0.19313320508251	0.032289503131846	TENC1	19466	biofsci
rs2277329	12	53468419	G	T	2.6903e-11	0.208939313180538	-0.0715017695980523	0.0107318118449332	TENC1	26266	biofsci
rs2280447	12	53438704	G	C	8.5467e-15	0.49589555929186	-0.0771655275787363	0.00994529289582889	TENC1	20222	biofsci
rs7136363	12	53385492	C	T	2.5753e-10	0.0982275608420064	-0.0939575124350821	0.0148612866259244	TENC1	25558	biofsci
rs73099903	12	53440779	T	C	4.8726e-45	0.0716720318121568	-0.237569089190733	0.0168700488691998	TENC1	26405	biofsci
