## Supplementary material for "Multi-level Regulatory Roles of Lactate Metabolism Gene Network in Oral Cancer: Machine Learning Insights": TENM4.csv

SNP	CHR	BP	effect_allele	other_allele	P	EAF	BETA	SE	gene	samplesize	source
rs10793374	11	78914187	C	T	2.0728e-09	0.716502679785617	-0.0689394920230959	0.0115054476915663	TENM4	18595	biofsci
rs10793376	11	79027069	C	T	2.5009e-09	0.0865667647845866	-0.106659405393014	0.017892270917435	TENM4	19752	biofsci
rs10793382	11	79213074	C	G	1.9105e-31	0.342842059985141	0.124706550206904	0.0106900186192773	TENM4	19420	biofsci
rs11237798	11	79064582	G	A	1.6769846438804e-308	0.101056033672817	0.803241987580277	0.0165059446155104	TENM4	20202	biofsci
rs11237861	11	79200177	A	C	7.6916e-34	0.105544969512195	-0.196900582727532	0.0162378841107976	TENM4	20087	biofsci
rs116893317	11	79394800	C	T	1.2497e-08	0.0173312964231154	0.370618314017464	0.0651018486215223	TENM4	6927	biofsci
rs117067085	11	79280210	T	C	1.6628e-27	0.0284126003705991	0.376745463376501	0.0346694025266409	TENM4	15069	biofsci
rs117777844	11	79066246	G	A	2.2094e-30	0.0152219321148825	0.577342238334535	0.0503982539836006	TENM4	13132	biofsci
rs12418463	11	79151715	T	C	4.484e-15	0.0520361099065715	-0.179270275827098	0.0228643567873757	TENM4	19389	biofsci
rs141085873	11	79167866	C	T	1.8035e-17	0.0136255924170616	0.712704860122492	0.0837894708522899	TENM4	5299	biofsci
rs142215561	11	79170737	T	C	6.7085e-40	0.0148057238353875	0.621384856342091	0.0470023264481208	TENM4	15516	biofsci
rs145338202	11	79105891	T	G	1.1313e-26	0.0441771389223619	-0.282097774168728	0.0263889405209287	TENM4	17004	biofsci
rs1944720	11	79310397	C	T	9.5679e-58	0.449421362170366	-0.160196916018624	0.0100011809373712	TENM4	20202	biofsci
rs2156536	11	79177051	T	C	4.5056e-19	0.0541000273726196	-0.200163092453439	0.0224305044380065	TENM4	19420	biofsci
rs2156672	11	79325064	T	C	6.2221e-22	0.141187630430658	0.137526441541861	0.0142869770976378	TENM4	20202	biofsci
rs283291	11	79572042	G	T	3.1247e-12	0.858438501022732	0.155523114063168	0.0223064950392519	TENM4	8269	biofsci
rs34037274	11	79208505	G	T	3.9148e-34	0.0435333896872358	0.299433768383959	0.024581429599793	TENM4	19873	biofsci
rs4426152	11	79094522	C	T	1.1792e-15	0.028914101758794	-0.243582971527546	0.0304227726535041	TENM4	19240	biofsci
rs485003	11	78962504	T	G	9.5914e-09	0.123598686445476	-0.0869811692908095	0.0151593240076004	TENM4	20086	biofsci
rs487552	11	79045185	G	A	9.2497e-31	0.469916193769025	0.114938303860956	0.00996793837903315	TENM4	20202	biofsci
rs498603	11	79374757	T	C	1.524e-09	0.373184507799892	0.0971405090639608	0.0160778081504098	TENM4	8269	biofsci
rs507745	11	79067560	T	C	1.2575e-21	0.0290128899525549	-0.303498054893679	0.0317695883947283	TENM4	17585	biofsci
rs514536	11	79098101	G	C	3.7318e-280	0.660942100098135	-0.376944992603565	0.0105392284998718	TENM4	20087	biofsci
rs534264	11	79386193	G	A	8.6293e-11	0.050075257612597	0.23136989776398	0.0356535115363485	TENM4	8269	biofsci
rs538906	11	79071010	T	C	7.2797e-31	0.611950678545919	-0.117950355743573	0.0102110911198467	TENM4	20194	biofsci
rs545439	11	78975692	A	G	2.8054e-09	0.302639030467777	0.0645510001716203	0.0108620515870668	TENM4	20080	biofsci
rs651420	11	79360904	G	C	1.5516e-20	0.738764152022262	-0.105515641501958	0.0113588366725112	TENM4	20080	biofsci
rs7101959	11	79178181	C	T	4.5967e-242	0.431605032405642	0.334767028387473	0.0100755144612763	TENM4	20077	biofsci
rs7117144	11	78861603	C	T	7.2307e-17	0.0513300252176035	0.197341937147198	0.0236524602856387	TENM4	18354	biofsci
rs7121592	11	79125661	T	C	1.6769846438804e-308	0.558119433274456	0.440824704662186	0.0100177870444682	TENM4	20202	biofsci
rs72935026	11	79072959	C	T	1.6038e-12	0.0334081276489653	-0.208173358823153	0.0294654435701562	TENM4	17834	biofsci
rs72935098	11	79142376	A	G	4.5597e-43	0.0956067495960014	-0.232766347017112	0.0169186180416566	TENM4	20202	biofsci
rs72942583	11	79359021	T	C	6.9229e-23	0.041307908773993	0.262082197872825	0.0266097610820101	TENM4	17831	biofsci
rs76692605	11	79205504	T	C	4.4146e-13	0.0174546790788829	0.342252667276184	0.0472568026173898	TENM4	13055	biofsci
rs77823783	11	79014641	A	G	1.4066e-12	0.0518323084593651	-0.16916983387075	0.0238832496429228	TENM4	17836	biofsci
rs78504201	11	79101661	A	C	1.4078e-22	0.0132496513249651	0.574093264034918	0.058715751882886	TENM4	11093	biofsci
rs78898611	11	79122162	T	G	3.8906e-14	0.0149713093375065	0.598589218344146	0.0791282278902477	TENM4	5415	biofsci
rs7931951	11	78949552	C	T	3.6036e-15	0.71733061088424	0.0908139553591093	0.011542043868165	TENM4	18510	biofsci
rs7936476	11	79018451	T	G	3.9831e-08	0.112705194513155	-0.0975998442909754	0.017773217083253	TENM4	15828	biofsci
rs79463883	11	79093327	A	G	3.6693e-18	0.0434601961110188	-0.225623177682024	0.0259680241332824	TENM4	17836	biofsci
rs79897575	11	79192336	C	T	8.3033e-11	0.0164944716331339	-0.284263986304818	0.0437672614366376	TENM4	16090	biofsci
rs79988134	11	79344154	G	A	5.1133e-11	0.016169853768279	0.360964221870567	0.0549605222331359	TENM4	10405	biofsci
rs80151203	11	79214591	T	A	1.0255e-16	0.0719430282431011	-0.163808168844109	0.0197318824872145	TENM4	19234	biofsci
rs880762	11	79057579	C	T	1.6769846438804e-308	0.544879779564413	-0.38818458474328	0.0100190111897153	TENM4	20086	biofsci
rs9666050	11	79101262	C	G	2.1156e-147	0.0730409180129851	0.495779575630424	0.0191750140446104	TENM4	20085	biofsci
