## Supplementary material for "Multi-level Regulatory Roles of Lactate Metabolism Gene Network in Oral Cancer: Machine Learning Insights": TEP1.csv

SNP	CHR	BP	effect_allele	other_allele	P	EAF	BETA	SE	gene	samplesize	source
rs117467335	14	20880881	C	T	2.2651e-10	0.015880261387661	-0.22295870399605	0.0351553434975875	TEP1	25887	biofsci
rs149983003	14	20887237	A	G	5.7789e-13	0.027345643647261	-0.187486120162217	0.0260198626274675	TEP1	27766	biofsci
rs1713434	14	20881527	C	T	5.8575e-132	0.397483726064943	-0.199494382390367	0.00816138237625101	TEP1	31344	biofsci
rs1713439	14	20875750	C	T	2.9069e-14	0.267228033077824	-0.0683832660186199	0.00899507596630229	TEP1	31558	biofsci
rs1760949	14	20893369	C	T	1.7232e-15	0.873477929984779	0.0956158959524964	0.0120121981372249	TEP1	31355	biofsci
rs2678685	14	20879311	G	T	1.1348e-39	0.490677321156773	-0.10528560206858	0.00798798240344296	TEP1	31355	biofsci
rs28675133	14	20885395	A	G	3.8172e-25	0.942949428538664	-0.178685104446939	0.0172497614996997	TEP1	31236	biofsci
rs35202386	14	20856479	A	G	1.1284e-08	0.149494072340104	-0.0637397396968146	0.0111624355883883	TEP1	31561	biofsci
rs55790286	14	20871846	G	A	7.1813e-12	0.158796546141392	0.0752947150180324	0.0109853540243114	TEP1	31017	biofsci
rs57517679	14	20906651	A	C	2.5944e-09	0.107472694302703	-0.0801338082475803	0.0134561069733309	TEP1	28788	biofsci
rs61993957	14	20746551	C	T	4.1114e-08	0.071867985701222	-0.0879969605257235	0.0160405695557199	TEP1	29133	biofsci
rs61994164	14	20896198	C	A	8.2292e-15	0.087266460381497	0.111192923871577	0.0143214183062527	TEP1	30606	biofsci
rs8017603	14	20903906	T	C	8.2759e-34	0.495437413211664	-0.0985048841529143	0.00812746568918435	TEP1	30280	biofsci
