## Supplementary material for "Multi-level Regulatory Roles of Lactate Metabolism Gene Network in Oral Cancer: Machine Learning Insights": TEPP.csv

SNP	CHR	BP	effect_allele	other_allele	P	EAF	BETA	SE	gene	samplesize	source
rs152140	16	57990860	A	C	1.4919e-10	0.496980106451248	-0.0514426718877984	0.00803013828600393	TEPP	31017	biofsci
rs2241771	16	58021395	A	C	1.0532e-81	0.151170656544778	-0.214193619936947	0.0111876159502417	TEPP	31132	biofsci
rs2279803	16	58198139	C	G	1.0779e-08	0.0613750899928006	-0.097481078905811	0.0170481075386168	TEPP	29863	biofsci
rs2304488	16	58074210	G	A	4.7334e-15	0.227542771197594	-0.0748833437408828	0.00955900632399127	TEPP	31132	biofsci
rs3784899	16	57955703	A	G	3.5292e-19	0.0379179681499309	-0.212181503566193	0.0237055764986194	TEPP	24390	biofsci
rs41477045	16	58062181	T	C	2.1538e-11	0.0187491718563668	-0.211769858457409	0.0316305743689279	TEPP	27164	biofsci
rs59395985	16	58173451	A	C	3.4641e-08	0.0420377559564589	-0.110745647423081	0.0200768019838438	TEPP	30803	biofsci
