## Supplementary material for "Multi-level Regulatory Roles of Lactate Metabolism Gene Network in Oral Cancer: Machine Learning Insights": TERF1.csv

SNP	CHR	BP	effect_allele	other_allele	P	EAF	BETA	SE	gene	samplesize	source
rs2929587	8	73924700	C	G	4.5348e-09	0.318698587614465	0.0754023038756604	0.0128596066983304	TERF1	13925	biofsci
