## Supplementary material for "Multi-level Regulatory Roles of Lactate Metabolism Gene Network in Oral Cancer: Machine Learning Insights": TERF2.csv

SNP	CHR	BP	effect_allele	other_allele	P	EAF	BETA	SE	gene	samplesize	source
rs11641710	16	69509506	A	G	9.0218e-17	0.266155949652149	0.0769045022939903	0.00924644138580175	TERF2	29942	biofsci
rs12931608	16	69313771	A	T	7.8865e-14	0.794174152344359	-0.0837747412987171	0.0112116729297945	TERF2	24334	biofsci
rs28553470	16	69541402	A	G	1.181e-09	0.18545869636118	-0.0679308654765548	0.0111678802960124	TERF2	26538	biofsci
rs35278425	16	68628036	G	A	1.6932e-09	0.15240288421609	0.0667197957176573	0.0110738250153788	TERF2	31564	biofsci
rs55840312	16	69118751	T	C	2.529e-10	0.0287024651251672	-0.151554211584609	0.0239603825309253	TERF2	31240	biofsci
rs7196662	16	69093796	G	A	2.0933e-09	0.580780938780112	-0.0482258215631886	0.00805078654522196	TERF2	31684	biofsci
rs7200171	16	69510470	C	G	1.536e-13	0.108336237271073	-0.0955643617617524	0.0129420858290564	TERF2	30902	biofsci
rs7200772	16	68446811	T	C	4.0346e-11	0.439794806268556	0.0528446597864272	0.00800325005473764	TERF2	31684	biofsci
rs79709575	16	69398650	G	C	1.044e-37	0.0331989861636265	-0.296745042051986	0.0231203479642835	TERF2	29142	biofsci
rs9927319	16	69072128	C	T	4.5183e-11	0.194901812688822	-0.0661800489593741	0.0100489005070567	TERF2	31555	biofsci
rs9939870	16	69396585	T	C	2.1761e-99	0.250948927054756	-0.193890667107287	0.00916255538945274	TERF2	31684	biofsci
