## Supplementary material for "Multi-level Regulatory Roles of Lactate Metabolism Gene Network in Oral Cancer: Machine Learning Insights": TES.csv

SNP	CHR	BP	effect_allele	other_allele	P	EAF	BETA	SE	gene	samplesize	source
rs1011441	7	116088721	G	A	5.5443e-49	0.278786449736697	0.133250021552318	0.00905828035813802	TES	30307	biofsci
rs10238011	7	115844218	A	G	2.0958e-23	0.1239301673862	-0.120977641667893	0.0121362360350203	TES	31267	biofsci
rs117023528	7	115851682	G	T	5.5242e-24	0.0245064199917161	-0.283263595535949	0.0280461782330468	TES	26590	biofsci
rs11983349	7	115445307	A	G	1.8197e-16	0.550625314593255	-0.0668101213980403	0.00811462249620933	TES	30688	biofsci
rs140075808	7	115503233	A	C	3.674e-20	0.0601615367823619	0.164133754927597	0.0178460569442435	TES	27766	biofsci
rs143664050	7	115851177	A	G	1.6769846438804e-308	0.0179061371841155	-1.29768855304193	0.0333029280002137	TES	25636	biofsci
rs144459082	7	116069778	A	C	3.7105e-11	0.0161110491693611	0.392314306521435	0.0593031874900134	TES	8969	biofsci
rs148908287	7	116000652	C	T	1.2507e-09	0.0181574923547401	0.282953432714988	0.0465858988960762	TES	12923	biofsci
rs150519157	7	116081502	A	C	4.8687e-09	0.0219195240331924	0.263957495152936	0.0451078310837768	TES	11462	biofsci
rs1633715	7	116021868	C	T	4.1956e-91	0.0464883337261372	0.390430597235103	0.0192882386156983	TES	30319	biofsci
rs17590629	7	116263513	C	T	1.9942e-14	0.0320041712185917	0.194405042988522	0.0254087703713874	TES	24999	biofsci
rs190243849	7	114920783	A	T	2.5474e-08				TES	5075	biofsci
rs2402001	7	115555315	C	T	4.4016e-13	0.0476978691019787	0.136170287624078	0.0188010393394837	TES	31141	biofsci
rs2402054	7	115847149	C	G	3.3783e-157	0.778838894760682	0.257028803413975	0.00962204224291904	TES	31353	biofsci
rs35398698	7	115688216	C	T	3.8507e-21	0.0845280422066751	-0.136197998316697	0.0144329523680877	TES	31018	biofsci
rs4730732	7	115968948	A	C	9.6834e-70	0.462499528177254	-0.141385409444863	0.00800927956884004	TES	31354	biofsci
rs58055153	7	115735989	A	G	1.6769846438804e-308	0.676819872975309	0.385886189683358	0.00852271088188275	TES	31470	biofsci
rs6955882	7	116201556	T	C	1.1286e-40	0.0214163822525597	-0.387707269880649	0.0290343485464862	TES	28301	biofsci
rs6976817	7	115513634	T	C	4.6082e-08	0.151422494017549	0.0651053346601755	0.0119111829086107	TES	27427	biofsci
rs73220473	7	115813495	G	T	3.3511e-10	0.036509900990099	-0.135125379152163	0.0215112995339027	TES	30717	biofsci
rs75176777	7	115776983	A	C	2.9638e-21	0.018818998716303	0.315694417946852	0.0333570458835866	TES	24336	biofsci
rs75718963	7	115693750	T	C	3.7346e-51	0.0229203397980446	0.411686686553326	0.0273638699195957	TES	29817	biofsci
rs75996065	7	115691043	T	C	3.3336e-16	0.0349053316296899	-0.179467840096518	0.0219922602899967	TES	30688	biofsci
rs77040765	7	115618088	C	T	9.0502e-66	0.0297722928612981	-0.419000681943285	0.0244619079056371	TES	28927	biofsci
rs77534974	7	115925948	C	T	1.8256e-45	0.0276504669664476	0.364785430646465	0.0257767922331921	TES	27989	biofsci
rs77587023	7	116202353	G	A	5.337e-14	0.0784896144969656	-0.11766810856384	0.015640491348722	TES	28259	biofsci
rs7777759	7	115417429	T	C	1.597e-08	0.0211973048715044	0.21559147496999	0.0381510307856999	TES	16557	biofsci
rs7789117	7	116194384	T	C	4.6918e-38	0.245753434999245	-0.119623795953707	0.00927553528838439	TES	31353	biofsci
rs7793006	7	116119748	A	G	9.085e-29	0.16656601494678	-0.119275470012868	0.0107177296755147	TES	31355	biofsci
rs78165831	7	115969694	G	A	3.8517e-38	0.0370824331061991	0.284075083450625	0.0220008583837225	TES	28929	biofsci
rs78841495	7	115780254	G	T	1.1124e-64	0.0330937344191458	0.394686508718259	0.0232409146362269	TES	28929	biofsci
rs79940466	7	115678073	C	A	1.4561e-21	0.0181875442878514	0.378554621108765	0.0396886823485563	TES	17776	biofsci
rs80227654	7	116210843	C	T	5.7061e-32	0.03882446833482	0.266318765981332	0.0226305661900674	TES	26162	biofsci
