## Supplementary material for "Multi-level Regulatory Roles of Lactate Metabolism Gene Network in Oral Cancer: Machine Learning Insights": TESC.csv

SNP	CHR	BP	effect_allele	other_allele	P	EAF	BETA	SE	gene	samplesize	source
rs10735098	12	117250688	G	A	3.2269e-32	0.103035387431361	0.155350648293566	0.0131473708155454	TESC	31299	biofsci
rs11068283	12	117438882	A	G	5.3018e-17	0.0706262104583602	-0.137458170300944	0.0164035144395981	TESC	28310	biofsci
rs117277139	12	117509000	T	C	2.0783e-25	0.0259467383337405	0.289921426079266	0.0278318334705398	TESC	25540	biofsci
rs117510704	12	117330700	C	T	5.5642e-11	0.0480147278336153	-0.136641063740923	0.0208456366597391	TESC	25173	biofsci
rs117811162	12	117218135	C	T	3.2077e-09	0.0155141227215806	0.399597915858392	0.0674905276074841	TESC	7187	biofsci
rs11838192	12	117493489	A	G	1.9906553938804e-308	0.137971386508626	0.43336988192416	0.0115403736615181	TESC	31566	biofsci
rs17501002	12	117251163	C	T	7.9546e-20	0.0374420296444485	0.206328878021271	0.0226389227467134	TESC	27069	biofsci
rs1875141	12	117545011	A	T	1.1754e-15	0.414663236669785	0.0706570830042806	0.00882430380590733	TESC	26455	biofsci
rs1875144	12	117475178	T	C	1.2332e-40	0.396526054590571	-0.109102094370339	0.00817440093283327	TESC	31270	biofsci
rs191049829	12	117550795	A	G	3.3301e-26	0.0184806034482759	0.464040025836173	0.0438203544832829	TESC	14355	biofsci
rs3803088	12	117150050	G	A	1.5808e-25	0.48675799086758	0.0834324651576148	0.00798939615984208	TESC	31355	biofsci
rs4766819	12	117414974	T	C	1.7341e-23	0.0850936628138701	-0.145724126349412	0.0145913814308012	TESC	30165	biofsci
rs488484	12	117743177	A	G	1.271e-10	0.195208970438328	0.0645767670079849	0.010041793712755	TESC	31562	biofsci
rs61936974	12	117372694	A	G	3.2438e-14	0.149179417044192	-0.0892540613394667	0.0117623728389803	TESC	28473	biofsci
rs7132910	12	117320658	C	T	4.7066e-66	0.141019786910198	0.196966274228782	0.0114736075953598	TESC	31355	biofsci
rs73206082	12	117632026	T	C	2.9121e-13	0.238372970932427	-0.0681726362332376	0.00934076458309185	TESC	31565	biofsci
rs73218430	12	117091614	A	C	1.8936e-11	0.182325163031257	-0.0744021351175334	0.0110818056744267	TESC	27310	biofsci
rs73222335	12	117400849	A	G	1.6251e-19	0.040467210591133	-0.183984458512901	0.0203614978599698	TESC	31059	biofsci
rs77241831	12	117763282	A	G	4.3219e-11	0.0567632850241546	0.118980071842588	0.0180469712174779	TESC	28673	biofsci
rs78516888	12	117129612	C	T	1.3295e-27	0.0381968194254446	0.238048620560843	0.0218654009884121	TESC	28467	biofsci
rs7953468	12	117335956	A	G	8.3755e-22	0.855851206178079	0.109303607487009	0.0113914881906588	TESC	31232	biofsci
rs7953594	12	117189641	G	A	1.0262e-41	0.537513201722317	0.111364514708203	0.00823026322384749	TESC	29693	biofsci
