## Supplementary material for "Multi-level Regulatory Roles of Lactate Metabolism Gene Network in Oral Cancer: Machine Learning Insights": TESK1.csv

SNP	CHR	BP	effect_allele	other_allele	P	EAF	BETA	SE	gene	samplesize	source
rs10758316	9	35601208	A	G	5.3262e-12	0.451319415606478	-0.0551589411265195	0.00799810644914369	TESK1	31564	biofsci
rs150807883	9	35565727	T	C	1.2676e-12	0.0172651069685975	-0.26549368979998	0.0374061217594652	TESK1	21061	biofsci
