## Supplementary material for "Multi-level Regulatory Roles of Lactate Metabolism Gene Network in Oral Cancer: Machine Learning Insights": TESK2.csv

SNP	CHR	BP	effect_allele	other_allele	P	EAF	BETA	SE	gene	samplesize	source
rs10890388	1	46761496	T	C	1.7146e-14	0.24797053517739	0.0705631662286728	0.00919929160141748	TESK2	31683	biofsci
rs11211073	1	45511301	T	C	1.4417e-53	0.323555939719644	-0.130834854569257	0.0084913035720989	TESK2	31684	biofsci
rs112781301	1	45130073	A	G	3.4461e-09	0.326971001359311	-0.0501344746541613	0.00848500061844791	TESK2	31559	biofsci
rs114189885	1	46454390	A	C	5.1341e-26	0.0556640625	-0.190593578623021	0.0180674546045143	TESK2	29139	biofsci
rs114646271	1	46055670	A	G	9.9102e-21	0.046740375516709	-0.197211612142035	0.0211217440630226	TESK2	25154	biofsci
rs11573603	1	45286329	G	T	4.6275e-18	0.0190582959641256	0.42107123439046	0.048609073050247	TESK2	11319	biofsci
rs116540017	1	45920713	G	A	7.3763e-11	0.0229094796171226	-0.192168968200132	0.0295063518302623	TESK2	25656	biofsci
rs1226728	1	45595651	T	C	1.8021e-08	0.123306028462497	0.068150250402428	0.0121048402135751	TESK2	31566	biofsci
rs12729715	1	45945898	T	C	1.6769846438804e-308	0.548100883485615	-0.301593564184821	0.00799758063209869	TESK2	31561	biofsci
rs12757451	1	46126854	T	C	1.7324e-43	0.0965411809669406	-0.187313446116289	0.0135462474682188	TESK2	31240	biofsci
rs138750601	1	46430935	T	C	6.8441e-19	0.0681735492086593	-0.151391837687111	0.0170538156519562	TESK2	27063	biofsci
rs138990840	1	46795720	A	G	2.2681e-08	0.0787993203700208	-0.0825828662377849	0.0147733213305519	TESK2	31560	biofsci
rs139817304	1	45462483	C	T	4.5928e-14	0.0373961883730978	-0.174656886414106	0.0231551374688921	TESK2	25906	biofsci
rs142274725	1	46694803	A	G	1.771e-08	0.0198446242402286	-0.165113225528265	0.0293122948265131	TESK2	29918	biofsci
rs142498611	1	45222369	T	C	6.2418e-10	0.0277223870434317	-0.166348503137396	0.026899822628945	TESK2	25636	biofsci
rs144722752	1	45763507	A	G	4.8636e-25	0.0132857234768063	0.44454253243653	0.0430103943067746	TESK2	20618	biofsci
rs147541195	1	46467085	G	A	6.9059e-19	0.0152941176470588	-0.344228041459334	0.0387810145624629	TESK2	22075	biofsci
rs17102086	1	46722939	C	T	1.2232e-14	0.172159795557894	-0.0811666006213154	0.0105226681300726	TESK2	31684	biofsci
rs186080410	1	46575095	G	A	3.8901e-09	0.0213849908480781	-0.196465315485143	0.033362538290508	TESK2	21465	biofsci
rs2093196	1	45175070	C	T	3.1497e-09	0.250043660495983	0.0578267411453513	0.0097620941902477	TESK2	27979	biofsci
rs3014235	1	46091512	A	G	1.4652e-56	0.273816713218087	0.141435851160229	0.00892486156468753	TESK2	31569	biofsci
rs3893383	1	45810923	A	G	6.0222e-138	0.0879088163994386	0.369241017376926	0.0147692271567167	TESK2	28588	biofsci
rs41269113	1	46032543	A	G	1.8293e-15	0.033895122294728	0.191336582087944	0.0240602311362537	TESK2	26376	biofsci
rs41302744	1	45962137	C	T	8.9742e-19	0.034730446423974	-0.218300110688296	0.0246750435953766	TESK2	24496	biofsci
rs55841688	1	45476399	A	G	1.1185e-10	0.0640725682724762	-0.10552921742969	0.0163613726460394	TESK2	31147	biofsci
rs61791373	1	45889742	A	G	1.2335e-21	0.0383950674949788	0.216075748219342	0.0226129464197566	TESK2	26484	biofsci
rs71653958	1	45708816	A	G	1.0366e-24	0.115005031349176	0.12937659032458	0.0126062409576806	TESK2	30913	biofsci
rs72686472	1	45901125	C	A	1.2854e-17	0.0333952215761958	0.210430199930306	0.0246258323402074	TESK2	25542	biofsci
rs72686491	1	45944106	T	G	1.5896e-08	0.0621553884711779	0.0939941228035487	0.0166314181477013	TESK2	31010	biofsci
rs75042641	1	46220903	T	G	1.0368e-08	0.0687514154148109	0.0900411999069893	0.0157282699669839	TESK2	31569	biofsci
