## Supplementary material for "Multi-level Regulatory Roles of Lactate Metabolism Gene Network in Oral Cancer: Machine Learning Insights": TESPA1.csv

SNP	CHR	BP	effect_allele	other_allele	P	EAF	BETA	SE	gene	samplesize	source
rs10876654	12	55323236	A	G	1.3416e-14	0.203389830508475	-0.0851236415379504	0.011052578201949	TESPA1	25262	biofsci
rs11171323	12	55545956	T	C	2.8581e-33	0.147527448004999	0.164680715035286	0.0137027246432702	TESPA1	21174	biofsci
rs11171644	12	56054108	C	T	2.1297e-18	0.0296451824170744	-0.232541176282681	0.0265758307085269	TESPA1	24610	biofsci
rs112256307	12	55306626	T	C	5.2907e-19	0.0520149746751817	-0.19353360956838	0.0217306994799439	TESPA1	21473	biofsci
rs116937859	12	55406575	G	A	2.2592e-67	0.184371486395323	-0.218200352573247	0.0125820456789362	TESPA1	21003	biofsci
rs117364735	12	55316807	C	T	4.6812e-35	0.0194481796902236	0.460037685088231	0.0372400642005157	TESPA1	18906	biofsci
rs118042626	12	55778705	C	A	3.2906e-09	0.97629060324826	0.19714266623759	0.0333202626910034	TESPA1	19456	biofsci
rs11835636	12	55061471	T	A	4.1121e-14	0.325559192580469	0.0791434540400214	0.0104723124407893	TESPA1	20764	biofsci
rs12367731	12	55343259	C	T	1.7797e-64	0.0422394155997172	0.382924836626143	0.0225850400256059	TESPA1	24230	biofsci
rs12369400	12	55330865	T	C	4.4886e-58	0.25001902587519	-0.166137171043584	0.0103415606002853	TESPA1	24933	biofsci
rs140083041	12	55560412	T	C	5.4179e-09	0.0220093547767028	-0.233698733697365	0.04006080871115	TESPA1	14474	biofsci
rs145933811	12	55971554	T	C	3.7971e-09	0.012992876492425	0.391491716595214	0.0664344748078559	TESPA1	8834	biofsci
rs146167007	12	55290379	T	C	1.8277e-14	0.0273803396809058	-0.245446929814797	0.032033479916316	TESPA1	18297	biofsci
rs146316489	12	55107963	A	G	3.8294e-09	0.016272124379639	0.224154966184489	0.0380478266939078	TESPA1	21577	biofsci
rs146897393	12	55401230	A	G	3.4419e-09	0.021068339319136	-0.213688218242121	0.0361637899172639	TESPA1	18537	biofsci
rs147641028	12	55389803	C	T	6e-21	0.0136002567600096	0.539526579067709	0.0574563458784381	TESPA1	11290	biofsci
rs148959667	12	55349889	G	A	2.5539e-72	0.0336428047886636	-0.508571663825878	0.0282778604057803	TESPA1	19233	biofsci
rs1716342	12	54998214	A	G	3.339e-09	0.322466082904281	0.0562901309494235	0.00951795386439585	TESPA1	25262	biofsci
rs17554194	12	55368188	C	T	2.7595e-48	0.029685625149988	0.435121068114645	0.0297999553545992	TESPA1	19547	biofsci
rs1799632	12	55125787	G	A	1.1771e-11	0.403587807946751	0.0637648849589822	0.00940055210139644	TESPA1	23506	biofsci
rs182564279	12	55776091	A	G	2.2565e-16	0.0232714468629962	0.317922125546147	0.0387350901050425	TESPA1	14661	biofsci
rs184445550	12	55994762	G	A	3.0855e-15	0.0207410142786805	0.318740641362417	0.0404103455249273	TESPA1	15075	biofsci
rs188928429	12	55419131	C	T	1.8814e-22	0.0177247824685788	0.469653941795071	0.0481790237887456	TESPA1	12372	biofsci
rs189564159	12	55279081	T	A	3.5405e-21	0.0360886826961681	0.246032038952206	0.026047539987529	TESPA1	21185	biofsci
rs2248566	12	55319391	A	C	1.9629e-48	0.409437713862943	0.147261101680326	0.0100694794133356	TESPA1	20394	biofsci
rs2264369	12	55337155	G	A	1.6769846438804e-308	0.780307430208696	0.460073466861847	0.0108898283199642	TESPA1	24595	biofsci
rs2371095	12	55406126	A	G	3.3497e-29	0.869388383238799	0.160491841837772	0.0143072736204834	TESPA1	21511	biofsci
rs266656	12	55135382	G	A	7.8956e-121	0.637381518824818	0.216355297777039	0.00925631680672545	TESPA1	25249	biofsci
rs4501156	12	55986001	G	A	2.6893e-23	0.641129407386734	-0.102967098828577	0.010355216858106	TESPA1	20266	biofsci
rs61956829	12	55359249	A	G	3.5485e-11	0.0201494768310912	-0.265056385445746	0.0400278452151599	TESPA1	15806	biofsci
rs7308445	12	55482513	T	C	1.7185e-09	0.0384689086902367	0.157751633532903	0.0261941474383806	TESPA1	19701	biofsci
rs73116624	12	55125432	A	G	1.1945e-19	0.190087519025875	-0.103510696716898	0.0114130543819282	TESPA1	24933	biofsci
rs75073462	12	55160397	A	C	3.4743e-25	0.17875605815832	-0.124739573662052	0.0120316730643593	TESPA1	23528	biofsci
rs772254	12	56124332	T	C	4.7854e-12	0.08963958743771	0.109216577421914	0.0158012380708509	TESPA1	24540	biofsci
rs79585330	12	55288557	A	C	1.9032e-93	0.0459206510681587	0.453410271040431	0.0221111026548537	TESPA1	23343	biofsci
rs9669227	12	55826498	T	C	3.08e-27	0.646164652992414	-0.124213554259357	0.0114906155651579	TESPA1	16563	biofsci
