## Supplementary material for "Multi-level Regulatory Roles of Lactate Metabolism Gene Network in Oral Cancer: Machine Learning Insights": TET2.csv

SNP	CHR	BP	effect_allele	other_allele	P	EAF	BETA	SE	gene	samplesize	source
rs11729069	4	106066820	G	C	1.2977e-13	0.163357366652825	0.0797349810925691	0.010765541226297	TET2	31566	biofsci
rs7654667	4	106052258	T	C	7.7872e-09	0.120989658035782	-0.0704482134733266	0.0122034737862608	TET2	31569	biofsci
