## Supplementary material for "Multi-level Regulatory Roles of Lactate Metabolism Gene Network in Oral Cancer: Machine Learning Insights": TET3.csv

SNP	CHR	BP	effect_allele	other_allele	P	EAF	BETA	SE	gene	samplesize	source
rs6722659	2	74080159	C	T	5.5168e-12	0.321207430340557	0.0874097991454772	0.0126835276489461	TET3	14255	biofsci
