## Supplementary material for "Multi-level Regulatory Roles of Lactate Metabolism Gene Network in Oral Cancer: Machine Learning Insights": TEX2.csv

SNP	CHR	BP	effect_allele	other_allele	P	EAF	BETA	SE	gene	samplesize	source
rs1050485	17	62495933	A	G	4.65e-08	0.0225611217641419	-0.176364496318917	0.0322775432501679	TEX2	21763	biofsci
rs113806292	17	62296770	G	A	3.0728e-40	0.020021164021164	-0.395682281270288	0.0297982695045665	TEX2	28700	biofsci
rs139281559	17	62382372	A	G	3.5053e-10	0.0189582535427039	-0.192457880132475	0.030673022572711	TEX2	28574	biofsci
rs75327776	17	62067359	A	G	3.5924e-08	0.0192909833890569	-0.183151777742705	0.0332410936409135	TEX2	23918	biofsci
rs8072646	17	62284510	G	A	1.868e-12	0.202479806748698	0.0697609255532775	0.00990359533692185	TEX2	31569	biofsci
