## Supplementary material for "Multi-level Regulatory Roles of Lactate Metabolism Gene Network in Oral Cancer: Machine Learning Insights": TEX9.csv

SNP	CHR	BP	effect_allele	other_allele	P	EAF	BETA	SE	gene	samplesize	source
rs118092569	15	56602960	C	G	1.7136e-12	0.0666458673322454	0.126651625931036	0.0179489847128817	TEX9	24950	biofsci
