## Supplementary material for "Multi-level Regulatory Roles of Lactate Metabolism Gene Network in Oral Cancer: Machine Learning Insights": TEX10.csv

SNP	CHR	BP	effect_allele	other_allele	P	EAF	BETA	SE	gene	samplesize	source
rs10116142	9	102727676	G	C	1.4186e-17	0.633116505982112	-0.0712218083043398	0.00834614265006618	TEX10	30902	biofsci
rs117919794	9	103113738	T	C	1.0089e-09	0.0265925736671777	-0.158849195332274	0.0260067444879296	TEX10	28559	biofsci
rs189139162	9	102943339	T	G	9.585e-12	0.0267096774193548	0.191074590085391	0.0280472345485411	TEX10	24450	biofsci
rs62577233	9	102821728	A	G	1.5411e-09	0.0262887857317371	-0.167033643591177	0.0276550346183177	TEX10	25540	biofsci
rs6479013	9	103091805	A	G	2.3084e-72	0.199462587846217	-0.178849072529735	0.00994130638557765	TEX10	31684	biofsci
rs7046408	9	103232469	A	T	8.5419e-09	0.0929203539823009	-0.194685354897414	0.0338148044077907	TEX10	5188	biofsci
