## Supplementary material for "Multi-level Regulatory Roles of Lactate Metabolism Gene Network in Oral Cancer: Machine Learning Insights": TEX14.csv

SNP	CHR	BP	effect_allele	other_allele	P	EAF	BETA	SE	gene	samplesize	source
rs11649901	17	56351816	G	A	2.3066e-10	0.683148719119942	0.0547561988240185	0.00863744184371052	TEX14	30962	biofsci
rs11658873	17	56423750	C	G	5.4681e-11	0.118457512315271	0.0819309433799513	0.0124936630241775	TEX14	30675	biofsci
rs2526377	17	56410041	G	A	4.6406e-10	0.541348624908903	0.0504137067266176	0.00809091892449206	TEX14	30762	biofsci
rs368243	17	56708979	T	C	6.3177e-43	0.532415063138906	-0.110019806699813	0.00801058712128123	TEX14	31299	biofsci
rs4340382	17	56738919	A	G	3.3135e-13	0.0937421357268686	-0.104569019095002	0.0143621007148845	TEX14	28533	biofsci
