## Supplementary material for "Multi-level Regulatory Roles of Lactate Metabolism Gene Network in Oral Cancer: Machine Learning Insights": TEX29.csv

SNP	CHR	BP	effect_allele	other_allele	P	EAF	BETA	SE	gene	samplesize	source
rs117140781	13	111970735	T	C	4.2746e-09	0.0301568154402895	0.16341602877047	0.0278235453272385	TEX29	22083	biofsci
rs1359428	13	111980537	T	C	5.4212e-10	0.49729414859634	-0.0559032235358708	0.00900749617902306	TEX29	24651	biofsci
rs1536049	13	111966299	A	G	3.1757e-18	0.4476107797992	0.0790294588474705	0.0090784196626695	TEX29	24536	biofsci
rs41275852	13	111946651	T	C	1.1443e-35	0.161092111691533	0.152722864567219	0.0122510540238903	TEX29	24651	biofsci
rs75769801	13	111965561	T	C	1.1593e-08	0.0450827927964224	0.128599435307139	0.0225387656741749	TEX29	22863	biofsci
rs9515380	13	111821825	T	C	7.9682e-11	0.797317351598174	-0.0733254933667317	0.0112787629001925	TEX29	24322	biofsci
