## Supplementary material for "Multi-level Regulatory Roles of Lactate Metabolism Gene Network in Oral Cancer: Machine Learning Insights": TEX30.csv

SNP	CHR	BP	effect_allele	other_allele	P	EAF	BETA	SE	gene	samplesize	source
rs1375719	13	103410782	C	T	1.6719e-10	0.491668255481411	-0.0568036241365489	0.00889126491094416	TEX30	25306	biofsci
rs614103	13	103305689	A	C	1.8259e-24	0.472499056247641	0.0904148391981531	0.0088572530562454	TEX30	25571	biofsci
rs7963	13	103418566	G	A	4.4579e-11	0.0706897202612405	0.113661851579169	0.0172528615026061	TEX30	25570	biofsci
