## Supplementary material for "Multi-level Regulatory Roles of Lactate Metabolism Gene Network in Oral Cancer: Machine Learning Insights": TEX101.csv

SNP	CHR	BP	effect_allele	other_allele	P	EAF	BETA	SE	gene	samplesize	source
rs113094109	19	43865802	A	G	7.7233e-20	0.0188668682118464	0.315114187338411	0.034562984648453	TEX101	22611	biofsci
rs118044821	19	43596014	A	C	9.2445e-12	0.0483770932396113	0.144409204365612	0.021180892117164	TEX101	24209	biofsci
rs12459649	19	43603074	A	G	4.0555e-15	0.805332406965131	-0.0839794421788128	0.0106936589134127	TEX101	27890	biofsci
rs12463154	19	43885579	A	C	4.4248e-08	0.132089994079337	-0.0661410007074849	0.0120851834872709	TEX101	29862	biofsci
rs138807072	19	43558531	T	G	1.9241e-14	0.0530156685984117	-0.177998628464574	0.0232510781091469	TEX101	18422	biofsci
rs146215845	19	43829423	A	G	3.3433e-11	0.0843429909277144	-0.113883992277367	0.0171757774341855	TEX101	21946	biofsci
rs149257637	19	43442728	C	T	1.3152e-10	0.0597711618375363	-0.127365447897925	0.0198227989631334	TEX101	22642	biofsci
rs187878393	19	43871867	C	T	3.7044e-10	0.0136296180582676	0.287520629255612	0.0458858329485496	TEX101	17664	biofsci
rs2159134	19	43840088	C	T	1.7076e-28	0.763978249138683	0.108998612965949	0.00984417226310003	TEX101	28614	biofsci
rs2189677	19	43457110	T	A	1.0607e-20	0.117715396652283	-0.127074485423597	0.0136205716669093	TEX101	25950	biofsci
rs2682597	19	43943499	G	A	5.2338e-19	0.876038182569807	-0.108320918576595	0.0121611881057354	TEX101	31132	biofsci
rs28398273	19	43883780	G	A	3.8312e-14	0.29777097525222	-0.0698535677877284	0.00923207440628679	TEX101	28055	biofsci
rs34053693	19	43916716	A	G	8.3977e-27	0.787816152429629	-0.105054458182911	0.00980195920607138	TEX101	31132	biofsci
rs34627620	19	43842722	C	A	5.1579e-46	0.515811258278146	-0.118273119826226	0.00830569661701026	TEX101	29021	biofsci
rs36081957	19	43866617	T	C	9.9327e-129	0.221674008810573	0.247517575796823	0.010254142826828	TEX101	27561	biofsci
rs4029175	19	43564283	G	A	1.7336e-41	0.779862567489179	-0.139430091094003	0.0103340491312825	TEX101	27272	biofsci
rs4263046	19	43794618	G	T	6.1279e-85	0.343229734300425	0.164847481889235	0.00844077449906221	TEX101	31132	biofsci
rs55839301	19	43403975	C	T	2.3023e-08	0.109044278049643	0.0853945142038594	0.0152823140062027	TEX101	22036	biofsci
rs7257009	19	43866906	A	G	2.0198e-72	0.24807590503726	-0.172795630190777	0.00960082399104215	TEX101	29080	biofsci
rs8108497	19	43620051	A	G	6.782e-11	0.12760736196319	0.0823982838833147	0.0126269283871697	TEX101	28170	biofsci
rs8113647	19	43475480	C	T	5.9423e-13	0.343637992831541	0.0691479538103773	0.00960134878440097	TEX101	24047	biofsci
