## Supplementary material for "Multi-level Regulatory Roles of Lactate Metabolism Gene Network in Oral Cancer: Machine Learning Insights": TEX261.csv

SNP	CHR	BP	effect_allele	other_allele	P	EAF	BETA	SE	gene	samplesize	source
rs1024764	2	71172985	T	C	2.1739e-15	0.125311438278596	-0.0956676645467293	0.0120624971058794	TEX261	31351	biofsci
rs10469959	2	71202413	C	T	2.3277e-10	0.219597346677528	-0.0830980744367441	0.0131112946617561	TEX261	16972	biofsci
rs11678152	2	71229506	A	G	6.5396e-33	0.0252544651430766	-0.335997091651498	0.0281187938649866	TEX261	25689	biofsci
rs11889032	2	71235737	A	G	3.5246e-11	0.0147999815863371	0.237864835050599	0.0359155105845776	TEX261	26584	biofsci
rs12468860	2	71201671	T	C	7.2378e-10	0.353868194842407	-0.051424807153388	0.00834723443007905	TEX261	31385	biofsci
rs28364738	2	71214755	A	G	1.7676e-64	0.188754416297076	0.172716152163813	0.0101866784721891	TEX261	31467	biofsci
rs34550823	2	71301959	C	T	1.009e-10	0.146664653252293	-0.0729870394867626	0.0112886922104652	TEX261	31350	biofsci
rs6546639	2	71025598	C	T	1.573e-08	0.412926965842733	0.0469843250882728	0.00831066155271473	TEX261	29863	biofsci
rs6758435	2	71246439	A	G	1.6746e-17	0.550549672894045	0.0862599788578871	0.0101308316136856	TEX261	19688	biofsci
rs72834410	2	71235936	A	G	1.0415e-10	0.0189480001714751	0.199580536744061	0.0308905162971198	TEX261	28188	biofsci
rs76310698	2	71120986	A	G	2.9745e-09	0.0534447330671112	0.106534514152573	0.0179562639731288	TEX261	30654	biofsci
