## Supplementary material for "Multi-level Regulatory Roles of Lactate Metabolism Gene Network in Oral Cancer: Machine Learning Insights": TEX264.csv

SNP	CHR	BP	effect_allele	other_allele	P	EAF	BETA	SE	gene	samplesize	source
rs111349619	3	51633565	G	T	2.9349e-09	0.0233470573988859	0.193437799872505	0.0325905246272375	TEX264	20645	biofsci
rs113649916	3	50731206	A	G	5.0992e-46	0.122405072846682	0.320531919638669	0.0225075253764575	TEX264	9188	biofsci
rs116771349	3	50960634	G	A	1.7425e-13	0.172137142857143	-0.0933032855609787	0.0126646874743429	TEX264	21875	biofsci
rs17661242	3	51472033	G	A	3.9357e-17	0.972499140598144	-0.22486029599594	0.0267223187987617	TEX264	26181	biofsci
rs36101994	3	51768769	G	A	7.7793e-14	0.252477352953685	0.0793363659750782	0.0106146966866124	TEX264	23513	biofsci
