## Supplementary material for "Multi-level Regulatory Roles of Lactate Metabolism Gene Network in Oral Cancer: Machine Learning Insights": TF.csv

SNP	CHR	BP	effect_allele	other_allele	P	EAF	BETA	SE	gene	samplesize	source
rs116193908	3	133301759	G	A	1.9802e-22	0.0651139966782425	0.159252487656541	0.0163456591181735	TF	30742	biofsci
rs12634591	3	133367858	C	T	6.6686e-65	0.126009996617686	-0.206346103456418	0.0121293728261895	TF	30859	biofsci
rs12634950	3	133268315	C	T	1.013e-10	0.0417237442922374	-0.130843793824735	0.0202387925482962	TF	30530	biofsci
rs142806017	3	133401713	G	A	1.1235e-09	0.0210524110771293	-0.176336531768153	0.028951767739037	TF	28944	biofsci
rs1444597	3	133412051	T	A	2.8203e-12	0.566577670815628	0.0567642330215706	0.00812496178597999	TF	30843	biofsci
rs9881405	3	133518198	T	G	6.3054e-10	0.229922206772145	0.0591445174000551	0.00956613088133907	TF	30859	biofsci
