## Supplementary material for "Multi-level Regulatory Roles of Lactate Metabolism Gene Network in Oral Cancer: Machine Learning Insights": TFAM.csv

SNP	CHR	BP	effect_allele	other_allele	P	EAF	BETA	SE	gene	samplesize	source
rs10740737	10	60377898	G	C	7.5661e-46	0.419464126689124	0.115858457754206	0.00815135419774336	TFAM	30902	biofsci
rs10763533	10	59885727	G	A	1.3392e-31	0.0979276794606604	-0.15757833434153	0.0134730701911396	TFAM	31181	biofsci
rs11006041	10	59831868	T	A	1.103e-58	0.0945295657530028	0.221540200281301	0.0137159608891345	TFAM	31051	biofsci
rs11006132	10	60156166	G	A	6.102e-119	0.772313878762825	-0.219658548192064	0.0094732675006928	TFAM	31684	biofsci
rs112325861	10	60262718	G	A	6.6552e-40	0.0334585018293857	-0.323348524376365	0.0244577461387343	TFAM	25847	biofsci
rs112375844	10	60107624	A	G	8.2926e-108	0.105697311621148	0.300635556052989	0.0136301857971305	TFAM	28472	biofsci
rs112400228	10	59570003	G	A	6.6331e-10	0.0235699594196453	0.189507556767367	0.0306914709887875	TFAM	23064	biofsci
rs117354281	10	60107698	T	C	2.5969e-13	0.0235046012269939	-0.193393014935616	0.026442930285443	TFAM	31155	biofsci
rs117505220	10	60212777	A	G	1.5213e-15	0.0298592081640367	0.322085450101204	0.0403853710959092	TFAM	10583	biofsci
rs117768168	10	60220550	C	A	1.0766e-08	0.0122232472324723	0.43239194202355	0.0756141476678004	TFAM	7243	biofsci
rs118028997	10	60371386	T	C	3.9099e-12	0.0138787436084733	0.346495952159129	0.0499237738144412	TFAM	14658	biofsci
rs1211325	10	59944457	C	A	5.0167e-39	0.635585305105853	-0.132069182809935	0.0101064588385141	TFAM	21135	biofsci
rs12262629	10	60265656	A	G	1.0743e-27	0.369981027606768	0.0908670834195031	0.00833153775943511	TFAM	30902	biofsci
rs12412128	10	60420415	C	A	5.4627e-10	0.732430371798897	-0.0599071889274116	0.00965450821540533	TFAM	27372	biofsci
rs1427215	10	60229347	A	G	3.5211e-172	0.785889570552147	-0.273180457354055	0.00976610637502296	TFAM	31155	biofsci
rs146241998	10	60203694	T	G	1.6033e-75	0.0445768482490272	0.393532839537912	0.0214000989454689	TFAM	25635	biofsci
rs148009822	10	59793603	A	G	2.8537e-09	0.0167583651470918	0.216283677982541	0.0364120065964984	TFAM	22887	biofsci
rs148330689	10	60438082	T	C	1.3826e-10	0.0211350052375377	-0.216154604478864	0.0336815327348017	TFAM	21304	biofsci
rs148630182	10	59742889	A	G	2.619e-10	0.0147528517110266	-0.34341146657805	0.054338976957823	TFAM	11650	biofsci
rs149296947	10	59455311	T	G	1.0393e-12	0.0177198462277751	-0.259104228826128	0.0363644850426835	TFAM	21723	biofsci
rs16912322	10	60240744	G	T	2.9381e-17	0.0661575132558253	0.150133567494743	0.0177691786692953	TFAM	25632	biofsci
rs17635794	10	59907497	T	C	8.1484e-48	0.0731140579303714	0.227687011625853	0.0156729360811882	TFAM	30036	biofsci
rs17823303	10	60504862	C	T	3.3979e-12	0.0318450640150777	-0.195947255978126	0.0281525323953516	TFAM	20462	biofsci
rs183799361	10	60267651	C	T	1.848e-18	0.0229288545008492	0.255507587591511	0.0291469037429571	TFAM	26271	biofsci
rs186860294	10	59481143	A	G	4.0264e-10	0.0237732125235489	0.227877756813545	0.0364429484748993	TFAM	16222	biofsci
rs189420211	10	60355343	G	A	2.9498e-36	0.0204068327030904	-0.440126070944178	0.0350042606230706	TFAM	20413	biofsci
rs1905456	10	60095143	T	C	4.4554e-25	0.0280896060940162	0.279811672293865	0.02705062570513	TFAM	25029	biofsci
rs1930448	10	59739718	A	G	6.5087e-23	0.195063033139579	-0.0989799436194764	0.010043525039774	TFAM	31569	biofsci
rs1963927	10	60106835	T	G	1.6769846438804e-308	0.590825377734346	-0.364774751967808	0.00807981925397835	TFAM	31681	biofsci
rs2128908	10	60206306	A	T	2.8209e-62	0.100642811227769	0.23222997955558	0.013944145329169	TFAM	28410	biofsci
rs3900887	10	60145795	A	T	1.6769846438804e-308	0.155927980976107	-0.559891903310659	0.0109700773208771	TFAM	31568	biofsci
rs41283682	10	59954109	T	C	1.6866e-32	0.0547434795070221	-0.21483895459368	0.0180987123090781	TFAM	29498	biofsci
rs4948237	10	59874367	C	A	8.4453e-23	0.0402691107644306	-0.221016092510952	0.0224861219362043	TFAM	25587	biofsci
rs4948514	10	60210174	C	T	9.9617e-70	0.0578508292779819	0.33669355794258	0.0190747173263488	TFAM	25213	biofsci
rs56356712	10	60211412	C	T	4.0866e-29	0.0383851425166352	-0.259597703673985	0.0231787803062542	TFAM	25213	biofsci
rs61861308	10	60583584	T	C	8.3254e-11	0.0711946582741462	-0.105623235417741	0.0162632395247961	TFAM	28588	biofsci
rs61874072	10	60441818	T	C	2.4122e-17	0.0767586059439812	-0.133389632313043	0.0157451347190731	TFAM	28460	biofsci
rs7084612	10	60356914	G	A	1.8537e-50	0.196323418390457	-0.149672775950696	0.010019398187926	TFAM	31567	biofsci
rs7089827	10	60157611	T	C	1.6823e-282	0.0870385747716464	-0.507068344390078	0.0141179776534483	TFAM	31569	biofsci
rs7095923	10	60376952	A	G	8.3206e-15	0.0371799080761655	-0.169070897388912	0.0217804698729677	TFAM	29443	biofsci
rs72797428	10	60118664	A	G	3.4076e-12	0.0150642445724413	-0.41258290715491	0.0592817085729141	TFAM	9589	biofsci
rs72797431	10	60164994	G	T	1.2475e-49	0.0301430354228665	0.380534283667206	0.0256928534840695	TFAM	25909	biofsci
rs72799973	10	59396799	A	G	5.3808e-11	0.0207825679475164	-0.200063444133972	0.0304979411475742	TFAM	26415	biofsci
rs73286369	10	60089352	T	C	5.726e-14	0.0420042806910258	-0.149857702866007	0.0199437986247015	TFAM	31239	biofsci
rs74629847	10	60430441	G	A	1.4107e-12	0.0155841731989548	-0.39588264521027	0.0558919448270888	TFAM	10433	biofsci
rs75684065	10	59936266	A	G	9.5059e-17	0.0384899466557242	-0.178018959747535	0.0214204531203792	TFAM	29445	biofsci
rs76427034	10	59811508	G	A	1.9624e-17	0.0439142140933989	0.17971075845796	0.0211521472743918	TFAM	26617	biofsci
rs77141457	10	60090140	C	T	8.3592e-91	0.0264163910484945	-0.529119644406133	0.0261841903247359	TFAM	28356	biofsci
rs77845854	10	60267907	G	A	2.6463e-10	0.0204778929266416	-0.191364308165754	0.0302882683347452	TFAM	27172	biofsci
rs78796906	10	60458219	T	C	6.1143e-09	0.0667704280155642	0.105536286996678	0.0181530328356602	TFAM	24350	biofsci
rs7920060	10	59966025	C	T	2.7872e-86	0.0325543329999091	-0.476772002844734	0.0242176056709877	TFAM	27069	biofsci
rs79497150	10	60076961	G	A	1.7497e-14	0.0154783467808332	0.334705616928294	0.0436496631361886	TFAM	17221	biofsci
