## Supplementary material for "Multi-level Regulatory Roles of Lactate Metabolism Gene Network in Oral Cancer: Machine Learning Insights": TFAP4.csv

SNP	CHR	BP	effect_allele	other_allele	P	EAF	BETA	SE	gene	samplesize	source
rs146331000	16	4348736	T	C	2.124e-17	0.0273186222620308	-0.213839001516961	0.0251972523174134	TFAP4	29637	biofsci
rs17694688	16	4349011	A	G	5.5791e-11	0.146800977830228	0.0771692695196562	0.0117731199779786	TFAP4	28801	biofsci
rs233949	16	4327358	C	T	9.9134e-22	0.278849420557925	-0.0850047390551825	0.00887518418166829	TFAP4	31566	biofsci
rs9936111	16	4304349	A	G	2.5131e-09	0.318444887068285	-0.0508261657138369	0.00852702172832214	TFAP4	31684	biofsci
