## Supplementary material for "Multi-level Regulatory Roles of Lactate Metabolism Gene Network in Oral Cancer: Machine Learning Insights": TFB1M.csv

SNP	CHR	BP	effect_allele	other_allele	P	EAF	BETA	SE	gene	samplesize	source
rs117092592	6	155572947	T	C	2.186e-08	0.0283864079472658	0.146654752533124	0.0262033219934826	TFB1M	26403	biofsci
rs117239485	6	155630230	C	T	5.3085e-09	0.0161016949152542	-0.23416466577088	0.040116610263809	TFB1M	19611	biofsci
rs12717192	6	155544059	C	T	7.0644e-16	0.773439269268514	-0.0769771865525189	0.00953951229381964	TFB1M	31355	biofsci
rs138028287	6	156021514	C	T	7.7227e-12	0.0194704049844237	-0.79802645137422	0.116610864524617	TFB1M	1926	biofsci
rs1385731	6	155480440	A	G	1.9683e-09	0.498169685414681	-0.0481291787191717	0.00802112873009211	TFB1M	31086	biofsci
rs148430598	6	155671376	T	C	4.8712e-10	0.023271307144498	-0.178871626478391	0.0287431708438545	TFB1M	26626	biofsci
rs162964	6	155614881	T	C	2.4962e-39	0.0543268685493932	0.231322923412642	0.0176299766338421	TFB1M	31312	biofsci
rs162979	6	155645246	A	G	7.3505e-60	0.0285432293722858	0.398800056577944	0.0244389734516028	TFB1M	30191	biofsci
rs41284216	6	155561877	T	C	2.9814e-12	0.0562855980471928	0.124785556153477	0.0178809170982385	TFB1M	29441	biofsci
rs41284218	6	155569168	T	C	8.6428e-19	0.0690156261795123	-0.139440471161361	0.0157538493267987	TFB1M	31355	biofsci
rs62427186	6	155632133	C	T	6.8699e-13	0.0252705077221863	-0.198822248076402	0.0276834096458371	TFB1M	26487	biofsci
rs6916326	6	155555064	G	T	5.9343e-49	0.168504531722054	-0.156919021131267	0.0106706983143338	TFB1M	31341	biofsci
rs6935629	6	155392569	C	T	1.2202e-10	0.552781954887218	0.0516114026117878	0.00801792801177378	TFB1M	31461	biofsci
rs745536	6	155540762	A	T	2.8337e-16				TFB1M	5075	biofsci
rs9371371	6	155625104	A	G	2.3778e-165	0.416400466007742	0.221594062555434	0.00808581050218147	TFB1M	31470	biofsci
rs9478620	6	155513482	C	T	3.1732e-08	0.310139426509828	0.0476681444104554	0.00861742432758251	TFB1M	31470	biofsci
