## Supplementary material for "Multi-level Regulatory Roles of Lactate Metabolism Gene Network in Oral Cancer: Machine Learning Insights": TFB2M.csv

SNP	CHR	BP	effect_allele	other_allele	P	EAF	BETA	SE	gene	samplesize	source
rs10802429	1	246824840	T	A	2.2424e-09	0.816524771306947	0.0665991754459424	0.0111381033959833	TFB2M	26903	biofsci
rs10924772	1	246696596	G	A	3.2464e-24	0.467905595851028	0.0811504542858843	0.00799354356637946	TFB2M	31430	biofsci
rs113318940	1	246907690	A	G	1.6807e-10	0.0201587392879738	-0.214441755421094	0.0335699925517141	TFB2M	22462	biofsci
rs115131103	1	246679586	A	G	1.0421e-17	0.0292206551236479	0.204386073940918	0.0238512432830273	TFB2M	30984	biofsci
rs2341679	1	246723313	T	C	4.8535e-14	0.431677252057575	-0.0606811143490906	0.00805259227521241	TFB2M	31430	biofsci
