## Supplementary material for "Multi-level Regulatory Roles of Lactate Metabolism Gene Network in Oral Cancer: Machine Learning Insights": TFCP2.csv

SNP	CHR	BP	effect_allele	other_allele	P	EAF	BETA	SE	gene	samplesize	source
rs10876068	12	50993097	G	A	1.6865e-44	0.742159064508635	-0.128684275784384	0.00919547785772667	TFCP2	30901	biofsci
rs10876141	12	51519650	A	G	1.4022e-55	0.0421337904197165	0.338543335106058	0.021556541914056	TFCP2	26661	biofsci
rs11169766	12	51603753	C	T	1.9077e-15	0.107871370290377	0.104451588889428	0.0131431936895294	TFCP2	30077	biofsci
rs11611566	12	51230331	T	C	1.793e-18	0.0145550646891764	-0.388615590228356	0.044314957719839	TFCP2	17751	biofsci
rs12582683	12	50954191	C	A	1.2904e-20	0.662831736719072	0.0849085627196477	0.00912112608439657	TFCP2	26892	biofsci
rs140223738	12	51178906	G	A	7.0468e-42	0.0192307692307692	-0.445787723309441	0.0328788378736173	TFCP2	24523	biofsci
rs142164326	12	51648118	A	G	5.8656e-10	0.0184359458068942	0.216732801035921	0.0349902005191911	TFCP2	22568	biofsci
rs182300519	12	51534232	C	T	1.044e-37	0.0659497568158494	0.2205650870219	0.0171845242360324	TFCP2	27486	biofsci
rs2640511	12	51543231	C	G	7.1639e-163	0.668478876429947	0.229940946338083	0.0084547991961496	TFCP2	31562	biofsci
rs34413582	12	51457697	G	A	4.9086e-10	0.0224748810153358	0.178136052828122	0.028629110737058	TFCP2	27767	biofsci
rs3843650	12	51717246	G	C	1.7848e-13	0.555555555555556	0.0589861340369572	0.00800995831628539	TFCP2	31562	biofsci
rs56058919	12	51627321	T	A	1.7746e-09	0.335135778942354	-0.0558289255917381	0.0092785317586402	TFCP2	26065	biofsci
rs7306330	12	51320290	A	T	1.2289e-45	0.593130830313777	0.115888494372796	0.00817301820759666	TFCP2	31017	biofsci
rs73088639	12	51312457	A	G	3.8649e-60	0.0156991310837465	-0.602685997388657	0.0368455286932682	TFCP2	23834	biofsci
rs73090619	12	51333033	A	C	1.6769846438804e-308	0.150411413905035	-0.455060024951604	0.0111329397347433	TFCP2	31569	biofsci
rs73100384	12	51426817	A	G	1.0848e-09	0.110460371561615	0.0854421908892215	0.014015187797589	TFCP2	25906	biofsci
rs74701444	12	51161387	G	A	8.8394e-34	0.0204506354403685	-0.398263736254732	0.0328752341225923	TFCP2	23094	biofsci
rs7487157	12	51585304	C	T	9.4002e-12	0.683269789739912	0.0583085301898366	0.00855528283909274	TFCP2	31566	biofsci
rs75931407	12	51510080	C	T	7.4028e-38	0.0180535628885701	0.423737262044411	0.0329456651954572	TFCP2	25985	biofsci
rs79321848	12	51150194	A	G	3.9204e-08	0.0764133026225401	-0.084683298135477	0.0154132172355351	TFCP2	29822	biofsci
rs9739943	12	51439858	T	C	2.0596e-28	0.0609617997886154	0.183902655635667	0.0166340432746311	TFCP2	31567	biofsci
