## Supplementary material for "Multi-level Regulatory Roles of Lactate Metabolism Gene Network in Oral Cancer: Machine Learning Insights": TFCP2L1.csv

SNP	CHR	BP	effect_allele	other_allele	P	EAF	BETA	SE	gene	samplesize	source
rs10496566	2	122154203	T	A	4.0977e-09	0.439169419537518	0.0669307179948273	0.0113820008834139	TFCP2L1	15670	biofsci
rs142892804	2	122040253	G	A	5.2641e-09	0.028423058013766	0.170042991963252	0.0291234336347564	TFCP2L1	21347	biofsci
rs147888549	2	122077240	G	A	1.994e-10	0.0455389471729644	0.132257920361585	0.0207890599288868	TFCP2L1	26617	biofsci
rs2580344	2	122047352	C	T	2.3348e-95	0.624020054694622	0.184022865479675	0.00888179821901893	TFCP2L1	27015	biofsci
rs4525699	2	121890638	T	C	2.627e-21	0.230378647740572	0.0895749245227355	0.00945212199634213	TFCP2L1	31564	biofsci
rs753727	2	122051230	C	A	1.0493e-17	0.107435171727989	-0.110730740494727	0.0129231525716268	TFCP2L1	31221	biofsci
