## Supplementary material for "Multi-level Regulatory Roles of Lactate Metabolism Gene Network in Oral Cancer: Machine Learning Insights": TFDP2.csv

SNP	CHR	BP	effect_allele	other_allele	P	EAF	BETA	SE	gene	samplesize	source
rs112950140	3	141557294	G	A	1.5315e-10	0.0679794520547945	0.101918534909578	0.0159190501709663	TFDP2	31141	biofsci
rs13069749	3	141737890	C	T	2.8511e-33	0.157669143183717	-0.14034231413839	0.0116775791629617	TFDP2	27608	biofsci
rs142926543	3	141565631	T	C	9.3224e-10	0.0460535192264448	0.125443216940293	0.020494578640095	TFDP2	27096	biofsci
rs146423126	3	141622911	A	G	2.1147e-18	0.0477273596085477	0.164803851455348	0.0188321431866885	TFDP2	31020	biofsci
rs36151043	3	141688120	G	A	1.9372e-69	0.0972508591065292	0.25731410379619	0.014608747951662	TFDP2	26686	biofsci
rs4683633	3	141576928	T	C	4.749e-11	0.0636549076073914	0.110259965025093	0.0167603996329148	TFDP2	29863	biofsci
rs55685195	3	142138864	G	C	2.5596e-12				TFDP2	5075	biofsci
rs6775829	3	141838987	G	A	1.7819e-32	0.326901291443244	0.101034888851697	0.00851465437819797	TFDP2	31343	biofsci
rs9859932	3	141608807	G	A	1.4137e-24	0.51644724141925	-0.0825522286264824	0.00806757115752423	TFDP2	30762	biofsci
