## Supplementary material for "Multi-level Regulatory Roles of Lactate Metabolism Gene Network in Oral Cancer: Machine Learning Insights": TFEB.csv

SNP	CHR	BP	effect_allele	other_allele	P	EAF	BETA	SE	gene	samplesize	source
rs35250013	6	41668196	A	T	1.5279e-08	0.299910414333707	0.0527519428071131	0.00932260189221757	TFEB	27400	biofsci
rs77392070	6	41696889	T	C	5.4505e-09	0.0333674470171848	0.135974320131371	0.0233116151710764	TFEB	28526	biofsci
rs9462739	6	41680247	G	A	7.8367e-10	0.335438279957901	0.051734511009978	0.00841444155457249	TFEB	31679	biofsci
