## Supplementary material for "Multi-level Regulatory Roles of Lactate Metabolism Gene Network in Oral Cancer: Machine Learning Insights": TFEC.csv

SNP	CHR	BP	effect_allele	other_allele	P	EAF	BETA	SE	gene	samplesize	source
rs10258989	7	115665688	A	G	2.7628e-33	0.768287159356836	-0.113382886787667	0.00943230317599363	TFEC	31569	biofsci
rs140366806	7	115624396	T	C	9.6315e-10	0.023055775398842	-0.168950227614771	0.0276279152954558	TFEC	29082	biofsci
rs142631858	7	115689498	C	T	5.1029e-33	0.185596195221379	0.122532469764156	0.0102366307238226	TFEC	31568	biofsci
rs1633725	7	115989583	G	A	4.8044e-08	0.144677971199759	-0.0616507871238891	0.0112948696707563	TFEC	31672	biofsci
rs77967791	7	115583013	A	G	2.0546e-10	0.0268703241895262	-0.162862671431516	0.0256186169117718	TFEC	29135	biofsci
rs9649390	7	115801846	C	T	4.7644e-09	0.717971363072645	-0.0516882387280163	0.00882805102101047	TFEC	31684	biofsci
