## Supplementary material for "Multi-level Regulatory Roles of Lactate Metabolism Gene Network in Oral Cancer: Machine Learning Insights": TFF3.csv

SNP	CHR	BP	effect_allele	other_allele	P	EAF	BETA	SE	gene	samplesize	source
rs116865810	21	43728695	G	T	2.2041e-10	0.0260457958308073	0.17302850769889	0.0272631814985803	TFF3	26518	biofsci
rs117158840	21	43721660	T	C	1.238e-16	0.970224719101124	0.208374670485616	0.0251675427846628	TFF3	27325	biofsci
rs12151955	21	43888101	G	A	1.1831e-16	0.201513664502491	-0.0821976003602244	0.00992161458595054	TFF3	31567	biofsci
rs13052043	21	43789217	G	A	2.9579e-29	0.21585287564669	-0.108637644273066	0.00967534215091029	TFF3	31556	biofsci
rs15661	21	43724353	G	A	6.3396e-15	0.611015070089068	0.0635331202606347	0.008148405830529	TFF3	31684	biofsci
rs181149292	21	43786185	G	A	5.7699e-14	0.0127274889972642	0.408171711980907	0.0543272789198886	TFF3	13482	biofsci
rs186529	21	43744318	T	G	1.1991e-27	0.495489034011551	0.0867381031395802	0.00796018016239895	TFF3	31566	biofsci
rs225343	21	43775780	A	C	5.2314e-10	0.300217971363073	0.0538406994996417	0.00866692950961684	TFF3	31684	biofsci
rs225430	21	43801712	A	C	6.3678e-09	0.39615021256495	0.0518216999314905	0.00892415917813127	TFF3	26245	biofsci
rs28653693	21	43794775	A	G	2.3886e-08	0.0348748327918976	-0.121700853699832	0.0218062808994503	TFF3	31240	biofsci
rs78800314	21	43747237	T	G	6.0202e-139	0.9039637599094	0.338946554172285	0.013507936832359	TFF3	31565	biofsci
rs9984719	21	43802775	A	C	6.1559e-17	0.108236415633937	-0.107576304839361	0.0128647474724485	TFF3	31300	biofsci
