## Supplementary material for "Multi-level Regulatory Roles of Lactate Metabolism Gene Network in Oral Cancer: Machine Learning Insights": TFG.csv

SNP	CHR	BP	effect_allele	other_allele	P	EAF	BETA	SE	gene	samplesize	source
rs1143775	3	100447416	T	A	2.9765e-10				TFG	5075	biofsci
rs114481978	3	100235696	A	G	3.8573e-25	0.0143884892086331	0.458390761458902	0.0442551831412643	TFG	18002	biofsci
rs116547820	3	100178473	A	G	5.0088e-21	0.0374536936151667	-0.228912917384418	0.0243294027340516	TFG	23431	biofsci
rs116827827	3	100580419	T	C	7.9855e-18	0.0422817211055276	-0.173010848278438	0.0201182422966427	TFG	30507	biofsci
rs12494604	3	100592854	C	A	1.5915e-27	0.176782291705814	-0.11326927033393	0.0104198767613201	TFG	31644	biofsci
rs1287285	3	99497118	A	G	5.8707e-32	0.0295581669831169	0.313687803821349	0.0266614370555984	TFG	24522	biofsci
rs13070392	3	99941651	T	G	2.5428e-69	0.387410343525859	0.143865856551649	0.00817498602431193	TFG	31525	biofsci
rs13073439	3	100872536	A	C	2.6946e-10	0.196042617960426	0.0635659838520756	0.010065075425869	TFG	31315	biofsci
rs13074729	3	100765584	T	G	1.5424e-48	0.122230191385754	0.178007694558897	0.0121582480966946	TFG	31526	biofsci
rs13089552	3	101011010	C	T	4.2765e-21	0.463550907924044	0.0752774640970077	0.0079864056883847	TFG	31524	biofsci
rs142216782	3	100303254	C	A	1.949e-45	0.0483022262199235	-0.28253593096412	0.0199714378288061	TFG	27270	biofsci
rs146428789	3	100540680	T	C	6.7489e-46	0.0276718444795833	0.376058144103408	0.0264427451273702	TFG	26577	biofsci
rs148215881	3	101313636	A	G	5.1339e-11	0.0701150743586803	-0.102966719732885	0.0156798927533783	TFG	31192	biofsci
rs148377642	3	100196951	T	C	3.0371e-30	0.110177619212031	-0.146336047321792	0.0128053805509238	TFG	31102	biofsci
rs149768230	3	100480187	C	G	1.0456e-10				TFG	5075	biofsci
rs16843187	3	100770884	G	C	1.1061e-08	0.931148480794955	-0.090334013214373	0.0158103495544618	TFG	31200	biofsci
rs17280554	3	100324442	T	G	2.4505e-39	0.0497181049377103	-0.259656843933665	0.019787298355001	TFG	27029	biofsci
rs181512926	3	99546318	T	G	2.3207e-09	0.0252071173037093	-0.166220435688153	0.0278267713007924	TFG	26279	biofsci
rs2595916	3	100755807	G	A	5.6467e-15	0.264966740576497	-0.0703588957025115	0.00900720686464801	TFG	31644	biofsci
rs277638	3	100079447	T	G	1.8035e-19	0.0500451026084342	-0.164532147430058	0.0182317189240465	TFG	31641	biofsci
rs3732898	3	100604786	T	C	2.2539e-12	0.35439497716895	-0.0586249589980137	0.00835375174527825	TFG	31315	biofsci
rs4618204	3	101281534	C	T	1.6014e-11	0.439832387538051	-0.0539610772303021	0.00800823324186015	TFG	31644	biofsci
rs4683883	3	100809685	C	A	2.4488e-12	0.352568493150685	-0.0585957963717008	0.00836353982553786	TFG	31315	biofsci
rs55819532	3	100180901	C	T	3.336e-142	0.694257582021121	-0.219050034068237	0.00862782148302548	TFG	31644	biofsci
rs56233205	3	99821679	G	A	9.3345e-32	0.177267751311766	0.122285466963076	0.01042813004418	TFG	31526	biofsci
rs56413533	3	100410074	A	G	2.6776e-123	0.0764937497610765	-0.355722945239474	0.0150631767930873	TFG	31194	biofsci
rs60151360	3	100308651	C	T	1.4499e-43	0.1257967319504	-0.167827104448024	0.0121257977997922	TFG	30922	biofsci
rs62274021	3	100420177	A	G	8.6842e-137	0.0429362337050416	0.497194138095407	0.0199724487063311	TFG	30503	biofsci
rs62274025	3	100435516	T	C	4.404e-24	0.0447365173392571	-0.202119206804064	0.0199679127861596	TFG	29344	biofsci
rs6775161	3	100437892	G	A	3.8812e-262	0.408170167988275	-0.279729439009496	0.00808761106673227	TFG	31644	biofsci
rs6780609	3	99922479	C	T	7.87e-13	0.391976360950108	0.0585240117721333	0.00816975106751355	TFG	31432	biofsci
rs6796750	3	100555258	G	A	1.1327e-14	0.0995243531202435	-0.103088692436803	0.0133477519242814	TFG	31315	biofsci
rs73137219	3	100575928	T	C	1.9382e-34	0.0660921796482412	0.19942812217644	0.0162951441905821	TFG	30507	biofsci
rs73137239	3	100592998	T	C	2.8017e-18	0.0342999612703331	0.211352884226335	0.0242396619254223	TFG	25691	biofsci
rs73145111	3	100354091	C	T	2.1494e-25	0.0137068384390682	0.466559507144136	0.0448020422078526	TFG	18426	biofsci
rs73152160	3	100234876	A	G	1.6769846438804e-308	0.187860944400408	0.385427098676231	0.010195378244059	TFG	31528	biofsci
rs73859922	3	99818096	A	G	1.1194e-15	0.179187492953512	-0.0830525952224456	0.0103648610643395	TFG	31644	biofsci
rs75445005	3	100496209	A	C	1.2441e-13	0.0280965866746162	0.199947214414272	0.0269757847862646	TFG	25162	biofsci
rs7613632	3	100402520	A	G	1.4255e-52	0.0334410145967935	-0.345871436504932	0.0226664200288961	TFG	30109	biofsci
rs7614366	3	99496351	T	G	1.5327e-26	0.186252771618625	-0.108862370227228	0.010210409985765	TFG	31644	biofsci
rs7644195	3	100556348	G	A	7.9585e-87	0.679676307739962	-0.17037225432728	0.00862635590157468	TFG	30862	biofsci
rs76984064	3	99759963	G	A	4.9569e-15	0.0189633375474083	0.327899177906235	0.0418874539040425	TFG	15318	biofsci
rs77032522	3	100043346	C	T	2.6868e-45	0.0263971820095365	0.370243784666598	0.0262128772463873	TFG	28314	biofsci
rs77924719	3	100293563	T	C	1.1802e-30	0.0141529141424692	0.443059884849008	0.0384948117092695	TFG	24183	biofsci
rs78774300	3	100355338	G	A	2.5777e-13	0.0489944945710353	-0.135675588906588	0.0185483463308936	TFG	31191	biofsci
rs905604	3	100472848	C	T	8.1225e-196	0.0850091757149411	0.42856248560655	0.0143558555849552	TFG	31191	biofsci
rs9840637	3	100821438	A	G	1.7635e-13	0.123810961799789	0.0890592941424575	0.0120910835551893	TFG	31527	biofsci
