## Supplementary material for "Multi-level Regulatory Roles of Lactate Metabolism Gene Network in Oral Cancer: Machine Learning Insights": TFIP11.csv

SNP	CHR	BP	effect_allele	other_allele	P	EAF	BETA	SE	gene	samplesize	source
rs1011312	22	26927221	T	C	3.8635e-41	0.0937193326790972	0.183440229329339	0.0136555324288221	TFIP11	31569	biofsci
rs113401204	22	26789157	G	A	7.4933e-16	0.0208333333333333	-0.499556298435273	0.0619627767154465	TFIP11	6384	biofsci
rs11703071	22	26910095	A	G	5.869e-57	0.0542033254525018	0.282680793780313	0.0177730772574859	TFIP11	30876	biofsci
rs117130130	22	26945102	T	C	6.1552e-90	0.0179293757516126	-0.700969799869358	0.0348586844566017	TFIP11	23369	biofsci
rs117704397	22	26839957	T	C	1.2255e-197	0.0145743546966959	-1.0839515616821	0.0361407539112143	TFIP11	26654	biofsci
rs134143	22	26907899	C	T	1.1732e-254	0.615092637829306	-0.278288470776287	0.00816425623203192	TFIP11	31684	biofsci
rs134151	22	26914835	C	A	1.6769846438804e-308	0.143418022575409	-0.594366913964227	0.011355405656702	TFIP11	31564	biofsci
rs138639389	22	27061317	A	G	6.8954e-23	0.0140095072675747	-0.360946992590274	0.036646597009998	TFIP11	26953	biofsci
rs141077095	22	27033799	T	C	3.5742e-19	0.0215221193635084	0.258238771748465	0.0288551060672066	TFIP11	28516	biofsci
rs142582386	22	26894465	T	C	9.9174e-229	0.0217162872154116	-0.989524505291195	0.0306456804532536	TFIP11	25060	biofsci
rs143797070	22	26905425	A	G	2.6586e-09	0.0152641002685765	0.269312239709806	0.0452511534419568	TFIP11	16245	biofsci
rs1543808	22	27093109	G	T	5.3899e-31	0.125126836784547	-0.138998304113966	0.0120065219630442	TFIP11	31684	biofsci
rs1573709	22	27026804	C	T	6.8256e-41	0.182250366417378	0.137795052855656	0.0102901241771082	TFIP11	31684	biofsci
rs16981994	22	26778335	T	C	2.4593e-12	0.0412581020442081	-0.145898737937602	0.0208263133163374	TFIP11	29143	biofsci
rs16982145	22	26861721	C	T	2.0011e-87	0.0495243531202435	-0.36480043461474	0.0184056727858093	TFIP11	31355	biofsci
rs17303821	22	26683396	T	G	8.9086e-11	0.0916056465614856	-0.0894580349116241	0.0137960974834021	TFIP11	31569	biofsci
rs193281332	22	26941927	T	C	4.9741e-28	0.0171134020618557	-0.85928721012925	0.0782878289111926	TFIP11	4850	biofsci
rs2187971	22	26729373	T	C	9.9887e-15	0.38541470930888	-0.0631700845079276	0.00816224781413404	TFIP11	31684	biofsci
rs2283817	22	26923155	C	T	1.6769846438804e-308	0.243038069825999	-0.449507469557889	0.00926170250871326	TFIP11	31684	biofsci
rs2331289	22	27047254	G	A	7.6278e-33	0.266000225487617	0.107314971182502	0.00899033829973961	TFIP11	31684	biofsci
rs28380317	22	26982025	C	A	4.1237e-19	0.0635199694248041	0.146540089809496	0.0164030681363261	TFIP11	31240	biofsci
rs3788402	22	26948694	A	G	1.1986e-90	0.330790334097486	0.17046837092729	0.00844320806970231	TFIP11	31684	biofsci
rs41281589	22	26957136	C	T	2.5418e-123	0.0987536320538309	-0.316758062983546	0.0134120064775504	TFIP11	31231	biofsci
rs4149471	22	26934720	T	C	1.2203e-133	0.85574055196889	0.278690976880648	0.0113281647080128	TFIP11	31562	biofsci
rs4438589	22	27153492	G	A	4.8093e-15	0.631178428110013	0.0718647042602769	0.00917601372101903	TFIP11	25509	biofsci
rs4820689	22	26972828	A	G	1.045e-104	0.736515556360672	-0.211671001073203	0.00974055382304474	TFIP11	27156	biofsci
rs5752319	22	26792643	T	C	3.7553e-27	0.488939331407346	-0.0891752449386652	0.00826324106624151	TFIP11	29305	biofsci
rs5752368	22	27029316	A	G	5.5989e-123	0.172726929466848	-0.248334113037422	0.010529770735983	TFIP11	31559	biofsci
rs5761733	22	27154015	T	C	1.4236e-15	0.0253819147926748	-0.221932972999072	0.0278000016283035	TFIP11	26153	biofsci
rs5997097	22	26896130	A	T	1.3235e-08	0.110755583017036	0.0768928802028152	0.0135298564546057	TFIP11	27733	biofsci
rs6005127	22	27069557	T	C	1.0096e-41	0.24613852455936	0.124796109210791	0.00922209152995356	TFIP11	31684	biofsci
rs6005155	22	27142366	C	T	2.6224e-10	0.538220151076703	0.0503574809186346	0.00796833408526268	TFIP11	31684	biofsci
rs6005209	22	27253020	T	G	4.13e-08	0.0597893783263504	-0.0920723737700805	0.0167856001185154	TFIP11	31568	biofsci
rs6519648	22	26755614	A	T	2.6451e-15	0.591193279889532	-0.0644375303780066	0.00815004684534132	TFIP11	31146	biofsci
rs713800	22	26814608	A	G	2.9981e-14	0.104663835544365	0.098606875259223	0.0129769793460931	TFIP11	31684	biofsci
rs73163225	22	26975097	A	G	3.6467e-20	0.253949508247503	0.0850039414343825	0.00924146741548608	TFIP11	30901	biofsci
rs739312	22	27073858	C	A	2.5414e-12	0.84640829981581	-0.0771411606013865	0.0110187491038847	TFIP11	31678	biofsci
rs76153943	22	27114504	T	C	5.2222e-26	0.0398242688036448	-0.221463411348236	0.0209973653053167	TFIP11	29658	biofsci
rs76698785	22	26846447	A	G	1.6769846438804e-308	0.0284070406158534	-1.09284168002472	0.0245670731054924	TFIP11	30016	biofsci
rs77300224	22	26810947	A	G	8.4554e-21	0.0206330424493418	0.292187224847015	0.0312372752086868	TFIP11	25358	biofsci
rs79012616	22	26827000	C	T	3.3188e-09	0.0321428571428571	0.359960096652396	0.060854439764737	TFIP11	4340	biofsci
rs9608486	22	26752294	T	G	2.6231e-09	0.0524558035357171	-0.108878866815562	0.0182882114412634	TFIP11	30077	biofsci
rs9613176	22	26804801	T	C	1.6769846438804e-308	0.27887189292543	-0.455535935627621	0.00892329384855733	TFIP11	31225	biofsci
rs9613198	22	26929781	C	T	1.809e-13	0.0496325355050154	0.150956334056632	0.0205042424895591	TFIP11	25213	biofsci
