## Supplementary material for "Multi-level Regulatory Roles of Lactate Metabolism Gene Network in Oral Cancer: Machine Learning Insights": TFPI.csv

SNP	CHR	BP	effect_allele	other_allele	P	EAF	BETA	SE	gene	samplesize	source
rs35007051	2	188415764	G	A	2.0123e-10	0.0347891926356898	0.141306629832132	0.0222162769958545	TFPI	30169	biofsci
