## Supplementary material for "Multi-level Regulatory Roles of Lactate Metabolism Gene Network in Oral Cancer: Machine Learning Insights": TFPT.csv

SNP	CHR	BP	effect_allele	other_allele	P	EAF	BETA	SE	gene	samplesize	source
rs11669029	19	54596619	G	A	1.1123e-09	0.554282081904689	-0.0742892202045858	0.012193953056249	TFPT	13611	biofsci
rs12981718	19	54567858	A	G	3.3497e-21	0.0628823317740194	-0.270866825492342	0.0286598200730436	TFPT	10330	biofsci
rs140207813	19	54670564	T	C	7.1973e-19	0.0148641722193747	-0.545634355122695	0.0615027959830354	TFPT	9027	biofsci
rs16985368	19	54614590	G	A	3.7987e-256	0.873614190687361	-0.609153122511401	0.01781847631854	TFPT	14263	biofsci
rs2118213	19	54613100	T	G	3.7334e-38	0.32693738240056	0.189918193145247	0.014705696896942	TFPT	10507	biofsci
rs254272	19	54629697	C	T	1.2842e-12	0.202356345597354	0.104575583556834	0.0147372581111661	TFPT	14263	biofsci
rs36656	19	54664752	C	A	1.8757e-27	0.498358273226397	0.130101280356767	0.0119844949572364	TFPT	13925	biofsci
rs3810233	19	54693965	A	G	3.3757e-09	0.314907113729044	0.077147503276841	0.0130484242062176	TFPT	13612	biofsci
rs40167	19	54682975	A	G	4.4593e-27	0.761415310609192	-0.14969700663354	0.0138914465798278	TFPT	14263	biofsci
rs8111849	19	54566176	C	T	9.264e-10	0.189516309454562	0.106058829917511	0.0173250616524023	TFPT	10845	biofsci
