## Supplementary material for "Multi-level Regulatory Roles of Lactate Metabolism Gene Network in Oral Cancer: Machine Learning Insights": TFR2.csv

SNP	CHR	BP	effect_allele	other_allele	P	EAF	BETA	SE	gene	samplesize	source
rs4727457	7	100236593	T	C	1.2149e-20	0.171546011240668	0.10275194372216	0.011030212411804	TFR2	28917	biofsci
rs73156234	7	100234744	T	C	2.5488e-26	0.213115372999094	-0.103165024639009	0.0097192542879089	TFR2	31563	biofsci
