## Supplementary material for "Multi-level Regulatory Roles of Lactate Metabolism Gene Network in Oral Cancer: Machine Learning Insights": TFRC.csv

SNP	CHR	BP	effect_allele	other_allele	P	EAF	BETA	SE	gene	samplesize	source
rs111647979	3	196201599	A	G	2.6044e-14	0.0123858334976017	-0.394721802963658	0.0518245654780618	TFRC	15219	biofsci
rs115402043	3	196290163	G	A	1.6559e-09	0.0239357429718875	-0.176730017406244	0.0293172120046189	TFRC	24900	biofsci
rs115451598	3	195980304	T	C	3.3667e-19	0.015056054850366	-0.50056651886327	0.0558923747321062	TFRC	10793	biofsci
rs11712192	3	195854522	A	G	7.1093e-17	0.206907364271636	0.0974981151504832	0.0116828570410625	TFRC	22324	biofsci
rs11924930	3	195928854	A	G	5.411e-17	0.325891325071497	-0.0780413511324077	0.00931592311660313	TFRC	26225	biofsci
rs12630378	3	195559289	C	A	2.4704e-09	0.205441738181457	0.0735109104271892	0.012326599776509	TFRC	20159	biofsci
rs13092095	3	195921896	T	C	1.5488e-23	0.232248858447489	0.103279897824365	0.0103296425252405	TFRC	26280	biofsci
rs13092821	3	195773775	C	T	2.441e-19	0.0608865075499269	-0.16939587126569	0.0188399754502341	TFRC	24636	biofsci
rs1355533	3	196286655	T	C	4.0253e-16	0.5003946033297	0.0705534965631469	0.00866963585194728	TFRC	26609	biofsci
rs140366275	3	196032403	A	G	1.1689e-08	0.0776486966540253	0.104428017294638	0.0183068943243936	TFRC	20831	biofsci
rs146159581	3	195856259	C	T	4.1468e-10	0.155452708734671	-0.0835832625498006	0.0133769605412353	TFRC	21283	biofsci
rs150966305	3	195924110	T	C	3.6808e-20	0.0311438278595697	-0.262703915860693	0.0285643984234572	TFRC	20309	biofsci
rs2278034	3	195596907	C	T	8.057e-10	0.508437946327896	-0.0532750818328699	0.00867135678779744	TFRC	26606	biofsci
rs2688476	3	195458723	A	G	1.5297e-09	0.592194737360796	0.0610200967490725	0.0101004910779257	TFRC	20294	biofsci
rs28429906	3	195906747	G	A	1.5315e-227	0.792560882800609	-0.346436140930148	0.0107574832143058	TFRC	26280	biofsci
rs28651009	3	195864396	T	C	1.3301e-36	0.356483279395901	0.122545959216637	0.0096978537571331	TFRC	23175	biofsci
rs34709234	3	195861216	A	C	4.1423e-17	0.248990297572072	0.0936865558744605	0.0111413568807407	TFRC	21541	biofsci
rs4078528	3	196173755	G	T	4.9431e-12	0.0941263019320866	-0.104076922377962	0.0150681070750332	TFRC	25827	biofsci
rs60801726	3	195818697	A	G	7.842e-11	0.0395793721625082	0.146931420325949	0.0225919738496469	TFRC	25771	biofsci
rs62409161	3	195939792	A	G	2.6156e-69	0.0488217475117038	-0.362154969689113	0.0205810797425121	TFRC	25419	biofsci
rs6583290	3	195837588	G	A	3.3988e-10	0.0737476444723618	0.106448563358297	0.0169517578403213	TFRC	25472	biofsci
rs6772320	3	195774541	A	T	4.4584e-24	0.107662291592763	0.153754574195413	0.0151913383981557	TFRC	22552	biofsci
rs6782834	3	195754164	G	A	2.9188e-21	0.315042048929664	-0.0890817800507312	0.00941130644777095	TFRC	26160	biofsci
rs6803107	3	195870487	A	G	8.8294e-12	0.521218715995647	-0.0637289508641214	0.00933853301644439	TFRC	22975	biofsci
rs6806773	3	195571024	A	G	4.8479e-08	0.22446804461193	0.0570578738919087	0.0104560966651228	TFRC	26271	biofsci
rs73210053	3	195855401	A	G	1.8199e-13	0.0696376700810274	-0.126426837439879	0.0171745258907909	TFRC	26164	biofsci
rs7374549	3	195914797	G	A	9.9178e-23	0.216601667049017	0.104158693174636	0.0106143578084822	TFRC	26154	biofsci
rs7516	3	195595054	T	C	5.903e-10	0.110406549745154	-0.0885178736873685	0.0142936755082303	TFRC	24917	biofsci
rs7616515	3	196015476	A	G	3.6457e-22	0.439366481670253	0.0847457448480809	0.00875418309279186	TFRC	26487	biofsci
rs78530091	3	195948835	T	C	2.9167e-26	0.772448314218864	-0.110742702453889	0.0104455524437968	TFRC	26071	biofsci
rs9814409	3	195829732	C	A	2.0234e-73	0.14607165779439	-0.222970879140322	0.0123019773536989	TFRC	26487	biofsci
rs9829370	3	196314604	C	A	1.7702e-09	0.636390732424592	-0.0557613500311094	0.00926668495215697	TFRC	25163	biofsci
rs9856595	3	195893957	G	A	6.1955e-68	0.684613001897239	-0.164914732124748	0.00946898779446543	TFRC	25827	biofsci
rs9859260	3	195800547	C	T	2.1761e-63	0.414304864036768	0.149305546551766	0.0088835334415283	TFRC	26110	biofsci
rs9869170	3	195579622	G	A	3.4671e-09	0.0190679707405277	-0.276915545295527	0.0468728706617569	TFRC	12167	biofsci
rs9883951	3	196244592	A	G	1.5579e-11	0.0229062466744706	-0.232458172812196	0.0344770664469915	TFRC	18794	biofsci
