## Supplementary material for "Multi-level Regulatory Roles of Lactate Metabolism Gene Network in Oral Cancer: Machine Learning Insights": TG.csv

SNP	CHR	BP	effect_allele	other_allele	P	EAF	BETA	SE	gene	samplesize	source
rs10956672	8	133564403	C	A	1.3714e-14	0.467529783156075	-0.061504567209019	0.00798885114680457	TG	31470	biofsci
rs117300830	8	133868938	C	T	2.8405e-12	0.0165734662452387	-0.294999981743051	0.0422321453563321	TG	17200	biofsci
rs117580406	8	133649390	T	C	1.3097e-09	0.0128225677191858	-0.358421630396103	0.0590869816017315	TG	11314	biofsci
rs117907924	8	133525775	G	A	5.8547e-11	0.0489199491740788	0.12548159307025	0.0191651026468903	TG	29258	biofsci
rs12681310	8	133581132	C	T	6.7673e-36	0.177496335826224	0.130483002709795	0.0104321305673096	TG	31470	biofsci
rs143986711	8	133773791	A	G	3.4244e-22	0.0220658708721791	0.279588582412266	0.0288622465585079	TG	27815	biofsci
rs150052661	8	133773935	G	A	1.4082e-10	0.0183585313174946	-0.227852545022763	0.0355187131758009	TG	21992	biofsci
rs150349565	8	133685503	T	C	1.2603e-12	0.0118672802131267	0.48316826220202	0.0680633715842142	TG	9204	biofsci
rs1851571	8	133965441	A	G	1.8272e-11	0.804172172928073	0.0676258457549507	0.0100642684994123	TG	31346	biofsci
rs2069568	8	134108453	T	C	3.7971e-17	0.528810373989852	-0.0672305372994563	0.00798576249577806	TG	31466	biofsci
rs2467958	8	133785881	G	A	2.3059e-95	0.579127362922319	0.167286078872871	0.00807373038701489	TG	31470	biofsci
rs2472235	8	133812462	C	T	7.9365e-11	0.0174710221285564	0.206774606553527	0.0318021819089077	TG	28800	biofsci
rs2553603	8	133776694	T	C	1.2437e-24	0.115987164967912	-0.127772388689466	0.0124716826441645	TG	31351	biofsci
rs3847171	8	133505209	C	T	2.7904e-10	0.540005261377729	-0.0504650330695171	0.00799762806173012	TG	31470	biofsci
rs62514123	8	133859120	G	T	2.7401e-35	0.0489570272426764	0.230056727748701	0.018558349823231	TG	31180	biofsci
rs75143612	8	133849655	C	G	4.9547e-20	0.0261075161772026	0.257297287879268	0.0280738993867177	TG	24951	biofsci
rs75203613	8	133699761	C	T	1.7225e-11	0.0189142021602755	-0.216324992197301	0.0321538975887067	TG	26062	biofsci
rs77127981	8	133811994	G	A	3.666e-26	0.0393517333196784	-0.246386582604437	0.0232870763491396	TG	24390	biofsci
rs77187827	8	133932948	G	A	1.3084e-15	0.0351994401679496	0.189152556865303	0.0236621119685388	TG	26296	biofsci
rs78159363	8	134137675	T	G	3.5117e-08	0.0180376547889816	0.203678206169285	0.0369383761641794	TG	20689	biofsci
rs78975341	8	133770663	C	A	2.8053e-14	0.0260206046601194	-0.211037393148778	0.0277428904216932	TG	25633	biofsci
rs79217451	8	133723700	T	C	6.4413e-13	0.022425070078344	-0.250631603892481	0.0348549659827946	TG	18774	biofsci
rs988068	8	133791111	T	C	3.6546e-217	0.644763050095832	0.261975259942729	0.00832870527087471	TG	31470	biofsci
