## Supplementary material for "Multi-level Regulatory Roles of Lactate Metabolism Gene Network in Oral Cancer: Machine Learning Insights": TGDS.csv

SNP	CHR	BP	effect_allele	other_allele	P	EAF	BETA	SE	gene	samplesize	source
rs143838968	13	95286194	G	A	2.572e-11	0.0205510907003444	-0.342290279341151	0.0513240387664415	TGDS	9430	biofsci
rs4773802	13	95263380	G	C	5.2168e-31				TGDS	5075	biofsci
rs66850578	13	95211890	A	C	8.9559e-11	0.132116589485154	0.0771828270134292	0.0119041329816971	TGDS	30772	biofsci
rs7996287	13	95240108	G	A	1.2282e-55	0.475795069627399	-0.137104806656885	0.00872550971208007	TGDS	26331	biofsci
