## Supplementary material for "Multi-level Regulatory Roles of Lactate Metabolism Gene Network in Oral Cancer: Machine Learning Insights": TGFA.csv

SNP	CHR	BP	effect_allele	other_allele	P	EAF	BETA	SE	gene	samplesize	source
rs113971512	2	70774454	T	C	3.7759e-99	0.112042596578679	0.266894868715376	0.0126279195807666	TGFA	31516	biofsci
rs11466308	2	70673684	G	A	1.3083e-10	0.0229322733526984	-0.17186324744121	0.0267441485545439	TGFA	31199	biofsci
rs115141868	2	70816605	C	A	1.399e-10	0.0155055113126945	0.23684737133919	0.0369151139867814	TGFA	24036	biofsci
rs12477743	2	70764776	A	C	1.1811e-16	0.0639001452710452	-0.135622482195707	0.0163698393699027	TGFA	31193	biofsci
rs13423812	2	70694164	T	C	6.7935e-14	0.418293005171568	0.0604861428931198	0.00807343071184194	TGFA	31526	biofsci
rs413056	2	70817894	C	T	1.151e-26	0.50793801873144	-0.0854482806489579	0.00799448754247202	TGFA	31301	biofsci
rs455125	2	70746726	C	T	1.3036e-41	0.815373292066128	-0.138695574739317	0.0102637106487965	TGFA	31529	biofsci
rs68059105	2	70577822	C	T	3.7407e-11	0.172803655089635	0.0704146394695802	0.0106461407401733	TGFA	30862	biofsci
