## Supplementary material for "Multi-level Regulatory Roles of Lactate Metabolism Gene Network in Oral Cancer: Machine Learning Insights": TGFB1I1.csv

SNP	CHR	BP	effect_allele	other_allele	P	EAF	BETA	SE	gene	samplesize	source
rs7188278	16	31482749	T	C	1.7993e-27	0.263463489796685	0.0982636969877022	0.00904855583886167	TGFB1I1	31470	biofsci
rs9929832	16	31393544	C	T	6.4059e-09	0.458081382132303	-0.0502782985340822	0.00866016131286187	TGFB1I1	26856	biofsci
