## Supplementary material for "Multi-level Regulatory Roles of Lactate Metabolism Gene Network in Oral Cancer: Machine Learning Insights": TGFB2.csv

SNP	CHR	BP	effect_allele	other_allele	P	EAF	BETA	SE	gene	samplesize	source
rs12034138	1	218692641	T	C	5.3563e-12	0.132304859258146	0.0820495148051858	0.0118983040364834	TGFB2	30765	biofsci
