## Supplementary material for "Multi-level Regulatory Roles of Lactate Metabolism Gene Network in Oral Cancer: Machine Learning Insights": TGFB3.csv

SNP	CHR	BP	effect_allele	other_allele	P	EAF	BETA	SE	gene	samplesize	source
rs111451537	14	76107455	A	G	3.4629e-09	0.0366907637009814	-0.128643130689583	0.0217747644153732	TGFB3	29836	biofsci
rs117462711	14	76448442	A	G	1.9145e-11	0.0155383667602163	0.27352943662566	0.0407498713762083	TGFB3	19684	biofsci
rs145407132	14	76612395	A	G	5.6503e-12	0.0134372555592804	-0.316206544804513	0.0459055406063286	TGFB3	17898	biofsci
rs146047341	14	76448921	A	G	1.1618e-196	0.040494280704684	-0.629902940580462	0.0210546650148061	TGFB3	29029	biofsci
rs17183998	14	76613273	G	A	5.6034e-13	0.0412513149326254	-0.162003749290013	0.0224705599880733	TGFB3	25038	biofsci
rs2205181	14	76454119	C	T	2.9977e-15	0.601970105958664	-0.0659264501678914	0.00835474409356238	TGFB3	29896	biofsci
rs55640720	14	76493708	G	A	3.981e-22	0.686348577892696	-0.0853449938893137	0.00882438028116773	TGFB3	29827	biofsci
rs7141438	14	76081051	G	A	3.2006e-17	0.736689066942362	-0.0805527442083672	0.00954552118883813	TGFB3	28289	biofsci
rs759285	14	76102844	G	T	5.1611e-22	0.12084650373911	-0.118805881302503	0.0123178726078282	TGFB3	31017	biofsci
rs76945374	14	75958563	G	A	3.6972e-09	0.047844160078246	-0.11353275342576	0.0192519760947161	TGFB3	29613	biofsci
rs9323628	14	76567492	G	A	2.4584e-09	0.642290520609105	0.0506638179601892	0.00849436958624325	TGFB3	30161	biofsci
