## Supplementary material for "Multi-level Regulatory Roles of Lactate Metabolism Gene Network in Oral Cancer: Machine Learning Insights": TGFBI.csv

SNP	CHR	BP	effect_allele	other_allele	P	EAF	BETA	SE	gene	samplesize	source
rs10061488	5	135763109	C	T	1.6108e-12	0.193438785911133	0.0711866262328005	0.0100762408324086	TGFBI	31564	biofsci
rs114336609	5	135251743	A	G	3.0069e-12	0.0357732299059251	0.155167534797503	0.0222382708416342	TGFBI	29311	biofsci
rs1148360	5	134912726	A	G	8.1937e-11	0.184848112163326	0.0689460084264763	0.0106116493915035	TGFBI	29468	biofsci
rs116198989	5	135337324	T	C	1.6318e-12	0.0143588285470572	0.335829681454387	0.0475490855545092	TGFBI	15626	biofsci
rs116276349	5	135334845	T	C	8.8117e-67	0.0178919397697077	-0.553765908084186	0.0320767101150491	TGFBI	27655	biofsci
rs116485742	5	135282597	A	C	7.0825e-15	0.0263203351038563	0.204606116674625	0.026288174102506	TGFBI	28232	biofsci
rs11739800	5	135240813	G	T	1.3205e-24	0.67779307180546	0.0876727183542991	0.00856229059850178	TGFBI	31229	biofsci
rs11744615	5	135184805	T	C	3.8621e-43	0.179939118343418	-0.142401019347942	0.0103413957405913	TGFBI	31684	biofsci
rs11958277	5	135920547	A	T	8.4814e-09	0.741068731117825	0.0523294690858058	0.00908718596287392	TGFBI	31555	biofsci
rs12188702	5	135080391	A	G	8.0317e-14	0.209954698571263	-0.0737734778390214	0.00987649644412303	TGFBI	30902	biofsci
rs12520800	5	135329915	G	T	4.8401e-21	0.726013754744635	-0.0838356180296817	0.00890693319766284	TGFBI	31684	biofsci
rs144297989	5	135347997	A	C	1.2604e-18	0.0422207287216168	-0.19245345514635	0.0218468709015972	TGFBI	25906	biofsci
rs149560293	5	135287013	T	C	2.2829e-67	0.975028248587571	-0.476487602453571	0.0274768820541347	TGFBI	27200	biofsci
rs17169651	5	135335851	G	A	1.5502e-27	0.0153716435335322	-0.436547297593721	0.040150033348391	TGFBI	20493	biofsci
rs17519835	5	135238368	G	A	5.9184e-12	0.0221126693150816	-0.205344875723348	0.0298401330703114	TGFBI	25968	biofsci
rs17708690	5	135982716	T	C	4.4944e-49	0.0261320963110228	-0.39207323377437	0.026627450610848	TGFBI	27710	biofsci
rs17750709	5	135566428	T	C	1.0306e-09	0.030135088326983	0.143277449442755	0.0234696385537209	TGFBI	31058	biofsci
rs1995773	5	134935072	A	G	2.1616e-10	0.204703306658614	-0.0626268166979197	0.00986373349365584	TGFBI	31567	biofsci
rs2069888	5	135228911	A	G	3.3912e-19	0.0319631824486193	-0.21187089419769	0.0236595080064423	TGFBI	28868	biofsci
rs2304080	5	135207382	C	T	2.4829e-46	0.400215159293372	-0.116088579039272	0.00812313810968171	TGFBI	31567	biofsci
rs2428665	5	135313633	A	T	2.1508e-94	0.457782894240205	-0.164646314904822	0.00798800268317614	TGFBI	31569	biofsci
rs251558	5	134815886	A	G	3.691e-15	0.0415281122195467	-0.157718026580485	0.0200531502327381	TGFBI	31238	biofsci
rs2525490	5	135342087	G	A	3.8028e-13	0.335334439399232	0.0650291991970737	0.00895422989605003	TGFBI	27979	biofsci
rs25895	5	135217810	C	T	1.5291e-24	0.282421370099095	0.0918066726986639	0.00897838427221342	TGFBI	30606	biofsci
rs36113117	5	135335327	A	G	1.6769846438804e-308	0.055181858460547	-0.750126674507703	0.0179086401641516	TGFBI	29902	biofsci
rs40277	5	135331900	T	C	6.4053e-44	0.207542560787703	0.136150579544559	0.009795428546884	TGFBI	31684	biofsci
rs4537058	5	135195681	T	C	4.5056e-19	0.0645181795067379	0.151685616662408	0.0169976822535447	TGFBI	28673	biofsci
rs5008734	5	135467693	A	C	1.1707e-09	0.0855150009554749	0.0870423612671227	0.0143060600672424	TGFBI	31240	biofsci
rs59575101	5	135333171	G	T	1.6769846438804e-308	0.11411087113031	-0.611210005182774	0.0128237353801482	TGFBI	30077	biofsci
rs62364447	5	135366485	T	C	3.1147e-16	0.0207397495938067	0.251363803241121	0.0307708263341602	TGFBI	26001	biofsci
rs6898502	5	136107225	T	C	1.167e-14	0.418067226890756	0.0628385362937769	0.00814002309594633	TGFBI	31017	biofsci
rs72789404	5	134974045	C	T	2.007e-08	0.0349361014542428	0.135328078909016	0.0241166338006586	TGFBI	25498	biofsci
rs72793201	5	135341037	T	C	1.405e-22	0.862735698306168	-0.115787425777641	0.0118422322452202	TGFBI	30107	biofsci
rs72799023	5	135848287	A	C	2.4246e-17	0.252225631700572	-0.0777486749779485	0.00917789182037568	TGFBI	31472	biofsci
rs740001	5	135245836	G	T	4.1065e-18	0.416019454079324	-0.0700167349643332	0.00807034912795744	TGFBI	31599	biofsci
rs74536649	5	136202551	C	T	1.4549e-08	0.0523253397614397	0.105421677931637	0.018603059509015	TGFBI	29136	biofsci
rs74891075	5	135531737	T	C	8.2944e-15	0.0331773357847234	0.179957112235435	0.0231813876382114	TGFBI	29007	biofsci
rs76277581	5	135290705	G	A	9.0853e-21	0.0285904255319149	0.232314275676695	0.0248562827725084	TGFBI	29139	biofsci
rs7701856	5	134967868	T	C	3.4118e-16	0.0743540980564961	-0.134730202317225	0.0165155069157401	TGFBI	26634	biofsci
rs7720137	5	135141805	A	G	1.0378e-34	0.0310038376085639	-0.290267957083427	0.0236205290250819	TGFBI	29830	biofsci
rs7725447	5	135406534	A	G	1.9063e-41	0.363598782366868	0.11136587193621	0.00825825499697528	TGFBI	31684	biofsci
rs77255027	5	135536747	A	G	6.7491e-27	0.0337352332237243	0.243997742466456	0.0227226178249836	TGFBI	29708	biofsci
rs77962281	5	135710076	C	T	7.741e-46	0.0233377933305887	-0.425190812763126	0.0299183639369763	TGFBI	24507	biofsci
rs78469311	5	135334375	G	A	6.3348e-19	0.0466066289109646	0.182705595921526	0.0205610618862847	TGFBI	26617	biofsci
rs80067654	5	135335816	A	G	7.012e-74	0.0173098892365768	-0.620909489093869	0.034147614493341	TGFBI	25208	biofsci
rs801553	5	134993246	G	T	5.8195e-12	0.302540589296452	0.0595352304404914	0.00864809715587743	TGFBI	31683	biofsci
