## Supplementary material for "Multi-level Regulatory Roles of Lactate Metabolism Gene Network in Oral Cancer: Machine Learning Insights": TGFBR1.csv

SNP	CHR	BP	effect_allele	other_allele	P	EAF	BETA	SE	gene	samplesize	source
rs1013186	9	101884337	T	C	1.1906e-57	0.185652813950855	-0.164367869904617	0.0102702959163605	TGFBR1	31354	biofsci
rs10988691	9	101816553	A	G	3.4231e-16	0.0644182492905479	0.141008540983297	0.0172855424369051	TGFBR1	27766	biofsci
rs10988748	9	101961510	T	C	5.5952e-13	0.0809805993809919	-0.105537792902458	0.0146378996799482	TGFBR1	31355	biofsci
rs41283642	9	101915887	T	C	6.5897e-61	0.0305855161787365	0.433454531680816	0.0263264538270481	TGFBR1	24331	biofsci
rs62561174	9	101741513	A	C	2.2041e-09	0.264929159307001	0.054034119750632	0.00903248299131289	TGFBR1	31470	biofsci
rs928522	9	101807463	T	C	1.1206e-25	0.855988575294073	-0.118925445913017	0.0113528310053093	TGFBR1	31470	biofsci
