## Supplementary material for "Multi-level Regulatory Roles of Lactate Metabolism Gene Network in Oral Cancer: Machine Learning Insights": TGFBR2.csv

SNP	CHR	BP	effect_allele	other_allele	P	EAF	BETA	SE	gene	samplesize	source
rs116323842	3	30603419	A	G	1.6926e-23	0.0146848706143832	0.379282387341297	0.0379673450995822	TGFBR2	23972	biofsci
rs151245473	3	30689332	T	G	7.2096e-13	0.0212321535142083	-0.215619722914219	0.0300502728686213	TGFBR2	26644	biofsci
rs1808602	3	30690424	G	A	7.1043e-23	0.452469018112488	-0.0793372004899261	0.00805756482028032	TGFBR2	31086	biofsci
rs2043138	3	30676017	G	C	2.5389e-10	0.626212859138445	-0.0522075257060261	0.00825480681572078	TGFBR2	31348	biofsci
rs3773644	3	30712344	T	C	2.3824e-25	0.568131659056317	-0.0841601238104073	0.00808944162273107	TGFBR2	31141	biofsci
rs3821669	3	30694120	A	G	2.3356e-250	0.130161546010417	0.401074161975006	0.0118678199494899	TGFBR2	31355	biofsci
rs56230600	3	30596140	A	T	8.9985e-09	0.0324398941677212	0.130443774299927	0.0226906092227817	TGFBR2	30940	biofsci
rs60793420	3	30672257	G	A	2.9225e-12	0.0356501127805176	0.151174686842874	0.0216536112358196	TGFBR2	31018	biofsci
rs67573460	3	30704855	A	G	2.9564e-09	0.134383724042984	-0.0698603859100956	0.0117732963547972	TGFBR2	31010	biofsci
rs77267417	3	30698470	T	C	1.5792e-31	0.015851652459997	0.418928093913846	0.0358612977267265	TGFBR2	24922	biofsci
rs78160707	3	30822750	T	C	2.5621e-08	0.02662821538332	0.144598080067611	0.0259648195488617	TGFBR2	28614	biofsci
