## Supplementary material for "Multi-level Regulatory Roles of Lactate Metabolism Gene Network in Oral Cancer: Machine Learning Insights": TGFBR3.csv

SNP	CHR	BP	effect_allele	other_allele	P	EAF	BETA	SE	gene	samplesize	source
rs12132174	1	92023296	G	A	4.8534e-12	0.338650330762908	-0.0589969839661269	0.00853840800713889	TGFBR3	30622	biofsci
rs12406743	1	91947652	G	T	1.5712e-08	0.0247789362544543	-0.180809949860162	0.0319819492102523	TGFBR3	20229	biofsci
rs1555887	1	92160957	C	T	1.0667e-11	0.253683102826218	-0.062055705257875	0.00912986689096293	TGFBR3	31683	biofsci
rs1805115	1	92149139	T	C	7.4811e-16	0.17657559472359	0.0839957904207876	0.0104180825328109	TGFBR3	31684	biofsci
rs36048657	1	92022364	T	C	9.9342e-33	0.262924360862505	0.107733818421935	0.00904216829955975	TGFBR3	31556	biofsci
rs4658235	1	92049788	A	G	1.5785e-08	0.75641700176632	0.0523147908189479	0.00925466862775048	TGFBR3	31684	biofsci
rs6669888	1	92146917	A	C	7.5935e-10	0.209436834094368	-0.0603852338998121	0.00981379043080921	TGFBR3	31355	biofsci
rs697151	1	91914528	T	C	5.9936e-10	0.273725983642259	0.061195865480924	0.00988528825653797	TGFBR3	25738	biofsci
