## Supplementary material for "Multi-level Regulatory Roles of Lactate Metabolism Gene Network in Oral Cancer: Machine Learning Insights": TGFBRAP1.csv

SNP	CHR	BP	effect_allele	other_allele	P	EAF	BETA	SE	gene	samplesize	source
rs10169988	2	106042958	G	A	5.9249e-13	0.667516218721038	0.0618563400222799	0.00858841481502852	TGFBRAP1	30543	biofsci
rs10193205	2	105831132	G	A	1.5936e-09	0.504746835443038	-0.0586485062553803	0.00971902861185541	TGFBRAP1	21175	biofsci
rs112432963	2	105946748	T	G	1.9474e-12	0.0482779710255724	0.132032972379283	0.0187592135003173	TGFBRAP1	30923	biofsci
rs113838342	2	105887603	T	C	8.3997e-15	0.0147282113574248	-0.337264561068756	0.0434546481992394	TGFBRAP1	18247	biofsci
rs114403666	2	105960911	G	T	3.0889e-09	0.0515893694632621	-0.110133082647684	0.0185825303537692	TGFBRAP1	29594	biofsci
rs11885188	2	105906118	A	C	5.1636e-34	0.252519533461669	0.11193568265946	0.00920614556201764	TGFBRAP1	31255	biofsci
rs2250659	2	105889684	A	G	2.5997e-29	0.762559259825661	0.106225145555816	0.00945071980674352	TGFBRAP1	30918	biofsci
rs2576753	2	105920957	C	T	9.5442e-11	0.125934099972897	0.0788929154808684	0.0121859278480203	TGFBRAP1	30589	biofsci
rs4851059	2	106012575	A	T	3.1636e-26	0.119797313221777	-0.143135674148252	0.0135106306361205	TGFBRAP1	25977	biofsci
rs4851770	2	106046333	T	C	7.3467e-09	0.469118091211114	-0.0463492903950808	0.00801530287328897	TGFBRAP1	31250	biofsci
rs6738207	2	105989716	A	G	2.0989e-21	0.391671990679845	-0.0778399594389181	0.00819385244309544	TGFBRAP1	31256	biofsci
rs79722437	2	105968142	G	A	1.586e-11	0.0718395931840485	0.111950676192842	0.016609892610214	TGFBRAP1	27180	biofsci
rs934711	2	105907073	T	A	9.5413e-227	0.151821862348178	-0.396612395795714	0.0123372702634953	TGFBRAP1	25510	biofsci
