## Supplementary material for "Multi-level Regulatory Roles of Lactate Metabolism Gene Network in Oral Cancer: Machine Learning Insights": TGIF1.csv

SNP	CHR	BP	effect_allele	other_allele	P	EAF	BETA	SE	gene	samplesize	source
rs12455470	18	3424358	C	T	2.3293e-09	0.609115162294353	0.0677564421186096	0.0113435974818117	TGIF1	16320	biofsci
rs12960865	18	3427668	C	G	8.2079e-20	0.108475954464493	-0.117840174201586	0.0129349711533869	TGIF1	30901	biofsci
rs12966499	18	3408551	A	T	2.9644e-12	0.246860251179906	-0.0659957916737203	0.00945593278319034	TGIF1	30077	biofsci
rs151472	18	3447871	T	C	1.155e-38	0.715397046112218	-0.11448854769671	0.00880383160289671	TGIF1	31684	biofsci
rs2238536	18	3452978	T	C	6.5136e-44	0.0599505327245053	-0.233779152580401	0.0168213064355798	TGIF1	31355	biofsci
rs238112	18	3499767	A	G	5.0233e-09	0.235973311381656	0.0580242812762875	0.00992461836590909	TGIF1	28156	biofsci
rs238136	18	3448755	G	A	1.6769846438804e-308	0.253457114547883	-0.404992798616388	0.00966505337629915	TGIF1	28288	biofsci
rs238137	18	3447725	T	C	6.6827e-26	0.03616030197165	-0.230225984135035	0.0218758655418022	TGIF1	29978	biofsci
rs35041077	18	3520760	G	A	1.7164e-08	0.723211567732116	0.0503246579897883	0.00892534371271784	TGIF1	31355	biofsci
rs58068872	18	3423473	T	C	1.1698e-10	0.0655753919192918	-0.115720783854855	0.0179604202720515	TGIF1	25296	biofsci
rs62083961	18	3473087	T	G	5.3429e-85	0.276072646522325	0.177546679147667	0.00908771454919724	TGIF1	30293	biofsci
rs7229851	18	3680517	G	C	1.1929e-14	0.704140541367182	-0.0676465483280439	0.00876636709535856	TGIF1	31231	biofsci
rs7240449	18	3506476	G	A	7.8734e-11	0.236625261345468	-0.0630266145952591	0.0096919290474026	TGIF1	29468	biofsci
rs76764576	18	3393486	G	A	6.1165e-10	0.171051148107783	0.0652759720569037	0.0105496520496006	TGIF1	31684	biofsci
rs8095532	18	3425778	A	G	3.2223e-35	0.059354171454838	-0.209862179750396	0.0169473302337357	TGIF1	31181	biofsci
rs8099151	18	3482972	T	C	2.8337e-16	0.139328853691705	-0.0963135084328146	0.0117741235966326	TGIF1	30077	biofsci
rs9964901	18	3436582	T	C	2.036e-10	0.138226366001735	0.0776660112848252	0.0122143256825127	TGIF1	28135	biofsci
