## Supplementary material for "Multi-level Regulatory Roles of Lactate Metabolism Gene Network in Oral Cancer: Machine Learning Insights": TGM1.csv

SNP	CHR	BP	effect_allele	other_allele	P	EAF	BETA	SE	gene	samplesize	source
rs1272986	14	24674425	G	T	7.2102e-19	0.248814118025406	-0.0838417398366065	0.00945079016126051	TGM1	29951	biofsci
rs140708216	14	24852464	A	G	1.4478e-12	0.0172760897045742	0.236302142226236	0.0333783660182549	TGM1	26434	biofsci
rs2025258	14	24654489	C	T	1.9482e-15	0.344852211862726	0.0679192615174676	0.0085491102783611	TGM1	30280	biofsci
rs2180196	14	24734645	A	G	4.9294e-193	0.143397668641315	0.338306533566926	0.0114148134480616	TGM1	31240	biofsci
rs2273634	14	24882312	C	G	9.0003e-10	0.202029483440534	0.0621817618545935	0.0101498044291253	TGM1	30106	biofsci
rs28637873	14	24825677	T	C	1.0967e-11	0.0792907056590055	-0.102930910113972	0.0151520505967691	TGM1	29832	biofsci
rs3818251	14	24882373	G	A	3.6384e-10	0.241121425081739	-0.0582145455430804	0.0092866900971637	TGM1	31684	biofsci
rs45442399	14	24791798	A	G	2.1448e-10	0.0807108337455763	-0.0931010239963663	0.0146604242179933	TGM1	31354	biofsci
rs4575	14	24615435	C	T	1.8004e-17	0.704066265060241	0.0748744881573303	0.00880244626295603	TGM1	30971	biofsci
rs4982907	14	24876002	T	C	6.9839e-16	0.792430455057083	0.0813100616226885	0.0100743478655295	TGM1	29951	biofsci
rs55726184	14	24834971	A	G	1.524e-09	0.0817211865400399	-0.0890598822837824	0.0147411086936875	TGM1	30662	biofsci
rs56064343	14	24848202	T	C	7.5923e-14	0.018437697659709	-0.312568914565546	0.0418029362014586	TGM1	15810	biofsci
rs62621251	14	24662296	C	T	4.9617e-17	0.0149844720496894	0.60833484866986	0.0725270155906697	TGM1	6440	biofsci
rs6573793	14	24888029	A	G	7.7679e-10	0.0334137233545978	-0.137909330568475	0.0224257399779619	TGM1	30783	biofsci
rs78183461	14	24862936	C	T	4.1076e-15	0.0599847124020638	0.132281742506763	0.016847743454425	TGM1	31240	biofsci
rs941504	14	24733467	C	T	1.0371e-106	0.0608868698239125	-0.374922369070825	0.0170872848411613	TGM1	29949	biofsci
