## Supplementary material for "Multi-level Regulatory Roles of Lactate Metabolism Gene Network in Oral Cancer: Machine Learning Insights": TGM2.csv

SNP	CHR	BP	effect_allele	other_allele	P	EAF	BETA	SE	gene	samplesize	source
rs111274172	20	36745518	T	A	1.7973e-17	0.0241120181651079	0.259547865053464	0.0305127865619741	TGM2	22823	biofsci
rs12624511	20	36769839	A	G	1.4014e-27	0.850515896317423	-0.128582239408159	0.0118159398836768	TGM2	28168	biofsci
rs6023476	20	36780851	T	G	1.2575e-19	0.124200913242009	0.111082732982017	0.0122551061298313	TGM2	30606	biofsci
rs760999	20	36796159	T	C	2.7796e-11	0.0424657534246575	0.133453181380753	0.0200440344519004	TGM2	30606	biofsci
