## Supplementary material for "Multi-level Regulatory Roles of Lactate Metabolism Gene Network in Oral Cancer: Machine Learning Insights": TGM3.csv

SNP	CHR	BP	effect_allele	other_allele	P	EAF	BETA	SE	gene	samplesize	source
rs11698062	20	2104889	A	G	4.0789e-08	0.0895779171127084	0.0768841476977195	0.0140110339500892	TGM3	31231	biofsci
rs117545498	20	2021611	C	A	4.4272e-15	0.0275910154888192	-0.21345188180611	0.0272190616942247	TGM3	25154	biofsci
rs117844206	20	2191285	A	G	2.6665e-18	0.0282230247940592	-0.21609544479906	0.0247679539701838	TGM3	29718	biofsci
rs141588044	20	2245696	A	G	3.7296e-08	0.0156665027053615	0.196603583413353	0.0357246712723917	TGM3	25405	biofsci
rs17312424	20	2288469	T	C	1.5241e-16	0.0915568298527901	0.12000783516023	0.0145379458206413	TGM3	28443	biofsci
rs2019129	20	2302697	C	T	1.5712e-08	0.953919108578233	0.112772182009637	0.0199469686588433	TGM3	28588	biofsci
rs214748	20	2270015	C	T	1.6769846438804e-308	0.169252841016348	-0.406089215444922	0.0106145192351102	TGM3	31562	biofsci
rs214831	20	2321363	A	G	5.7225e-34	0.36841003387766	0.100599912443509	0.00827962374949664	TGM3	31346	biofsci
rs214840	20	2327126	T	C	1.5855e-12	0.255120447968732	-0.0643970531146206	0.00911274755042957	TGM3	31684	biofsci
rs45476297	20	2292688	G	A	1.3692e-14	0.0137943179150035	-0.505734148313985	0.0656874372737053	TGM3	8518	biofsci
rs6047707	20	2241814	A	G	2.6716e-09	0.383727393219035	0.0512869956723875	0.00861864917948939	TGM3	28464	biofsci
rs8115875	20	2257471	T	C	8.7814e-25	0.970987096243939	-0.252511252609084	0.0245664580743755	TGM3	29409	biofsci
rs8116927	20	2261387	T	G	7.7375e-20	0.330820231104376	0.0772362454209071	0.00847167329394616	TGM3	31470	biofsci
