## Supplementary material for "Multi-level Regulatory Roles of Lactate Metabolism Gene Network in Oral Cancer: Machine Learning Insights": TGOLN2.csv

SNP	CHR	BP	effect_allele	other_allele	P	EAF	BETA	SE	gene	samplesize	source
rs114618974	2	85713741	A	C	4.5784e-24	0.0380302593065919	0.221259478573522	0.0218668259696123	TGOLN2	28583	biofsci
rs116695506	2	85609287	T	G	2.0956e-11	0.104911305268732	-0.0940947619943188	0.0140460907589668	TGOLN2	26988	biofsci
rs11682047	2	85395104	T	C	5.9708e-10	0.357642151151866	-0.0519304288287019	0.00838778085487496	TGOLN2	30935	biofsci
rs11686739	2	85641240	G	A	3.6877e-16	0.0351701024901602	0.180627540716195	0.0221669682415408	TGOLN2	29987	biofsci
rs12714141	2	85698515	T	A	9.7168e-09	0.498537392710057	0.046594194621624	0.00812354108855484	TGOLN2	30307	biofsci
rs12998459	2	85659608	T	C	1.1012e-31	0.139845495160089	-0.14862462458441	0.0126895106540427	TGOLN2	25814	biofsci
rs13414113	2	85687652	G	A	2.8764e-22	0.441384689224862	-0.0806976417593856	0.0083153154409086	TGOLN2	29328	biofsci
rs139294012	2	85563215	T	C	1.8196e-54	0.0395241749808135	0.330737704244246	0.0212809384064759	TGOLN2	29083	biofsci
rs4497880	2	85534950	A	G	3.7879e-09	0.0974885844748858	-0.0802998847806296	0.0136263167793364	TGOLN2	30606	biofsci
rs62162682	2	85517200	G	A	3.3974e-19	0.918934112885091	0.142353164108244	0.015896500737939	TGOLN2	26561	biofsci
rs62162714	2	85579389	T	C	1.8787e-12	0.100333209922251	-0.0979573584018935	0.01390827311864	TGOLN2	28635	biofsci
rs6707822	2	85615287	T	A	2.284e-74	0.61138637446403	0.166344059369032	0.00911739076932108	TGOLN2	25316	biofsci
rs72840047	2	85517783	G	A	2.8731e-08	0.0291872689741251	-0.146962266253618	0.0264844595879651	TGOLN2	25157	biofsci
rs73945744	2	85624039	C	G	2.6832e-26	0.0824022346368715	0.155415491342466	0.0146482960416281	TGOLN2	30818	biofsci
rs76132601	2	85594646	T	C	3.5914e-16	0.0528729071537291	-0.147230749532142	0.0180617983846092	TGOLN2	30606	biofsci
rs77680559	2	85531790	C	T	3.0996e-13	0.0623750099992001	-0.124464485495562	0.0170735518313779	TGOLN2	29328	biofsci
