## Supplementary material for "Multi-level Regulatory Roles of Lactate Metabolism Gene Network in Oral Cancer: Machine Learning Insights": TGS1.csv

SNP	CHR	BP	effect_allele	other_allele	P	EAF	BETA	SE	gene	samplesize	source
rs10101997	8	57241406	C	T	3.906e-25	0.20309991590857	-0.103347340973746	0.00997898334125873	TGS1	31023	biofsci
rs112318412	8	56452927	C	T	5.2692e-23	0.0154840649428743	-0.359050193898374	0.0363543592704198	TGS1	24817	biofsci
rs112653206	8	56984977	T	C	1.7069e-32	0.164678443067982	-0.128493942483757	0.0108256476724819	TGS1	31015	biofsci
rs113888568	8	56997939	C	T	2.0979e-10	0.0337249689121393	-0.14825635371009	0.0233331266954295	TGS1	28182	biofsci
rs116845887	8	57421728	G	A	2.9381e-17	0.0210885107798038	-0.274744935371291	0.032518811591148	TGS1	22904	biofsci
rs117412066	8	56601888	T	C	6.5542e-30	0.0419103313840156	-0.227602785074488	0.0200342219295015	TGS1	31024	biofsci
rs12676220	8	56760619	C	T	1.5553e-39	0.449359239355105	0.105427980488486	0.0080131932148004	TGS1	31470	biofsci
rs13271760	8	56602535	A	C	1.0788e-25	0.510945763128766	0.0866655105913765	0.00827039894945858	TGS1	29254	biofsci
rs1470708	8	56816710	G	A	1.9947e-16	0.623358819894964	0.0684201375120088	0.00832108695798222	TGS1	30757	biofsci
rs16922299	8	56780760	T	A	4.9642e-39	0.865007171435042	-0.152721009271019	0.0116860138553199	TGS1	31355	biofsci
rs189105932	8	56551768	C	T	5.6869e-27	0.021636587366694	-0.372337086149697	0.0346237689142161	TGS1	19703	biofsci
rs2194878	8	57545331	C	G	7.2378e-10	0.49813122923588	-0.0492080603119829	0.00798741381855681	TGS1	31349	biofsci
rs2622587	8	56360998	G	C	2.0727e-16	0.319109987166906	-0.0704000879890663	0.00856688465009264	TGS1	31355	biofsci
rs2719246	8	56894421	T	G	1.3261e-09	0.15975381321916	0.0664542946521626	0.0109580988477282	TGS1	31020	biofsci
rs35009154	8	57208758	T	C	1.5764e-12	0.362039159682814	0.0586192088602074	0.00829395826933902	TGS1	31470	biofsci
rs4738388	8	56573130	G	T	3.265e-08	0.0909127269818415	-0.078661312109549	0.0142332197209042	TGS1	29863	biofsci
rs62515196	8	56577346	A	G	3.8847e-19	0.0154057614111448	-0.388434446109205	0.0434490431889491	TGS1	17461	biofsci
rs7011147	8	56602838	A	G	6.5762e-45	0.323612311623887	-0.119796043294605	0.00851973851750269	TGS1	31470	biofsci
rs72651438	8	56708933	A	G	1.3416e-14	0.0624629205864904	0.133403643153101	0.0173208744794273	TGS1	28459	biofsci
rs75065838	8	56605316	A	G	1.2869e-08	0.0475005457323728	0.113472596354646	0.0199501734158455	TGS1	27766	biofsci
rs75887470	8	56474595	T	A	2.2139e-08	0.129392608300515	-0.0666511810209392	0.0119141234865737	TGS1	31269	biofsci
rs7820971	8	56863567	T	C	2.6252e-48	0.0244848484848485	-0.3883107717373	0.0265884331361772	TGS1	29611	biofsci
rs7836019	8	56656195	T	C	1.6769846438804e-308	0.121650184947535	-0.535010148075334	0.0122163496886679	TGS1	31355	biofsci
rs9694441	8	56502288	T	C	2.5351e-20	0.627745904733147	0.0763054501426525	0.00826075826207928	TGS1	31355	biofsci
