## Supplementary material for "Multi-level Regulatory Roles of Lactate Metabolism Gene Network in Oral Cancer: Machine Learning Insights": THA1P.csv

SNP	CHR	BP	effect_allele	other_allele	P	EAF	BETA	SE	gene	samplesize	source
rs2661691	17	76214017	T	C	9.0456e-10	0.370056751643996	-0.141488633080931	0.0230986765078086	THA1P	4020	biofsci
rs8079218	17	76247744	G	A	4.7716e-47	0.467040898155573	-0.325389263282294	0.0225880061145331	THA1P	3937	biofsci
