## Supplementary material for "Multi-level Regulatory Roles of Lactate Metabolism Gene Network in Oral Cancer: Machine Learning Insights": THADA.csv

SNP	CHR	BP	effect_allele	other_allele	P	EAF	BETA	SE	gene	samplesize	source
rs11897432	2	43817505	A	G	1.0623e-11	0.212841139763928	0.0659834710881887	0.00970630642662381	THADA	31677	biofsci
rs12712896	2	43967489	G	A	5.8988e-13	0.0782370705926765	-0.106748436339611	0.014820613983591	THADA	31565	biofsci
rs17406367	2	43617733	A	G	8.1476e-20	0.109364384388918	-0.116181617239218	0.0127516564673001	THADA	31569	biofsci
rs7560838	2	43907630	A	C	3.6805e-11	0.100095129375951	-0.0880336236636872	0.0133053660092629	THADA	31355	biofsci
rs78434813	2	43787660	A	G	6.9835e-21	0.0219242769204823	-0.266755253122822	0.0284572326483984	THADA	28793	biofsci
