## Supplementary material for "Multi-level Regulatory Roles of Lactate Metabolism Gene Network in Oral Cancer: Machine Learning Insights": THAP1.csv

SNP	CHR	BP	effect_allele	other_allele	P	EAF	BETA	SE	gene	samplesize	source
rs117450553	8	43188001	T	C	1.8122e-09	0.0340165172726357	0.148565148241595	0.0247040387511382	THAP1	24933	biofsci
rs149029146	8	42671746	T	C	7.5861e-23	0.0282420502271364	0.275183301124877	0.0279663510564114	THAP1	23294	biofsci
