## Supplementary material for "Multi-level Regulatory Roles of Lactate Metabolism Gene Network in Oral Cancer: Machine Learning Insights": THAP2.csv

SNP	CHR	BP	effect_allele	other_allele	P	EAF	BETA	SE	gene	samplesize	source
rs76822244	12	72014417	T	C	4.7415e-09	0.0826602249565939	-0.0846857137015738	0.0144616051677067	THAP2	31529	biofsci
