## Supplementary material for "Multi-level Regulatory Roles of Lactate Metabolism Gene Network in Oral Cancer: Machine Learning Insights": THAP3.csv

SNP	CHR	BP	effect_allele	other_allele	P	EAF	BETA	SE	gene	samplesize	source
rs3174820	1	6693097	G	A	1.8669e-13	0.64119000037706	-0.113708399804671	0.0154539202496189	THAP3	9100	biofsci
