## Supplementary material for "Multi-level Regulatory Roles of Lactate Metabolism Gene Network in Oral Cancer: Machine Learning Insights": THAP4.csv

SNP	CHR	BP	effect_allele	other_allele	P	EAF	BETA	SE	gene	samplesize	source
rs111965544	2	242625938	C	A	5.6467e-15	0.106669201882398	-0.123367811214295	0.0157931013524028	THAP4	21037	biofsci
rs7424328	2	242573211	C	T	1.5989e-08	0.48727940517782	0.0760542865203001	0.013459029963952	THAP4	11048	biofsci
rs7583172	2	242569816	A	C	8.9043e-30	0.287888867149286	0.111408930775175	0.00982962156124713	THAP4	25242	biofsci
