## Supplementary material for "Multi-level Regulatory Roles of Lactate Metabolism Gene Network in Oral Cancer: Machine Learning Insights": THAP5.csv

SNP	CHR	BP	effect_allele	other_allele	P	EAF	BETA	SE	gene	samplesize	source
rs147255051	7	108034176	A	C	1.2165e-08	0.020359825828987	-0.1771297019597	0.0310906589130977	THAP5	25934	biofsci
rs17155196	7	107862789	T	C	4.6855e-11	0.258559134127551	0.0597438498711106	0.00907864662894686	THAP5	31644	biofsci
rs40943	7	108204479	A	G	2.1096e-52	0.541264233905821	-0.121522276289652	0.0079772526710464	THAP5	31644	biofsci
rs58537052	7	107794003	C	T	8.1797e-10	0.11177701674277	-0.0778810587113628	0.0126815265027539	THAP5	31315	biofsci
rs73193465	7	108260640	A	G	8.6274e-13	0.107357156506784	0.092471514978482	0.0129316321220677	THAP5	31200	biofsci
rs74388738	7	108270502	A	G	3.304e-10	0.045304648241206	-0.122319841105763	0.0194662127577324	THAP5	30507	biofsci
