## Supplementary material for "Multi-level Regulatory Roles of Lactate Metabolism Gene Network in Oral Cancer: Machine Learning Insights": THAP6.csv

SNP	CHR	BP	effect_allele	other_allele	P	EAF	BETA	SE	gene	samplesize	source
rs113831257	4	76159521	A	G	5.8195e-15	0.0406981749311295	0.184172978427572	0.0235877277699247	THAP6	23018	biofsci
rs114593505	4	76340026	T	G	8.1319e-16	0.979295343466352	0.294744817823601	0.0366038048537189	THAP6	18405	biofsci
rs116277315	4	76366616	C	T	1.989e-21	0.0265620699146711	0.263231165547338	0.0276919285846742	THAP6	25217	biofsci
rs11729174	4	76551767	T	C	3.542e-13	0.21837611801603	-0.0777691167699611	0.0106943229881685	THAP6	25613	biofsci
rs1395359	4	76287912	A	G	1.6769846438804e-308	0.615313479032197	0.348788356693397	0.00896559022937555	THAP6	26279	biofsci
rs139992691	4	76448961	C	G	8.5073e-27	0.0283877198332825	0.327083662624614	0.03052121592899	THAP6	19460	biofsci
rs141448535	4	76374449	C	A	3.279e-14	0.0188605697151424	0.305407288023308	0.0402540250459085	THAP6	16675	biofsci
rs143720874	4	76306223	A	G	1.4702e-43	0.117882581025836	-0.197908006007677	0.0143002280434753	THAP6	23513	biofsci
rs144773960	4	76244333	T	C	1.121e-13	0.0173946792745748	0.33739301031575	0.0454346288417229	THAP6	14171	biofsci
rs144775225	4	76666780	C	T	2.4964e-17	0.0492660078825613	0.210396127039527	0.0248454366972352	THAP6	17293	biofsci
rs148367825	4	76164399	A	G	5.1023e-09	0.0161756503219918	0.23452840269343	0.0401328592171926	THAP6	19507	biofsci
rs17211828	4	76285765	A	G	4.3108e-12	0.0573583886402223	-0.131382443974402	0.0189683593171637	THAP6	25702	biofsci
rs17386981	4	76301205	G	A	7.9879e-43	0.0514137583409342	0.30589049547843	0.0222994514615328	THAP6	20617	biofsci
rs189222988	4	76201620	G	A	1.7272e-11	0.883884666964685	0.111668434920318	0.0165988011773049	THAP6	17682	biofsci
rs190465627	4	76488438	G	A	2.9128e-08	0.0193061140323745	-0.205788105585848	0.0371023358128276	THAP6	19184	biofsci
rs2306175	4	76489345	T	C	3.9753e-14	0.23626310772164	-0.0780480080292724	0.0103213531208538	THAP6	26011	biofsci
rs2869456	4	76839729	C	A	1.5515e-11	0.155607751027598	0.0855743067116564	0.0126906477305181	THAP6	23628	biofsci
rs35181468	4	76388644	T	C	1.4674e-39	0.0512898973731287	0.290941335916651	0.0221056525838172	THAP6	21028	biofsci
rs4269201	4	76283179	G	T	2.2838e-27	0.294767884322679	-0.104104809620109	0.00960598012642297	THAP6	26066	biofsci
rs56077838	4	76428848	A	G	4.7012e-33	0.101709950173637	-0.172838158321212	0.0144310799480005	THAP6	26278	biofsci
rs62318564	4	76331113	T	C	6.0863e-26	0.0844926350245499	-0.181444470591416	0.0172264495619835	THAP6	21782	biofsci
rs6855222	4	76137551	T	C	9.0661e-12	0.141324363937014	-0.0852152440813016	0.0124939878427244	THAP6	26395	biofsci
rs74831380	4	76193695	T	C	2.7045e-18	0.039738430583501	0.219682541173169	0.0251837102408713	THAP6	20660	biofsci
rs75205909	4	76366982	A	G	1.7956e-16	0.0261654478976234	0.277430995362381	0.03368843444754	THAP6	17290	biofsci
rs9994456	4	76339065	A	C	4.9139e-36	0.133506964103726	-0.160734112386291	0.0128246666762113	THAP6	26279	biofsci
