## Supplementary material for "Multi-level Regulatory Roles of Lactate Metabolism Gene Network in Oral Cancer: Machine Learning Insights": THAP7-AS1.csv

SNP	CHR	BP	effect_allele	other_allele	P	EAF	BETA	SE	gene	samplesize	source
rs1053775	22	21357153	T	C	7.5791e-144	0.123997311225633	0.739197008586142	0.02894555099701	THAP7-AS1	5494	biofsci
rs112544	22	21346485	T	C	3.6394e-58	0.26725733932822	-0.346693215895351	0.0215634736030645	THAP7-AS1	5491	biofsci
rs1210564	22	21365668	A	G	1.5502e-27	0.828703040717934	0.301830049456581	0.0277590819130137	THAP7-AS1	4571	biofsci
rs12165967	22	21394911	G	A	6.443e-18	0.188948069241012	-0.216780483267052	0.0251360090983677	THAP7-AS1	5164	biofsci
rs13054302	22	21338036	T	G	5.0289e-10	0.0418179541755352	-0.333453660429224	0.0536271567110364	THAP7-AS1	4339	biofsci
rs143702537	22	21357211	G	A	2.6253e-19	0.0153310104529617	-0.883009028445537	0.0982955993905887	THAP7-AS1	3428	biofsci
rs1541601	22	21409868	A	G	1.9554e-10	0.0269783284790443	-0.423505408982365	0.0665397283426344	THAP7-AS1	4302	biofsci
rs188729286	22	21109649	A	C	9.8634e-13	0.0157245492747729	-0.594860292329022	0.0834048810085278	THAP7-AS1	4644	biofsci
rs2011016	22	21322585	G	A	1.988e-14	0.334388314059647	0.17414320563035	0.0227590576651093	THAP7-AS1	4337	biofsci
rs2075269	22	21356029	C	T	1.6769846438804e-308	0.261790201244892	-0.912509773784003	0.0218705605942019	THAP7-AS1	5409	biofsci
rs2541937	22	21374072	T	C	1.2833e-95	0.474355458036204	-0.396236577237758	0.0190978555327944	THAP7-AS1	5498	biofsci
rs3179909	22	21382167	T	C	2.9912e-44	0.679971168573745	0.285436074284712	0.0204559417419546	THAP7-AS1	5491	biofsci
rs34876119	22	21281988	A	G	8.3777e-10	0.0801520161463477	-0.215708869619724	0.0351466206569108	THAP7-AS1	5490	biofsci
rs410356	22	21419799	C	T	2.7963e-12	0.372203196347032	0.13780321856431	0.0197208263898435	THAP7-AS1	5502	biofsci
rs442656	22	21416442	T	C	1.3645e-10	0.119501522070015	-0.188663731273901	0.0293882473127874	THAP7-AS1	5502	biofsci
rs5762153	22	21415742	G	A	3.5857e-14	0.137027142138073	0.21676248470197	0.0286147540265564	THAP7-AS1	5164	biofsci
rs6005269	22	21373906	A	G	1.4633e-88	0.0615897699017248	-0.85833502772289	0.0430219400295167	THAP7-AS1	4674	biofsci
rs733455	22	21329123	A	G	4.434e-11	0.823936084360037	-0.164908295515493	0.0250289579910291	THAP7-AS1	5502	biofsci
