## Supplementary material for "Multi-level Regulatory Roles of Lactate Metabolism Gene Network in Oral Cancer: Machine Learning Insights": THAP8.csv

SNP	CHR	BP	effect_allele	other_allele	P	EAF	BETA	SE	gene	samplesize	source
rs112738132	19	36596780	C	T	4.011e-10	0.0164664858581945	-0.242320968140706	0.0387496550956594	THAP8	20561	biofsci
rs12981654	19	36524282	C	T	3.9347e-84	0.329136758239693	-0.164297496212035	0.00845395258984251	THAP8	31684	biofsci
rs2075473	19	36602450	A	G	1.5853e-13	0.130688864669849	0.0869766503552298	0.0117857733753259	THAP8	31684	biofsci
rs2091825	19	36629101	T	G	4.8261e-12	0.201632294460372	0.0745352568451426	0.0107854858183893	THAP8	26701	biofsci
rs35692186	19	36646265	T	A	4.3005e-09	0.0969383391772856	-0.0831867722401135	0.0141662021457228	THAP8	28461	biofsci
rs497144	19	37377159	G	T	8.0123e-09	0.114076301447096	0.0720836634294786	0.0124967344109911	THAP8	31680	biofsci
rs6510515	19	36546227	G	C	1.8585e-13	0.107164495607392	0.0948049373304746	0.0128835562920222	THAP8	31483	biofsci
