## Supplementary material for "Multi-level Regulatory Roles of Lactate Metabolism Gene Network in Oral Cancer: Machine Learning Insights": THAP9-AS1.csv

SNP	CHR	BP	effect_allele	other_allele	P	EAF	BETA	SE	gene	samplesize	source
rs114789736	4	83945231	T	C	4.8964e-22	0.0214129643117261	-0.641016708265593	0.0664245368812983	THAP9-AS1	5408	biofsci
rs11732191	4	84005377	A	G	3.566e-32	0.140676296782666	-0.369959930687779	0.0313328870613157	THAP9-AS1	4213	biofsci
rs11935989	4	83874623	T	A	5.9402e-279	0.232023173917982	-0.812258266357291	0.0227596639353655	THAP9-AS1	5417	biofsci
rs13129469	4	83991529	A	C	6.3396e-15	0.129318767208455	-0.221506412643681	0.028409549005846	THAP9-AS1	5502	biofsci
rs17353565	4	83574468	A	G	2.5849e-09	0.0364302145439181	-0.303039789251377	0.0508806039811577	THAP9-AS1	5502	biofsci
rs181258018	4	83866563	T	G	1.9437e-19	0.0154831820608649	-0.708379064505017	0.0785656209246503	THAP9-AS1	5314	biofsci
rs4629439	4	83663651	C	T	1.566e-10	0.140829117269501	-0.175490336619459	0.0274255073794241	THAP9-AS1	5494	biofsci
rs56329143	4	83895279	T	C	6.829e-10	0.01640838650866	-0.681126798923892	0.110396900859654	THAP9-AS1	2542	biofsci
rs7082	4	83814823	C	T	9.8083e-26	0.780241681701842	0.24165166235857	0.0230405566650365	THAP9-AS1	5493	biofsci
rs75729111	4	83704979	C	T	6.5165e-20	0.0168140563183616	-0.811712838065027	0.0888535628505624	THAP9-AS1	3831	biofsci
