## Supplementary material for "Multi-level Regulatory Roles of Lactate Metabolism Gene Network in Oral Cancer: Machine Learning Insights": THAP9.csv

SNP	CHR	BP	effect_allele	other_allele	P	EAF	BETA	SE	gene	samplesize	source
rs4302451	4	83820170	G	A	1.6786e-09	0.218629035288812	0.0579206189207374	0.00961130692476933	THAP9	31684	biofsci
