## Supplementary material for "Multi-level Regulatory Roles of Lactate Metabolism Gene Network in Oral Cancer: Machine Learning Insights": THAP10.csv

SNP	CHR	BP	effect_allele	other_allele	P	EAF	BETA	SE	gene	samplesize	source
rs1052302	15	71402849	T	C	4.2759e-18	0.0255658411282896	-0.251712259004872	0.0290292075890754	THAP10	23817	biofsci
rs72757983	15	71197880	A	G	1.3326e-10	0.618925927317825	0.0541837192698489	0.00843536433506381	THAP10	29793	biofsci
