## Supplementary material for "Multi-level Regulatory Roles of Lactate Metabolism Gene Network in Oral Cancer: Machine Learning Insights": THBD.csv

SNP	CHR	BP	effect_allele	other_allele	P	EAF	BETA	SE	gene	samplesize	source
rs10485640	20	23149739	G	A	1.3137e-22	0.103470056452568	-0.130270288278273	0.0133142164772414	THBD	30406	biofsci
rs11087423	20	23247605	A	C	1.5114e-16	0.343375351759763	0.0698076248736152	0.00845568817588033	THBD	31016	biofsci
rs116954593	20	22489611	A	G	1.7485e-12	0.0193258030356513	-0.243842482214647	0.0345718939225667	THBD	22073	biofsci
rs117580669	20	23197624	C	T	7.2568e-59	0.0272098144070462	-0.402556611893815	0.0248835804998155	THBD	30507	biofsci
rs13040862	20	23452866	A	G	2.3724e-25	0.0570457937318357	-0.181517800623685	0.0174467566270687	THBD	30537	biofsci
rs143990199	20	23666588	A	G	5.2092e-35	0.0180580466329692	-0.497786534178672	0.0403245602639776	THBD	17341	biofsci
rs17669463	20	22610490	C	T	2.9786e-17	0.0335728589939922	-0.189747237423243	0.0224624717274446	THBD	30542	biofsci
rs17748988	20	22930149	G	A	1.0581e-42	0.0412706353176588	-0.285608839790324	0.020851926683969	THBD	29063	biofsci
rs17750862	20	23377815	A	G	9.1317e-16	0.0540416587043761	-0.142225395682332	0.0176941273553536	THBD	31240	biofsci
rs34497825	20	23014635	A	C	1.1395e-20	0.0793251557481717	0.138720011655601	0.0148806088322071	THBD	30918	biofsci
rs59699012	20	22914329	C	T	3.613e-20	0.0511586881565231	-0.170404384472964	0.0185244305811525	THBD	30017	biofsci
rs6036322	20	23132935	C	T	3.3923e-17	0.259555037769176	0.0764099519296297	0.0090615789202981	THBD	31684	biofsci
rs6048489	20	22975660	T	C	2.474e-10	0.0910782066218197	-0.0873766300276975	0.0138068468085166	THBD	31684	biofsci
rs6082986	20	23023919	G	A	5.8933e-18	0.633056447045497	-0.0713079382293309	0.00825839508828792	THBD	31560	biofsci
rs62208780	20	23154439	C	T	9.3793e-15	0.0478137899403761	-0.145261085685669	0.018749898117495	THBD	31239	biofsci
rs7273411	20	22869909	G	A	1.6741e-10	0.228897792502986	0.0610401846255735	0.00955439833230133	THBD	31032	biofsci
rs76725003	20	23800617	C	T	8.6781e-10	0.0336709975776261	-0.144221672877884	0.0235195161248996	THBD	27780	biofsci
rs844813	20	23078996	C	T	1.6769846438804e-308	0.101488218272013	-0.570778928789778	0.0131551346512719	THBD	31684	biofsci
rs844829	20	23085039	C	G	5.1254e-61	0.317939910923228	0.140839773790885	0.00854615463630755	THBD	31569	biofsci
rs844916	20	23141615	C	A	2.8165e-27	0.286256529745575	-0.0950760720125167	0.00878852970110709	THBD	31684	biofsci
