## Supplementary material for "Multi-level Regulatory Roles of Lactate Metabolism Gene Network in Oral Cancer: Machine Learning Insights": THBS1.csv

SNP	CHR	BP	effect_allele	other_allele	P	EAF	BETA	SE	gene	samplesize	source
rs10520147	15	39972021	G	A	1.3545e-09	0.0754529470223989	-0.0918073990012227	0.0151477361076463	THBS1	31237	biofsci
rs1106508	15	40385227	G	A	1.5804e-08	0.7616587417703	0.0571476288924505	0.0101099722061442	THBS1	26947	biofsci
rs112833594	15	39562953	C	T	9.5672e-24	0.0240003447087211	-0.275979958064858	0.0274718997864659	THBS1	28283	biofsci
rs11629850	15	40317075	A	G	5.1379e-13	0.509138627695329	-0.0575000176072583	0.00796244739347749	THBS1	31556	biofsci
rs116952056	15	39792044	T	C	5.4315e-11	0.0376011639538056	0.148181878204498	0.0225928337812554	THBS1	27069	biofsci
rs117210124	15	40226040	A	G	1.4771e-08	0.0523512203641444	0.107506768397199	0.0189797094781702	THBS1	27978	biofsci
rs117681776	15	39894537	A	G	2.9459e-10	0.0227553683439403	-0.182132308893949	0.0289025499704755	THBS1	26916	biofsci
rs12904023	15	39545282	A	G	2.373e-32	0.0939191220685508	0.161260900527785	0.0136179381958642	THBS1	31683	biofsci
rs12909502	15	39585032	A	G	1.3415e-252	0.531594443605617	-0.270750826602292	0.0079756688083015	THBS1	31567	biofsci
rs149334770	15	39674117	T	G	1.2424e-63	0.0174153460266788	0.605290288109287	0.035943176928379	THBS1	22617	biofsci
rs150751687	15	39651637	T	C	9.3177e-22	0.0155861929139845	-0.347389434335942	0.036246432563928	THBS1	24804	biofsci
rs156658	15	39535376	G	A	7.7991e-77	0.105114810778308	-0.240296332070574	0.0129523742107757	THBS1	31684	biofsci
rs156795	15	39519925	A	G	2.3435e-18	0.519078473722102	-0.0713158076358122	0.00816045034280165	THBS1	30077	biofsci
rs16968876	15	39636877	C	T	3.7769e-210	0.226896914577774	-0.293434789685372	0.00948488351155643	THBS1	31684	biofsci
rs17614000	15	39577100	T	C	1.3501e-45	0.0473094084893787	0.266837305808602	0.0188274233608462	THBS1	31296	biofsci
rs17621729	15	39625201	A	G	2.63e-12	0.0375390609147356	-0.150977620854909	0.0215802548355382	THBS1	29716	biofsci
rs17721122	15	40256070	T	A	3.1259e-10	0.882100932321745	0.0776551685169536	0.0123409087829883	THBS1	31568	biofsci
rs1822105	15	39634303	C	T	1.6769846438804e-308	0.568477891477552	0.324449296550277	0.00803659256035264	THBS1	31558	biofsci
rs1847663	15	39546114	G	A	8.643e-83	0.104513510466384	-0.25029398296547	0.0129852185421483	THBS1	31684	biofsci
rs1865755	15	40115471	C	A	9.8885e-10	0.938794188307974	0.101902747082657	0.0166742067419343	THBS1	31298	biofsci
rs276854	15	39530508	A	G	1.9526e-39	0.153783965865708	-0.155763295744929	0.0118546734055534	THBS1	27340	biofsci
rs276856	15	39531321	A	G	5.6737e-14	0.444845867715593	-0.0633836972461203	0.00843384214361449	THBS1	28464	biofsci
rs4924347	15	39671113	T	C	5.0772e-66	0.0954337899543379	-0.233257610763143	0.0135912791853739	THBS1	31355	biofsci
rs59122632	15	39524869	C	T	8.6044e-30	0.0594444444444444	-0.192010241268105	0.0169368994132476	THBS1	31175	biofsci
rs62002527	15	40177162	T	C	8.9033e-09	0.212652207001522	0.0561201667756364	0.00975918038007763	THBS1	31355	biofsci
rs62006528	15	39451210	G	A	4.4306e-42	0.0961965637608233	0.197885446461781	0.0145583219149965	THBS1	27134	biofsci
rs6492914	15	40034756	G	A	9.7592e-20	0.468862748045701	-0.0723737625318706	0.00796059643973718	THBS1	31683	biofsci
rs72725044	15	39863423	A	G	3.5552e-10	0.0188225452263934	-0.209788758846594	0.0334468630082416	THBS1	24201	biofsci
rs74869668	15	39643168	C	T	9.148e-11	0.0189675819006073	-0.199127477223737	0.0307286005406835	THBS1	28457	biofsci
rs75542157	15	39772243	T	G	7.8816e-20	0.0175948151704273	-0.304577561502407	0.0334160818789874	THBS1	25905	biofsci
rs77660997	15	39561721	A	G	6.5087e-23	0.0226405363589479	0.299510273847562	0.0303907820003006	THBS1	24465	biofsci
rs77821708	15	39519866	G	A	3.9518e-09	0.0638407915448617	-0.103019733373338	0.0175025031215321	THBS1	27310	biofsci
rs79387284	15	39627097	T	C	2.352e-251	0.974286846275753	0.868881506655191	0.0256587280115522	THBS1	30315	biofsci
rs8026892	15	40072829	C	T	3.2327e-40	0.159437720814854	0.144058737382133	0.0108518822886729	THBS1	31681	biofsci
rs8027821	15	39532647	C	A	1.6205e-15	0.350005843169335	-0.0673611491576378	0.00845470224011118	THBS1	30746	biofsci
rs8035543	15	39397325	A	G	1.1394e-10	0.13340672924634	-0.0761970891768174	0.0118188160842576	THBS1	30962	biofsci
rs8037733	15	39529285	C	T	7.0778e-11	0.0252844252648097	-0.167948048971272	0.0257636449916046	THBS1	30565	biofsci
rs8039714	15	39674385	A	C	1.593e-38	0.0684039740405416	0.209786209965886	0.0161622657909003	THBS1	30037	biofsci
