## Supplementary material for "Multi-level Regulatory Roles of Lactate Metabolism Gene Network in Oral Cancer: Machine Learning Insights": THBS2.csv

SNP	CHR	BP	effect_allele	other_allele	P	EAF	BETA	SE	gene	samplesize	source
rs116146467	6	169558013	A	C	1.368e-09	0.0168227540756157	-0.438716711795567	0.0724074454193047	THBS2	5766	biofsci
rs11966235	6	169626830	T	C	3.3169e-12	0.742177669658586	-0.0736902475743834	0.0105822056945234	THBS2	23334	biofsci
rs12175164	6	169673499	T	C	1.0893e-08	0.216694659052738	-0.0818188626977764	0.0143140067700798	THBS2	14377	biofsci
rs12189649	6	169649896	T	C	6.8189e-12	0.488055136097882	-0.0609989132184755	0.00889028510901367	THBS2	25319	biofsci
rs7381269	6	169600161	A	G	2.6169e-20	0.337404637528656	-0.0854718418255737	0.00925671108740712	THBS2	26101	biofsci
rs7450180	6	169608578	C	T	6.2762e-58	0.130613702130858	-0.208385893732736	0.0129884002575876	THBS2	26101	biofsci
rs74507247	6	169624770	A	G	5.7884e-38	0.100686973917639	0.187767757968253	0.0145774498255726	THBS2	25985	biofsci
rs78681488	6	169556123	A	G	1.5767e-08	0.023388013643008	0.351907229006176	0.0622503102733325	THBS2	5649	biofsci
rs911972	6	169588023	C	A	1.0668e-12	0.888907914764079	0.0998202312968128	0.0140165456213229	THBS2	25772	biofsci
rs9505913	6	169672199	A	G	1.0638e-11	0.47417377982053	-0.064406827792362	0.00947507580615843	THBS2	22337	biofsci
rs9688728	6	169613896	C	A	5.66e-33	0.16428787192267	0.14162939648277	0.0118404377781022	THBS2	25976	biofsci
