## Supplementary material for "Multi-level Regulatory Roles of Lactate Metabolism Gene Network in Oral Cancer: Machine Learning Insights": THBS3.csv

SNP	CHR	BP	effect_allele	other_allele	P	EAF	BETA	SE	gene	samplesize	source
rs10796937	1	155017385	T	A	6.5346e-76	0.375528974868296	0.16022861226371	0.00869017687826219	THBS3	28233	biofsci
rs111587150	1	155129402	A	G	1.6769846438804e-308	0.1274479120093	-0.485399514323602	0.0128003838094656	THBS3	27441	biofsci
rs11264265	1	154787735	C	T	8.7846e-14	0.693455341157748	-0.0720761697923344	0.0096644055018617	THBS3	25183	biofsci
rs113597615	1	155392868	C	T	9.2757e-10	0.0159556372048717	0.245670573562222	0.0401324142060316	THBS3	19772	biofsci
rs113787706	1	155179766	C	A	9.6717e-46	0.0226023064571067	-0.421889335529467	0.0297188881043581	THBS3	25626	biofsci
rs114540418	1	155127360	A	G	5.5821e-10	0.0170529077393966	0.284016035860435	0.0457957425038593	THBS3	14223	biofsci
rs11465205	1	155160941	T	C	4.2212e-40	0.0224621613805071	-0.393624723710068	0.0296965441995087	THBS3	25821	biofsci
rs115224285	1	154411473	T	C	5.4244e-09	0.0320655325729751	-0.14586379686906	0.0250040792767862	THBS3	25767	biofsci
rs116086598	1	155142938	A	G	3.5745e-21	0.0148623723041998	-0.39860236470173	0.0422056017599748	THBS3	19171	biofsci
rs116155758	1	155866396	A	G	1.8486e-08	0.0145133505598622	-0.257502547784617	0.0457733482267876	THBS3	16685	biofsci
rs116168842	1	155320538	C	T	3.4878e-08	0.014134855043946	0.231741356743957	0.0420201916126849	THBS3	20321	biofsci
rs116540837	1	155402541	G	T	1.118e-44	0.0262497247302356	-0.372125239208043	0.0265358319398184	THBS3	27780	biofsci
rs12049195	1	156032887	G	A	1.701e-160	0.554912425768624	0.215789702231124	0.00799375073092314	THBS3	31681	biofsci
rs12145618	1	154835734	A	G	6.2077e-12	0.0557979760467923	-0.129814687314788	0.0188826856511882	THBS3	26617	biofsci
rs1218603	1	154789875	A	G	7.6457e-17	0.260663685219287	0.0754384365609103	0.00904906515376896	THBS3	31684	biofsci
rs139589338	1	154826289	G	A	1.3784e-13	0.0149245450510431	-0.283884003451318	0.0383709996014433	THBS3	23099	biofsci
rs145534095	1	155301770	T	C	3.0241e-12	0.0140926085706068	0.452571757669582	0.0648690294364931	THBS3	8552	biofsci
rs147048677	1	155161794	T	C	7.3236e-16	0.950090641287106	0.173717992916944	0.0215397387373768	THBS3	22727	biofsci
rs147847496	1	155118588	T	C	2.4019e-54	0.0331082710393055	-0.381876973843042	0.0245999274547004	THBS3	25810	biofsci
rs148722887	1	155227707	T	C	1.5817e-11	0.0142694470144474	0.290586822363257	0.0431112133350035	THBS3	19126	biofsci
rs1749418	1	155777836	T	A	4.208e-14	0.106770833333333	-0.234110378803955	0.030989936832039	THBS3	5459	biofsci
rs186369638	1	155184627	A	C	2.0557e-17	0.0157530196807163	0.370741653074748	0.0436644391009867	THBS3	16914	biofsci
rs190632552	1	155790992	A	G	8.6987e-21	0.0210430009149131	0.286575928904767	0.0306468820011728	THBS3	25842	biofsci
rs191481390	1	155549825	T	C	6.1372e-13	0.0186602870813397	0.248856952437228	0.0345754709881526	THBS3	22840	biofsci
rs2842872	1	156160931	G	A	2.4453e-10	0.117809759388352	-0.08402016804464	0.0132724895811702	THBS3	27310	biofsci
rs34106167	1	155129965	T	C	3.1714e-33	0.0289858020422277	0.293935341847459	0.0244750317951855	THBS3	29656	biofsci
rs34245846	1	154831143	G	A	2.1766e-27	0.259316356438659	0.0988043382000676	0.00911302590827124	THBS3	31346	biofsci
rs35154152	1	155172725	C	T	2.2976e-143	0.089952335557674	0.356134647044246	0.0139692967017563	THBS3	31300	biofsci
rs35603727	1	156007988	A	G	8.9034e-29	0.0227100681302044	0.365201928085965	0.0328103289178547	THBS3	20927	biofsci
rs3766921	1	154935253	C	G	1.1014e-12	0.0375539824584836	-0.159522318932617	0.0224139493519295	THBS3	27536	biofsci
rs41264285	1	155033918	T	C	6.9628e-93	0.191411489671559	0.208124462762569	0.0101808197880217	THBS3	31168	biofsci
rs4661145	1	156036557	T	C	8.1317e-19	0.0575219248931864	0.162786093159397	0.0183768816643785	THBS3	27310	biofsci
rs4845698	1	154968316	A	G	2.3832e-08	0.0271024409181346	0.151667151850583	0.0271727017075002	THBS3	25682	biofsci
rs4845700	1	154981708	C	T	1.4311e-21	0.185941086457536	-0.0981336375673342	0.0102869761381331	THBS3	31215	biofsci
rs490608	1	155682870	T	C	1.6769846438804e-308	0.338190878888553	0.341939491843705	0.00841295459752648	THBS3	31563	biofsci
rs4971071	1	155237669	C	T	1.55e-58	0.0488239988732923	0.325905746690049	0.02020381669281	THBS3	26376	biofsci
rs510441	1	156129968	G	A	3.3169e-27	0.22408847286178	0.103109619804754	0.00954418236895362	THBS3	31569	biofsci
rs56124445	1	155216421	A	C	5.1244e-38	0.0255305837624525	-0.359381898668989	0.0278808911371686	THBS3	25854	biofsci
rs59922392	1	156140746	G	A	1.3881e-30	0.249187660078749	-0.106332572306512	0.00925001063960475	THBS3	31234	biofsci
rs61813293	1	156019075	T	G	2.306e-86	0.125	-0.251068119541147	0.0127468392628714	THBS3	28135	biofsci
rs6426929	1	154750989	A	G	4.6342e-09	0.468619639971438	-0.0466473943144033	0.00796071374206928	THBS3	31684	biofsci
rs6427128	1	155026942	A	C	1.35e-151	0.129953305059333	-0.32715136353323	0.0124745044358653	THBS3	28418	biofsci
rs6665642	1	154802139	T	C	5.503e-09	0.10430912140369	0.0801497571459345	0.0137447493948064	THBS3	28328	biofsci
rs67585595	1	155243922	A	C	6.9211e-38	0.0328390794141727	0.310343140233848	0.0241194957786139	THBS3	27061	biofsci
rs72700262	1	154769750	C	T	3.9071e-08	0.019147835087114	0.168651363366436	0.030691227341893	THBS3	28263	biofsci
rs72702284	1	155079718	A	G	6.6271e-15	0.0520369962563312	0.148831111894855	0.0191014826088165	THBS3	27780	biofsci
rs72706148	1	155741305	T	C	1.1877e-40	0.0191169127612526	0.498881102519482	0.0373696508977207	THBS3	19094	biofsci
rs72708255	1	156058854	A	G	2.1529e-24	0.0423887475397245	-0.222238891795153	0.0218054427334602	THBS3	25906	biofsci
rs72995460	1	154903195	A	G	6.2278e-14	0.0285708825440508	0.180191418662	0.0240146358533465	THBS3	31238	biofsci
rs7365544	1	155068748	C	A	1.6769846438804e-308	0.500131534443233	-0.332303651564193	0.00794502028825051	THBS3	31684	biofsci
rs74188952	1	155797665	C	T	1.7155e-60	0.0738102521522528	0.265364126898536	0.016174230303569	THBS3	27958	biofsci
rs75097808	1	154796811	G	T	2.2396e-09	0.0168201045036079	0.207241833108641	0.0346587228210788	THBS3	25170	biofsci
rs75421411	1	154753619	A	T	3.9757e-09	0.0801812004530011	-0.0862493664839595	0.0146552991374906	THBS3	31565	biofsci
rs75589050	1	155065859	A	C	1.1344e-16	0.0191862107940096	0.283178092786131	0.0341598220446973	THBS3	22770	biofsci
rs77880209	1	155641752	G	A	4.0942e-44	0.0339342523860021	-0.366398323816676	0.0263007460872922	THBS3	22049	biofsci
rs78003115	1	155277204	A	G	4.8401e-36	0.895862379131999	0.175592794848314	0.0140087594118883	THBS3	27310	biofsci
rs78266397	1	155023634	A	G	2.9025e-18	0.776779107725789	0.0883669174490333	0.0101391694528115	THBS3	28050	biofsci
rs78279413	1	155091500	G	A	2.6291e-18	0.0181438998957247	0.296845341009984	0.034016930350429	THBS3	24255	biofsci
rs78516530	1	155154972	G	C	5.6454e-19	0.0185654637637936	0.34285030377571	0.0385272678393632	THBS3	18487	biofsci
rs79271479	1	155991578	G	A	4.6143e-13	0.0340995200808285	0.178781817752827	0.0247062473574654	THBS3	24870	biofsci
