## Supplementary material for "Multi-level Regulatory Roles of Lactate Metabolism Gene Network in Oral Cancer: Machine Learning Insights": THBS4.csv

SNP	CHR	BP	effect_allele	other_allele	P	EAF	BETA	SE	gene	samplesize	source
rs256439	5	79366080	C	T	7.669e-12	0.250366417377579	-0.0627607071031566	0.00916964337314544	THBS4	31684	biofsci
