## Supplementary material for "Multi-level Regulatory Roles of Lactate Metabolism Gene Network in Oral Cancer: Machine Learning Insights": THEM4.csv

SNP	CHR	BP	effect_allele	other_allele	P	EAF	BETA	SE	gene	samplesize	source
rs1039088	1	152070131	A	G	1.1052e-52	0.0761603555859475	0.24133377247245	0.0157981273016313	THEM4	28473	biofsci
rs1045298	1	151510825	T	C	1.0357e-14	0.150322959483265	0.0899960581714884	0.011635064211753	THEM4	28917	biofsci
rs11205012	1	152478813	C	T	2.3144e-37	0.666628614916286	-0.108197786522149	0.00847082020842004	THEM4	31355	biofsci
rs114415211	1	151439058	A	G	5.7625e-12	0.0180272457236505	-0.233301258262288	0.0338839641355189	THEM4	24601	biofsci
rs114694294	1	152038884	A	G	2.6008e-13	0.0142447463682949	0.268880203362875	0.0367634066234891	THEM4	26346	biofsci
rs115159510	1	152460837	A	G	1.5498e-18	0.0254989412983737	-0.238649501603106	0.0271627837333803	THEM4	27272	biofsci
rs11581805	1	152208660	G	A	7.2525e-15	0.0143588905236772	0.302135158184838	0.0388343540809037	THEM4	23426	biofsci
rs11589120	1	151192126	T	C	2.7257e-08	0.147181349130518	-0.0627637559232468	0.011292101026096	THEM4	31240	biofsci
rs116302356	1	152300493	A	G	8.9742e-19	0.0182204803202135	-0.427123270777954	0.0482783364919526	THEM4	11992	biofsci
rs116750901	1	151574295	A	G	6.4563e-12	0.0506592017337909	0.134240304367927	0.0195423490898397	THEM4	27223	biofsci
rs116755655	1	152221367	T	C	7.2945e-09	0.0144521723421552	0.269696551867213	0.046628034555189	THEM4	16146	biofsci
rs11801866	1	151802356	A	T	6.047e-61	0.0894458356894741	0.236260929382928	0.0143451000851819	THEM4	29833	biofsci
rs12092199	1	152764795	T	G	8.2169e-14	0.0517904067145154	-0.136262058626019	0.0182493013816036	THEM4	30572	biofsci
rs12093512	1	152158481	T	C	3.9519e-13	0.0183656408380793	0.24561160905335	0.0338433865285092	THEM4	24214	biofsci
rs12097169	1	151135855	C	A	1.1421e-12	0.0743248486729784	0.109167228020551	0.0153490752668688	THEM4	30847	biofsci
rs12137373	1	152168564	T	C	3.0041e-08	0.0838285229202037	-0.0962706696636342	0.0173742410510078	THEM4	21567	biofsci
rs12742178	1	152276598	A	G	2.2858e-10	0.0654301762972026	-0.119408516805748	0.0188320716649183	THEM4	23056	biofsci
rs1308153	1	151679596	A	G	5.5542e-13	0.0465918895599655	-0.146971566436812	0.0203815790371393	THEM4	27096	biofsci
rs145332889	1	151146457	C	T	3.6262e-11	0.0335624555581891	-0.160628421509153	0.0242699778661237	THEM4	26170	biofsci
rs146442455	1	151904063	T	C	5.3206e-30	0.0145800045651678	0.44653837740028	0.0392419767292914	THEM4	22599	biofsci
rs146765049	1	152011739	T	C	2.1534e-08	0.0175039042165539	0.211160919246399	0.0377120210109119	THEM4	20443	biofsci
rs149024902	1	152279642	C	G	2.8356e-25	0.0238297872340426	0.297376790933847	0.0286288824751232	THEM4	26225	biofsci
rs149120393	1	151884647	A	C	6.3454e-24	0.0221921651137161	0.305993402044208	0.0303366250316467	THEM4	25037	biofsci
rs149273876	1	152056407	A	G	2.4195e-09	0.0175043464517149	0.241631401323868	0.0404952992883856	THEM4	17729	biofsci
rs1568485	1	151736876	C	T	1.9942e-14	0.31320395738204	-0.0658743909330776	0.00861001855116098	THEM4	31355	biofsci
rs1602250	1	151900557	G	T	1.6769846438804e-308	0.082715395480226	-0.650937077290887	0.0154154784776013	THEM4	27731	biofsci
rs16828436	1	151919346	C	T	2.0207e-139	0.0811973842453397	0.365580005273878	0.014544196137536	THEM4	31683	biofsci
rs17640598	1	151524275	G	A	6.8729e-09	0.740426171596076	0.0525024602024187	0.00906136590711564	THEM4	31684	biofsci
rs185037181	1	152185864	G	A	3.733e-10	0.659896066160036	-0.0616962353939412	0.00984807741571019	THEM4	22971	biofsci
rs1923504	1	152360184	T	C	1.3643e-78	0.401557491575573	0.15786795471192	0.00841123544581775	THEM4	29409	biofsci
rs2932571	1	151985015	C	T	1.0294e-168	0.109974601708612	-0.382733758063425	0.0138241400157996	THEM4	26730	biofsci
rs2999554	1	152013532	C	G	4.2868e-47	0.953332823727259	-0.273373722092047	0.0189674263218838	THEM4	31239	biofsci
rs3790506	1	151538366	A	G	8.1528e-17	0.299654252320643	-0.0722239044387023	0.00867158587536047	THEM4	31684	biofsci
rs4845791	1	152536784	G	A	2.4734e-12	0.276598143485287	0.0622080087282888	0.00888076871977627	THEM4	31684	biofsci
rs4845792	1	152537155	T	G	1.1589e-13	0.535238516389365	-0.069126547741368	0.00931473989939202	THEM4	23166	biofsci
rs56028913	1	151836675	C	G	1.6769846438804e-308	0.293155863896792	-0.380189873023502	0.00886091289466146	THEM4	30732	biofsci
rs61815078	1	151723782	T	C	2.5686e-19	0.140009062075215	0.103076569442857	0.0114709232734458	THEM4	31559	biofsci
rs61817692	1	151862333	A	G	1.2775e-46	0.0336815286624204	0.357566602419249	0.0249390834183719	THEM4	24700	biofsci
rs6696576	1	152157887	A	G	2.6115e-121	0.207504605782607	-0.229476698882344	0.00979794537709244	THEM4	31672	biofsci
rs72694821	1	151883303	G	A	4.0076e-200	0.140975315165698	0.345174192616966	0.0114361602049176	THEM4	31569	biofsci
rs72694826	1	151895687	G	A	9.9002e-37	0.0441390343222804	0.271838623062749	0.0214725843269838	THEM4	25703	biofsci
rs72696932	1	152073838	A	G	2.3862e-11	0.0140377446411929	0.433368459463747	0.0648726044434752	THEM4	8584	biofsci
rs72696974	1	152205947	C	T	7.3152e-30	0.0435356720536066	-0.225428046474914	0.0198595771753322	THEM4	30445	biofsci
rs74660944	1	151585791	T	C	1.0623e-11	0.029907648591049	-0.174371371478995	0.0256519023595085	THEM4	26190	biofsci
rs74960752	1	151805389	T	C	2.6926e-32	0.047418103275869	-0.226974379906706	0.0191845542601032	THEM4	30076	biofsci
rs7511670	1	151818351	C	T	1.6769846438804e-308	0.615010799136069	-0.324509316187053	0.00837919118433829	THEM4	30077	biofsci
rs77496282	1	152048854	A	C	5.0133e-12	0.0175816539263377	-0.227530969268982	0.032951624803618	THEM4	26660	biofsci
rs78287158	1	152334997	C	T	1.5348e-14	0.0247680934218581	-0.215537800899627	0.0280483832259258	THEM4	26312	biofsci
rs78939427	1	152175709	T	C	2.6247e-14	0.0548289738430583	-0.144112014837756	0.018923513208293	THEM4	26943	biofsci
rs78952721	1	152065868	T	C	1.3919e-17	0.980487804878049	0.349604030421493	0.0409569032464641	THEM4	15580	biofsci
rs80186222	1	151848281	A	T	3.0447e-52	0.970971563981043	-0.362442534521169	0.0238298531533485	THEM4	31239	biofsci
rs868360	1	151691148	T	C	6.723e-17	0.883047089330678	-0.103238678440399	0.0123613968940933	THEM4	31684	biofsci
rs9050	1	152079314	A	C	3.7827e-70	0.0615172120696983	-0.308079780417303	0.017400132185145	THEM4	28605	biofsci
