## Supplementary material for "Multi-level Regulatory Roles of Lactate Metabolism Gene Network in Oral Cancer: Machine Learning Insights": THEM5.csv

SNP	CHR	BP	effect_allele	other_allele	P	EAF	BETA	SE	gene	samplesize	source
rs11204901	1	151816351	T	C	3.4171e-24	0.314311386403609	0.096331079980368	0.00949355277228422	THEM5	25741	biofsci
