## Supplementary material for "Multi-level Regulatory Roles of Lactate Metabolism Gene Network in Oral Cancer: Machine Learning Insights": THEM6.csv

SNP	CHR	BP	effect_allele	other_allele	P	EAF	BETA	SE	gene	samplesize	source
rs12548271	8	143877736	T	G	3.5381e-67	0.0444267418346712	0.478884227263605	0.0276547932471114	THEM6	15400	biofsci
rs144850810	8	143284674	A	G	3.2468e-19	0.0245901639344262	0.911814598137579	0.1017627506236	THEM6	2013	biofsci
rs3802231	8	143819831	G	C	4.4401e-37	0.168812535397395	-0.150200305873251	0.0118059726052672	THEM6	25566	biofsci
rs55953410	8	144002443	A	T	5.6901e-12	0.255331483705329	-0.0732762280143444	0.0106396346814108	THEM6	23230	biofsci
rs60532317	8	143868267	A	G	4.7988e-30	0.0514472343740636	0.290290210915789	0.0254908861007893	THEM6	15768	biofsci
rs62513276	8	143582265	C	T	8.5296e-23	0.0178960096735187	0.576433738862576	0.0586509980324552	THEM6	8270	biofsci
rs7000507	8	143810721	C	A	3.6055e-163	0.0215467679848023	0.959631373483842	0.0352524410115401	THEM6	19084	biofsci
rs76254592	8	143627273	T	C	1.0846e-11	0.164982653946227	0.0869979373317449	0.0128032284520596	THEM6	22141	biofsci
rs78119793	8	144157464	G	A	8.1175e-09	0.0198999791623255	0.46869443749438	0.081284479543258	THEM6	3880	biofsci
rs7812623	8	143845449	C	T	9.9221e-63	0.431137956402215	0.151236672072046	0.00904698698746444	THEM6	24908	biofsci
