## Supplementary material for "Multi-level Regulatory Roles of Lactate Metabolism Gene Network in Oral Cancer: Machine Learning Insights": THEMIS2.csv

SNP	CHR	BP	effect_allele	other_allele	P	EAF	BETA	SE	gene	samplesize	source
rs11247696	1	28187716	G	A	5.5374e-20	0.0427342182435561	0.202397486534243	0.0221124522330405	THEMIS2	24997	biofsci
rs114529397	1	28201291	T	G	9.0689e-14	0.0182156735751295	-0.297005660344855	0.0398462073499229	THEMIS2	17609	biofsci
rs11538306	1	28240992	T	C	8.2765e-30	0.0621529720655963	0.222345173973814	0.0196064666126252	THEMIS2	22314	biofsci
rs12121009	1	28340380	A	C	6.0553e-16	0.0649193700668454	-0.145192699580817	0.0179511757351223	THEMIS2	25560	biofsci
rs138030856	1	28513361	A	G	1.8145e-13	0.045360096413581	0.164434533345839	0.0223361858982638	THEMIS2	23144	biofsci
rs28904917	1	28216574	A	G	1.2969e-18	0.0258707778802653	-0.265359687210925	0.0301346484374986	THEMIS2	21848	biofsci
rs35119733	1	28207887	A	G	1.6769846438804e-308	0.369269299889114	0.367010808155379	0.00922355551701606	THEMIS2	25234	biofsci
rs3737808	1	28261600	C	A	1.0119e-76	0.645873284451965	-0.171056885763254	0.00922716554628521	THEMIS2	25676	biofsci
rs61787031	1	28540192	T	C	1.813e-10	0.0870039602359977	-0.103637064782845	0.0162534800405949	THEMIS2	23827	biofsci
rs61789661	1	28201987	T	C	3.7366e-12	0.0862273387898723	-0.110176550451002	0.0158602718486479	THEMIS2	25227	biofsci
rs6598920	1	28432711	A	G	1.8924e-38	0.578091966173362	0.11610570994553	0.00895407578936436	THEMIS2	25569	biofsci
rs6683984	1	28289243	T	C	1.5103e-36	0.752973830293418	0.129480899258019	0.010254775649276	THEMIS2	25562	biofsci
rs71642224	1	28342366	A	G	4.6484e-13	0.0517926308471546	0.166526939466788	0.0230162178608453	THEMIS2	19219	biofsci
rs72658313	1	28364241	G	T	1.9152e-14	0.0275029166486627	0.222051457292027	0.0290028287260033	THEMIS2	22224	biofsci
rs72658397	1	28454398	T	C	1.6034e-10	0.0365783271607907	-0.170882747427332	0.0267204696377489	THEMIS2	19872	biofsci
rs75794099	1	27957844	T	C	7.1823e-11	0.0458174728437471	-0.153466001783061	0.0235492882677175	THEMIS2	20623	biofsci
rs76072311	1	28209002	T	C	1.5233e-69	0.0519835283565051	0.365426788611676	0.0207307295281567	THEMIS2	23608	biofsci
rs77208577	1	29042605	A	G	2.8352e-13	0.0736785239361702	0.129914853660571	0.0177911935664007	THEMIS2	23145	biofsci
rs78704582	1	28184914	T	C	2.776e-10	0.01410804508356	-0.346186464193783	0.0548561932233287	THEMIS2	11946	biofsci
