## Supplementary material for "Multi-level Regulatory Roles of Lactate Metabolism Gene Network in Oral Cancer: Machine Learning Insights": THEMIS.csv

SNP	CHR	BP	effect_allele	other_allele	P	EAF	BETA	SE	gene	samplesize	source
rs34471518	6	128060655	A	G	2.6398e-13	0.403960134395409	-0.0647377701906175	0.00885411813975293	THEMIS	26489	biofsci
rs4559105	6	128292392	T	A	2.4845e-15	0.263589008002416	0.0780427960796042	0.00986061153811995	THEMIS	26492	biofsci
rs6907718	6	128189123	T	C	8.7925e-12	0.0470348420218187	0.140054313393289	0.0205204778528211	THEMIS	26491	biofsci
rs72960548	6	127873865	C	T	1.2468e-08	0.0457320924748389	-0.125050013393786	0.0219651882794587	THEMIS	23747	biofsci
rs7738609	6	128295502	T	C	9.4504e-40	0.146892228683634	-0.16195386444406	0.0122746255509285	THEMIS	26482	biofsci
