## Supplementary material for "Multi-level Regulatory Roles of Lactate Metabolism Gene Network in Oral Cancer: Machine Learning Insights": THG1L.csv

SNP	CHR	BP	effect_allele	other_allele	P	EAF	BETA	SE	gene	samplesize	source
rs11134819	5	156991508	A	G	1.6409e-21	0.112874613119952	-0.120205456048676	0.0126194654343835	THG1L	31355	biofsci
rs11134900	5	157121083	A	G	5.3361e-104	0.426305653109777	-0.17490291807185	0.00807645574978873	THG1L	31342	biofsci
rs11134934	5	157197141	G	T	8.9102e-19	0.816096348690499	-0.091698348036569	0.0103639716128946	THG1L	31016	biofsci
rs113778132	5	157113016	T	C	2.5193e-09	0.012238468373859	0.347547974942003	0.0583095052248176	THG1L	12165	biofsci
rs114880144	5	157554385	T	C	3.0631e-12	0.0236739821758078	-0.186260469955483	0.0267055415300495	THG1L	30332	biofsci
rs115271681	5	156956925	C	T	1.056e-12	0.0188178833038646	-0.236062193511732	0.0331408386230144	THG1L	24656	biofsci
rs11739920	5	156962585	A	G	1.9313e-76	0.108692368689348	-0.23743825140436	0.0128320030374824	THG1L	31344	biofsci
rs12517258	5	157529049	G	A	2.3551e-09	0.637030808042199	0.0498536426298709	0.00834887589467467	THG1L	31023	biofsci
rs13183577	5	157174660	C	T	2.9685e-89	0.110213633275459	0.255428504691544	0.0127517874818551	THG1L	31355	biofsci
rs140475729	5	157309275	T	C	8.4286e-19	0.0517544530234692	-0.160455002254032	0.0181221131740134	THG1L	31023	biofsci
rs141934224	5	157151567	T	G	4.0653e-17	0.052445115576722	-0.152295989943848	0.018106979032428	THG1L	30688	biofsci
rs1473560	5	157137196	A	G	8.1666e-17	0.0701102136332755	0.130260536754334	0.0156395846695643	THG1L	31355	biofsci
rs150434515	5	157202951	T	G	3.5279e-10	0.02107263333191	-0.183659602123633	0.0292759272680896	THG1L	28280	biofsci
rs150535303	5	157162517	C	T	1.8079e-14	0.014729512587038	0.30562033632106	0.0398789535499903	THG1L	21664	biofsci
rs180976719	5	157163459	T	C	1.4373e-24	0.05185518326962	0.198213874080292	0.0193730940125781	THG1L	27096	biofsci
rs1809900	5	157199765	T	C	2.5836e-17	0.271238300935925	0.0778997249547609	0.00920343623198423	THG1L	29863	biofsci
rs187273641	5	157258322	A	G	1.324e-26	0.019873532068654	0.336126847879612	0.031485227936305	THG1L	25894	biofsci
rs187458	5	156693562	C	G	6.9189e-14	0.261407874142152	-0.0698420209463038	0.00932557394500204	THG1L	29778	biofsci
rs188256287	5	157405600	T	A	3.8387e-09	0.138363257997387	0.075513945498071	0.0128185274992482	THG1L	25524	biofsci
rs2288504	5	156644649	A	G	9.8793e-15	0.634691269871096	-0.0640775029102632	0.00827799848983467	THG1L	31470	biofsci
rs246852	5	156628287	T	C	3.8736e-22	0.337517381337142	0.0815519468329378	0.00842949029757693	THG1L	31470	biofsci
rs2900724	5	157162435	G	T	1.6769846438804e-308	0.346027939553119	-0.476264644872841	0.00842454221203263	THG1L	31132	biofsci
rs34907318	5	157334770	A	T	3.4343e-39	0.0949177877428999	-0.190160125513268	0.0145196977493008	THG1L	27607	biofsci
rs35793864	5	157065306	A	G	7.8889e-94	0.126648878199106	0.246281737002409	0.0119850959658576	THG1L	31470	biofsci
rs461440	5	156636623	T	C	1.2727e-09	0.0570259265414658	0.108839194602414	0.0179280163735878	THG1L	28929	biofsci
rs4616875	5	157091537	T	C	9.2711e-23	0.0694190719766167	0.159074258895182	0.0161995029272974	THG1L	29494	biofsci
rs4704895	5	157192808	C	G	2.6234e-34	0.124199460265034	0.151979997460894	0.0124431997528139	THG1L	29688	biofsci
rs59990394	5	156649013	A	G	6.6622e-39	0.088527397260274	-0.184032882409988	0.0141061360240059	THG1L	31141	biofsci
rs72643428	5	157027541	T	C	2.1371e-19	0.929805362307512	-0.142853826270411	0.0158622487780689	THG1L	30447	biofsci
rs74896801	5	157159191	T	C	7.0253e-24	0.051835436939975	0.20079753762549	0.0199273098422557	THG1L	25619	biofsci
rs7733037	5	157355488	T	C	3.7675e-18	0.206108887714264	0.0857547144718561	0.00987320558992541	THG1L	31347	biofsci
rs77760678	5	156970249	T	C	2.0224e-11	0.0206159328073301	-0.532246650640667	0.0793900317175303	THG1L	3929	biofsci
rs79861370	5	157226471	C	T	1.1803e-11	0.0381554583776543	0.143960590357553	0.021224360198967	THG1L	30244	biofsci
rs871012	5	156815763	C	G	8.0864e-28	0.563804885415487	0.0880413732779779	0.00805332576657958	THG1L	31348	biofsci
