## Supplementary material for "Multi-level Regulatory Roles of Lactate Metabolism Gene Network in Oral Cancer: Machine Learning Insights": THNSL1.csv

SNP	CHR	BP	effect_allele	other_allele	P	EAF	BETA	SE	gene	samplesize	source
rs10764517	10	25296379	C	A	1.0164e-59	0.364178653679163	-0.135635401968338	0.00832216037257951	THNSL1	31178	biofsci
rs12246878	10	25227405	G	T	4.5796e-11	0.103971682265419	0.088517549434346	0.0134443422591656	THNSL1	29693	biofsci
rs16925207	10	25267103	G	C	1.9026e-10	0.181842204605512	-0.0661198276868216	0.0103818345193477	THNSL1	31181	biofsci
rs6482454	10	25197073	T	C	2.7008e-08	0.0977957273344908	-0.0749451087230685	0.0134803059074517	THNSL1	31185	biofsci
rs74640492	10	25170302	G	T	1.4948e-11	0.0302554027504912	0.166547548979145	0.0246791952254789	THNSL1	27980	biofsci
rs755195	10	25252969	G	A	3.6335e-08	0.0409195844555598	-0.112234765793709	0.0203777921443995	THNSL1	30681	biofsci
rs76021461	10	25305643	A	G	8.9903e-19	0.0293769809357112	-0.228812949211503	0.0258636301090216	THNSL1	26214	biofsci
