## Supplementary material for "Multi-level Regulatory Roles of Lactate Metabolism Gene Network in Oral Cancer: Machine Learning Insights": THNSL2.csv

SNP	CHR	BP	effect_allele	other_allele	P	EAF	BETA	SE	gene	samplesize	source
rs10168951	2	88403687	G	A	8.1448e-40	0.0691927141893411	0.223528944255759	0.0169267016709269	THNSL2	27096	biofsci
rs1074883	2	89154153	G	A	1.7028e-10	0.150101419878296	0.115521797950639	0.0180898524820919	THNSL2	11977	biofsci
rs10865489	2	88446892	G	T	1.6769846438804e-308	0.26502311248074	-0.606159014592824	0.00903145899650195	THNSL2	31470	biofsci
rs111357003	2	89003883	G	A	3.4472e-62	0.0232709438494645	0.495221699820973	0.029756985243596	THNSL2	24843	biofsci
rs111672187	2	88506916	C	A	1.5162e-12	0.0147521636506688	0.822822997694326	0.116331311263	THNSL2	2542	biofsci
rs112584171	2	88391733	A	C	4.0548e-228	0.0245386729485669	0.846219214986865	0.0262428545507421	THNSL2	30331	biofsci
rs115120309	2	88583640	C	T	1.9843e-25	0.042078957996769	-0.233682100660992	0.0224239380354274	THNSL2	24669	biofsci
rs115882142	2	88553545	C	T	1.0147e-11	0.029293886176492	-0.209295599385028	0.0307597659364845	THNSL2	18584	biofsci
rs115908388	2	88454048	C	T	5.4727e-23	0.0139539329064322	-0.370604268903749	0.0375394300173969	THNSL2	25787	biofsci
rs116240453	2	88528653	T	C	1.7148e-15	0.0321173342197108	-0.18769865881515	0.0235796410661981	THNSL2	28929	biofsci
rs116301784	2	88538286	A	G	2.6786e-27	0.0161917684305744	-0.369210244225698	0.0341141150373007	THNSL2	26971	biofsci
rs12473307	2	88932325	T	C	8.7072e-12	0.115040526074323	-0.0858980602566088	0.0125833995365877	THNSL2	31017	biofsci
rs12624005	2	88481381	C	T	1.6769846438804e-308	0.166307063365887	0.87590763289035	0.0107374255029758	THNSL2	31279	biofsci
rs12996118	2	89164214	T	C	8.8028e-11	0.0309798852896034	0.200367947345594	0.0308909466638289	THNSL2	17454	biofsci
rs13410846	2	88840058	T	C	2.6521e-09	0.017476890062727	-0.187598599050406	0.0315207001563287	THNSL2	29307	biofsci
rs138245657	2	88537399	C	T	1.4532e-73	0.014937106918239	1.13455035826428	0.0625330899876691	THNSL2	8690	biofsci
rs140154750	2	88495743	G	T	5.3841e-57	0.0179947515308035	-0.498103658462959	0.0313073870348369	THNSL2	28868	biofsci
rs147771736	2	88440937	T	C	4.2437e-40	0.015646324819653	0.745667267549187	0.056256395234118	THNSL2	10258	biofsci
rs149620706	2	88565636	T	C	1.9474e-114	0.0615006455457344	-0.423243667383889	0.0186151636084661	THNSL2	24999	biofsci
rs17685832	2	89151993	C	G	7.2962e-27	0.0550346129641284	-0.230976412423479	0.0215248224648419	THNSL2	20751	biofsci
rs1813459	2	88278305	C	A	1.2904e-20	0.204141840689535	-0.109731738527002	0.011787830842205	THNSL2	22148	biofsci
rs182883289	2	88568226	T	C	1.842e-14	0.0211914292441724	0.577195588387323	0.0753381351172531	THNSL2	4247	biofsci
rs182960715	2	89312862	G	A	3.8983e-08	0.0193803159173755	-0.244364570703316	0.0444679218065103	THNSL2	13305	biofsci
rs1866414	2	88700580	A	T	9.6864e-47	0.442804288734521	0.115429812407342	0.00804013543553478	THNSL2	31349	biofsci
rs28866600	2	88458181	C	T	4.9433e-73	0.0180425586463274	0.768775261757742	0.0425304002432931	THNSL2	15602	biofsci
rs2919863	2	88409486	T	C	6.5194e-22	0.293584877297155	-0.0842092910063195	0.00875265471430408	THNSL2	31470	biofsci
rs2919872	2	88428571	T	C	1.6769846438804e-308	0.530927638841308	-0.405290926212902	0.00803052432815723	THNSL2	31132	biofsci
rs2970920	2	88406257	G	A	1.6769846438804e-308	0.191262172425462	0.405997225988922	0.0101368034892045	THNSL2	31458	biofsci
rs35950384	2	88315814	G	A	2.0129e-43	0.324703108627314	-0.125214948481866	0.00906244877518593	THNSL2	27765	biofsci
rs4413162	2	88689737	A	G	6.6594e-28	0.0622958931222167	-0.202319981634341	0.0184772168766579	THNSL2	25071	biofsci
rs4972187	2	88492243	A	G	4.4186e-122	0.0433041498174394	-0.468692278503009	0.0199472382601316	THNSL2	30332	biofsci
rs56027847	2	88453438	G	A	1.6769846438804e-308	0.0688896744039904	0.788258361167921	0.0160335039453884	THNSL2	30322	biofsci
rs56038849	2	89156675	T	C	8.9773e-09	0.0314156307217886	-0.187471729938015	0.0326100175577963	THNSL2	15452	biofsci
rs56138227	2	88754736	C	T	7.6907e-69	0.160650909914672	0.190717164149718	0.0108761228229592	THNSL2	31347	biofsci
rs61619378	2	88404161	A	G	2.2492e-27	0.736130136986301	-0.0985434431780197	0.00909173000498392	THNSL2	31141	biofsci
rs62157777	2	88925859	A	G	1.3937e-09	0.0269904499259486	-0.169023097575654	0.0279095618592253	THNSL2	24442	biofsci
rs62158522	2	88715212	A	G	1.0637e-18	0.0403210395566597	-0.180158843576237	0.0204076623896961	THNSL2	31026	biofsci
rs62160181	2	89165035	T	C	5.2893e-26	0.129217996786288	-0.157999914966833	0.0149819756274259	THNSL2	19797	biofsci
rs6547778	2	88739832	T	C	5.2603e-24	0.274505361727836	-0.0904340060955569	0.0089496972790441	THNSL2	31345	biofsci
rs72841296	2	88647236	T	C	2.1796e-24	0.122505592841163	-0.133234479932453	0.0130741244401713	THNSL2	27211	biofsci
rs72847296	2	88688845	T	C	3.3558e-16	0.0156382079459003	0.281268388747863	0.0344691652877283	THNSL2	27338	biofsci
rs75009293	2	88634223	T	C	1.514e-12	0.0195693218349747	0.230887422837202	0.0326421080453539	THNSL2	24458	biofsci
rs75439075	2	88482942	A	C	1.9814e-21	0.051279247758583	-0.183016414287301	0.0192531311712113	THNSL2	27726	biofsci
rs7572594	2	88445373	A	G	7.6733e-66	0.0188620662889079	-0.509024062350593	0.0297011391132437	THNSL2	30627	biofsci
rs75784847	2	88454158	G	A	1.5859e-14	0.0391030392883618	-0.317783131426304	0.0413758569119191	THNSL2	7773	biofsci
rs7586719	2	88542319	A	C	6.047e-10	0.545717164931139	-0.0625508163220713	0.0101064461193808	THNSL2	19746	biofsci
rs7605571	2	88597964	T	C	5.9734e-104	0.0517853098814826	0.39016554833176	0.0180208374901509	THNSL2	31355	biofsci
rs76501226	2	88594427	G	A	1.7088e-13	0.0420211760257137	-0.161023126217098	0.0218496426152163	THNSL2	26017	biofsci
rs77371483	2	88511832	T	C	6.4511e-15	0.012552460892789	-0.367173715979068	0.0471049566350732	THNSL2	18180	biofsci
rs77558862	2	88414699	T	C	8.7309e-27	0.0108222251550746	0.853347551740124	0.0796456653015245	THNSL2	7363	biofsci
rs79038683	2	88558706	G	A	4.0939e-19	0.0382091397593799	-0.204812073976113	0.0229242440903163	THNSL2	25890	biofsci
rs79113682	2	88295412	A	G	2.2433e-142	0.914460330067955	0.387156608870522	0.0152395062693082	THNSL2	27523	biofsci
rs79140613	2	89040514	A	G	3.885e-11	0.0323292065560624	0.167724177427516	0.0253800677048522	THNSL2	24812	biofsci
rs894202	2	88378603	A	G	2.4371e-23	0.57521891089481	0.0802626115884471	0.00806375763183273	THNSL2	31470	biofsci
rs9309646	2	88594149	A	G	3.9479e-41	0.275882012724118	0.132787302314367	0.00988603927354244	THNSL2	25609	biofsci
rs9941672	2	88717913	G	C	1.2597e-58	0.0647249801804523	0.262037638851823	0.0162315726166754	THNSL2	31350	biofsci
