## Supplementary material for "Multi-level Regulatory Roles of Lactate Metabolism Gene Network in Oral Cancer: Machine Learning Insights": THOC1.csv

SNP	CHR	BP	effect_allele	other_allele	P	EAF	BETA	SE	gene	samplesize	source
rs566748	18	199557	A	T	2.2741e-15	0.772713238131995	0.0836997273007592	0.0105608134882038	THOC1	25526	biofsci
rs8096369	18	248279	A	G	1.2444e-14	0.12514154148109	-0.10198443302773	0.013225494479164	THOC1	26110	biofsci
