## Supplementary material for "Multi-level Regulatory Roles of Lactate Metabolism Gene Network in Oral Cancer: Machine Learning Insights": THOC3.csv

SNP	CHR	BP	effect_allele	other_allele	P	EAF	BETA	SE	gene	samplesize	source
rs113070993	5	175864652	G	T	2.1684e-08	0.112232966044524	-0.172937875744841	0.0308933485315637	THOC3	5258	biofsci
rs34535637	5	175326478	G	A	1.6094e-17	0.152207990823934	-0.209431618004077	0.0245843498578545	THOC3	6411	biofsci
rs62387139	5	175306671	T	C	4.475e-08	0.0150755621083671	0.419700586833709	0.0767136879608314	THOC3	5722	biofsci
rs62389247	5	175526744	T	C	4.0144e-09	0.269146935635524	-0.117060309793074	0.0198963728721125	THOC3	6421	biofsci
rs72823129	5	175260141	G	A	7.5437e-13	0.0418622688492468	0.316180593112283	0.0441026325269602	THOC3	6409	biofsci
rs72823166	5	175326910	A	G	8.1386e-10	0.0417430976906072	0.271011953561396	0.0441215084594614	THOC3	6421	biofsci
rs7448069	5	175244034	T	C	3.6311e-11	0.0716873580986426	-0.226477098065593	0.0342203466298379	THOC3	6416	biofsci
rs74950429	5	175439362	G	A	1.9074e-08	0.103678929765886	-0.418144688691637	0.0744003218197995	THOC3	972	biofsci
rs7735794	5	175339984	A	G	1.9823e-58	0.203017493366911	0.363229780432763	0.022539016880089	THOC3	6083	biofsci
