## Supplementary material for "Multi-level Regulatory Roles of Lactate Metabolism Gene Network in Oral Cancer: Machine Learning Insights": THOC5.csv

SNP	CHR	BP	effect_allele	other_allele	P	EAF	BETA	SE	gene	samplesize	source
rs116161443	22	30595968	T	C	9.3193e-11	0.0639908256880734	-0.106257333327233	0.0164043186042599	THOC5	31021	biofsci
rs12233366	22	29862948	T	C	1.9624e-24	0.123796579454072	-0.123698956491547	0.0121261598364422	THOC5	31348	biofsci
rs131189	22	29690345	T	C	1.9014e-11	0.592132264684245	0.0551409437542574	0.00821356447616072	THOC5	30688	biofsci
rs140130	22	30151687	T	C	2.0791e-20	0.579470823582698	0.0748943395835132	0.00808942673962964	THOC5	31355	biofsci
rs143558957	22	29928900	A	G	2.0607e-13	0.0122941222387011	-0.354530521537321	0.0482702522277725	THOC5	17672	biofsci
rs150149236	22	29811791	T	C	6.9611e-16	0.0361311952175142	-0.177703147566627	0.0220169426561884	THOC5	29618	biofsci
rs165602	22	29886043	C	A	3.0916e-19	0.15846418996553	0.0986461260842355	0.0110028582995076	THOC5	30971	biofsci
rs16987656	22	29863421	G	A	3.7526e-12	0.0195387572069186	-0.231031270337872	0.0332605736079054	THOC5	23593	biofsci
rs16988393	22	30600648	C	T	1.2929e-08	0.033434947434244	-0.12819330417348	0.0225418600948635	THOC5	30448	biofsci
rs1990268	22	30777881	C	T	1.6634e-08	0.219468458605459	-0.0544563920311839	0.00964905860183636	THOC5	31350	biofsci
rs2074705	22	30134019	A	C	3.7426e-10	0.0370053272450533	-0.132965898690459	0.0212263175968933	THOC5	31141	biofsci
rs59371099	22	29885016	A	G	5.7552e-15	0.0985041105178405	0.10984448042768	0.0140658548688974	THOC5	28459	biofsci
rs73159006	22	29923084	G	A	3.9374e-118	0.214037670328011	-0.224974987693077	0.00973626872029899	THOC5	31354	biofsci
rs75285883	22	30047421	G	A	2.0473e-27	0.0705738014345036	-0.169143669276334	0.0155930148493034	THOC5	31351	biofsci
rs9613972	22	29981324	A	G	6.9191e-11	0.180427086901907	0.0679752654408145	0.0104216581741379	THOC5	31132	biofsci
rs9614040	22	30121648	G	A	2.0855e-09	0.634672732833767	0.0499537921537435	0.00833813923447563	THOC5	31017	biofsci
rs9614041	22	30123029	A	G	8.4876e-31	0.0770927014873746	0.182828417947507	0.0158454887198616	THOC5	27989	biofsci
