## Supplementary material for "Multi-level Regulatory Roles of Lactate Metabolism Gene Network in Oral Cancer: Machine Learning Insights": THOC6.csv

SNP	CHR	BP	effect_allele	other_allele	P	EAF	BETA	SE	gene	samplesize	source
rs17603679	16	2987614	T	C	3.7979e-08	0.286220084822781	0.052947775807973	0.00962686832872237	THOC6	26408	biofsci
rs2013921	16	3104846	C	G	1.3454e-08	0.448883332386202	-0.0608752559032832	0.0107170972682799	THOC6	17597	biofsci
rs2717701	16	3066168	C	G	4.8086e-13	0.627289571201694	0.0769359924114563	0.0106401859310241	THOC6	18890	biofsci
rs4149769	16	3030030	T	C	4.8337e-09	0.731259349548451	-0.0694883973226436	0.0118728787265097	THOC6	18049	biofsci
rs55936776	16	3136160	G	A	2.1692e-09	0.423898976430448	-0.0536254304945864	0.00896072027647864	THOC6	25499	biofsci
