## Supplementary material for "Multi-level Regulatory Roles of Lactate Metabolism Gene Network in Oral Cancer: Machine Learning Insights": THOC7.csv

SNP	CHR	BP	effect_allele	other_allele	P	EAF	BETA	SE	gene	samplesize	source
rs114119256	3	63812542	T	C	7.6259e-11	0.0519149286272574	-0.120998673790587	0.0185934405603582	THOC7	29384	biofsci
rs12493866	3	64052788	T	G	4.8425e-08	0.0555365231624224	0.0951642703214566	0.0174386158071973	THOC7	31346	biofsci
rs139477670	3	63864675	T	C	2.6586e-09	0.0127963573559428	0.350006380139363	0.0588097757102182	THOC7	11444	biofsci
rs141368780	3	64089944	G	A	3.8238e-08	0.017911316128496	-0.171741817896792	0.0312331674571794	THOC7	29138	biofsci
rs3733126	3	63988171	T	C	3.0051e-35	0.155469574393247	0.144949471879463	0.0116999468782106	THOC7	27819	biofsci
rs831557	3	64023312	G	T	2.007e-08	0.336352520266292	-0.050962358967429	0.0090820948741698	THOC7	27156	biofsci
