## Supplementary material for "Multi-level Regulatory Roles of Lactate Metabolism Gene Network in Oral Cancer: Machine Learning Insights": THOP1.csv

SNP	CHR	BP	effect_allele	other_allele	P	EAF	BETA	SE	gene	samplesize	source
rs12232867	19	2763489	C	T	5.4626e-34	0.0724996251312041	0.305828836122179	0.0251623995098138	THOP1	11744	biofsci
rs12461076	19	2715287	C	T	5.7537e-11	0.781258129975545	0.0718831026604983	0.0109741844005524	THOP1	24294	biofsci
rs140698135	19	2766197	A	G	2.0447e-12	0.0209323231026069	0.241698845621725	0.034373235909569	THOP1	20649	biofsci
rs2110118	19	2775144	C	T	1.2554e-122	0.73583322847196	0.222116950219435	0.00943163753256595	THOP1	28916	biofsci
rs57681322	19	2725300	G	T	2.4223e-11	0.90676510989011	0.115902375808155	0.017355331647473	THOP1	19635	biofsci
rs61455050	19	2658366	C	A	5.5761e-09	0.20390635822136	0.0625721057220812	0.01073425267997	THOP1	26732	biofsci
rs8105590	19	2811889	T	C	7.959e-38	0.318506928922664	0.128739183511219	0.0100139377342268	THOP1	22971	biofsci
