## Supplementary material for "Multi-level Regulatory Roles of Lactate Metabolism Gene Network in Oral Cancer: Machine Learning Insights": THRA.csv

SNP	CHR	BP	effect_allele	other_allele	P	EAF	BETA	SE	gene	samplesize	source
rs113277605	17	38156395	T	C	2.3271e-31	0.0716364679839305	0.186065060931493	0.0159726209057853	THRA	29469	biofsci
rs11650680	17	38579236	T	C	1.2973e-12	0.786500500318384	0.0744226802245849	0.010489750271267	THRA	27061	biofsci
rs117069037	17	38486912	A	G	7.2481e-32	0.0175306029922926	0.40092303093537	0.0341272083466296	THRA	24926	biofsci
rs118101047	17	38407864	A	G	4.022e-35	0.0216814586147019	0.373720606504312	0.0302226019363648	THRA	25807	biofsci
rs12947874	17	38259103	G	A	1.0422e-26	0.21482642605903	0.104224053940481	0.00974238679570767	THRA	31231	biofsci
rs12948025	17	38246960	A	G	1.1465e-11	0.0206961657629744	0.21014450894745	0.030963710282821	THRA	25731	biofsci
rs143627858	17	38344965	T	C	2.4273e-36	0.0278430796356156	0.338874540665949	0.0269183049222296	THRA	25493	biofsci
rs2102928	17	38253228	T	C	1.8369e-47	0.699154543737011	-0.137719168793865	0.00951671023293447	THRA	26247	biofsci
rs35797841	17	37850777	T	C	5.4636e-09	0.0494914095221814	0.112688656473978	0.0193208155120408	THRA	28473	biofsci
rs36088892	17	38244409	T	C	8.8399e-23	0.0489587740328115	-0.198334311040588	0.0201881366652675	THRA	26348	biofsci
rs3923166	17	38316776	G	A	2.5946e-08	0.816846000085059	-0.0601883773651424	0.0108122186151836	THRA	28588	biofsci
rs3936197	17	38194799	G	A	4.3821e-34	0.41710715094767	0.0982547119475667	0.00807219125431866	THRA	31561	biofsci
rs45540732	17	37822757	T	C	3.4908e-12	0.0153541076487252	0.425865393688944	0.0612174616463421	THRA	8825	biofsci
rs61554907	17	38220432	T	G	3.658e-12	0.0987803012923453	-0.0931998601428173	0.0134108236650767	THRA	31229	biofsci
rs7219492	17	38093113	G	A	4.936e-14	0.18881880733945	0.0770167597297505	0.0102231018012305	THRA	31235	biofsci
rs78581969	17	38652220	T	C	6.104e-12	0.0873989996152366	0.0976938616173191	0.0142054704846913	THRA	31065	biofsci
rs883871	17	38252660	A	G	1.6769846438804e-308	0.14773197038596	0.456967163002892	0.0111954010545231	THRA	31684	biofsci
