## Supplementary material for "Multi-level Regulatory Roles of Lactate Metabolism Gene Network in Oral Cancer: Machine Learning Insights": THRAP3.csv

SNP	CHR	BP	effect_allele	other_allele	P	EAF	BETA	SE	gene	samplesize	source
rs12122689	1	36849583	T	C	7.1525e-36	0.0197486112418793	-0.391703925161734	0.0313277928532826	THRAP3	26317	biofsci
rs2358720	1	36797827	A	G	7.2287e-10	0.252359915420631	-0.0591076670874356	0.00959384305915203	THRAP3	28792	biofsci
rs797000	1	36393158	A	G	1.0318e-12	0.0338340236538749	-0.175866196024906	0.0246788184481078	THRAP3	25114	biofsci
