## Supplementary material for "Multi-level Regulatory Roles of Lactate Metabolism Gene Network in Oral Cancer: Machine Learning Insights": THRB.csv

SNP	CHR	BP	effect_allele	other_allele	P	EAF	BETA	SE	gene	samplesize	source
rs10428188	3	24186625	A	C	5.9815e-11	0.144293284227141	0.0739848282957808	0.011305231773571	THRB	31684	biofsci
