## Supplementary material for "Multi-level Regulatory Roles of Lactate Metabolism Gene Network in Oral Cancer: Machine Learning Insights": THSD1.csv

SNP	CHR	BP	effect_allele	other_allele	P	EAF	BETA	SE	gene	samplesize	source
rs61171418	13	52966257	G	A	1.9629e-18	0.0519877675840979	0.165361058481664	0.0188776951552198	THSD1	28468	biofsci
