## Supplementary material for "Multi-level Regulatory Roles of Lactate Metabolism Gene Network in Oral Cancer: Machine Learning Insights": THTPA.csv

SNP	CHR	BP	effect_allele	other_allele	P	EAF	BETA	SE	gene	samplesize	source
rs34015250	14	24026493	G	A	3.2008e-31	0.0890943755958055	0.16304994543011	0.0140297844059053	THTPA	31300	biofsci
