## Supplementary material for "Multi-level Regulatory Roles of Lactate Metabolism Gene Network in Oral Cancer: Machine Learning Insights": THUMPD1.csv

SNP	CHR	BP	effect_allele	other_allele	P	EAF	BETA	SE	gene	samplesize	source
rs12102279	16	21183186	A	G	5.556e-09	0.0845759730825113	-0.0841193214735672	0.0144299376402036	THUMPD1	31015	biofsci
rs12923629	16	20442855	C	A	9.6799e-10	0.0837235865219874	0.0884818576339057	0.0144705880407395	THUMPD1	31126	biofsci
rs144621674	16	20900428	C	T	6.6553e-09	0.11176959081987	-0.0735015296348405	0.0126742071689412	THUMPD1	31353	biofsci
rs16970574	16	20738583	C	G	1.8525e-49	0.0536212497611313	0.263464386712528	0.0178205519850469	THUMPD1	31026	biofsci
rs182746710	16	21022170	C	T	5.2243e-11	0.0183266386708052	0.211513968336259	0.0322213710828498	THUMPD1	26769	biofsci
rs36118125	16	20653802	T	C	9.5864e-17	0.332944639853189	-0.0707951488551455	0.00851957938976684	THUMPD1	31017	biofsci
rs4570833	16	20798446	G	A	1.05e-121	0.407299765984751	0.190670333653489	0.00812749984669539	THUMPD1	31355	biofsci
rs4783532	16	20497775	G	C	1.4704e-33	0.29869903589267	0.106473905495	0.00881924852313857	THUMPD1	30688	biofsci
rs5710	16	20775303	C	T	1.3756e-08	0.0360316124205013	-0.132937087113367	0.0234200851121115	THUMPD1	26245	biofsci
rs71374828	16	20717731	T	C	1.1922e-58	0.081678495922682	0.235458166857838	0.0145821618169219	THUMPD1	31349	biofsci
rs72780849	16	21084635	T	G	2.3969e-08	0.02269070506209	0.155338602030136	0.0278354660843163	THUMPD1	29100	biofsci
rs72780857	16	21096980	G	A	6.6728e-21	0.119884249689955	0.115091223055541	0.0122711614303807	THUMPD1	31470	biofsci
rs75567046	16	20551708	A	G	3.3403e-14	0.138282622768889	-0.0954579632989363	0.0125864248436139	THUMPD1	26487	biofsci
rs77892153	16	20938199	T	C	1.4431e-08	0.0708117832246458	-0.0949216549704814	0.0167466443729789	THUMPD1	27096	biofsci
