## Supplementary material for "Multi-level Regulatory Roles of Lactate Metabolism Gene Network in Oral Cancer: Machine Learning Insights": THUMPD2.csv

SNP	CHR	BP	effect_allele	other_allele	P	EAF	BETA	SE	gene	samplesize	source
rs1019293	2	40070080	A	G	7.8642e-12	0.033617700907639	0.153056505453149	0.0223734111172561	THUMPD2	30746	biofsci
rs1035138	2	39999341	A	G	3.2718e-101	0.545078732759593	0.170386014044792	0.00797750823074833	THUMPD2	31684	biofsci
rs111454781	2	40042921	T	C	2.664e-12	0.0452428146679881	0.149743063794495	0.0214086873678597	THUMPD2	25255	biofsci
rs11898034	2	40072368	A	G	4.0441e-26	0.484672304439746	0.084191187464701	0.00796397743600255	THUMPD2	31563	biofsci
rs13427136	2	39911151	C	T	1.6309e-10	0.0643773497151273	0.104819455604824	0.0163967424726366	THUMPD2	30876	biofsci
rs2540217	2	39863210	T	G	8.5052e-10	0.556240487062405	0.0493122919146755	0.00803760136828066	THUMPD2	31355	biofsci
rs6749057	2	39969682	G	A	1.4927e-08	0.10007926322941	-0.0750871491412389	0.013261126265628	THUMPD2	31569	biofsci
rs75626275	2	39996254	G	A	1.0099e-14	0.0308027887634036	-0.184054521643252	0.0237861075541493	THUMPD2	29602	biofsci
rs7603007	2	40111773	T	A	4.0894e-11	0.584746742733791	0.0537841624959685	0.0081478810022676	THUMPD2	31017	biofsci
