## Supplementary material for "Multi-level Regulatory Roles of Lactate Metabolism Gene Network in Oral Cancer: Machine Learning Insights": THUMPD3.csv

SNP	CHR	BP	effect_allele	other_allele	P	EAF	BETA	SE	gene	samplesize	source
rs1129174	3	9426224	A	G	1.8849e-194	0.16910197869102	0.316907418557124	0.0106532812466677	THUMPD3	31355	biofsci
rs114021691	3	9583396	T	C	9.0684e-10	0.0143095808818188	-0.265666491545141	0.0433748292290716	THUMPD3	18842	biofsci
rs115679775	3	9732005	C	T	2.059e-21	0.054096725943161	-0.173989902621612	0.0183108716713967	THUMPD3	29143	biofsci
rs115954515	3	9249577	A	G	1.9171e-11	0.0198037242073478	-0.215689089755257	0.032133889001409	THUMPD3	24945	biofsci
rs116544611	3	9428136	A	G	1.581e-14	0.0491760659147268	0.144830011658497	0.0188556192759403	THUMPD3	30077	biofsci
rs13061917	3	9397894	G	T	4.1049e-23	0.156463243478682	0.120126943078859	0.012132196442848	THUMPD3	25738	biofsci
rs143256654	3	9567571	A	G	1.3717e-10	0.0161355061411255	-0.3227652011498	0.0502827856597289	THUMPD3	12457	biofsci
rs144309795	3	9357116	C	T	2.0511e-21	0.0249084580263098	0.26143858098329	0.0275129000024509	THUMPD3	27196	biofsci
rs145710617	3	9442193	C	T	1.8332e-29	0.0156503533106517	-0.412921144660778	0.0366370153018276	THUMPD3	24180	biofsci
rs17050451	3	9618647	C	T	1.3135e-10	0.185355793693624	-0.0663903511610335	0.0103323245134283	THUMPD3	31017	biofsci
rs192495	3	9898582	C	T	4.1948e-10	0.27115253466697	0.0603892189993259	0.00966753417848524	THUMPD3	27070	biofsci
rs2542390	3	9652010	C	T	4.481e-16	0.377995895767995	-0.0673998414002681	0.00829567139713073	THUMPD3	30902	biofsci
rs2600171	3	9365651	A	G	2.4328e-14	0.277981651376147	-0.0680996209548619	0.00893062933811497	THUMPD3	31235	biofsci
rs2936482	3	9580679	T	C	4.0124e-28	0.770798635894996	0.106282466365659	0.00966573294945881	THUMPD3	30293	biofsci
rs56324368	3	9441719	A	T	1.1185e-10				THUMPD3	5075	biofsci
rs62245570	3	9593781	T	G	1.1555e-42	0.156789056334323	-0.14957476153203	0.0109254418415711	THUMPD3	31684	biofsci
rs62245580	3	9615957	T	C	1.7295e-13	0.0152151101783841	-0.291805301646483	0.0396033361806796	THUMPD3	21276	biofsci
rs62246267	3	9403161	A	G	1.6769846438804e-308	0.173154875717017	-0.469866821621378	0.0105755833214353	THUMPD3	31225	biofsci
rs6765151	3	9758664	G	A	1.425e-12	0.0970073906546585	-0.0979465898963145	0.0138315290615294	THUMPD3	29836	biofsci
rs75074152	3	9363095	C	T	1.7579e-14	0.0903641625014093	-0.106232785239322	0.0138558478204411	THUMPD3	31684	biofsci
rs75387294	3	9494497	T	C	1.0983e-08	0.0455243173372112	0.112242046468763	0.0196402468055019	THUMPD3	29831	biofsci
rs76376518	3	9439888	G	A	5.6391e-53	0.0441719916852722	0.299175333573499	0.0195285435005124	THUMPD3	31053	biofsci
rs77515318	3	9570794	A	C	1.7768e-13	0.256318988961766	0.0687740545898461	0.00933833755480142	THUMPD3	30079	biofsci
rs78477906	3	9534149	A	G	6.285e-29	0.018925544291175	-0.339288512171632	0.0303978383181293	THUMPD3	29143	biofsci
