## Supplementary material for "Multi-level Regulatory Roles of Lactate Metabolism Gene Network in Oral Cancer: Machine Learning Insights": THYN1.csv

SNP	CHR	BP	effect_allele	other_allele	P	EAF	BETA	SE	gene	samplesize	source
rs10791352	11	134152030	G	A	8.197e-18	0.796873238377992	0.0848855434064519	0.00987385639251505	THYN1	31684	biofsci
rs10894778	11	133995008	T	C	1.3245e-09	0.189457934012652	0.061683216969853	0.0101710280925128	THYN1	31474	biofsci
rs12278812	11	134122296	C	A	3.0504e-35	0.183604051213453	-0.128003429862192	0.0103332738536583	THYN1	31240	biofsci
rs138123223	11	134164046	T	C	1.332e-15	0.0495650940720431	-0.160758254881132	0.0201161552751213	THYN1	26229	biofsci
rs3133072	11	134196629	T	C	9.0306e-39	0.384372876236502	-0.106558662361225	0.00818228089788339	THYN1	31561	biofsci
rs570113	11	134122250	T	C	1.3705e-58	0.687455372242474	0.138309682129539	0.00857011649892424	THYN1	31684	biofsci
rs7126672	11	133919721	C	A	1.4372e-14	0.457544430247415	-0.0621122736151463	0.00807407882892396	THYN1	30902	biofsci
rs75230921	11	134152143	A	G	4.4038e-10	0.0391399257803973	-0.135996928170918	0.0217982221498851	THYN1	27980	biofsci
rs79809863	11	133932801	A	G	5.8e-19	0.946404368970741	-0.160821490033925	0.0180783617025928	THYN1	30161	biofsci
