## Supplementary material for "Multi-level Regulatory Roles of Lactate Metabolism Gene Network in Oral Cancer: Machine Learning Insights": TIA1.csv

SNP	CHR	BP	effect_allele	other_allele	P	EAF	BETA	SE	gene	samplesize	source
rs114517801	2	70096862	C	T	5.9659e-18	0.0315551059899727	0.210207357809771	0.0243481545868107	TIA1	27599	biofsci
rs13019931	2	70427340	A	G	8.0316e-25	0.40613414867189	-0.0840900445983182	0.00817416081948793	TIA1	31026	biofsci
rs147277976	2	70391361	G	A	3.752e-17	0.0138210011798416	0.338797459493931	0.0402353165519371	TIA1	22660	biofsci
rs148172959	2	69546578	C	T	1.4816e-13	0.0348032069970846	0.544188415584606	0.073650446024335	TIA1	2744	biofsci
rs2035243	2	70564531	C	T	1.6803e-17	0.426364887597492	0.0691218374660349	0.00811851369681292	TIA1	31017	biofsci
rs72839899	2	70171710	G	A	1.7221e-16	0.174543378995434	0.0869866067494828	0.0105564989198533	TIA1	31141	biofsci
rs7585058	2	70487312	C	T	1.573e-134	0.0655793152692698	0.397471784612991	0.0161020796294432	TIA1	31470	biofsci
