## Supplementary material for "Multi-level Regulatory Roles of Lactate Metabolism Gene Network in Oral Cancer: Machine Learning Insights": TIAF1.csv

SNP	CHR	BP	effect_allele	other_allele	P	EAF	BETA	SE	gene	samplesize	source
rs12936086	17	27544763	G	A	5.0849e-19	0.844263219211545	-0.1065983098459	0.0119636270617831	TIAF1	26569	biofsci
rs7210510	17	27471598	T	C	3.9854e-10	0.672987296098624	-0.0578409893936474	0.00924775195754283	TIAF1	26566	biofsci
rs7211450	17	27394671	A	G	7.4396e-52	0.32366868352813	-0.140479948546664	0.00927186945896458	TIAF1	26569	biofsci
rs797973	17	27647630	G	T	5.485e-17	0.260175128715848	0.0828192949047267	0.00988780846293852	TIAF1	26569	biofsci
