## Supplementary material for "Multi-level Regulatory Roles of Lactate Metabolism Gene Network in Oral Cancer: Machine Learning Insights": TIAL1.csv

SNP	CHR	BP	effect_allele	other_allele	P	EAF	BETA	SE	gene	samplesize	source
rs10787984	10	121356829	G	C	1.0752e-18	0.174077149543293	0.0926460893108224	0.0104957617889229	TIAL1	31569	biofsci
rs2901165	10	120349080	G	A	1.9611e-08	0.103438514380614	0.0733870750297094	0.0130684299148282	TIAL1	31569	biofsci
rs2901213	10	121281362	T	C	2.7177e-12	0.0775158828615466	0.103879014956047	0.0148574760009793	TIAL1	31676	biofsci
rs3816145	10	121347329	C	T	2.804e-22	0.246927731218761	-0.0894252556992751	0.0092121656587594	TIAL1	31684	biofsci
