## Supplementary material for "Multi-level Regulatory Roles of Lactate Metabolism Gene Network in Oral Cancer: Machine Learning Insights": TIAM1.csv

SNP	CHR	BP	effect_allele	other_allele	P	EAF	BETA	SE	gene	samplesize	source
rs10854349	21	32905120	C	T	5.0332e-13	0.238731596828992	0.067448463129901	0.00933594429171179	TIAM1	31565	biofsci
rs111853210	21	32849977	A	G	7.7227e-12	0.0184820593591574	-0.22547420462693	0.0329467246225568	TIAM1	25392	biofsci
rs117433058	21	32958570	T	G	3.8875e-24	0.025030496387351	-0.282382022882165	0.0278639889170604	TIAM1	26389	biofsci
rs13051165	21	32982079	A	G	7.1985e-21	0.599361999320473	0.0761105712444708	0.00812209963337931	TIAM1	31564	biofsci
rs141728588	21	32727462	G	C	3.8766e-81	0.0173783735795455	-0.621345095384611	0.0325693533455262	TIAM1	27603	biofsci
rs146477950	21	32993934	G	T	4.1208e-15	0.0241600379912145	-0.207558723153639	0.0264368971422652	TIAM1	30344	biofsci
rs148558123	21	32810666	G	A	2.3326e-13	0.0350356294536817	-0.280039605078446	0.03821501161005	TIAM1	10127	biofsci
rs2409411	21	32920404	T	C	2.0904e-52	0.640740600936132	0.126372975499548	0.00829512921242094	TIAM1	31567	biofsci
rs2833406	21	32803398	C	T	1.8986e-08	0.186184577135754	0.0605883992254135	0.0107785524844185	TIAM1	28404	biofsci
rs2833407	21	32826841	A	G	8.7482e-21	0.225825848397159	0.0888350572206114	0.00950077080100225	TIAM1	31684	biofsci
rs2833446	21	32936974	G	T	8.6669e-29	0.180502837385847	0.114990368375528	0.010328785446468	TIAM1	31684	biofsci
rs2833462	21	32961623	G	C	5.6069e-58	0.338795544647914	-0.13498470895235	0.00840968587525776	TIAM1	31560	biofsci
rs28412074	21	33118208	T	C	1.5693e-26	0.0522761482445791	-0.196645981666794	0.0184474363183919	TIAM1	29656	biofsci
rs492322	21	32814799	G	A	4.7676e-18	0.135625618422236	-0.108207651509312	0.0124971301953332	TIAM1	27309	biofsci
rs553833	21	32816922	T	C	1.6769846438804e-308	0.212252755548845	-0.393768375661941	0.00973303381282156	TIAM1	31567	biofsci
rs56372448	21	32965188	A	G	1.0715e-08	0.0315714940230747	0.135613921743906	0.0237124585588477	TIAM1	29084	biofsci
rs58282520	21	32979353	T	C	5.4193e-14	0.0360842475440541	0.16135535729945	0.0214525503289836	TIAM1	31236	biofsci
rs6517056	21	33179021	G	T	2.2902e-18	0.5705212522079	0.0701574858627472	0.00802524403321253	TIAM1	31684	biofsci
rs73199530	21	32902171	G	A	1.7093e-14	0.0372570194384449	0.165143122685273	0.0215282391715908	TIAM1	30077	biofsci
rs74592289	21	32836268	T	G	1.7557e-29	0.0170215008431703	-0.397408439115848	0.0352490566257637	TIAM1	24051	biofsci
rs78537042	21	33068937	A	C	6.5329e-36	0.0629170821508016	-0.206425962233358	0.0165002167965595	TIAM1	31149	biofsci
rs8127292	21	32469918	A	G	1.4763e-10	0.57355403348554	0.0517402056552231	0.00807444024644939	TIAM1	31355	biofsci
rs8133068	21	32833557	A	G	4.2082e-29	0.27731853697203	0.099542374431592	0.00888993448644233	TIAM1	31568	biofsci
