## Supplementary material for "Multi-level Regulatory Roles of Lactate Metabolism Gene Network in Oral Cancer: Machine Learning Insights": TIAM2.csv

SNP	CHR	BP	effect_allele	other_allele	P	EAF	BETA	SE	gene	samplesize	source
rs10080901	6	155738580	C	T	4.0729e-11	0.0721269893220963	-0.105404182873821	0.0159671856867315	TIAM2	29304	biofsci
rs10223752	6	155758388	T	C	2.1067e-08	0.0825152207001522	-0.0815952973264316	0.0145630472302614	TIAM2	31141	biofsci
rs1032143	6	155486182	G	A	2.0199e-09	0.384625502649479	-0.0491274198019342	0.0081930922587529	TIAM2	31470	biofsci
rs117154990	6	155538885	T	C	1.6769846438804e-308	0.0241026859995246	1.34904967785984	0.0319521015101453	TIAM2	20821	biofsci
rs117624499	6	155768531	G	T	1.0515e-08	0.0201618109050222	-0.171738783179985	0.0300127194400729	TIAM2	28098	biofsci
rs117799931	6	155553569	A	G	4.4303e-27	0.016834548388892	0.392023281556679	0.036376256767408	TIAM2	22830	biofsci
rs117840838	6	155631297	A	G	8.8422e-48	0.0151489505754909	-0.559387650424792	0.0385210755305746	TIAM2	22585	biofsci
rs117859594	6	155637901	A	T	1.4683e-13				TIAM2	5075	biofsci
rs117865583	6	155464093	G	A	7.3763e-11	0.0149206349206349	0.273788235140457	0.0420378380046457	TIAM2	19250	biofsci
rs117884839	6	155757144	C	A	4.6231e-09	0.0203297778647617	-0.183821194228284	0.0313688044758164	TIAM2	25513	biofsci
rs118172348	6	155431787	A	G	1.3639e-13	0.0183316016030874	0.246335999446837	0.0332895482914183	TIAM2	25072	biofsci
rs118184796	6	155697873	T	C	1.1577e-09	0.0225939694341181	0.169847956050882	0.0279075197664977	TIAM2	29071	biofsci
rs142871146	6	155506458	G	A	1.6828e-08	0.0143638352169158	-0.245994483144288	0.043602900392486	TIAM2	18576	biofsci
rs146577572	6	155378316	T	C	1.7224e-08	0.0257303902585947	-0.150197702020356	0.0266411901841775	TIAM2	28102	biofsci
rs148686747	6	155377466	T	C	6.6921e-10	0.0168335273573923	-0.209083301099647	0.0338695167983619	TIAM2	26336	biofsci
rs150010926	6	155549344	T	C	6.7459e-11	0.0363472514268549	0.427365114639736	0.0654835227678373	TIAM2	3329	biofsci
rs162974	6	155611022	A	G	1.0633e-50	0.512872296251557	-0.119646217488215	0.00798962401091239	TIAM2	31352	biofsci
rs17085928	6	155395853	T	C	4.4131e-15	0.914862019700729	-0.112028262927413	0.0142847641603332	TIAM2	31459	biofsci
rs17086062	6	155542602	C	T	6.0517e-66	0.0838752114264236	-0.24665212977052	0.014380371371882	TIAM2	31466	biofsci
rs17742219	6	155662063	A	G	7.0924e-110	0.0376688128140703	-0.474906310575269	0.0213242650915898	TIAM2	30333	biofsci
rs187661237	6	155673087	T	C	5.6615e-121	0.0349208844178979	0.582146335682866	0.024890600203644	TIAM2	23947	biofsci
rs188074953	6	155590581	A	G	3.1868e-65	0.0153707577870758	-0.65671370105291	0.0385047375642266	TIAM2	22283	biofsci
rs2220228	6	155497657	T	C	1.1289e-10	0.115068493150685	0.0809762865106696	0.012556993891896	TIAM2	31141	biofsci
rs231944	6	155739768	G	T	5.1478e-109	0.73774378585086	0.202493079870507	0.00912875271597596	TIAM2	31011	biofsci
rs231947	6	155741520	G	A	2.9938e-08	0.490534215963233	-0.0461955277535986	0.00833598494209333	TIAM2	28792	biofsci
rs231958	6	155755404	G	A	7.8387e-14	0.610188282160171	0.0610770493190254	0.00817292011601952	TIAM2	31470	biofsci
rs28360574	6	155545654	A	G	2.4813e-19	0.0845890410958904	-0.129444715682029	0.0143997058404375	TIAM2	31141	biofsci
rs3805832	6	155473551	T	C	4.0942e-44	0.0573439878234399	0.24009869681366	0.0172344789656141	TIAM2	31141	biofsci
rs4628110	6	156306965	T	C	2.4908e-13	0.0699973181104172	0.115282445298284	0.0157502589417553	TIAM2	30962	biofsci
rs4870354	6	155439077	C	T	2.1722e-14	0.3280483201208	0.0649852405166797	0.00850592153359682	TIAM2	31351	biofsci
rs57728098	6	155554502	G	A	1.0438e-223	0.483427708569271	-0.255162810678619	0.00799149404085336	TIAM2	31351	biofsci
rs62427088	6	155426751	A	G	1.0804e-08	0.0236820865723631	-0.157762400872191	0.0275933817595744	TIAM2	28402	biofsci
rs62427186	6	155632133	C	T	2.8817e-09	0.0252705077221863	0.164392391499875	0.0276834096458371	TIAM2	26487	biofsci
rs6909885	6	155377100	G	A	1.6348e-11	0.400287976961843	0.0562518645759043	0.00835142594214388	TIAM2	29863	biofsci
rs71575023	6	155528043	A	G	9.4102e-84	0.035577158728862	0.432104650233105	0.0222850375831286	TIAM2	29343	biofsci
rs72994655	6	155894606	C	T	3.316e-15	0.0180697458414253	0.247532347963107	0.0314187152329894	TIAM2	28547	biofsci
rs73001026	6	155313677	C	T	4.1362e-10	0.0953415185497097	-0.0908549725882998	0.0145395872148732	TIAM2	27422	biofsci
rs73010626	6	155680404	A	G	3.4745e-13	0.0238351254480287	0.204551672975602	0.0281178414493322	TIAM2	27181	biofsci
rs73010632	6	155729528	A	C	3.0041e-08	0.0159928073234525	-0.204057858480775	0.0368269010071783	TIAM2	23427	biofsci
rs73010668	6	155768633	A	G	3.6635e-24	0.0279698853190931	0.261249730233286	0.0257635109644967	TIAM2	27707	biofsci
rs73577434	6	155530081	T	C	4.0529e-54	0.0362798621597553	0.334382735241558	0.0215870067941613	TIAM2	30688	biofsci
rs74644502	6	155583539	T	C	8.14e-28	0.0603685578834684	0.184284428811479	0.016857801514081	TIAM2	31017	biofsci
rs7741028	6	155528057	T	C	1.6769846438804e-308	0.0974192315044924	-0.582196949886006	0.0135402511747429	TIAM2	31016	biofsci
rs7771834	6	155761679	G	A	4.2218e-10	0.34367135168622	0.0530822695691049	0.00849901045024655	TIAM2	30688	biofsci
rs78738257	6	155739287	T	C	1.1221e-14	0.0184487746302058	0.266597791836357	0.0345119345272832	TIAM2	23182	biofsci
rs79705879	6	155783118	A	G	2.5787e-10	0.0408909171681273	-0.13115500764749	0.0207458094981794	TIAM2	29622	biofsci
rs9384269	6	155341738	A	G	1.6689e-11	0.462591346711518	0.0642221251555855	0.00953911996369632	TIAM2	22103	biofsci
rs9384293	6	155511780	C	T	2.6712e-18	0.0547184170471842	0.153716988193478	0.0176185987132483	TIAM2	31141	biofsci
rs9397806	6	155647391	A	G	1.5811e-32	0.337588277502927	-0.10030749471804	0.00844652015207988	TIAM2	31340	biofsci
rs9480048	6	155414054	G	A	7.2806e-18	0.487710924875042	0.068664341002832	0.00797439679033192	TIAM2	31470	biofsci
rs9480083	6	155516123	C	T	5.2804e-86	0.575973365393508	-0.172796545983999	0.00879165925452559	TIAM2	26487	biofsci
rs9480090	6	155536205	T	C	1.6769846438804e-308	0.686459552300781	0.386076305741611	0.00860791784723321	TIAM2	31352	biofsci
