## Supplementary material for "Multi-level Regulatory Roles of Lactate Metabolism Gene Network in Oral Cancer: Machine Learning Insights": TICAM1.csv

SNP	CHR	BP	effect_allele	other_allele	P	EAF	BETA	SE	gene	samplesize	source
rs10404543	19	4831220	A	G	3.8411e-18	0.0681506849315068	-0.137596836058553	0.0158461455965535	TICAM1	31355	biofsci
rs10405449	19	4821949	T	C	5.0489e-139	0.625174613961566	0.206373713538585	0.00822219133127957	TICAM1	31562	biofsci
rs10415014	19	4818487	A	C	3.0047e-41	0.123821245976141	-0.162759984917404	0.0120996747537396	TICAM1	31480	biofsci
rs113206252	19	4749525	A	G	2.9307e-10	0.0474146247347096	-0.130529056876804	0.0207113366353243	TICAM1	25807	biofsci
rs12609724	19	4850926	C	T	9.2946e-11	0.227455987098508	0.0660191033011656	0.0101909640488354	TICAM1	27398	biofsci
rs139093763	19	4783511	C	T	5.2581e-10	0.0254834810636583	0.176514615733125	0.0284178471412443	TICAM1	24931	biofsci
rs17262997	19	4796706	T	C	1.7943e-12	0.0562559092341633	0.14950513264848	0.0212073042325886	TICAM1	20940	biofsci
rs1809981	19	4856309	A	G	1.2441e-13	0.138013596134935	-0.0900648736534722	0.0121513881263201	TICAM1	28464	biofsci
rs4807654	19	4829414	A	G	1.2914e-11	0.141742599037973	-0.0783974861440977	0.0115808151359161	TICAM1	30646	biofsci
rs9749025	19	4822294	A	G	1.7526e-08	0.129153451140311	-0.0668771975690784	0.0118686018259882	TICAM1	31559	biofsci
