## Supplementary material for "Multi-level Regulatory Roles of Lactate Metabolism Gene Network in Oral Cancer: Machine Learning Insights": TIE1.csv

SNP	CHR	BP	effect_allele	other_allele	P	EAF	BETA	SE	gene	samplesize	source
rs7520981	1	43760070	C	T	2.6456e-09	0.348692760492317	0.049972149810186	0.00839529430316948	TIE1	31237	biofsci
