## Supplementary material for "Multi-level Regulatory Roles of Lactate Metabolism Gene Network in Oral Cancer: Machine Learning Insights": TIFA.csv

SNP	CHR	BP	effect_allele	other_allele	P	EAF	BETA	SE	gene	samplesize	source
rs114012828	4	113158996	T	C	2.0324e-09	0.0690722831696036	-0.094589698334425	0.0157778349542835	TIFA	31236	biofsci
rs17044404	4	113239973	G	T	1.1348e-09	0.0541845946173964	-0.112109925210008	0.0184115756367949	TIFA	28781	biofsci
rs28560378	4	113148443	A	C	2.3311e-18	0.0799109165030953	-0.128280836977504	0.0146774413017739	TIFA	31567	biofsci
rs326872	4	112733434	A	G	3.2116e-09	0.349356190763886	-0.0494282737716366	0.00834880646098856	TIFA	31558	biofsci
rs4463128	4	113235767	C	G	2.4833e-36	0.260506681279771	0.131659672416634	0.0104598061853815	TIFA	23723	biofsci
rs4834245	4	113158501	G	A	1.0481e-34	0.489505077579373	-0.097836162085003	0.00796186245920874	TIFA	31564	biofsci
rs76173198	4	113180017	T	C	8.4987e-16	0.0823106625377528	-0.117145880960768	0.014558251327969	TIFA	31232	biofsci
