## Supplementary material for "Multi-level Regulatory Roles of Lactate Metabolism Gene Network in Oral Cancer: Machine Learning Insights": TIFAB.csv

SNP	CHR	BP	effect_allele	other_allele	P	EAF	BETA	SE	gene	samplesize	source
rs10073234	5	134802052	A	G	1.5842e-15	0.0395041705282669	0.164402111900773	0.0206270999348539	TIFAB	30971	biofsci
rs11242245	5	134772266	T	C	4.7597e-27	0.294500206759144	0.0938755200070125	0.00871622811154969	TIFAB	31676	biofsci
rs17168474	5	134829921	A	G	7.3505e-60	0.0844285307401229	0.264726095991888	0.0162229498708106	TIFAB	24577	biofsci
rs4976288	5	134630096	A	G	1.557e-13	0.866990106544901	0.0868108974472668	0.0117593294023904	TIFAB	31355	biofsci
rs56952938	5	134876742	G	A	4.4814e-14	0.0990314863404846	0.101475177104242	0.0134470107342991	TIFAB	30991	biofsci
rs6596227	5	134788294	A	G	8.1242e-89	0.539554286143786	0.159246137831074	0.00796999793956537	TIFAB	31684	biofsci
rs8192559	5	134870913	A	G	1.0021e-11	0.0758835253512226	-0.113486129411938	0.0166739339737208	TIFAB	25646	biofsci
