## Supplementary material for "Multi-level Regulatory Roles of Lactate Metabolism Gene Network in Oral Cancer: Machine Learning Insights": TIGD1.csv

SNP	CHR	BP	effect_allele	other_allele	P	EAF	BETA	SE	gene	samplesize	source
rs11683262	2	233414721	T	C	2.338e-56	0.812248153122901	0.168484010133482	0.0106514104269492	TIGD1	28899	biofsci
rs35832336	2	233411708	G	C	4.1423e-17	0.267254234695828	-0.0760331211843156	0.00904219691323457	TIGD1	31228	biofsci
rs73995653	2	233338824	T	A	1.1758e-08	0.0691152045900649	0.0894885375895411	0.0156903842601853	TIGD1	31567	biofsci
