## Supplementary material for "Multi-level Regulatory Roles of Lactate Metabolism Gene Network in Oral Cancer: Machine Learning Insights": TIGD1L2.csv

SNP	CHR	BP	effect_allele	other_allele	P	EAF	BETA	SE	gene	samplesize	source
rs10970966	9	32409729	A	G	5.1495e-19	0.622629606973543	-0.180847412101484	0.0202998621701558	TIGD1L2	5164	biofsci
rs112527210	9	32550912	A	G	1.2135e-11	0.0253526496378193	0.450472665425349	0.0664541380243039	TIGD1L2	4582	biofsci
rs11795020	9	32361336	T	C	1.1276e-11	0.203514268458403	-0.16077904008578	0.0236819372355363	TIGD1L2	5500	biofsci
rs11795343	9	32523737	C	T	4.3117e-55	0.389022511180428	-0.305685895119887	0.0195535104629149	TIGD1L2	5502	biofsci
rs12003093	9	32588258	G	A	2.1862e-16	0.758202112067346	-0.182815322550391	0.0222641419707705	TIGD1L2	5502	biofsci
rs13289402	9	32472364	C	A	4.8097e-34	0.321359809732342	0.248428162863752	0.0204223899760576	TIGD1L2	5497	biofsci
rs138890982	9	32502697	T	C	5.417e-11	0.0171168239505369	-0.603617448082603	0.092030286798488	TIGD1L2	3509	biofsci
rs146408208	9	32478636	T	C	3.5647e-31	0.0379340073673485	-0.598126905578536	0.0515080479817552	TIGD1L2	5164	biofsci
rs149681597	9	32451470	T	G	1.244e-12	0.0315588875858603	0.394120677994927	0.0555060457707101	TIGD1L2	5310	biofsci
rs35905429	9	32632532	A	G	2.2858e-10	0.0267110219656573	-0.430924010054507	0.0679615831145626	TIGD1L2	4164	biofsci
rs4878501	9	32709876	T	C	1.0908e-10	0.446176492790821	-0.123765949048034	0.0191772210245179	TIGD1L2	5502	biofsci
rs5005316	9	32402654	T	C	1.7548e-19	0.160991997584176	0.234204685798636	0.0259428963964948	TIGD1L2	5500	biofsci
rs56067543	9	32342557	A	G	9.2333e-11	0.835787671232877	-0.16671774551065	0.0257320181371585	TIGD1L2	5502	biofsci
rs673710	9	32564173	G	T	2.2815e-245	0.546868511457586	-0.640929284327526	0.0191588110161127	TIGD1L2	5497	biofsci
rs7042042	9	32451144	A	G	7.8355e-26	0.321714457514375	0.214465248282637	0.0204071868043197	TIGD1L2	5502	biofsci
rs72710665	9	32478854	A	G	5.268e-13	0.0637748980081593	-0.317101316175591	0.0439314107833905	TIGD1L2	4339	biofsci
rs76054754	9	32479468	C	T	1.1772e-08	0.0239223390731538	0.392365382143685	0.0687986151643291	TIGD1L2	4524	biofsci
rs77321099	9	32432301	A	G	2.4484e-10	0.0355011409513779	0.367227836596948	0.0580120433156848	TIGD1L2	4339	biofsci
rs7874068	9	32753509	A	C	3.7474e-10	0.159719862574093	0.16311060142444	0.0260381210070464	TIGD1L2	5495	biofsci
rs78954332	9	32538146	A	G	2.2715e-23	0.0529158596944265	0.460438207998131	0.046225951046938	TIGD1L2	4669	biofsci
