## Supplementary material for "Multi-level Regulatory Roles of Lactate Metabolism Gene Network in Oral Cancer: Machine Learning Insights": TIGD2.csv

SNP	CHR	BP	effect_allele	other_allele	P	EAF	BETA	SE	gene	samplesize	source
rs111348265	4	90078179	T	C	4.2218e-10	0.0808784651408717	0.091189087958412	0.0146002990791124	TIGD2	31553	biofsci
rs13113658	4	90085943	C	G	4.6089e-20	0.509847032735746	0.0728961068704072	0.00794681204299653	TIGD2	31682	biofsci
rs13115669	4	89962929	A	G	1.308e-31	0.259817248149826	0.106176357000101	0.00907653142872664	TIGD2	31559	biofsci
rs1377291	4	89712158	T	C	8.683e-12	0.0521851149676729	-0.135534830396856	0.0198536379798228	TIGD2	25646	biofsci
rs141811660	4	89792976	A	C	3.7062e-09	0.019798281658573	0.205880688790591	0.034913376314774	TIGD2	21137	biofsci
rs142482265	4	89755113	A	G	2.6367e-15	0.0172471393969765	-0.252089273541892	0.0318821881574185	TIGD2	29021	biofsci
rs16996178	4	90124467	G	T	4.358e-09	0.0979089605193629	0.0786074458067218	0.0133911595725323	TIGD2	31569	biofsci
rs28507656	4	89756339	T	C	2.3696e-09	0.0145757684242827	-0.224456383551227	0.0375961246777708	TIGD2	24628	biofsci
rs6821473	4	90123667	T	C	7.7793e-14	0.279623435679657	-0.0661533012668555	0.00885112406567508	TIGD2	31684	biofsci
rs7663772	4	89787302	A	G	1.0138e-08	0.566034886355055	0.0460046290845908	0.00803083339174144	TIGD2	31561	biofsci
rs7690839	4	89819324	G	A	4.5101e-12	0.577191927543312	-0.0556474939200593	0.00804142915854673	TIGD2	31684	biofsci
rs79679995	4	89778210	A	C	6.0164e-10	0.0556847044642473	0.113457259125439	0.0183288249180852	TIGD2	28304	biofsci
rs8180333	4	89985491	C	T	1.7928e-105	0.0906084407531286	-0.301851081772318	0.0138390160177299	TIGD2	31684	biofsci
