## Supplementary material for "Multi-level Regulatory Roles of Lactate Metabolism Gene Network in Oral Cancer: Machine Learning Insights": TIGD3.csv

SNP	CHR	BP	effect_allele	other_allele	P	EAF	BETA	SE	gene	samplesize	source
rs11227156	11	64984785	C	T	1.5195e-10	0.344040188765413	0.053831972612969	0.008406517054933	TIGD3	31351	biofsci
rs1144926	11	65114885	T	C	1.35e-23	0.140879699539242	-0.115759598620165	0.0115622008430133	TIGD3	30902	biofsci
rs148097428	11	64988028	A	G	4.7293e-08	0.0354035822284252	-0.128195543533108	0.0234743080209314	TIGD3	26570	biofsci
rs482842	11	65045278	G	T	2.6656e-37	0.873905363250272	0.152730982955663	0.011967355645586	TIGD3	31682	biofsci
rs613316	11	65195255	G	A	1.634e-19	0.250736182422229	0.0829711245335729	0.00918269119190457	TIGD3	31563	biofsci
