## Supplementary material for "Multi-level Regulatory Roles of Lactate Metabolism Gene Network in Oral Cancer: Machine Learning Insights": TIGD5.csv

SNP	CHR	BP	effect_allele	other_allele	P	EAF	BETA	SE	gene	samplesize	source
rs112147940	8	144679299	A	G	3.0666e-17	0.0584025446191907	-0.17229518061841	0.0204046922178625	TIGD5	21838	biofsci
rs11774714	8	144590112	T	C	8.0027e-17	0.108240895507268	0.12088584534873	0.0145098418432574	TIGD5	24604	biofsci
rs117833489	8	144525138	A	G	6.9825e-14	0.0221144906362067	-0.255120992633794	0.0340697354015376	TIGD5	19919	biofsci
rs118102305	8	144533382	A	G	4.1925e-20	0.0193480747235989	-0.328443550522523	0.0357672551424972	TIGD5	20599	biofsci
rs12679494	8	144755782	G	A	5.7061e-39	0.127741911126213	-0.156232314206695	0.0119643986649432	TIGD5	31348	biofsci
rs13265269	8	144502947	T	C	1.072e-25	0.268007003562157	-0.114300663080602	0.01090707219625	TIGD5	21424	biofsci
rs13266821	8	144645513	T	C	2.636e-10	0.127341772151899	-0.0854359336355815	0.0135211251737828	TIGD5	24611	biofsci
rs1563148	8	144664319	C	G	2.9763e-212	0.604048087664237	-0.292270293942287	0.00939984414362953	TIGD5	23660	biofsci
rs28667790	8	144654483	A	G	1.9584e-16	0.0736472364143056	0.149826949761721	0.0182167069633811	TIGD5	22085	biofsci
rs4266665	8	144639954	G	T	9.526e-40	0.319510312120878	0.131942581762864	0.0100003472663573	TIGD5	22995	biofsci
rs4874150	8	144636272	G	A	3.2322e-18	0.249703837239248	0.0912518001393995	0.0104849766335443	TIGD5	24276	biofsci
rs61005957	8	144669512	G	T	4.3498e-60	0.91478209971798	-0.269228422723279	0.0164667716255416	TIGD5	23654	biofsci
rs7013332	8	144726469	A	T	2.8035e-34	0.20952704487978	-0.119792648322969	0.00981239388964633	TIGD5	31354	biofsci
rs72691434	8	144540156	A	G	6.4307e-15	0.0611985116521966	0.161880437205294	0.0207666817022391	TIGD5	20180	biofsci
rs75436650	8	144639657	T	C	2.3696e-12	0.0575940790159491	-0.176990775841138	0.0252454464313827	TIGD5	14454	biofsci
rs80142837	8	144516167	T	C	6.6908e-14	0.14340878828229	0.098338916590093	0.0131227036470273	TIGD5	23636	biofsci
