## Supplementary material for "Multi-level Regulatory Roles of Lactate Metabolism Gene Network in Oral Cancer: Machine Learning Insights": TIGD6.csv

SNP	CHR	BP	effect_allele	other_allele	P	EAF	BETA	SE	gene	samplesize	source
rs13176911	5	149439996	G	C	6.7121e-20	0.342884107210268	-0.083583397061064	0.00915270278041896	TIGD6	26490	biofsci
rs246387	5	149495050	T	C	5.2013e-09	0.0197186860144218	0.280272339619911	0.0479869088141476	TIGD6	11233	biofsci
rs35341726	5	149404179	T	G	1.3411e-12	0.066294442305224	-0.131804571977677	0.0185902076132126	TIGD6	23373	biofsci
rs4705411	5	149431025	T	C	3.2269e-32	0.145768146173755	-0.147160668095552	0.0124544612002092	TIGD6	25887	biofsci
