## Supplementary material for "Multi-level Regulatory Roles of Lactate Metabolism Gene Network in Oral Cancer: Machine Learning Insights": TIGD7.csv

SNP	CHR	BP	effect_allele	other_allele	P	EAF	BETA	SE	gene	samplesize	source
rs111821648	16	3264665	C	T	1.1752e-16	0.0151695251032999	-0.317854164413381	0.0383622386324927	TIGD7	22742	biofsci
rs11228	16	3272391	G	C	3.6203e-36	0.509362310121823	-0.0998059716951808	0.00794804390236602	TIGD7	31671	biofsci
rs1149484	16	3355264	C	T	5.8894e-87	0.321761363636364	0.168637410602214	0.00853186397590836	TIGD7	31475	biofsci
rs116864092	16	3321870	A	G	2.3833e-17	0.019945399722924	-0.24901215372725	0.0293878599515241	TIGD7	29617	biofsci
rs117800607	16	3230536	T	C	6.8731e-11	0.0178839889751942	-0.239953016970122	0.0367839922999283	TIGD7	21039	biofsci
rs117912605	16	3271645	C	T	2.027e-13	0.0251165588810347	0.209883170560732	0.0285671934885983	TIGD7	25022	biofsci
rs118029895	16	3575708	T	G	1.4788e-08	0.0726525548577188	0.0878229353388928	0.0155051879978978	TIGD7	30869	biofsci
rs12921606	16	3338167	A	G	8.4455e-185	0.314034877209823	0.254683006904681	0.00878471719065802	TIGD7	30077	biofsci
rs141199481	16	3368832	C	T	6.9969e-09	0.0259907359752959	0.164412706964759	0.0283900930661622	TIGD7	24505	biofsci
rs142234282	16	3258551	T	C	2.4644e-09	0.0142162639952858	0.305735504960191	0.0512643580476184	TIGD7	13576	biofsci
rs145626891	16	3320892	T	C	4.1574e-10	0.0168125533731853	0.222694328112315	0.0356419276439741	TIGD7	23811	biofsci
rs145905940	16	3345405	T	G	1.3724e-08	0.0214442013129103	0.181328565303171	0.031940913387911	TIGD7	23355	biofsci
rs17136316	16	3366141	G	A	1.7407e-76	0.120147318576422	-0.226145671348638	0.0122180803685019	TIGD7	31684	biofsci
rs28526575	16	3539318	C	T	1.286e-11	0.074205936474918	-0.105322607512287	0.0155567941142488	TIGD7	30073	biofsci
rs37841	16	3370115	A	G	6.7122e-75	0.140189406362742	-0.217258723883655	0.0118647351025681	TIGD7	29467	biofsci
rs4786387	16	3182410	A	C	2.0392e-13	0.393523474537391	-0.0601659337556745	0.00819029863268098	TIGD7	31231	biofsci
rs4786403	16	3378831	C	G	2.414e-14	0.048689138576779	-0.150360469993114	0.0197160444767599	TIGD7	27770	biofsci
rs548927	16	3257868	A	G	8.0208e-13	0.0486450466459351	0.13626731789905	0.0190293563517226	TIGD7	29836	biofsci
rs62034251	16	2748373	T	G	1.8231e-08	0.159387243882073	0.0756702404299718	0.0134450774559748	TIGD7	20644	biofsci
rs6501170	16	3377582	C	T	1.472e-08	0.809168232617941	-0.0640900078449174	0.0113137282595886	TIGD7	25297	biofsci
rs72776310	16	3370894	T	C	1.5631e-44	0.951989928219775	-0.260136549051927	0.0185815802518573	TIGD7	31684	biofsci
rs75446677	16	3372419	T	C	1.5541e-14	0.0252810321111796	-0.213976043651353	0.0278513098937046	TIGD7	26158	biofsci
