## Supplementary material for "Multi-level Regulatory Roles of Lactate Metabolism Gene Network in Oral Cancer: Machine Learning Insights": TIGIT.csv

SNP	CHR	BP	effect_allele	other_allele	P	EAF	BETA	SE	gene	samplesize	source
rs10439989	3	113967932	C	G	1.7232e-15	0.238239957716702	-0.0746187558869429	0.00937468665346787	TIGIT	31349	biofsci
rs111344074	3	114062710	T	C	2.4613e-13	0.103391728661707	-0.0983858310959509	0.0134392185411363	TIGIT	29863	biofsci
rs12639542	3	113944307	A	G	9.1559e-27	0.144336289837643	0.121474624754851	0.0113423803203469	TIGIT	31469	biofsci
rs143445914	3	113984439	T	C	2.5528e-17	0.0203630175836642	0.282608167825974	0.0333831232075663	TIGIT	22491	biofsci
rs143753769	3	113959694	A	G	6.9784e-22	0.0485973092799266	0.179493796079554	0.0186698490841112	TIGIT	31025	biofsci
rs145695712	3	114046883	A	G	1.0227e-14	0.0153205451792024	0.282346088015475	0.0364948540722637	TIGIT	24885	biofsci
rs145760243	3	113985363	C	T	1.1198e-21	0.0218078381795196	0.273870962036245	0.0286320162710916	TIGIT	28591	biofsci
rs150386821	3	113726210	A	G	2.7646e-12	0.0157758999122037	-0.261037837054506	0.0373487433546767	TIGIT	23085	biofsci
rs1521068	3	114109828	C	T	2.5131e-09	0.530046224961479	0.0476054568153135	0.0079864207514618	TIGIT	31470	biofsci
rs167771	3	113876275	G	A	2.0233e-08	0.179337119017267	-0.0589677010062361	0.0105113640182955	TIGIT	30748	biofsci
rs2046496	3	113834931	G	C	7.1843e-24	0.531983989124688	0.0806406974033716	0.00800451614025368	TIGIT	31343	biofsci
rs2466359	3	114059985	G	A	2.5615e-17	0.0261998518460759	-0.214534065972736	0.0253442569195653	TIGIT	30510	biofsci
rs2733390	3	113994022	A	T	8.4032e-11	0.0640009062075215	-0.105953545052328	0.0163181187513211	TIGIT	31345	biofsci
rs3732780	3	113955820	C	G	1.2276e-16	0.253504980266867	-0.0758758552955033	0.0091634186316321	TIGIT	31466	biofsci
rs4682515	3	113817211	T	C	3.1574e-09	0.642040221062327	0.0496880353125515	0.00838857314546815	TIGIT	30917	biofsci
rs62265677	3	113960279	T	C	9.2357e-09	0.0177683571465955	0.197721077857138	0.0344197962985061	TIGIT	24182	biofsci
rs62265703	3	114013479	G	A	2.0152e-265	0.773321608808686	0.333770424015847	0.00958958854249608	TIGIT	31017	biofsci
rs68077960	3	113943359	C	T	9.4574e-50	0.103984747378456	-0.194841161627426	0.013138931819265	TIGIT	31086	biofsci
rs76062808	3	113675987	A	G	1.5335e-10	0.144235159817352	-0.0730143187458977	0.0114052795691677	TIGIT	31141	biofsci
rs76644726	3	114115002	G	A	3.6607e-11	0.0199691298475786	-0.19065454596203	0.0288124021039474	TIGIT	30776	biofsci
rs76941970	3	114040045	G	A	1.4861e-10	0.0526925892784511	0.11816405972987	0.0184435380735891	TIGIT	29447	biofsci
rs79607848	3	114017187	T	C	1.9919e-22	0.0147995503934058	0.394863233320833	0.0405308021022585	TIGIT	20875	biofsci
rs80086067	3	113769867	T	C	7.5774e-09	0.0152616715736346	0.227257848928953	0.0393336187287248	TIGIT	21504	biofsci
rs9825470	3	114028633	G	A	3.1242e-80	0.567402006839791	0.152608019596026	0.00804542418645981	TIGIT	31470	biofsci
rs9825904	3	114015932	A	G	2.5676e-28	0.174023308940256	-0.117492204612082	0.0106466530693467	TIGIT	30688	biofsci
