## Supplementary material for "Multi-level Regulatory Roles of Lactate Metabolism Gene Network in Oral Cancer: Machine Learning Insights": TIMD4.csv

SNP	CHR	BP	effect_allele	other_allele	P	EAF	BETA	SE	gene	samplesize	source
rs112126568	5	156487947	T	C	3.8995e-09	0.0781438495777695	-0.0909169822714892	0.0154402768662414	TIMD4	29114	biofsci
rs118043011	5	156406518	C	T	2.6716e-09	0.0189928801559206	-0.177335539521437	0.0298012871847271	TIMD4	30216	biofsci
rs4704841	5	156487235	C	T	6.9553e-09	0.362137203166227	0.0485201211684207	0.00837680348890243	TIMD4	30847	biofsci
rs953569	5	156477400	G	T	1.0123e-60	0.548291931301439	-0.131218472000395	0.00798233864200087	TIMD4	31684	biofsci
