## Supplementary material for "Multi-level Regulatory Roles of Lactate Metabolism Gene Network in Oral Cancer: Machine Learning Insights": TIMELESS.csv

SNP	CHR	BP	effect_allele	other_allele	P	EAF	BETA	SE	gene	samplesize	source
rs812279	12	56814570	G	T	1.7615e-18	0.440358525310985	-0.0765925348106648	0.00873197683528071	TIMELESS	26609	biofsci
