## Supplementary material for "Multi-level Regulatory Roles of Lactate Metabolism Gene Network in Oral Cancer: Machine Learning Insights": TIMM9.csv

SNP	CHR	BP	effect_allele	other_allele	P	EAF	BETA	SE	gene	samplesize	source
rs73295846	14	59021231	T	G	8.5867e-12	0.0776968370197026	-0.101514636632549	0.0148667511141204	TIMM9	31569	biofsci
