## Supplementary material for "Multi-level Regulatory Roles of Lactate Metabolism Gene Network in Oral Cancer: Machine Learning Insights": TIMM10.csv

SNP	CHR	BP	effect_allele	other_allele	P	EAF	BETA	SE	gene	samplesize	source
rs10792091	11	57119156	C	T	1.6097e-10	0.121371683086098	-0.0779315952739648	0.0121870946226449	TIMM10	31568	biofsci
rs10896626	11	57323205	G	A	1.2902e-26	0.130813075645478	-0.12603062586776	0.0118028306675183	TIMM10	31567	biofsci
rs111354011	11	56533252	T	C	7.3119e-09	0.027850476519678	0.156179709244046	0.0270034250123702	TIMM10	25326	biofsci
rs112227924	11	57337440	A	G	1.7058e-57	0.0217355643044619	-0.451534374828849	0.0282528594740831	TIMM10	29459	biofsci
rs11229065	11	57371033	T	C	1.9115e-33	0.031852089149238	-0.295723579311154	0.0245391357893598	TIMM10	26926	biofsci
rs11229102	11	57480878	A	G	8.158e-28	0.0314788700359369	0.269126690368424	0.0246191491061165	TIMM10	27058	biofsci
rs11229290	11	57980175	T	C	1.5952e-08	0.0210343974263796	-0.242763347965406	0.0429593608149719	TIMM10	13157	biofsci
rs113936490	11	57974773	G	A	1.2938e-23	0.031423594765088	-0.250245486046775	0.0249845732874176	TIMM10	26317	biofsci
rs11570210	11	57576626	G	A	2.9697e-31	0.0497919556171983	0.231319508322861	0.0198929764127604	TIMM10	26705	biofsci
rs117457616	11	57357353	G	A	1.2419e-39	0.0374168239149866	0.309122923899417	0.02346497775125	TIMM10	25213	biofsci
rs117709699	11	57959583	A	G	1.9967e-42	0.104243488440152	0.212196771912612	0.015544640014696	TIMM10	22160	biofsci
rs117815839	11	57231674	C	T	9.3577e-31	0.0300178766511074	0.300897720686584	0.0260976192517224	TIMM10	25213	biofsci
rs118151666	11	56721095	C	A	1.7006e-10	0.0121827411167513	-0.757223983875516	0.118575631674838	TIMM10	2955	biofsci
rs137888159	11	58159843	C	T	2.2241e-08	0.0197353914002205	-0.186630234903752	0.0333661520548776	TIMM10	23215	biofsci
rs140301686	11	57824505	T	C	2.4644e-10	0.0264335962481347	0.165171739898797	0.0260959553668274	TIMM10	28530	biofsci
rs148716915	11	57248806	T	C	5.3499e-15	0.016269041218638	0.288587686207653	0.0369108762815953	TIMM10	22931	biofsci
rs150065976	11	57072020	A	G	2.7086e-10	0.0196911418565934	0.214282875528059	0.0339339755693951	TIMM10	22494	biofsci
rs150501005	11	57328251	A	G	3.7516e-114	0.0327310512036021	-0.602975866193899	0.0265538062504745	TIMM10	22398	biofsci
rs2089745	11	57767365	A	G	3.7645e-76	0.4707774049217	0.17267701077161	0.00935016681854958	TIMM10	22955	biofsci
rs2276038	11	57137424	T	C	1.0675e-18	0.604327931363203	0.0721557802830926	0.00817351385173229	TIMM10	31300	biofsci
rs2439451	11	57212580	T	C	1.0243e-67	0.238077342252621	-0.162177336449623	0.00932718353594647	TIMM10	31684	biofsci
rs2511484	11	56712190	T	C	1.988e-13	0.372370625465376	0.0659603003591048	0.00897443472735378	TIMM10	26563	biofsci
rs2729395	11	57237909	A	C	1.6769846438804e-308	0.558399602385686	0.32953338249245	0.0080575828353571	TIMM10	31231	biofsci
rs28362944	11	57365723	C	T	7.0946e-20	0.0397149621651734	0.202549507428693	0.0221940444022981	TIMM10	26616	biofsci
rs2869510	11	57210270	T	C	2.0224e-09	0.0207323107372588	-0.187122535544444	0.0312089355122658	TIMM10	25285	biofsci
rs3133867	11	57810013	G	T	3.0853e-21	0.109865969634614	0.140870568457083	0.0148913380117214	TIMM10	23056	biofsci
rs34120939	11	57214637	G	A	8.5052e-10	0.0171342089616777	0.217727699280021	0.0354871237865535	TIMM10	23576	biofsci
rs35196561	11	57397292	T	A	1.402e-185	0.670630119136262	-0.268197948418705	0.00923130228508162	TIMM10	26563	biofsci
rs56151588	11	57274580	T	C	1.1587e-75	0.0270929827182629	-0.505467608246333	0.0274610662555663	TIMM10	25154	biofsci
rs61327440	11	57934596	T	G	5.5468e-24	0.705178530988148	-0.0881514924331697	0.0087282162098667	TIMM10	31569	biofsci
rs61887019	11	57333893	G	A	2.8793e-23	0.0943683409436834	-0.135732803625518	0.0136597465582656	TIMM10	31355	biofsci
rs7101925	11	57173750	C	T	5.7264e-16	0.0924209634926609	-0.121795144450249	0.0150460968090934	TIMM10	26331	biofsci
rs72921785	11	57919365	C	A	1.1662e-08	0.0478796445880452	0.109380781128979	0.0191734646488885	TIMM10	29835	biofsci
rs72925956	11	57304877	A	G	7.4566e-16	0.0141204211449879	-0.31648220104076	0.0392526326219207	TIMM10	23311	biofsci
rs74454340	11	57234216	C	T	2.3116e-32	0.0317027324408582	0.291514073683592	0.0246128059509956	TIMM10	26887	biofsci
rs74994581	11	57711315	A	G	1.3036e-122	0.568736038719285	-0.20629128781901	0.00876031016200718	TIMM10	26563	biofsci
rs77362863	11	57290272	T	C	3.8016e-42	0.0296738234486007	-0.324322140343011	0.0238407301207032	TIMM10	30552	biofsci
rs77631449	11	57350931	A	C	6.4514e-87	0.0800195636456428	0.304590845132803	0.0154136584063035	TIMM10	28588	biofsci
rs77844833	11	57639904	T	G	3.3959e-162	0.218818862935214	0.368297799065334	0.0135706447500611	TIMM10	15883	biofsci
rs77869033	11	56532532	C	T	1.7227e-09	0.0153590826795413	0.23535996526929	0.0390827062435512	TIMM10	21645	biofsci
rs78277055	11	57010037	T	C	2.5722e-09	0.0654927845195146	-0.0991840875279003	0.01665056532499	TIMM10	29467	biofsci
rs7930191	11	57993123	T	C	6.4111e-14	0.206721647887869	-0.0744904955822326	0.00993312561102952	TIMM10	30902	biofsci
rs7942266	11	57289778	G	A	1.5607e-31	0.129784102060844	-0.138348214723846	0.0118421439156912	TIMM10	31569	biofsci
