## Supplementary material for "Multi-level Regulatory Roles of Lactate Metabolism Gene Network in Oral Cancer: Machine Learning Insights": TIMM10B.csv

SNP	CHR	BP	effect_allele	other_allele	P	EAF	BETA	SE	gene	samplesize	source
rs117780316	11	6603690	A	G	3.084e-08	0.0351129363449692	0.138950758568365	0.0250967667103214	TIMM10B	23431	biofsci
rs17243759	11	6518932	G	A	5.5737e-76	0.334285392160547	-0.172507157961189	0.0093519075994616	TIMM10B	25690	biofsci
rs2555148	11	6533231	A	G	9.8263e-11	0.294073433800594	-0.0626430249058563	0.00968267356650431	TIMM10B	25690	biofsci
rs2555159	11	6518785	C	T	7.0432e-18	0.863410876019392	0.110663939131969	0.0128465387938624	TIMM10B	25690	biofsci
rs4758111	11	6576811	G	C	3.9997e-18	0.63815434430653	0.0807328804855897	0.00930230913093858	TIMM10B	25023	biofsci
rs75894281	11	6609607	C	T	4.4736e-13	0.10505159587233	-0.107593477551333	0.0148603618014907	TIMM10B	24083	biofsci
