## Supplementary material for "Multi-level Regulatory Roles of Lactate Metabolism Gene Network in Oral Cancer: Machine Learning Insights": TIMM13.csv

SNP	CHR	BP	effect_allele	other_allele	P	EAF	BETA	SE	gene	samplesize	source
rs112442657	19	2453162	C	T	2.3662e-12	0.0680164276965199	-0.143020172891612	0.0203996880417082	TIMM13	18954	biofsci
rs113581583	19	2342955	T	C	1.3708e-08	0.054573322877308	0.127869804354763	0.0225237893210906	TIMM13	19102	biofsci
rs11671432	19	2492758	G	A	1.4363e-11	0.126210502386906	0.0874130940305703	0.0129416519647297	TIMM13	27070	biofsci
rs11881243	19	2420674	C	T	1.4964e-145	0.30191807833647	0.239095672699284	0.00930677381519564	TIMM13	27389	biofsci
rs139433335	19	2440143	G	T	1.9631e-10	0.0282485875706215	0.215597568559473	0.0338760851247542	TIMM13	15872	biofsci
rs139632002	19	2422510	T	C	2.8246e-17	0.0511683483802443	0.175465677899533	0.0207560805209001	TIMM13	23905	biofsci
rs148871041	19	2424961	A	G	7.8525e-11	0.0675746660663365	-0.135049323664963	0.0207665954706857	TIMM13	18401	biofsci
rs2082000	19	2392985	C	T	5.4967e-51	0.371933719607949	0.143211370571669	0.00953515613721468	TIMM13	23542	biofsci
rs62119881	19	2464094	G	A	9.9919e-19	0.376227614095898	0.0937503507591742	0.0106108848323401	TIMM13	18923	biofsci
rs75280324	19	2394853	A	G	1.3732e-19	0.114186494292394	-0.143729219629362	0.0158741393182644	TIMM13	19617	biofsci
rs78814454	19	2406263	C	A	1.1402e-24	0.0428757120464885	0.202523707742986	0.0197512807808875	TIMM13	31232	biofsci
rs8100484	19	2500252	C	A	3.5103e-11	0.214365705070776	-0.0689462674525146	0.0104094977583287	TIMM13	27399	biofsci
rs8104896	19	2352393	T	G	2.0228e-10	0.217288352045975	0.0705820870074947	0.0110983359289738	TIMM13	23868	biofsci
