## Supplementary material for "Multi-level Regulatory Roles of Lactate Metabolism Gene Network in Oral Cancer: Machine Learning Insights": TIMM17A.csv

SNP	CHR	BP	effect_allele	other_allele	P	EAF	BETA	SE	gene	samplesize	source
rs4950744	1	201923383	T	C	1.3901e-08	0.850295581167865	-0.0665148237947507	0.0117217065459073	TIMM17A	28588	biofsci
rs7513	1	201938995	T	C	3.7675e-18	0.449565936337329	0.0693626177463315	0.00798574889432539	TIMM17A	31684	biofsci
