## Supplementary material for "Multi-level Regulatory Roles of Lactate Metabolism Gene Network in Oral Cancer: Machine Learning Insights": TIMM21.csv

SNP	CHR	BP	effect_allele	other_allele	P	EAF	BETA	SE	gene	samplesize	source
rs12956301	18	71834423	G	A	2.5137e-99	0.29020256304258	0.206493490115266	0.00976116258947304	TIMM21	25476	biofsci
rs1943939	18	71705280	A	C	1.4539e-30	0.107119679328116	0.165971661218164	0.0144426165803585	TIMM21	25062	biofsci
rs2212987	18	71702374	A	G	8.3248e-37	0.722762974933293	-0.125423432039923	0.00989682335339597	TIMM21	25476	biofsci
rs35470207	18	71867252	C	T	3.1053e-15	0.382603476981454	0.0730176842979702	0.00925833165937213	TIMM21	24694	biofsci
rs62096989	18	71751072	C	T	1.8272e-11	0.103876495678104	-0.0977850448630293	0.0145535116629006	TIMM21	25360	biofsci
rs74757686	18	71818429	A	G	4.8044e-33	0.029224537037037	-0.331057512533037	0.0276459521610232	TIMM21	23059	biofsci
