## Supplementary material for "Multi-level Regulatory Roles of Lactate Metabolism Gene Network in Oral Cancer: Machine Learning Insights": TIMM22.csv

SNP	CHR	BP	effect_allele	other_allele	P	EAF	BETA	SE	gene	samplesize	source
rs112914438	17	893583	A	G	2.9761e-55	0.0211139210727519	0.590582064019028	0.037720001534076	TIMM22	17003	biofsci
rs118178620	17	908352	T	C	2.8261e-22	0.0412314023425135	-0.259388484391578	0.0267234488988273	TIMM22	17711	biofsci
rs12600864	17	912914	A	G	2.956e-12	0.206294430257437	-0.0872018479209374	0.0124934594001171	TIMM22	19564	biofsci
rs142357587	17	885068	T	C	7.9259e-11	0.0162158231529959	0.332979201291662	0.0512110243293185	TIMM22	11951	biofsci
rs151303244	17	893078	T	C	4.0928e-08	0.0229708431836091	0.194306447107821	0.0354127917599777	TIMM22	17765	biofsci
rs187012249	17	882340	G	A	1.4861e-10	0.0474339035769829	0.183878733509574	0.0287005577682422	TIMM22	13434	biofsci
rs2244811	17	881476	G	A	7.1781e-13	0.0693811074918567	-0.122519714364888	0.0170735387910936	TIMM22	26565	biofsci
rs2258088	17	969878	A	C	6.3383e-13	0.0868659454913803	0.1021836349578	0.0142057853995913	TIMM22	31236	biofsci
rs2586250	17	924896	C	T	8.6936e-37	0.411442385173247	0.137680659364796	0.0108668376268604	TIMM22	17485	biofsci
rs2586283	17	856728	T	C	5.8567e-09	0.248090124003543	-0.0626470020350416	0.0107627952024742	TIMM22	23139	biofsci
rs2663358	17	923612	T	C	6.1468e-54	0.331717123935667	-0.174264209623743	0.0112696813461558	TIMM22	17759	biofsci
rs333641	17	869886	C	T	1.5952e-08	0.050379746835443	0.160384109352687	0.0283810425143223	TIMM22	12975	biofsci
rs3863496	17	903163	C	T	1.6769846438804e-308	0.243975088004333	0.44269961858914	0.0107310193529178	TIMM22	23540	biofsci
rs4968075	17	916657	T	C	8.5323e-49	0.0462820333286655	0.355147184880708	0.0241907748656918	TIMM22	19357	biofsci
rs4968132	17	850226	A	G	3.6272e-16	0.205877082960043	0.0861090309035093	0.0105650067362963	TIMM22	27399	biofsci
rs60539991	17	1026614	A	G	1.1351e-08	0.371879893156489	-0.0510330711135264	0.00893889949615988	TIMM22	26789	biofsci
rs7223906	17	873571	C	T	2.7758e-11	0.143899268104777	-0.0834370766630367	0.0125320411335461	TIMM22	25843	biofsci
rs7226141	17	933160	G	A	1.8992e-09	0.16539253160835	-0.0924779079365814	0.0153975870690279	TIMM22	15278	biofsci
rs72812084	17	910714	T	C	3.635e-09	0.0200768156424581	-0.25441473598037	0.0431226034747567	TIMM22	13667	biofsci
rs75330352	17	932549	A	G	3.0073e-10	0.317723253207124	0.0835645932230629	0.013267169406386	TIMM22	13104	biofsci
rs8080357	17	843561	C	T	4.9138e-08	0.219940549913302	-0.0585845210223301	0.0107411757952276	TIMM22	25260	biofsci
rs8082209	17	875283	T	G	2.5919e-68	0.670545746388443	-0.214241913072878	0.0122660861018927	TIMM22	15043	biofsci
