## Supplementary material for "Multi-level Regulatory Roles of Lactate Metabolism Gene Network in Oral Cancer: Machine Learning Insights": TIMM23.csv

SNP	CHR	BP	effect_allele	other_allele	P	EAF	BETA	SE	gene	samplesize	source
rs10995796	10	51592744	G	T	2.4997e-10	0.303793626707132	0.0579912491226175	0.00916567869805872	TIMM23	28140	biofsci
rs11592181	10	51582686	A	G	8.562e-17	0.142959149160059	-0.0944590065255011	0.0113490173763984	TIMM23	31684	biofsci
