## Supplementary material for "Multi-level Regulatory Roles of Lactate Metabolism Gene Network in Oral Cancer: Machine Learning Insights": TIMM44.csv

SNP	CHR	BP	effect_allele	other_allele	P	EAF	BETA	SE	gene	samplesize	source
rs12979580	19	8081543	G	T	3.3511e-10	0.352022480501606	-0.0526247750231333	0.00837774019312797	TIMM44	31231	biofsci
rs2335859	19	7871837	G	T	4.7426e-11	0.369264484317217	0.0586868770075644	0.00892046953253043	TIMM44	26978	biofsci
rs34866300	19	8076877	G	A	3.0679e-132	0.0642787046123651	0.397088279580587	0.0162273564108567	TIMM44	31569	biofsci
rs3829817	19	8161450	T	C	3.5234e-10	0.219408960915157	0.0605914665875519	0.00965770359545926	TIMM44	31300	biofsci
rs61729621	19	8139977	A	G	8.2534e-09	0.0380086057220503	0.119949724151533	0.0208126809556214	TIMM44	31569	biofsci
rs62124687	19	8109670	T	C	4.0795e-12	0.115336181695525	0.092888323417387	0.0133952935246578	TIMM44	27310	biofsci
rs7256904	19	8137102	G	T	1.2775e-09	0.386006350189731	0.0501567890106091	0.00826265407156303	TIMM44	30901	biofsci
rs8109763	19	8092139	A	C	7.2651e-30	0.486125792811839	0.0903993910247139	0.00796330083022497	TIMM44	31563	biofsci
rs899210	19	8210006	T	C	1.3021e-11	0.0405649814830764	0.14421944306135	0.0213074452332643	TIMM44	28297	biofsci
