## Supplementary material for "Multi-level Regulatory Roles of Lactate Metabolism Gene Network in Oral Cancer: Machine Learning Insights": TIMM50.csv

SNP	CHR	BP	effect_allele	other_allele	P	EAF	BETA	SE	gene	samplesize	source
rs6508866	19	39984637	T	C	2.271e-10	0.401794732344029	-0.0521036659257883	0.00821604079754455	TIMM50	30817	biofsci
