## Supplementary material for "Multi-level Regulatory Roles of Lactate Metabolism Gene Network in Oral Cancer: Machine Learning Insights": TIMMDC1.csv

SNP	CHR	BP	effect_allele	other_allele	P	EAF	BETA	SE	gene	samplesize	source
rs35342379	3	119373711	C	G	2.5861e-11	0.119045821695478	-0.0914274682974841	0.0137109667222765	TIMMDC1	25361	biofsci
rs6775021	3	119245432	C	T	2.2307e-23	0.0334494637125186	-0.250734503571065	0.0251690929101651	TIMMDC1	24413	biofsci
rs7610335	3	119239847	A	G	5.6149e-19	0.293764625953046	-0.0867527358802234	0.00974826513099046	TIMMDC1	25361	biofsci
