## Supplementary material for "Multi-level Regulatory Roles of Lactate Metabolism Gene Network in Oral Cancer: Machine Learning Insights": TIMP2.csv

SNP	CHR	BP	effect_allele	other_allele	P	EAF	BETA	SE	gene	samplesize	source
rs113001846	17	76866357	A	G	1.6769846438804e-308	0.0955527031108426	-0.606929800622214	0.0148391417392951	TIMP2	26274	biofsci
rs11652251	17	76659127	A	G	3.4293e-15	0.733980983877635	0.0775589399830114	0.00984975489357794	TIMP2	26395	biofsci
rs11658299	17	76825722	C	T	4.8686e-37	0.411289413356383	0.112467254102911	0.00884503347171605	TIMP2	26395	biofsci
rs117002715	17	76965185	C	T	2.0416e-23	0.0319842858201764	-0.347744165920421	0.0348759054769801	TIMP2	13277	biofsci
rs117780285	17	76999194	A	G	3.6786e-51	0.0169291540553019	-0.593947417171719	0.0394759612098871	TIMP2	19279	biofsci
rs118080492	17	76912872	A	G	5.5843e-15	0.0321641905345382	0.194560457622647	0.0249018261154531	TIMP2	25902	biofsci
rs12600555	17	76944775	T	C	4.818e-16	0.163986089980439	-0.114921274515902	0.0141598416111265	TIMP2	18190	biofsci
rs12950719	17	76639714	A	G	2.9663e-24	0.307997294148596	0.0957919467420768	0.00942750610104192	TIMP2	26395	biofsci
rs138013298	17	76831312	C	T	1.8668e-29	0.0148236444770463	-0.518935064667834	0.046050196972893	TIMP2	16145	biofsci
rs138905266	17	77133547	T	C	4.3213e-09	0.0201069053390515	-0.234747211224029	0.0399821523723926	TIMP2	15875	biofsci
rs141521026	17	76659901	T	C	4.8981e-11	0.018272833364044	-0.273805613284253	0.0416504074117728	TIMP2	16067	biofsci
rs149466847	17	76639204	T	C	1.6412e-12	0.0163522012578616	-0.33868083089656	0.047958882297478	TIMP2	13515	biofsci
rs150762586	17	76754406	T	C	3.229e-22	0.0151073013557055	-0.440981329191976	0.0454957627509054	TIMP2	16235	biofsci
rs191688436	17	76699264	A	G	1.726e-15	0.0134248665141114	-0.604030563798255	0.0758889569312078	TIMP2	6555	biofsci
rs34459274	17	77021631	G	A	3.1066e-14	0.302473363774734	0.0724093140284192	0.00953506900558588	TIMP2	26066	biofsci
rs3785529	17	76972960	T	C	4.1005e-11	0.144092002405292	0.0818054674281261	0.0123936410974951	TIMP2	26394	biofsci
rs6501270	17	76913379	C	G	5.9555e-147	0.527885125407289	0.225988931011354	0.0087540017048422	TIMP2	26180	biofsci
rs7217022	17	76626826	A	G	2.1804e-11	0.162918831750582	-0.0861909152249366	0.0128771928981125	TIMP2	22110	biofsci
rs7218237	17	76871638	T	G	3.9831e-08	0.10701266488782	0.0773183942444794	0.0140793929354795	TIMP2	26395	biofsci
rs931226	17	76820580	T	C	3.6603e-20	0.0447196422428621	-0.195334925573064	0.0212378282764951	TIMP2	25949	biofsci
rs9911523	17	76681826	T	C	2.1118e-44	0.229306953166377	-0.14520236269945	0.0103876982679904	TIMP2	26220	biofsci
