## Supplementary material for "Multi-level Regulatory Roles of Lactate Metabolism Gene Network in Oral Cancer: Machine Learning Insights": TIMP3.csv

SNP	CHR	BP	effect_allele	other_allele	P	EAF	BETA	SE	gene	samplesize	source
rs137487	22	33259104	G	A	4.4298e-08	0.500225487616972	-0.0436283021673097	0.00797198862852151	TIMP3	31470	biofsci
rs149957188	22	33276325	C	A	3.4055e-08	0.0160551709098839	0.203838805325045	0.0369326723664744	TIMP3	23204	biofsci
rs929015	22	33161150	A	G	7.2127e-22	0.280669773735248	0.0852609909276852	0.00887146523434143	TIMP3	31467	biofsci
