## Supplementary material for "Multi-level Regulatory Roles of Lactate Metabolism Gene Network in Oral Cancer: Machine Learning Insights": TINCR.csv

SNP	CHR	BP	effect_allele	other_allele	P	EAF	BETA	SE	gene	samplesize	source
rs2285963	19	5591735	A	G	9.3688e-11	0.12390544552595	0.105801500039919	0.0163354588747404	TINCR	17261	biofsci
rs4807049	19	5730338	G	A	2.6994e-13	0.454724484723338	-0.0797914899945018	0.0109176287876448	TINCR	16918	biofsci
rs7260385	19	5598357	G	A	1.774e-15	0.0794655943477771	-0.158320524418566	0.019899512873123	TINCR	17261	biofsci
