## Supplementary material for "Multi-level Regulatory Roles of Lactate Metabolism Gene Network in Oral Cancer: Machine Learning Insights": TIPARP-AS1.csv

SNP	CHR	BP	effect_allele	other_allele	P	EAF	BETA	SE	gene	samplesize	source
rs113621060	3	156392216	A	G	2.9709e-09	0.0223694316436252	0.430803335526621	0.0726064879372064	TIPARP-AS1	4337	biofsci
rs4273327	3	156372672	C	T	1.7485e-21	0.409331118828326	0.184582328294237	0.0193907331884565	TIPARP-AS1	5500	biofsci
rs4458324	3	156650574	A	C	3.535e-09	0.204157420406684	-0.275068714909069	0.0465854951917267	TIPARP-AS1	1418	biofsci
rs62277152	3	156516435	C	T	6.2497e-10	0.0600732886324653	-0.256078823958039	0.0414099003813129	TIPARP-AS1	5164	biofsci
rs62277394	3	156430178	C	T	3.6534e-68	0.166014594689643	-0.791186195500174	0.045349278967138	TIPARP-AS1	1756	biofsci
