## Supplementary material for "Multi-level Regulatory Roles of Lactate Metabolism Gene Network in Oral Cancer: Machine Learning Insights": TIPARP.csv

SNP	CHR	BP	effect_allele	other_allele	P	EAF	BETA	SE	gene	samplesize	source
rs114679164	3	156393007	T	C	9.8573e-14	0.0153854517777536	-0.279116690964694	0.0375015707750704	TIPARP	23469	biofsci
rs16826679	3	156372110	T	C	6.7999e-13	0.229809462963659	0.0678294120920365	0.00944239049099136	TIPARP	31684	biofsci
rs344059	3	156433902	G	A	6.212e-36	0.9578125	-0.24876550074101	0.0198781813688929	TIPARP	31315	biofsci
rs9814533	3	156340312	C	A	2.8364e-12	0.762651488752081	-0.066043926877041	0.00945443087496113	TIPARP	30902	biofsci
