## Supplementary material for "Multi-level Regulatory Roles of Lactate Metabolism Gene Network in Oral Cancer: Machine Learning Insights": TIPIN.csv

SNP	CHR	BP	effect_allele	other_allele	P	EAF	BETA	SE	gene	samplesize	source
rs112020147	15	66802423	A	G	6.3313e-18	0.25071866987802	0.0801694042659018	0.00929338715190422	TIPIN	30817	biofsci
rs113965157	15	66905243	A	G	1.9875e-18	0.0341230257689111	-0.199844775659663	0.0228188008152254	TIPIN	29135	biofsci
rs1466434	15	66505276	G	A	1.9468e-13	0.224213536701621	0.070459563196047	0.009583205918618	TIPIN	31300	biofsci
rs150363499	15	66877812	T	C	1.0588e-22	0.0248383454788053	0.284290983984602	0.0289909428713061	TIPIN	24561	biofsci
rs2469131	15	66878876	T	G	1.1445e-08	0.649835780890181	-0.047622526221412	0.00834355803938749	TIPIN	31564	biofsci
rs28688502	15	66494881	T	C	7.3829e-18	0.513065478438184	0.0685579915123074	0.00796371056503896	TIPIN	31557	biofsci
rs35653719	15	66737708	C	T	7.6662e-137	0.0732429984147354	0.380338683915073	0.0152752594045975	TIPIN	31569	biofsci
rs55801103	15	66532608	C	G	5.26e-30				TIPIN	5075	biofsci
rs55900248	15	66705006	T	C	5.5963e-10	0.0186988100757225	0.241175042067308	0.0388897915129094	TIPIN	18017	biofsci
rs6494583	15	66866961	C	T	5.6807e-18	0.20573865985193	-0.0848933607600769	0.00982709907278605	TIPIN	31684	biofsci
rs71398251	15	66503610	C	T	9.4089e-15	0.214213807255972	-0.0759527899478698	0.0098042817059559	TIPIN	30902	biofsci
rs79479339	15	67012193	T	C	2.5946e-08	0.0146141572381781	-0.238829181204332	0.0429031888200068	TIPIN	18863	biofsci
rs79509081	15	66675871	A	G	8.5682e-143	0.084836931903971	-0.363396959654683	0.0142832364989931	TIPIN	31567	biofsci
rs8039689	15	66531458	G	C	4.2695e-41	0.430655694386773	0.107911081835421	0.00803753058159389	TIPIN	31566	biofsci
