## Supplementary material for "Multi-level Regulatory Roles of Lactate Metabolism Gene Network in Oral Cancer: Machine Learning Insights": TIPRL.csv

SNP	CHR	BP	effect_allele	other_allele	P	EAF	BETA	SE	gene	samplesize	source
rs10489206	1	168041232	T	C	6.3396e-15	0.207448607613965	0.113852792335117	0.01460194076453	TIPRL	14263	biofsci
rs10753766	1	168166616	T	C	7.277e-75	0.658931188695554	-0.22864059120775	0.0124893122925099	TIPRL	14263	biofsci
rs12738700	1	168189193	T	C	1.5468e-27	0.917662569642326	-0.260870423633165	0.0239922766858729	TIPRL	11496	biofsci
rs148543513	1	168142973	T	C	3.7473e-103	0.0384407390716539	-0.676323047297009	0.0313607615400706	TIPRL	13754	biofsci
rs17482426	1	167778396	T	A	5.5324e-12	0.2263136041069	-0.0975126039137366	0.0141505135484519	TIPRL	14261	biofsci
rs202255	1	167988653	G	A	3.9066e-20	0.238161613815	-0.129289708761097	0.0140676026332445	TIPRL	13925	biofsci
rs203800	1	167821709	T	C	7.6883e-13	0.154314491882141	-0.117459468243612	0.0163903031150386	TIPRL	14262	biofsci
rs34333825	1	168179329	A	G	3.1042e-13	0.0297580764854302	-0.298427607541143	0.0409382563810778	TIPRL	10333	biofsci
rs55722501	1	168091586	T	C	9.2247e-09	0.0849900409635837	-0.121962777128689	0.021231595489292	TIPRL	14263	biofsci
rs6664903	1	168106716	T	C	3.8166e-17	0.210415256599116	0.127600166841146	0.0151569342694921	TIPRL	13100	biofsci
rs78189582	1	168266901	A	G	4.4677e-14	0.0136558720249707	-0.428368269930328	0.0567630813784125	TIPRL	11521	biofsci
