## Supplementary material for "Multi-level Regulatory Roles of Lactate Metabolism Gene Network in Oral Cancer: Machine Learning Insights": TIRAP.csv

SNP	CHR	BP	effect_allele	other_allele	P	EAF	BETA	SE	gene	samplesize	source
rs3851111	11	126083218	T	G	2.9512e-29	0.671107520012026	-0.0952645854186738	0.00848425291392129	TIRAP	31470	biofsci
rs499205	11	126134619	C	A	1.0393e-12	0.778101394265098	-0.0683490072965101	0.00959270849482956	TIRAP	31470	biofsci
rs8177359	11	126155917	T	C	3.1274e-35	0.120950079299147	0.151713919743335	0.0122491195284348	TIRAP	31343	biofsci
