## Supplementary material for "Multi-level Regulatory Roles of Lactate Metabolism Gene Network in Oral Cancer: Machine Learning Insights": TJAP1.csv

SNP	CHR	BP	effect_allele	other_allele	P	EAF	BETA	SE	gene	samplesize	source
rs11967462	6	43622925	G	A	2.3506e-11	0.0307577593438345	0.168010830010507	0.0251419124594847	TJAP1	26533	biofsci
