## Supplementary material for "Multi-level Regulatory Roles of Lactate Metabolism Gene Network in Oral Cancer: Machine Learning Insights": TJP2.csv

SNP	CHR	BP	effect_allele	other_allele	P	EAF	BETA	SE	gene	samplesize	source
rs11137959	9	71906974	G	A	4.9033e-18	0.0929445256597676	0.119665637461493	0.0138252273050386	TJP2	31029	biofsci
rs11138139	9	71941757	A	G	3.6258e-32	0.256692784851453	-0.111199429766164	0.009418811442065	TJP2	29539	biofsci
rs11144669	9	71602903	A	G	1.6703e-71	0.0895159973881815	0.257684066862303	0.0144112157656426	TJP2	29539	biofsci
rs11144719	9	71616101	A	G	2.0937e-47	0.393987218455304	0.119453381565446	0.00825952508663414	TJP2	30697	biofsci
rs11144965	9	71672947	C	T	2.6831e-46	0.018790588736293	0.482016125127347	0.0337406901299426	TJP2	23821	biofsci
rs11145382	9	71743600	G	A	1.5959e-271	0.694037314868244	0.306684145184533	0.00871100919388558	TJP2	31030	biofsci
rs11145411	9	71753549	C	G	1.6769846438804e-308	0.191373937132084	0.617133512946721	0.0102048551529442	TJP2	31026	biofsci
rs111554030	9	70950679	T	G	2.1232e-13	0.0395624768261031	-0.195459685599531	0.0266268456141146	TJP2	18560	biofsci
rs112390476	9	71540912	A	G	2.597e-21	0.0576671571031551	-0.167375935618291	0.0176597876741745	TJP2	29503	biofsci
rs112674849	9	71876420	G	A	9.0206e-18	0.221741876899996	0.0838688306167725	0.00976831869095163	TJP2	30364	biofsci
rs114632269	9	71835442	A	C	1.3983e-08	0.016914749661705	-0.332200462229432	0.0585540350106519	TJP2	8770	biofsci
rs116893679	9	72555241	A	C	1.768e-09	0.020509977827051	-0.208429183816239	0.0346365966192899	TJP2	20746	biofsci
rs116968522	9	71787697	T	C	3.9754e-86	0.0340043525571273	-0.501491011674238	0.0254966475844729	TJP2	23415	biofsci
rs117088376	9	72199861	A	G	8.2551e-32	0.118995633187773	-0.15335647782743	0.0130664051928932	TJP2	27935	biofsci
rs117108766	9	71784780	T	C	5.9418e-130	0.0502212124835585	-0.452439805956544	0.0186540807759705	TJP2	30124	biofsci
rs117254864	9	71988767	C	T	1.2997e-19	0.022278242334809	-0.25303567885422	0.0279276498669175	TJP2	29431	biofsci
rs117285502	9	71686513	T	C	1.0822e-33	0.0352366461119564	0.267833649397302	0.0221386716314517	TJP2	30009	biofsci
rs117614131	9	71793536	T	C	1.6964e-62	0.0279567053854277	-0.461818263241566	0.0276794787522291	TJP2	24015	biofsci
rs118074225	9	71550856	G	A	3.3839e-09	0.0177773102614001	-0.203822284131143	0.0344783618869922	TJP2	24088	biofsci
rs12003507	9	71973977	A	G	4.7874e-09	0.59713032774273	-0.0479112850775185	0.00818408750598177	TJP2	31031	biofsci
rs12343153	9	71665956	A	G	1.3317e-116	0.828343274966327	0.244397273222644	0.0106470310058004	TJP2	31020	biofsci
rs13289024	9	71698372	A	G	1.2272e-61	0.0274543136421589	-0.423858973257357	0.0255860783084243	TJP2	28605	biofsci
rs13291183	9	71930072	A	G	1.0876e-11	0.0183315853871701	0.214343419010957	0.0315466066687698	TJP2	27919	biofsci
rs1336492	9	71376291	C	T	4.5063e-10	0.379610126000536	-0.051480169896921	0.00825624587380254	TJP2	31146	biofsci
rs140147783	9	71793614	A	G	1.4066e-101	0.024835815373231	0.595038152865236	0.0278083799673441	TJP2	26697	biofsci
rs142195325	9	71683740	A	G	1.1554e-13	0.0144196744515216	-0.425836225740293	0.0573764081139741	TJP2	10687	biofsci
rs143810575	9	71814528	A	G	5.8807e-22	0.0142703646497885	-0.470566013500551	0.0488569811037274	TJP2	14891	biofsci
rs149814267	9	71830517	A	G	2.18e-42	0.0138696734919757	-0.590906714673955	0.0433079538469511	TJP2	19491	biofsci
rs149995729	9	72131953	T	C	3.3781e-16	0.0131982475355969	-0.331212593438509	0.0405957485706855	TJP2	23295	biofsci
rs150740201	9	71358155	T	C	5.6901e-12	0.0169833351024307	-0.243915602576534	0.0354163004133138	TJP2	23877	biofsci
rs150901548	9	71737121	G	A	1.0554e-09	0.0180540176207212	0.201535477612148	0.0330337290583599	TJP2	25846	biofsci
rs1538577	9	71843505	A	C	1.1564e-159	0.166370563385842	0.29337094653554	0.0108963425124069	TJP2	30364	biofsci
rs1541083	9	71621922	C	A	8.2146e-22	0.54342176712435	-0.0776066972187945	0.00808655800966912	TJP2	30817	biofsci
rs1565690	9	72608112	A	G	8.885e-11	0.0534756146392248	0.117657259309677	0.018143265017144	TJP2	30009	biofsci
rs17062682	9	71840396	A	C	1.8324e-228	0.145489100923125	0.368655008346997	0.0114239367453455	TJP2	30817	biofsci
rs17409808	9	71705150	T	C	1.6769846438804e-308	0.215137115934442	-0.493596065776013	0.00995697378559683	TJP2	29868	biofsci
rs17503032	9	71871598	G	A	1.7219e-34	0.05348106431603	0.223970674126549	0.0182861565570619	TJP2	29539	biofsci
rs1757955	9	72079855	A	G	9.849e-13	0.423603631327897	0.0579437646284385	0.00812356502754016	TJP2	31031	biofsci
rs184189162	9	71614259	A	G	6.4313e-22	0.0159620900361641	0.373989100471685	0.0388661055309623	TJP2	21073	biofsci
rs190172947	9	71734909	G	A	8.835e-66	0.0265652400587706	0.465947225483062	0.0272001789509268	TJP2	26134	biofsci
rs193155655	9	71718349	A	G	6.3849e-13	0.0168380648899189	-0.336843799658264	0.0468372034342257	TJP2	13768	biofsci
rs2039787	9	71875458	T	C	2.107e-54	0.181858220673279	-0.161334665881547	0.0103873103665068	TJP2	31146	biofsci
rs34725858	9	72386327	T	C	6.9383e-16	0.757190739730298	-0.0759764387582234	0.00941304343214602	TJP2	30693	biofsci
rs4081238	9	70958408	A	G	2.3798e-12	0.04688606767286	0.153333463010686	0.0218722844646077	TJP2	23388	biofsci
rs4745402	9	71554159	G	A	6.6223e-21	0.600800428937995	-0.0767359316029622	0.00818132626852061	TJP2	31146	biofsci
rs4745517	9	71630663	C	T	9.5529e-13	0.069108804718318	-0.112736656738441	0.0157967487407963	TJP2	31146	biofsci
rs4745521	9	71631917	T	C	1.6769846438804e-308	0.437172073072651	0.335159052315801	0.00807736740884861	TJP2	31146	biofsci
rs4745631	9	71755442	A	G	1.2503e-98	0.0421282163105102	-0.443687370206835	0.0210492857749287	TJP2	27965	biofsci
rs60757818	9	71847332	C	A	2.6414e-20	0.0195971563981043	-0.291339224464811	0.0315554908113436	TJP2	26135	biofsci
rs62566870	9	71501360	C	G	1.0388e-56	0.0907691715725884	0.221758055240754	0.0139742929762905	TJP2	31024	biofsci
rs7019238	9	71066165	T	C	5.4898e-09	0.0743747845735514	0.0890514798545136	0.0152705054966928	TJP2	31146	biofsci
rs7031957	9	71847192	C	A	1.2476e-23	0.313069647463457	-0.101898799220666	0.0101697438292846	TJP2	22480	biofsci
rs7048519	9	71850630	T	C	3.045e-47	0.0663847862515101	0.234041999698311	0.0162115995828902	TJP2	30696	biofsci
rs71503676	9	72235329	T	G	4.9156e-22	0.836215511622855	0.11009063806626	0.0114083562762964	TJP2	28050	biofsci
rs72721137	9	72382653	T	C	3.0036e-09	0.0548369501694783	0.105141989203354	0.0177260371243958	TJP2	30702	biofsci
rs72724267	9	71707777	A	G	1.2706e-13	0.0267660287503307	0.194993354643629	0.02631737878661	TJP2	27713	biofsci
rs74478254	9	71671423	C	A	9.0063e-62	0.0245110330992979	-0.445626495770199	0.026870221157847	TJP2	28963	biofsci
rs74709394	9	71986276	C	G	9.5812e-28	0.0798728164266013	0.161366192501941	0.0147811846204947	TJP2	31139	biofsci
rs74785512	9	71561750	G	C	5.9262e-27	0.026488607696312	-0.273254156099055	0.0254194641852923	TJP2	30008	biofsci
rs75161896	9	71713890	T	C	2.4483e-85	0.0306926406926407	-0.478463385010135	0.0244407010962192	TJP2	28135	biofsci
rs75183792	9	71927589	T	C	4.816e-33	0.0661094224924012	0.194504320181752	0.0162426675948653	TJP2	30697	biofsci
rs75420561	9	71643519	T	C	1.1683e-42	0.0202891480775201	0.413405062534595	0.0301978146322906	TJP2	27584	biofsci
rs76309274	9	71743290	G	A	3.0989e-22	0.839028018844533	-0.117533922269021	0.0121205228644668	TJP2	25200	biofsci
rs76781541	9	71465068	A	G	2.1323e-15	0.0254677308616547	-0.211523612748059	0.0266624162084427	TJP2	28339	biofsci
rs76820408	9	71967460	T	C	8.6107e-12	0.0580845271566921	0.124606529499638	0.0182490780011479	TJP2	27442	biofsci
rs76967318	9	71651881	C	T	5.9219e-15	0.0137852893966575	0.378202255800626	0.0484520614167372	TJP2	15666	biofsci
rs77450545	9	71844616	A	C	7.8002e-23	0.0513385569702906	0.183390460291041	0.0186427362018319	TJP2	29539	biofsci
rs77744982	9	71868286	C	T	1.9841e-32	0.0472278413078479	0.230908506590104	0.0194747745251758	TJP2	29298	biofsci
rs79602040	9	71926215	A	G	6.8699e-13	0.0174095833557915	-0.252594783149338	0.0351715145436155	TJP2	23628	biofsci
rs79975431	9	71334875	T	G	1.059e-08	0.0517900448024991	0.106534218837312	0.0186209569386339	TJP2	29364	biofsci
rs9410796	9	71851415	A	G	2.1409e-59	0.295037442284561	-0.143566076337555	0.00883347647054639	TJP2	30808	biofsci
