## Supplementary material for "Multi-level Regulatory Roles of Lactate Metabolism Gene Network in Oral Cancer: Machine Learning Insights": TJP3.csv

SNP	CHR	BP	effect_allele	other_allele	P	EAF	BETA	SE	gene	samplesize	source
rs11879267	19	3763118	A	G	6.3193e-16	0.189601395643899	0.0941388029003169	0.011646373656186	TJP3	23991	biofsci
rs138771582	19	3727707	T	C	1.7731e-08	0.0335972017673049	0.15121040900014	0.0268436728209018	TJP3	21371	biofsci
rs141356877	19	3741963	T	C	6.9469e-11	0.0432049331304557	0.171157533304874	0.0262435077668892	TJP3	17562	biofsci
rs45580639	19	3730169	T	C	5.1643e-30	0.933838182542846	0.228215598569074	0.0200509232783105	TJP3	20129	biofsci
rs62132972	19	3805067	G	A	8.5266e-10	0.0364773319437207	-0.179652310346273	0.0292841348285637	TJP3	16589	biofsci
rs654215	19	3742381	C	T	3.4013e-21	0.460570592538405	-0.0838171222136404	0.00886991218820272	TJP3	25580	biofsci
rs7252434	19	3739673	A	G	3.2996e-44	0.515972372113102	0.128435371909666	0.00920908120328006	TJP3	23607	biofsci
rs7255802	19	3851622	G	A	5.8704e-11	0.392642784341852	0.0533592756801847	0.00814993824538501	TJP3	31566	biofsci
rs7257905	19	3749971	A	G	2.9984e-12	0.472226656025539	0.0639712090569775	0.00916768785121276	TJP3	23870	biofsci
rs73525306	19	3721223	G	A	2.4344e-09	0.148937193421179	0.0952588545055175	0.0159672228005024	TJP3	15472	biofsci
rs8110279	19	3828433	A	G	7.6994e-50	0.537694013303769	0.118266870715061	0.00796769388983993	TJP3	31684	biofsci
