## Supplementary material for "Multi-level Regulatory Roles of Lactate Metabolism Gene Network in Oral Cancer: Machine Learning Insights": TK1.csv

SNP	CHR	BP	effect_allele	other_allele	P	EAF	BETA	SE	gene	samplesize	source
rs79354941	17	76175987	G	C	2.2562e-09	0.0664875219496621	0.109829066102752	0.0183715944770586	TK1	23868	biofsci
