## Supplementary material for "Multi-level Regulatory Roles of Lactate Metabolism Gene Network in Oral Cancer: Machine Learning Insights": TK2.csv

SNP	CHR	BP	effect_allele	other_allele	P	EAF	BETA	SE	gene	samplesize	source
rs113623712	16	66813698	A	G	8.7989e-62	0.0222944207931884	0.479988820022548	0.0289392213975888	TK2	27390	biofsci
rs116516866	16	66965195	T	C	1.0766e-15	0.0219655224710581	0.245344738906899	0.0306000073470153	TK2	24856	biofsci
rs116946433	16	66562333	A	G	3.8022e-08	0.0395515348996742	-0.118400564752639	0.0215285496940995	TK2	28399	biofsci
rs11862273	16	66361876	T	A	3.6438e-09	0.0442633050566324	0.125361701582761	0.0212491866538005	TK2	26176	biofsci
rs142834247	16	66652673	A	G	1.4045e-27	0.0153496821071753	0.493510590093283	0.0453506758891467	TK2	16085	biofsci
rs150954025	16	66534133	A	G	1.6769846438804e-308	0.0550206629737097	0.772106285079549	0.0185919339711082	TK2	27821	biofsci
rs192581617	16	67366808	T	A	1.361e-10				TK2	5075	biofsci
rs2242140	16	67421798	G	A	1.0682e-30	0.0307804354492487	0.267121634037861	0.0231908627967305	TK2	31163	biofsci
rs35097605	16	66621656	A	G	5.0073e-77	0.394661654135338	-0.150998283321621	0.00812858837230545	TK2	31675	biofsci
rs4783744	16	66956447	A	G	6.2514e-11	0.652523582246608	-0.0545392655072293	0.00834265388491286	TK2	31684	biofsci
rs662089	16	66572828	A	G	2.7888e-29	0.148522139594579	-0.125722180050033	0.0111916197879605	TK2	31566	biofsci
rs67504868	16	66507076	C	T	1.6769846438804e-308	0.817752542632102	0.404078987526935	0.0103648798659738	TK2	31229	biofsci
rs72790338	16	67504682	T	C	6.7522e-14	0.011543134872418	0.542247696583342	0.0723701331407026	TK2	8367	biofsci
rs72790427	16	66630134	G	A	7.8382e-84	0.0278643055259228	0.493613620538069	0.0254447880108699	TK2	28510	biofsci
rs72794237	16	66926919	T	C	7.4082e-09	0.108734697735974	-0.0810787848161223	0.0140243171632889	TK2	26232	biofsci
rs7404401	16	66416032	G	A	3.5968e-14	0.440699078967235	-0.0607211440327345	0.00801631008920941	TK2	31567	biofsci
rs7499886	16	66413195	A	G	1.6867e-08	0.581620591039085	0.0457098805394292	0.00810229022607579	TK2	31300	biofsci
rs76652688	16	66411829	G	A	9.0981e-50	0.0465562754979602	0.287032328417448	0.0193522335772281	TK2	30077	biofsci
rs77172471	16	67319622	G	A	2.1296e-09	0.0185321641736055	0.229902575572398	0.0383964485891505	TK2	18646	biofsci
rs77359171	16	66301330	T	C	2.0984e-09	0.0425765938724902	0.120964264447008	0.0201943680212034	TK2	30077	biofsci
rs78788884	16	66097380	A	G	7.5391e-18	0.0216179119842155	0.248359316069454	0.0288568442903648	TK2	28389	biofsci
rs8050148	16	66442308	C	T	2.1476e-10	0.0175842936406317	0.263672174525625	0.0415192540115304	TK2	16790	biofsci
rs8056451	16	66827168	A	G	2.5615e-11	0.0550025702135614	0.127141618865971	0.0190619977609816	TK2	26474	biofsci
