## Supplementary material for "Multi-level Regulatory Roles of Lactate Metabolism Gene Network in Oral Cancer: Machine Learning Insights": TKT.csv

SNP	CHR	BP	effect_allele	other_allele	P	EAF	BETA	SE	gene	samplesize	source
rs112621763	3	53315967	T	C	6.4183e-10	0.0253224216975877	0.233639045007285	0.0378068942372383	TKT	14173	biofsci
rs113685194	3	53696813	G	A	8.3222e-09	0.0281858699240673	-0.215076355992917	0.0373286280078652	TKT	13100	biofsci
rs114718455	3	53464055	G	A	1.8854e-10	0.0205723163275534	0.312188947168202	0.0490054072942786	TKT	10333	biofsci
rs115002913	3	53368786	T	C	4.4802e-13	0.0348375528326858	0.243939364268464	0.0336918862848865	TKT	13100	biofsci
rs115659375	3	53303906	A	G	1.9323e-09	0.015432479053721	0.34316689439103	0.057162090547195	TKT	10071	biofsci
rs11915963	3	53771914	C	T	4.3593e-14	0.0991248097412481	-0.149582230984327	0.019813265733857	TKT	14263	biofsci
rs12638195	3	52876639	A	G	7.6722e-35	0.650643566225041	-0.152919653097219	0.0124190633783972	TKT	14262	biofsci
rs13065154	3	53685491	A	G	4.1723e-08	0.165564282761472	0.0873473472726481	0.0159294137346624	TKT	14263	biofsci
rs13097864	3	53329760	T	C	2.7667e-15	0.0741321778973056	0.209785744919841	0.0265517965978789	TKT	10333	biofsci
rs137907521	3	53429234	T	C	3.1543e-10	0.0344466273739358	0.213115210205294	0.0338756672450436	TKT	13100	biofsci
rs140255088	3	52313181	G	C	7.605e-12	0.0358413376022768	-0.218770408029414	0.0319568798430299	TKT	14168	biofsci
rs141894070	3	53268649	T	C	1.4107e-11	0.0257832263086204	-0.694875452370671	0.102843952930567	TKT	1882	biofsci
rs144122451	3	53428110	G	A	3.5514e-266	0.0818391151711902	-0.752922837535552	0.0216015733047067	TKT	14260	biofsci
rs144642676	3	53510786	A	G	6.7983e-40	0.0281158527191496	-0.473605911935754	0.0358276656279412	TKT	14255	biofsci
rs146479133	3	53310396	T	C	2.6708e-33	0.0179226644086932	-0.663468976944321	0.0551814775308416	TKT	9329	biofsci
rs17053186	3	53600137	T	C	1.6282e-31	0.177627870269458	-0.180923705243289	0.015491369573019	TKT	14263	biofsci
rs17308707	3	53485628	T	C	5.1771e-17	0.0341754798276537	0.316016276668308	0.0376981768225782	TKT	10659	biofsci
rs2070618	3	53835785	C	G	7.7204e-14	0.0652099105299381	-0.179324087858686	0.0239901654682586	TKT	14252	biofsci
rs2358739	3	53454941	C	G	1.8109e-225	0.541959487391484	-0.3809361410565	0.0118834954269417	TKT	14263	biofsci
rs312487	3	53545622	T	C	1.0292e-20	0.488218272013229	0.110548135989015	0.011844866172615	TKT	14263	biofsci
rs35777100	3	53427972	C	T	8.6456e-70	0.525500841107203	0.211913640730345	0.0120000476080923	TKT	13925	biofsci
rs3773732	3	53200876	A	G	1.6475e-40	0.744661413726162	-0.1831161908173	0.0137419938625997	TKT	13925	biofsci
rs3774568	3	53796806	A	T	9.0841e-09	0.761496508697269	-0.0808037795690714	0.0140601669686917	TKT	13926	biofsci
rs41292864	3	52852410	A	G	6.6584e-12	0.10117994100295	0.136407430001088	0.0198702719633334	TKT	13925	biofsci
rs41305600	3	53216024	T	C	4.3634e-49	0.0206979906330261	-0.708370076818022	0.0481020532389465	TKT	10661	biofsci
rs4687736	3	53745112	C	G	1.2279e-12	0.263754106407884	0.0954629938880353	0.0134411379254657	TKT	14252	biofsci
rs56136581	3	52892110	T	C	2.589e-12	0.0864324185688638	0.164279543601945	0.0234735362723363	TKT	11492	biofsci
rs60682984	3	52586125	A	G	2.1394e-16	0.0235004476275739	-0.322009105249067	0.0392029492992448	TKT	14177	biofsci
rs62254279	3	53187662	A	G	2.3073e-15	0.880067185023024	-0.144399009652074	0.0182243745932395	TKT	14263	biofsci
rs73840240	3	53252757	C	A	1.6769846438804e-308	0.808001804918403	-0.595907351263609	0.0150401895778402	TKT	14248	biofsci
rs7615501	3	53175557	G	A	1.7304e-08	0.664485604992954	-0.0706840660311279	0.012539528114944	TKT	14263	biofsci
rs77000231	3	53285481	T	G	9.2574e-125	0.0303572881907707	-0.820197426652912	0.0345243075397634	TKT	14251	biofsci
rs79175419	3	52491707	A	G	1.1789e-20	0.037619763291377	-0.323106968026358	0.0346737101493114	TKT	11487	biofsci
rs793199	3	53475182	G	A	2.4374e-09	0.0423400533155615	0.175418274166374	0.0294044746075689	TKT	14262	biofsci
rs79954112	3	53487859	A	G	8.0306e-12	0.0243182457126792	0.274261337129049	0.0401078277780449	TKT	13100	biofsci
