## Supplementary material for "Multi-level Regulatory Roles of Lactate Metabolism Gene Network in Oral Cancer: Machine Learning Insights": TLCD1.csv

SNP	CHR	BP	effect_allele	other_allele	P	EAF	BETA	SE	gene	samplesize	source
rs114349053	17	27053176	G	A	5.2378e-23	0.101361544844233	-0.131524526655316	0.0133165120945363	TLCD1	30955	biofsci
rs80248967	17	27119813	A	G	6.4202e-12	0.500772138009509	-0.0563914197680614	0.00820859701418693	TLCD1	29682	biofsci
