## Supplementary material for "Multi-level Regulatory Roles of Lactate Metabolism Gene Network in Oral Cancer: Machine Learning Insights": TLE1.csv

SNP	CHR	BP	effect_allele	other_allele	P	EAF	BETA	SE	gene	samplesize	source
rs116996148	9	84283028	T	C	4.3358e-08	0.10754291394273	0.0707338692003083	0.0129151820771816	TLE1	31232	biofsci
rs117133909	9	85161130	G	A	2.4644e-09	0.016011766011766	-0.221074555411402	0.0370706545394397	TLE1	23093	biofsci
rs1319017	9	84736303	A	G	1.958e-10	0.314404900597542	-0.054456632897082	0.00855630967037191	TLE1	31684	biofsci
rs2777780	9	84213795	G	C	1.7036e-11	0.467570220477197	-0.0536790362692073	0.00797703089062701	TLE1	31563	biofsci
rs3814534	9	84304960	A	G	2.9028e-09	0.104084372003835	-0.0778900667428256	0.013119873794439	TLE1	31150	biofsci
rs4877674	9	84352185	A	G	5.9913e-09	0.320136044195573	-0.0495302860259574	0.00851504023276671	TLE1	31684	biofsci
rs7024675	9	84296357	C	G	3.9195e-24	0.265294561933535	0.0913697502165408	0.00901633644008573	TLE1	31555	biofsci
rs7028280	9	84274151	G	A	4.6406e-10	0.388421210868503	-0.0507828644945286	0.0081505576500704	TLE1	31684	biofsci
