## Supplementary material for "Multi-level Regulatory Roles of Lactate Metabolism Gene Network in Oral Cancer: Machine Learning Insights": TLE2.csv

SNP	CHR	BP	effect_allele	other_allele	P	EAF	BETA	SE	gene	samplesize	source
rs11539938	19	3062857	C	T	2.5804e-14	0.46813667063965	-0.0817276247576493	0.0107287892193932	TLE2	17446	biofsci
rs11666683	19	3031908	C	T	2.4205e-17	0.0863293100109727	0.149505339555008	0.0176476196696068	TLE2	20354	biofsci
rs2277739	19	2977362	A	G	2.0052e-28	0.519264705882353	0.105333800170296	0.00952548811914303	TLE2	22075	biofsci
rs308035	19	3099555	A	G	9.2455e-11	0.257243295345013	0.0698745461677059	0.0107849397533078	TLE2	22498	biofsci
rs4806895	19	3022475	C	T	4.2383e-12	0.776141384388807	0.0835377696753231	0.0120560779430695	TLE2	19799	biofsci
rs4806898	19	3033158	G	A	4.2507e-39	0.482955819690514	0.137058676197486	0.0104780114213023	TLE2	18238	biofsci
