## Supplementary material for "Multi-level Regulatory Roles of Lactate Metabolism Gene Network in Oral Cancer: Machine Learning Insights": TLE3.csv

SNP	CHR	BP	effect_allele	other_allele	P	EAF	BETA	SE	gene	samplesize	source
rs305042	15	70088227	T	C	7.8466e-10	0.163531750583018	-0.0984469833482744	0.016013107459177	TLE3	14255	biofsci
rs9788746	15	70054103	G	A	2.3934e-12	0.422244353414258	-0.0840245858782376	0.0119874148826201	TLE3	14263	biofsci
