## Supplementary material for "Multi-level Regulatory Roles of Lactate Metabolism Gene Network in Oral Cancer: Machine Learning Insights": TLE4.csv

SNP	CHR	BP	effect_allele	other_allele	P	EAF	BETA	SE	gene	samplesize	source
rs10746593	9	82287819	A	C	9.4632e-22	0.223458228418956	0.0916946371137763	0.00956876841743728	TLE4	31470	biofsci
rs116237463	9	82115395	A	G	3.7466e-08	0.054694795823075	0.101505487857151	0.0184468229304604	TLE4	28419	biofsci
rs116855556	9	82223657	T	C	7.6608e-10	0.0315830147238266	-0.144942107520902	0.0235616924899053	TLE4	29447	biofsci
rs117665650	9	82188040	C	G	1.0877e-16	0.0965623792970259	-0.113242183504856	0.013652189745968	TLE4	30751	biofsci
rs4355856	9	82342503	C	T	2.3474e-67	0.202656995753317	0.171942140776756	0.0099159250736307	TLE4	31470	biofsci
rs62569299	9	82234931	C	T	1.0068e-14	0.0147510094212651	0.333042087844267	0.043036477895778	TLE4	18575	biofsci
rs62569356	9	82336478	T	C	5.5419e-11	0.1516092475068	-0.0787742760767673	0.0120165168296495	TLE4	26921	biofsci
rs78676657	9	82153583	A	G	1.4065e-08	0.0356402977058237	0.123029165148168	0.0216883201967649	TLE4	30927	biofsci
rs9314677	9	82018917	C	T	2.1072e-12	0.335159817351598	-0.0596499736502653	0.00848856194593292	TLE4	31141	biofsci
