## Supplementary material for "Multi-level Regulatory Roles of Lactate Metabolism Gene Network in Oral Cancer: Machine Learning Insights": TLE6.csv

SNP	CHR	BP	effect_allele	other_allele	P	EAF	BETA	SE	gene	samplesize	source
rs17681742	19	2977599	G	C	1.6117e-18	0.200065179606025	-0.115505026191691	0.0131533726047887	TLE6	18058	biofsci
rs428113	19	2991814	T	C	2.815e-16	0.0292267365661861	0.240841241677647	0.0294383759934541	TLE6	20335	biofsci
