## Supplementary material for "Multi-level Regulatory Roles of Lactate Metabolism Gene Network in Oral Cancer: Machine Learning Insights": TLK1.csv

SNP	CHR	BP	effect_allele	other_allele	P	EAF	BETA	SE	gene	samplesize	source
rs10210693	2	171988710	G	C	4.0931e-21	0.352371462734157	0.0881254671877227	0.00934482812900011	TLK1	25090	biofsci
rs13431154	2	172088943	A	C	4.3256e-10	0.105311575073994	0.0829093727796311	0.0132829268447613	TLK1	30077	biofsci
rs2111461	2	172115029	G	C	4.2284e-09	0.546360616128058	0.0469695131478851	0.00799467466900736	TLK1	31563	biofsci
rs59267926	2	172114617	A	G	2.9862e-26	0.963061341486719	0.22483489871385	0.0212110396054538	TLK1	31240	biofsci
rs79050915	2	171846819	A	G	2.2139e-13	0.967115965605392	-0.178361061832932	0.0243161050064664	TLK1	26590	biofsci
