## Supplementary material for "Multi-level Regulatory Roles of Lactate Metabolism Gene Network in Oral Cancer: Machine Learning Insights": TLN2.csv

SNP	CHR	BP	effect_allele	other_allele	P	EAF	BETA	SE	gene	samplesize	source
rs1201603	15	62756300	G	C	1.098e-10	0.379040175200121	0.0529424392458921	0.00820444129707451	TLN2	31559	biofsci
rs2456471	15	62685857	A	G	1.6819e-15	0.273911082716374	0.070931967976487	0.008907694082191	TLN2	31684	biofsci
rs72753814	15	62686276	G	A	5.5827e-09	0.0213627815016637	0.177424489529701	0.0304392824474507	TLN2	25812	biofsci
