## Supplementary material for "Multi-level Regulatory Roles of Lactate Metabolism Gene Network in Oral Cancer: Machine Learning Insights": TLR1.csv

SNP	CHR	BP	effect_allele	other_allele	P	EAF	BETA	SE	gene	samplesize	source
rs189688666	4	38810122	T	G	5.9999e-130	0.111258278145695	-0.636599647722222	0.0262472024293816	TLR1	7340	biofsci
rs3821985	4	38830012	C	G	1.1304e-10	0.363316922845654	0.0561695101984165	0.00871047688585198	TLR1	28489	biofsci
rs6847954	4	38556622	G	C	2.9726e-10				TLR1	5075	biofsci
rs76032079	4	38857936	C	G	8.6908e-25				TLR1	5075	biofsci
rs7681215	4	38786001	T	C	7.1789e-54	0.0671742887840426	0.285350053293174	0.0184653150649489	TLR1	23402	biofsci
