## Supplementary material for "Multi-level Regulatory Roles of Lactate Metabolism Gene Network in Oral Cancer: Machine Learning Insights": TLR2.csv

SNP	CHR	BP	effect_allele	other_allele	P	EAF	BETA	SE	gene	samplesize	source
rs1439164	4	154622649	C	T	4.8112e-22	0.15240288421609	0.159035903480982	0.0164764774697204	TLR2	14258	biofsci
rs72731633	4	154606341	A	G	1.8585e-13	0.121414728682171	-0.133400185734688	0.0181287199476372	TLR2	14262	biofsci
