## Supplementary material for "Multi-level Regulatory Roles of Lactate Metabolism Gene Network in Oral Cancer: Machine Learning Insights": TLR3.csv

SNP	CHR	BP	effect_allele	other_allele	P	EAF	BETA	SE	gene	samplesize	source
rs10013653	4	187115632	A	C	7.5549e-16	0.597448153573356	-0.0662249714624453	0.00821537649482642	TLR3	30803	biofsci
rs13114283	4	187077437	G	A	3.9825e-12	0.70112122012911	-0.0605245249129443	0.00872413009008076	TLR3	31350	biofsci
rs13146756	4	187026626	T	C	2.5358e-13	0.139191469776005	0.0849860109724731	0.0116148709816145	TLR3	30933	biofsci
rs138138395	4	187171828	A	G	4.6657e-08	0.0279151943462898	-0.134658021954012	0.0246472932521895	TLR3	30331	biofsci
rs149702929	4	187104994	A	G	6.1273e-11	0.0366573551889527	-0.159416462566184	0.0243733698079968	TLR3	23834	biofsci
rs34717843	4	187256420	T	G	1.3328e-08	0.0399257803972932	-0.123148047474954	0.0216745071853414	TLR3	27766	biofsci
rs57266032	4	187219020	C	A	3.123e-08	0.0176863873124466	0.22302098178544	0.0402957723747768	TLR3	17724	biofsci
rs6552957	4	187075394	G	A	3.3496e-37	0.578319619536499	-0.103054869453718	0.00808641338441946	TLR3	31355	biofsci
rs6823045	4	187013089	G	C	3.1788e-10	0.755031529660537	-0.058411732157719	0.00928688684002718	TLR3	31344	biofsci
rs72708987	4	187038013	C	T	7.7875e-10	0.885939878234399	-0.0775118857218514	0.0126051983545585	TLR3	31141	biofsci
rs76200381	4	187047923	A	G	6.1867e-10	0.0180569534071399	-0.221625095370901	0.0358297785742302	TLR3	21966	biofsci
rs7663027	4	187112629	C	G	4.4106e-65	0.636605547354518	-0.143170626089318	0.0084038568286141	TLR3	30603	biofsci
rs7687961	4	187122009	C	A	4.535e-31	0.194201210116878	0.11680145122433	0.0100762134633387	TLR3	31470	biofsci
