## Supplementary material for "Multi-level Regulatory Roles of Lactate Metabolism Gene Network in Oral Cancer: Machine Learning Insights": TLR4.csv

SNP	CHR	BP	effect_allele	other_allele	P	EAF	BETA	SE	gene	samplesize	source
rs10759934	9	120488996	A	T	1.6769846438804e-308	0.484918883339141	-0.303202137639062	0.00804858149102271	TLR4	30902	biofsci
rs10818040	9	120213720	A	T	1.0077e-64	0.911753604589718	-0.238344150063411	0.0140303129341887	TLR4	31569	biofsci
rs10818061	9	120413739	C	G	1.6769846438804e-308	0.670339918541357	0.355393422686575	0.00849597480054351	TLR4	31346	biofsci
rs10818151	9	121182554	C	T	9.3732e-16	0.4446239993987	0.0642325954781237	0.00799419973840667	TLR4	31684	biofsci
rs10983537	9	119885715	A	G	3.985e-15	0.118797564687976	0.0969548073615333	0.0123421262999049	TLR4	31355	biofsci
rs10983579	9	120008194	T	C	5.9557e-10	0.0768377931449188	-0.0923509316248	0.0149157605789873	TLR4	31683	biofsci
rs10983638	9	120137856	T	C	3.7713e-17	0.0885743614039244	0.120172966033167	0.0142726627750264	TLR4	30404	biofsci
rs10983791	9	120545450	A	G	8.8422e-48	0.0878567114600634	0.204159593861413	0.0140588352588118	TLR4	31567	biofsci
rs10984107	9	121355679	G	A	2.6076e-12	0.562159419745199	-0.0560291390442417	0.00800713679998881	TLR4	31684	biofsci
rs111784632	9	121058210	G	A	6.6499e-10	0.0320192261008885	-0.154768649904587	0.0250678085365383	TLR4	25672	biofsci
rs113892618	9	120280177	A	G	9.6232e-30	0.0359626765735021	-0.25604582171725	0.0226049105427077	TLR4	28224	biofsci
rs116429249	9	120430737	G	A	2.6464e-17	0.0264894984997857	0.221063738520862	0.0261264508433529	TLR4	28405	biofsci
rs117004336	9	120644697	T	C	3.2426e-21	0.0223263004728992	-0.275038546680192	0.0290910630690675	TLR4	27067	biofsci
rs11789369	9	120490089	G	T	1.5983e-123	0.0374154114822091	0.526521532470424	0.0222749343189363	TLR4	27980	biofsci
rs117894970	9	120142170	C	T	8.6274e-13	0.0189621726479146	-0.231271610278107	0.0323425133592665	TLR4	25695	biofsci
rs117902290	9	121280266	C	T	4.9181e-20	0.0128075651854572	-0.45614695610892	0.0497667342493121	TLR4	15967	biofsci
rs11790592	9	120907486	T	C	2.5547e-13	0.0183946488294314	0.238738244951286	0.0326319001860672	TLR4	26005	biofsci
rs11792933	9	120309468	G	A	4.0996e-45	0.46098492078641	-0.11306466968279	0.00802190000942144	TLR4	31270	biofsci
rs11795285	9	120131235	T	C	8.6936e-37	0.0387772486157897	-0.263971793555285	0.0208348890309388	TLR4	30902	biofsci
rs117975766	9	121026876	T	C	1.3862e-10	0.0184147647688885	0.306376093600332	0.0477399796809293	TLR4	12137	biofsci
rs118011821	9	120028121	C	T	1.6026e-16	0.0351639838168202	0.188203282000751	0.0228163909027897	TLR4	28309	biofsci
rs118147675	9	120512959	T	G	4.3521e-68	0.0241106881165827	-0.46794927978219	0.0268373400500209	TLR4	29504	biofsci
rs12376936	9	120629489	A	G	2.6681e-171	0.201313946003256	0.277281457863752	0.0099383678862711	TLR4	31484	biofsci
rs13297106	9	119890290	C	A	3.635e-09	0.310214589048818	0.0506691503156074	0.00858770047042599	TLR4	31684	biofsci
rs145625125	9	120524941	T	C	7.5192e-88	0.0347692701009843	-0.453931413852085	0.0228462133903108	TLR4	28544	biofsci
rs148762810	9	120192185	T	C	6.5209e-38	0.0211605186267348	-0.385010189775407	0.0299125326135409	TLR4	26979	biofsci
rs150049739	9	120991414	A	G	1.9482e-15	0.0312015837493545	0.192037187437269	0.0241714313056678	TLR4	28311	biofsci
rs16906800	9	120973786	C	T	2.2873e-11	0.205137359540005	-0.0657772844320965	0.00983776800456111	TLR4	31684	biofsci
rs1930704	9	120746698	A	G	2.3981e-15	0.220039255652436	-0.0760727125178328	0.00960671732959106	TLR4	31568	biofsci
rs1934486	9	120135313	T	C	1.263e-13	0.0288962481321433	0.181083702615377	0.0244377466417512	TLR4	29836	biofsci
rs2149356	9	120474199	T	G	6.5321e-64	0.333841754051478	0.143046540216405	0.00847527507340312	TLR4	31300	biofsci
rs2722844	9	120784947	A	G	4.2554e-25	0.279322785523695	-0.0916242499765413	0.00885403882536661	TLR4	31684	biofsci
rs34473603	9	120057600	G	T	2.7074e-13	0.328926605857676	0.0624137265152685	0.00854011555563791	TLR4	31058	biofsci
rs4520237	9	120870515	G	A	1.8986e-08	0.0283955824833193	0.135577070264036	0.0241193129928369	TLR4	31153	biofsci
rs4837536	9	120972911	A	G	1.4442e-11	0.888706224193302	0.0859211302275396	0.0127226478851452	TLR4	31231	biofsci
rs495533	9	120624507	G	A	2.4195e-09	0.583994286358681	-0.0480934996281639	0.00806031803646302	TLR4	31678	biofsci
rs62571692	9	120636981	C	T	1.0951e-22	0.0240531561461794	0.27207766355858	0.0277548137345663	TLR4	27650	biofsci
rs62571811	9	120381658	G	A	6.5862e-31	0.0135894526395418	-0.459743046139983	0.0397708477776417	TLR4	23582	biofsci
rs62573585	9	120562468	T	C	4.4001e-63	0.157026353545269	-0.183408690733433	0.0109399755880366	TLR4	31561	biofsci
rs7021038	9	120224826	T	C	9.4593e-29	0.430172869328905	0.08942794493589	0.00803825019872633	TLR4	31569	biofsci
rs7039637	9	120431503	C	A	1.6769846438804e-308	0.803657707987317	0.418677407385481	0.0100190342581274	TLR4	31567	biofsci
rs7042295	9	120148425	A	G	4.7017e-09	0.0919989477244541	0.0805086772420299	0.0137445458373077	TLR4	31684	biofsci
rs7046020	9	120536851	T	C	3.129e-43	0.291606886657102	-0.120721185636157	0.00875736742106749	TLR4	31561	biofsci
rs7047116	9	120157082	A	G	2.4011e-22	0.418299543172122	-0.0784546277023238	0.00806880735789903	TLR4	31562	biofsci
rs71507521	9	120362623	A	G	4.7874e-13	0.0141696580389193	-0.424869048742848	0.0587566102534709	TLR4	10368	biofsci
rs71507526	9	120551637	C	A	6.159e-63	0.0353547317304276	-0.367700826665073	0.0219589741751263	TLR4	30404	biofsci
rs72749877	9	120289597	G	T	3.2951e-17	0.0452000874699322	0.171779863422058	0.0203631977313423	TLR4	27940	biofsci
rs72754110	9	121325051	T	G	1.42e-09	0.0766319129646419	-0.0976800052143256	0.0161371867661736	TLR4	27135	biofsci
rs72756113	9	120515387	T	C	1.2158e-31	0.0134792261338408	-0.435589181751585	0.0372174387812255	TLR4	27146	biofsci
rs72766133	9	120134755	T	C	7.2639e-15	0.0229252636405319	0.215598294427436	0.0277122192351362	TLR4	29066	biofsci
rs74954164	9	120289950	A	G	2.3854e-13	0.0138660528334978	0.371746187244596	0.050748947092857	TLR4	14198	biofsci
rs75179917	9	120977185	A	G	1.1694e-13	0.0522257111193203	0.144248090673613	0.0194393955411585	TLR4	26731	biofsci
rs75929684	9	120832562	T	C	5.1497e-15	0.071644925487662	-0.124179343791393	0.0158732160485982	TLR4	29836	biofsci
rs76173069	9	120487130	A	G	2.5227e-16	0.0467768530150754	0.157000049496554	0.0191596658038581	TLR4	30547	biofsci
rs76438024	9	119834724	T	C	8.1038e-22	0.145359151473974	-0.108381797426668	0.0112914172302906	TLR4	31568	biofsci
rs76480816	9	120400965	A	G	1.0471e-14	0.0411753297129558	0.156676751437715	0.0202597501018588	TLR4	30855	biofsci
rs76745334	9	120103633	G	A	8.0123e-09	0.0188754486242191	0.18027238943392	0.0312517144154219	TLR4	27644	biofsci
rs77627260	9	120290142	T	C	6.7797e-72	0.061159361745102	0.30636240755895	0.0170856286631504	TLR4	29830	biofsci
rs781315	9	120359820	G	A	1.6769846438804e-308	0.167125976820567	-0.45233757402257	0.0106678609690266	TLR4	31564	biofsci
rs781325	9	120300520	T	G	6.6392e-49	0.203291311240281	0.145347177333135	0.00988884123343394	TLR4	31569	biofsci
rs7846865	9	120367372	C	T	1.3322e-41	0.0187641018556891	0.430181239357191	0.0318369774539069	TLR4	26792	biofsci
rs78555767	9	120403027	A	G	2.4968e-30	0.0363152864918768	0.253410791437289	0.0221418091409527	TLR4	29142	biofsci
rs7873637	9	121053122	G	A	6.3276e-29	0.167799041256181	-0.1188633457278	0.0106500739846427	TLR4	31568	biofsci
rs79230634	9	120397283	A	G	1.9966e-10	0.0209313681967504	0.189143056074802	0.0297315271192923	TLR4	27601	biofsci
rs79448384	9	121139503	T	C	1.2648e-09	0.0815464720593662	0.0913940322404773	0.015051965981073	TLR4	29466	biofsci
rs79896024	9	120492632	G	A	1.9754e-47	0.0185514063549966	-0.470968590023515	0.0325564826992241	TLR4	25909	biofsci
rs80307840	9	120549430	G	A	1.574e-09	0.053761429758936	0.110876971808854	0.0183671495699396	TLR4	29135	biofsci
