## Supplementary material for "Multi-level Regulatory Roles of Lactate Metabolism Gene Network in Oral Cancer: Machine Learning Insights": TLR5.csv

SNP	CHR	BP	effect_allele	other_allele	P	EAF	BETA	SE	gene	samplesize	source
rs1053954	1	223283851	C	T	3.8989e-12	0.0850846525513611	-0.10067017750426	0.0145041173213836	TLR5	30532	biofsci
rs1109221	1	223850926	A	T	2.6472e-16	0.30620564698777	-0.0707025065692681	0.00863468241729172	TLR5	31567	biofsci
rs115785055	1	223431271	A	G	1.7465e-08	0.0691954901586088	-0.0888354082996401	0.0157638159313696	TLR5	31240	biofsci
rs1341986	1	223332763	A	G	1.1089e-153	0.450598685240257	-0.214436383404765	0.00812016038400499	TLR5	30631	biofsci
rs1538560	1	223102867	T	C	6.6522e-13	0.0830075579880115	0.109883063661214	0.0152902057554045	TLR5	28097	biofsci
rs17539887	1	223532326	T	C	9.3317e-11	0.0258101247805665	0.178614374658146	0.0275750107540288	TLR5	26152	biofsci
rs17577296	1	223465515	C	T	3.8971e-39	0.109511239100872	-0.170872005195057	0.0130564219386161	TLR5	30077	biofsci
rs1773719	1	223363312	C	T	1.4101e-10	0.0205103744335798	-0.240853563759063	0.0375471282770921	TLR5	17654	biofsci
rs34572097	1	223509143	T	C	5.0124e-22	0.0602785600121775	-0.161883186153314	0.0167789372049455	TLR5	31353	biofsci
rs35487290	1	223374252	T	C	6.0196e-22	0.0427109440267335	0.216343214179304	0.022466946453497	TLR5	24227	biofsci
rs36142604	1	223328001	G	A	2.8486e-12	0.0278134939432902	0.213186228040047	0.0305197028059392	TLR5	19852	biofsci
rs4661250	1	223399328	G	A	2.1389e-27	0.120947488584475	0.132801584450736	0.0122468884652596	TLR5	31355	biofsci
rs72746168	1	223265819	G	A	1.1543e-25	0.0867886816115379	0.150393698531711	0.0143605468056672	TLR5	30591	biofsci
rs78517512	1	223472782	A	G	3.2687e-08	0.0301594550367241	-0.129040168416181	0.0233501924282396	TLR5	31352	biofsci
rs80245996	1	223361007	T	C	1.4665e-20	0.937095282146161	0.156461758897396	0.0168321706325059	TLR5	29938	biofsci
rs866096	1	223587815	A	C	1.3208e-14	0.175748806794694	0.0804070288200562	0.0104373203899447	TLR5	31684	biofsci
