## Supplementary material for "Multi-level Regulatory Roles of Lactate Metabolism Gene Network in Oral Cancer: Machine Learning Insights": TLR6.csv

SNP	CHR	BP	effect_allele	other_allele	P	EAF	BETA	SE	gene	samplesize	source
rs12650224	4	38825552	A	G	3.4968e-28	0.03836704610597	0.235950362099359	0.0214344442314098	TLR6	29497	biofsci
rs189778338	4	38809271	A	G	4.121e-18	0.0262244504435017	0.251889273972754	0.0290345540859609	TLR6	23226	biofsci
rs4130727	4	38781113	G	A	2.1321e-14	0.165213469633193	0.0817517124344139	0.0106969855982223	TLR6	31683	biofsci
rs57130162	4	38838464	A	G	6.8907e-58	0.325846513910385	0.136192453180707	0.00849159542230927	TLR6	31566	biofsci
rs5743557	4	38806827	A	G	1.7383e-41	0.174466245677342	-0.141238298589597	0.010468299628639	TLR6	31679	biofsci
