## Supplementary material for "Multi-level Regulatory Roles of Lactate Metabolism Gene Network in Oral Cancer: Machine Learning Insights": TLR9.csv

SNP	CHR	BP	effect_allele	other_allele	P	EAF	BETA	SE	gene	samplesize	source
rs13098856	3	52314955	A	G	1.9811e-10	0.0464514911287278	-0.120322127097363	0.0189108425953797	TLR9	31565	biofsci
