## Supplementary material for "Multi-level Regulatory Roles of Lactate Metabolism Gene Network in Oral Cancer: Machine Learning Insights": TLR10.csv

SNP	CHR	BP	effect_allele	other_allele	P	EAF	BETA	SE	gene	samplesize	source
rs11096956	4	38776180	A	C	1.0963e-55	0.796929610282235	-0.15533411986746	0.00988111676414956	TLR10	31644	biofsci
rs12510296	4	38864769	T	C	1.503e-33	0.305396873120866	0.104181921751717	0.00863068997454394	TLR10	31643	biofsci
rs4833091	4	38762186	C	T	7.0619e-32	0.958240705251054	-0.235425934668761	0.0200362497590435	TLR10	31125	biofsci
rs5743610	4	38800339	A	G	6e-21	0.0270657276995305	0.25213453076195	0.0268513877275773	TLR10	26335	biofsci
rs6847954	4	38556622	G	C	2.5546e-11				TLR10	5075	biofsci
rs73134233	4	38652812	G	C	3.9184e-09	0.193676859192148	-0.0593328139517159	0.0100777603315016	TLR10	31525	biofsci
rs9995232	4	38925137	C	T	4.5076e-09	0.340577710316913	0.0534743870724942	0.00911847538921189	TLR10	26776	biofsci
