## Supplementary material for "Multi-level Regulatory Roles of Lactate Metabolism Gene Network in Oral Cancer: Machine Learning Insights": TM2D1.csv

SNP	CHR	BP	effect_allele	other_allele	P	EAF	BETA	SE	gene	samplesize	source
rs10889248	1	62119778	T	C	7.5526e-45	0.608787890371163	0.115594384413927	0.00822642150459215	TM2D1	31022	biofsci
rs112043781	1	62192840	C	G	6.8817e-16	0.0811437704662405	-0.119675322701878	0.0148248795557661	TM2D1	30513	biofsci
rs11207795	1	62108681	C	T	7.7065e-21	0.289440639269406	0.0827335464112552	0.0088356557746225	TM2D1	31141	biofsci
rs11207826	1	62213727	G	A	1.2803e-16	0.509428117861153	-0.0668177233677862	0.00807435662366152	TM2D1	30688	biofsci
rs11207830	1	62244279	A	G	1.6533e-13	0.302773497688752	-0.063973451311137	0.00867542497540541	TM2D1	31470	biofsci
rs113444041	1	62203963	A	G	7.2616e-41	0.104031677465803	0.179415286665855	0.0134026031005524	TM2D1	29863	biofsci
rs116826084	1	62159366	T	C	8.1797e-10	0.0553090395036519	-0.109088904288515	0.0177634508383565	TM2D1	30327	biofsci
rs12030355	1	62148611	G	A	3.4416e-12	0.0688488857153595	-0.109543718587981	0.0157426590290844	TM2D1	31470	biofsci
rs1353426	1	62118065	T	C	1.9284e-18	0.117385211441761	0.112786748304065	0.0128728483729074	TM2D1	29123	biofsci
rs1390450	1	62140388	A	G	9.5913e-39	0.0655041527302792	-0.209735109659105	0.0161106671833024	TM2D1	31470	biofsci
rs140937316	1	62115889	A	G	3.9284e-20	0.0156134825437245	0.372662306984263	0.0405504082637037	TM2D1	19784	biofsci
rs143290540	1	62179940	T	C	2.6293e-52	0.0339841761902559	0.365043913190666	0.0239852763356658	TM2D1	26474	biofsci
rs145859692	1	62328025	T	C	1.8759e-09	0.0402385522347135	0.132199169087174	0.0220027576997111	TM2D1	26743	biofsci
rs17122582	1	62105832	T	C	2.0086e-11	0.110216894977169	-0.0857954581383054	0.0127953615310961	TM2D1	31141	biofsci
rs17312971	1	62189541	C	T	1.6769846438804e-308	0.225468826336954	0.445619049059641	0.00953836478532407	TM2D1	31470	biofsci
rs35988850	1	62212407	G	A	3.2839e-49	0.0741293336997919	0.228528850447181	0.0154981045496406	TM2D1	30330	biofsci
rs4915591	1	61977281	C	T	1.3517e-08	0.320852359208524	0.0487521880536367	0.00858388732346803	TM2D1	31141	biofsci
rs56043439	1	62130021	T	C	3.1497e-09	0.0177966101694915	-0.203105362113541	0.0342874876955806	TM2D1	24331	biofsci
rs6587944	1	62130440	A	G	2.9559e-31	0.434175255785857	0.0936979907535156	0.00805761626637276	TM2D1	31348	biofsci
rs6694989	1	62084503	T	G	9.9046e-11	0.666578977037844	-0.0546904130109459	0.00845501407008626	TM2D1	31470	biofsci
rs72672340	1	62110625	A	G	5.4609e-14	0.0171819189555364	0.356268028684418	0.0473722879403795	TM2D1	13194	biofsci
rs77066731	1	62289699	A	T	2.1924e-11	0.0750057343833626	0.102011520501859	0.0152424350031168	TM2D1	31019	biofsci
rs77736468	1	61894217	G	A	1.6176e-08	0.0266790818185499	0.144165328629674	0.0255214078440861	TM2D1	29562	biofsci
rs78588847	1	62159403	G	A	6.9774e-10	0.0233463035019455	-0.220200362594983	0.0357091320189707	TM2D1	17197	biofsci
