## Supplementary material for "Multi-level Regulatory Roles of Lactate Metabolism Gene Network in Oral Cancer: Machine Learning Insights": TM2D2.csv

SNP	CHR	BP	effect_allele	other_allele	P	EAF	BETA	SE	gene	samplesize	source
rs10102672	8	39040785	G	C	1.1278e-13	0.271810940390351	-0.066423851233759	0.00894609371624656	TM2D2	31564	biofsci
rs117324651	8	38813532	G	A	1.9064e-13	0.0474853564936377	0.14159342418729	0.0192505301194091	TM2D2	29830	biofsci
rs4733897	8	38850585	C	A	2.123e-156	0.354635361618602	0.22165078836642	0.00831906936222897	TM2D2	31567	biofsci
rs60963280	8	38864039	C	T	8.1516e-15	0.0584153267738581	-0.134994510609645	0.0173849981467669	TM2D2	30077	biofsci
rs62504808	8	39116740	T	C	2.0326e-08	0.0283846153846154	0.152358241252194	0.0271612367191134	TM2D2	24575	biofsci
rs7007530	8	38813046	C	T	6.5321e-22	0.112851809907303	0.126438473803167	0.0131420629881994	TM2D2	28916	biofsci
rs71517743	8	38808590	C	T	4.4343e-12	0.815062800147765	-0.0771139036909424	0.0111396032778537	TM2D2	26731	biofsci
rs72638530	8	38824060	C	T	4.7606e-10	0.0828920651351674	-0.0919046048698195	0.0147595241327519	TM2D2	30192	biofsci
rs72640004	8	38938106	T	C	1.2067e-12	0.0336808749872227	0.17739586771593	0.0249691562812727	TM2D2	24641	biofsci
rs74357340	8	38826286	T	C	1.3759e-15	0.046722367710022	0.156801233197195	0.0196303357909279	TM2D2	29132	biofsci
rs77769151	8	38960217	G	A	7.0778e-11	0.0490287145107225	-0.123587174886083	0.0189585774814511	TM2D2	29836	biofsci
rs77943718	8	39087924	A	G	7.2067e-15	0.893634463253679	-0.103949888440547	0.0133597944222377	TM2D2	29472	biofsci
