## Supplementary material for "Multi-level Regulatory Roles of Lactate Metabolism Gene Network in Oral Cancer: Machine Learning Insights": TM2D3.csv

SNP	CHR	BP	effect_allele	other_allele	P	EAF	BETA	SE	gene	samplesize	source
rs10751718	15	102110848	A	G	3.429e-14	0.0438178294573643	0.149045199717766	0.0196601020587733	TM2D3	30875	biofsci
rs1127963	15	102192502	A	G	3.4989e-22	0.0612538498946345	0.165572642314657	0.0170959578637526	TM2D3	29751	biofsci
rs117006106	15	102247843	A	G	9.0653e-13	0.0414286400076809	-0.157491683473795	0.0220456170262454	TM2D3	25906	biofsci
rs12915275	15	102087068	C	T	3.7925e-09	0.133103032551238	-0.075154281193499	0.0127535774493448	TM2D3	26641	biofsci
rs1984528	15	102104694	A	G	4.4089e-21	0.259235596978466	-0.0854141745001206	0.00906520499460005	TM2D3	31684	biofsci
rs62027589	15	102201203	C	T	6.4762e-53	0.162099422488959	0.165340042921966	0.010798774927958	TM2D3	31568	biofsci
rs7171560	15	102225416	A	G	1.7173e-100	0.64446643324707	-0.177542657308542	0.00834293475318094	TM2D3	31351	biofsci
rs7177875	15	102109448	T	G	1.0422e-14	0.467999549024766	-0.061572223147127	0.0079613420327554	TM2D3	31684	biofsci
rs72761632	15	102183443	C	G	4.6231e-09				TM2D3	5075	biofsci
rs72761668	15	102265942	G	A	2.1111e-16	0.0373148728834001	-0.190803828593806	0.023225141635685	TM2D3	25804	biofsci
rs8032990	15	102380928	A	G	6.782e-11	0.144971307762005	0.0737697456218211	0.0113048418698676	TM2D3	31563	biofsci
