## Supplementary material for "Multi-level Regulatory Roles of Lactate Metabolism Gene Network in Oral Cancer: Machine Learning Insights": TM4SF1.csv

SNP	CHR	BP	effect_allele	other_allele	P	EAF	BETA	SE	gene	samplesize	source
rs1304026	3	149121931	C	T	1.1575e-10	0.101268451055155	-0.0874759262593091	0.0135731017656574	TM4SF1	29820	biofsci
rs1493263	3	149050834	G	C	1.8576e-11	0.135397394751746	0.0803925438226908	0.0119686974382067	TM4SF1	29816	biofsci
rs58625061	3	148999975	C	T	2.187e-10	0.126084552568901	0.0825315916908741	0.0130018103708232	TM4SF1	26843	biofsci
rs67727311	3	149092305	C	A	2.0476e-12	0.537244437763079	-0.0576272431974045	0.00819604943712996	TM4SF1	29939	biofsci
rs6781013	3	148994188	C	T	5.1285e-46	0.304811039805377	-0.132702653798403	0.00931874482447144	TM4SF1	27172	biofsci
rs78576219	3	149100029	A	G	7.0144e-14	0.0361169501242117	0.165230405772189	0.02206661579799	TM4SF1	29496	biofsci
