## Supplementary material for "Multi-level Regulatory Roles of Lactate Metabolism Gene Network in Oral Cancer: Machine Learning Insights": TM4SF19-AS1.csv

SNP	CHR	BP	effect_allele	other_allele	P	EAF	BETA	SE	gene	samplesize	source
rs115864174	3	196030272	T	C	1.3344e-08	0.0173344889659311	0.435628711720714	0.0766735975289908	TM4SF19-AS1	4993	biofsci
rs116471030	3	196230279	A	C	3.9338e-08	0.0509775439698492	0.238105734899907	0.0433408087116216	TM4SF19-AS1	5502	biofsci
rs11919443	3	196048895	A	G	6.7899e-13	0.211319478371979	-0.167741484719548	0.0233509410064102	TM4SF19-AS1	5502	biofsci
rs35559909	3	196288973	G	A	2.88e-15	0.0925025006820042	0.259799250436247	0.0329022239379246	TM4SF19-AS1	5502	biofsci
rs4916519	3	195946167	C	T	6.855e-10	0.477432447668082	-0.117740634921493	0.0190852355121398	TM4SF19-AS1	5502	biofsci
rs56197150	3	196244690	A	G	4.2592e-09	0.633716653114957	-0.119963050182218	0.0204237618847094	TM4SF19-AS1	5164	biofsci
rs62409178	3	196039070	C	G	2.0607e-13	0.207883222983699	-0.178101481954348	0.0242486496506846	TM4SF19-AS1	5164	biofsci
rs73212184	3	196058920	C	T	3.6347e-52	0.720800302000755	0.323081949790861	0.0212577689472416	TM4SF19-AS1	5498	biofsci
rs9837291	3	196230564	G	C	2.7686e-16	0.47671639489611	-0.161226812517348	0.0197031349314841	TM4SF19-AS1	5163	biofsci
