## Supplementary material for "Multi-level Regulatory Roles of Lactate Metabolism Gene Network in Oral Cancer: Machine Learning Insights": TM4SF19.csv

SNP	CHR	BP	effect_allele	other_allele	P	EAF	BETA	SE	gene	samplesize	source
rs111232086	3	195979011	C	T	1.1276e-11	0.832765316636284	-0.0809803534074887	0.0119279953760423	TM4SF19	25234	biofsci
rs116471030	3	196230279	A	C	7.489e-14	0.0509775439698492	0.15065207602777	0.0201430755074501	TM4SF19	25472	biofsci
rs142307462	3	196153520	A	G	1.2202e-11	0.0259362833799419	0.223286421271325	0.0329428181279618	TM4SF19	18237	biofsci
rs183325997	3	196069821	A	G	9.8903e-09	0.0185684647302905	0.432524060085614	0.0754472613880851	TM4SF19	4820	biofsci
rs2035531	3	196316915	C	A	2.0009e-23	0.687429653125959	0.108817366251615	0.010911087450403	TM4SF19	19546	biofsci
rs4916429	3	196098501	T	C	5.1762e-28	0.164577281761199	-0.129360128515815	0.0117894853967478	TM4SF19	26164	biofsci
rs4916519	3	195946167	C	T	1.0637e-12	0.477432447668082	-0.0618072486147388	0.00867847745892793	TM4SF19	26609	biofsci
rs6778889	3	196233795	A	G	6.2681e-11	0.414764079147641	-0.0578741666978582	0.00885332211991099	TM4SF19	26280	biofsci
rs73212184	3	196058920	C	T	5.1994e-96	0.720800302000755	0.201353242217597	0.00968454164346441	TM4SF19	26490	biofsci
rs73891238	3	196158128	T	C	6.6604e-18	0.221575342465753	-0.0905379659323734	0.0105027569407885	TM4SF19	26280	biofsci
rs7633524	3	196272132	T	G	5.4455e-19	0.336273338004369	0.0855467271718711	0.00960886083993655	TM4SF19	24263	biofsci
rs76599149	3	195974648	G	T	1.0607e-09	0.0635939800425323	-0.113034345077949	0.0185305242836683	TM4SF19	24452	biofsci
rs9842342	3	195900308	T	G	1.3853e-08	0.199558601463585	-0.0624782987085187	0.0110090038603959	TM4SF19	25827	biofsci
