## Supplementary material for "Multi-level Regulatory Roles of Lactate Metabolism Gene Network in Oral Cancer: Machine Learning Insights": TM6SF1.csv

SNP	CHR	BP	effect_allele	other_allele	P	EAF	BETA	SE	gene	samplesize	source
rs11638296	15	84184281	T	G	5.4025e-11	0.129701636188643	-0.11775493377275	0.0179523628699328	TM6SF1	13744	biofsci
rs117092091	15	84188310	A	C	2.731e-09	0.0151060582135902	-0.314268117630734	0.0528457040862859	TM6SF1	12034	biofsci
rs117253588	15	84364261	T	C	2.2759e-08	0.0460269304297232	0.157971082427498	0.0282616077049338	TM6SF1	14257	biofsci
rs117541138	15	84755375	T	C	6.1642e-13	0.0175013462574044	-0.33483448748983	0.0465261143982422	TM6SF1	13433	biofsci
rs117664885	15	84011386	T	C	6.3662e-13	0.0215445370776656	-0.305790631275245	0.0425169810732801	TM6SF1	13121	biofsci
rs117821131	15	83880849	C	G	7.3665e-11	0.0428347074990185	0.190464066469045	0.0292427787368797	TM6SF1	14261	biofsci
rs117952621	15	83625739	A	G	3.2354e-28	0.0249976009979848	-0.459551594452456	0.0417205260510627	TM6SF1	11786	biofsci
rs12591031	15	84063245	G	A	1.7013e-40	0.226408358074336	0.188486164432152	0.0141474265880171	TM6SF1	14263	biofsci
rs12905388	15	83501511	T	C	1.0965e-35	0.382501698497773	-0.151909027784163	0.0121827404953135	TM6SF1	14263	biofsci
rs13379724	15	83288643	A	T	6.277e-40	0.215728089378727	-0.19036563984421	0.01439437730391	TM6SF1	14263	biofsci
rs13379920	15	83756393	G	A	4.5906e-182	0.310552820474276	0.368176041798714	0.0127956196582532	TM6SF1	14263	biofsci
rs145008002	15	84368138	A	G	3.4055e-08	0.0206054439074027	-1.09101554091754	0.197683555158098	TM6SF1	634	biofsci
rs145814941	15	84137309	G	A	5.7706e-12	0.0194130161493086	-0.299029744882274	0.0434308001049024	TM6SF1	13925	biofsci
rs1588546	15	83547269	C	A	1.2298e-25	0.0742793791574279	0.236328030657169	0.0225790393015152	TM6SF1	14263	biofsci
rs17158993	15	84062334	G	C	3.441e-32	0.235294117647059	0.166843882745243	0.0141265024719316	TM6SF1	13925	biofsci
rs28610976	15	83912631	T	A	9.6457e-60	0.0760389536858793	-0.364143136812913	0.0223382881618591	TM6SF1	14262	biofsci
rs3794521	15	84248450	C	G	2.0898e-08	0.144323936361099	0.0944643288512087	0.0168547851499141	TM6SF1	14252	biofsci
rs59896565	15	83809233	C	G	7.0219e-09	0.8017617973213	-0.146281802557479	0.0252632510504601	TM6SF1	4929	biofsci
rs60959573	15	83822261	C	T	7.9611e-30	0.0560431293881645	0.300934597736362	0.0265283189852134	TM6SF1	13430	biofsci
rs62010208	15	83783337	T	C	2.4374e-09	0.0447897623400366	0.170766276084599	0.0286246837897646	TM6SF1	14263	biofsci
rs62011737	15	83607149	C	T	1.1286e-15	0.0508118587931174	0.216029423889445	0.0269628966050654	TM6SF1	14260	biofsci
rs67988460	15	83768995	C	T	7.1486e-97	0.113279480597916	-0.390208101634991	0.0186827588640712	TM6SF1	14261	biofsci
rs7181204	15	84112344	G	A	5.6958e-24	0.167377599939602	0.160159787787243	0.0158618020626751	TM6SF1	14260	biofsci
rs72751690	15	83320547	A	G	2.862e-23	0.0700751141811044	-0.230490470657027	0.02319470984352	TM6SF1	14262	biofsci
rs72753955	15	83439818	G	A	5.0172e-09	0.0171757958801498	0.288313787973792	0.0493113819480385	TM6SF1	12181	biofsci
rs76008587	15	83259365	T	C	1.1497e-29	0.0499111254746708	0.307633225873375	0.0271960205692668	TM6SF1	14256	biofsci
rs77885195	15	83499250	T	C	1.1836e-13	0.0634061629174912	0.180248575159071	0.0242961901060914	TM6SF1	14263	biofsci
rs876785	15	84279410	A	G	8.5004e-20	0.269167167769092	-0.121569942383799	0.013349798757349	TM6SF1	14262	biofsci
rs919069	15	84444528	G	C	1.0378e-12	0.286068885895709	0.0950640416827337	0.0133415726391127	TM6SF1	13754	biofsci
rs955620	15	83516855	C	T	2.0447e-18	0.556484648051411	0.104338567010266	0.011917869855424	TM6SF1	14263	biofsci
