## Supplementary material for "Multi-level Regulatory Roles of Lactate Metabolism Gene Network in Oral Cancer: Machine Learning Insights": TM7SF2.csv

SNP	CHR	BP	effect_allele	other_allele	P	EAF	BETA	SE	gene	samplesize	source
rs10791813	11	64865261	G	C	4.8506e-68	0.435416902578039	-0.139909518047699	0.00802684524834478	TM7SF2	31568	biofsci
rs10896024	11	65394322	G	A	4.2326e-10	0.496366057838661	-0.0498783941387583	0.00798680471709953	TM7SF2	31355	biofsci
rs11231903	11	64697507	T	C	4.6667e-11	0.308533458902318	0.0647828412080716	0.00984347183809758	TM7SF2	24188	biofsci
rs11604798	11	64865666	G	T	7.4844e-30	0.0360486679632729	-0.261104136828136	0.0230067967951482	TM7SF2	27184	biofsci
rs12417272	11	64980426	G	A	8.8343e-15	0.42170334855978	-0.0625009074872803	0.00805953751657407	TM7SF2	31564	biofsci
rs527039	11	64832496	A	G	2.3655e-55	0.941646307085134	0.265601454253099	0.0169478393698896	TM7SF2	31680	biofsci
rs61736623	11	64877197	T	C	1.2779e-109	0.0466627154189842	-0.453773623251704	0.020399637804538	TM7SF2	27009	biofsci
rs75011819	11	63911878	A	G	1.0436e-09	0.0238723664985625	0.174335990934101	0.0285674943358734	TM7SF2	26292	biofsci
rs77241001	11	64619680	T	C	2.4177e-14	0.041875589534826	0.169532180443611	0.0222299385604567	TM7SF2	25218	biofsci
rs77293426	11	64330540	A	G	3.7423e-08	0.0167583791895948	-0.276763621582485	0.0502987099415682	TM7SF2	11994	biofsci
