## Supplementary material for "Multi-level Regulatory Roles of Lactate Metabolism Gene Network in Oral Cancer: Machine Learning Insights": TM7SF3.csv

SNP	CHR	BP	effect_allele	other_allele	P	EAF	BETA	SE	gene	samplesize	source
rs10771284	12	26593693	T	A	4.6605e-08	0.126611874734306	-0.0717132531416026	0.0131254009447083	TM7SF3	26246	biofsci
rs10842934	12	27718777	G	T	1.3065e-09	0.536153181254463	-0.0483249559697638	0.00796587092553594	TM7SF3	31684	biofsci
rs11048764	12	27041197	C	T	3.4027e-12	0.275856885147324	-0.0618624301149982	0.00888828018893653	TM7SF3	31683	biofsci
rs117701232	12	27332226	A	G	8.2432e-60	0.0151000714796283	-0.893965707131463	0.0548082072695063	TM7SF3	11192	biofsci
rs118131153	12	27048507	T	C	1.7063e-12	0.0192038730500269	-0.236343391794059	0.0334925306513136	TM7SF3	23665	biofsci
rs12830757	12	27473619	C	T	3.0466e-27	0.838644819422	-0.116749329003075	0.0107990240588908	TM7SF3	31684	biofsci
rs138081620	12	27166158	C	A	2.3134e-25	0.025570383125269	0.277091116327151	0.0266262231377046	TM7SF3	28305	biofsci
rs143665745	12	27194723	A	G	4.8884e-55	0.316666666666667	0.143268527368337	0.00916895102642727	TM7SF3	27485	biofsci
rs17407618	12	27114015	G	A	1.4156e-10	0.0251671805549994	0.167049096732755	0.0260432310201822	TM7SF3	30048	biofsci
rs183278436	12	27341873	G	T	2.8737e-30	0.0120023919357594	-0.686141839129374	0.0600162551938644	TM7SF3	11706	biofsci
rs192666409	12	27560556	A	T	7.7498e-17	0.079605452625516	-0.150846566260481	0.0180984026323944	TM7SF3	20834	biofsci
rs2169388	12	27451006	G	A	5.918e-10	0.224889593477522	0.0590303075835112	0.00953224079698859	TM7SF3	31568	biofsci
rs3782314	12	27129949	G	A	4.2416e-32	0.230730204066293	0.111199136668375	0.00942916931666612	TM7SF3	31684	biofsci
rs6487582	12	27115395	C	T	4.068e-103	0.876564320342741	-0.260400486116591	0.0120768243259712	TM7SF3	31684	biofsci
rs7138859	12	27000101	G	A	6.9084e-14	0.0845060738024295	-0.116110295459689	0.0155030770358087	TM7SF3	26890	biofsci
rs7303790	12	27734917	A	G	1.6251e-08	0.535320584926884	-0.0484600568498892	0.00858064608858438	TM7SF3	27300	biofsci
rs7315248	12	27147355	C	T	3.7508e-11	0.103098814825998	-0.0865539340281577	0.013087462618607	TM7SF3	31569	biofsci
rs78273209	12	27299784	A	G	5.5055e-13	0.02488606916272	-0.19756424356786	0.0273938219034747	TM7SF3	27457	biofsci
rs78284920	12	26708485	T	C	5.5228e-09	0.0211601361724851	-0.234052236483712	0.0401420499577594	TM7SF3	14981	biofsci
rs79597159	12	27602887	T	G	2.5925e-17	0.073305954825462	-0.329027885517086	0.0388761015557495	TM7SF3	4870	biofsci
rs7967906	12	27025262	A	G	3.9094e-15	0.766739639163584	0.0739463356301986	0.00941044498278148	TM7SF3	31569	biofsci
rs895963	12	26845570	T	G	4.0575e-10	0.0626870635184569	0.106851620487372	0.0170913369729313	TM7SF3	29131	biofsci
