## Supplementary material for "Multi-level Regulatory Roles of Lactate Metabolism Gene Network in Oral Cancer: Machine Learning Insights": TM9SF1.csv

SNP	CHR	BP	effect_allele	other_allele	P	EAF	BETA	SE	gene	samplesize	source
rs181951924	14	24663105	A	G	2.88e-15	0.151235600592706	0.0970551856498303	0.0122915345106863	TM9SF1	25782	biofsci
rs74242699	14	24639473	T	C	1.4457e-10	0.129996852376456	-0.0818814933375926	0.0127724298586124	TM9SF1	27100	biofsci
