## Supplementary material for "Multi-level Regulatory Roles of Lactate Metabolism Gene Network in Oral Cancer: Machine Learning Insights": TM9SF2.csv

SNP	CHR	BP	effect_allele	other_allele	P	EAF	BETA	SE	gene	samplesize	source
rs150786584	13	100062935	A	G	2.529e-10	0.0320779903725577	-0.147047119844651	0.0232478213882014	TM9SF2	29796	biofsci
rs17656454	13	100114342	G	A	2.3575e-25	0.109680935021985	0.132272230072905	0.0127123719435757	TM9SF2	31684	biofsci
rs41279140	13	99908274	T	C	3.7364e-23	0.0333044982698962	-0.223611062235639	0.0225625901536359	TM9SF2	30507	biofsci
rs4468465	13	100361433	A	G	1.3256e-10	0.124224201071663	-0.0781996527991381	0.0121728573339671	TM9SF2	31016	biofsci
rs61970331	13	99971555	T	C	2.2953e-09	0.0173379225315935	-0.20663218205738	0.0345810556888156	TM9SF2	24541	biofsci
rs61972489	13	100085274	A	G	4.6327e-12	0.0975046037055132	0.0926224624200812	0.0133915220733147	TM9SF2	31684	biofsci
rs7321735	13	100203573	T	C	7.72e-33	0.286181367206584	0.104904625686961	0.00878922095973063	TM9SF2	31684	biofsci
rs7325697	13	100117793	T	C	2.4305e-67	0.150967863183612	-0.192390928627798	0.0110965531366427	TM9SF2	31680	biofsci
rs9554609	13	100237410	G	A	1.8979e-13	0.924766018718503	-0.11370218193247	0.0154576970148959	TM9SF2	30077	biofsci
rs9557217	13	100068267	C	T	5.237e-12	0.250422789281822	-0.0632557105198334	0.00916895599585924	TM9SF2	31684	biofsci
