## Supplementary material for "Multi-level Regulatory Roles of Lactate Metabolism Gene Network in Oral Cancer: Machine Learning Insights": TM9SF3.csv

SNP	CHR	BP	effect_allele	other_allele	P	EAF	BETA	SE	gene	samplesize	source
rs1062176	10	98346649	G	T	1.6416e-11	0.16888495904691	0.0779934234429337	0.0115803152847712	TM9SF3	26563	biofsci
rs4597007	10	98347257	G	T	2.4953e-08	0.17226148409894	-0.058640857328699	0.010521370293119	TM9SF3	31677	biofsci
