## Supplementary material for "Multi-level Regulatory Roles of Lactate Metabolism Gene Network in Oral Cancer: Machine Learning Insights": TM9SF4.csv

SNP	CHR	BP	effect_allele	other_allele	P	EAF	BETA	SE	gene	samplesize	source
rs2281362	20	30728528	A	G	6.9079e-34	0.402815829528158	0.098800784576284	0.00814187052025843	TM9SF4	31355	biofsci
rs7268190	20	30579908	A	G	3.8766e-13	0.0549984207201516	-0.129139785976633	0.0177883393449727	TM9SF4	30403	biofsci
rs74348358	20	30491032	T	C	1.7813e-08	0.0206051566162369	-0.165935143319582	0.0294639623778512	TM9SF4	28540	biofsci
rs78937021	20	30642850	C	G	1.114e-19	0.893908687672071	0.117949160449003	0.0129937163118297	TM9SF4	31227	biofsci
