## Supplementary material for "Multi-level Regulatory Roles of Lactate Metabolism Gene Network in Oral Cancer: Machine Learning Insights": TMA7.csv

SNP	CHR	BP	effect_allele	other_allele	P	EAF	BETA	SE	gene	samplesize	source
rs11130158	3	48198300	A	C	7.3906e-09	0.234359715901842	0.130121459888125	0.0225045762518376	TMA7	5502	biofsci
rs13324374	3	48484890	T	C	5.1769e-37	0.444874311164792	-0.24381631701958	0.0191827285974713	TMA7	5502	biofsci
rs9882308	3	48011337	A	G	2.8731e-08	0.137463395900341	0.172996873005738	0.0311751014570998	TMA7	4339	biofsci
rs9883813	3	49370544	C	G	1.3048e-12	0.179113493921317	0.176487480572266	0.0248791170560583	TMA7	5494	biofsci
