## Supplementary material for "Multi-level Regulatory Roles of Lactate Metabolism Gene Network in Oral Cancer: Machine Learning Insights": TMBIM1.csv

SNP	CHR	BP	effect_allele	other_allele	P	EAF	BETA	SE	gene	samplesize	source
rs115504855	2	219094577	G	A	7.1335e-17	0.0449658111188187	0.179169706122387	0.0214705635924202	TMBIM1	25257	biofsci
rs115781203	2	219089070	G	A	1.3187e-10	0.0138888888888889	-0.400503489661091	0.0623361437004608	TMBIM1	9395	biofsci
rs115989393	2	219107165	T	C	3.4211e-09	0.03033611479373	0.18213230742035	0.0308171278693	TMBIM1	17898	biofsci
rs116555297	2	219092741	A	T	2.8777e-13				TMBIM1	5075	biofsci
rs116831766	2	219108424	C	A	4.5577e-14	0.0425325998370008	0.2166273567201	0.0287144238912144	TMBIM1	14891	biofsci
rs13062	2	219260651	A	C	3.1734e-17	0.355067834191439	-0.0700623129677738	0.00830141863169433	TMBIM1	31684	biofsci
rs13386932	2	219132796	G	A	7.9461e-10	0.0447459986082116	0.128813833769794	0.0209586296626795	TMBIM1	26630	biofsci
rs3181212	2	218928573	A	G	2.4947e-12	0.131259512937595	0.0828237538568847	0.011825545254988	TMBIM1	31355	biofsci
rs62182794	2	219098118	G	A	1.1119e-26	0.033642831303509	-0.242266469471861	0.0226590910297481	TMBIM1	29954	biofsci
rs72947598	2	219140385	G	A	1.1284e-18	0.0707687092126451	0.143654147558716	0.0162841796432338	TMBIM1	28673	biofsci
rs7423696	2	218940259	T	C	5.5493e-11	0.689999619468016	0.0566020528958578	0.00863441634314578	TMBIM1	31354	biofsci
rs74270394	2	219227865	A	G	1.01e-34	0.0982750197301665	-0.164018787922283	0.0133446251665677	TMBIM1	31684	biofsci
rs7559416	2	219150211	G	A	1.0354e-135	0.385667912278715	-0.202722271241377	0.00817623028225976	TMBIM1	31568	biofsci
