## Supplementary material for "Multi-level Regulatory Roles of Lactate Metabolism Gene Network in Oral Cancer: Machine Learning Insights": TMBIM4.csv

SNP	CHR	BP	effect_allele	other_allele	P	EAF	BETA	SE	gene	samplesize	source
rs1106339	12	66423323	C	T	1.5173e-08	0.835977929984779	0.0610335719074855	0.0107840787171329	TMBIM4	31355	biofsci
rs111510997	12	66573954	T	C	4.5677e-09	0.0221286188894162	0.24250454647928	0.0413667922964161	TMBIM4	13503	biofsci
rs11176043	12	66503632	T	C	1.6769846438804e-308	0.358187079559548	-0.311943946334984	0.00828525375054736	TMBIM4	31684	biofsci
rs11465958	12	66604900	A	G	6.9099e-11	0.0283967811822965	0.206970852336682	0.0317308556788879	TMBIM4	17999	biofsci
rs11465967	12	66615768	T	C	4.2422e-13	0.0365520036476012	0.173367261288606	0.0239203142084531	TMBIM4	24814	biofsci
rs1152913	12	66634415	A	T	1.1629e-29	0.433707559630176	0.0919306706523998	0.00812776138102857	TMBIM4	30817	biofsci
rs11832742	12	66473872	T	G	2.2592e-22	0.0490645284459717	-0.180126679066263	0.0185138374874105	TMBIM4	31265	biofsci
rs1185629	12	66531694	A	G	1.0674e-25	0.0557445587572242	0.188146217388818	0.0179528833386277	TMBIM4	29472	biofsci
rs12828895	12	66575536	T	C	9.939e-27	0.0518181445496659	-0.198878515217644	0.0185833036084511	TMBIM4	29468	biofsci
rs140264944	12	66564723	C	T	3.6105e-10	0.0153279169109641	-0.27666109664155	0.0441259843442455	TMBIM4	17014	biofsci
rs17180259	12	66623933	A	G	2.3941e-08	0.0124653739612188	0.482414881971019	0.0864403379331324	TMBIM4	5436	biofsci
rs17825931	12	66542503	T	A	8.3448e-50	0.0486520883952331	0.416378875196924	0.0280620358272064	TMBIM4	13718	biofsci
rs2701645	12	66573878	C	A	8.1693e-272	0.0838100426768365	0.546018657799738	0.0155007085171421	TMBIM4	27101	biofsci
rs74498329	12	66432399	C	T	5.6863e-13	0.0777124753202626	-0.116171253008723	0.016117659310005	TMBIM4	26854	biofsci
rs76627773	12	66560813	G	T	7.5861e-23	0.0197886448404476	-0.357266477426241	0.0363086758159538	TMBIM4	19553	biofsci
rs76765986	12	66396059	A	G	1.4027e-18	0.0367753952389606	0.200822094461098	0.0228276965047342	TMBIM4	27087	biofsci
rs79097899	12	66554478	T	C	1.6698e-12	0.0240319079113445	-0.206635229383325	0.0292705190712268	TMBIM4	24882	biofsci
rs7965495	12	66431690	A	G	1.4271e-12	0.441494295519896	0.0617852941414409	0.00872501117595969	TMBIM4	26637	biofsci
rs968067	12	66424963	T	G	6.2777e-12	0.0181268882175227	0.517012881629432	0.0752204736632231	TMBIM4	4965	biofsci
