## Supplementary material for "Multi-level Regulatory Roles of Lactate Metabolism Gene Network in Oral Cancer: Machine Learning Insights": TMBIM6.csv

SNP	CHR	BP	effect_allele	other_allele	P	EAF	BETA	SE	gene	samplesize	source
rs11169078	12	49978424	T	G	5.6116e-13	0.0222167452996268	-0.29024795523453	0.0402590963637604	TMBIM6	14201	biofsci
rs11837639	12	50151352	A	G	1.1325e-27	0.0644706678191589	0.176337814519904	0.016175406776978	TMBIM6	31684	biofsci
rs12305460	12	50120610	C	A	1.5252e-18	0.0992679878593108	0.125363809257028	0.0142653401521425	TMBIM6	27479	biofsci
rs148343700	12	49604369	C	T	3.8566e-19	0.0253065142458222	-0.240593319554136	0.0269092954349267	TMBIM6	27994	biofsci
rs7972360	12	49588472	T	G	2.3859e-08	0.0367961211655705	-0.130244699145447	0.0233359072519748	TMBIM6	25906	biofsci
