## Supplementary material for "Multi-level Regulatory Roles of Lactate Metabolism Gene Network in Oral Cancer: Machine Learning Insights": TMC2.csv

SNP	CHR	BP	effect_allele	other_allele	P	EAF	BETA	SE	gene	samplesize	source
rs12481390	20	2647939	G	A	5.7258e-10	0.921638156100222	0.0943139538271723	0.0152170822096472	TMC2	29898	biofsci
rs6050670	20	2606116	T	C	1.1223e-19	0.661806155811943	0.0783069771964939	0.00862744198716399	TMC2	30013	biofsci
