## Supplementary material for "Multi-level Regulatory Roles of Lactate Metabolism Gene Network in Oral Cancer: Machine Learning Insights": TMC4.csv

SNP	CHR	BP	effect_allele	other_allele	P	EAF	BETA	SE	gene	samplesize	source
rs111251337	19	54678879	G	A	2.4037e-12	0.0308025059665871	-0.210977953251025	0.0301022947552364	TMC4	18483	biofsci
rs113570942	19	54668392	A	G	3.2357e-91	0.0428161278242417	-0.487073831204665	0.0240476847715157	TMC4	21097	biofsci
rs140188030	19	54671846	T	C	9.5669e-48	0.0177597089975393	-0.50408028406679	0.0347258393542842	TMC4	23769	biofsci
rs140207813	19	54670564	T	C	1.4137e-27	0.0148641722193747	0.44213263493723	0.0406312155323877	TMC4	20683	biofsci
rs142640121	19	54607755	T	C	8.3398e-28	0.0220285261489699	-0.339837014735266	0.031094124485124	TMC4	24005	biofsci
rs2118213	19	54613100	T	G	9.1169e-47	0.32693738240056	-0.129533974883731	0.00901996928330808	TMC4	27928	biofsci
rs2668836	19	54619857	C	A	2.7607e-35	0.0554869480049397	0.226563142683602	0.0182777068220661	TMC4	28558	biofsci
rs2668837	19	54636724	T	C	1.5157e-118	0.555536968885915	0.252412932061483	0.0109041200282302	TMC4	17031	biofsci
rs3170255	19	54664044	T	C	7.6519e-27	0.0157812053698943	-0.727290601775589	0.0678044248040414	TMC4	7002	biofsci
rs34172242	19	54700668	C	T	1.9631e-10	0.351652799640207	0.0570322833734926	0.00896114062181707	TMC4	27310	biofsci
rs34757542	19	54653302	T	C	1.1019e-38	0.0172350375702801	0.455206738189005	0.034993829906444	TMC4	24106	biofsci
rs34886038	19	54544092	T	C	6.0055e-11	0.139403313980591	0.0788950292998109	0.0120564548580047	TMC4	28672	biofsci
rs35292594	19	54639948	G	T	7.5206e-27	0.0803138104886208	0.172121671394594	0.0160438537121412	TMC4	26298	biofsci
rs35661899	19	54655836	G	T	1.1315e-29	0.0236024844720497	-0.434098063242378	0.0383722918501501	TMC4	14735	biofsci
rs36635	19	54645150	G	A	1.6769846438804e-308	0.265826944140197	-0.473368949647121	0.0104780961473122	TMC4	23335	biofsci
rs369987	19	54748377	A	G	1.4134e-16	0.532959811855848	0.0838044509110038	0.0101411518806123	TMC4	19532	biofsci
rs4806716	19	54639868	G	A	1.6769846438804e-308	0.786448284539888	0.390294131035785	0.0101466286854104	TMC4	28917	biofsci
rs61734493	19	54723030	A	C	1.3715e-15	0.078123335818511	-0.13627598099584	0.0170603013302419	TMC4	23853	biofsci
rs62147270	19	54560684	A	G	2.1809e-12	0.291111422826951	-0.0671955666308091	0.00956874667219314	TMC4	26462	biofsci
rs651955	19	54688572	T	C	7.5578e-112	0.79379760609358	0.234524133346133	0.0104355856162206	TMC4	28050	biofsci
rs654765	19	54590836	A	G	2.8525e-21	0.0601318267419962	-0.158358840768271	0.0167256908289259	TMC4	31625	biofsci
rs73060647	19	54577969	C	T	2.5011e-38	0.16544901065449	-0.139117523748425	0.0107466492405236	TMC4	31355	biofsci
rs73062673	19	54654980	C	T	3.887e-59	0.112566453501811	-0.20594050165687	0.0126999119171227	TMC4	31033	biofsci
rs73062690	19	54677648	G	C	4.1283e-11	0.0290465020008279	0.198639486553365	0.0300991721423388	TMC4	19569	biofsci
rs73609075	19	54592835	G	C	3.4661e-12	0.106530343007916	0.0956141389390576	0.0137425999193759	TMC4	27815	biofsci
rs76225367	19	54640947	A	G	5.5538e-40	0.0263759793663925	-0.364803751437094	0.0275652288341641	TMC4	25624	biofsci
rs76605194	19	54584817	A	G	1.3516e-13	0.0627000564865374	0.133069703379596	0.0179794767577684	TMC4	26319	biofsci
rs78784872	19	54646603	C	T	5.5827e-09	0.0486897075579187	0.14179863763597	0.0243272436240684	TMC4	18240	biofsci
