## Supplementary material for "Multi-level Regulatory Roles of Lactate Metabolism Gene Network in Oral Cancer: Machine Learning Insights": TMC5.csv

SNP	CHR	BP	effect_allele	other_allele	P	EAF	BETA	SE	gene	samplesize	source
rs28759224	16	19478035	C	T	3.471e-12	0.145439512946747	-0.0789285163177174	0.0113450311649563	TMC5	31256	biofsci
rs6497373	16	19460842	A	G	5.6365e-09	0.178273451593506	0.0608945862881997	0.0104498800968201	TMC5	31256	biofsci
