## Supplementary material for "Multi-level Regulatory Roles of Lactate Metabolism Gene Network in Oral Cancer: Machine Learning Insights": TMC6.csv

SNP	CHR	BP	effect_allele	other_allele	P	EAF	BETA	SE	gene	samplesize	source
rs117679020	17	76121558	A	G	1.8101e-19	0.0514433391847084	0.233316471567339	0.0258542459323537	TMC6	15329	biofsci
rs12938691	17	75802594	G	A	3.2617e-10	0.0951641714869003	0.0895873208769495	0.0142521072363463	TMC6	28587	biofsci
rs142127901	17	76150863	C	T	3.2887e-12	0.0834471675371635	0.134540959350097	0.0193167206532802	TMC6	17520	biofsci
rs144122581	17	76078378	A	G	1.1842e-12	0.0260652988755179	-0.198099603465469	0.0278734791216486	TMC6	25351	biofsci
rs147437186	17	75913358	A	G	1.7167e-19	0.0316006949335587	0.224765927719029	0.0248907462507645	TMC6	26372	biofsci
rs16970787	17	76074196	G	A	1.3207e-77	0.0801420571986922	-0.272831801805587	0.0146310122968541	TMC6	31684	biofsci
rs17773854	17	76135412	T	G	2.5748e-45	0.45700232705733	0.129491235467542	0.0091658988120716	TMC6	23983	biofsci
rs2008609	17	76112223	A	G	1.8884e-33	0.179719858423074	-0.163833697285685	0.0135937884091307	TMC6	18354	biofsci
rs2253277	17	76109073	T	C	7.2191e-178	0.0668194971626141	0.452380272072083	0.0159085490050422	TMC6	31684	biofsci
rs2613521	17	76119817	C	A	3.7109e-33	0.0491954179735443	-0.279151384066295	0.0232697901908334	TMC6	19741	biofsci
rs3813026	17	76123528	G	A	1.6624e-55	0.0625286003791593	0.321131900322602	0.0204620810706386	TMC6	20372	biofsci
rs55677349	17	76119930	T	C	2.9503e-171	0.552788344218761	-0.287757995595474	0.0103152746276558	TMC6	19008	biofsci
rs58318876	17	75877055	A	G	1.3905e-33	0.103611559998497	0.157430841245978	0.0130350520592819	TMC6	31684	biofsci
rs60316778	17	76141073	G	A	1.4129e-09	0.836177936714348	-0.0754000578523892	0.0124545850433415	TMC6	23531	biofsci
rs62079071	17	76123954	A	C	4.3244e-13	0.0565232324223542	-0.139041106767582	0.0191915839787412	TMC6	25456	biofsci
rs7502790	17	76112752	G	A	1.0037e-12	0.531703629032258	-0.0825087480649762	0.0115722167302453	TMC6	14995	biofsci
rs76458667	17	76144468	T	C	1.0521e-14	0.0560448881059568	-0.166431726146319	0.0215231065664411	TMC6	20402	biofsci
rs8069745	17	76157659	T	G	5.1228e-13	0.430021656740661	-0.0672231404590014	0.0093081058514264	TMC6	23545	biofsci
rs8080745	17	75918219	G	A	6.7328e-15	0.201687174454593	-0.0772541379219723	0.00991810942355727	TMC6	31569	biofsci
