## Supplementary material for "Multi-level Regulatory Roles of Lactate Metabolism Gene Network in Oral Cancer: Machine Learning Insights": TMC8.csv

SNP	CHR	BP	effect_allele	other_allele	P	EAF	BETA	SE	gene	samplesize	source
rs12950805	17	76111699	G	A	9.7001e-17	0.0357808514812635	-0.333412292145595	0.040130508671625	TMC8	8999	biofsci
rs140595295	17	76097654	G	A	6.5795e-18	0.0144053496656459	0.523062649570924	0.0606653425001941	TMC8	9569	biofsci
rs142652929	17	76110388	A	C	4.9833e-26	0.0185260379656888	0.55553495916585	0.0526473615585529	TMC8	9921	biofsci
rs17552197	17	76004474	T	C	1.6266e-10	0.015015762402522	0.52177509894479	0.0816166273963382	TMC8	5075	biofsci
rs2004339	17	76141903	A	G	7.3467e-09	0.42594130675526	0.0830693531750896	0.0143646532319579	TMC8	9910	biofsci
rs2053236	17	75803899	C	T	1.6539e-09	0.531737382088767	-0.0715300092647983	0.0118655048213122	TMC8	14263	biofsci
rs2661686	17	76216664	A	G	1.9026e-10	0.640399855907781	-0.0785833418380172	0.0123384113421286	TMC8	14262	biofsci
rs2926778	17	76116153	C	T	1.1773e-34	0.613061643333578	-0.171178670350465	0.0139411069861195	TMC8	10845	biofsci
rs35822441	17	76198754	T	C	4.39e-08	0.367706211147678	-0.0751535907858715	0.0137281877074879	TMC8	11411	biofsci
rs3794738	17	76119293	T	C	3.2175e-19	0.07142088556518	0.206024473894804	0.0229909803366555	TMC8	14263	biofsci
rs3813026	17	76123528	G	A	2.1287e-16	0.0625286003791593	-0.227132530302795	0.0276498588248721	TMC8	11157	biofsci
rs3818147	17	76118453	G	C	2.7549e-176	0.307503839684049	0.428493011019037	0.015136709893919	TMC8	10248	biofsci
rs4789502	17	75822212	T	C	2.6366e-08	0.0827923303389447	-0.11954245733889	0.0214857574569342	TMC8	14263	biofsci
rs56042869	17	75694460	A	G	2.2286e-09	0.0235242364573296	0.235064765847297	0.0393071746508974	TMC8	14088	biofsci
rs60968356	17	76203652	C	T	2.3721e-16	0.0558803687879469	0.24838909282715	0.0302850741708609	TMC8	10333	biofsci
rs62079071	17	76123954	A	C	2.8007e-24	0.0565232324223542	-0.312494987510249	0.0307386228394335	TMC8	9923	biofsci
rs62079084	17	76155426	G	T	1.8282e-12	0.0370507222035606	0.259530461893131	0.0368274579823378	TMC8	10333	biofsci
rs6501186	17	76263906	T	C	4.3738e-09	0.401546157344247	-0.0725676779320911	0.0123639408331643	TMC8	13611	biofsci
rs7222222	17	75889612	T	C	8.683e-12	0.029039831939696	-0.24070916305181	0.0352599591386483	TMC8	14263	biofsci
rs72897828	17	76196461	T	C	2.4169e-10	0.0531564070351759	0.186219965556232	0.0294079505955548	TMC8	11487	biofsci
rs72898226	17	76161605	T	C	1.0932e-20	0.0893630849220104	-0.193628099923718	0.0207610679165515	TMC8	14255	biofsci
rs76287834	17	75829501	A	G	8.5927e-09	0.028643788283336	-0.204348688323276	0.0355006233840513	TMC8	14259	biofsci
rs76332675	17	76141409	A	G	8.7739e-102	0.111640297061673	0.402774657027437	0.0188040232790265	TMC8	14258	biofsci
rs79391820	17	76164293	C	T	1.1425e-30	0.124445764958632	-0.206516972842885	0.0179388109103207	TMC8	14260	biofsci
rs8068430	17	76132692	C	T	5.7057e-123	0.80646013956439	-0.353433304787143	0.0149865924101861	TMC8	14263	biofsci
rs9903094	17	75937573	T	A	4.4399e-27	0.123342124374116	-0.194051482071094	0.0180069115270351	TMC8	14261	biofsci
rs9907255	17	76031225	C	T	1.6851e-10	0.25712078289982	0.0875798538706838	0.0137107024235145	TMC8	13925	biofsci
