## Supplementary material for "Multi-level Regulatory Roles of Lactate Metabolism Gene Network in Oral Cancer: Machine Learning Insights": TMCC1.csv

SNP	CHR	BP	effect_allele	other_allele	P	EAF	BETA	SE	gene	samplesize	source
rs112272442	3	129618852	C	T	1.549e-40	0.07804537390057	-0.198991630829035	0.0149281043382622	TMCC1	31182	biofsci
rs62281843	3	129706148	A	G	1.1022e-08	0.179062216852915	-0.0596832202046437	0.0104447202066157	TMCC1	31179	biofsci
