## Supplementary material for "Multi-level Regulatory Roles of Lactate Metabolism Gene Network in Oral Cancer: Machine Learning Insights": TMCC2.csv

SNP	CHR	BP	effect_allele	other_allele	P	EAF	BETA	SE	gene	samplesize	source
rs10751435	1	205318321	T	C	2.9972e-08	0.600514775977121	-0.04522054569351	0.00816019663878844	TMCC2	31300	biofsci
rs17415142	1	204938739	C	T	3.7925e-09	0.0230165417535146	-0.167188788196604	0.0283712243880949	TMCC2	27624	biofsci
rs61822626	1	205118441	C	T	1.8483e-57	0.560464193612379	-0.143371590148413	0.0089736801349707	TMCC2	25205	biofsci
rs72743210	1	205174890	G	A	3.3981e-13	0.0523085802231628	-0.13113468107802	0.0180189459544383	TMCC2	31065	biofsci
rs9659978	1	205240913	A	G	1.9522e-28	0.101532422435268	0.14573899517694	0.0131765286539433	TMCC2	31569	biofsci
