## Supplementary material for "Multi-level Regulatory Roles of Lactate Metabolism Gene Network in Oral Cancer: Machine Learning Insights": TMCC3.csv

SNP	CHR	BP	effect_allele	other_allele	P	EAF	BETA	SE	gene	samplesize	source
rs113050410	12	95058461	C	T	4.817e-15	0.0152407717667405	-0.294376012240292	0.0375891937891427	TMCC3	23578	biofsci
rs117275722	12	95049147	T	C	2.454e-13	0.0206169586110681	-0.233095950200759	0.0318384896192918	TMCC3	24428	biofsci
rs117657535	12	95109292	A	G	9.5473e-10	0.0309208290859667	0.147698763960483	0.0241464105349992	TMCC3	28619	biofsci
rs117684544	12	95092606	A	G	7.3438e-12	0.0220363374707681	-0.223737761202431	0.0326591094636214	TMCC3	21752	biofsci
rs117891654	12	95074483	T	C	1.0822e-16	0.0316121162837975	-0.194628693369744	0.0234625261738266	TMCC3	29670	biofsci
rs117999987	12	95051184	G	A	2.5708e-26	0.0284878826813167	-0.271319783183873	0.0255631667734978	TMCC3	27646	biofsci
rs12228863	12	95085229	A	G	3.7055e-11	0.13567889797398	0.0789969657106351	0.0119410130163001	TMCC3	29902	biofsci
rs12425070	12	95098012	A	G	2.5687e-10	0.0516777879122462	0.125481032711453	0.0198451736061131	TMCC3	25906	biofsci
rs12813131	12	95087488	C	T	3.7638e-57	0.368835616438356	-0.131864489854583	0.00827644687617025	TMCC3	31355	biofsci
rs12823052	12	95018461	T	G	2.5827e-08	0.0493444941329358	0.102846208069297	0.0184719377964504	TMCC3	31238	biofsci
rs1290005	12	94964157	T	C	2.2717e-11	0.324288774474802	0.0567521436248731	0.00848630185044831	TMCC3	31684	biofsci
rs1298339	12	94970445	C	A	2.4765e-09	0.594890510948905	-0.0533760724189351	0.00895136132065523	TMCC3	25893	biofsci
rs145697862	12	95110045	T	C	1.0438e-14	0.0474069292016355	-0.152944330557071	0.0197760907389732	TMCC3	28310	biofsci
rs2625938	12	95018331	A	T	3.3595e-12	0.0428434013081955	0.137923222616511	0.0198114313276036	TMCC3	31065	biofsci
rs4761645	12	95056028	A	G	1.5064e-52	0.108778984554098	0.194642477368119	0.012758505061525	TMCC3	31684	biofsci
rs61936743	12	95101174	T	C	3.8291e-15	0.0178677784395474	-0.255806503040873	0.0325441144792022	TMCC3	26902	biofsci
rs7298772	12	95135562	C	T	2.3784e-09	0.138717656012177	0.0689676555881785	0.0115529516706331	TMCC3	31355	biofsci
rs7306517	12	95136893	A	G	3.3554e-10	0.317730842947875	0.0535954252170407	0.00853212958753195	TMCC3	31684	biofsci
rs73228549	12	95070260	G	A	7.5664e-263	0.698880078169041	-0.299920816009303	0.008659522099429	TMCC3	31684	biofsci
rs74880233	12	95121459	A	G	1.5584e-09	0.0271584440227704	-0.150723947021948	0.024962148195947	TMCC3	30371	biofsci
rs76055485	12	95303234	T	C	3.5594e-28	0.0516452850664703	0.200133151750546	0.0181833434865666	TMCC3	30876	biofsci
rs7961204	12	95277380	C	T	2.4924e-08	0.310364914126799	0.0478606054943209	0.00858655618046985	TMCC3	31684	biofsci
rs892494	12	95116880	T	C	2.2243e-10	0.309239998441821	-0.0553618883403304	0.00872527791021756	TMCC3	30746	biofsci
rs9805024	12	95071366	A	G	2.7809e-13	0.0823522532356152	0.1071878639735	0.014674022393218	TMCC3	30727	biofsci
