## Supplementary material for "Multi-level Regulatory Roles of Lactate Metabolism Gene Network in Oral Cancer: Machine Learning Insights": TMCO1.csv

SNP	CHR	BP	effect_allele	other_allele	P	EAF	BETA	SE	gene	samplesize	source
rs10800110	1	165522014	C	T	1.4944e-08	0.394982765224052	0.0463809593224466	0.00819104254776183	TMCO1	31185	biofsci
rs72699961	1	165799140	G	A	2.6396e-08	0.138033840554459	-0.0648809975686881	0.0116614838270734	TMCO1	30902	biofsci
rs75582843	1	165748493	T	C	6.7254e-22	0.307526833023867	-0.0894294059350056	0.00929841915790736	TMCO1	27156	biofsci
