## Supplementary material for "Multi-level Regulatory Roles of Lactate Metabolism Gene Network in Oral Cancer: Machine Learning Insights": TMCO3.csv

SNP	CHR	BP	effect_allele	other_allele	P	EAF	BETA	SE	gene	samplesize	source
rs10874473	13	114305199	C	T	4.8425e-08	0.419870671185384	-0.0447438334587052	0.00819949668469372	TMCO3	30532	biofsci
rs112470560	13	114141648	C	T	1.6769846438804e-308	0.0794519513852193	-0.691621260557694	0.0147657695013332	TMCO3	31355	biofsci
rs139513338	13	114441334	C	G	1.5137e-08				TMCO3	5075	biofsci
rs139956704	13	114109049	T	C	5.6607e-10	0.0168545161792967	-0.219300690325508	0.0353739318211966	TMCO3	24114	biofsci
rs141000653	13	114219154	T	C	4.9926e-111	0.0179802217560683	-0.755298197906681	0.0337346332597872	TMCO3	24883	biofsci
rs143361829	13	114195881	C	T	8.6143e-15	0.0365412757166222	-0.226296469213917	0.0291690580443559	TMCO3	16692	biofsci
rs146554879	13	114442496	C	T	7.937e-24	0.104337562702862	-0.156881491533384	0.015587763953478	TMCO3	22020	biofsci
rs191744107	13	114163809	T	C	3.6394e-09	0.0251457725947522	0.259254510106501	0.0439429319818471	TMCO3	10563	biofsci
rs2260382	13	114176365	T	C	6.5754e-85	0.14501943909712	0.221445700099092	0.0113408940812695	TMCO3	31354	biofsci
rs36139537	13	114442230	T	C	2.4999e-28	0.439408359108573	0.0906771856505798	0.00821477814976761	TMCO3	30079	biofsci
rs61966679	13	114578025	A	G	3.5842e-13	0.0418296089385475	-0.184386519526477	0.0253616108725193	TMCO3	19395	biofsci
rs61966748	13	114464347	A	C	2.7089e-43	0.0904342437253774	-0.204488506584489	0.0148227338125554	TMCO3	27666	biofsci
rs61969011	13	114204937	A	G	5.7489e-27	0.025889576484239	0.299565011437271	0.0278589972414205	TMCO3	25545	biofsci
rs61969013	13	114247026	G	A	1.0484e-22	0.0337047353760446	0.228844418803688	0.0233340897906343	TMCO3	28196	biofsci
rs72672445	13	114461571	C	T	3.1153e-15	0.0360142606804036	-0.20453441448633	0.0259360665584167	TMCO3	21410	biofsci
rs7326506	13	114497353	C	T	2.1187e-11	0.199396182313985	0.0678379836130086	0.0101285491456782	TMCO3	30531	biofsci
rs7327370	13	114946858	A	G	3.9027e-08	0.518496847986109	0.0479742271908508	0.00873020585071531	TMCO3	26277	biofsci
rs7399620	13	114527859	G	C	1.0169e-12	0.206015168181555	0.0833673387889036	0.0116952623751671	TMCO3	22348	biofsci
rs76418608	13	114580093	A	C	9.1921e-09	0.0158330626826892	-0.293234985656668	0.0510426614312988	TMCO3	12316	biofsci
rs78035930	13	114161312	A	G	4.1908e-30	0.0749414961878161	0.172896762710456	0.0151665157335114	TMCO3	31355	biofsci
rs79572662	13	114183543	G	A	1.8711e-15	0.0206473214285714	0.24769823681368	0.0311585786471872	TMCO3	25469	biofsci
rs7983746	13	114591790	C	T	7.6324e-13	0.0245357028498239	-0.293114858613602	0.0408944219283445	TMCO3	12492	biofsci
rs9577550	13	114096891	C	T	2.3383e-37	0.24263698630137	0.119388937870133	0.00934734295323021	TMCO3	31141	biofsci
rs9604160	13	114219316	T	G	4.6279e-23	0.251431576487087	0.0922468739224551	0.00932785345141819	TMCO3	30532	biofsci
