## Supplementary material for "Multi-level Regulatory Roles of Lactate Metabolism Gene Network in Oral Cancer: Machine Learning Insights": TMCO4.csv

SNP	CHR	BP	effect_allele	other_allele	P	EAF	BETA	SE	gene	samplesize	source
rs10799836	1	20104324	T	C	2.9293e-27	0.778448910055368	-0.104749067619483	0.00968589384900812	TMCO4	30902	biofsci
rs10917517	1	20012762	C	T	8.4807e-59	0.63168880455408	-0.13968788250399	0.00863982845663257	TMCO4	28790	biofsci
rs10917520	1	20027049	C	A	1.4562e-15	0.460472640315094	-0.0696776477217809	0.00873087834520974	TMCO4	26402	biofsci
rs111487046	1	20123192	C	T	4.4403e-14	0.0396452233383202	-0.16209359063851	0.0214773148503432	TMCO4	28470	biofsci
rs12140071	1	20110436	C	T	6.0301e-13	0.0644968359314709	-0.117729077300461	0.0163521691900191	TMCO4	30991	biofsci
rs1770489	1	19945189	G	A	1.9335e-12	0.214870908339284	-0.0680795412035414	0.00967176320550382	TMCO4	31684	biofsci
