## Supplementary material for "Multi-level Regulatory Roles of Lactate Metabolism Gene Network in Oral Cancer: Machine Learning Insights": TMCO6.csv

SNP	CHR	BP	effect_allele	other_allele	P	EAF	BETA	SE	gene	samplesize	source
rs11168036	5	139707439	T	G	3.3433e-11	0.480722755078922	0.0530062540764534	0.00799406609806708	TMCO6	31343	biofsci
rs112352450	5	140162201	A	G	4.3534e-10	0.0193350495700279	0.209811954351425	0.0336183230814653	TMCO6	23332	biofsci
rs141074724	5	139688473	G	A	5.5013e-12	0.903448887312705	0.0996492489819877	0.0144586838337185	TMCO6	27419	biofsci
rs143443534	5	139962344	T	C	4.2698e-11	0.0164071967931388	0.250603926795592	0.0380019602389251	TMCO6	21454	biofsci
rs2230361	5	140057535	A	G	2.2946e-24	0.0659671766817677	-0.172606336214672	0.0169457810102959	TMCO6	28259	biofsci
rs251352	5	140227876	G	A	4.4986e-36	0.430571467852069	-0.121828807495849	0.00971506096360892	TMCO6	21607	biofsci
rs3138076	5	140014613	C	T	1.3307e-77	0.749849022420171	0.171933118510377	0.00922026880622806	TMCO6	31355	biofsci
rs31854	5	140472703	G	C	2.2378e-12	0.480136701786186	-0.0561114249163831	0.00799456094666863	TMCO6	31342	biofsci
rs62385184	5	139734480	C	T	2.4605e-16	0.0732703326776704	-0.132348326942414	0.0161457499533267	TMCO6	28247	biofsci
rs62622796	5	140254984	T	C	6.6832e-11	0.0253731343283582	0.184992533786095	0.0283396194350376	TMCO6	25175	biofsci
rs79891094	5	139737265	A	G	9.8347e-13	0.0270124103381532	0.207747743371379	0.029124876401427	TMCO6	22427	biofsci
