## Supplementary material for "Multi-level Regulatory Roles of Lactate Metabolism Gene Network in Oral Cancer: Machine Learning Insights": TMED1.csv

SNP	CHR	BP	effect_allele	other_allele	P	EAF	BETA	SE	gene	samplesize	source
rs11085735	19	10602180	A	C	1.1238e-65	0.0600314575323314	-0.308849941488911	0.0180444109048739	TMED1	27214	biofsci
rs11668706	19	10868259	A	T	4.3687e-31	0.407134118366723	-0.0955844064139443	0.00824358830650663	TMED1	30482	biofsci
rs12973986	19	10936159	G	A	1.6378e-21	0.204088744337321	-0.096243238644685	0.0101036405732642	TMED1	30153	biofsci
rs12985305	19	10599132	A	T	3.6168e-12	0.414535072652152	-0.0620364475386074	0.00892443824012882	TMED1	25867	biofsci
rs140181075	19	11264618	T	C	7.4265e-15	0.0356282732520356	-0.169916040593729	0.0218485329296296	TMED1	30485	biofsci
rs140789286	19	10947001	T	C	1.215e-210	0.0275032052607635	-0.793200948625873	0.0256087709168999	TMED1	28505	biofsci
rs1465701	19	10678842	T	C	6.0745e-13	0.747469091560652	-0.0717699450101528	0.00996970953633284	TMED1	26650	biofsci
rs149421154	19	11298199	T	C	1.3405e-11	0.0165177146504947	-0.352385083617826	0.052095603858228	TMED1	11341	biofsci
rs2421198	19	11164968	T	C	1.4573e-13	0.261416861826698	-0.0730209049279218	0.00987983938734413	TMED1	26530	biofsci
rs2569703	19	10404227	C	G	8.1624e-13	0.446661809855857	-0.0663558570699243	0.00926977872817907	TMED1	23543	biofsci
rs4804512	19	10707892	A	G	5.0474e-20	0.248160147188225	-0.0875886907908199	0.00955905780820699	TMED1	29328	biofsci
rs76236338	19	11372527	A	C	1.5458e-08	0.0197247706422018	-0.290908791415381	0.0514309338994363	TMED1	9776	biofsci
