## Supplementary material for "Multi-level Regulatory Roles of Lactate Metabolism Gene Network in Oral Cancer: Machine Learning Insights": TMED2.csv

SNP	CHR	BP	effect_allele	other_allele	P	EAF	BETA	SE	gene	samplesize	source
rs11526043	12	123971491	G	A	2.4555e-11	0.589954788754352	0.0625180630966769	0.00936459902586532	TMED2	23569	biofsci
rs12829920	12	124063454	A	G	5.043e-14	0.184171597633136	-0.0888063516351641	0.0117924193492277	TMED2	23930	biofsci
rs1983275	12	124049759	A	T	1.2526e-23	0.0203462967008958	-0.32816577742848	0.032753363750809	TMED2	23383	biofsci
rs4930709	12	124099093	T	C	4.0039e-77	0.245988901053267	0.173857979152369	0.00935313689073545	TMED2	30815	biofsci
rs61953572	12	124416054	C	T	2.9705e-14	0.111797087044612	0.0976713095667862	0.0128519954165015	TMED2	30485	biofsci
rs71458805	12	124017254	A	G	1.7971e-15	0.715961793286219	0.083269015740434	0.0104679014595691	TMED2	22438	biofsci
rs7299523	12	123926515	A	G	1.0488e-14	0.0579609655880842	0.151703508501739	0.0196169175515937	TMED2	23796	biofsci
rs7303634	12	124380614	C	T	2.4013e-10	0.460510419812745	-0.0511826661575395	0.00808164374369032	TMED2	30814	biofsci
rs74898832	12	124289636	T	C	3.1766e-09	0.0249933763136978	0.163346531046633	0.0275811378911646	TMED2	26972	biofsci
