## Supplementary material for "Multi-level Regulatory Roles of Lactate Metabolism Gene Network in Oral Cancer: Machine Learning Insights": TMED3.csv

SNP	CHR	BP	effect_allele	other_allele	P	EAF	BETA	SE	gene	samplesize	source
rs117679487	15	79600248	C	T	3.1445e-66	0.0240930490168928	0.45501659895421	0.0264692269495887	TMED3	30352	biofsci
rs12904245	15	79515988	C	T	8.5987e-12	0.549669247538149	0.0545240355617353	0.0079848918577903	TMED3	31681	biofsci
rs1395934	15	79700740	T	G	2.2378e-12	0.0786210217923506	-0.106475693316927	0.01517028699288	TMED3	29992	biofsci
rs4280197	15	79792930	C	T	6.5999e-09	0.0205883667903608	-0.174366861247916	0.0300596240536342	TMED3	27442	biofsci
rs6495396	15	79622511	T	C	9.0444e-29	0.39689340178167	0.090532834768215	0.00813456563410561	TMED3	31567	biofsci
rs76640098	15	79568775	A	C	7.2685e-09	0.0858398624116186	-0.0826127685254981	0.01428150062675	TMED3	31240	biofsci
rs8024156	15	79573404	G	A	7.5577e-14	0.445152437878275	0.0597803246190133	0.00799426638749025	TMED3	31676	biofsci
rs869040	15	79613670	G	C	3.8224e-42	0.354052326892715	0.113013739443314	0.00830769577265513	TMED3	31677	biofsci
