## Supplementary material for "Multi-level Regulatory Roles of Lactate Metabolism Gene Network in Oral Cancer: Machine Learning Insights": TMED4.csv

SNP	CHR	BP	effect_allele	other_allele	P	EAF	BETA	SE	gene	samplesize	source
rs10238085	7	44348224	A	G	1.0835e-09	0.124811244046928	-0.0744566627866535	0.0122130177621018	TMED4	30688	biofsci
rs1065359	7	44259706	A	G	4.3317e-09	0.428901515151515	0.0474434376381308	0.00808070541595088	TMED4	31261	biofsci
rs10951762	7	44372555	G	A	3.8065e-08	0.979344371968557	0.252302274760868	0.0458764773366914	TMED4	11744	biofsci
rs116858284	7	44817158	C	A	1.8512e-10	0.0405693261037955	-0.142993149540264	0.0224369850685325	TMED4	25517	biofsci
rs117296423	7	44755698	A	G	8.7963e-17	0.0263978329755699	-0.234794499260499	0.0282211710931151	TMED4	24427	biofsci
rs117623941	7	44598725	T	C	1.1364e-08	0.019468980295824	-0.188615001666246	0.0330393430609316	TMED4	23994	biofsci
rs12530587	7	44600694	T	C	4.0393e-12	0.0251751943937794	0.195305202401703	0.0281585954817259	TMED4	25695	biofsci
rs13222203	7	44653224	T	C	2.1672e-10	0.0170120414449734	-0.249514939854502	0.0392998802731929	TMED4	19359	biofsci
rs138654579	7	44341150	A	C	1.665e-12	0.0453118602429371	0.146506826199645	0.0207510872496027	TMED4	26842	biofsci
rs140648696	7	44911062	T	C	1.6131e-12	0.0465245639017444	-0.143454631981702	0.0203069846951152	TMED4	27333	biofsci
rs143116067	7	44653084	A	G	5.8154e-43	0.0657673659449858	-0.244538001617149	0.0177972665330307	TMED4	25692	biofsci
rs143748253	7	44655573	G	A	7.0186e-18	0.0176705301159035	-0.321737493192391	0.0373483653366291	TMED4	20650	biofsci
rs148281501	7	44663489	T	C	1.8347e-21	0.0466672331025107	-0.189258820020185	0.0198928746381804	TMED4	28400	biofsci
rs187423111	7	44879138	A	G	7.9637e-12	0.0255204045630954	0.207385434740427	0.0303221678422709	TMED4	21867	biofsci
rs217401	7	44591277	A	C	1.6769846438804e-308	0.433877504205536	-0.326464748250554	0.00810114366877644	TMED4	31017	biofsci
rs2289057	7	44612229	A	G	4.3492e-80	0.0403702996755106	0.422382946333298	0.0222881613811038	TMED4	25981	biofsci
rs28684786	7	44206824	C	T	2.3796e-10	0.0991070999951995	0.0935254889333874	0.0147637634863591	TMED4	25692	biofsci
rs307005	7	44531543	C	T	1.6821e-30	0.277482608363275	-0.10292037060708	0.00896604819338787	TMED4	31023	biofsci
rs35950505	7	44595917	T	G	8.0881e-22	0.0248286820935545	-0.27587910522639	0.0287412988453009	TMED4	24999	biofsci
rs3750098	7	44620855	G	A	4.1013e-37	0.0449876428792091	-0.247593436513524	0.0194518942933986	TMED4	30757	biofsci
rs56077345	7	44808650	C	G	5.6976e-09	0.0568335588633288	0.100303294971211	0.0172176762859123	TMED4	31465	biofsci
rs56190306	7	44692732	A	G	8.5949e-20	0.0504923730449894	0.183099779229205	0.0201089220933956	TMED4	25791	biofsci
rs56314549	7	44550545	G	C	6.1971e-45	0.173367308418271	0.148379733428121	0.0105491972150383	TMED4	31351	biofsci
rs62459153	7	44627426	A	G	1.4284e-24	0.0550371311315224	-0.199339221043931	0.0194823218831418	TMED4	25329	biofsci
rs73102105	7	44904328	G	A	2.3317e-23	0.403835988824285	-0.0810514261177138	0.00813957300558501	TMED4	31347	biofsci
rs73102169	7	44946466	A	G	3.134e-10	0.0559391292095252	0.119722897030838	0.0190271919250562	TMED4	26152	biofsci
rs73107971	7	45092134	T	C	8.9349e-09	0.0293459802013006	-0.141444852452012	0.0246008161353854	TMED4	29004	biofsci
rs73109443	7	44764995	G	T	5.6192e-33	0.0585212036945079	-0.227907346020616	0.0190529306643328	TMED4	24999	biofsci
rs76446485	7	44670854	A	G	8.139e-17	0.0225620133051416	0.254677987195828	0.030575790236491	TMED4	24252	biofsci
rs78398599	7	44655626	G	A	3.4869e-84	0.0783908551329963	0.307819247290081	0.0158335089393591	TMED4	27606	biofsci
rs79641525	7	44607340	C	T	2.1612e-09	0.0346625334648443	0.143067663171845	0.0239035726745714	TMED4	26152	biofsci
rs799447	7	44776574	T	G	3.9385e-69	0.339864658204618	0.148961445482854	0.00847648137723585	TMED4	31017	biofsci
rs9918552	7	44974899	A	G	3.0261e-14	0.153386605783866	-0.0844742928902434	0.0111194277860002	TMED4	31141	biofsci
