## Supplementary material for "Multi-level Regulatory Roles of Lactate Metabolism Gene Network in Oral Cancer: Machine Learning Insights": TMED5.csv

SNP	CHR	BP	effect_allele	other_allele	P	EAF	BETA	SE	gene	samplesize	source
rs10518536	1	93981950	G	A	3.1241e-11	0.0195669897635655	0.205740116736693	0.0309816911977191	TMED5	27153	biofsci
rs114629605	1	94275924	T	C	1.8594e-08	0.0180973552211582	-0.198376604585333	0.03527008704513	TMED5	22619	biofsci
rs115004469	1	93005428	T	C	2.4858e-11	0.0211418324849607	-0.219368858024355	0.0328691726137781	TMED5	22363	biofsci
rs116154809	1	94231175	C	T	2.7804e-12	0.0273965716583723	-0.191582074463262	0.0274142971872334	TMED5	24968	biofsci
rs11807602	1	93538949	G	C	1.6769846438804e-308	0.175281681960739	-0.442467778516214	0.010579633464113	TMED5	30902	biofsci
rs12385732	1	93539394	T	C	1.4962e-38	0.0896784348999325	0.19445449700214	0.0149755481025615	TMED5	27310	biofsci
rs1320502	1	94501799	C	T	2.8863e-08	0.454601826449697	-0.0442625930137111	0.00797797318247889	TMED5	31684	biofsci
rs138987171	1	93680816	A	G	3.3127e-38	0.0168142449315334	-0.442983482285271	0.0342773615727374	TMED5	25742	biofsci
rs139884821	1	93873454	T	C	2.541e-09	0.0210373491232066	0.195138926307155	0.0327474745854361	TMED5	22639	biofsci
rs145090161	1	93574986	A	G	7.7443e-12	0.0215782677791021	0.209741423323924	0.0306491639010308	TMED5	25211	biofsci
rs146076105	1	93208376	A	G	5.4261e-26	0.0308253723372693	-0.291291268463307	0.0276267824184172	TMED5	21928	biofsci
rs148486803	1	93800039	T	C	2.5768e-70	0.0248837973613785	-0.495510750368909	0.0279518454795095	TMED5	26374	biofsci
rs149845875	1	93776392	A	G	6.0115e-17	0.0245662667877455	-0.236974778900502	0.0283299993903622	TMED5	25998	biofsci
rs1610320	1	93270673	A	G	3.9805e-11	0.704159536659208	0.0612993949682173	0.00928075624045682	TMED5	27866	biofsci
rs17110225	1	94118883	A	G	1.1905e-47	0.125518985430664	-0.174189767497252	0.0120122589819496	TMED5	31569	biofsci
rs1825813	1	92708973	A	G	3.9934e-30	0.81275953189883	0.116349905684766	0.0102023733084974	TMED5	31565	biofsci
rs185055777	1	93914322	T	C	3.791e-10	0.0271353542799226	0.166542618099956	0.0265936316327275	TMED5	26781	biofsci
rs191879081	1	93611176	A	G	3.5359e-97	0.0357463478331837	-0.463259804905482	0.0221445618459776	TMED5	29581	biofsci
rs236280	1	94100198	T	C	2.2448e-21	0.0724083651900157	-0.156730980358005	0.0165101633159175	TMED5	27310	biofsci
rs237435	1	94030534	C	T	5.7698e-29	0.243113232364989	-0.103434950834214	0.00926073047614996	TMED5	31684	biofsci
rs237438	1	94002813	T	G	3.5418e-178	0.338434014693007	-0.240227962560898	0.00844054230183189	TMED5	31346	biofsci
rs2783491	1	93629307	T	C	3.5969e-40	0.0619155499855394	-0.242242514819155	0.0182590272721154	TMED5	25821	biofsci
rs2815417	1	93518833	G	C	1.329e-59	0.223794920185578	-0.15814667991175	0.00971309559826003	TMED5	30509	biofsci
rs34631763	1	92948938	T	C	9.9605e-18	0.054652149321267	-0.164505597734371	0.0191858924617019	TMED5	26291	biofsci
rs34966021	1	93797113	A	G	1.4204e-48	0.0195141991475376	-0.477868990641749	0.0326272840677679	TMED5	24548	biofsci
rs481214	1	93469865	T	A	3.7579e-12	0.604591256913403	-0.0566226762838191	0.00815195673473835	TMED5	31473	biofsci
rs4847265	1	94343813	T	C	5.9313e-15	0.364799577262776	0.0645308225994719	0.00826745875925281	TMED5	31569	biofsci
rs549938	1	93530980	G	A	3.8728e-21	0.257939043180879	-0.0856790413956926	0.0090800171042489	TMED5	31684	biofsci
rs670254	1	93719016	A	G	4.3529e-50	0.110427072443567	0.190989661358772	0.0128340329508969	TMED5	30902	biofsci
rs71652521	1	93527523	T	C	3.9166e-11	0.0169887352321641	0.220377981675797	0.0333537120572393	TMED5	26913	biofsci
rs72715377	1	93618541	A	C	2.5269e-16	0.0324181411429734	-0.189957950596755	0.0231825665849103	TMED5	29660	biofsci
rs72722420	1	92883569	G	T	5.1203e-12	0.142672890308316	-0.0812504837964264	0.0117718496974003	TMED5	29498	biofsci
rs75482876	1	93602814	G	A	2.4326e-45	0.0934993315508021	0.201513245723592	0.014259862415426	TMED5	29011	biofsci
rs76271121	1	94034921	A	G	2.6262e-12	0.0156839742935836	-0.253444527638093	0.0362249910865721	TMED5	24681	biofsci
rs77624874	1	93711379	G	A	4.6201e-32	0.052003771805752	0.231511749422077	0.0196431116352656	TMED5	26285	biofsci
rs79611846	1	93685500	T	G	7.3915e-17	0.041556870707158	-0.175896827801317	0.021089735240674	TMED5	28224	biofsci
rs80036648	1	93912771	G	A	8.0469e-10	0.0172717420753183	0.202115386931433	0.0328963845917046	TMED5	27221	biofsci
