## Supplementary material for "Multi-level Regulatory Roles of Lactate Metabolism Gene Network in Oral Cancer: Machine Learning Insights": TMED6.csv

SNP	CHR	BP	effect_allele	other_allele	P	EAF	BETA	SE	gene	samplesize	source
rs10431924	16	68839302	T	C	1.965e-11	0.473937389605021	0.058241143462954	0.00868143507131843	TMED6	26609	biofsci
rs111461416	16	70323197	T	C	2.7794e-14	0.0120252756463989	0.396327846632787	0.0520921961348003	TMED6	15509	biofsci
rs1114931	16	69076621	T	C	6.7171e-25	0.633231649189704	-0.0933625553619807	0.00906045527754946	TMED6	26225	biofsci
rs111513057	16	69212846	T	C	7.6223e-10	0.0935278713056491	0.0963345904130684	0.0156572871118482	TMED6	24057	biofsci
rs112537350	16	70371146	T	C	3.3965e-15	0.0314530345001259	-0.226425609315652	0.0287513630357767	TMED6	19855	biofsci
rs113729228	16	68872155	T	A	9.0116e-10	0.156625110965302	0.0740449834312582	0.0120870034984098	TMED6	25909	biofsci
rs11649335	16	68436154	T	C	1.6318e-17	0.213353885484417	-0.0901403856205162	0.0105830870477512	TMED6	26599	biofsci
rs117540125	16	69242847	A	G	3.6384e-10	0.0143267389917039	-0.29798524226298	0.0475346545212768	TMED6	15670	biofsci
rs12446774	16	69529789	T	C	3.5322e-32	0.593813732154997	-0.10448125410404	0.00884819482258434	TMED6	26478	biofsci
rs12931608	16	69313771	A	T	6.7261e-10	0.794174152344359	0.0777883156424943	0.0126026044395202	TMED6	19259	biofsci
rs13335361	16	69536919	A	G	5.9201e-09	0.165227058924143	0.0724511937324427	0.0124503701079947	TMED6	23386	biofsci
rs138812027	16	69298178	T	G	8.6539e-09	0.0154923745773239	0.273738103386556	0.0475627861947347	TMED6	14491	biofsci
rs139573016	16	69285796	T	C	2.46e-27	0.0185268190646945	-0.400802886209485	0.0370061848458073	TMED6	20079	biofsci
rs143811032	16	69718997	G	A	1.7154e-11	0.0205366015236833	-0.305260353952384	0.0453696110388038	TMED6	12076	biofsci
rs144063785	16	69082862	T	C	4.0161e-10	0.0375488134574947	-0.40313444194296	0.0644674718857179	TMED6	3329	biofsci
rs146089178	16	68605153	G	T	7.6262e-12	0.0177805486284289	0.258676004753043	0.0377877444676128	TMED6	20050	biofsci
rs146660731	16	69207985	T	C	3.2094e-82	0.0551164230274749	-0.410678220700657	0.0213813612897522	TMED6	21001	biofsci
rs1619397	16	69458779	A	G	1.5413e-144	0.409350571256765	-0.225683324708899	0.00881589261976356	TMED6	26608	biofsci
rs16958580	16	69062879	G	A	8.6553e-47	0.0454413231382979	-0.314382787596818	0.0218863980560708	TMED6	24064	biofsci
rs16958777	16	69381769	T	C	1.6769846438804e-308	0.0533894466671699	0.728322946062291	0.0193240367753328	TMED6	26494	biofsci
rs17296283	16	69586228	T	C	8.7548e-10	0.0719520444978954	-0.102843083287943	0.0167753699944447	TMED6	26608	biofsci
rs180931336	16	69001975	T	A	4.318e-13	0.028747870528109	0.200089130234366	0.0276164037699427	TMED6	23480	biofsci
rs33965115	16	68863752	A	G	8.2929e-16	0.0525868350740831	0.162256164018355	0.0201562956084367	TMED6	24702	biofsci
rs35628469	16	69359293	A	G	1.4141e-13	0.128975702322511	0.100203917734139	0.0135500422893726	TMED6	24241	biofsci
rs4783718	16	69547741	T	C	3.6877e-20	0.606310772163966	0.0821939000290578	0.00893722816947828	TMED6	26225	biofsci
rs5011579	16	69187318	C	G	1.6769846438804e-308	0.704214916854179	-0.461485078835064	0.0114777868130531	TMED6	18221	biofsci
rs55643128	16	69511518	G	A	2.7401e-35	0.168414154652687	0.145421630618397	0.0117311458849	TMED6	25942	biofsci
rs58819426	16	68865533	G	C	4.0005e-24	0.0313720983681912	0.254358869260386	0.0251052507733535	TMED6	26106	biofsci
rs62052772	16	69509895	T	C	3.3889e-42	0.309075273978082	-0.131728106513786	0.00967720915897399	TMED6	25002	biofsci
rs6499214	16	69103498	T	C	1.5172e-31	0.031996848463626	-0.310613524452976	0.0265820167951473	TMED6	22846	biofsci
rs7205144	16	69540893	T	C	5.6983e-16	0.12804820191669	0.118001183422225	0.0145759651443037	TMED6	21078	biofsci
rs7499710	16	69543117	C	A	1.4495e-10	0.26874501462377	-0.0680683128926059	0.0106182533176204	TMED6	22566	biofsci
rs76590542	16	68788331	G	A	1.3612e-47	0.0735073263790234	-0.250167052034346	0.0172625433541735	TMED6	24637	biofsci
rs80059786	16	69092825	C	T	6.303e-37	0.0178652421508844	-0.481083681876861	0.037895822879807	TMED6	19843	biofsci
rs8057099	16	69509825	G	A	6.5486e-43	0.1148	0.192643332877291	0.0140288913316651	TMED6	25000	biofsci
rs8057271	16	69267209	A	G	4.6116e-95	0.342897998093422	0.190286992897403	0.00919874084642915	TMED6	26225	biofsci
rs8059669	16	68845211	C	A	8.8357e-20	0.130289576833853	0.120925012261611	0.013284813211932	TMED6	25002	biofsci
