## Supplementary material for "Multi-level Regulatory Roles of Lactate Metabolism Gene Network in Oral Cancer: Machine Learning Insights": TMED7.csv

SNP	CHR	BP	effect_allele	other_allele	P	EAF	BETA	SE	gene	samplesize	source
rs400570	5	114951553	A	G	1.989e-21	0.554755909654628	0.0760279652404126	0.00799814482262354	TMED7	31644	biofsci
rs76942606	5	114906711	G	A	7.4097e-14	0.044191660869921	0.149911418790848	0.0200405618403893	TMED7	29474	biofsci
