## Supplementary material for "Multi-level Regulatory Roles of Lactate Metabolism Gene Network in Oral Cancer: Machine Learning Insights": TMED8.csv

SNP	CHR	BP	effect_allele	other_allele	P	EAF	BETA	SE	gene	samplesize	source
rs11844594	14	77843814	C	T	8.4954e-50	0.459408960915157	0.129995251807785	0.00876179527707054	TMED8	26225	biofsci
rs7145386	14	77993060	C	T	2.8145e-08	0.13123379307753	0.0712854072508391	0.0128379720227707	TMED8	26609	biofsci
rs8177537	14	77787695	T	G	3.3691e-12	0.0923782145909409	0.105955428003185	0.0152204194563142	TMED8	25742	biofsci
