## Supplementary material for "Multi-level Regulatory Roles of Lactate Metabolism Gene Network in Oral Cancer: Machine Learning Insights": TMED9.csv

SNP	CHR	BP	effect_allele	other_allele	P	EAF	BETA	SE	gene	samplesize	source
rs10214210	5	177397389	T	C	3.9413e-19	0.0577813008826806	0.178795177015029	0.020002592913323	TMED9	22954	biofsci
rs111288872	5	177024440	A	G	4.7445e-113	0.130346680762962	0.317669554404156	0.0140586632326144	TMED9	22317	biofsci
rs111970893	5	177019540	A	G	9.956e-16	0.0154455224712836	-0.486082217696414	0.0605536379226407	TMED9	8967	biofsci
rs112562766	5	177324736	A	G	1.1502e-13	0.0692213083250058	-0.184022338805052	0.0247928350405599	TMED9	12625	biofsci
rs114422170	5	176935999	A	G	3.7822e-38	0.047009515178976	-0.380450679184051	0.0294619252386339	TMED9	12858	biofsci
rs114424853	5	177020602	C	A	1.643e-42	0.0235093696763203	-0.480570656330609	0.0351682527007595	TMED9	17610	biofsci
rs115577587	5	176910083	T	C	2.0785e-11	0.0299953423381463	-0.268079993809041	0.0400101478753251	TMED9	10735	biofsci
rs12651782	5	176864519	G	T	8.4614e-17	0.242328100213336	-0.102684606829999	0.0123353763430396	TMED9	17897	biofsci
rs138844653	5	177311857	A	G	2.4945e-13	0.0199947468645348	0.303457744770255	0.0414593743708849	TMED9	14845	biofsci
rs139337101	5	176862698	A	G	6.1436e-09	0.0193769563273215	-0.257405438491494	0.0442840447461539	TMED9	13418	biofsci
rs142207381	5	177049099	C	A	1.692e-11	0.0132049091191549	-0.535853950750011	0.0796193204882486	TMED9	6053	biofsci
rs145211904	5	177227390	T	C	2.4479e-14	0.183780630105017	0.21265389280649	0.0278904982302666	TMED9	4285	biofsci
rs147811317	5	177222200	A	G	4.7577e-14	0.133653360282971	-0.35212732970694	0.0467117691929135	TMED9	1979	biofsci
rs149598490	5	177364143	A	G	2.1864e-11	0.0310626702997275	0.259986871983159	0.0388440142808503	TMED9	11010	biofsci
rs185903163	5	177083171	A	C	5.3676e-19	0.0212073528359917	-0.369595851489059	0.0415075695438225	TMED9	13981	biofsci
rs189088371	5	177062608	G	A	3.3089e-44	0.0369727477868426	0.402028150194949	0.0288266613746163	TMED9	16899	biofsci
rs2630757	5	176941427	G	A	1.228e-115	0.164202876910059	0.310790943857318	0.0135967128882621	TMED9	19707	biofsci
rs28404158	5	177028676	C	A	1.091e-29	0.0210499109758199	-0.422443227539968	0.0373308378731348	TMED9	17411	biofsci
rs335485	5	176993284	G	C	1.6769846438804e-308	0.362672301433706	-0.408291803783877	0.00931411777095153	TMED9	24935	biofsci
rs337422	5	176885859	T	C	2.8337e-16	0.0283414260158446	-0.249193090440983	0.0304633305755411	TMED9	19565	biofsci
rs35236040	5	177410665	T	C	1.3914e-11	0.933807813969394	-0.126725546947447	0.018749711035605	TMED9	23010	biofsci
rs4976649	5	176833415	G	A	3.4918e-08	0.520896324665726	-0.0648245627260104	0.0117550797385142	TMED9	14499	biofsci
rs55763804	5	177031948	A	G	5.6726e-24	0.257704871467121	0.139482802206093	0.0138135976435844	TMED9	13698	biofsci
rs6601066	5	177126378	T	C	9.9245e-133	0.034747145187602	0.774405115377532	0.0315874856371514	TMED9	14941	biofsci
rs66486976	5	177602232	T	C	5.6242e-11	0.613438312184681	-0.059266426613086	0.00904375301193079	TMED9	25780	biofsci
rs72815154	5	176992144	C	T	1.8484e-09	0.0209792107691473	-0.220803559293546	0.0367356934904246	TMED9	18039	biofsci
rs74644548	5	177265074	G	A	2.4966e-23	0.374632409843677	0.12983027178098	0.0130466950499417	TMED9	12538	biofsci
rs75818573	5	176982399	C	T	1.5915e-27	0.0241975430949079	-0.352063729201796	0.0323870777978746	TMED9	20188	biofsci
rs7710333	5	177086383	C	T	9.1084e-61	0.0855579111322632	0.275756531266547	0.0167682078215252	TMED9	22729	biofsci
rs7713942	5	177070018	G	A	9.2076e-44	0.0809004157218443	0.249541942537434	0.0179872087057466	TMED9	20784	biofsci
rs77700069	5	177068695	C	T	4.6047e-81	0.0911784068466096	-0.312957086130424	0.0164121690176743	TMED9	22401	biofsci
