## Supplementary material for "Multi-level Regulatory Roles of Lactate Metabolism Gene Network in Oral Cancer: Machine Learning Insights": TMED10.csv

SNP	CHR	BP	effect_allele	other_allele	P	EAF	BETA	SE	gene	samplesize	source
rs17103088	14	75696916	G	A	3.9852e-21	0.23069953565631	-0.13259433387597	0.0140567311801342	TMED10	14258	biofsci
