## Supplementary material for "Multi-level Regulatory Roles of Lactate Metabolism Gene Network in Oral Cancer: Machine Learning Insights": TMEM2.csv

SNP	CHR	BP	effect_allele	other_allele	P	EAF	BETA	SE	gene	samplesize	source
rs10511998	9	74297245	G	A	1.1716e-15	0.789717648869057	0.0788265326391903	0.00984396481332613	TMEM2	31071	biofsci
rs11790412	9	74383973	A	G	2.8998e-61	0.0920214221492514	0.230729182271282	0.0139715627927046	TMEM2	30656	biofsci
rs12555916	9	74381599	G	A	4.5597e-43	0.170234766956455	-0.146573536323087	0.0106537724742211	TMEM2	31186	biofsci
rs1294	9	74312741	G	T	4.857e-09	0.254955706510944	-0.0545896300669482	0.00932853091593297	TMEM2	30248	biofsci
rs143717108	9	74398184	A	T	3.1987e-08				TMEM2	5075	biofsci
rs1552708	9	74366044	G	T	6.2249e-09	0.101361573373676	0.0775047918232456	0.0133382882997308	TMEM2	30854	biofsci
rs3780605	9	74308389	T	C	1.0836e-10	0.162498563823676	-0.0700578741403807	0.0108539451151707	TMEM2	31186	biofsci
rs77991613	9	74253900	G	A	1.8126e-08	0.0152073297440257	-0.259883271333536	0.0461702798702274	TMEM2	15662	biofsci
rs7858861	9	74299300	G	A	1.3951e-13	0.0368439550140581	0.158509169506499	0.021429135111533	TMEM2	30683	biofsci
