## Supplementary material for "Multi-level Regulatory Roles of Lactate Metabolism Gene Network in Oral Cancer: Machine Learning Insights": TMEM5.csv

SNP	CHR	BP	effect_allele	other_allele	P	EAF	BETA	SE	gene	samplesize	source
rs11533672	12	63958360	C	T	9.7735e-12	0.0239721721637819	-0.185055740716499	0.0271757138035272	TMEM5	28936	biofsci
rs11615212	12	63818904	A	G	2.2917e-08	0.0359110586383314	-0.12163448811133	0.021765530046405	TMEM5	30485	biofsci
rs117072097	12	63540400	T	C	3.5157e-08	0.0372901778294831	-0.120531434219883	0.0218611470426921	TMEM5	29143	biofsci
rs117820100	12	64274147	T	G	3.8543e-08	0.0636334648650803	-0.0916904800382819	0.0166791843338151	TMEM5	30164	biofsci
rs1607805	12	63890127	A	G	2.1567e-11	0.668194971626141	0.0564853041381655	0.00843668660206797	TMEM5	31684	biofsci
rs2936224	12	63956479	G	A	7.5658e-13	0.421544135141566	-0.05897820729863	0.00822729784039143	TMEM5	30293	biofsci
rs61935924	12	64173807	A	G	1.3082e-40	0.107730940227235	-0.177571915727943	0.013308743918152	TMEM5	29367	biofsci
rs74752580	12	63717609	T	G	3.0404e-09	0.0645000955840184	-0.0965829312151996	0.0162890950390771	TMEM5	31230	biofsci
rs74893152	12	64310396	C	A	4.8808e-08	0.149913043478261	0.064494727780578	0.0118215312023348	TMEM5	28075	biofsci
rs7954817	12	64140638	G	C	2.258e-18	0.0632076333089847	-0.154685981097496	0.0176915401266651	TMEM5	26979	biofsci
rs7960129	12	64099359	T	C	2.7829e-38	0.261087834522327	-0.117220066339108	0.00906090843549131	TMEM5	31568	biofsci
rs7976872	12	64150825	A	G	2.0419e-19	0.262054881433896	0.0832498596291434	0.00923859014206295	TMEM5	30293	biofsci
rs80152969	12	64161929	A	G	1.7285e-22	0.0336352864732638	-0.216505704462541	0.022190919331988	TMEM5	31238	biofsci
