## Supplementary material for "Multi-level Regulatory Roles of Lactate Metabolism Gene Network in Oral Cancer: Machine Learning Insights": TMEM8A.csv

SNP	CHR	BP	effect_allele	other_allele	P	EAF	BETA	SE	gene	samplesize	source
rs1048786	16	336916	T	C	1.6769846438804e-308	0.159601831369926	-0.476830080501075	0.0123315147694989	TMEM8A	24514	biofsci
rs111852967	16	592712	T	C	3.3268e-09	0.0282356532356532	0.187263582964028	0.0316607068767694	TMEM8A	18179	biofsci
rs111996371	16	420302	G	A	1.1892e-36	0.0727476467951591	0.270240146041592	0.0213706285322404	TMEM8A	16230	biofsci
rs112202340	16	435505	G	A	1.6769846438804e-308	0.17242627103311	0.672187728949035	0.0147392781733012	TMEM8A	16129	biofsci
rs11248937	16	603471	G	A	7.8326e-49	0.538939051918736	-0.188903444096994	0.0128622116674947	TMEM8A	12163	biofsci
rs113227421	16	294218	C	T	7.0038e-14	0.0166686196390907	0.277928344320954	0.0371164989744863	TMEM8A	22143	biofsci
rs113426932	16	689013	A	G	2.6487e-08	0.0483106558630179	0.170226792727128	0.0305976188530626	TMEM8A	11616	biofsci
rs113619665	16	631974	A	G	1.044e-28	0.0525124639202309	0.247220202839027	0.0222390323248349	TMEM8A	20319	biofsci
rs116369221	16	210872	G	C	4.2543e-15	0.0538980161190329	0.183262100308836	0.0233532253114199	TMEM8A	17979	biofsci
rs11642952	16	365759	T	C	8.8032e-20	0.0264221324215107	-0.440718293403828	0.0484156845590179	TMEM8A	8292	biofsci
rs11644631	16	392485	A	G	1.6769846438804e-308	0.728188224596499	-0.510521801285127	0.00966017323773469	TMEM8A	27070	biofsci
rs11646266	16	115817	T	C	1.1325e-16	0.590176425766368	0.0801144839943178	0.00966375768911701	TMEM8A	22136	biofsci
rs116867420	16	282161	A	G	8.1386e-13	0.0228826933193056	-0.326079241802339	0.0455500638107951	TMEM8A	10778	biofsci
rs117014551	16	609981	G	T	3.3468e-10	0.153050564145424	-0.0885005683089112	0.0140886333809178	TMEM8A	19433	biofsci
rs117200682	16	408444	A	G	9.9402e-65	0.0238434671038563	0.569696657578362	0.0335334634719353	TMEM8A	19104	biofsci
rs117208012	16	347063	T	C	6.8848e-57	0.0234138972809668	-0.581654937113635	0.0365942696064497	TMEM8A	16329	biofsci
rs117701892	16	417276	A	G	6.5031e-61	0.0151626442812172	-0.788377351928087	0.0478811410619963	TMEM8A	14605	biofsci
rs117747069	16	170076	G	C	2.8567e-08				TMEM8A	5075	biofsci
rs117763008	16	505623	T	G	1.1461e-21	0.0147917219421597	-0.498750038684704	0.0521557759507989	TMEM8A	12613	biofsci
rs117923034	16	85667	A	C	4.5348e-09	0.0147058823529412	-0.447792834241854	0.0763734537866445	TMEM8A	5916	biofsci
rs117974129	16	389785	T	G	2.5422e-23	0.0189666103127642	0.530155666332795	0.0532857252603495	TMEM8A	9464	biofsci
rs117981126	16	569558	T	C	2.4631e-14	0.0185227928447778	0.341095101828452	0.0447402381757961	TMEM8A	13740	biofsci
rs118052483	16	414760	A	G	1.2515e-18	0.0225721206782647	0.427700807180926	0.0485466461426006	TMEM8A	9616	biofsci
rs118054833	16	216420	T	G	2.2192e-70	0.0400492745688475	-0.4186572960165	0.0236054768948612	TMEM8A	23340	biofsci
rs118063900	16	341182	A	G	1.5828e-28	0.0316107263363523	0.350326400604431	0.0316196184454421	TMEM8A	16337	biofsci
rs118179670	16	634547	A	G	1.4284e-20	0.0507209062821833	-0.231675295550346	0.024916412552064	TMEM8A	16727	biofsci
rs11860403	16	434621	T	C	3.1766e-09	0.0359146010493939	0.218565140366164	0.0369060721296417	TMEM8A	10602	biofsci
rs12449156	16	787827	C	A	5.3069e-13	0.733293877111805	-0.0750207967886971	0.010394723270617	TMEM8A	23661	biofsci
rs139368687	16	418137	A	G	3.2946e-09	0.0122773230621088	-0.449197573105966	0.0759279885576589	TMEM8A	7152	biofsci
rs140561403	16	460976	A	G	5.9975e-11	0.0181873851806491	0.300943428296445	0.045987687698112	TMEM8A	13240	biofsci
rs140623282	16	488563	A	G	1.6257e-15	0.0256653173714581	0.275795516261611	0.0346163666359086	TMEM8A	16686	biofsci
rs143398646	16	198908	A	G	1.3748e-22	0.0247056872823744	0.340315132873785	0.0347977599617359	TMEM8A	17137	biofsci
rs145965830	16	417449	A	G	1.0687e-20	0.0130977387866057	-0.50560998398765	0.0541988234271986	TMEM8A	13168	biofsci
rs146388735	16	415739	C	T	3.4165e-11	0.0306203605514316	-0.442884260824852	0.0668262457109654	TMEM8A	3772	biofsci
rs148027841	16	542536	A	G	1.7416e-14	0.0234289296348535	-0.334918735891806	0.0436757476744266	TMEM8A	11456	biofsci
rs149165522	16	283244	T	G	4.5804e-13	0.0178938708350473	-0.347111080713006	0.0479627310266551	TMEM8A	12368	biofsci
rs150406518	16	573084	A	G	1.5245e-13	0.0155694582681644	-0.383322334509629	0.0519062322454778	TMEM8A	12108	biofsci
rs151196015	16	524337	G	A	2.3409e-52	0.0296733687121608	-0.467095824923269	0.030675902022964	TMEM8A	18454	biofsci
rs169954	16	354649	T	C	1.4915e-184	0.109058966620118	0.397954931423479	0.0137358460383639	TMEM8A	27274	biofsci
rs187495983	16	376638	T	C	9.2292e-28	0.0309893704006541	0.421240291182217	0.0385744117490721	TMEM8A	11190	biofsci
rs190196077	16	306160	A	G	2.3465e-09	0.0165143331948484	-0.33319580839486	0.0557948706244113	TMEM8A	9889	biofsci
rs191852210	16	286242	G	A	6.6331e-10	0.060313630880579	-0.210896445532654	0.0341560362025515	TMEM8A	7562	biofsci
rs2071951	16	783004	C	T	1.6094e-09	0.259211096662332	-0.0668237248486728	0.011076367453783	TMEM8A	21224	biofsci
rs2299668	16	150742	C	T	7.8526e-30	0.193391883277853	0.146608844186343	0.0129226577276836	TMEM8A	19194	biofsci
rs2301522	16	359953	A	G	1.6769846438804e-308	0.35075295804948	0.562743282267353	0.00895379424670846	TMEM8A	27387	biofsci
rs2541688	16	84870	G	C	5.7642e-16	0.439631601669305	-0.0978129021847047	0.0120844692040752	TMEM8A	13898	biofsci
rs2562185	16	192314	A	G	7.3332e-67	0.558249491450877	-0.161265166051311	0.00933555432355067	TMEM8A	23264	biofsci
rs2685126	16	324052	A	G	1.6769846438804e-308	0.343643223234624	0.424279527443539	0.0107667123640086	TMEM8A	19123	biofsci
rs34240723	16	395757	A	G	1.2921e-106	0.0217893694288544	0.747016480431698	0.0340608833033175	TMEM8A	20220	biofsci
rs34676698	16	407549	A	G	9.0659e-65	0.0226302729528536	-0.656451307361445	0.0386281890398106	TMEM8A	15150	biofsci
rs373271	16	329671	C	T	6.2555e-19	0.942606196103481	0.187658100059343	0.0211148354497151	TMEM8A	20730	biofsci
rs379387	16	441809	T	C	1.1867e-21	0.0296671912338987	0.26719467347116	0.0279509878727912	TMEM8A	22232	biofsci
rs3852765	16	501155	T	A	1.6769846438804e-308	0.464011212587033	0.3267178055896	0.00859833478752981	TMEM8A	27193	biofsci
rs3929997	16	231167	T	C	6.6543e-26	0.0255722631931807	-0.292617182605085	0.0278034284388888	TMEM8A	25957	biofsci
rs413390	16	421723	C	A	1.6769846438804e-308	0.113218512256974	0.681093546102343	0.014404069512874	TMEM8A	24003	biofsci
rs452972	16	370947	C	T	3.0247e-08	0.771428571428571	-0.0755166976669998	0.0136316649819488	TMEM8A	15260	biofsci
rs55892571	16	161586	G	T	4.0144e-09	0.0215154349859682	0.315076385510469	0.0535507224213453	TMEM8A	8282	biofsci
rs56687322	16	434376	A	G	2.9675e-220	0.077152396851896	-0.567973025841346	0.0179287244382438	TMEM8A	21847	biofsci
rs6600138	16	197369	T	C	1.9286e-31	0.94402200291215	0.271725503682877	0.023294284878814	TMEM8A	17437	biofsci
rs7189018	16	826511	C	T	1.6437e-09	0.0611830293867523	0.142167198674617	0.0235782139237458	TMEM8A	15658	biofsci
rs7196821	16	602046	T	C	4.8217e-21	0.93963290278722	0.250667622587545	0.0266299397203384	TMEM8A	12430	biofsci
rs7199562	16	567395	C	T	3.34e-23	0.097260349181948	0.155152805530979	0.0156372511117697	TMEM8A	23289	biofsci
rs7204567	16	410459	T	C	7.3564e-15	0.0191760690243671	0.247917048202907	0.0318724992547191	TMEM8A	26169	biofsci
rs7206364	16	208085	T	C	2.9323e-57	0.458832229891534	-0.16301557291202	0.0102215656257145	TMEM8A	19273	biofsci
rs72765895	16	434104	T	G	2.0481e-145	0.0461803266681315	0.632187090666359	0.0246194112821032	TMEM8A	18728	biofsci
rs72767839	16	590086	C	T	1.6025e-48	0.962222830550233	-0.428739275464768	0.0292894709294144	TMEM8A	16034	biofsci
rs72767841	16	598838	C	G	9.1601e-11				TMEM8A	5075	biofsci
rs739999	16	319511	G	A	9.6316e-41	0.0800274536719286	0.212247143128954	0.0158803435085335	TMEM8A	26930	biofsci
rs77971699	16	200760	C	A	1.2862e-10	0.0167855984430749	-0.333743762351668	0.0519146580726536	TMEM8A	11241	biofsci
rs9930550	16	602313	A	C	9.4506e-53	0.554055712357344	-0.189095161375764	0.0123704802679422	TMEM8A	13224	biofsci
rs9931912	16	294177	T	C	8.9708e-75	0.567643020594966	0.206450126357758	0.0112840791201079	TMEM8A	16000	biofsci
rs9937980	16	713210	A	G	1.1483e-46	0.621052916644099	-0.136282826808013	0.00950050379287356	TMEM8A	23538	biofsci
