## Supplementary material for "Multi-level Regulatory Roles of Lactate Metabolism Gene Network in Oral Cancer: Machine Learning Insights": TMEM8B.csv

SNP	CHR	BP	effect_allele	other_allele	P	EAF	BETA	SE	gene	samplesize	source
rs10972618	9	35908313	C	A	5.2486e-16	0.671738797981343	-0.0701548333728752	0.00865532032631026	TMEM8B	30268	biofsci
rs12554095	9	35856634	A	G	1.3333e-14	0.877297155097899	-0.0947105499557753	0.0122960791893249	TMEM8B	30721	biofsci
rs13285874	9	35967878	T	C	5.087e-16	0.309527450680532	0.0712949991548715	0.00879164909301199	TMEM8B	30268	biofsci
rs13297831	9	35911833	G	C	2.5371e-23	0.439633779515717	0.0808878620197455	0.00812976019334903	TMEM8B	30708	biofsci
rs139177312	9	35509561	C	A	2.1644e-10	0.0225332494608196	0.186301428855569	0.0293415801265583	TMEM8B	26368	biofsci
rs1407297	9	35847756	T	C	1.895e-23	0.0771948286229705	-0.150827954041375	0.0151155962479956	TMEM8B	30720	biofsci
rs17204908	9	35854565	T	C	2.6908e-46	0.308260363035063	0.124807797775364	0.00873649342531493	TMEM8B	30721	biofsci
rs1885376	9	35769371	T	A	1.0919e-08	0.218200347248434	-0.0559339752375948	0.00978602362573172	TMEM8B	30606	biofsci
rs2071676	9	35674053	A	G	3.9112e-13	0.368164906610545	-0.0607151574824865	0.00836458235506661	TMEM8B	30721	biofsci
rs2297880	9	35650458	G	A	7.1484e-09	0.756260753202065	0.0547889281114718	0.00946676943610743	TMEM8B	30267	biofsci
rs35461988	9	35708425	C	T	1.6231e-15	0.0414088628762542	0.168890714635471	0.0211979860976078	TMEM8B	28032	biofsci
rs77395154	9	35845118	T	C	1.4318e-63	0.0776333397056012	0.255653864889694	0.0151888320781439	TMEM8B	30267	biofsci
