## Supplementary material for "Multi-level Regulatory Roles of Lactate Metabolism Gene Network in Oral Cancer: Machine Learning Insights": TMEM9.csv

SNP	CHR	BP	effect_allele	other_allele	P	EAF	BETA	SE	gene	samplesize	source
rs1059707	1	201103982	T	C	7.8333e-66	0.0298342800807474	-0.438570742920949	0.025591738610797	TMEM9	26376	biofsci
rs10920106	1	201043316	T	C	5.4836e-10	0.119940621594197	-0.0758622385430196	0.0122271675815582	TMEM9	31684	biofsci
rs10920129	1	201109903	T	C	1.6769846438804e-308	0.230842947874779	-0.405941189971393	0.00942755730442864	TMEM9	31684	biofsci
rs10920197	1	201410311	T	A	2.9803e-10	0.119224671598973	-0.0773687683754095	0.0122815366650914	TMEM9	31567	biofsci
rs111403486	1	201105937	T	C	9.6321e-69	0.0210667861945316	0.544013030467391	0.0310460103674864	TMEM9	25154	biofsci
rs111530734	1	201079532	T	C	1.4504e-29	0.0230822419262995	0.308725074439749	0.0273416117080034	TMEM9	29661	biofsci
rs112934757	1	201316673	A	G	5.312e-10	0.0501324899564065	0.119249027750577	0.0192033604545358	TMEM9	28473	biofsci
rs11584104	1	201174215	A	C	1.9769e-55	0.051507384352496	-0.291352003371495	0.0185776867397927	TMEM9	29654	biofsci
rs11588318	1	200638662	A	G	4.9911e-11	0.537498579599258	-0.0525268678906591	0.00799374035773233	TMEM9	31476	biofsci
rs116527206	1	201223016	T	C	1.3416e-18	0.0182588597842835	0.296735332937099	0.0337107303618443	TMEM9	24545	biofsci
rs11811602	1	201047888	A	G	4.4893e-38	0.707598932691946	0.112663986722674	0.00873337157938313	TMEM9	31684	biofsci
rs12062423	1	201103065	C	T	5.1751e-24	0.386125554366111	-0.0830577559144775	0.00821841385219887	TMEM9	31231	biofsci
rs12125295	1	201062330	A	G	5.0732e-40	0.0645732826708791	0.225673413871637	0.0170430176470492	TMEM9	28498	biofsci
rs12137704	1	201160511	A	G	2.8121e-50	0.0622825463582489	0.246875426176319	0.0165569306723574	TMEM9	31230	biofsci
rs12405259	1	201070740	A	G	1.8573e-12	0.107542494288922	-0.0914682532773465	0.0129839813302691	TMEM9	30902	biofsci
rs12409114	1	201074846	T	A	2.0279e-91	0.431176675572076	-0.164698555501608	0.00812223180873423	TMEM9	30902	biofsci
rs1361901	1	201298999	C	G	1.4541e-12	0.118239961139896	0.0898335121005544	0.0126903208267604	TMEM9	29779	biofsci
rs139113250	1	201037738	C	T	2.3858e-10	0.263578418170392	-0.0798361893291946	0.0126043873269963	TMEM9	16214	biofsci
rs139440826	1	201462650	C	T	2.2944e-08	0.0207491015274034	0.183254153006427	0.032793055546764	TMEM9	22883	biofsci
rs141763103	1	201107766	C	A	2.3344e-48	0.0195920197265187	0.450563207716955	0.0308336726078654	TMEM9	27380	biofsci
rs142455546	1	201092565	G	A	1.9318e-18	0.022700119474313	-0.250025689744345	0.0285378361119875	TMEM9	27674	biofsci
rs143361641	1	201045143	T	C	1.1644e-22	0.0275880189174987	-0.272406188077543	0.0278064806897915	TMEM9	24105	biofsci
rs145759918	1	200824839	T	C	2.4836e-10	0.0261682242990654	0.165701141432539	0.0261853889748008	TMEM9	28615	biofsci
rs146465582	1	201289315	T	C	1.9335e-12	0.0161515074740309	0.346734261483599	0.0492562237525356	TMEM9	12969	biofsci
rs149062910	1	201376994	G	A	1.779e-09	0.0234044858597898	0.183444635151576	0.0304887373938931	TMEM9	23533	biofsci
rs150311192	1	201245182	A	G	2.5086e-15	0.0207635062205306	-0.260573142846437	0.0329297539297911	TMEM9	22678	biofsci
rs150662239	1	201142364	T	C	6.972e-30	0.0187175144542428	-0.397650702695169	0.0350192601358997	TMEM9	22198	biofsci
rs1547645	1	201091762	A	C	9.7346e-31	0.0424454382142721	-0.228732827950411	0.0198447721215686	TMEM9	31238	biofsci
rs16847826	1	201108447	C	A	2.6998e-42	0.0237787693752936	0.425414305524225	0.0312141336075711	TMEM9	22107	biofsci
rs17421734	1	201108503	A	G	4.162e-59	0.0927002340152487	0.222469261055135	0.0137226749068663	TMEM9	31569	biofsci
rs1779300	1	201261666	A	G	1.1036e-77	0.262985052091197	-0.16865781840126	0.00903992165949829	TMEM9	31567	biofsci
rs186005151	1	201365319	G	A	1.4663e-11	0.023986546291379	-0.243831652966093	0.0361167870846801	TMEM9	16373	biofsci
rs188707771	1	200813145	A	G	4.1521e-10	0.948033514948949	-0.121326088778269	0.0194180773000222	TMEM9	26916	biofsci
rs189441614	1	201170139	C	T	1.3551e-31	0.0205187291625809	0.365495055228948	0.0312527837354164	TMEM9	25471	biofsci
rs2147797	1	201118704	T	A	1.2399e-35	0.940261427916221	-0.210322301743055	0.0168804768845504	TMEM9	31239	biofsci
rs2297910	1	200959305	A	G	1.5458e-08	0.972999349381913	0.199042030063457	0.0351888179873165	TMEM9	15370	biofsci
rs2365293	1	201075245	C	T	7.4258e-09	0.335412830245406	-0.0486392793927851	0.00841393568239432	TMEM9	31684	biofsci
rs34674691	1	200696645	T	C	1.1685e-21	0.127047633426436	0.114254891505469	0.0119502234627984	TMEM9	31569	biofsci
rs374827	1	200874327	T	C	3.8499e-08	0.497241248097412	0.0439093636201793	0.00798671534435215	TMEM9	31355	biofsci
rs3753969	1	201125551	C	A	4.7347e-82	0.123853211009174	-0.23385807694223	0.0121882971862465	TMEM9	31017	biofsci
rs3767511	1	201052199	C	T	6.4026e-36	0.204930662557781	-0.123138172260014	0.0098414485270387	TMEM9	31684	biofsci
rs3850625	1	201016296	A	G	1.8334e-19	0.118609051590979	0.112125788267191	0.0124269393389182	TMEM9	30971	biofsci
rs4244148	1	201235047	C	T	7.1077e-20	0.30685106542899	0.0786082931715836	0.00861366350773434	TMEM9	31684	biofsci
rs45576635	1	201328705	A	G	1.7746e-09	0.019504440855874	-0.195015310470271	0.0324096440986291	TMEM9	24891	biofsci
rs4915485	1	201107974	T	C	3.2539e-203	0.0561613319263689	0.533504198089621	0.0175394988407788	TMEM9	30662	biofsci
rs56039363	1	201085165	G	T	4.3291e-12	0.0206392432277483	-0.31377144944233	0.0453040687047647	TMEM9	12052	biofsci
rs56284103	1	201125945	G	A	7.0035e-20	0.0166771402329966	-0.314006181589865	0.034402211075307	TMEM9	25762	biofsci
rs61030164	1	201132326	A	G	4.7311e-70	0.136059942624188	-0.205383396630177	0.0116081069247434	TMEM9	31567	biofsci
rs61197115	1	201149762	A	C	1.6229e-283	0.204769517719158	0.356120072152988	0.00989725533126528	TMEM9	31346	biofsci
rs61817968	1	200996844	A	G	3.2617e-10	0.0366916373643174	0.133763522477805	0.0212799316689424	TMEM9	31239	biofsci
rs61819466	1	201108571	T	C	1.1938e-90	0.0788008256924776	-0.329214523728745	0.0163058208880013	TMEM9	25906	biofsci
rs61819467	1	201108859	A	G	2.1811e-49	0.0180410951357902	0.514965940213886	0.0348578814627664	TMEM9	23228	biofsci
rs6656035	1	201126741	C	A	1.3023e-291	0.28793076863773	-0.323608020374955	0.00886706636091999	TMEM9	31017	biofsci
rs6686078	1	201168168	A	G	2.9623e-188	0.343276819091493	-0.245329934370464	0.00838333564688571	TMEM9	31558	biofsci
rs6692833	1	201161132	T	C	3.3351e-67	0.0880692581647344	-0.243606174246992	0.0140653464425848	TMEM9	31469	biofsci
rs6697016	1	201407782	T	G	1.6856e-19	0.192303356007366	0.0910418291217292	0.0100796958793792	TMEM9	31684	biofsci
rs72749131	1	200916660	A	G	1.4583e-08	0.0230358174465627	-0.166126287593575	0.0293183007595035	TMEM9	25847	biofsci
rs72749197	1	201056749	C	T	4.4434e-10	0.0899464831804281	0.0872280589345089	0.0139842341500752	TMEM9	31235	biofsci
rs72751177	1	201193613	T	C	1.9207e-08	0.0139716312056738	0.244468858087036	0.0435059898361041	TMEM9	19175	biofsci
rs75023083	1	201364334	C	T	3.7227e-27	0.0327936400213292	0.267283677854642	0.0247645397808433	TMEM9	25704	biofsci
rs7514015	1	200829992	C	T	4.3091e-10	0.647882295463941	-0.0519179635760008	0.00831712086506589	TMEM9	31684	biofsci
rs77062408	1	201398295	C	T	2.1116e-08	0.0158294902156301	0.218401941281438	0.0389815519805519	TMEM9	21121	biofsci
rs77785232	1	201141285	A	C	3.8677e-154	0.0531626218230461	0.471606509736356	0.0178315295254578	TMEM9	31240	biofsci
rs77872515	1	201191065	T	C	2.1348e-09	0.0263088254752349	-0.158793082112068	0.0265220941528707	TMEM9	27748	biofsci
rs77984935	1	201098980	T	C	1.6088e-72	0.876155754341126	-0.217212676760597	0.012060268772867	TMEM9	31681	biofsci
rs78719385	1	201349741	A	G	2.6842e-10	0.0232622798887859	-0.203199904238298	0.0321727551478488	TMEM9	21260	biofsci
rs78935338	1	201170290	A	G	9.3559e-27	0.0334206505129884	-0.251843726186846	0.0235198713250134	TMEM9	27980	biofsci
rs79676656	1	201238512	A	G	1.2819e-51	0.0336577928931629	0.338486603376624	0.022393344803455	TMEM9	30656	biofsci
rs832177	1	201248200	G	A	1.3295e-12	0.125205427097267	-0.0857192736674472	0.0120882900632409	TMEM9	31240	biofsci
rs942702	1	201088889	A	G	1.6769846438804e-308	0.409711000037581	0.335704251666013	0.00807781388456868	TMEM9	31684	biofsci
