## Supplementary material for "Multi-level Regulatory Roles of Lactate Metabolism Gene Network in Oral Cancer: Machine Learning Insights": TMEM9B-AS1.csv

SNP	CHR	BP	effect_allele	other_allele	P	EAF	BETA	SE	gene	samplesize	source
rs10840039	11	8440969	C	T	3.66e-22	0.336107651077643	0.195373188893901	0.020182555178445	TMEM9B-AS1	5501	biofsci
rs11042075	11	8825766	G	A	4.1536e-19	0.752341808449627	0.19745739418243	0.0221047593344114	TMEM9B-AS1	5492	biofsci
rs11042105	11	8894510	C	G	1.6769846438804e-308	0.830621720584349	1.10209943128962	0.0254221713763323	TMEM9B-AS1	5499	biofsci
rs11042157	11	9052065	T	C	3.3363e-19	0.0586279380852284	-0.363449958064836	0.0405781035710115	TMEM9B-AS1	5502	biofsci
rs113691233	11	8726459	T	G	5.663e-25	0.0749990320207535	0.385583950491964	0.0373588038573373	TMEM9B-AS1	5164	biofsci
rs11605368	11	9825998	G	T	1.2492e-09	0.629931946780853	0.123786107926986	0.0203800042685896	TMEM9B-AS1	5164	biofsci
rs12272190	11	9067701	A	G	2.6649e-16	0.870761271807265	0.232924333384941	0.0284480786283011	TMEM9B-AS1	5490	biofsci
rs12288372	11	8612293	C	T	2.467e-14	0.0382317302469394	-0.41120042081522	0.053937827380138	TMEM9B-AS1	4674	biofsci
rs12790873	11	9021565	A	G	1.8597e-16	0.0432801305885554	-0.410647760989812	0.049892203699541	TMEM9B-AS1	4851	biofsci
rs1353730	11	9160070	T	C	1.4106e-27	0.643466496298245	0.216574995769528	0.0199026802585559	TMEM9B-AS1	5502	biofsci
rs140010817	11	8424105	G	A	6.3575e-12	0.0158432954054443	0.64109420993201	0.0932975638407931	TMEM9B-AS1	3684	biofsci
rs144783121	11	9107637	A	G	5.4964e-09	0.0166972873662596	0.529911380369938	0.090870510223774	TMEM9B-AS1	3688	biofsci
rs145952543	11	9598448	G	T	6.151e-09	0.0137723458591755	0.584146254900025	0.100494822526541	TMEM9B-AS1	3645	biofsci
rs146429274	11	8465203	C	T	4.4599e-08	0.0192684208012989	0.546963172520097	0.0999603736467153	TMEM9B-AS1	2648	biofsci
rs16906614	11	9009474	A	G	2.3327e-89	0.0409685913826661	0.963920397916934	0.0480931006604334	TMEM9B-AS1	5502	biofsci
rs2647530	11	9105636	G	A	2.4633e-19	0.873294749896651	0.25765326794292	0.0286580726473117	TMEM9B-AS1	5502	biofsci
rs2742477	11	9130270	T	C	6.8204e-10	0.05020194013513	-0.269385027551851	0.043660458274206	TMEM9B-AS1	5501	biofsci
rs3751072	11	8715275	A	C	8.5063e-15	0.953674365336896	0.354691650782757	0.0457082759807158	TMEM9B-AS1	5417	biofsci
rs58752865	11	9070634	C	T	4.1936e-45	0.963371665311496	0.738226814603052	0.0523825171789578	TMEM9B-AS1	5164	biofsci
rs6578958	11	8364991	C	T	3.0495e-18	0.199361951145845	0.207950569146509	0.0238760183184657	TMEM9B-AS1	5495	biofsci
rs7114344	11	9379338	A	G	5.8427e-09	0.20237527804258	-0.152503342729377	0.0261983719107003	TMEM9B-AS1	4513	biofsci
rs7116459	11	9275898	C	T	1.0438e-14	0.286087414032846	0.163136584755603	0.0210937023695165	TMEM9B-AS1	5502	biofsci
rs7124472	11	9060179	C	A	1.397e-134	0.615174338583881	0.499309172708129	0.0202237071406694	TMEM9B-AS1	5164	biofsci
rs72851840	11	9386469	C	T	1.7717e-14	0.162297426120114	0.21884539095837	0.0285464162579562	TMEM9B-AS1	4513	biofsci
rs72852776	11	8970258	C	T	9.27e-11	0.0424545059803418	0.332475326149368	0.0513198002854624	TMEM9B-AS1	4670	biofsci
rs72853474	11	8567402	C	A	5.9627e-09	0.0142148864064265	0.611571083022353	0.10512067843899	TMEM9B-AS1	3229	biofsci
rs72854119	11	9536395	A	G	4.6667e-11	0.0192307692307692	0.618148340390672	0.093924960173624	TMEM9B-AS1	3005	biofsci
rs73402352	11	9213436	C	T	1.2713e-12	0.106191477164151	-0.219612428542563	0.0309426590783333	TMEM9B-AS1	5502	biofsci
rs74484822	11	9026538	C	T	1.1416e-84	0.130766326915817	-0.55151107694293	0.0282856654789967	TMEM9B-AS1	5498	biofsci
rs74805408	11	9089081	T	G	5.8314e-19	0.164973363774734	0.228469498968261	0.0256842938369995	TMEM9B-AS1	5502	biofsci
rs7480849	11	8383248	T	C	6.2765e-11	0.817104261796043	-0.161194186901632	0.024659494997802	TMEM9B-AS1	5502	biofsci
rs75038917	11	8958678	A	T	6.5396e-33	0.0159926142116862	1.04330663915579	0.0873096480317827	TMEM9B-AS1	4168	biofsci
rs75575824	11	9110550	G	A	4.1071e-17	0.0597518844221106	-0.338226922142731	0.0402186667946218	TMEM9B-AS1	5502	biofsci
rs78024530	11	8417661	T	A	5.3835e-17	0.829773940702033	-0.21416723112359	0.0255630497879673	TMEM9B-AS1	5417	biofsci
