## Supplementary material for "Multi-level Regulatory Roles of Lactate Metabolism Gene Network in Oral Cancer: Machine Learning Insights": TMEM9B.csv

SNP	CHR	BP	effect_allele	other_allele	P	EAF	BETA	SE	gene	samplesize	source
rs10769944	11	8724571	A	G	1.4177e-39	0.578281784358676	-0.116016887179082	0.00881339495575575	TMEM9B	26395	biofsci
rs10840212	11	9360123	C	A	1.3899e-10	0.424633135865567	0.0573606706820858	0.00893872164717486	TMEM9B	25613	biofsci
rs11042427	11	9588853	C	G	1.5476e-08	0.156069702167472	0.0690976641249283	0.0122160536260326	TMEM9B	25438	biofsci
rs11606589	11	9090774	G	T	3.1247e-12	0.0382337536763225	0.163895590568557	0.0235070122154495	TMEM9B	24607	biofsci
rs12291138	11	8520036	G	A	1.2329e-66	0.0501555367026219	-0.356626765167725	0.020680968973204	TMEM9B	24539	biofsci
rs12296005	11	8762162	G	T	1.6769846438804e-308	0.109812469465219	-0.528536893229202	0.0139205882118943	TMEM9B	26395	biofsci
rs147460615	11	9879569	A	G	6.0932e-10	0.0210128532229336	-0.21275965067617	0.0343837309990902	TMEM9B	20559	biofsci
rs1835790	11	8893298	A	C	1.0319e-18	0.0514094504157372	0.18088766286206	0.0204816357962861	TMEM9B	24441	biofsci
rs1900271	11	8567920	C	T	1.3372e-12	0.785234265866274	0.0753235948386711	0.0106230213012539	TMEM9B	26273	biofsci
rs2742470	11	9004002	C	T	9.627e-90	0.454066098927768	0.190402221343637	0.0094788779481076	TMEM9B	22449	biofsci
rs3751051	11	9074535	T	C	3.3229e-162	0.230842947874779	-0.280328073971914	0.0103290017270481	TMEM9B	26395	biofsci
rs4910431	11	9088645	G	A	1.2936e-15	0.724162522647546	0.0788653011442076	0.00986383434777592	TMEM9B	25727	biofsci
rs4929908	11	8714325	A	G	2.0606e-61	0.633319553534518	-0.149336223494158	0.009031686301787	TMEM9B	26395	biofsci
rs56709541	11	9559957	G	T	7.5204e-12	0.122495794463985	-0.0916877035639296	0.013390539718999	TMEM9B	25942	biofsci
rs61875929	11	8736679	C	T	2.3207e-09	0.0387752487509075	-0.14363227233195	0.0240449104096343	TMEM9B	23203	biofsci
rs6486199	11	9205554	C	T	4.1956e-11	0.591374827955345	0.0589163431746012	0.00893077810741264	TMEM9B	25942	biofsci
rs77417799	11	8459270	C	T	1.3187e-10	0.0156171983356449	-0.27292098237621	0.0424779739106942	TMEM9B	18025	biofsci
rs80318816	11	9122383	A	C	3.9621e-73	0.0919785874346419	-0.286368869742947	0.0158321559140939	TMEM9B	23884	biofsci
