## Supplementary material for "Multi-level Regulatory Roles of Lactate Metabolism Gene Network in Oral Cancer: Machine Learning Insights": TMEM14A.csv

SNP	CHR	BP	effect_allele	other_allele	P	EAF	BETA	SE	gene	samplesize	source
rs10456157	6	52559782	T	C	1.8411e-16	0.561107144199331	0.0658981894190846	0.00800502780810299	TMEM14A	31684	biofsci
rs1107257	6	52229298	C	T	1.6055e-10	0.237458004605338	-0.0598104268803349	0.00935297849507958	TMEM14A	31566	biofsci
rs2268703	6	52439405	C	T	1.4979e-08	0.133639214775235	-0.0669290314052263	0.011821575421299	TMEM14A	30902	biofsci
rs2670123	6	52529714	C	G	3.9116e-102	0.272520575745049	-0.191437953512512	0.00892185157021941	TMEM14A	31684	biofsci
rs2749048	6	52483868	C	T	2.1653e-12	0.358488784834982	-0.0582951292944148	0.00830036582959546	TMEM14A	31557	biofsci
rs471568	6	52198785	A	C	3.4587e-09	0.710581970618226	0.0518621416977264	0.0087778450142556	TMEM14A	31554	biofsci
rs67731163	6	52450349	T	C	7.3759e-14	0.447668082227818	0.0597657431316603	0.00798889777327669	TMEM14A	31684	biofsci
rs76660980	6	52470087	A	G	4.0213e-10	0.0601331330925031	-0.107902446627785	0.0172555566154584	TMEM14A	29712	biofsci
rs77398547	6	52514875	C	T	5.9257e-11	0.0520582502006651	-0.117882845462077	0.0180097541000805	TMEM14A	31238	biofsci
rs9474285	6	52525690	C	A	1.9855e-27	0.132110368776658	0.139209374269772	0.012829765842106	TMEM14A	26493	biofsci
