## Supplementary material for "Multi-level Regulatory Roles of Lactate Metabolism Gene Network in Oral Cancer: Machine Learning Insights": TMEM14B.csv

SNP	CHR	BP	effect_allele	other_allele	P	EAF	BETA	SE	gene	samplesize	source
rs1045911	6	10723449	C	A	8.8497e-11	0.102828379674017	-0.0870149286102275	0.0134170488497591	TMEM14B	30107	biofsci
rs115681738	6	10817574	C	A	9.6028e-09	0.0180204410973642	0.198260251364546	0.0345539591412145	TMEM14B	23665	biofsci
rs151192976	6	10664432	T	C	1.883e-80	0.0249810366624526	-0.545939818673087	0.0287415407729003	TMEM14B	24850	biofsci
rs494723	6	10746227	C	T	3.0448e-14	0.240848554033486	0.0709428952268621	0.00933889228287529	TMEM14B	31355	biofsci
