## Supplementary material for "Multi-level Regulatory Roles of Lactate Metabolism Gene Network in Oral Cancer: Machine Learning Insights": TMEM14C.csv

SNP	CHR	BP	effect_allele	other_allele	P	EAF	BETA	SE	gene	samplesize	source
rs1045911	6	10723449	C	A	1.6769846438804e-308	0.102828379674017	0.597589660642652	0.0134649886357372	TMEM14C	29893	biofsci
rs115681738	6	10817574	C	A	4.0316e-10	0.0180204410973642	-0.217035628187703	0.0347112606256122	TMEM14C	23451	biofsci
rs13199548	6	10596553	G	A	2.8621e-16	0.396837140479053	-0.0726349050385485	0.00888065839815974	TMEM14C	26487	biofsci
rs13210512	6	10628014	C	T	1.988e-13	0.0958143074581431	0.100054915725301	0.0136136545832835	TMEM14C	31141	biofsci
rs148255457	6	10769641	T	C	3.5723e-41	0.0160101062184181	0.486140857395592	0.0361736170871257	TMEM14C	24255	biofsci
rs151192976	6	10664432	T	C	4.1301e-74	0.0249810366624526	0.525720999646464	0.0288661021966607	TMEM14C	24636	biofsci
rs17577729	6	10636531	C	T	1.8391e-13	0.0885529157667387	-0.106004190956887	0.0144029390286399	TMEM14C	29863	biofsci
rs2018035	6	10758957	T	C	5.5843e-15	0.0966402345071217	-0.105398390316439	0.0134904759262286	TMEM14C	31470	biofsci
rs2027360	6	10624514	T	A	9.7642e-48	0.459129836366417	0.1169450631416	0.00805695311968475	TMEM14C	31017	biofsci
rs4509112	6	10906955	C	T	1.3239e-10	0.378772849652827	0.0580447163251491	0.00903475956871231	TMEM14C	26032	biofsci
rs4713206	6	11146875	G	A	1.4213e-08	0.371021083092187	0.046792789870806	0.008251241380851	TMEM14C	31470	biofsci
rs474148	6	10734505	T	C	6.9821e-82	0.381242686195312	-0.157595321595146	0.00822226450783103	TMEM14C	31352	biofsci
rs503626	6	10790011	G	C	1.2596e-86	0.230578070041291	0.188043910770689	0.00953221495045869	TMEM14C	31017	biofsci
rs535416	6	10465483	C	T	9.6117e-12	0.618210543156547	0.0573770553512476	0.00842244368376014	TMEM14C	29863	biofsci
rs56395835	6	10910691	T	C	2.3777e-08	0.0347085789129011	0.129413122289275	0.0231835908151546	TMEM14C	27766	biofsci
rs567083	6	10775600	A	G	6.9561e-11	0.0250838277018313	-0.175841401086921	0.0269633368223447	TMEM14C	28123	biofsci
rs62395369	6	10848110	G	A	6.5329e-36	0.0358504958047292	0.282054834952355	0.0225452684085779	TMEM14C	28459	biofsci
rs6912462	6	10738870	T	A	6.4122e-21	0.0271811885222048	-0.274815839821705	0.0292893208660213	TMEM14C	22042	biofsci
rs75325676	6	10663118	T	G	9.9136e-09	0.0268333620244448	0.149639142279006	0.026105010690312	TMEM14C	28097	biofsci
rs7757494	6	10850468	T	C	6.2187e-13	0.0207686622320769	0.224952251544533	0.0312620386542704	TMEM14C	25156	biofsci
rs808462	6	10830343	A	G	1.0907e-30	0.494762196054443	0.0924832784018474	0.0080304324541833	TMEM14C	31017	biofsci
rs9366640	6	10847271	T	A	1.5096e-10	0.664949335157553	0.0570845086192513	0.00891304821835108	TMEM14C	28250	biofsci
rs9366663	6	10887251	T	C	1.3578e-09	0.314968619639971	-0.0520046140120687	0.00858119466232177	TMEM14C	31470	biofsci
rs9461126	6	10752522	C	T	5.8157e-11	0.0228322913835281	0.511096183001087	0.0780478251509639	TMEM14C	3679	biofsci
