## Supplementary material for "Multi-level Regulatory Roles of Lactate Metabolism Gene Network in Oral Cancer: Machine Learning Insights": TMEM14E.csv

SNP	CHR	BP	effect_allele	other_allele	P	EAF	BETA	SE	gene	samplesize	source
rs35369452	3	151997170	T	C	1.3333e-29	0.157830358166737	0.127394236040832	0.0112750235459369	TMEM14E	29590	biofsci
rs3773910	3	152171870	G	C	3.1959e-23	0.242345301468645	-0.0947038585666252	0.00954070082171858	TMEM14E	29916	biofsci
rs76148760	3	151939018	T	C	3.421e-08	0.0337832596385075	-0.126615131641442	0.0229445901167828	TMEM14E	29096	biofsci
