## Supplementary material for "Multi-level Regulatory Roles of Lactate Metabolism Gene Network in Oral Cancer: Machine Learning Insights": TMEM17.csv

SNP	CHR	BP	effect_allele	other_allele	P	EAF	BETA	SE	gene	samplesize	source
rs6757448	2	62738931	G	C	4.5001e-11	0.263984298331698	0.0613756141665315	0.00931811288908429	TMEM17	29638	biofsci
