## Supplementary material for "Multi-level Regulatory Roles of Lactate Metabolism Gene Network in Oral Cancer: Machine Learning Insights": TMEM18.csv

SNP	CHR	BP	effect_allele	other_allele	P	EAF	BETA	SE	gene	samplesize	source
rs10183412	2	782581	T	C	7.6588e-09	0.719088163744652	-0.0536361273925994	0.00928635468551533	TMEM18	28703	biofsci
rs112401666	2	1064303	T	C	5.6447e-13	0.0289763999441419	-0.187225064622412	0.0259720982455105	TMEM18	26344	biofsci
rs114590510	2	868136	A	G	7.15e-15	0.0170996549624518	-0.26960537681102	0.034646522156243	TMEM18	24783	biofsci
rs115839239	2	468507	T	G	3.1987e-08	0.89217542796546	-0.0713025020612863	0.0128935285187042	TMEM18	31265	biofsci
rs12053145	2	749282	G	A	1.4314e-28	0.249688573477785	-0.102302319347621	0.00922639965256326	TMEM18	31352	biofsci
rs1543065	2	475836	A	G	1.1278e-13	0.0286881440906137	-0.193561242616084	0.0260692053247968	TMEM18	26403	biofsci
rs17729501	2	668618	C	T	6.446e-49	0.105753692359728	0.190537548084287	0.0129616497904291	TMEM18	31470	biofsci
rs188173040	2	609112	A	G	8.787e-20	0.0258413177892104	-0.251365344171027	0.0276137653023792	TMEM18	26048	biofsci
rs2293085	2	696458	G	A	4.5368e-14	0.412285316998008	-0.0610920767937905	0.00809756468868586	TMEM18	31470	biofsci
rs2867121	2	658550	G	A	1.7802e-10	0.0733282127598291	0.10795772978362	0.0169233963167199	TMEM18	25692	biofsci
rs3749138	2	677213	G	A	4.9276e-119	0.163840912692125	-0.255407933794771	0.0110105762825057	TMEM18	30105	biofsci
rs3935252	2	863063	C	A	1.9347e-09	0.402234092326887	-0.0495603482202753	0.00825593007167672	TMEM18	30509	biofsci
rs56274337	2	782587	G	A	3.6392e-16	0.191950284585898	0.083531489550561	0.0102491367652619	TMEM18	30688	biofsci
rs6548242	2	654281	G	A	3.8497e-16	0.492690443083167	-0.0649236320605765	0.00797283983502308	TMEM18	31470	biofsci
rs6728479	2	654472	G	A	2.1321e-14	0.924048254350032	-0.114984373808852	0.0150459780964711	TMEM18	31470	biofsci
rs75234585	2	650197	T	G	4.4215e-09	0.0318655344480434	-0.141913040730959	0.0241858750990113	TMEM18	27707	biofsci
rs76660255	2	667974	C	T	2.1936e-22	0.0159728738377548	-0.326252643279901	0.0335230105505334	TMEM18	28307	biofsci
rs76847828	2	666466	G	A	4.449e-10	0.0551585264737237	-0.11119509377895	0.0178271545482011	TMEM18	30188	biofsci
