## Supplementary material for "Multi-level Regulatory Roles of Lactate Metabolism Gene Network in Oral Cancer: Machine Learning Insights": TMEM19.csv

SNP	CHR	BP	effect_allele	other_allele	P	EAF	BETA	SE	gene	samplesize	source
rs11178908	12	72115892	C	T	1.6122e-44	0.139192986871356	0.186816659924884	0.0133461443887528	TMEM19	23428	biofsci
rs11615016	12	72415994	G	A	2.5853e-10	0.0754882423276206	0.107716863145036	0.0170389545928432	TMEM19	24677	biofsci
rs150567898	12	72213384	G	T	7.4851e-11	0.0230219043361645	0.241381708802105	0.0370746169846721	TMEM19	16173	biofsci
rs2304269	12	72080272	C	T	7.368e-81	0.920916088972058	0.328312672495272	0.0172395097980105	TMEM19	23100	biofsci
rs76106557	12	71973510	A	G	1.7148e-15	0.119549212821384	-0.107444627220981	0.0134975600443426	TMEM19	26074	biofsci
