## Supplementary material for "Multi-level Regulatory Roles of Lactate Metabolism Gene Network in Oral Cancer: Machine Learning Insights": TMEM30A.csv

SNP	CHR	BP	effect_allele	other_allele	P	EAF	BETA	SE	gene	samplesize	source
rs116857161	6	76114799	G	A	3.618e-18	0.0367086752637749	-0.205309138964695	0.0236253640842207	TMEM30A	25333	biofsci
rs11759335	6	76413078	G	A	1.4519e-16	0.0900616448654338	-0.115026071918735	0.0139250002322812	TMEM30A	31465	biofsci
rs17409678	6	76105426	A	G	2.2593e-11	0.0128501432929648	-0.3330783922882	0.0498023911914174	TMEM30A	15892	biofsci
rs240374	6	75994151	G	A	4.0397e-23	0.0741478447141944	-0.150653400002222	0.0152130588011817	TMEM30A	31470	biofsci
rs240388	6	75972699	A	G	1.0576e-194	0.0626982610357348	-0.492926789076998	0.0165597832824483	TMEM30A	31026	biofsci
rs2794285	6	76687218	T	C	1.4296e-08	0.0309411432490217	-0.134461247771156	0.0237153422997559	TMEM30A	29650	biofsci
rs41269315	6	75962953	A	G	1.8764e-17	0.0589684559150208	0.148272544273411	0.0174413664274939	TMEM30A	29620	biofsci
rs45596238	6	75965294	A	C	3.3921e-09	0.0249887690925427	0.177867507925166	0.0300878794108474	TMEM30A	22669	biofsci
rs56321644	6	75991390	T	G	1.4167e-15	0.0780640721767719	0.119487122504089	0.014965634511603	TMEM30A	31019	biofsci
rs6904567	6	76335841	G	T	1.8273e-08	0.34444400537422	0.0528659902786522	0.00939405613026018	TMEM30A	25092	biofsci
rs72884300	6	76634879	T	C	2.0728e-09	0.138508285207413	-0.0692679611973823	0.0115604594942058	TMEM30A	31354	biofsci
rs79466348	6	75976637	A	C	2.496e-11	0.0259357834531967	0.197841547877641	0.0296454009646429	TMEM30A	22520	biofsci
rs9352210	6	76161550	G	A	1.2199e-70	0.461130408517707	0.142366726253186	0.00801185887352969	TMEM30A	31347	biofsci
rs9360898	6	75953705	G	T	2.3139e-48	0.208970649028524	0.143265959922762	0.00980387320523653	TMEM30A	31470	biofsci
