## Supplementary material for "Multi-level Regulatory Roles of Lactate Metabolism Gene Network in Oral Cancer: Machine Learning Insights": TMEM30B.csv

SNP	CHR	BP	effect_allele	other_allele	P	EAF	BETA	SE	gene	samplesize	source
rs11158337	14	61775610	A	G	1.6493e-18	0.166919121457328	0.105101534777753	0.0119719255926361	TMEM30B	25087	biofsci
