## Supplementary material for "Multi-level Regulatory Roles of Lactate Metabolism Gene Network in Oral Cancer: Machine Learning Insights": TMEM33.csv

SNP	CHR	BP	effect_allele	other_allele	P	EAF	BETA	SE	gene	samplesize	source
rs1106390	4	41879969	T	A	2.1373e-18	0.182272955537528	0.0917130090621511	0.0104816065397491	TMEM33	30534	biofsci
rs6447139	4	42185538	G	A	1.6188e-16	0.183597390493942	0.0970799881974067	0.0117708382173273	TMEM33	24076	biofsci
rs7670980	4	41910384	T	G	1.7394e-45	0.107778219220412	0.194939046939779	0.0137717447502493	TMEM33	27415	biofsci
