## Supplementary material for "Multi-level Regulatory Roles of Lactate Metabolism Gene Network in Oral Cancer: Machine Learning Insights": TMEM38A.csv

SNP	CHR	BP	effect_allele	other_allele	P	EAF	BETA	SE	gene	samplesize	source
rs73006573	19	16785907	A	C	4.6729e-11	0.0239230549781962	-0.176964468784066	0.02689061811972	TMEM38A	29612	biofsci
