## Supplementary material for "Multi-level Regulatory Roles of Lactate Metabolism Gene Network in Oral Cancer: Machine Learning Insights": TMEM38B.csv

SNP	CHR	BP	effect_allele	other_allele	P	EAF	BETA	SE	gene	samplesize	source
rs10978204	9	108454343	G	A	6.1806e-25	0.285039761431412	0.0914637638394067	0.00886904145756268	TMEM38B	31191	biofsci
rs142552257	9	108551219	T	C	6.8198e-13	0.0142606955216412	0.32793343608578	0.0456528338464445	TMEM38B	17066	biofsci
