## Supplementary material for "Multi-level Regulatory Roles of Lactate Metabolism Gene Network in Oral Cancer: Machine Learning Insights": TMEM39A.csv

SNP	CHR	BP	effect_allele	other_allele	P	EAF	BETA	SE	gene	samplesize	source
rs114778245	3	119176842	A	C	3.7017e-09	0.0145967205849767	-0.229689162071484	0.0389501716248065	TMEM39A	22913	biofsci
rs11714363	3	119129803	A	G	2.5199e-30	0.657033334586042	-0.0960919999494737	0.00839686117805918	TMEM39A	31470	biofsci
rs72966434	3	119113018	C	T	6.8117e-10	0.0865872449171333	0.0874588029756021	0.0141734682163164	TMEM39A	31470	biofsci
rs9809960	3	119111049	T	C	7.5452e-11	0.765771888096047	-0.0613825819747635	0.00942998202184005	TMEM39A	31348	biofsci
