## Supplementary material for "Multi-level Regulatory Roles of Lactate Metabolism Gene Network in Oral Cancer: Machine Learning Insights": TMEM39B.csv

SNP	CHR	BP	effect_allele	other_allele	P	EAF	BETA	SE	gene	samplesize	source
rs11806010	1	32544726	G	A	2.603e-15	0.120153704978206	0.0976634862283338	0.0123488672257557	TMEM39B	31015	biofsci
rs12046678	1	32886543	T	C	1.3595e-09	0.0600363719027052	-0.110074963739132	0.0181635859772172	TMEM39B	26856	biofsci
rs142037241	1	32271643	T	G	6.881e-10	0.0156354300385109	-0.225382997986249	0.0365365470822457	TMEM39B	24336	biofsci
rs35487580	1	32276887	T	C	5.2294e-13	0.12766091978249	-0.0904763161055103	0.0125329079948346	TMEM39B	28584	biofsci
rs41263973	1	32162810	A	G	1.694e-12	0.030875255013186	-0.182617349181238	0.0258752761818803	TMEM39B	24958	biofsci
rs72666752	1	32588784	G	A	1.0221e-99	0.0811396059782609	-0.325653346316139	0.0153633258942925	TMEM39B	28413	biofsci
