## Supplementary material for "Multi-level Regulatory Roles of Lactate Metabolism Gene Network in Oral Cancer: Machine Learning Insights": TMEM40.csv

SNP	CHR	BP	effect_allele	other_allele	P	EAF	BETA	SE	gene	samplesize	source
rs7641959	3	12810755	G	C	1.9323e-09	0.403396826599008	-0.0495322567234751	0.00825070072350253	TMEM40	30519	biofsci
