## Supplementary material for "Multi-level Regulatory Roles of Lactate Metabolism Gene Network in Oral Cancer: Machine Learning Insights": TMEM41A.csv

SNP	CHR	BP	effect_allele	other_allele	P	EAF	BETA	SE	gene	samplesize	source
rs61520445	3	185185756	A	G	2.5268e-11	0.481747140322398	-0.0533247493000616	0.00799255812525279	TMEM41A	31350	biofsci
