## Supplementary material for "Multi-level Regulatory Roles of Lactate Metabolism Gene Network in Oral Cancer: Machine Learning Insights": TMEM41B.csv

SNP	CHR	BP	effect_allele	other_allele	P	EAF	BETA	SE	gene	samplesize	source
rs10840313	11	9878982	G	C	4.5927e-08	0.307420828143283	-0.0873941382498564	0.0159880974442677	TMEM41B	9187	biofsci
rs11042572	11	9991353	G	A	2.5768e-08	0.0653445897939566	-0.177837493331617	0.0319397786116161	TMEM41B	8025	biofsci
rs112341959	11	9282615	T	C	2.0222e-50	0.0212551145119294	-1.07854689706402	0.0722286368610549	TMEM41B	4607	biofsci
rs11603139	11	10004889	T	C	2.6185e-08	0.0862996864141029	0.156438832432929	0.0281096854496485	TMEM41B	8025	biofsci
rs117337787	11	8461163	T	C	1.2879e-19	0.0618546582387814	-0.277505871831044	0.030625054829391	TMEM41B	9187	biofsci
rs12272190	11	9067701	A	G	1.2714e-19	0.870761271807265	0.199422798038992	0.0220045458400265	TMEM41B	9176	biofsci
rs139332588	11	9698357	T	C	8.0531e-12	0.0819719117225566	0.187351226828663	0.0274001443238362	TMEM41B	8850	biofsci
rs140051131	11	9257702	T	C	8.8089e-09	0.0235696293630802	0.290249239794134	0.0504588226755213	TMEM41B	8533	biofsci
rs147971756	11	9959698	T	C	4.8057e-12	0.0442424004398712	-0.248068268545259	0.0358936608035159	TMEM41B	9178	biofsci
rs186058792	11	9403871	A	G	1.7361e-14	0.0145739910313901	-1.08725533532096	0.141778311228887	TMEM41B	1732	biofsci
rs1984791	11	9035027	A	G	4.9833e-26	0.300856852944492	0.169723574192074	0.0160846458165898	TMEM41B	9188	biofsci
rs2742472	11	9118824	G	A	2.757e-11	0.144112750222635	0.142517902526351	0.021401976622419	TMEM41B	8850	biofsci
rs35065864	11	9201526	G	A	1.5145e-22	0.196534577133606	0.184803118507345	0.0189151716468966	TMEM41B	8850	biofsci
rs4274193	11	8348340	T	C	1.0942e-13	0.261377729339697	-0.124725005504888	0.0167891619896469	TMEM41B	9188	biofsci
rs56135790	11	9212958	G	T	1.2811e-15	0.193830746884795	0.149250392716392	0.0186646982037407	TMEM41B	9185	biofsci
rs6486125	11	9086295	G	A	3.5277e-08	0.316377917246045	0.0874514739076806	0.0158621987063195	TMEM41B	9188	biofsci
rs6486361	11	9473074	A	G	2.1778e-12	0.627588409936488	0.107159227390525	0.0152589783687933	TMEM41B	9188	biofsci
rs66944719	11	9373959	T	C	5.4565e-30	0.17653829646104	0.228357422959823	0.0200720251527062	TMEM41B	8537	biofsci
rs68168878	11	9079092	A	G	4.6682e-18	0.209412519821793	-0.157092486036902	0.0181379154874613	TMEM41B	9180	biofsci
rs7107892	11	9089120	G	A	7.7623e-15	0.778919330289193	0.138152177222054	0.0177767711795733	TMEM41B	9188	biofsci
rs7114748	11	9311172	C	T	1.2788e-96	0.265925062948626	0.348265000209814	0.0166964705306115	TMEM41B	9188	biofsci
rs7119300	11	9352780	T	G	1.8056e-38	0.253203803224473	-0.220029885278857	0.0169643938966436	TMEM41B	9188	biofsci
rs72851834	11	9383470	A	T	5.0788e-53	0.134012508358573	-0.346159941800444	0.0225855663878776	TMEM41B	8446	biofsci
rs72851840	11	9386469	C	T	4.193e-34	0.162297426120114	-0.257861827300123	0.0211789203886627	TMEM41B	8199	biofsci
rs74419194	11	9092711	G	T	6.3758e-21	0.020617342130066	-0.729320393537313	0.0777237058173722	TMEM41B	4099	biofsci
rs77137984	11	9336505	G	A	1.6916e-35	0.0165148984320276	-0.818258863126924	0.065805000814415	TMEM41B	7109	biofsci
rs77214613	11	9146808	T	C	3.8766e-13	0.0183810047671434	0.445049147456245	0.0613023798476901	TMEM41B	7374	biofsci
rs7949022	11	9116836	A	G	1.6769846438804e-308	0.201534065272973	-0.815029728526141	0.0184026148490395	TMEM41B	9175	biofsci
