## Supplementary material for "Multi-level Regulatory Roles of Lactate Metabolism Gene Network in Oral Cancer: Machine Learning Insights": TMEM42.csv

SNP	CHR	BP	effect_allele	other_allele	P	EAF	BETA	SE	gene	samplesize	source
rs10514710	3	44883971	A	G	1.6206e-42	0.197113758502762	0.142846853788317	0.0104525657306579	TMEM42	28917	biofsci
rs13073199	3	44779701	A	G	2.2041e-37	0.102944146036105	-0.180702358895635	0.0141428952950743	TMEM42	27069	biofsci
rs148768231	3	44574519	A	G	6.1859e-16	0.0393369832305902	0.184163644540665	0.0227764627107938	TMEM42	25505	biofsci
rs187558124	3	44894097	G	A	1.5614e-14	0.0174085144195815	-0.314380624122117	0.0409232542920149	TMEM42	17454	biofsci
rs34994210	3	44501912	C	T	3.3061e-08	0.0186495588047231	-0.179880458755705	0.0325616745570851	TMEM42	25767	biofsci
rs62242476	3	45082706	A	G	3.8152e-08	0.090100839042414	-0.0807419243413193	0.0146827525124692	TMEM42	28290	biofsci
rs73087570	3	45120012	A	G	3.1301e-08	0.807314051186743	0.05915102385178	0.0106884631379592	TMEM42	28135	biofsci
rs78238620	3	44902386	A	T	3.8428e-17	0.0558379514618766	-0.153625569179907	0.0182507358693088	TMEM42	28473	biofsci
rs9311362	3	44842704	G	A	1.8976e-33	0.443377798951882	0.112386453699548	0.00932520629108671	TMEM42	23298	biofsci
