## Supplementary material for "Multi-level Regulatory Roles of Lactate Metabolism Gene Network in Oral Cancer: Machine Learning Insights": TMEM43.csv

SNP	CHR	BP	effect_allele	other_allele	P	EAF	BETA	SE	gene	samplesize	source
rs12488492	3	14160014	C	T	2.1944e-46	0.121574696157621	0.174146028611373	0.0121781291205794	TMEM43	31569	biofsci
rs13074307	3	14411415	T	C	4.7828e-08	0.0326041030937515	-0.133833037692346	0.024515586395623	TMEM43	26376	biofsci
rs2340917	3	14175262	C	T	6.4689e-22	0.699237368922784	-0.0838572068000372	0.00871542521592205	TMEM43	31300	biofsci
rs2733584	3	14168288	G	A	1.0083e-33	0.833796835657108	-0.129161590809658	0.0106712485281078	TMEM43	31684	biofsci
rs3796308	3	14184014	T	G	1.2901e-32	0.046841704718417	-0.22475509705962	0.018898735100787	TMEM43	31355	biofsci
rs6798807	3	14172075	T	C	1.3067e-12	0.126741420319402	-0.0848645826060151	0.0119638794662665	TMEM43	31562	biofsci
rs867606	3	13869301	C	T	4.1225e-09	0.811029245921359	-0.0596644523355034	0.0101483964375261	TMEM43	31677	biofsci
rs9878521	3	13895187	A	C	2.724e-14	0.0222788398911919	0.20652029384621	0.0271344493294192	TMEM43	31176	biofsci
