## Supplementary material for "Multi-level Regulatory Roles of Lactate Metabolism Gene Network in Oral Cancer: Machine Learning Insights": TMEM44-AS1.csv

SNP	CHR	BP	effect_allele	other_allele	P	EAF	BETA	SE	gene	samplesize	source
rs116392227	3	194201399	C	T	9.6923e-12	0.0268618533257533	0.476575480213146	0.069969385748935	TMEM44-AS1	3907	biofsci
rs11706617	3	194263313	A	T	1.3215e-68	0.131703256282185	0.509350452068394	0.0290977590185774	TMEM44-AS1	5164	biofsci
rs12490914	3	194309963	C	A	4.4111e-27	0.810681358219024	0.295307404321616	0.0274011249973663	TMEM44-AS1	4339	biofsci
rs143841682	3	194314813	C	T	2.3022e-28	0.0756254663995915	-0.398648902702391	0.0360911949285137	TMEM44-AS1	5491	biofsci
rs150415832	3	194301496	T	C	1.7275e-10	0.019786432160804	0.467800977134249	0.0732782432579221	TMEM44-AS1	4801	biofsci
rs1609650	3	194234818	A	G	1.5728e-21	0.0897146140586095	-0.317901568577911	0.0333583320473364	TMEM44-AS1	5502	biofsci
rs34558120	3	194443933	A	G	2.8992e-11	0.027876210725254	0.385369316297655	0.0579354625580912	TMEM44-AS1	5497	biofsci
rs61532980	3	194251628	A	G	6.8893e-09	0.181396493619599	-0.144442618029218	0.0249318405159607	TMEM44-AS1	5417	biofsci
rs6437390	3	194294751	A	G	7.7077e-23	0.026364125078398	-0.585364744162025	0.0595003805816248	TMEM44-AS1	5502	biofsci
rs6780484	3	194243230	C	G	1.3245e-09	0.121113563325202	0.182901367406295	0.0301598455587189	TMEM44-AS1	5164	biofsci
rs6795905	3	194353320	A	G	1.4445e-15	0.0842346646283203	-0.273950250273995	0.0343231535768959	TMEM44-AS1	5502	biofsci
rs73076984	3	194249463	A	G	6.2107e-20	0.0157158372197023	0.889543732222455	0.09731680639584	TMEM44-AS1	3413	biofsci
rs73890190	3	194360943	T	C	2.2215e-08	0.0502407888702033	-0.244134057014675	0.0436444673498177	TMEM44-AS1	5501	biofsci
rs73890213	3	194418689	T	C	1.6632e-10	0.10247867803838	0.201118512816174	0.0314759159910126	TMEM44-AS1	5487	biofsci
rs7637329	3	194284125	T	C	4.0809e-72	0.258918670898176	-0.391256462054342	0.0217863366179445	TMEM44-AS1	5490	biofsci
rs7645514	3	194352025	T	C	1.7521e-83	0.929452054794521	0.720658501434115	0.0372279420102343	TMEM44-AS1	5502	biofsci
rs7652066	3	194302369	A	G	1.6769846438804e-308	0.790033447329851	0.919260674631726	0.0234059843927558	TMEM44-AS1	5502	biofsci
rs789856	3	194329805	T	C	4.732e-29	0.104043744597693	-0.349284402768266	0.031222905814734	TMEM44-AS1	5502	biofsci
rs806065	3	194272764	G	C	2.5988e-15	0.0841169724770642	-0.271747409858308	0.0343605661939773	TMEM44-AS1	5497	biofsci
rs9869271	3	194220463	C	A	9.9065e-13	0.5038502221282	0.137130634943569	0.0192277843132361	TMEM44-AS1	5410	biofsci
rs9880580	3	194332114	A	G	2.9077e-21	0.672810972606373	0.1941212608239	0.0205069945198022	TMEM44-AS1	5401	biofsci
