## Supplementary material for "Multi-level Regulatory Roles of Lactate Metabolism Gene Network in Oral Cancer: Machine Learning Insights": TMEM44.csv

SNP	CHR	BP	effect_allele	other_allele	P	EAF	BETA	SE	gene	samplesize	source
rs115299955	3	194283080	T	C	2.3789e-15	0.0313884414015304	-0.227874220790447	0.0287734507791362	TMEM44	19864	biofsci
rs12490914	3	194309963	C	A	1.1484e-22	0.810681358219024	0.118599289461076	0.0121044386059477	TMEM44	22235	biofsci
rs144999319	3	194349762	A	G	9.1692e-19	0.0200475472043158	-0.301700408186848	0.034111255250305	TMEM44	21873	biofsci
rs148892236	3	194249257	T	C	1.1417e-11	0.0357511694307758	0.20147773075882	0.0296836435740435	TMEM44	16461	biofsci
rs150415832	3	194301496	T	C	1.0621e-19	0.019786432160804	0.348480462469006	0.0383683415875592	TMEM44	17512	biofsci
rs1609650	3	194234818	A	G	2.7452e-14	0.0897146140586095	-0.116537205618597	0.0153144982152277	TMEM44	26105	biofsci
rs1705979	3	194347514	G	A	3.0814e-09	0.272362807120789	0.0807475967436001	0.0136232279564719	TMEM44	13594	biofsci
rs1706018	3	194318434	T	C	9.9404e-20	0.550117034128662	-0.0793830660744398	0.00873339487705067	TMEM44	26488	biofsci
rs36081220	3	194401975	C	T	2.5821e-22	0.164960614939686	0.114187879388095	0.01175268162374	TMEM44	26279	biofsci
rs4677624	3	194430852	A	G	1.3003e-14	0.432472728645303	0.0675716360771274	0.00876893198332781	TMEM44	26493	biofsci
rs58043940	3	194243218	A	G	5.6658e-19	0.0483370636509993	0.183838337206694	0.0206592427130891	TMEM44	25467	biofsci
rs6437394	3	194354514	G	A	3.7427e-192	0.316107937462417	-0.275679226369884	0.00932325159355689	TMEM44	26608	biofsci
rs71317920	3	194465233	G	A	4.8039e-17	0.0949628963346076	-0.135733020955169	0.0161754461114689	TMEM44	22235	biofsci
rs73200506	3	194375541	T	C	6.523e-15	0.0702884924093015	0.145998626304744	0.0187331433874902	TMEM44	21803	biofsci
rs7636054	3	194306240	C	T	4.6005e-83	0.796431942609024	0.208349831006086	0.0107908551380819	TMEM44	26485	biofsci
rs7637329	3	194284125	T	C	2.0022e-42	0.258918670898176	-0.136256799661302	0.00998181749102979	TMEM44	26153	biofsci
rs7645514	3	194352025	T	C	1.0267e-52	0.929452054794521	0.260294849651	0.0170339999378963	TMEM44	26280	biofsci
rs79920263	3	194414878	G	A	4.1057e-14	0.0419851704632319	-0.164729456268322	0.0217971069770452	TMEM44	26164	biofsci
rs9866085	3	194229014	A	G	3.9427e-08	0.255720757346962	0.05540565721336	0.010085491701864	TMEM44	25827	biofsci
