## Supplementary material for "Multi-level Regulatory Roles of Lactate Metabolism Gene Network in Oral Cancer: Machine Learning Insights": TMEM45A.csv

SNP	CHR	BP	effect_allele	other_allele	P	EAF	BETA	SE	gene	samplesize	source
rs10935892	3	99371708	G	A	1.8047e-12	0.281332453825858	0.0633350056362196	0.00898496320559223	TMEM45A	30633	biofsci
rs10936205	3	100187904	A	G	5.0742e-82	0.664162844036697	-0.163073462339262	0.00850071479861663	TMEM45A	31021	biofsci
rs115390474	3	100278816	A	G	9.85e-48	0.031175429143253	0.336261379448552	0.0231674323050593	TMEM45A	30843	biofsci
rs116289065	3	100246080	T	C	5.2333e-26	0.0159177301113223	0.423409578248971	0.0401438831026871	TMEM45A	19807	biofsci
rs12631075	3	100210775	A	C	4.7398e-288	0.181901898139447	0.374797312010952	0.0103333924817952	TMEM45A	31466	biofsci
rs142216782	3	100303254	C	A	2.5192e-10	0.0483022262199235	-0.126740310498149	0.0200354596253673	TMEM45A	27096	biofsci
rs142657796	3	99322680	C	T	3.957e-14	0.0652249478597676	-0.136967383367112	0.0181118685277114	TMEM45A	24999	biofsci
rs1503841	3	100558000	A	G	1.2646e-15	0.354090721184562	0.0666623202420461	0.00833476953802105	TMEM45A	31470	biofsci
rs1610258	3	99419721	C	T	9.9147e-38	0.287896525679758	0.113259175214731	0.0088214263628082	TMEM45A	31341	biofsci
rs16841908	3	99761787	G	A	3.3745e-44	0.0438520728643216	0.276497586699727	0.0198275800603601	TMEM45A	30333	biofsci
rs2007437	3	100503651	C	T	4.0685e-15	0.509134143579678	-0.0627267927206138	0.00798792679213694	TMEM45A	31355	biofsci
rs3796131	3	99832909	A	G	1.646e-12	0.078359077854537	-0.106170583260591	0.0150351318077733	TMEM45A	30627	biofsci
rs4928109	3	100226588	T	C	2.8875e-35	0.0653646871263452	-0.20484296235145	0.0165305252143716	TMEM45A	29951	biofsci
rs55660654	3	100011302	T	C	4.0183e-11	0.0270490360066907	0.173319949798037	0.0262466797604357	TMEM45A	27579	biofsci
rs6780609	3	99922479	C	T	2.6463e-20	0.391976360950108	-0.0756360517953761	0.00819245827687016	TMEM45A	31258	biofsci
rs73135414	3	100239520	C	T	1.0552e-16	0.074297725969807	-0.127026124127785	0.0153073031099712	TMEM45A	31026	biofsci
rs75612051	3	100006259	A	G	4.8656e-13	0.0541792626909034	-0.129653944620753	0.0179355011994568	TMEM45A	30332	biofsci
rs76071304	3	100441020	G	A	5.795e-12	0.0154245691351224	0.296239109760662	0.0430292405892372	TMEM45A	17782	biofsci
rs80146125	3	100258892	A	G	7.1285e-29	0.0385614179719703	-0.239955739095121	0.0215201150726994	TMEM45A	29121	biofsci
rs9843705	3	100149065	A	C	6.2156e-27	0.0352707200259761	0.239831472700024	0.0223188319699995	TMEM45A	29499	biofsci
rs9917749	3	100836731	C	T	1.6214e-08	0.125443496640749	0.0680975273392	0.0120562872615123	TMEM45A	31355	biofsci
