## Supplementary material for "Multi-level Regulatory Roles of Lactate Metabolism Gene Network in Oral Cancer: Machine Learning Insights": TMEM45B.csv

SNP	CHR	BP	effect_allele	other_allele	P	EAF	BETA	SE	gene	samplesize	source
rs10160558	11	129577944	T	C	7.5235e-29	0.249177217640454	-0.10365070819954	0.00929969747699	TMEM45B	30902	biofsci
rs10791072	11	130243013	T	C	2.641e-14	0.328937145520939	-0.0652836700696934	0.00857337387811646	TMEM45B	30817	biofsci
rs10894061	11	129451227	G	T	1.5696e-12	0.306945722171113	-0.0661735402839113	0.00936228127557777	TMEM45B	26815	biofsci
rs111700671	11	129729764	G	T	1.7346e-44	0.020189050377008	0.460104879666117	0.0328822497528045	TMEM45B	23377	biofsci
rs111855275	11	129835622	C	A	3.8901e-09	0.0153640614562458	-0.346143164055266	0.058779915102443	TMEM45B	9566	biofsci
rs11221807	11	129562394	C	T	4.7314e-13	0.16468797564688	-0.0778701003704115	0.0107665432030544	TMEM45B	31355	biofsci
rs11221837	11	129652403	C	T	1.6769846438804e-308	0.286215879488051	0.332144338471213	0.00880587346981488	TMEM45B	31562	biofsci
rs11221934	11	129907786	G	T	9.3624e-14	0.161849710982659	0.083316600591038	0.0111838866787975	TMEM45B	29468	biofsci
rs11222149	11	130399488	T	C	4.5611e-11	0.168890225111804	-0.0698172832067248	0.0106031168494251	TMEM45B	31684	biofsci
rs113614716	11	129729608	A	G	1.2803e-58	0.889398691292059	0.207031685361953	0.0128251759544282	TMEM45B	30902	biofsci
rs116851819	11	129957571	C	A	1.276e-14	0.0174790251697962	-0.338611246250292	0.0439292752105308	TMEM45B	15087	biofsci
rs117403540	11	129601546	A	G	1.6335e-09	0.0337238629891791	0.13717565242284	0.0227458467239571	TMEM45B	29657	biofsci
rs117571558	11	129648205	A	G	3.3757e-09	0.0141329094892392	0.210337481424227	0.0355756514146924	TMEM45B	28354	biofsci
rs117579710	11	130066788	T	C	4.0651e-08	0.0229840780688238	0.165295539926394	0.030118900881251	TMEM45B	24545	biofsci
rs117883711	11	129791969	A	C	2.0172e-36	0.0272510783608914	0.331102967492421	0.0262702989988988	TMEM45B	27331	biofsci
rs117884319	11	129906986	T	C	8.9657e-12	0.0228722963454048	0.246464584024338	0.0361263186937452	TMEM45B	17142	biofsci
rs117909664	11	129967206	G	A	2.8747e-09	0.032390931857124	0.166688485163695	0.0280686500460875	TMEM45B	20249	biofsci
rs138493495	11	129748638	C	T	5.639e-52	0.0166443712698086	-0.601392622318193	0.0396453773290918	TMEM45B	19436	biofsci
rs138719060	11	129671353	T	C	1.1024e-26	0.0247712212054276	0.278876418519816	0.0260812541869906	TMEM45B	30427	biofsci
rs141934613	11	129682228	T	C	5.8105e-20	0.0155748163139601	0.313292462532308	0.0342474734673869	TMEM45B	27804	biofsci
rs144728215	11	129808873	C	T	6.9747e-11	0.0281575188736992	-0.177438129990187	0.0272098464967853	TMEM45B	24679	biofsci
rs145522447	11	129536245	A	C	3.4517e-10	0.0293583535108959	0.172448080466505	0.0274730094737143	TMEM45B	23247	biofsci
rs148574483	11	129882023	T	C	8.0813e-32	0.0553401331872208	-0.213912414776846	0.0182231473166798	TMEM45B	28801	biofsci
rs149041086	11	130200305	A	G	1.4485e-09	0.0197364939943912	-0.198632060841634	0.0328328309765008	TMEM45B	23974	biofsci
rs150829462	11	129990869	C	T	1.7789e-12	0.0168602933937186	-0.243026850404382	0.0344684712729774	TMEM45B	25389	biofsci
rs1650825	11	129743393	G	A	4.7327e-255	0.0380697268557977	-0.731244613713055	0.0214359515056739	TMEM45B	29714	biofsci
rs1783920	11	129797652	G	T	2.8164e-199	0.0400333942911664	-0.624825188805518	0.020745974613287	TMEM45B	30229	biofsci
rs182091434	11	129726515	T	C	3.2058e-19	0.0128917260819101	0.429101845362707	0.0478828148594216	TMEM45B	17137	biofsci
rs2324003	11	130067069	G	C	1.1504e-17	0.675660248116295	-0.0730025842921198	0.00853063139536555	TMEM45B	31353	biofsci
rs3862591	11	129907811	A	G	1.0333e-12	0.616645807259074	-0.0714215222818736	0.0100228072639068	TMEM45B	21055	biofsci
rs472420	11	130086338	G	A	5.2021e-32	0.137058889849299	-0.136020341323314	0.0115510327561495	TMEM45B	31684	biofsci
rs485341	11	129683971	A	G	3.9695e-31	0.0538080177792974	-0.215491078500049	0.0185718539442087	TMEM45B	28473	biofsci
rs4936083	11	129636188	A	G	1.6769846438804e-308	0.844213420064274	-0.476652963782885	0.0110917624723757	TMEM45B	30902	biofsci
rs517549	11	129621244	C	T	1.1728e-139	0.508862658402748	0.204067007281803	0.00811154511089304	TMEM45B	30406	biofsci
rs55691920	11	129848960	T	C	2.4068e-58	0.157722456714618	0.185735149399969	0.011533765704561	TMEM45B	28293	biofsci
rs580732	11	129578085	T	C	3.127e-58	0.60431654676259	-0.131391784520083	0.00816747380029361	TMEM45B	31346	biofsci
rs61913712	11	129811438	A	G	4.7593e-13	0.0162909528103396	0.274165584316534	0.0379095400114121	TMEM45B	21710	biofsci
rs6590416	11	129607969	C	T	2.7867e-209	0.234227549467276	-0.291093920807883	0.00942893719982517	TMEM45B	31355	biofsci
rs6590449	11	130086065	T	C	8.3201e-16	0.833853207561351	0.0859109491752414	0.0106726979198024	TMEM45B	31684	biofsci
rs692150	11	129615598	T	C	4.4608e-14	0.0867177474145089	0.106725127387762	0.0141415849405401	TMEM45B	31569	biofsci
rs692325	11	129723136	C	T	6.1939e-176	0.305779999248375	-0.24382630454659	0.00862207708629952	TMEM45B	31684	biofsci
rs7108945	11	130063261	A	G	2.8914e-11	0.179128614916286	0.0692740097830689	0.0104138557422572	TMEM45B	31355	biofsci
rs7115216	11	129562890	G	C	2.9269e-10	0.23920162170591	-0.0595965236360273	0.0094560132702939	TMEM45B	30727	biofsci
rs73016646	11	129609596	T	C	7.7758e-38	0.0391530732620103	-0.272186968712837	0.0211691802354105	TMEM45B	29658	biofsci
rs73041266	11	129985753	C	A	6.7915e-09	0.0270251493677921	0.181139927863736	0.0312520363457732	TMEM45B	19469	biofsci
rs7394896	11	129590919	T	G	1.2649e-13	0.55171182682551	0.0591900109374826	0.00798785572705568	TMEM45B	31684	biofsci
rs76468967	11	129481652	T	C	1.2017e-13	0.0330371755903671	-0.180375223763023	0.0243211293569687	TMEM45B	26460	biofsci
rs76710129	11	129601950	T	C	3.806e-22	0.0548112590006546	0.179679577928972	0.0185690375380023	TMEM45B	27990	biofsci
rs77494614	11	130258249	G	A	1.274e-18	0.0694596679251411	-0.142130314747218	0.0161366857874429	TMEM45B	29708	biofsci
rs78733006	11	129727255	A	G	2.7754e-28	0.0434978987471034	0.218793302902252	0.0198381799546874	TMEM45B	30536	biofsci
rs7924976	11	129681751	C	T	1.9167e-113	0.151736504341261	0.251116472156081	0.0110935789644941	TMEM45B	31565	biofsci
rs79576939	11	129535850	T	C	4.5617e-08	0.032040717401842	-0.136923309043108	0.0250435872705688	TMEM45B	25705	biofsci
rs80353815	11	130358712	T	C	2.5574e-15	0.0241760231800072	-0.220969776363598	0.0279330244306569	TMEM45B	27163	biofsci
