## Supplementary material for "Multi-level Regulatory Roles of Lactate Metabolism Gene Network in Oral Cancer: Machine Learning Insights": TMEM48.csv

SNP	CHR	BP	effect_allele	other_allele	P	EAF	BETA	SE	gene	samplesize	source
rs41302750	1	54231832	C	T	3.6499e-35	0.035228620972894	-0.320582018712159	0.0259098051169611	TMEM48	21914	biofsci
