## Supplementary material for "Multi-level Regulatory Roles of Lactate Metabolism Gene Network in Oral Cancer: Machine Learning Insights": TMEM50A.csv

SNP	CHR	BP	effect_allele	other_allele	P	EAF	BETA	SE	gene	samplesize	source
rs111283598	1	25229307	A	G	2.5532e-08	0.0496890811478892	0.112636475033834	0.0202230775506461	TMEM50A	25891	biofsci
rs11247942	1	25897026	G	A	9e-20	0.490375360923965	0.0916170182230475	0.0100672510546725	TMEM50A	19741	biofsci
rs112537579	1	25667788	A	G	9.3751e-24	0.0158380994280686	-0.689145353249478	0.0685866909422438	TMEM50A	6819	biofsci
rs112970979	1	25718456	G	T	5.0036e-13	0.032254167673351	0.449495770092265	0.0622105032375044	TMEM50A	4139	biofsci
rs113415585	1	25554998	A	G	5.3756e-25	0.0175696486070279	-0.657567240007503	0.0636813488419898	TMEM50A	7143	biofsci
rs114195420	1	25515408	G	A	3.2426e-21	0.0187196071951277	0.338937164799107	0.0358481580571886	TMEM50A	21181	biofsci
rs115276232	1	25667488	G	A	3.5008e-11	0.0160720921590487	-0.507686906831425	0.0766470261079796	TMEM50A	5382	biofsci
rs11576981	1	26198499	A	G	1.0885e-27	0.0455534969893469	0.251686337968538	0.0230792676926391	TMEM50A	21590	biofsci
rs116706572	1	25699706	A	G	3.2098e-69	0.0244500558442189	0.561054891222433	0.0319051294119699	TMEM50A	20593	biofsci
rs12075549	1	25381526	C	T	1.5928e-17	0.454150851215754	0.0741804095960139	0.00870631428424045	TMEM50A	26609	biofsci
rs12736505	1	25396311	A	G	1.7217e-22	0.87192522138406	-0.132192304723502	0.0135484580017938	TMEM50A	24392	biofsci
rs1293203	1	25275859	T	C	1.2109e-09	0.360508789591884	-0.055704710363896	0.00916391833186306	TMEM50A	25826	biofsci
rs138900189	1	25699607	T	C	1.9812e-47	0.0166129569952217	0.596542832757295	0.0412370099098101	TMEM50A	17998	biofsci
rs140412250	1	25492320	C	T	2.4331e-21	0.0379044758767681	-0.244426434582996	0.0257711460364801	TMEM50A	20644	biofsci
rs143180946	1	25446200	T	C	1.4651e-08	0.0253234572651628	-0.176842292211495	0.0312144406770034	TMEM50A	20791	biofsci
rs143670081	1	25622244	G	A	1.1869e-17	0.130560334234456	-0.199010105941582	0.0232648795246235	TMEM50A	8138	biofsci
rs149152056	1	25705424	T	C	1.2259e-22	0.0230243253055791	-0.359092350429059	0.0366746346684362	TMEM50A	16526	biofsci
rs149996494	1	25628435	G	C	4.4402e-24	0.10248095920368	-0.204924567411176	0.0202466622612658	TMEM50A	13261	biofsci
rs150253021	1	25627323	G	A	1.4492e-24	0.105718585402558	-0.194581597386169	0.0190201262315053	TMEM50A	14619	biofsci
rs17370787	1	25443597	T	C	4.3e-16	0.0479594087800574	-0.178699097499218	0.0219807495263375	TMEM50A	22665	biofsci
rs1801096	1	25634894	C	T	7.9622e-17	0.139305711086226	-0.180046206444113	0.0216097802902304	TMEM50A	8930	biofsci
rs187663568	1	25362858	T	C	3.3154e-37	0.0899615263819095	0.197353692777542	0.0154844289877478	TMEM50A	25472	biofsci
rs2280999	1	26108554	C	T	1.5297e-08	0.327099546985713	0.0530653378516154	0.00937848394394249	TMEM50A	25827	biofsci
rs2375278	1	25529038	A	G	1.6769846438804e-308	0.160340486301627	0.483898513208249	0.011814015073554	TMEM50A	26609	biofsci
rs372001	1	25401025	T	G	9.0723e-16	0.943434667155022	-0.16649413360444	0.020711316814007	TMEM50A	21842	biofsci
rs41267486	1	25617106	A	G	5.7945e-57	0.0891767745639848	-0.334325737846969	0.0210193729156378	TMEM50A	13933	biofsci
rs4649066	1	25474596	A	G	1.2213e-14	0.0361943687556767	-0.196799439004675	0.0255129754857818	TMEM50A	22020	biofsci
rs4649079	1	25535823	T	C	1.7817e-55	0.04297440849831	-0.425003330368411	0.0270883922603277	TMEM50A	16568	biofsci
rs4659365	1	25943513	A	G	3.3725e-20	0.0646110103436443	-0.185402801895832	0.0201386878437409	TMEM50A	20399	biofsci
rs55794721	1	25561667	A	G	1.6769846438804e-308	0.630283729009844	-0.524186663459701	0.00977608181120792	TMEM50A	22451	biofsci
rs56348607	1	25423558	G	A	5.3678e-33	0.498687214611872	0.104388537436749	0.00872376211238083	TMEM50A	26280	biofsci
rs61774838	1	25482196	A	G	2.0196e-53	0.128094302554028	-0.215108319898086	0.0139804190647641	TMEM50A	22905	biofsci
rs6690053	1	25442010	A	T	2.4901e-46	0.559593023255814	0.125071914218782	0.00875179583085732	TMEM50A	26488	biofsci
rs72660919	1	25677605	A	G	8.7328e-10	0.144260168627814	0.0839847255850086	0.0136979262762605	TMEM50A	21586	biofsci
rs7534070	1	25498175	G	T	1.0452e-24	0.343116990491939	0.0937004855416688	0.00913073206669871	TMEM50A	26609	biofsci
rs7539598	1	25401918	T	C	6.104e-12	0.232467728542311	0.0707293304957293	0.0102844619975469	TMEM50A	26494	biofsci
rs77397898	1	25755660	A	G	3.5726e-11	0.015480018373909	-0.363476796288542	0.0549000553247454	TMEM50A	10885	biofsci
rs78972152	1	25557104	T	C	6.276e-111	0.0448335758884559	0.523948196767901	0.0234122844770099	TMEM50A	21301	biofsci
rs79058410	1	25566297	A	G	2.465e-13	0.01685307185537	-0.49778062497253	0.0679953864294243	TMEM50A	6527	biofsci
rs79410035	1	26452570	C	T	3.1914e-08	0.0361078886310905	-0.145738697877907	0.0263518122914578	TMEM50A	20688	biofsci
rs9438898	1	25523467	G	C	1.6978e-122	0.282746737909939	0.229969158505824	0.00977041370530282	TMEM50A	25827	biofsci
