## Supplementary material for "Multi-level Regulatory Roles of Lactate Metabolism Gene Network in Oral Cancer: Machine Learning Insights": TMEM50B.csv

SNP	CHR	BP	effect_allele	other_allele	P	EAF	BETA	SE	gene	samplesize	source
rs1018742	21	34686381	A	G	1.876e-23	0.278960480126826	0.0888588696004669	0.00890405122454476	TMEM50B	31354	biofsci
rs1044213	21	34821691	C	G	2.607e-85	0.52827562538133	-0.157253888254639	0.00803406093242047	TMEM50B	31085	biofsci
rs11088258	21	35034050	A	G	1.4226e-13	0.146968242540597	0.0854517579035037	0.0115564364312381	TMEM50B	29863	biofsci
rs113424562	21	34777651	C	T	1.3918e-08	0.0239993865971477	0.243463232003313	0.0429047902023637	TMEM50B	11596	biofsci
rs117125027	21	34990716	G	C	2.0606e-19				TMEM50B	5075	biofsci
rs11911181	21	35223783	A	G	3.6684e-12	0.469540505923791	0.0742894453042077	0.0106898978781506	TMEM50B	17567	biofsci
rs138456477	21	34848132	C	G	4.4906e-33	0.0863265306122449	0.302022617871237	0.0252093065348344	TMEM50B	9975	biofsci
rs186663238	21	34960634	C	G	6.4002e-15	0.0238866396761134	0.415622980863311	0.0533123372066843	TMEM50B	7545	biofsci
rs3787715	21	35219895	C	G	8.2265e-11	0.374512353706112	-0.11671034988361	0.0179656650529702	TMEM50B	6613	biofsci
rs61481573	21	34748581	A	G	3.1598e-14	0.033539418919465	-0.173278206277313	0.0228249916061585	TMEM50B	29608	biofsci
rs62226374	21	34745305	G	T	1.4244e-11	0.714460170340681	-0.0732768251299008	0.0108474693761696	TMEM50B	20829	biofsci
rs73191847	21	34678986	A	G	2.9111e-11	0.806866223765665	-0.0672825611546445	0.0101161571424815	TMEM50B	31353	biofsci
rs73195854	21	34838871	C	T	6.101e-10	0.0179536387051159	-0.209821916818307	0.0339100647776694	TMEM50B	24662	biofsci
rs73197937	21	34906707	C	G	4.5939e-13	0.0175031632222691	0.566673556661294	0.0783033559481675	TMEM50B	4742	biofsci
rs76387608	21	35006457	A	G	1.1591e-10	0.0151999431777825	-0.270638282158387	0.0419952334794611	TMEM50B	18940	biofsci
rs79178050	21	34889505	G	A	1.5974e-18	0.0364662425610507	-0.193793628826426	0.0220658842956363	TMEM50B	29226	biofsci
rs9305528	21	34761469	T	G	2.5564e-16	0.655681296834378	-0.0692260499228525	0.00845003294795817	TMEM50B	31017	biofsci
rs9631188	21	34915685	A	G	1.7316e-15	0.0152132399745385	-0.404359585367457	0.0508046871339043	TMEM50B	12930	biofsci
