## Supplementary material for "Multi-level Regulatory Roles of Lactate Metabolism Gene Network in Oral Cancer: Machine Learning Insights": TMEM51.csv

SNP	CHR	BP	effect_allele	other_allele	P	EAF	BETA	SE	gene	samplesize	source
rs10803362	1	15484674	G	A	4.9183e-247	0.850213279981881	-0.374368070693507	0.0111525615452116	TMEM51	31566	biofsci
rs10927710	1	15518174	A	G	1.9215e-143	0.846299022383271	-0.281395236849874	0.0110347178668154	TMEM51	31568	biofsci
rs112345628	1	15794563	A	G	3.4612e-12	0.0278421505661127	0.210519272203362	0.0302570205963697	TMEM51	20178	biofsci
rs112445433	1	15460253	C	T	1.2377e-56	0.0488407844440751	0.304757105037025	0.0192176353581759	TMEM51	29143	biofsci
rs112982813	1	15499360	A	G	6.5284e-26	0.0139691459470922	-0.461769435178219	0.0438681621441741	TMEM51	18863	biofsci
rs114984343	1	15539898	T	C	1.4161e-57	0.0260234041654345	-0.418970545553862	0.0261963013445376	TMEM51	28746	biofsci
rs115225171	1	15513091	A	G	5.0941e-215	0.0274225553963179	0.889347274971965	0.028416192981224	TMEM51	23217	biofsci
rs115508798	1	15413928	A	G	5.5567e-11	0.0421417338313348	0.144696274532949	0.0220731735439947	TMEM51	25423	biofsci
rs11585832	1	15569822	A	G	5.8815e-100	0.14422133313203	-0.240413994161035	0.0113281530701105	TMEM51	31569	biofsci
rs115951691	1	15612225	A	G	7.1472e-20	0.0359460704266633	0.203695302975376	0.0223215498301875	TMEM51	28958	biofsci
rs116033447	1	15506225	T	C	2.7191e-10	0.0169174125563385	-0.239885403615245	0.0379926201481224	TMEM51	20828	biofsci
rs116486595	1	15436798	A	T	1.6769846438804e-308	0.464362565593265	0.364599957777164	0.00798040483764851	TMEM51	31564	biofsci
rs117338853	1	15758944	A	G	2.8698e-08	0.0247360794866487	-0.363464937369962	0.0654997994936047	TMEM51	4831	biofsci
rs12029464	1	15425957	G	T	1.637e-11	0.115931607542346	-0.0963260284480801	0.0143023056344588	TMEM51	23849	biofsci
rs12038868	1	15571315	C	T	1.1593e-08	0.162266551551779	-0.0664922323222753	0.0116540587717598	TMEM51	27082	biofsci
rs12058415	1	15536623	A	G	1.6769846438804e-308	0.348583836858006	0.555237350148039	0.00835349124684679	TMEM51	31555	biofsci
rs12081961	1	15354997	T	C	1.5896e-08	0.314235784884813	0.0483647415123902	0.0085575564011519	TMEM51	31684	biofsci
rs141412138	1	15602199	T	C	4.8656e-13	0.0152065488452781	-0.272355038399531	0.0376763831340652	TMEM51	23521	biofsci
rs143967904	1	15677373	A	G	4.1203e-10	0.0188499955803058	0.195235693522917	0.0312402101804812	TMEM51	27701	biofsci
rs145610851	1	15466308	G	T	3.5968e-14	0.0218817683781373	-0.25401432541003	0.0335350151044319	TMEM51	20773	biofsci
rs146596693	1	15444362	T	C	2.5709e-08	0.0148990860624524	-0.317110115409914	0.0569491793563411	TMEM51	10504	biofsci
rs150549411	1	15465728	C	T	4.902e-15	0.0154921020656136	1.10492752179156	0.141125440236999	TMEM51	1646	biofsci
rs1546906	1	15447498	A	G	1.749e-25	0.0697542747140754	-0.162999555616378	0.0156234597542776	TMEM51	31568	biofsci
rs1752013	1	15575075	T	C	4.8126e-21	0.36863949978439	0.0897590732236371	0.00953544737428687	TMEM51	23627	biofsci
rs1752024	1	15570989	C	T	2.0046e-08	0.468638686696608	-0.0592852183949627	0.0105649502619554	TMEM51	17989	biofsci
rs1780595	1	15571613	A	G	1.261e-10	0.425929385391369	0.0632686730695056	0.00983654742996044	TMEM51	21134	biofsci
rs2143579	1	15462387	G	A	2.7946e-26	0.269166855502681	-0.0951902118522611	0.00897521302786761	TMEM51	31553	biofsci
rs2489665	1	15558008	C	T	1.6769846438804e-308	0.403364041380352	-0.325906496847753	0.00811346416971846	TMEM51	31561	biofsci
rs35828133	1	15801178	G	A	5.8497e-09	0.277002542052031	-0.0599156632322067	0.0102931957656388	TMEM51	23564	biofsci
rs4059	1	15546709	A	G	2.8823e-24	0.0152797989152004	-0.412299328907866	0.0405666678710942	TMEM51	20193	biofsci
rs513114	1	15426594	A	C	6.245e-41	0.447130818619583	0.155352959144338	0.0115954946852324	TMEM51	15043	biofsci
rs514137	1	15426471	T	G	8.7952e-16	0.390426983817508	-0.0941411987446272	0.0117054645625896	TMEM51	15333	biofsci
rs514969	1	15426382	A	C	1.0789e-14	0.346904016262843	0.0752672267559379	0.0097372799756705	TMEM51	23276	biofsci
rs516846	1	15686564	A	G	1.7802e-10	0.106543737351023	0.0884714966152276	0.0138683099688415	TMEM51	27310	biofsci
rs549	1	15546825	A	G	2.052e-10	0.523264554440561	0.0505676215784629	0.00795388536215913	TMEM51	31682	biofsci
rs72639813	1	15313292	A	G	4.6622e-09	0.0383000381727955	0.149703005868933	0.0255509482623201	TMEM51	20793	biofsci
rs72639851	1	15375046	C	T	1.4919e-10	0.0500695065038229	0.130803623350323	0.020417648499988	TMEM51	25217	biofsci
rs72640711	1	15427783	T	G	1.6769846438804e-308	0.139462272333044	0.610396176668766	0.0121688129684946	TMEM51	28135	biofsci
rs72640757	1	15466297	A	G	4.0144e-205	0.0181312969774508	0.933740591777044	0.0305530390322743	TMEM51	30087	biofsci
rs742362	1	15726791	G	A	5.6028e-12	0.112950505468075	0.0864638736884477	0.0125500941560995	TMEM51	31684	biofsci
rs7536059	1	15427535	A	G	3.6449e-87	0.197394079063996	-0.211468073770943	0.0106857645022887	TMEM51	27639	biofsci
rs75432354	1	15599025	A	G	3.8734e-47	0.828087587858191	-0.153564880168608	0.0106495107572596	TMEM51	30969	biofsci
rs7543843	1	15573084	C	T	9.5348e-42	0.0252389322201472	-0.399941409741208	0.0295460623913069	TMEM51	23281	biofsci
rs75645745	1	15742568	T	G	2.2271e-10	0.0455563853622106	-0.123163642252375	0.0194120513582005	TMEM51	30516	biofsci
rs75995134	1	15702987	T	C	3.9956e-10	0.0157342657342657	0.220588852074893	0.0352705145462079	TMEM51	25953	biofsci
rs77798531	1	15587154	A	G	3.225e-16	0.0425095785440613	-0.162071281119654	0.019850486382634	TMEM51	31175	biofsci
rs78030874	1	15536655	C	T	6.6552e-40	0.0224233564088232	-0.375121393249571	0.02837400672054	TMEM51	28332	biofsci
rs79519031	1	15437372	A	G	1.6769846438804e-308	0.0397386915711523	0.931240389975038	0.0223307792647142	TMEM51	26276	biofsci
rs79951587	1	15500538	A	G	1.1843e-29	0.018256365990505	-0.355408952128592	0.0314273671293045	TMEM51	28245	biofsci
rs79975272	1	15346041	A	C	8.3698e-11	0.13430750641897	-0.0758025189287342	0.0116732400524715	TMEM51	31559	biofsci
