## Supplementary material for "Multi-level Regulatory Roles of Lactate Metabolism Gene Network in Oral Cancer: Machine Learning Insights": TMEM52B.csv

SNP	CHR	BP	effect_allele	other_allele	P	EAF	BETA	SE	gene	samplesize	source
rs4764299	12	10329751	C	T	1.6483e-11	0.533615528352973	-0.0602607331744695	0.00894846205554773	TMEM52B	25090	biofsci
