## Supplementary material for "Multi-level Regulatory Roles of Lactate Metabolism Gene Network in Oral Cancer: Machine Learning Insights": TMEM53.csv

SNP	CHR	BP	effect_allele	other_allele	P	EAF	BETA	SE	gene	samplesize	source
rs11582807	1	45142157	A	G	8.8574e-23	0.410557904272988	-0.079478363792547	0.00809022432741724	TMEM53	31567	biofsci
rs79662105	1	45148540	T	C	6.0624e-10	0.0682016541290886	0.101699323602399	0.0164328017713286	TMEM53	29136	biofsci
