## Supplementary material for "Multi-level Regulatory Roles of Lactate Metabolism Gene Network in Oral Cancer: Machine Learning Insights": TMEM55A.csv

SNP	CHR	BP	effect_allele	other_allele	P	EAF	BETA	SE	gene	samplesize	source
rs12545269	8	92049972	C	T	1.1008e-33	0.401732467728542	0.0981986045539032	0.00811780109896941	TMEM55A	31569	biofsci
rs62528310	8	91833096	G	T	4.9812e-09	0.0308949015908409	-0.14181189334751	0.0242508838256939	TMEM55A	28396	biofsci
rs6998736	8	91704043	G	A	3.5652e-09	0.498553121124432	0.0469012385147036	0.00794505327867996	TMEM55A	31684	biofsci
rs75859361	8	92396421	A	G	3.8966e-14	0.0205919058655732	-0.227072583121021	0.030019378535869	TMEM55A	27511	biofsci
rs80252870	8	91688072	G	A	2.8184e-13	0.0570908104337041	0.126661858087306	0.017344286860835	TMEM55A	30876	biofsci
