## Supplementary material for "Multi-level Regulatory Roles of Lactate Metabolism Gene Network in Oral Cancer: Machine Learning Insights": TMEM55B.csv

SNP	CHR	BP	effect_allele	other_allele	P	EAF	BETA	SE	gene	samplesize	source
rs1713460	14	20933615	G	A	1.7377e-09	0.27633507459882	0.0534832765998195	0.00888337982922292	TMEM55B	31684	biofsci
rs1760933	14	20945488	T	C	3.5811e-12	0.0371305749596991	-0.168950121822507	0.0242995802874391	TMEM55B	23685	biofsci
rs3136817	14	20924434	C	T	9.5801e-09	0.249200913242009	0.0529740320044295	0.00923198131862977	TMEM55B	31355	biofsci
rs7149493	14	20894570	C	A	2.1533e-09	0.442128318416978	-0.0479752946181452	0.00801498481683767	TMEM55B	31556	biofsci
