## Supplementary material for "Multi-level Regulatory Roles of Lactate Metabolism Gene Network in Oral Cancer: Machine Learning Insights": TMEM56.csv

SNP	CHR	BP	effect_allele	other_allele	P	EAF	BETA	SE	gene	samplesize	source
rs17113639	1	95973102	C	T	9.6203e-11	0.159581265975041	0.0702186770536981	0.0108482692271811	TMEM56	31679	biofsci
rs34790705	1	95604370	C	G	6.2957e-41	0.0870673058774678	0.189122122603425	0.0141165409640391	TMEM56	31566	biofsci
rs78923896	1	95625449	A	G	1.6154e-12	0.448193180530907	-0.0565398696623276	0.00800394530893652	TMEM56	31558	biofsci
