## Supplementary material for "Multi-level Regulatory Roles of Lactate Metabolism Gene Network in Oral Cancer: Machine Learning Insights": TMEM57.csv

SNP	CHR	BP	effect_allele	other_allele	P	EAF	BETA	SE	gene	samplesize	source
rs2478025	1	25635336	C	G	1.0999e-09	0.174375179546107	0.0785851278427874	0.0128950687281001	TMEM57	20886	biofsci
