## Supplementary material for "Multi-level Regulatory Roles of Lactate Metabolism Gene Network in Oral Cancer: Machine Learning Insights": TMEM59.csv

SNP	CHR	BP	effect_allele	other_allele	P	EAF	BETA	SE	gene	samplesize	source
rs12078646	1	54606522	C	T	1.7793e-08	0.0449639601845849	-0.108634753997433	0.0192884987833016	TMEM59	31296	biofsci
rs2236512	1	54519107	A	G	9.7168e-09	0.0239040722572608	0.165668902065652	0.0288838157619214	TMEM59	25686	biofsci
rs60004084	1	54492546	T	C	1.0622e-38	0.0147773175844966	-0.545217193473349	0.0419052928338482	TMEM59	19557	biofsci
