## Supplementary material for "Multi-level Regulatory Roles of Lactate Metabolism Gene Network in Oral Cancer: Machine Learning Insights": TMEM60.csv

SNP	CHR	BP	effect_allele	other_allele	P	EAF	BETA	SE	gene	samplesize	source
rs10953354	7	77439916	G	A	2.9566e-115	0.0928056644329245	-0.361016120282658	0.0158207176536714	TMEM60	23727	biofsci
rs10953420	7	77678208	A	G	4.1249e-13	0.180237735702947	-0.0830047718816082	0.0114467236508272	TMEM60	25827	biofsci
rs111441186	7	77634382	T	C	2.4355e-11	0.015728993344426	-0.273623155490214	0.0409793406554063	TMEM60	19232	biofsci
rs112439437	7	77097428	C	G	1.0423e-09	0.155996789481731	0.0735245186557682	0.0120476697017383	TMEM60	26164	biofsci
rs113864441	7	77495294	G	A	6.3232e-179	0.110496716237639	-0.395216560815758	0.0138567943767249	TMEM60	26494	biofsci
rs116954054	7	77328318	T	C	1.6055e-27	0.0201008865790278	0.390927628330994	0.0359642341080409	TMEM60	19626	biofsci
rs117338982	7	77596847	A	G	6.2796e-15	0.0143617021276596	-0.478028403409913	0.061299838861521	TMEM60	9400	biofsci
rs117514265	7	77402097	A	G	2.0678e-41	0.0744172145845786	0.24626052385694	0.0182692624991238	TMEM60	21749	biofsci
rs117802363	7	77239466	T	C	2.8145e-08	0.0171842229889723	-0.248492239228778	0.0447540233464409	TMEM60	14781	biofsci
rs117919640	7	77394763	A	C	1.2967e-09	0.0135200721070512	0.309358451296609	0.0509827866801709	TMEM60	14423	biofsci
rs12536611	7	77014430	C	A	1.4264e-11	0.144814828796859	-0.0833964193796989	0.012345697233157	TMEM60	26489	biofsci
rs12666725	7	77639521	G	A	2.8539e-30	0.154053748018419	0.137586339264463	0.0120338256902611	TMEM60	26494	biofsci
rs137859962	7	77307336	G	A	1.8735e-40	0.0184519530313923	0.541532327232824	0.0406680980807023	TMEM60	16692	biofsci
rs141546137	7	77459959	A	G	3.5357e-08	0.0212159030130148	0.361187264095785	0.0655191220446941	TMEM60	5609	biofsci
rs145669380	7	77443514	T	C	1.9223e-38	0.0161453346100649	-0.530541548118327	0.0409204291579248	TMEM60	18798	biofsci
rs1465221	7	77764253	A	G	3.2243e-08	0.319966928482844	0.0513797394152065	0.0092929406238504	TMEM60	26609	biofsci
rs17160037	7	77610479	T	C	1.1381e-13	0.0707994295780555	-0.132547124485601	0.0178543501287212	TMEM60	23842	biofsci
rs17160040	7	77610528	C	T	8.068e-58	0.480608064940434	-0.139065844965765	0.00867616089875941	TMEM60	26609	biofsci
rs191254695	7	77288887	T	C	2.8597e-10	0.0172742629829437	-0.252638805544105	0.0400626069272776	TMEM60	18351	biofsci
rs2052162	7	77171617	T	C	1.6769846438804e-308	0.38398662106806	0.349945151412681	0.00891287071033167	TMEM60	26609	biofsci
rs2428921	7	77654669	G	T	4.1236e-27	0.0689023929946403	-0.184947372626651	0.0171512776818461	TMEM60	26494	biofsci
rs2868777	7	77106797	A	G	1.6206e-33	0.922697869101979	-0.197044064492211	0.0163322804953469	TMEM60	26280	biofsci
rs2960456	7	77664281	C	T	1.8684e-23	0.354623287671233	0.09099305374464	0.00911763181441097	TMEM60	26280	biofsci
rs3114350	7	76751305	T	C	2.1672e-10	0.140183486238532	0.0825749239868275	0.0130055635334889	TMEM60	24525	biofsci
rs3807758	7	77696285	T	G	2.4982e-08	0.167687624487955	-0.0646680051230094	0.0116031803640589	TMEM60	26609	biofsci
rs3944103	7	77412489	C	T	5.1032e-89	0.125096540006179	0.265693309122934	0.0132820754514337	TMEM60	25896	biofsci
rs56104611	7	77608454	C	T	1.0919e-12	0.0182000893255918	-0.281350114616101	0.0395243474117921	TMEM60	17912	biofsci
rs57925255	7	77602532	C	T	1.6573e-39	0.0471248724055801	-0.286210540994292	0.0217619158444249	TMEM60	23512	biofsci
rs62461181	7	77706907	A	G	1.6026e-08	0.114318042344277	-0.0777602547330351	0.0137626333574689	TMEM60	26072	biofsci
rs62462742	7	77600435	T	G	2.6297e-62	0.117139729750132	-0.22503311228901	0.0135086870461155	TMEM60	26494	biofsci
rs6970927	7	77047056	C	T	2.3968e-12	0.846023592085236	-0.0847064047422484	0.0120852041977213	TMEM60	26280	biofsci
rs73138406	7	77431718	C	A	2.8832e-17	0.0210570548137081	-0.284397741017461	0.0336525548476465	TMEM60	21418	biofsci
rs757864	7	77671811	A	G	1.0102e-08	0.0914169245866989	-0.0863548736228131	0.0150735522740514	TMEM60	26494	biofsci
rs7780597	7	76935065	G	A	4.1687e-19	0.616268972287246	0.079808882543577	0.00893466359289975	TMEM60	26486	biofsci
rs7787794	7	77711068	A	G	3.148e-08	0.184975008455786	0.0617727952495985	0.0111642289583775	TMEM60	26609	biofsci
rs7796659	7	77211629	G	T	1.5769e-85	0.0517492369100728	0.428715053591463	0.0218742214485085	TMEM60	21295	biofsci
rs7806316	7	77632157	A	G	2.4358e-10	0.0758244923431424	-0.117169186146824	0.0185075085922735	TMEM60	20831	biofsci
rs78080452	7	77116952	T	C	6.0357e-15	0.024179912073047	-0.269673735891597	0.0345598205702345	TMEM60	17742	biofsci
rs848459	7	77606383	T	C	4.0486e-116	0.153865717192269	-0.305249935340893	0.0133261999188375	TMEM60	21626	biofsci
