## Supplementary material for "Multi-level Regulatory Roles of Lactate Metabolism Gene Network in Oral Cancer: Machine Learning Insights": TMEM62.csv

SNP	CHR	BP	effect_allele	other_allele	P	EAF	BETA	SE	gene	samplesize	source
rs117093529	15	43430934	A	G	3.6833e-08	0.0201204153099466	0.189742907831526	0.0344636202832618	TMEM62	21352	biofsci
rs139431187	15	43151472	C	T	1.6727e-20	0.0174209430032191	0.309914026246755	0.0333905108276415	TMEM62	26199	biofsci
rs574531	15	43517006	G	A	1.1652e-18	0.328730657269802	-0.0751653680593925	0.00852427681047341	TMEM62	31183	biofsci
rs72489216	15	44020902	T	C	9.984e-09	0.159063550703582	0.0648810139018475	0.0113208657852502	TMEM62	29166	biofsci
rs77286997	15	43125701	C	T	4.0436e-09	0.137669165611917	0.0754258343787292	0.0128222892660698	TMEM62	25617	biofsci
rs9652444	15	43543696	G	A	1.2737e-11	0.0834492089142771	-0.0972673123697755	0.0143640073793159	TMEM62	31684	biofsci
