## Supplementary material for "Multi-level Regulatory Roles of Lactate Metabolism Gene Network in Oral Cancer: Machine Learning Insights": TMEM63A.csv

SNP	CHR	BP	effect_allele	other_allele	P	EAF	BETA	SE	gene	samplesize	source
rs10915897	1	226108894	T	C	8.1932e-36	0.14399548956963	-0.141362032026223	0.0113156614336665	TMEM63A	31680	biofsci
rs111334927	1	226082861	T	C	4.71e-86	0.0460636942675159	0.421980140663726	0.0214633473545294	TMEM63A	24700	biofsci
rs114695208	1	226139858	A	G	3.6459e-08	0.0284769018429812	-0.135828534051165	0.0246642577856159	TMEM63A	29709	biofsci
rs116043569	1	225924993	A	G	2.4314e-09	0.0342586575062668	0.142158593180689	0.0238281249045742	TMEM63A	26617	biofsci
rs12030732	1	225100129	A	G	7.6973e-11	0.105891900052842	0.0841541695336652	0.0129338614514201	TMEM63A	31569	biofsci
rs12088670	1	226675167	G	A	2.8253e-11	0.281560636182903	0.0592095439540216	0.00889633295079583	TMEM63A	31231	biofsci
rs12118223	1	225951441	T	A	5.0586e-11	0.0858338748518788	-0.0938241493337129	0.0142828663927101	TMEM63A	31236	biofsci
rs12118879	1	226024465	T	G	2.0702e-09	0.0204093432007401	-0.200351118826114	0.0334353190524539	TMEM63A	22371	biofsci
rs138533033	1	226154488	C	T	4.9911e-11	0.0196009389671362	0.206395479470015	0.0314086222619596	TMEM63A	26375	biofsci
rs139935482	1	226200989	A	G	4.2623e-12	0.0195714285714286	0.235384881041437	0.0339744065703616	TMEM63A	22575	biofsci
rs140916907	1	226085426	A	G	1.1095e-09	0.0121075752705454	-0.32817266357457	0.0538641406910958	TMEM63A	14408	biofsci
rs150140449	1	226546360	A	G	1.9926e-12	0.0291532113383567	0.178730046536508	0.0254051123687327	TMEM63A	27371	biofsci
rs17573756	1	226143348	C	G	4.4766e-21	0.0864461861976678	0.134137873602063	0.0142383289921412	TMEM63A	31230	biofsci
rs2292558	1	226037318	G	C	1.4916e-17	0.109459561034275	0.108507630253829	0.012723839427506	TMEM63A	31683	biofsci
rs2615068	1	225938392	G	A	6.7625e-14	0.236288935600994	-0.0705609160740682	0.00941766537745825	TMEM63A	31240	biofsci
rs2671270	1	226018127	G	A	3.0077e-52	0.266438356164384	0.137392846133804	0.00903264452877276	TMEM63A	31355	biofsci
rs2740168	1	226020988	A	G	1.8131e-57	0.394925857275255	0.131334430498282	0.00821949822875143	TMEM63A	30971	biofsci
rs2749698	1	226162250	G	C	8.8458e-83	0.42257747914386	-0.155292077778783	0.00805703393563295	TMEM63A	31566	biofsci
rs2800230	1	225061429	A	G	1.1792e-15	0.562779510691871	-0.0641192326247894	0.00800839725532872	TMEM63A	31684	biofsci
rs2816335	1	226146348	T	C	3.0626e-22	0.052715782737381	-0.17695094157086	0.0182455627863502	TMEM63A	30077	biofsci
rs28403189	1	226520289	G	A	3.7526e-12	0.106109885004066	0.0907259463166806	0.0130608583318957	TMEM63A	30902	biofsci
rs3007716	1	226125617	G	A	6.2447e-35	0.166146792438649	-0.131594365351164	0.0106726979198024	TMEM63A	31684	biofsci
rs34143170	1	226027548	T	C	1.7993e-27	0.0755683140662581	-0.165396706129501	0.0152310212657931	TMEM63A	30853	biofsci
rs360087	1	226056913	A	G	2.8911e-99	0.0854222255627795	-0.300560827716611	0.01421245940299	TMEM63A	31684	biofsci
rs4082281	1	226401420	G	A	1.1939e-26	0.223133141472281	-0.102274210746291	0.00957175580217983	TMEM63A	31483	biofsci
rs41266227	1	226016267	G	A	1.3629e-11	0.0369227802949966	-0.157786628135617	0.0233356939386561	TMEM63A	25821	biofsci
rs4149225	1	226027201	G	A	1.6769846438804e-308	0.324192136413809	0.417935303691677	0.00853232175694384	TMEM63A	31348	biofsci
rs4376699	1	226358110	T	C	1.9052e-08	0.0343863188299482	0.133015517726444	0.0236661360602159	TMEM63A	26886	biofsci
rs45479996	1	226021368	C	T	6.2845e-63	0.116037824614227	-0.227818361096369	0.0136061324846432	TMEM63A	26331	biofsci
rs45540632	1	226029371	T	C	7.3647e-14	0.0268765794686155	-0.270333543110731	0.0361350509424599	TMEM63A	14641	biofsci
rs4653667	1	225947323	C	G	4.6999e-22	0.810903495273687	0.104525772095585	0.0108263011243719	TMEM63A	27820	biofsci
rs4653709	1	226245929	A	G	1.9508e-20	0.402246130615327	-0.075199630368736	0.00811661543769884	TMEM63A	31565	biofsci
rs56268212	1	226251338	T	C	4.2069e-11	0.0173279274061203	-0.222571741092335	0.0337408839676094	TMEM63A	25793	biofsci
rs61836906	1	226445651	A	G	2.3222e-14	0.0793920856432804	0.112947668404038	0.0148003863516574	TMEM63A	31230	biofsci
rs61851907	1	225635762	A	G	2.6156e-15	0.0598918083462133	0.136831515415091	0.0173029230418679	TMEM63A	29661	biofsci
rs72753068	1	225875917	A	G	2.0674e-20	0.21520027518728	0.0901362928855038	0.00973499221141633	TMEM63A	31239	biofsci
rs72754965	1	226035622	A	C	2.535e-40	0.0238938494537836	0.38832836680786	0.0292123375540957	TMEM63A	25122	biofsci
rs72757027	1	226208638	C	T	3.2586e-45	0.0756444786456329	0.214089762558388	0.0151719424387096	TMEM63A	31065	biofsci
rs72762690	1	226451377	G	A	1.2904e-20	0.0258522496135384	-0.240856389728874	0.0258737756049452	TMEM63A	29657	biofsci
rs7550686	1	226614072	C	T	5.4964e-09	0.226465448018516	-0.0608093754613492	0.0104282781350921	TMEM63A	26246	biofsci
rs77157663	1	226111945	C	T	2.0055e-62	0.0522616276416085	0.322516222617265	0.0193417666760981	TMEM63A	26984	biofsci
rs78064094	1	225806625	T	C	5.0414e-09	0.0191040493144861	0.195352704224783	0.0334176167889396	TMEM63A	23893	biofsci
rs79487654	1	226058071	G	A	2.1187e-56	0.125266362252664	-0.190894197348331	0.0120635867889492	TMEM63A	31355	biofsci
rs868966	1	226006098	G	A	2.0939e-54	0.547257432149518	-0.12462587160593	0.0080236585441905	TMEM63A	31346	biofsci
