## Supplementary material for "Multi-level Regulatory Roles of Lactate Metabolism Gene Network in Oral Cancer: Machine Learning Insights": TMEM63B.csv

SNP	CHR	BP	effect_allele	other_allele	P	EAF	BETA	SE	gene	samplesize	source
rs114146738	6	44241427	A	G	3.7187e-10	0.0134694258016406	0.371066320931451	0.0592237364825553	TMEM63B	10728	biofsci
rs7773700	6	44097472	C	T	2.2074e-20	0.217031831335262	-0.0972878254832316	0.0105156701452956	TMEM63B	26609	biofsci
rs833805	6	44030011	A	G	9.5281e-15	0.0961091139775851	0.135105774123741	0.0174433565889097	TMEM63B	18916	biofsci
rs9381294	6	44117377	T	A	4.9546e-148	0.10321204801087	0.369991744969041	0.0142791105447425	TMEM63B	26494	biofsci
rs9462957	6	44025275	G	A	1.8302e-09	0.246259630890521	-0.0660427143482888	0.0109847833319398	TMEM63B	22324	biofsci
