## Supplementary material for "Multi-level Regulatory Roles of Lactate Metabolism Gene Network in Oral Cancer: Machine Learning Insights": TMEM63C.csv

SNP	CHR	BP	effect_allele	other_allele	P	EAF	BETA	SE	gene	samplesize	source
rs1011183	14	77650093	C	T	1.6769846438804e-308	0.618468557825828	0.423452317563031	0.00916890918971127	TMEM63C	25205	biofsci
rs138826147	14	77663553	T	G	2.2943e-18	0.0266134397870925	0.255783507484306	0.0292594867802544	TMEM63C	22545	biofsci
rs17105415	14	77625741	A	C	4.2084e-12	0.126954848023097	-0.0932061198986839	0.0134496565510366	TMEM63C	24938	biofsci
rs176896	14	78074940	A	G	6.9055e-15	0.107856032524214	0.112057349227938	0.0143914195556275	TMEM63C	25089	biofsci
rs17750140	14	77653798	A	G	1.2292e-168	0.0835660904355703	0.4345172251981	0.0156980467706695	TMEM63C	26494	biofsci
rs17812088	14	77638360	C	T	1.6736e-37	0.112912357514909	-0.175674821111964	0.0137264184393211	TMEM63C	26494	biofsci
rs2058692	14	77613223	C	T	5.3536e-21	0.117575877802023	-0.130003444412564	0.0138275058406437	TMEM63C	25205	biofsci
rs2080577	14	77432572	T	C	2.087e-11	0.326727066817667	-0.0654159281225732	0.00976415429616294	TMEM63C	23841	biofsci
rs34980143	14	77603049	C	T	7.4921e-17	0.110749619482496	-0.115903869769803	0.0138991797203232	TMEM63C	26280	biofsci
rs36088541	14	77655158	G	A	2.4173e-27	0.0731569379923248	-0.186955973212573	0.0172592800366106	TMEM63C	24755	biofsci
rs3825689	14	78353015	C	T	2.3337e-10	0.210695208482819	0.0693827120484323	0.0109476169664756	TMEM63C	25086	biofsci
rs4396457	14	77685379	A	G	5.4328e-33	0.145843383180576	-0.151979293709981	0.0127023070958721	TMEM63C	24876	biofsci
rs454362	14	77686990	C	T	6.4458e-33	0.205019910703512	-0.132750338073826	0.0111083501170517	TMEM63C	24861	biofsci
rs4903562	14	77720303	T	G	3.6693e-18	0.293526328720007	0.0863341599179362	0.00993625816199432	TMEM63C	24422	biofsci
rs59010468	14	77881332	T	C	1.949e-09	0.277855363478523	-0.0582064708511548	0.00969816902448511	TMEM63C	26494	biofsci
rs59366468	14	77603593	A	G	1.2174e-16	0.0480181701238141	0.173654723840531	0.0209689940035659	TMEM63C	24876	biofsci
rs60241760	14	77665474	A	G	2.1043e-43	0.805099460234779	-0.151494952647034	0.0109670075828369	TMEM63C	26493	biofsci
rs61567615	14	77624428	C	T	3.569e-10	0.0219615047388418	0.195526828731846	0.0311755522707749	TMEM63C	23951	biofsci
rs61990292	14	77746117	A	G	4.9711e-12	0.0660755025612328	-0.128979404701991	0.0186756156989981	TMEM63C	23231	biofsci
rs61990309	14	77603551	G	A	1.9201e-10	0.291623320819576	-0.0666222555961751	0.0104630234626653	TMEM63C	22109	biofsci
rs72721394	14	77451884	T	C	1.6641e-09	0.086987675551734	0.0967765071905637	0.0160552959156169	TMEM63C	24423	biofsci
rs75351083	14	77576055	A	G	8.1986e-22	0.159769886927197	0.116667169639071	0.0121561224539011	TMEM63C	25205	biofsci
rs8177573	14	77796758	T	C	3.965e-10	0.0531475748194014	-0.121898835761469	0.019487600038603	TMEM63C	26163	biofsci
