## Supplementary material for "Multi-level Regulatory Roles of Lactate Metabolism Gene Network in Oral Cancer: Machine Learning Insights": TMEM64.csv

SNP	CHR	BP	effect_allele	other_allele	P	EAF	BETA	SE	gene	samplesize	source
rs116151633	8	91623498	G	A	5.1236e-71	0.0443844740468535	0.380062963279723	0.0213301622103211	TMEM64	25910	biofsci
rs145423522	8	91442251	A	G	1.8852e-09	0.0126518218623482	0.427514496994357	0.07116227728117	TMEM64	7904	biofsci
rs16905104	8	91670674	C	T	3.5279e-10	0.127777777777778	0.0823044643019713	0.0131191762786871	TMEM64	26066	biofsci
rs67651572	8	91813405	G	A	4.0067e-18	0.290691119546018	-0.0831831296274793	0.00958496625309435	TMEM64	26395	biofsci
rs72666051	8	92214888	A	G	1.7084e-08	0.0571435221823937	0.117803580135643	0.0208893818731856	TMEM64	21267	biofsci
rs73299920	8	91988510	T	C	1.4049e-11	0.0860200845665962	0.105131599787327	0.0155579956473388	TMEM64	26274	biofsci
rs7834137	8	91458454	C	T	4.0148e-08	0.0494135779264717	0.110270383816098	0.0200845825940474	TMEM64	26388	biofsci
rs9643308	8	91625399	C	A	7.6352e-51	0.333949941485145	-0.138717929394539	0.00924952687447332	TMEM64	26275	biofsci
