## Supplementary material for "Multi-level Regulatory Roles of Lactate Metabolism Gene Network in Oral Cancer: Machine Learning Insights": TMEM65.csv

SNP	CHR	BP	effect_allele	other_allele	P	EAF	BETA	SE	gene	samplesize	source
rs11998018	8	125305884	T	C	4.1516e-29	0.363427927081376	0.0928092253957899	0.00828764793461534	TMEM65	31466	biofsci
rs4364615	8	125394452	C	T	1.3735e-10	0.22155937323013	-0.0617291036433468	0.00961692273374256	TMEM65	31346	biofsci
rs72722876	8	125226018	T	C	2.6807e-10	0.0650656473325577	-0.106465213300404	0.0168558964726267	TMEM65	28929	biofsci
rs7834349	8	125211962	G	T	7.0326e-13	0.564564620992897	0.0577124882375129	0.00803929462271033	TMEM65	31470	biofsci
