## Supplementary material for "Multi-level Regulatory Roles of Lactate Metabolism Gene Network in Oral Cancer: Machine Learning Insights": TMEM66.csv

SNP	CHR	BP	effect_allele	other_allele	P	EAF	BETA	SE	gene	samplesize	source
rs117311271	8	29955745	T	G	1.2906e-22	0.0195280716029292	0.381255665819649	0.0389581012047095	TMEM66	17206	biofsci
rs117749486	8	30005860	C	T	1.7244e-08	0.0222699334848868	0.175290082799156	0.0310919299725347	TMEM66	23754	biofsci
rs12542809	8	29902124	G	A	3.561e-76	0.171398369072788	0.212946197618727	0.0115288020886332	TMEM66	26488	biofsci
rs13280814	8	30044381	G	A	3.1381e-10	0.812528310433338	-0.07003393646617	0.0111311627169398	TMEM66	26492	biofsci
rs141010388	8	30025442	T	C	5.9257e-11	0.0413209346685742	0.160590627007643	0.0245337591102011	TMEM66	20970	biofsci
rs144606444	8	30117771	G	T	4.3887e-13	0.0159177679882526	0.31361956396645	0.0432996774770744	TMEM66	17025	biofsci
rs2958762	8	30126621	G	A	1.0099e-14	0.0570728291316527	0.147117795289344	0.0190121341530019	TMEM66	25704	biofsci
rs309848	8	29873010	T	C	1.235e-12	0.207296156214267	0.0821488976853802	0.0115679862682542	TMEM66	22738	biofsci
