## Supplementary material for "Multi-level Regulatory Roles of Lactate Metabolism Gene Network in Oral Cancer: Machine Learning Insights": TMEM68.csv

SNP	CHR	BP	effect_allele	other_allele	P	EAF	BETA	SE	gene	samplesize	source
rs10087887	8	56759284	T	A	1.2064e-15	0.251491241316823	-0.0734220981048648	0.00917351951033456	TMEM68	31563	biofsci
rs28730474	8	56765506	A	G	1.7895e-10	0.0287428811680618	-0.152729484456933	0.0239447956316526	TMEM68	31238	biofsci
rs6474019	8	56672303	T	C	5.6363e-46	0.833815626291856	-0.151901427108547	0.0106717315658667	TMEM68	31684	biofsci
rs7820971	8	56863567	T	C	1.9385e-08	0.0244848484848485	-0.148818414945319	0.0264928729007386	TMEM68	29825	biofsci
rs896126	8	56701983	G	A	1.4557e-09	0.205531962869706	0.0594702004312154	0.00983076014666172	TMEM68	31684	biofsci
