## Supplementary material for "Multi-level Regulatory Roles of Lactate Metabolism Gene Network in Oral Cancer: Machine Learning Insights": TMEM69.csv

SNP	CHR	BP	effect_allele	other_allele	P	EAF	BETA	SE	gene	samplesize	source
rs12732188	1	46333358	A	G	3.3516e-08	0.151785714285714	0.0673933018465008	0.0122040675539641	TMEM69	26075	biofsci
rs55868150	1	45877886	C	A	2.4442e-16	0.0276404601197832	-0.242291082871023	0.0295549015456237	TMEM69	21298	biofsci
rs6662572	1	46146812	G	A	1.9225e-19	0.237872465967042	-0.0980780962826377	0.0108765382796191	TMEM69	23314	biofsci
