## Supplementary material for "Multi-level Regulatory Roles of Lactate Metabolism Gene Network in Oral Cancer: Machine Learning Insights": TMEM70.csv

SNP	CHR	BP	effect_allele	other_allele	P	EAF	BETA	SE	gene	samplesize	source
rs1053079	8	74893821	G	A	1.1738e-80	0.162688274547188	-0.205963477571364	0.0108290689855866	TMEM70	31300	biofsci
rs117340091	8	74267697	T	C	1.9263e-15	0.041072838326339	-0.165843422772563	0.0208715718512143	TMEM70	29142	biofsci
rs117442434	8	74918036	T	G	1.6915e-38	0.0243157169908762	-0.354013575477006	0.0272840729918849	TMEM70	28311	biofsci
rs117735083	8	74934726	A	C	1.9096e-08	0.0263783898081091	0.160097408897779	0.0284860696946335	TMEM70	23992	biofsci
rs147059682	8	74906310	T	C	2.1584e-13	0.0198801863767473	-0.223722306051942	0.0304861083398435	TMEM70	27610	biofsci
rs56026135	8	74483164	G	T	1.1394e-10	0.160727940051996	-0.070237028187019	0.0108941909956289	TMEM70	31231	biofsci
rs66498650	8	74894641	A	G	1.8626e-12	0.0495088408644401	0.13727640599732	0.0194870332880005	TMEM70	27980	biofsci
rs7001511	8	74916717	T	A	1.0081e-38	0.702031072672485	0.114974852818586	0.00883409421651999	TMEM70	30628	biofsci
rs78209135	8	74884999	C	T	4.6735e-09	0.0257236425100359	0.168886593376582	0.0288276168603878	TMEM70	24007	biofsci
rs9773392	8	74844041	G	A	4.7922e-12	0.500585259024317	-0.0550206847476825	0.0079607443749812	TMEM70	31559	biofsci
