## Supplementary material for "Multi-level Regulatory Roles of Lactate Metabolism Gene Network in Oral Cancer: Machine Learning Insights": TMEM71.csv

SNP	CHR	BP	effect_allele	other_allele	P	EAF	BETA	SE	gene	samplesize	source
rs10099843	8	133534460	A	G	1.0771e-18	0.228625652974557	0.0834974497063611	0.00945953796464869	TMEM71	31684	biofsci
rs10100324	8	133687623	T	G	6.6475e-27	0.0740148887243247	0.165465730568824	0.0154073533501708	TMEM71	30732	biofsci
rs10956664	8	133500319	A	G	7.9741e-13	0.250450554085663	-0.0662181453441414	0.00924627811440758	TMEM71	31154	biofsci
rs10956695	8	134189138	T	C	2.5416e-08	0.481190574617611	-0.044288288481566	0.00795064779577158	TMEM71	31684	biofsci
rs111235991	8	134004402	A	G	2.7382e-08	0.01862344417611	-0.230945607725998	0.0415571604423007	TMEM71	15841	biofsci
rs117823673	8	133864529	C	T	3.9193e-22	0.0699839117444266	-0.151832873806544	0.0156962405208767	TMEM71	31181	biofsci
rs12549039	8	133702048	C	T	6.1354e-184	0.166459064658589	0.309021798564097	0.0106842557873844	TMEM71	31568	biofsci
rs144395445	8	133598755	C	T	8.453e-24	0.0177219545767378	0.359281493145569	0.0357202574163935	TMEM71	22511	biofsci
rs149076671	8	133631609	A	G	7.93e-19	0.0192781316348195	0.269336053232052	0.0303953293871023	TMEM71	28625	biofsci
rs16904728	8	133740899	G	A	9.0875e-19	0.0319505552063692	0.51479986712862	0.0581970954722715	TMEM71	4773	biofsci
rs17693908	8	134021212	G	T	9.8089e-09	0.205790177718326	-0.0567403593340534	0.009895768832895	TMEM71	31240	biofsci
rs180910582	8	133659322	A	T	3.7972e-13	0.119635375382176	0.0890632365877715	0.0122631027837817	TMEM71	31568	biofsci
rs1879992	8	133981073	C	T	1.1747e-13	0.297208712201311	-0.0741135074379833	0.00998888180467724	TMEM71	23991	biofsci
rs1901091	8	133526111	C	T	2.0116e-08	0.199437566057678	0.0558875754842405	0.00996018169062046	TMEM71	31567	biofsci
rs2178968	8	133948681	C	G	3.4242e-46	0.919941116521345	0.209250826977732	0.0146648183796741	TMEM71	31568	biofsci
rs55868203	8	133667201	G	A	3.8848e-30	0.0255058114507103	-0.30408080985265	0.0266590226324619	TMEM71	28305	biofsci
rs56033214	8	134003905	T	C	3.8806e-08	0.037088017129311	0.116376767419352	0.0211736563541569	TMEM71	31229	biofsci
rs60703852	8	133981036	T	C	5.9485e-09	0.062433547399311	-0.100567301474905	0.0172855451142841	TMEM71	28588	biofsci
rs62514539	8	133698660	T	C	2.5764e-14	0.0115432612312812	0.416061179365632	0.0546155394284106	TMEM71	14691	biofsci
rs6992054	8	133692089	C	A	2.7259e-73	0.0255504102689089	0.470941116871471	0.0260063459481614	TMEM71	29693	biofsci
rs6999633	8	133565685	A	G	2.0855e-09	0.324271587163263	0.0510171814271782	0.00851549488861448	TMEM71	31468	biofsci
rs7014896	8	133713769	C	A	1.6769846438804e-308	0.455879021295877	0.301061824911396	0.00799191482292374	TMEM71	31559	biofsci
rs73355151	8	133625031	C	T	1.8826e-14	0.0215918712955123	0.342841140967844	0.0447666798506011	TMEM71	11810	biofsci
rs75860186	8	133774045	T	C	5.3506e-61	0.105877024119579	-0.213129102040117	0.0129348673031127	TMEM71	31568	biofsci
rs76015354	8	133421672	C	T	5.9105e-10	0.10139940353292	-0.08208899777476	0.0132557685298432	TMEM71	31229	biofsci
