## Supplementary material for "Multi-level Regulatory Roles of Lactate Metabolism Gene Network in Oral Cancer: Machine Learning Insights": TMEM79.csv

SNP	CHR	BP	effect_allele	other_allele	P	EAF	BETA	SE	gene	samplesize	source
rs10737170	1	156063880	C	A	1.686e-30	0.0958322372129731	0.155436424267416	0.0135411736651406	TMEM79	31470	biofsci
rs10908473	1	155545591	T	A	2.6155e-08	0.124384136984089	-0.0902546757291395	0.0162171049213245	TMEM79	17456	biofsci
rs10908491	1	156208230	A	G	1.6769846438804e-308	0.482839280398078	0.491401895252897	0.00840060679795024	TMEM79	28374	biofsci
rs11264452	1	156140932	T	G	4.2063e-42	0.249847792998478	-0.12584240487016	0.00925563608262245	TMEM79	31141	biofsci
rs11264482	1	156369815	A	G	2.083e-09	0.287778571160134	0.0527506969131379	0.00880440246238573	TMEM79	31470	biofsci
rs114839245	1	156289351	A	G	2.4313e-12	0.0146685472496474	0.443918815471282	0.0633500036349119	TMEM79	8620	biofsci
rs11548200	1	156290656	C	T	2.3485e-135	0.0531760364321608	-0.448027478963256	0.0180940054748479	TMEM79	30333	biofsci
rs115617321	1	156214733	A	G	1.5964e-23	0.0205859872611465	-0.31808893473525	0.0318241690746808	TMEM79	24486	biofsci
rs11579394	1	156026802	C	G	4.6695e-16				TMEM79	5075	biofsci
rs115851838	1	156277781	A	G	5.0289e-83	0.0327810929648241	0.440138415958932	0.0228009643825696	TMEM79	30333	biofsci
rs115853779	1	156206695	A	G	1.1289e-34	0.0234010958062369	0.3678600193479	0.0299504180282113	TMEM79	24390	biofsci
rs115919399	1	155596179	A	G	7.6583e-12	0.024973234650654	0.191102154477414	0.027918911083787	TMEM79	26344	biofsci
rs116580423	1	155306064	G	A	1.4599e-14	0.0229314420803782	-0.246178830172673	0.0320086893996454	TMEM79	21781	biofsci
rs1171663	1	156413502	A	C	1.1526e-27	0.123314829500397	-0.132408138222101	0.0121476470630099	TMEM79	31342	biofsci
rs12403210	1	156379984	A	G	9.5713e-10	0.0455166614107011	0.134257266851883	0.0219500150170658	TMEM79	23887	biofsci
rs12759941	1	156474180	T	G	5.312e-10	0.0208084258468545	0.205408906774409	0.0330792493517149	TMEM79	22426	biofsci
rs137918052	1	155371135	T	C	8.3025e-09	0.0293475022345814	0.152687009265783	0.0264975806996829	TMEM79	24999	biofsci
rs139838650	1	156224978	T	C	3.2438e-43	0.0330278048031133	-0.349188759665214	0.0253356618657873	TMEM79	24390	biofsci
rs143884613	1	156237709	C	T	1.1142e-13	0.0135598058806737	-0.416808531912197	0.0561244909327674	TMEM79	11867	biofsci
rs148243437	1	156141850	T	C	7.8626e-14	0.0277697285810876	0.201121309679352	0.0269137819397485	TMEM79	25567	biofsci
rs150088840	1	156181384	A	G	2.5353e-16	0.0166501899162287	-0.328444662638296	0.0400855134053769	TMEM79	19005	biofsci
rs1570805	1	156264648	T	C	5.9433e-37	0.0855471606141847	0.186998720254805	0.0147246565080124	TMEM79	29479	biofsci
rs182431309	1	156377627	A	C	4.285e-09	0.0187187073281748	-0.231111051894808	0.0393541279662855	TMEM79	17576	biofsci
rs2758609	1	156202868	A	G	4.732e-151	0.35708648100124	0.21778463152727	0.00831931269251781	TMEM79	31468	biofsci
rs2842856	1	156336133	C	T	1.4334e-13	0.400514792532407	0.0736513440139722	0.00996190388784064	TMEM79	20984	biofsci
rs2842872	1	156160931	G	A	3.6817e-26	0.117809759388352	0.140980365919229	0.01332479853305	TMEM79	27096	biofsci
rs34926833	1	156724328	G	A	9.4061e-11	0.0286655045516173	-0.171812035303134	0.0265301702109502	TMEM79	25513	biofsci
rs3795730	1	156291026	T	C	3.379e-58	0.0512937595129376	0.292132275431371	0.0181643800749483	TMEM79	31141	biofsci
rs41265037	1	156305565	T	C	3.7549e-34	0.0282106276809945	0.31261447203394	0.0256565231549612	TMEM79	27707	biofsci
rs41265041	1	156314440	G	T	1.4474e-31	0.0154503616042078	0.453830474371831	0.0388247676805796	TMEM79	21806	biofsci
rs4641	1	156107534	T	C	7.231e-32	0.777252213157438	-0.119514402352395	0.0101731701014977	TMEM79	27905	biofsci
rs4661157	1	156323630	A	C	5.9691e-15	0.0153365521158762	0.299615998001624	0.0383896673758584	TMEM79	22466	biofsci
rs4971083	1	155472446	A	G	3.9956e-10	0.0343973697353088	-0.142767276763267	0.0228274242530247	TMEM79	28889	biofsci
rs55794897	1	156250075	T	C	1.6454e-22	0.0314152190332326	0.245196270639564	0.025117936306784	TMEM79	26045	biofsci
rs56410778	1	156316741	C	T	4.0403e-49	0.0225861877840594	-0.463260298278683	0.0314469197487481	TMEM79	22903	biofsci
rs61813324	1	156049877	T	C	1.001e-18	0.124761491760624	-0.113141669701793	0.0128060746691334	TMEM79	27921	biofsci
rs61814806	1	156303631	A	G	2.0397e-180	0.0598773330980011	-0.514519098586974	0.0179641114671708	TMEM79	27524	biofsci
rs6668857	1	156354367	A	G	1.2027e-51	0.539531445977423	-0.130091641380351	0.00860422906712202	TMEM79	27185	biofsci
rs71628688	1	155779031	T	G	1.8325e-09	0.109193834401855	0.0831794491605526	0.01383534025724	TMEM79	26854	biofsci
rs72706147	1	155738848	T	C	5.703e-13	0.0240426563257392	-0.208380714580664	0.0289124519002489	TMEM79	25491	biofsci
rs72708251	1	156034015	C	G	2.4322e-23	0.223914539061306	0.0958556537734181	0.00963015298566544	TMEM79	31025	biofsci
rs72708294	1	156190363	A	G	1.0331e-17	0.0224005689033372	-0.261368256112884	0.0304976903551749	TMEM79	24548	biofsci
rs75017191	1	155563104	C	A	9.9905e-22	0.0388546481766821	0.224656239402025	0.0234578928058918	TMEM79	24331	biofsci
rs77345941	1	155842895	C	G	2.3085e-40	0.036168627242242	0.327551372370523	0.024627552395492	TMEM79	23648	biofsci
rs78869397	1	156272343	T	C	8.3848e-47	0.0356730213749278	-0.342103232658922	0.0238124004746372	TMEM79	25633	biofsci
rs79354365	1	155860198	T	C	8.8656e-10	0.0165801373304304	-0.224882667890998	0.0366945692895485	TMEM79	22774	biofsci
rs8035	1	156278799	A	G	1.1318e-54	0.0215006468305304	-0.488130293359005	0.0313470692764488	TMEM79	24186	biofsci
rs947661	1	156494916	A	G	5.6091e-11	0.667725205757451	0.0605586793253661	0.00924009815916723	TMEM79	26395	biofsci
