## Supplementary material for "Multi-level Regulatory Roles of Lactate Metabolism Gene Network in Oral Cancer: Machine Learning Insights": TMEM80.csv

SNP	CHR	BP	effect_allele	other_allele	P	EAF	BETA	SE	gene	samplesize	source
rs10902196	11	696721	T	G	1.6769846438804e-308	0.137844378257632	0.821653673203748	0.0145085441055606	TMEM80	19987	biofsci
rs10902198	11	701283	G	A	9.0407e-71	0.744491495011842	0.217938842738342	0.0122531171422178	TMEM80	17507	biofsci
rs10902210	11	733639	A	G	7.7043e-78	0.112343149807939	0.31149905040299	0.0166787523507202	TMEM80	18024	biofsci
rs10902225	11	835065	T	C	1.1673e-11	0.390454615266472	0.0757544572625492	0.0111659774280038	TMEM80	16850	biofsci
rs111314084	11	574755	A	G	1.4542e-11	0.0374686958196879	0.181511580096609	0.0268806486629558	TMEM80	19187	biofsci
rs111412063	11	363104	G	C	2.2346e-12	0.287324061662198	0.0880700993784904	0.0125472068183229	TMEM80	15510	biofsci
rs111838516	11	562820	C	T	1.1235e-09	0.938828498234439	-0.133737924156909	0.0219580869137538	TMEM80	18057	biofsci
rs112145905	11	487666	T	C	4.0087e-166	0.0562023170387115	0.578300492701543	0.0210520747252109	TMEM80	21269	biofsci
rs11246074	11	336332	G	A	5.6028e-09	0.161536712889293	-0.0700301297304395	0.0120157389469201	TMEM80	25569	biofsci
rs11246085	11	343524	A	G	2.8836e-20	0.0845303609737898	0.14811093793284	0.0160583454872811	TMEM80	25056	biofsci
rs11246241	11	651827	A	G	1.6769846438804e-308	0.0465349920909752	0.838886829247475	0.0204429039479738	TMEM80	26965	biofsci
rs11246272	11	701511	C	T	3.4894e-73	0.0763993948562784	-0.357870063111634	0.0197772900310381	TMEM80	18116	biofsci
rs11246381	11	1019194	G	A	1.4945e-14	0.171840354767184	-0.082944246155793	0.0107890743978502	TMEM80	30183	biofsci
rs112961503	11	644302	C	A	7.6916e-34	0.0326220259995094	-0.341962870907032	0.0282010301014384	TMEM80	19922	biofsci
rs11600185	11	719400	T	C	5.5017e-24	0.125702101102559	0.142672548408077	0.0141252956198284	TMEM80	22802	biofsci
rs11602009	11	766069	T	G	2.238e-79	0.711805179326037	-0.198415263212454	0.01051802946372	TMEM80	22032	biofsci
rs116176428	11	621826	G	T	2.5303e-20	0.0155249679897567	-0.40734662590362	0.0440989732603978	TMEM80	16822	biofsci
rs116946077	11	475392	T	C	4.5669e-13	0.0307202605670294	0.226654651923826	0.0313154068810724	TMEM80	17123	biofsci
rs116948522	11	620689	T	C	2.4159e-16	0.0184583236591595	0.335390694091157	0.0409032994403577	TMEM80	16495	biofsci
rs117191642	11	673647	T	C	3.3973e-28	0.0121418826739427	1.17428263900642	0.106649226571101	TMEM80	3665	biofsci
rs117274762	11	640872	T	C	9.5048e-37	0.0492507087889834	-0.327543688234609	0.0258668126256335	TMEM80	15959	biofsci
rs117357920	11	954646	T	G	4.3588e-21	0.0236753574432296	-0.265000093117712	0.028120897864692	TMEM80	27354	biofsci
rs117763266	11	992286	T	C	4.0465e-38	0.0370324727339947	0.34347469462281	0.0266086187771382	TMEM80	19803	biofsci
rs117854409	11	887560	T	C	4.0928e-09	0.0308139534883721	-0.187232423010158	0.031840624289604	TMEM80	16514	biofsci
rs117875177	11	620289	T	C	7.7234e-40	0.0453834671973843	-0.337466056211616	0.0255472240593222	TMEM80	17683	biofsci
rs12420078	11	577296	C	G	1.9657e-45	0.0553655070785748	0.291117682865844	0.0205787779921425	TMEM80	22575	biofsci
rs143261221	11	715058	C	T	2.565e-11	0.108533283540286	0.12685969225458	0.0190200144314043	TMEM80	14285	biofsci
rs28498421	11	802125	T	C	3.5222e-17	0.027163183334468	-0.270970865546394	0.0321524099750103	TMEM80	18303	biofsci
rs3087546	11	720197	C	T	2.1885e-08	0.432635983263598	-0.0560535308372236	0.0100161769092478	TMEM80	20304	biofsci
rs35482931	11	610724	T	C	1.4406e-31	0.0353748398120461	0.299635760508657	0.0256322401160548	TMEM80	22302	biofsci
rs4963157	11	776335	A	G	9.0095e-32	0.13069352844188	0.162313032240139	0.0138381359865073	TMEM80	22982	biofsci
rs61045021	11	725601	A	G	4.4547e-10	0.0163237924865832	-0.334593471449007	0.0536456801155997	TMEM80	10820	biofsci
rs61876729	11	778857	G	A	2.1171e-10	0.0984568201733035	0.0970884809125509	0.0152832668376021	TMEM80	24116	biofsci
rs61878863	11	344599	C	T	8.9349e-09	0.053029662807403	-0.145978214341367	0.0253883986123633	TMEM80	15447	biofsci
rs61879161	11	622872	A	G	5.1774e-19	0.0233449774218284	-0.3367046022126	0.0377963048597504	TMEM80	15351	biofsci
rs6598007	11	656523	T	C	8.6051e-84	0.0592606829393299	-0.419356012709316	0.0216226423593178	TMEM80	19183	biofsci
rs7102822	11	439879	A	G	4.7007e-30	0.379829640351854	-0.113073549119987	0.00992778930954445	TMEM80	21536	biofsci
rs7117488	11	526326	A	G	5.8797e-62	0.193774242324633	-0.216807994066637	0.0130527807819722	TMEM80	18785	biofsci
rs7119903	11	347579	A	G	8.5559e-47	0.286187530165416	0.138409331989294	0.00963504385524004	TMEM80	26365	biofsci
rs7121162	11	701660	T	C	6.2546e-23	0.0253235790658413	-0.350231982946299	0.0355233673063027	TMEM80	16053	biofsci
rs7124601	11	639273	A	C	1.6769846438804e-308	0.564063889855745	0.380749831118427	0.00831202654432232	TMEM80	29431	biofsci
rs71469814	11	703595	T	C	7.9551e-147	0.113447267821003	-0.358128449768253	0.0138787421288963	TMEM80	25809	biofsci
rs72848717	11	391421	A	G	4.997e-10	0.0815587266739846	-0.122236050366012	0.0196546260557648	TMEM80	17279	biofsci
rs7483273	11	951127	T	C	1.5664e-33	0.509360963273317	-0.0984381361923215	0.00815729324154311	TMEM80	30067	biofsci
rs76431003	11	707025	A	G	1.6769846438804e-308	0.172204874866011	0.689247144726039	0.0118375478909763	TMEM80	25031	biofsci
rs78528432	11	522152	T	C	6.8114e-44	0.031019594818997	0.409774158012832	0.0294907634410099	TMEM80	19127	biofsci
rs7936401	11	567256	G	A	1.6769846438804e-308	0.611321962595455	0.387045710043181	0.00909433280958624	TMEM80	25443	biofsci
rs7945319	11	405197	G	A	6.753e-37	0.448348226374222	-0.133059426391984	0.0104857895419035	TMEM80	18386	biofsci
rs79951237	11	706366	A	G	9.9854e-21	0.0605148074267301	0.160818091225729	0.0172248501805545	TMEM80	29642	biofsci
rs916457	11	637014	T	C	2.821e-163	0.0570626543902987	0.516402758540023	0.0189639913237641	TMEM80	25839	biofsci
