## Supplementary material for "Multi-level Regulatory Roles of Lactate Metabolism Gene Network in Oral Cancer: Machine Learning Insights": TMEM81.csv

SNP	CHR	BP	effect_allele	other_allele	P	EAF	BETA	SE	gene	samplesize	source
rs10900480	1	205305449	T	C	4.2822e-08	0.718445685815656	-0.0490645863074799	0.00895551614570608	TMEM81	30820	biofsci
rs2183229	1	205324747	G	A	6.6668e-10	0.418940852300608	-0.0503996697479102	0.00816374072630397	TMEM81	30819	biofsci
rs3851294	1	205130413	A	G	2.379e-20	0.103695901953275	0.122894732082708	0.0132948281099448	TMEM81	30436	biofsci
rs6692706	1	205158561	T	G	5.7945e-54	0.415650598316409	-0.126412431779823	0.00817314711380656	TMEM81	30817	biofsci
rs7537464	1	205002470	G	C	3.7787e-09	0.0438331549166539	0.1165958500538	0.0197831328458863	TMEM81	30482	biofsci
