## Supplementary material for "Multi-level Regulatory Roles of Lactate Metabolism Gene Network in Oral Cancer: Machine Learning Insights": TMEM86A.csv

SNP	CHR	BP	effect_allele	other_allele	P	EAF	BETA	SE	gene	samplesize	source
rs12282271	11	18719929	G	A	3.3356e-58	0.435806697108067	0.129525104098474	0.00805324082285519	TMEM86A	31355	biofsci
rs12417433	11	18744418	G	A	4.0455e-11	0.156227583342772	0.0723801760184519	0.0109625408585311	TMEM86A	31562	biofsci
rs79248452	11	18717839	C	T	6.7971e-15	0.0625605815831987	-0.131651535742151	0.0169044088009953	TMEM86A	29835	biofsci
