## Supplementary material for "Multi-level Regulatory Roles of Lactate Metabolism Gene Network in Oral Cancer: Machine Learning Insights": TMEM86B.csv

SNP	CHR	BP	effect_allele	other_allele	P	EAF	BETA	SE	gene	samplesize	source
rs10422892	19	55722841	A	G	4.2953e-09	0.508209557253357	0.0695490384789444	0.0118431738576321	TMEM86B	14263	biofsci
rs117688219	19	55788306	A	G	3.5198e-11	0.0428674954010814	-0.222110277317412	0.0335367100994145	TMEM86B	10835	biofsci
rs12460778	19	55866929	T	C	3.2893e-11	0.586351374619756	-0.0816267894595911	0.0123063500821045	TMEM86B	13612	biofsci
rs12461244	19	55801426	C	G	2.9379e-20	0.446645253390435	0.111146648160572	0.0120532515112373	TMEM86B	13925	biofsci
rs12462602	19	55966971	T	C	2.9429e-08	0.794002401567339	0.0917872759148911	0.0165534591994249	TMEM86B	11156	biofsci
rs12709948	19	55746777	G	A	1.3912e-22	0.690137812230835	-0.143578780820104	0.0146831089451453	TMEM86B	10845	biofsci
rs3745920	19	55756980	G	A	8.7225e-20	0.304990954559966	-0.121747008195712	0.0133733545916179	TMEM86B	13189	biofsci
rs4255895	19	55739515	T	C	2.9671e-103	0.623058336209872	-0.302521595898667	0.0140206886979843	TMEM86B	10830	biofsci
rs73068666	19	55762781	A	G	3.9966e-08	0.0239625313146716	-0.245566044982698	0.0447215525373698	TMEM86B	10689	biofsci
rs75459831	19	55763485	C	T	5.3112e-12	0.0666614383185632	-0.167653464483561	0.0243085247696155	TMEM86B	13600	biofsci
