## Supplementary material for "Multi-level Regulatory Roles of Lactate Metabolism Gene Network in Oral Cancer: Machine Learning Insights": TMEM87A.csv

SNP	CHR	BP	effect_allele	other_allele	P	EAF	BETA	SE	gene	samplesize	source
rs12441352	15	43159208	T	C	2.5234e-11	0.0929953095321161	-0.0924535024580573	0.0138569398168551	TMEM87A	30872	biofsci
rs149513224	15	42597771	G	C	9.1028e-15	0.151015625	-0.0873978740306366	0.0112753991679529	TMEM87A	30675	biofsci
rs74345837	15	43005264	C	T	6.4465e-11	0.0551139240506329	-0.128477179171074	0.0196661787523265	TMEM87A	24825	biofsci
rs77215191	15	42503678	T	C	3.1974e-87	0.0154116673562267	-0.727321258251103	0.0367400768953498	TMEM87A	24411	biofsci
