## Supplementary material for "Multi-level Regulatory Roles of Lactate Metabolism Gene Network in Oral Cancer: Machine Learning Insights": TMEM87B.csv

SNP	CHR	BP	effect_allele	other_allele	P	EAF	BETA	SE	gene	samplesize	source
rs115524370	2	113353172	C	G	4.4369e-16	0.0559165265249962	-0.154606986389342	0.0190264446263604	TMEM87B	26164	biofsci
rs11691794	2	113026386	G	A	1.3035e-08	0.516268448269354	-0.0494260307626175	0.00869319522347993	TMEM87B	26493	biofsci
rs12465398	2	113009021	C	T	4.9436e-14	0.28589950768537	-0.0722709649095145	0.00959366071649691	TMEM87B	26609	biofsci
rs13016143	2	112649472	T	C	1.9639e-27	0.685825722983257	0.101969408319167	0.00939680305203583	TMEM87B	26280	biofsci
rs147457004	2	112588975	A	G	1.1542e-14	0.0132732281492612	0.754976465079708	0.0977796799823483	TMEM87B	3993	biofsci
rs148647599	2	112926790	T	C	1.2102e-12	0.0255905511811024	-0.224570704275008	0.0316114221752239	TMEM87B	20066	biofsci
rs2067928	2	112850581	C	T	3.0893e-12	0.133714156864219	0.0888220740253291	0.0127365387629885	TMEM87B	26609	biofsci
rs3811640	2	112776979	A	C	3.5646e-17	0.70374337580336	0.0800015187062708	0.00949392622247061	TMEM87B	26607	biofsci
rs4575728	2	112822304	T	C	9.4553e-51	0.313044808074629	0.141266555284993	0.00942826715643367	TMEM87B	26156	biofsci
rs62162471	2	112716994	T	G	2.5472e-29	0.0302714823416353	-0.293580461464987	0.026115540622775	TMEM87B	24974	biofsci
rs6541932	2	112626262	T	C	3.7242e-09	0.0543817356778219	-0.126398301936918	0.0214379752267499	TMEM87B	21156	biofsci
rs6727484	2	112815002	A	G	1.9178e-193	0.153663231797078	-0.357409222859442	0.0120465544123308	TMEM87B	26493	biofsci
rs72825689	2	112790104	C	T	3.8207e-76	0.0397633183892726	-0.424697438387333	0.0229978901806124	TMEM87B	24759	biofsci
rs72825696	2	112793671	A	G	1.125e-75	0.0410743134087238	0.41682182568531	0.0226429000562409	TMEM87B	24760	biofsci
rs77367408	2	112951891	A	C	1.4119e-10	0.0238125078330618	-0.235502848470977	0.036713567248305	TMEM87B	15958	biofsci
rs78016864	2	112909475	T	G	1.6995e-09	0.0174719313737858	0.210830576328236	0.0349966927822712	TMEM87B	23781	biofsci
rs954521	2	112866558	C	T	8.5521e-09	0.0635615611081754	-0.102511024026563	0.0178063269109889	TMEM87B	26494	biofsci
