## Supplementary material for "Multi-level Regulatory Roles of Lactate Metabolism Gene Network in Oral Cancer: Machine Learning Insights": TMEM88.csv

SNP	CHR	BP	effect_allele	other_allele	P	EAF	BETA	SE	gene	samplesize	source
rs11867551	17	7630505	C	T	3.5863e-15	0.158186759266249	-0.0858131013791954	0.0109059034605319	TMEM88	31569	biofsci
rs3744252	17	7761926	T	C	1.377e-39	0.106261039497914	0.169718730260037	0.0128905849309998	TMEM88	31684	biofsci
rs4290529	17	7767731	T	C	9.1741e-57	0.804797493677575	-0.159418397731544	0.0100409652909619	TMEM88	31568	biofsci
rs57727356	17	7644501	A	C	5.6889e-16	0.240068493150685	0.0756905962019899	0.00934925038624365	TMEM88	31355	biofsci
rs58956766	17	7970030	G	T	4.4639e-11	0.167837052138785	-0.0701608822245507	0.0106501232922297	TMEM88	31562	biofsci
rs7213894	17	7722365	C	T	1.3762e-32	0.597602224894768	-0.0962996795166955	0.00810098755965943	TMEM88	31683	biofsci
rs72841462	17	7870018	C	A	1.7366e-20	0.11362333244142	0.116962148992201	0.01260707615114	TMEM88	31236	biofsci
rs74480102	17	7742601	A	G	3.4991e-50	0.0309154625318036	-0.378076729827578	0.025381431667153	TMEM88	25906	biofsci
rs77697176	17	7576501	A	G	3.3037e-13	0.0481151005422021	-0.142512782182408	0.019572436540509	TMEM88	28498	biofsci
rs78843969	17	7894725	A	G	1.1014e-15	0.0430154786929104	0.158040421555639	0.0197180812920323	TMEM88	31240	biofsci
