## Supplementary material for "Multi-level Regulatory Roles of Lactate Metabolism Gene Network in Oral Cancer: Machine Learning Insights": TMEM91.csv

SNP	CHR	BP	effect_allele	other_allele	P	EAF	BETA	SE	gene	samplesize	source
rs10417924	19	41833167	T	C	7.0059e-19	0.169350870129289	0.101424964228319	0.0114284225253886	TMEM91	27214	biofsci
rs111403605	19	41807845	A	G	1.86e-12	0.0242791727469431	0.20578826091534	0.0292117848759124	TMEM91	24734	biofsci
rs11466338	19	41845801	C	T	3.632e-31	0.0501727743930163	-0.22949565221346	0.0197658756331195	TMEM91	26855	biofsci
rs117090502	19	42166934	T	C	2.8888e-139	0.0314673664042651	-0.629790784498694	0.0250698919844712	TMEM91	26103	biofsci
rs117151468	19	41992196	C	A	5.7331e-10	0.0284099144803595	0.164999499364417	0.0266222690897442	TMEM91	25558	biofsci
rs117607126	19	41905873	C	T	2.7016e-10	0.0187019281424507	0.240605579928449	0.0381006460694298	TMEM91	18768	biofsci
rs12976451	19	42020663	G	T	5.596e-81	0.532615592037434	0.163438812214262	0.00857559381141646	TMEM91	27312	biofsci
rs12978713	19	42233276	A	G	2.4683e-26	0.640240833236535	-0.093619036810084	0.00881742753097094	TMEM91	27921	biofsci
rs12984621	19	41732727	G	C	2.2978e-94	0.685871374917722	-0.187885347416174	0.00911684187262473	TMEM91	27921	biofsci
rs12986356	19	41947728	A	G	1.4353e-154	0.204397567303194	-0.275703363420898	0.0104097142336436	TMEM91	28374	biofsci
rs13382090	19	41642020	G	T	8.2107e-10	0.0293956863134877	-0.162639020664985	0.0264849890348138	TMEM91	24983	biofsci
rs138387338	19	41880487	A	G	3.45e-18	0.0155056776678398	0.352612654378474	0.0405497659075041	TMEM91	19920	biofsci
rs143714445	19	41809589	T	C	1.3795e-32	0.0134774994289195	-0.543424108686984	0.0457154485692039	TMEM91	17994	biofsci
rs151272674	19	41864582	C	T	2.9644e-12	0.0244371535241543	0.211902970908141	0.0303607666606693	TMEM91	22753	biofsci
rs1645679	19	41652373	G	A	9.1466e-16	0.235958309206717	-0.0809960568507857	0.0100770191535869	TMEM91	27312	biofsci
rs1709117	19	41634532	C	T	2.5068e-08	0.042611300364149	-0.131869151398273	0.0236638465704111	TMEM91	21887	biofsci
rs1800468	19	41860587	T	C	1.6769846438804e-308	0.0680873660879202	-0.827880219159222	0.0172385979568727	TMEM91	26517	biofsci
rs1800472	19	41847860	A	G	5.4357e-19	0.0252053862233241	0.251847494958581	0.0282873006288279	TMEM91	25432	biofsci
rs183682730	19	42330940	T	C	1.6722e-12	0.0151996642283247	-0.278002648592993	0.0393804924771217	TMEM91	21539	biofsci
rs185082817	19	41853779	T	C	1.0515e-158	0.0258012349309027	-0.753137281032328	0.0280584791958903	TMEM91	25267	biofsci
rs2079809	19	41980606	C	T	2.3314e-22	0.261234894259819	-0.0926134146950557	0.00952205534484749	TMEM91	28574	biofsci
rs2278422	19	41845758	C	G	9.4677e-09				TMEM91	5075	biofsci
rs2301236	19	41724820	A	G	7.6407e-09	0.779942153468601	0.0592597196594954	0.0102589363028003	TMEM91	27680	biofsci
rs2316265	19	41681396	A	G	2.7787e-71	0.0849938821884286	-0.271754107029937	0.0152225288358197	TMEM91	27745	biofsci
rs28399435	19	41356246	T	C	1.2763e-18	0.0372758507083353	-0.203465634987	0.0231011438969753	TMEM91	26108	biofsci
rs4803498	19	42172442	T	G	1.2406e-11	0.0762448947533773	0.108748957703903	0.0160500852623979	TMEM91	27558	biofsci
rs4803513	19	42362725	C	T	4.4322e-09	0.0523307481014703	0.113697702029432	0.0193778678851676	TMEM91	26850	biofsci
rs4803523	19	42542999	T	C	1.6082e-08	0.186835281295802	-0.0604940499867922	0.0107078591002376	TMEM91	28703	biofsci
rs62119457	19	42104771	A	G	8.7547e-20	0.137697154553116	0.113667274153046	0.0124859697430737	TMEM91	27011	biofsci
rs73043264	19	41728435	T	C	6.0426e-24	0.0413958604139586	-0.227168777106777	0.0225117952558965	TMEM91	24863	biofsci
rs73047241	19	41887028	C	A	2.8292e-11	0.0203173777315297	0.214950693429897	0.0322976715444678	TMEM91	24081	biofsci
rs734108	19	42313828	A	C	2.3375e-24	0.870627324779538	-0.133016028051673	0.013061275338931	TMEM91	26021	biofsci
rs73545055	19	41626923	C	T	2.6321e-21	0.0850669508409396	-0.156095347311963	0.0164720091292012	TMEM91	23677	biofsci
rs73547069	19	41669139	G	A	7.552e-12	0.208784491791827	0.0714880802018025	0.0104409411853251	TMEM91	27765	biofsci
rs75610485	19	41925438	T	C	2.1979e-22	0.021269053527118	-0.898025651103555	0.0922736535524912	TMEM91	2821	biofsci
rs75905923	19	41902188	T	C	1.7511e-11	0.025322824081838	-0.288114424704382	0.0428403825412073	TMEM91	11038	biofsci
rs77636080	19	42237872	C	T	1.8601e-11	0.0133671206841939	-0.287810654445256	0.0428519228225323	TMEM91	20646	biofsci
rs8107107	19	42477310	C	T	2.5437e-16	0.116793600816917	-0.107104789457101	0.013072559770673	TMEM91	28364	biofsci
rs8108357	19	41879134	C	T	1.6769846438804e-308	0.396360341312391	0.334472968492568	0.0085510591513332	TMEM91	28580	biofsci
rs8110090	19	41845872	G	A	9.2961e-12	0.0407940849645269	-0.144956938631482	0.021264348696839	TMEM91	28259	biofsci
rs8111181	19	42031348	C	T	2.724e-14	0.0588520418467504	0.13955222721152	0.0183355967956274	TMEM91	26851	biofsci
