## Supplementary material for "Multi-level Regulatory Roles of Lactate Metabolism Gene Network in Oral Cancer: Machine Learning Insights": TMEM92.csv

SNP	CHR	BP	effect_allele	other_allele	P	EAF	BETA	SE	gene	samplesize	source
rs116878594	17	48656154	C	T	1.1465e-11	0.0445007686874143	-0.1368313218177	0.0201616870964828	TMEM92	28928	biofsci
rs116888154	17	48343067	A	G	5.1064e-10	0.0154537936737647	-0.293403398606043	0.0472028377048881	TMEM92	14749	biofsci
rs1969513	17	48357300	C	A	6.267e-23	0.166841961746718	0.107010971976912	0.0108540304872566	TMEM92	30532	biofsci
rs2253804	17	48355560	C	T	2.4253e-14	0.857909561510353	0.0875322588495714	0.0114781351756585	TMEM92	31133	biofsci
rs2254177	17	48358419	A	G	3.926e-190	0.287026945770228	-0.259151041509278	0.0088112746294546	TMEM92	31470	biofsci
rs2412225	17	48313614	T	C	1.6961e-13	0.293875292091994	-0.066891814312354	0.00907549104718123	TMEM92	29254	biofsci
rs36107109	17	48248998	T	C	2.5562e-08	0.160262510904909	-0.0618954004848748	0.0111138764068223	TMEM92	30079	biofsci
rs55649994	17	48355968	T	C	1.4068e-11	0.0695847135816434	0.109119047540323	0.0161485596904521	TMEM92	29615	biofsci
rs59137583	17	48286263	C	G	4.3e-16	0.910318373609513	-0.114396871932101	0.0140714751998353	TMEM92	30931	biofsci
rs7221964	17	48351042	C	T	1.4068e-11	0.149131218595374	0.0762684729101316	0.011286659500715	TMEM92	30932	biofsci
rs77449141	17	48382615	A	G	9.5189e-11	0.076329712047171	-0.100176380021855	0.0154729283508418	TMEM92	29622	biofsci
rs9895921	17	48337136	C	T	4.8431e-27	0.204270825466354	-0.106680273545961	0.00990669764089346	TMEM92	31343	biofsci
