## Supplementary material for "Multi-level Regulatory Roles of Lactate Metabolism Gene Network in Oral Cancer: Machine Learning Insights": TMEM97.csv

SNP	CHR	BP	effect_allele	other_allele	P	EAF	BETA	SE	gene	samplesize	source
rs11653044	17	26744679	A	G	6.4303e-126	0.592068871489229	-0.195858190877938	0.00820561531698025	TMEM97	30746	biofsci
rs116625318	17	27406908	A	G	2.2745e-20	0.0440747345383805	0.184723728557343	0.0199729398247692	TMEM97	29749	biofsci
rs116928612	17	26275976	G	A	1.0241e-17	0.0421820277519174	-0.181388682654679	0.0211628242179743	TMEM97	27632	biofsci
rs116963549	17	26624015	G	A	1.9719e-25	0.0379478128130516	0.239020638437095	0.0229344590177506	TMEM97	26038	biofsci
rs117018293	17	26909156	T	C	1.9896e-17	0.027366895434588	-0.217943529080302	0.0256576208846287	TMEM97	28534	biofsci
rs117173644	17	26716991	A	G	1.7124e-08	0.0178055266504798	0.201577070260123	0.0357475873415246	TMEM97	22373	biofsci
rs117348742	17	26741310	C	T	2.5136e-17	0.0159876973073352	-0.319603122691823	0.0377460226157198	TMEM97	22307	biofsci
rs117451747	17	26722890	G	A	1.0967e-11	0.0336540463992669	0.156190195078055	0.0229918000203222	TMEM97	29084	biofsci
rs117513483	17	26173143	T	C	7.815e-09	0.0235073256335959	0.156646577781865	0.0271371661322613	TMEM97	29578	biofsci
rs117794493	17	26612003	T	C	8.3287e-23	0.0232225356719408	-0.268557944185442	0.0273194047165846	TMEM97	29534	biofsci
rs117847592	17	26788169	C	T	2.1813e-10	0.0888604948309908	-0.0897391236079153	0.0141365979218518	TMEM97	30902	biofsci
rs117877242	17	25880796	G	A	3.1059e-10	0.0161899874026035	-0.21656889549565	0.0344126126985285	TMEM97	26508	biofsci
rs12450276	17	26545260	T	C	3.4078e-71	0.235701177550084	0.168188518319562	0.00942713194511275	TMEM97	31231	biofsci
rs12937461	17	26569552	A	G	7.1292e-52	0.743213794158128	0.138795892507955	0.00915902682512569	TMEM97	31231	biofsci
rs138244195	17	26608680	G	A	1.7922e-09	0.0155664012329823	0.219354510436191	0.0364636717981599	TMEM97	24540	biofsci
rs138261612	17	25967041	T	C	8.9138e-09	0.0373717035800226	-0.134408183411603	0.0233745232186017	TMEM97	25438	biofsci
rs140321351	17	26977569	T	C	1.0553e-08	0.0287727121779971	-0.149646793453079	0.026155625101038	TMEM97	26154	biofsci
rs141538151	17	26636240	T	G	5.092e-25	0.0284447887081504	-0.261158114327259	0.025278829391571	TMEM97	28313	biofsci
rs141702033	17	26840803	A	G	1.8565e-60	0.020665522250099	0.489009806533736	0.0298140352721458	TMEM97	27794	biofsci
rs145759993	17	27545112	A	G	1.5846e-10	0.0212167689161554	-0.199980941209512	0.0312626533906816	TMEM97	24635	biofsci
rs146063087	17	26238681	A	G	4.7551e-17	0.0430910281597904	0.17471449218384	0.0208176836956176	TMEM97	27980	biofsci
rs148686979	17	26561396	A	G	1.9518e-36	0.0598851005370301	-0.220241545882593	0.0174710295716036	TMEM97	29096	biofsci
rs148834183	17	26761756	T	C	4.1716e-48	0.024755652088064	0.416677192545299	0.0285922139109248	TMEM97	25333	biofsci
rs150088666	17	26229643	A	C	1.9276e-10	0.0172388816456613	-0.215403391331177	0.0338322848732766	TMEM97	25784	biofsci
rs17796463	17	26183994	C	T	2.2766e-12	0.0585308930106866	-0.123055563824389	0.0175385265488061	TMEM97	29498	biofsci
rs17802736	17	26686445	G	A	6.6827e-33	0.059560412165531	0.209100104445945	0.0175014316219111	TMEM97	29143	biofsci
rs181760761	17	26626166	C	A	3.7445e-30	0.0172991071428571	-0.4003277886131	0.035086925800475	TMEM97	23891	biofsci
rs1858837	17	26676931	T	C	1.5679e-245	0.249367662048397	-0.307852169802411	0.00919931061095457	TMEM97	31564	biofsci
rs28998802	17	26124908	A	G	4.187e-15	0.139330846528624	-0.0905242875483529	0.0115330786393794	TMEM97	31347	biofsci
rs3093706	17	26673395	C	T	1.0161e-11	0.0154472924800543	0.300491811518156	0.0441620462822269	TMEM97	16857	biofsci
rs3093718	17	26661159	A	G	4.4484e-15	0.0275699094131548	0.202646196306816	0.0258424551503285	TMEM97	27926	biofsci
rs35648626	17	26702582	C	A	5.2522e-44	0.951002568722923	-0.25819799410665	0.0185576386699525	TMEM97	31158	biofsci
rs41297049	17	26734280	A	G	1.6769846438804e-308	0.266038812785388	0.357463436570722	0.00903696399180705	TMEM97	31355	biofsci
rs41297111	17	26727961	T	C	3.5999e-09	0.0181689476168004	0.201070753936769	0.0340705493318369	TMEM97	24146	biofsci
rs4523974	17	25994478	G	C	4.5348e-09	0.224227592535944	-0.0562526372394398	0.00959418700358845	TMEM97	31227	biofsci
rs4795472	17	27225586	T	A	3.9344e-15	0.116661003511156	0.0974165941577382	0.012398701051004	TMEM97	31562	biofsci
rs57710047	17	26559740	A	G	1.9128e-54	0.185968172842374	-0.160638490880608	0.0103383612462662	TMEM97	30902	biofsci
rs62065056	17	26416383	A	G	1.492e-33	0.0733277525312924	-0.188549813467585	0.0156194187522334	TMEM97	30161	biofsci
rs6505261	17	25745687	T	A	1.5584e-09	0.0935313682761785	-0.0829717732190272	0.0137413711629531	TMEM97	31232	biofsci
rs7211377	17	27214909	G	C	2.1521e-14	0.300340904738193	0.0667497717099983	0.0087353947247194	TMEM97	31182	biofsci
rs7218676	17	26316949	C	G	2.9888e-75	0.245053626050257	0.171660079309068	0.00935196967170975	TMEM97	30902	biofsci
rs7218952	17	26196172	A	C	1.2358e-21	0.321355778666868	0.0814283606610839	0.00852197890771251	TMEM97	31569	biofsci
rs7220167	17	27566238	A	T	1.3032e-09	0.542682926829268	-0.0484724168316654	0.007989651524117	TMEM97	31561	biofsci
rs72846186	17	26863784	G	T	8.2944e-15	0.0527521884595994	-0.149735112464597	0.0192888020385166	TMEM97	26894	biofsci
rs72846708	17	26617425	T	C	3.8852e-268	0.0306725503329262	0.822077573358942	0.0234984042418604	TMEM97	30456	biofsci
rs72847554	17	27059519	A	G	5.5231e-16	0.11695525073083	-0.107836319594995	0.0133144408824323	TMEM97	27310	biofsci
rs75976962	17	26663260	T	C	3.6114e-24	0.0160159472092384	-0.386695908641296	0.0381300506474679	TMEM97	21822	biofsci
rs76274603	17	26645992	T	C	9.5432e-262	0.0310083139984532	-0.87837560648314	0.0254148577603154	TMEM97	25763	biofsci
rs78519118	17	26061993	G	A	6.773e-11	0.0146011396011396	1.02668165823176	0.157326558924846	TMEM97	1404	biofsci
rs79063783	17	26301822	A	G	5.7273e-19	0.0131662235726041	0.382030629795313	0.0429378159436361	TMEM97	20873	biofsci
rs79204186	17	26736813	C	T	7.3399e-22	0.0191793041926851	0.311738866738761	0.0324427215122189	TMEM97	25253	biofsci
rs79888654	17	26234159	A	G	5.5228e-09	0.0260766159857301	-0.152916003414216	0.0262273606294965	TMEM97	28621	biofsci
rs8067919	17	26267587	G	C	1.59e-20	0.346042052017666	0.077697428354765	0.00836634704312149	TMEM97	31566	biofsci
rs8069132	17	26291904	G	T	1.5811e-27	0.0742073008260059	0.165649919750473	0.0152375008969087	TMEM97	31346	biofsci
rs929465	17	26283162	G	A	1.2011e-19	0.303919330289193	0.0787384464610233	0.0086820573663344	TMEM97	31355	biofsci
rs9303616	17	26835775	G	A	9.0841e-09	0.605579842993466	0.0512264986146359	0.00891345176082475	TMEM97	26348	biofsci
rs9303620	17	27152869	C	T	2.7061e-12	0.286636710342484	0.0615501386756249	0.00880255976940704	TMEM97	31558	biofsci
rs9895831	17	26089265	T	C	1.0114e-08	0.420591833613702	0.0464336681992877	0.00810530446154303	TMEM97	31231	biofsci
rs9901901	17	26610513	C	T	1.6769846438804e-308	0.538907914764079	-0.332088824917016	0.00801088477101549	TMEM97	31355	biofsci
