## Supplementary material for "Multi-level Regulatory Roles of Lactate Metabolism Gene Network in Oral Cancer: Machine Learning Insights": TMEM98.csv

SNP	CHR	BP	effect_allele	other_allele	P	EAF	BETA	SE	gene	samplesize	source
rs11080199	17	31318184	T	A	5.6924e-11	0.586287612791181	-0.0536525524120031	0.00818935395130933	TMEM98	30737	biofsci
rs11868121	17	30934704	G	A	6.638e-16	0.33698195817921	-0.0689102022135829	0.0085317636981494	TMEM98	30744	biofsci
rs28920	17	31265855	G	A	4.4303e-27	0.299691833590139	-0.094687748812311	0.00878642139564528	TMEM98	30859	biofsci
rs60463353	17	30963380	C	T	4.5647e-17	0.0419996176639266	0.169766435236928	0.0202165474119284	TMEM98	30405	biofsci
rs77449990	17	31317985	C	T	6.1577e-33	0.0697711128650355	0.190256617849339	0.0159150627671035	TMEM98	30415	biofsci
rs9303654	17	31036765	A	G	2.6287e-104	0.187410343525859	0.224147639098143	0.0103347659886551	TMEM98	30740	biofsci
