## Supplementary material for "Multi-level Regulatory Roles of Lactate Metabolism Gene Network in Oral Cancer: Machine Learning Insights": TMEM99.csv

SNP	CHR	BP	effect_allele	other_allele	P	EAF	BETA	SE	gene	samplesize	source
rs11078980	17	39272787	T	C	3.3178e-21	0.182817855394157	0.100539621878963	0.0106364121153319	TMEM99	29583	biofsci
rs112898103	17	38988692	T	C	2.5543e-41	0.0275959946384925	-0.333101662980318	0.0247405385537752	TMEM99	30441	biofsci
rs113282537	17	38894658	A	G	3.39e-08	0.0109090909090909	0.400569820529249	0.0725656818770038	TMEM99	8800	biofsci
rs117647676	17	38973016	G	A	2.2379e-33	0.0208183604043889	0.370131849636441	0.0307464446209933	TMEM99	25946	biofsci
rs12600419	17	39017349	G	T	2.0381e-14	0.0160803221362721	-0.277822664672944	0.0363257102643721	TMEM99	23949	biofsci
rs12951654	17	39075161	T	G	1.2006e-76	0.435091163036503	0.14875010028012	0.00802778828672922	TMEM99	31566	biofsci
rs139726500	17	38911525	T	G	1.0488e-20	0.0200189978627404	-0.324635690931178	0.0347918389560572	TMEM99	21055	biofsci
rs141687469	17	38885512	C	T	1.2151e-08	0.0278802436304366	-0.145239960347354	0.0254918754449063	TMEM99	28389	biofsci
rs149834336	17	39561071	T	C	1.256e-10	0.0193145436414213	0.212763458872711	0.0330763247373045	TMEM99	24128	biofsci
rs149869131	17	39221005	A	G	5.4948e-19	0.0235365918378178	0.268473008396389	0.0301594069060627	TMEM99	23918	biofsci
rs1589947	17	38885579	C	T	1.9408e-08	0.203114339607497	0.0570087618110108	0.0101487835456555	TMEM99	29992	biofsci
rs168396	17	39273312	T	C	9.0003e-57	0.735070830398372	-0.145371555255869	0.00915564846867128	TMEM99	30629	biofsci
rs16966714	17	39507115	C	T	1.4773e-12	0.138844000150325	-0.0812978454869957	0.0114884258442727	TMEM99	31684	biofsci
rs17473777	17	38938216	G	T	1.5274e-78	0.429294659510487	0.151392111520121	0.0080688236982146	TMEM99	31346	biofsci
rs17474387	17	38971489	G	A	3.8635e-52	0.0153712148383461	0.556897868268473	0.036652003282073	TMEM99	24592	biofsci
rs17569760	17	39278582	C	A	4.3253e-52	0.0366242819971525	0.358409105499614	0.0235998857897013	TMEM99	25444	biofsci
rs1809832	17	39294792	A	C	3.7384e-15	0.0593473607689512	0.136243329946588	0.0173260418320834	TMEM99	29836	biofsci
rs2071398	17	38979070	C	T	1.2321e-64	0.181852494904507	0.175154860723583	0.0103176110650485	TMEM99	31569	biofsci
rs2320230	17	39340852	G	A	1.0043e-08	0.774628333429745	-0.0648455795497177	0.0113170525750393	TMEM99	22362	biofsci
rs2462963	17	38861757	C	A	1.264e-27	0.320594119201298	-0.0928775444586779	0.00852744724913492	TMEM99	31568	biofsci
rs2662	17	39670098	T	G	2.0842e-11	0.138031252359025	0.0773027454088812	0.0115377231953554	TMEM99	31569	biofsci
rs3169914	17	39032395	T	C	1.6769846438804e-308	0.161975271524672	0.4255792562452	0.0107823201928852	TMEM99	31684	biofsci
rs35113620	17	39281982	A	T	7.9479e-16	0.136471720545774	0.110032300134797	0.0136599545796821	TMEM99	22738	biofsci
rs35537072	17	39424817	A	G	1.4806e-08	0.816143289137009	-0.0634270019722896	0.011198665555332	TMEM99	26570	biofsci
rs35889411	17	38878088	G	A	2.2283e-29	0.23770957038072	-0.111754556043193	0.00993082527287049	TMEM99	27979	biofsci
rs4243256	17	38973060	C	T	2.4419e-40	0.0334094368340944	-0.295456457779316	0.0222216215359107	TMEM99	31355	biofsci
rs4796752	17	39629843	T	C	1.7235e-24	0.264065095906963	-0.092219503156931	0.00902917737865874	TMEM99	31559	biofsci
rs4890108	17	39470250	A	G	2.2812e-08	0.0245197864494469	-0.167611523956576	0.0299890007258012	TMEM99	23244	biofsci
rs56196647	17	38911731	C	T	5.3687e-26	0.0259344012204424	0.265187870444838	0.0251486865985925	TMEM99	31295	biofsci
rs7210530	17	38912910	T	C	1.9137e-62	0.0754189944134078	-0.251351357932586	0.0150714658807233	TMEM99	31567	biofsci
rs72821867	17	38833815	A	G	6.4111e-14	0.112327534493101	0.099631133023876	0.0132848595956952	TMEM99	28413	biofsci
rs75392673	17	39039996	G	A	6.1582e-34	0.0234618043553405	-0.33771799740566	0.0278092240187136	TMEM99	28219	biofsci
rs757412	17	38784927	A	G	7.8642e-12	0.123322935848773	0.0826524129923749	0.0120815665369197	TMEM99	31684	biofsci
rs8070427	17	39093376	T	C	8.8305e-93	0.273764551692237	0.183972868397967	0.00900446219271249	TMEM99	31017	biofsci
rs8081580	17	39656981	T	C	5.2448e-13	0.24736083518367	0.0674687773916351	0.0093461299355352	TMEM99	30746	biofsci
rs9900340	17	39010862	A	C	3.4637e-278	0.223176368897741	-0.340021524498461	0.00954068774179092	TMEM99	31684	biofsci
rs9915172	17	38925032	T	C	7.31e-15	0.102800225521519	-0.111040126406194	0.0142745280703177	TMEM99	26605	biofsci
rs9972913	17	39266401	G	A	1.0258e-08	0.0390581408324964	-0.137822196476275	0.0240682808229179	TMEM99	22997	biofsci
