## Supplementary material for "Multi-level Regulatory Roles of Lactate Metabolism Gene Network in Oral Cancer: Machine Learning Insights": TMEM101.csv

SNP	CHR	BP	effect_allele	other_allele	P	EAF	BETA	SE	gene	samplesize	source
rs111800319	17	41845031	C	T	5.1008e-15	0.0182517042982159	-0.257523630303339	0.0329137330721786	TMEM101	25758	biofsci
rs141024802	17	41959204	T	C	7.3535e-14	0.0258731029438654	0.202977738622287	0.0271309833216092	TMEM101	26951	biofsci
rs16940439	17	42067365	C	T	4.4985e-50	0.316392888020148	-0.127106881549445	0.00854258841533448	TMEM101	31678	biofsci
rs2074107	17	42337976	A	G	2.2089e-25	0.18679221541817	-0.111073981054098	0.0106691110245224	TMEM101	28917	biofsci
rs408943	17	42077282	C	G	6.0422e-36	0.0565705985780904	0.216770662666355	0.0173181003967688	TMEM101	31237	biofsci
rs7212487	17	42013499	T	A	1.8507e-17	0.157764094670002	-0.0935880011907674	0.0110068567855819	TMEM101	31060	biofsci
rs77536093	17	42092328	G	A	1.3194e-243	0.0395267309377739	-0.724263177067475	0.0217286992738974	TMEM101	27895	biofsci
