## Supplementary material for "Multi-level Regulatory Roles of Lactate Metabolism Gene Network in Oral Cancer: Machine Learning Insights": TMEM104.csv

SNP	CHR	BP	effect_allele	other_allele	P	EAF	BETA	SE	gene	samplesize	source
rs34986164	17	72773115	A	C	6.9824e-15	0.470752979211308	-0.0619635036176861	0.00795965208905752	TMEM104	31676	biofsci
rs56024881	17	72757601	A	T	1.1024e-10	0.0323118348506219	-0.152905056772151	0.0236988618679713	TMEM104	28472	biofsci
