## Supplementary material for "Multi-level Regulatory Roles of Lactate Metabolism Gene Network in Oral Cancer: Machine Learning Insights": TMEM106A.csv

SNP	CHR	BP	effect_allele	other_allele	P	EAF	BETA	SE	gene	samplesize	source
rs117796976	17	41341027	A	C	2.7332e-10	0.030906753914466	0.291900095556438	0.0462357397171746	TMEM106A	7809	biofsci
rs12941114	17	41484058	T	A	4.8808e-12	0.0220310136157337	-0.229056781179662	0.0331543511434202	TMEM106A	21112	biofsci
rs143704311	17	41395276	G	A	1.7084e-08	0.0326877519637588	-0.147864681230915	0.0262213263164183	TMEM106A	22999	biofsci
rs2171462	17	41393275	A	C	1.4966e-72	0.639584376564847	-0.192946142883274	0.0107105427199757	TMEM106A	18908	biofsci
rs35164264	17	41150021	G	A	2.3532e-08	0.0534635619641465	0.125611528218102	0.0224953040380561	TMEM106A	19525	biofsci
rs4792993	17	41511929	T	G	1.9474e-39	0.128412126844	0.176481540889682	0.0134309652957543	TMEM106A	24765	biofsci
rs56301620	17	41340009	A	G	6.3575e-12	0.0194365367625405	-0.367249048532821	0.0534468075230046	TMEM106A	9184	biofsci
rs7209511	17	41517041	A	G	7.7447e-13	0.522115288720455	-0.07360399347352	0.0102719968562585	TMEM106A	18992	biofsci
rs8066572	17	41486966	C	A	1.2026e-10	0.048147631015545	-0.148815194835873	0.0231122561402549	TMEM106A	20424	biofsci
