## Supplementary material for "Multi-level Regulatory Roles of Lactate Metabolism Gene Network in Oral Cancer: Machine Learning Insights": TMEM106B.csv

SNP	CHR	BP	effect_allele	other_allele	P	EAF	BETA	SE	gene	samplesize	source
rs11509880	7	12261911	A	G	6.1559e-17	0.660271058230242	0.0718386729260386	0.00859077920261633	TMEM106B	30203	biofsci
rs2215992	7	12130831	T	C	3.6756e-13	0.162125596602653	0.0786438324014213	0.010821751486325	TMEM106B	31430	biofsci
rs2966617	7	12057173	T	A	1.4705e-13				TMEM106B	5075	biofsci
rs62433256	7	12178544	A	C	3.0346e-10	0.0616158140246234	0.10521808568309	0.016708709534887	TMEM106B	30975	biofsci
rs6460917	7	12330386	A	C	1.0871e-15	0.38349313000151	0.0658825712791144	0.00821816598838854	TMEM106B	31313	biofsci
rs6460957	7	12552527	A	C	3.4124e-12	0.747149222171877	-0.0639921359212562	0.00919480083930918	TMEM106B	31305	biofsci
rs71536872	7	12164610	A	T	1.0928e-33	0.94023569023569	-0.479262803784074	0.0396179914015817	TMEM106B	5669	biofsci
rs76353014	7	12445066	G	A	1.2414e-09	0.0381615052920423	0.128743139071357	0.02119228626689	TMEM106B	30331	biofsci
rs77254676	7	12226015	G	C	1.4485e-09				TMEM106B	5075	biofsci
rs7810945	7	12197922	A	G	1.4446e-44	0.556568516421291	0.112658138432878	0.00804384980421106	TMEM106B	31311	biofsci
