## Supplementary material for "Multi-level Regulatory Roles of Lactate Metabolism Gene Network in Oral Cancer: Machine Learning Insights": TMEM106C.csv

SNP	CHR	BP	effect_allele	other_allele	P	EAF	BETA	SE	gene	samplesize	source
rs10875798	12	48732884	T	C	1.0986e-81	0.311661467924386	-0.164187166735011	0.00857674312866701	TMEM106C	31684	biofsci
rs11168286	12	48284265	A	G	3.6071e-28	0.111211103111751	0.142725045995242	0.0129686377592129	TMEM106C	30077	biofsci
rs113658575	12	48605380	A	C	9.0279e-16	0.0780924715565238	-0.132079397653406	0.0164292161821808	TMEM106C	25730	biofsci
rs11513959	12	48795929	T	C	7.269e-22	0.0397010626675936	0.219170853831066	0.0228070151128084	TMEM106C	25213	biofsci
rs11574024	12	48296221	T	G	3.292e-31	0.0775137988960883	-0.177162085299885	0.015247487783037	TMEM106C	30077	biofsci
rs11574052	12	48272105	T	C	4.1201e-12	0.0397668641314733	0.141941024925722	0.0204729522040245	TMEM106C	31240	biofsci
rs11613095	12	48361486	C	T	1.6628e-30	0.0271676791707379	0.295188819645342	0.0257128638564957	TMEM106C	28614	biofsci
rs117070916	12	48702707	T	C	5.1744e-47	0.0429988032142247	0.297484762137248	0.0206585205753605	TMEM106C	28471	biofsci
rs117342396	12	48630209	G	A	5.9937e-12	0.0222895709741209	-0.195761778420051	0.0284545740312293	TMEM106C	28337	biofsci
rs12721425	12	48368128	C	G	1.0471e-36	0.0806681949716261	-0.184604918925651	0.0145873931399713	TMEM106C	31684	biofsci
rs12812132	12	49106739	C	A	1.0944e-09	0.0822114072591649	-0.0953767011319784	0.0156486080381923	TMEM106C	27061	biofsci
rs138337034	12	48281059	T	C	1.3783e-20	0.0177876966590065	0.298975357647387	0.0321409758812499	TMEM106C	27703	biofsci
rs138746551	12	48342339	G	A	4.8003e-11	0.0317618245828869	0.168832419634793	0.0256697358463142	TMEM106C	24674	biofsci
rs139250340	12	48562745	T	C	1.0889e-09	0.0144383057090239	-0.264591732141906	0.0434055796026619	TMEM106C	18650	biofsci
rs145915567	12	48830571	T	C	1.7356e-09	0.0254294865573134	-0.168752647501902	0.0280287420901061	TMEM106C	25681	biofsci
rs1489107	12	48739012	A	G	3.3177e-17	0.0379794375850899	0.192129490575544	0.0227779215610788	TMEM106C	26376	biofsci
rs17880972	12	48302860	C	T	1.307e-63	0.0461559078030477	0.321270889104188	0.019081129713798	TMEM106C	31193	biofsci
rs17882106	12	48294413	A	G	3.9095e-10	0.0913365958097568	-0.0869112360185343	0.0138889088498041	TMEM106C	31231	biofsci
rs2079295	12	48412592	C	A	7.5232e-42	0.590768359448745	-0.109718827429001	0.00809511996200308	TMEM106C	31560	biofsci
rs2544036	12	48223559	G	C	2.7947e-11	0.555685449302471	-0.0540339250674585	0.00811698013601803	TMEM106C	30737	biofsci
rs2732469	12	48712932	A	T	8.3254e-11	0.43906167434136	0.0520826847676574	0.00801925951432051	TMEM106C	31569	biofsci
rs34829929	12	48364881	T	C	7.9831e-102	0.104061296897411	-0.279234680616019	0.013033793128983	TMEM106C	31569	biofsci
rs41317897	12	48388482	T	C	1.8145e-13	0.0280026109660574	-0.188378818071307	0.025588690003981	TMEM106C	28055	biofsci
rs41317925	12	48379731	T	G	3.2077e-09	0.0152452745274527	-0.226022557922546	0.0381769066148479	TMEM106C	22851	biofsci
rs4760674	12	48357014	A	C	1.6769846438804e-308	0.395467698898869	0.327530175814235	0.00812455786171999	TMEM106C	31684	biofsci
rs4760718	12	48910908	T	G	5.2823e-15	0.806137463697967	-0.0795711187862053	0.0101754650041823	TMEM106C	30900	biofsci
rs73104074	12	48524429	C	T	4.5772e-08	0.0138984806629834	-0.255828689572947	0.0467967896343286	TMEM106C	16659	biofsci
rs76081873	12	48356079	T	G	1.3952e-40	0.0481935063878265	-0.255717104177201	0.0191726475660689	TMEM106C	29653	biofsci
rs78132434	12	48104212	T	G	4.6395e-08	0.0506401681635773	-0.0997031722413771	0.0182459505602403	TMEM106C	31240	biofsci
rs7965943	12	48283756	G	T	2.7947e-57	0.583628618067444	0.131682001256311	0.0082552520017999	TMEM106C	30192	biofsci
rs7976862	12	48945561	C	T	1.0816e-11	0.831023937174356	-0.0721748876965265	0.0106216078786959	TMEM106C	31561	biofsci
