## Supplementary material for "Multi-level Regulatory Roles of Lactate Metabolism Gene Network in Oral Cancer: Machine Learning Insights": TMEM107.csv

SNP	CHR	BP	effect_allele	other_allele	P	EAF	BETA	SE	gene	samplesize	source
rs112443430	17	8290362	T	C	4.9128e-58	0.0240005147563487	0.442355286677688	0.0275449448097493	TMEM107	28133	biofsci
rs112506995	17	8302119	C	T	1.0518e-25	0.0476201269265639	-0.212264352263893	0.0202517199454164	TMEM107	26881	biofsci
rs113522761	17	8009167	G	A	7.5328e-15	0.828693501236789	-0.0887105566738928	0.0114095711532833	TMEM107	27056	biofsci
rs113539426	17	8014863	A	G	1.6378e-21	0.0307533273032692	0.231953291684964	0.0243494952430153	TMEM107	28292	biofsci
rs113766009	17	8093619	T	C	6.2216e-18	0.0208531086853346	-0.28973166475759	0.0335796185482012	TMEM107	21717	biofsci
rs11656361	17	8121332	A	C	6.7586e-119	0.101190751980726	-0.334513557669608	0.0144293232369379	TMEM107	26404	biofsci
rs116900431	17	8446149	A	C	1.5736e-17	0.0385972544470224	-0.195849942379925	0.0229830361297806	TMEM107	25509	biofsci
rs117363977	17	8287893	G	A	3.3659e-26	0.0135795595149715	0.444320228556514	0.0419617354875022	TMEM107	21199	biofsci
rs117430541	17	8370753	A	G	2.9949e-36	0.0305735272656516	0.323896121936827	0.0257622685970831	TMEM107	25418	biofsci
rs12449498	17	8430724	C	G	9.2993e-24	0.372481960312688	-0.0829026080859492	0.00825000080466814	TMEM107	31429	biofsci
rs12944180	17	8744342	T	G	1.3391e-08	0.623358713386683	-0.0474202163958248	0.0083474539494129	TMEM107	30563	biofsci
rs12946837	17	8151178	A	G	4.3314e-46	0.0594614809274495	-0.269975679225682	0.018942604297249	TMEM107	24916	biofsci
rs138944693	17	8529712	T	C	2.942e-09	0.0267664567336727	-0.155373702727254	0.026180548760216	TMEM107	28003	biofsci
rs139067265	17	8069239	G	A	7.0659e-38	0.0572513229542143	-0.222760714835369	0.0173149826536213	TMEM107	30899	biofsci
rs139388911	17	8038967	A	G	2.8673e-26	0.0391484352802695	-0.225240902532731	0.0212421278382356	TMEM107	29458	biofsci
rs144795249	17	8205025	C	A	1.274e-14	0.0186118479221928	-0.379220250950071	0.0491969916387836	TMEM107	11310	biofsci
rs145222242	17	8593604	T	C	7.2535e-20	0.0378088032437403	0.199510042756349	0.0218667502664814	TMEM107	28744	biofsci
rs17740805	17	8736330	A	G	4.3213e-09	0.0429768486523842	0.122401302503399	0.0208466835567401	TMEM107	27973	biofsci
rs193014094	17	8116956	G	T	9.8492e-76	0.0314695865844721	0.445289780401161	0.024179899781228	TMEM107	28058	biofsci
rs2233758	17	8091438	T	C	2.0458e-28	0.0306029305789094	-0.283487162607749	0.025640560283619	TMEM107	25636	biofsci
rs2302869	17	8249116	T	C	1.8296e-10	0.0461277383523604	-0.12956946937506	0.0203249414696796	TMEM107	27508	biofsci
rs2313145	17	8223327	A	G	7.9517e-145	0.582722974225848	-0.226186288484887	0.00882667865292845	TMEM107	26393	biofsci
rs2585405	17	8046772	C	G	1.6769846438804e-308	0.091606651332906	0.574955126951889	0.0138458994143784	TMEM107	31342	biofsci
rs3027210	17	8014563	C	T	1.2406e-48	0.555618391935087	-0.131388229610603	0.00896505292247354	TMEM107	25196	biofsci
rs3027245	17	8131455	A	G	8.2944e-13	0.0253475061324612	-0.21054288181637	0.0294218672186096	TMEM107	23380	biofsci
rs4791747	17	8626695	A	G	7.79e-13	0.73386603456186	-0.0651335558315003	0.00909089785078235	TMEM107	30977	biofsci
rs62062536	17	8548805	A	G	8.493e-11	0.0578353731701464	0.113871305837787	0.0175407908188464	TMEM107	29823	biofsci
rs62065148	17	8012337	T	C	7.6872e-84	0.0352258879812249	0.453048583837398	0.0233526586618453	TMEM107	26978	biofsci
rs62637606	17	8172506	G	T	6.0541e-46	0.0459118386797864	0.289769795897594	0.0203644474670111	TMEM107	27524	biofsci
rs6503085	17	8036060	G	A	1.6769846438804e-308	0.429838147603191	-0.320218137333406	0.00815904750257105	TMEM107	30647	biofsci
rs7218002	17	8923718	A	T	3.1588e-08	0.473392714399909	0.0444360788297493	0.00803168109564207	TMEM107	31092	biofsci
rs7220238	17	8034143	A	G	1.984e-20	0.0544187092421857	-0.17554400640392	0.0189508918616791	TMEM107	27056	biofsci
rs7223469	17	8301647	C	T	1.1039e-69	0.652931733047932	0.148907268075574	0.0084388239537318	TMEM107	30983	biofsci
rs72835273	17	8196343	A	G	7.8961e-16	0.03613369467028	-0.198518034189619	0.0246431761596906	TMEM107	23640	biofsci
rs74252626	17	8355151	C	T	7.2014e-12	0.0319800260529744	-0.164926387848525	0.0240641980635761	TMEM107	27891	biofsci
rs75634528	17	8457844	C	A	9.1464e-26	0.074630905511811	0.178094719908403	0.0169698059904336	TMEM107	25141	biofsci
rs76458421	17	8227428	C	A	6.8989e-28	0.0553979254849063	-0.208567263336383	0.0190533287659419	TMEM107	26320	biofsci
rs78296832	17	8649638	C	A	2.8486e-10	0.204541164923936	0.062479772496028	0.00990673122598275	TMEM107	31312	biofsci
rs78960890	17	8084777	A	G	8.7137e-292	0.0843214440017282	0.58003638127766	0.0158885347109197	TMEM107	25652	biofsci
rs80283923	17	8067755	T	C	2.7795e-90	0.0606289403148477	-0.337383081178221	0.0167449899583697	TMEM107	31310	biofsci
rs8064961	17	8585565	T	C	6.7859e-10	0.150795900051958	-0.0756344914932173	0.0122564400410334	TMEM107	25992	biofsci
rs9912048	17	8008535	T	C	8.1671e-14	0.308139950017851	-0.0832590347613855	0.0111496685273838	TMEM107	18866	biofsci
