## Supplementary material for "Multi-level Regulatory Roles of Lactate Metabolism Gene Network in Oral Cancer: Machine Learning Insights": TMEM109.csv

SNP	CHR	BP	effect_allele	other_allele	P	EAF	BETA	SE	gene	samplesize	source
rs10466665	11	60563383	C	A	5.3342e-48	0.123811492352212	-0.176159224339014	0.0121020063161412	TMEM109	31470	biofsci
rs112282068	11	60721714	T	C	1.2084e-11	0.0403971242725094	-0.153038509620808	0.0225753812687429	TMEM109	25308	biofsci
rs117566381	11	60638753	A	C	5.4143e-10	0.017465894997933	-0.215293651570065	0.0346889745375846	TMEM109	24213	biofsci
rs1232553	11	60633532	A	G	2.2044e-11	0.0997269068608662	0.0984440415373685	0.0147111452131517	TMEM109	25733	biofsci
rs175133	11	60859791	T	C	1.0218e-11	0.488186267013305	0.0546481083167546	0.00803223415790973	TMEM109	31017	biofsci
rs2905504	11	60742788	A	G	1.3991e-11	0.21944958284571	0.0652122837676069	0.00964935689497306	TMEM109	31350	biofsci
rs3016178	11	60766555	A	G	4.9364e-17	0.37134337372136	-0.069327818762799	0.00826502053656954	TMEM109	31354	biofsci
rs3019537	11	60794403	C	G	3.2575e-08	0.860191637630662	-0.0637342984958422	0.0115316540005866	TMEM109	31265	biofsci
rs3763840	11	60666341	A	G	4.4978e-214	0.373689353226352	-0.257289579694798	0.00823922515786771	TMEM109	31470	biofsci
rs61198976	11	60538309	A	G	3.3252e-11	0.166046716262699	0.0729184624730108	0.0109959378823492	TMEM109	29863	biofsci
rs61702264	11	60759654	C	T	1.909e-17	0.0428176795580111	-0.169803228249405	0.0199792008765037	TMEM109	30563	biofsci
rs621645	11	60575288	T	C	2.187e-10	0.718704197827803	-0.0562707396702405	0.00886502397325568	TMEM109	31470	biofsci
rs6591624	11	60552702	C	G	2.9621e-52	0.223005203816132	0.154644176722767	0.0101660669166547	TMEM109	27921	biofsci
rs72916973	11	60663352	T	C	4.819e-43	0.112253871152743	0.174937286699489	0.0127188267365233	TMEM109	31016	biofsci
rs76840926	11	60717402	C	A	2.6238e-17	0.0455348727615457	-0.16482223027418	0.0194774680667178	TMEM109	30325	biofsci
rs79424635	11	60696448	T	C	3.0542e-10	0.0192950307211383	-0.211500167336758	0.0335927838844914	TMEM109	23415	biofsci
