## Supplementary material for "Multi-level Regulatory Roles of Lactate Metabolism Gene Network in Oral Cancer: Machine Learning Insights": TMEM110.csv

SNP	CHR	BP	effect_allele	other_allele	P	EAF	BETA	SE	gene	samplesize	source
rs1087083	3	53506777	T	C	1.8461e-09	0.411468618112828	0.0491335381575577	0.0081740734594749	TMEM110	30902	biofsci
rs11130349	3	53213970	C	T	1.2424e-08	0.795257972322503	-0.056067472430066	0.00984745546404137	TMEM110	31667	biofsci
rs111383873	3	52851702	T	C	1.7342e-24	0.0251217091270029	0.28491993798757	0.0278977712706912	TMEM110	26232	biofsci
rs11717081	3	52266191	A	G	1.333e-17	0.0220260936300844	0.262251104246202	0.0307049647870509	TMEM110	24620	biofsci
rs13316641	3	53166194	C	T	1.0237e-16	0.275881453498831	-0.0794744645591062	0.00957304527386576	TMEM110	27311	biofsci
rs147862605	3	52125438	T	G	3.084e-08	0.02218782249742	0.169971044250847	0.0306984258508249	TMEM110	24455	biofsci
rs1483186	3	53199080	C	T	3.7495e-14	0.874457403842524	0.0909221122876693	0.0120114817543423	TMEM110	31568	biofsci
rs149827784	3	52930803	A	G	7.5172e-37	0.0220677781043968	0.359133864660326	0.0283199565234105	TMEM110	28888	biofsci
rs1986656	3	52913403	T	C	2.6716e-207	0.120673456349355	0.374689638391407	0.0121950625519991	TMEM110	31684	biofsci
rs2336543	3	52747673	A	G	9.977e-20	0.136406539056896	-0.105403768041639	0.0115965946443734	TMEM110	31562	biofsci
rs41291740	3	51968015	A	G	8.5217e-09	0.0263048016701461	0.163420344115475	0.028381442187474	TMEM110	24235	biofsci
rs4687616	3	52501109	T	C	5.1209e-42	0.0515178675811543	0.247819077415999	0.0182460059501844	TMEM110	30736	biofsci
rs511963	3	53470863	G	A	1.2395e-08	0.26047577887181	-0.0515383150287964	0.00905117841780025	TMEM110	31684	biofsci
rs6801235	3	53009595	C	T	5.1644e-81	0.339076772099343	0.160256065157243	0.00840678734687339	TMEM110	31569	biofsci
rs73084914	3	52929014	A	G	2.2082e-16	0.0888751175314129	-0.120903197688954	0.0147261540893477	TMEM110	28473	biofsci
rs75021298	3	53005764	T	C	5.2029e-27	0.0181342780026991	0.377204814739014	0.0350493690579919	TMEM110	22859	biofsci
rs77347777	3	52848207	T	C	1.2694e-18	0.10535157187425	-0.116979079597799	0.0132807020274062	TMEM110	30077	biofsci
rs79270291	3	53173018	G	A	1.0682e-11	0.0160433724275282	0.251413140939392	0.03698829514637	TMEM110	23151	biofsci
rs929533	3	51975577	T	C	3.2427e-08	0.196141895390989	0.0585701420753464	0.0105955609962999	TMEM110	28247	biofsci
