## Supplementary material for "Multi-level Regulatory Roles of Lactate Metabolism Gene Network in Oral Cancer: Machine Learning Insights": TMEM116.csv

SNP	CHR	BP	effect_allele	other_allele	P	EAF	BETA	SE	gene	samplesize	source
rs10774613	12	111546165	C	T	2.3538e-11	0.58998263757832	-0.0549136670155603	0.00821790233988212	TMEM116	30606	biofsci
rs10774652	12	112883468	T	G	1.4473e-22	0.026842301478812	-0.300841601931159	0.0307782088015918	TMEM116	20206	biofsci
rs10850064	12	113043337	T	C	1.9635e-09	0.94659406858202	0.108944730777794	0.0181547319198444	TMEM116	30008	biofsci
rs11065983	12	112065795	A	C	9.3941e-24	0.0752638112973309	0.295666454351179	0.0294254034983259	TMEM116	8297	biofsci
rs11066165	12	112542651	A	C	1.9253e-20	0.0377680644720667	0.246117835740588	0.0265602430005814	TMEM116	19503	biofsci
rs111324903	12	112233365	T	G	7.5591e-87	0.0212071371610845	0.623507413261904	0.0315650410954181	TMEM116	24176	biofsci
rs11611847	12	112647772	C	T	2.2707e-08	0.056970509383378	-0.099325168194222	0.0177690021457337	TMEM116	29476	biofsci
rs117845787	12	113032772	A	G	4.8728e-13	0.0240580448065173	-0.216447688533832	0.0299428235414157	TMEM116	23752	biofsci
rs1265566	12	111716376	C	T	1.0029e-21	0.318595212146266	-0.0829177279030163	0.00865854892266575	TMEM116	30721	biofsci
rs138246203	12	112944397	T	C	4.9871e-17	0.0164332505082449	-0.314250615741704	0.037469221731713	TMEM116	22034	biofsci
rs138316993	12	112240418	C	T	5.0366e-26	0.018205053002053	0.333616812451111	0.0316200489490001	TMEM116	27979	biofsci
rs148703379	12	112742875	T	C	1.0936e-64	0.0176214450945707	0.752866138967468	0.0443297909692149	TMEM116	14698	biofsci
rs149284206	12	112591387	C	T	1.5259e-09	0.016172903036095	-0.252928848626321	0.0418652401930515	TMEM116	17929	biofsci
rs232928	12	113112650	T	C	6.3818e-16	0.574010654490107	0.0662925710383637	0.00820249579786732	TMEM116	30392	biofsci
rs2339716	12	111680885	G	A	1.0711e-77	0.183877504205536	0.195764921432848	0.0104918280614427	TMEM116	30268	biofsci
rs35786178	12	113051062	A	G	1.4479e-73	0.0598664834086	0.314443316694596	0.0173309073053488	TMEM116	29577	biofsci
rs3742003	12	111844218	A	G	1.6769846438804e-308	0.221750326696902	0.37444672422384	0.00980604379758284	TMEM116	30130	biofsci
rs4767475	12	112640165	G	A	2.1829e-76	0.0288773396897347	0.453182211243963	0.0245001763110954	TMEM116	29703	biofsci
rs55843500	12	112786567	G	A	4.5244e-11	0.0470023346989119	-0.134373986645164	0.0204035935869848	TMEM116	26813	biofsci
rs61942273	12	113030285	A	G	7.5711e-23	0.365270778337733	-0.0846882262215909	0.00860661452063445	TMEM116	29114	biofsci
rs7132088	12	113235279	T	C	1.6006e-22	0.589326484018265	0.0805061474159347	0.00824477929396638	TMEM116	30392	biofsci
rs7135514	12	112448485	T	C	1.0358e-138	0.126734186890885	-0.306249170554859	0.0122154216098816	TMEM116	30277	biofsci
rs75953948	12	112959883	A	G	2.6547e-192	0.162489147257559	0.324117573062094	0.0109570993509967	TMEM116	30603	biofsci
rs76296934	12	111670609	T	C	2.1143e-10	0.0271979759645794	-0.195654354913287	0.0307990987805445	TMEM116	19922	biofsci
rs76375845	12	112794751	C	T	4.8585e-13	0.0214858474402029	-0.252771033742464	0.0349657680406225	TMEM116	19452	biofsci
rs80279219	12	112910219	A	G	2.0493e-19	0.0456362828641816	0.179674103135112	0.0199400826944757	TMEM116	28873	biofsci
