## Supplementary material for "Multi-level Regulatory Roles of Lactate Metabolism Gene Network in Oral Cancer: Machine Learning Insights": TMEM117.csv

SNP	CHR	BP	effect_allele	other_allele	P	EAF	BETA	SE	gene	samplesize	source
rs73095672	12	44204919	A	G	9.5219e-17	0.0450101909866385	-0.162773485678757	0.0195862495702786	TMEM117	30322	biofsci
