## Supplementary material for "Multi-level Regulatory Roles of Lactate Metabolism Gene Network in Oral Cancer: Machine Learning Insights": TMEM119.csv

SNP	CHR	BP	effect_allele	other_allele	P	EAF	BETA	SE	gene	samplesize	source
rs10861936	12	108885074	C	A	4.2437e-08	0.0403158295281583	-0.111260726516688	0.0203015704176133	TMEM119	31355	biofsci
rs11113813	12	108710286	C	G	2.7667e-15	0.354084060269627	-0.0657618326121334	0.00832343972915824	TMEM119	31556	biofsci
rs11113847	12	108781935	T	C	6.4264e-10	0.847326092675411	-0.0682512541299361	0.0110447858451228	TMEM119	31684	biofsci
rs11113914	12	108879199	G	A	1.5187e-19	0.370430365570754	-0.0763518397203493	0.00844291793044014	TMEM119	30077	biofsci
rs1121639	12	108887639	G	C	8.6491e-17	0.515723507871192	0.0662783938488429	0.00796404722895903	TMEM119	31564	biofsci
rs112784168	12	108968964	G	A	1.6769846438804e-308	0.0197365857460157	1.18870146693691	0.0289961133727096	TMEM119	30738	biofsci
rs114093242	12	108999842	C	T	1.7234e-25	0.0317082037403563	-0.243798301840522	0.0233644128036074	TMEM119	29832	biofsci
rs117461253	12	109056181	A	G	3.0367e-09	0.0198860263564051	0.202846688840712	0.0342091690570548	TMEM119	21921	biofsci
rs139125821	12	109005593	T	C	4.7286e-14	0.0274353577871317	-0.206274286191181	0.027360961160788	TMEM119	25031	biofsci
rs141033829	12	108993211	A	G	3.4966e-09	0.0134931506849315	-0.258064961865175	0.043693908412376	TMEM119	19675	biofsci
rs1420663	12	109026594	A	G	1.7117e-10	0.0402765185856754	0.139414894596506	0.0218333846895271	TMEM119	27135	biofsci
rs149719448	12	109370056	T	C	3.174e-24	0.0141527537900595	0.377572696798445	0.0371835278451932	TMEM119	25919	biofsci
rs17841963	12	108692920	G	A	1.2991e-12	0.0294731671374186	0.172680400353904	0.0243403811955773	TMEM119	29504	biofsci
rs191735011	12	109602403	A	G	1.9697e-28	0.0257114328507239	1.10403014348125	0.0998246013437298	TMEM119	2003	biofsci
rs2111213	12	109004443	G	A	4.4593e-261	0.718704197827803	-0.304958026068231	0.00883503518763943	TMEM119	31684	biofsci
rs34040424	12	109027885	T	C	1.4805e-11	0.0216077641457608	-0.224085336202636	0.0331993031101584	TMEM119	21458	biofsci
rs3782522	12	109024725	T	C	1.629e-64	0.710489891787602	-0.155494750850962	0.00916848475214547	TMEM119	28917	biofsci
rs4298958	12	109006815	G	A	5.2537e-25	0.0674070733265682	0.163647267169187	0.0158445501359553	TMEM119	31682	biofsci
rs4388939	12	108900137	G	A	7.3913e-15	0.928773658082532	-0.121719128148005	0.0156501611247837	TMEM119	30859	biofsci
rs56836575	12	108783804	A	G	8.2824e-39	0.182325528956368	0.134058839375333	0.0102884757770785	TMEM119	31684	biofsci
rs66478310	12	108842376	G	A	3.9027e-08	0.0320059771414725	-0.127802226484405	0.0232574887598778	TMEM119	29836	biofsci
rs7308562	12	108848224	A	C	1.2122e-21	0.0798542956364185	0.140319178722591	0.0146821921631657	TMEM119	31567	biofsci
rs73191242	12	109013956	A	G	6.4557e-188	0.20643839735398	0.286973450293723	0.00981521911147712	TMEM119	31681	biofsci
rs74546916	12	108889126	G	A	6.0394e-10	0.0211698238617481	-0.214335068318393	0.0346304963999212	TMEM119	20120	biofsci
rs75025401	12	108964867	A	G	3.1513e-29	0.0459203706612219	-0.216934005839242	0.0193301022792617	TMEM119	30543	biofsci
rs75706293	12	108995148	G	A	1.3536e-18	0.022283051307574	-0.255759770212516	0.0290596475722079	TMEM119	27177	biofsci
rs76489124	12	109120443	G	A	2.8203e-12	0.1449325642916	0.0836665706694009	0.0119752913676754	TMEM119	28134	biofsci
rs7958130	12	108876280	T	A	2.9421e-10	0.308085764976785	-0.0543214058851135	0.0086201193146474	TMEM119	31566	biofsci
rs7963027	12	108894909	C	T	6.9012e-43	0.751668255481411	-0.126995319744355	0.00925089196048596	TMEM119	31300	biofsci
rs79950928	12	108908552	A	G	3.5478e-08	0.0809647831502661	0.0804200614837429	0.0145897319503897	TMEM119	31568	biofsci
rs8179106	12	109028341	G	A	1.4277e-16	0.0794483815361042	-0.122343614333151	0.014807452444616	TMEM119	31180	biofsci
rs8179111	12	109026042	A	G	1.4229e-16	0.0382250367107195	-0.185900883544689	0.0224990782011339	TMEM119	26867	biofsci
rs8179115	12	109025432	T	C	3.4626e-17	0.197908702496065	-0.0905288015721121	0.0107393947010667	TMEM119	27310	biofsci
