## Supplementary material for "Multi-level Regulatory Roles of Lactate Metabolism Gene Network in Oral Cancer: Machine Learning Insights": TMEM120A.csv

SNP	CHR	BP	effect_allele	other_allele	P	EAF	BETA	SE	gene	samplesize	source
rs111477612	7	75764440	C	A	6.9774e-10	0.0190216029271716	0.20178497516555	0.0327217109905703	TMEM120A	25026	biofsci
rs114462308	7	75623893	A	G	4.3644e-36	0.0901999394122993	-0.174483736760104	0.0139114001801957	TMEM120A	31483	biofsci
rs1179629	7	75262613	T	G	3.7302e-41	0.435844748858447	-0.108199853144727	0.00805316084347874	TMEM120A	31355	biofsci
rs118168692	7	75642103	A	G	7.0466e-14	0.026240434460627	0.208098841218539	0.0277943183901028	TMEM120A	25330	biofsci
rs143228644	7	75375103	C	T	9.1422e-12	0.0633898463844136	0.121737484369652	0.0178513797741259	TMEM120A	26427	biofsci
rs239958	7	75570967	C	T	7.1911e-09	0.726027397260274	-0.0540570232430826	0.00934240490184968	TMEM120A	28800	biofsci
rs42184	7	75509452	T	G	1.1754e-15	0.148249619482496	0.0899816370795059	0.0112377311485439	TMEM120A	31355	biofsci
rs4728494	7	75447454	A	T	3.3839e-09	0.594892026578073	0.0479312190023337	0.00810758284178246	TMEM120A	31563	biofsci
rs59882870	7	75638421	A	G	4.2444e-66	0.181667170039263	0.177270427782355	0.010322684449473	TMEM120A	31563	biofsci
rs62475544	7	75422442	T	C	4.39e-08	0.25359663038127	0.0582188685428563	0.0106347487474164	TMEM120A	23356	biofsci
rs6960110	7	75280922	A	C	7.3336e-12	0.254725844639032	-0.0624614055665118	0.00911738856287029	TMEM120A	31684	biofsci
