## Supplementary material for "Multi-level Regulatory Roles of Lactate Metabolism Gene Network in Oral Cancer: Machine Learning Insights": TMEM120B.csv

SNP	CHR	BP	effect_allele	other_allele	P	EAF	BETA	SE	gene	samplesize	source
rs15797	12	122215626	A	C	4.8395e-22	0.742796239199117	-0.165971942330831	0.017196491978535	TMEM120B	8850	biofsci
rs884884	12	122157106	C	G	1.544e-08	0.815339569250118	0.112796785746831	0.0199403867532009	TMEM120B	8352	biofsci
