## Supplementary material for "Multi-level Regulatory Roles of Lactate Metabolism Gene Network in Oral Cancer: Machine Learning Insights": TMEM121.csv

SNP	CHR	BP	effect_allele	other_allele	P	EAF	BETA	SE	gene	samplesize	source
rs11624007	14	105992183	C	A	8.609e-267	0.253225228453682	-0.348989198243094	0.0100008940400591	TMEM121	26436	biofsci
rs147461490	14	105858022	T	C	3.091e-08	0.0350268977884041	-0.189005620933845	0.0341411887525009	TMEM121	12691	biofsci
rs34398108	14	106169056	A	G	1.0063e-10	0.63177319241738	0.0902367145871006	0.0139553540135631	TMEM121	11036	biofsci
rs6576110	14	105971894	A	G	7.2561e-10	0.0720617202889035	0.120459773400416	0.0195538882865424	TMEM121	19556	biofsci
rs9671696	14	105932544	G	A	1.5426e-26	0.357843137254902	-0.110573685054236	0.0103715011353434	TMEM121	20228	biofsci
