## Supplementary material for "Multi-level Regulatory Roles of Lactate Metabolism Gene Network in Oral Cancer: Machine Learning Insights": TMEM123.csv

SNP	CHR	BP	effect_allele	other_allele	P	EAF	BETA	SE	gene	samplesize	source
rs1276083	11	102313284	G	A	1.9513e-14	0.688357522404632	-0.0671351462694667	0.00877159364352754	TMEM123	30293	biofsci
rs12799526	11	102322459	G	A	3.8336e-65	0.07805060218467	0.276017671241599	0.0161936585493288	TMEM123	26497	biofsci
rs17350590	11	102328730	A	G	5.4827e-11	0.0691097572065109	0.123262905150858	0.0187981005842217	TMEM123	21994	biofsci
rs17882347	11	102203888	C	T	3.118e-13	0.0202889082462253	0.266271863963276	0.0365291405159996	TMEM123	18851	biofsci
rs2852887	11	102157753	G	T	3.7635e-21	0.0829566817327307	0.139534094621814	0.0147827200574016	TMEM123	30076	biofsci
rs667755	11	102327741	G	A	5.2101e-25	0.0778520924899675	0.154225623282423	0.0149311772838314	TMEM123	31240	biofsci
rs7119108	11	102431036	G	C	1.1152e-08	0.199969793082616	-0.0568438907671754	0.00995148732815871	TMEM123	31559	biofsci
