## Supplementary material for "Multi-level Regulatory Roles of Lactate Metabolism Gene Network in Oral Cancer: Machine Learning Insights": TMEM126B.csv

SNP	CHR	BP	effect_allele	other_allele	P	EAF	BETA	SE	gene	samplesize	source
rs11234302	11	84840154	T	C	5.7691e-11	0.49069108182654	0.0526473050748262	0.00803812465835476	TMEM126B	30965	biofsci
rs554536	11	85260927	G	A	7.1613e-15	0.502435984590981	0.062165078698756	0.00798872708681454	TMEM126B	31339	biofsci
