## Supplementary material for "Multi-level Regulatory Roles of Lactate Metabolism Gene Network in Oral Cancer: Machine Learning Insights": TMEM127.csv

SNP	CHR	BP	effect_allele	other_allele	P	EAF	BETA	SE	gene	samplesize	source
rs10445975	2	96890745	T	C	2.2717e-40	0.841451497726162	-0.14467065419147	0.010876347917623	TMEM127	31682	biofsci
rs113717668	2	97150288	G	T	9.4531e-21	0.0386722446336969	0.216018305364261	0.0231230992351035	TMEM127	25154	biofsci
rs114236840	2	97587503	T	C	2.3754e-09	0.0303654143077715	0.157158662982863	0.0263247341679838	TMEM127	24505	biofsci
rs115222652	2	97139886	A	C	3.8369e-68	0.281766580362478	0.193475482758936	0.0110912974024694	TMEM127	20084	biofsci
rs115758160	2	96839281	T	G	3.4913e-11	0.0222395762596768	0.26175989945567	0.0395151034004604	TMEM127	14726	biofsci
rs115967585	2	96837527	A	G	8.0134e-18	0.0338250571369208	0.197043096845532	0.0229135866276173	TMEM127	29140	biofsci
rs1271063	2	97739057	T	C	2.1198e-10	0.768556064880113	-0.0639168391204168	0.0100621578540375	TMEM127	27763	biofsci
rs138562995	2	96545159	A	C	8.8824e-13	0.100520437401322	-0.112857958387427	0.0157913973229175	TMEM127	22176	biofsci
rs139005295	2	97463583	A	C	1.4127e-12	0.0336229240664299	0.172613041792858	0.0243707349908027	TMEM127	25909	biofsci
rs139044077	2	97261952	C	T	1.1192e-16	0.0353322685252408	-0.197950786939213	0.023874805449056	TMEM127	25736	biofsci
rs145815500	2	97136780	T	C	1.1126e-08	0.021425349571493	-0.205781043920522	0.0360235704643445	TMEM127	18377	biofsci
rs146272764	2	96194562	G	T	3.3839e-09	0.0244592767826969	0.208108718683058	0.0352010687894211	TMEM127	16911	biofsci
rs17636359	2	97660619	C	T	4.2731e-14	0.172144490523623	0.0805084349891694	0.0106598391246831	TMEM127	30876	biofsci
rs2083276	2	97103762	C	G	5.4191e-30	0.349735649546828	-0.0949683762504218	0.00834710709392496	TMEM127	31555	biofsci
rs34055932	2	96044527	C	T	3.9416e-29	0.102597270836504	-0.165818552857647	0.0148013954295448	TMEM127	24788	biofsci
rs58448550	2	96880147	T	G	2.6918e-206	0.346150941971533	0.256421613371902	0.00836625763460747	TMEM127	31562	biofsci
rs61392294	2	96420667	C	T	2.3227e-17	0.0520431533269045	0.183326856475902	0.0216276595854305	TMEM127	21667	biofsci
rs74731813	2	97004358	A	G	3.6306e-09	0.0172149122807018	-0.210060782374642	0.035602918997075	TMEM127	23315	biofsci
rs7561235	2	96599983	T	C	1.5482e-24	0.18369815211357	-0.107263674190705	0.0104914635501819	TMEM127	30293	biofsci
rs7582249	2	97463529	A	G	5.5276e-23	0.583226825050748	0.0795492893026179	0.00805831713915717	TMEM127	31677	biofsci
rs76001342	2	96882005	G	A	7.5077e-10	0.0173611111111111	0.234487399464691	0.0380958213323191	TMEM127	20195	biofsci
rs79602254	2	96017141	C	T	6.7109e-13	0.0311339617252214	0.194676188432991	0.0270940528354104	TMEM127	22580	biofsci
