## Supplementary material for "Multi-level Regulatory Roles of Lactate Metabolism Gene Network in Oral Cancer: Machine Learning Insights": TMEM128.csv

SNP	CHR	BP	effect_allele	other_allele	P	EAF	BETA	SE	gene	samplesize	source
rs2980092	4	4257255	C	T	6.828e-24	0.129143988124691	-0.177992600283566	0.0176593975993696	TMEM128	14256	biofsci
rs62286917	4	4243862	C	T	2.5829e-40	0.337167536132729	0.185525658288744	0.0139576932206398	TMEM128	11484	biofsci
rs62286942	4	4254977	A	T	4.8526e-10	0.110008793057308	-0.117799509933431	0.0189275687988546	TMEM128	14255	biofsci
rs6446467	4	4172404	C	T	7.3993e-09	0.24510270441748	0.0805424743008211	0.0139305869036479	TMEM128	13925	biofsci
