## Supplementary material for "Multi-level Regulatory Roles of Lactate Metabolism Gene Network in Oral Cancer: Machine Learning Insights": TMEM129.csv

SNP	CHR	BP	effect_allele	other_allele	P	EAF	BETA	SE	gene	samplesize	source
rs113082018	4	1713069	A	C	1.3266e-08	0.0587198918762369	-0.106423494450493	0.0187279580562582	TMEM129	25792	biofsci
rs115973884	4	1592647	C	T	3.0595e-08	0.207603995057661	-0.0616843201804686	0.0111383748971594	TMEM129	24499	biofsci
rs28499138	4	1736737	C	T	4.4088e-69	0.424081412103746	-0.152170818087437	0.00866231104271854	TMEM129	27283	biofsci
rs55913054	4	1608727	G	A	2.4765e-09	0.167061872725267	0.0741978155639847	0.0124426173135204	TMEM129	23209	biofsci
rs62285103	4	1724789	T	C	8.4945e-10	0.0951397270448426	0.0906324456135349	0.0147718108733656	TMEM129	26617	biofsci
rs77914314	4	1786624	T	C	1.1439e-10	0.117967631839701	0.0926996516311071	0.0143791728657795	TMEM129	23241	biofsci
