## Supplementary material for "Multi-level Regulatory Roles of Lactate Metabolism Gene Network in Oral Cancer: Machine Learning Insights": TMEM131.csv

SNP	CHR	BP	effect_allele	other_allele	P	EAF	BETA	SE	gene	samplesize	source
rs13034349	2	98329197	T	C	3.9854e-10	0.426528618136721	-0.0552655531012851	0.00883612648513631	TMEM131	26181	biofsci
rs142701861	2	98389095	G	A	7.9838e-09	0.0182222449396851	0.219804360546635	0.0381022674640541	TMEM131	19251	biofsci
rs17489259	2	98392302	A	G	5.9672e-14	0.194251528647996	0.0829431368415124	0.0110461241265598	TMEM131	26181	biofsci
rs73959787	2	98332806	A	C	5.4355e-15	0.0658639692005737	0.1377148468998	0.017618254343295	TMEM131	26181	biofsci
rs75954342	2	98567907	T	C	8.1797e-10	0.0434009457927854	-0.134362162623327	0.0218788123857434	TMEM131	25159	biofsci
