## Supplementary material for "Multi-level Regulatory Roles of Lactate Metabolism Gene Network in Oral Cancer: Machine Learning Insights": TMEM132C.csv

SNP	CHR	BP	effect_allele	other_allele	P	EAF	BETA	SE	gene	samplesize	source
rs7980709	12	129190913	A	G	3.0332e-16	0.164112363844831	-0.0970323100549815	0.0118738983657389	TMEM132C	25852	biofsci
