## Supplementary material for "Multi-level Regulatory Roles of Lactate Metabolism Gene Network in Oral Cancer: Machine Learning Insights": TMEM132D.csv

SNP	CHR	BP	effect_allele	other_allele	P	EAF	BETA	SE	gene	samplesize	source
rs10847729	12	129464689	T	C	3.9157e-28	0.834210229621557	0.118431696825746	0.0107685737118673	TMEM132D	31176	biofsci
rs11060054	12	129471081	T	C	6.4964e-19	0.197932152993648	-0.0963640854131267	0.0108479022664273	TMEM132D	26764	biofsci
rs12368770	12	129508856	C	T	3.2116e-09	0.112534913565336	-0.0751625871746302	0.0126957396035049	TMEM132D	31061	biofsci
rs667171	12	129434826	T	C	1.9422e-14	0.390772450532725	0.0631602189162365	0.0082513840115274	TMEM132D	30847	biofsci
