## Supplementary material for "Multi-level Regulatory Roles of Lactate Metabolism Gene Network in Oral Cancer: Machine Learning Insights": TMEM132E.csv

SNP	CHR	BP	effect_allele	other_allele	P	EAF	BETA	SE	gene	samplesize	source
rs758403	17	32956286	G	A	3.2724e-08	0.498919237571232	-0.0447344896782579	0.00809512851346482	TMEM132E	30520	biofsci
