## Supplementary material for "Multi-level Regulatory Roles of Lactate Metabolism Gene Network in Oral Cancer: Machine Learning Insights": TMEM133.csv

SNP	CHR	BP	effect_allele	other_allele	P	EAF	BETA	SE	gene	samplesize	source
rs2105582	11	100523795	C	G	6.7091e-10	0.318206147729011	0.0530282763100279	0.00859035741293178	TMEM133	31231	biofsci
rs78169527	11	100696435	C	T	3.0699e-08	0.0270343618220534	0.141706734652238	0.0255908431126951	TMEM133	29026	biofsci
