## Supplementary material for "Multi-level Regulatory Roles of Lactate Metabolism Gene Network in Oral Cancer: Machine Learning Insights": TMEM134.csv

SNP	CHR	BP	effect_allele	other_allele	P	EAF	BETA	SE	gene	samplesize	source
rs140960667	11	66936331	T	C	7.4561e-13	0.0157846843063139	-0.292361144500957	0.0407716324070115	TMEM134	19361	biofsci
rs150257770	11	67287962	T	C	1.1389e-32	0.0224244462191585	-0.334592152640966	0.0281096649310655	TMEM134	28866	biofsci
