## Supplementary material for "Multi-level Regulatory Roles of Lactate Metabolism Gene Network in Oral Cancer: Machine Learning Insights": TMEM135.csv

SNP	CHR	BP	effect_allele	other_allele	P	EAF	BETA	SE	gene	samplesize	source
rs117847212	11	86879934	T	C	4.215e-08	0.0319174087792576	0.126361626318679	0.0230515399089112	TMEM135	30453	biofsci
rs12282551	11	87037680	A	G	3.219e-20	0.503495320780246	-0.0731880611044264	0.0079454649294265	TMEM135	31682	biofsci
rs35587853	11	87007224	A	G	1.701e-15	0.113593656043295	-0.0996695221935135	0.0125192521564962	TMEM135	31683	biofsci
rs489247	11	86881641	G	A	1.2051e-11	0.744678040311014	-0.0618762373244634	0.0091269617707004	TMEM135	31569	biofsci
rs7108104	11	86721686	A	G	7.552e-12	0.18191213499192	0.0705063405029542	0.0102975566318997	TMEM135	31684	biofsci
