## Supplementary material for "Multi-level Regulatory Roles of Lactate Metabolism Gene Network in Oral Cancer: Machine Learning Insights": TMEM136.csv

SNP	CHR	BP	effect_allele	other_allele	P	EAF	BETA	SE	gene	samplesize	source
rs4245213	11	120273597	A	G	9.984e-09	0.389931289640592	0.0481172291318659	0.00839566393283533	TMEM136	29819	biofsci
