## Supplementary material for "Multi-level Regulatory Roles of Lactate Metabolism Gene Network in Oral Cancer: Machine Learning Insights": TMEM138.csv

SNP	CHR	BP	effect_allele	other_allele	P	EAF	BETA	SE	gene	samplesize	source
rs603061	11	61018328	C	A	1.6946e-08	0.127096919271419	-0.0724588155702884	0.0128461688804695	TMEM138	27310	biofsci
