## Supplementary material for "Multi-level Regulatory Roles of Lactate Metabolism Gene Network in Oral Cancer: Machine Learning Insights": TMEM140.csv

SNP	CHR	BP	effect_allele	other_allele	P	EAF	BETA	SE	gene	samplesize	source
rs10232569	7	134549053	G	A	5.636e-172	0.36748829835422	-0.230770117767429	0.00825490932973581	TMEM140	31567	biofsci
rs10280844	7	134944039	T	C	1.3126e-26	0.469079001906657	-0.0885256168326582	0.00829178805697275	TMEM140	29201	biofsci
rs10954507	7	135488335	G	T	1.9543e-08	0.545905520688489	0.0448084833930027	0.0079787185528851	TMEM140	31684	biofsci
rs11204	7	134653930	T	C	1.6769846438804e-308	0.275921680634372	0.367349450727086	0.00888749387847295	TMEM140	31684	biofsci
rs112713750	7	134890075	T	C	2.224e-22	0.0161712423464349	0.342786423832858	0.0352258659178158	TMEM140	25327	biofsci
rs114032613	7	134922953	T	G	3.8842e-105	0.153659307239622	-0.244920485203974	0.0112470603591032	TMEM140	30394	biofsci
rs117198347	7	134191996	C	T	4.9692e-09	0.0351722945220286	-0.133667748257141	0.0228562204194694	TMEM140	28204	biofsci
rs117330083	7	134462642	T	C	9.5914e-09	0.0307119490358127	0.139769025160988	0.0243589161820506	TMEM140	28307	biofsci
rs117422408	7	134452283	C	T	2.1139e-09	0.0239099556665088	-0.16475122012741	0.027510347843006	TMEM140	28308	biofsci
rs117544916	7	134746761	A	G	1.8511e-35	0.0297718419588203	-0.32804672431265	0.0263968396147777	TMEM140	24842	biofsci
rs117801000	7	134803283	A	G	7.4412e-38	0.0389119987076451	-0.272250992016991	0.0211685619439232	TMEM140	29836	biofsci
rs117969209	7	134671252	T	C	1.2657e-28	0.0239780924392199	0.309186582934316	0.0278561528491915	TMEM140	27533	biofsci
rs117997281	7	134524808	A	G	1.8051e-14	0.018017029494382	0.269914535318701	0.0352189531855453	TMEM140	22784	biofsci
rs12535541	7	134529174	A	G	2.2366e-26	0.217745875455673	-0.102285605550514	0.00962534046792648	TMEM140	31684	biofsci
rs12536775	7	134782616	A	G	4.8649e-23	0.01806684733514	0.376113740221096	0.0380508614721125	TMEM140	19466	biofsci
rs12666741	7	134322972	T	C	1.4137e-17	0.152686762778506	0.0952609824827444	0.0111625243124847	TMEM140	31017	biofsci
rs12669036	7	134497580	T	G	1.7262e-19	0.804163206763796	0.0905532115834001	0.0100284853795739	TMEM140	31569	biofsci
rs12707192	7	134619166	C	T	1.2895e-10	0.582771877735907	0.052066783598486	0.00809949343514497	TMEM140	31346	biofsci
rs143212432	7	134670452	A	G	1.4559e-17	0.019434341240975	-0.285065304368306	0.0334167941725443	TMEM140	23496	biofsci
rs149746337	7	135391567	G	A	1.8042e-08	0.0356880733944954	0.130900445855607	0.0232509362254404	TMEM140	26875	biofsci
rs17229226	7	134636441	G	A	1.5562e-15	0.0379829731499673	-0.176302683377041	0.0221144065548262	TMEM140	27980	biofsci
rs17789120	7	134336977	A	G	2.2935e-14	0.0726598083869954	-0.118975558710986	0.0155869983900152	TMEM140	30543	biofsci
rs2232895	7	134645891	G	A	1.043e-31	0.0628587219931125	-0.201864418052904	0.017228483477106	TMEM140	28596	biofsci
rs2290362	7	134555102	C	T	1.6519e-40	0.104569882370626	0.172990732085875	0.0129821266377399	TMEM140	31684	biofsci
rs2347694	7	134380776	A	G	2.8294e-17	0.271817901472516	-0.0762864182780955	0.00902456090925277	TMEM140	31017	biofsci
rs292640	7	134946554	A	G	3.6194e-44	0.484121913638243	0.110809466232106	0.00794902914147099	TMEM140	31684	biofsci
rs292711	7	134994463	T	G	7.0378e-15	0.326181358809364	0.06732803591695	0.00864976437176572	TMEM140	30406	biofsci
rs35354925	7	134660420	T	C	2.0591e-44	0.0328517143867091	0.333181737296584	0.0238322308746296	TMEM140	27707	biofsci
rs35478375	7	134489504	T	G	2.9137e-60	0.198120329131124	0.163494638384668	0.0099847102741866	TMEM140	31569	biofsci
rs3800702	7	134467452	T	C	3.4461e-09	0.126742831372844	0.0705567970970892	0.0119407668258202	TMEM140	31684	biofsci
rs56257722	7	134957066	T	G	8.5332e-15	0.0207955872287313	0.222317545168654	0.0286510142623434	TMEM140	29912	biofsci
rs59667275	7	134854065	T	C	2.7487e-84	0.080794926961839	-0.284084520363847	0.014603710519452	TMEM140	31568	biofsci
rs62481572	7	135075056	C	A	3.2243e-08	0.0463651050080775	-0.107636189564926	0.0194686254571465	TMEM140	29835	biofsci
rs6959439	7	135009890	C	T	1.7973e-17	0.708844708120103	-0.0803433242900703	0.00944526631046416	TMEM140	27156	biofsci
rs6961777	7	134659163	A	G	3.0369e-169	0.181017091089034	0.287638222941463	0.0103728172715998	TMEM140	31346	biofsci
rs6962111	7	134795986	C	T	3.8252e-218	0.134089969559172	-0.367533207406275	0.0116581722717988	TMEM140	31684	biofsci
rs6972288	7	134235271	T	C	7.8522e-09	0.0679545950665793	0.0969475742932596	0.0167970570704055	TMEM140	27980	biofsci
rs73153761	7	134778453	A	G	8.8375e-297	0.679595503899679	-0.315718559272256	0.0085746718288821	TMEM140	31231	biofsci
rs74982567	7	134286674	G	A	8.6346e-10	0.0238886099416786	-0.161379749838586	0.0263146330064385	TMEM140	30966	biofsci
rs74995987	7	134873038	A	G	3.1982e-18	0.0238172720986047	-0.234380450877252	0.0269279010658607	TMEM140	29658	biofsci
rs75360012	7	134630256	G	A	1.001e-18	0.0208174663620208	-0.258244953148581	0.0292300935096697	TMEM140	28709	biofsci
rs75903632	7	134761803	A	C	4.7871e-35	0.0233573776927229	0.36244891701982	0.0293445263344387	TMEM140	25454	biofsci
rs75948004	7	134813417	T	C	1.0364e-62	0.0404020300527416	0.378317869161926	0.0226345185029452	TMEM140	25173	biofsci
rs76302659	7	135002861	G	A	4.9919e-08	0.0296725050565908	-0.13501420661283	0.0247664324704816	TMEM140	28312	biofsci
rs76432605	7	134555343	G	A	1.0781e-09	0.0239242206679327	0.172787966268844	0.0283375098431889	TMEM140	26664	biofsci
rs77250571	7	134777325	C	T	1.501e-24	0.0233538247037201	0.331588478284439	0.0324222151013414	TMEM140	20854	biofsci
rs78859455	7	134760892	G	A	1.3442e-27	0.0278170184477314	-0.274190824868825	0.0251877038066513	TMEM140	29143	biofsci
