## Supplementary material for "Multi-level Regulatory Roles of Lactate Metabolism Gene Network in Oral Cancer: Machine Learning Insights": TMEM141.csv

SNP	CHR	BP	effect_allele	other_allele	P	EAF	BETA	SE	gene	samplesize	source
rs12554888	9	139819984	T	C	4.3103e-11	0.317728255446532	0.0770545677255743	0.0116869756302818	TMEM141	16887	biofsci
rs17250771	9	139786752	G	A	1.2967e-09	0.0367852703542573	-0.171163951485567	0.0282094982341564	TMEM141	17733	biofsci
rs2811739	9	139747331	T	C	4.2056e-10	0.0386886455898635	-0.157591743739133	0.0252304227820773	TMEM141	21119	biofsci
rs2811786	9	139683224	A	G	3.0112e-115	0.291579814823792	-0.222362261276067	0.00974486647951068	TMEM141	25490	biofsci
rs55842273	9	139673842	A	G	3.49e-13	0.149413289180045	0.105361171756025	0.0144846263068498	TMEM141	18752	biofsci
rs57277737	9	139694822	T	C	4.9252e-22	0.0347695464204587	-0.273781468143028	0.0283720186267995	TMEM141	18508	biofsci
rs7855405	9	139620267	A	G	8.8991e-10	0.438517657009939	-0.0566322264170625	0.00924155130826738	TMEM141	23777	biofsci
