## Supplementary material for "Multi-level Regulatory Roles of Lactate Metabolism Gene Network in Oral Cancer: Machine Learning Insights": TMEM143.csv

SNP	CHR	BP	effect_allele	other_allele	P	EAF	BETA	SE	gene	samplesize	source
rs275583	19	48850678	A	G	2.0321e-53	0.252658874816791	-0.140657860854882	0.00914193818113101	TMEM143	31684	biofsci
rs276709	19	48923101	A	C	8.1079e-09	0.416214075582711	-0.0465386779482478	0.00807108408599361	TMEM143	31589	biofsci
rs35356089	19	48767132	C	T	4.4639e-11	0.482871998776571	0.0527493879340199	0.008007132568387	TMEM143	31231	biofsci
rs62131988	19	48842107	T	C	1.0958e-08	0.0315213440491095	-0.146986468415561	0.0257189670199229	TMEM143	24761	biofsci
rs7252529	19	48840797	T	C	1.371e-27	0.127491318133776	0.129881607915614	0.0119328220127534	TMEM143	31567	biofsci
