## Supplementary material for "Multi-level Regulatory Roles of Lactate Metabolism Gene Network in Oral Cancer: Machine Learning Insights": TMEM144.csv

SNP	CHR	BP	effect_allele	other_allele	P	EAF	BETA	SE	gene	samplesize	source
rs10001145	4	159246682	C	T	4.8584e-22	0.704815427411473	0.0840639449323641	0.00871020649581027	TMEM144	31677	biofsci
rs10014615	4	159150200	G	A	3.285e-167	0.347330313238084	-0.232843375565515	0.00844838395126085	TMEM144	30902	biofsci
rs11100203	4	159857539	G	A	6.8164e-40	0.382400481148743	0.108067554399903	0.00817510680756653	TMEM144	31678	biofsci
rs112346871	4	159933701	G	A	5.1754e-11	0.0151610865445357	-0.301979746501271	0.0459935340483529	TMEM144	15830	biofsci
rs114015365	4	159933940	A	G	4.13e-08	0.0222446030564435	-0.157418057925605	0.0286986906449363	TMEM144	27912	biofsci
rs115426381	4	159137451	C	T	2.0277e-28	0.0122396537733297	-0.63678985982538	0.0575915582730741	TMEM144	12469	biofsci
rs11722547	4	158983608	T	C	2.2759e-08	0.0228444072990667	0.162167169412221	0.0290117840693097	TMEM144	26612	biofsci
rs12507938	4	159102375	A	C	2.5861e-11	0.0191981931112366	0.219290617933279	0.0328840563136609	TMEM144	24556	biofsci
rs138163919	4	159896388	A	G	1.7014e-12	0.0147858767678766	-0.259941487299423	0.0368350815938193	TMEM144	25297	biofsci
rs139611185	4	159505426	C	G	3.5527e-24	0.0922312028076146	-0.160399456923386	0.0158136523275316	TMEM144	23881	biofsci
rs1410789	4	159179862	G	T	3.1322e-91	0.291142094779962	-0.177128619355771	0.0087444581807836	TMEM144	31684	biofsci
rs141504132	4	158843046	T	C	2.0398e-52	0.0803450098142836	-0.223071732686977	0.0146411917042627	TMEM144	31567	biofsci
rs146098692	4	159064573	A	G	1.0697e-25	0.0280435587038114	0.289777597196474	0.0276510617756516	TMEM144	23992	biofsci
rs149512203	4	158945785	A	G	2.3458e-23	0.0143277002204262	-0.619103176637147	0.0621770572392711	TMEM144	9158	biofsci
rs150130162	4	159241119	A	C	4.5557e-36	0.0174575684101143	-0.484680112212408	0.0386535008264076	TMEM144	19510	biofsci
rs1559887	4	159952353	C	T	4.2013e-11	0.300116506313891	-0.0571795549669737	0.00866790288583288	TMEM144	31683	biofsci
rs17037241	4	159095896	G	A	1.6769846438804e-308	0.740289154807293	0.344093445957912	0.0090767315219421	TMEM144	31566	biofsci
rs17214185	4	159140686	T	G	4.8849e-46	0.0153753087664465	-0.518635614670048	0.0364110682235938	TMEM144	24912	biofsci
rs17268315	4	158792321	G	A	1.6769846438804e-308	0.126788208205941	-0.504402429295129	0.0119608554032294	TMEM144	31568	biofsci
rs187837431	4	158889751	C	T	2.1683e-17	0.0129589632829374	-0.712798356937835	0.084014798913019	TMEM144	5538	biofsci
rs34356556	4	158744585	G	A	8.5271e-31	0.0207911943177007	-0.352336115975299	0.0305386062696361	TMEM144	26334	biofsci
rs35595230	4	159340981	A	G	2.9981e-14	0.0136793338759156	-0.365987836237223	0.0481670684544204	TMEM144	15973	biofsci
rs4072169	4	158901664	A	G	8.6863e-29	0.22825831702544	0.107177118387348	0.00962714846106534	TMEM144	30625	biofsci
rs4429767	4	159227042	T	C	1.3956e-48	0.0703021760197339	0.243085717821672	0.0165953739006316	TMEM144	27777	biofsci
rs4691462	4	159060173	C	T	1.5649e-276	0.0366343834934732	-0.757185844699218	0.0213099097632625	TMEM144	31198	biofsci
rs62351198	4	159603110	G	A	4.285e-09	0.0261135408262919	0.153908581088064	0.0262070189838006	TMEM144	28626	biofsci
rs6816650	4	159947951	T	A	1.7248e-11	0.149339373348433	-0.0751236947031834	0.0111664924643533	TMEM144	31565	biofsci
rs71607163	4	158717517	A	G	2.8292e-11	0.045686501059118	-0.14018079149631	0.0210639806906551	TMEM144	25847	biofsci
rs72689944	4	158973533	A	G	5.5168e-41	0.0135103105001185	-0.851778392765143	0.0635337848064881	TMEM144	9294	biofsci
rs74604191	4	159487229	T	C	1.3731e-09	0.0545596258768511	-0.115038026175595	0.0189875592010687	TMEM144	26886	biofsci
rs74664510	4	158884289	T	G	3.4341e-29	0.0204347072085092	0.374734066635816	0.0334127545973639	TMEM144	22374	biofsci
rs75172464	4	158964617	A	G	4.5635e-121	0.0208287231688427	-0.76138006100264	0.0325416423831432	TMEM144	23151	biofsci
rs76006591	4	158402412	C	T	2.4107e-24	0.137862695297468	-0.118480694181633	0.0116376605160334	TMEM144	31061	biofsci
rs7677590	4	158783310	C	T	1.5919e-79	0.335863449265511	0.159146011472748	0.00842818316718822	TMEM144	31556	biofsci
rs77116354	4	159188318	A	G	3.1571e-17	0.0243969752166473	0.254035814945768	0.0300961774885991	TMEM144	23192	biofsci
rs77357499	4	159302438	T	G	8.851e-28	0.0250181899591426	-0.326528340255079	0.0298911872367084	TMEM144	22942	biofsci
rs78330174	4	158724673	T	G	8.1116e-17	0.0439636275066981	-0.166677105664891	0.0200104574902324	TMEM144	29709	biofsci
rs78402785	4	159101285	G	A	8.2957e-23	0.0207832167832168	0.321655608034274	0.0327188363256949	TMEM144	22950	biofsci
rs79037288	4	159061892	T	C	3.5641e-43	0.0273794925007075	0.368241461099312	0.0267308459773453	TMEM144	26277	biofsci
rs80292261	4	158730224	A	G	5.5313e-15	0.0263619872432559	-0.231660539161553	0.0296464774141044	TMEM144	22164	biofsci
