## Supplementary material for "Multi-level Regulatory Roles of Lactate Metabolism Gene Network in Oral Cancer: Machine Learning Insights": TMEM147.csv

SNP	CHR	BP	effect_allele	other_allele	P	EAF	BETA	SE	gene	samplesize	source
rs11667766	19	36071771	G	A	5.2149e-12	0.555065145324185	-0.055741998263033	0.00807913591753504	TMEM147	31017	biofsci
rs147567810	19	36042980	A	G	2.776e-10	0.970522699842169	-0.161709779226924	0.0256246976130895	TMEM147	26617	biofsci
rs16970487	19	36013455	T	C	1.2895e-21	0.279452607059667	0.0909226402289865	0.00951989783358321	TMEM147	27399	biofsci
rs4806161	19	35966313	G	A	9.7282e-09	0.0881729461643069	0.0824721930711029	0.0143795015292923	TMEM147	30077	biofsci
rs4806165	19	36008244	C	T	4.2144e-14	0.199616680218376	-0.0760198500783331	0.0100633894280368	TMEM147	30902	biofsci
rs55970853	19	36020182	A	G	2.2177e-09	0.0152818507657217	0.241260924313421	0.0403378907061396	TMEM147	20420	biofsci
rs57754418	19	35952801	T	C	1.7463e-09	0.616066990402631	-0.049527461450535	0.0082275630763219	TMEM147	31228	biofsci
rs62111742	19	36010686	T	C	6.383e-09	0.145518822854959	0.0658768892482437	0.0113453697146721	TMEM147	31240	biofsci
rs7599	19	36038390	A	G	1.8289e-116	0.633360211441115	-0.203368303376291	0.00886503360329074	TMEM147	27398	biofsci
rs759996	19	36038221	C	T	1.6626e-12	0.144467829224293	0.0797783612765552	0.0112997310666207	TMEM147	31683	biofsci
rs78596612	19	36031688	C	T	4.8197e-11	0.0430968580383763	-0.129563230818972	0.0197012394043811	TMEM147	31237	biofsci
