## Supplementary material for "Multi-level Regulatory Roles of Lactate Metabolism Gene Network in Oral Cancer: Machine Learning Insights": TMEM150A.csv

SNP	CHR	BP	effect_allele	other_allele	P	EAF	BETA	SE	gene	samplesize	source
rs142825030	2	85796407	T	C	6.6023e-40	0.219193597100574	-0.127632624916715	0.00965356091433635	TMEM150A	31349	biofsci
rs4240202	2	85925680	G	T	1.0885e-27	0.395129467473411	-0.0889130196223998	0.00815334289666301	TMEM150A	31470	biofsci
rs55759724	2	85842782	A	T	1.0768e-16	0.0551472073018053	0.149316552455581	0.0179984031599885	TMEM150A	29622	biofsci
rs719023	2	85818488	T	C	2.6384e-18	0.593408245330527	-0.070808568298488	0.0081148511653359	TMEM150A	31470	biofsci
