## Supplementary material for "Multi-level Regulatory Roles of Lactate Metabolism Gene Network in Oral Cancer: Machine Learning Insights": TMEM154.csv

SNP	CHR	BP	effect_allele	other_allele	P	EAF	BETA	SE	gene	samplesize	source
rs11729272	4	153541773	T	C	2.622e-21	0.0662627575398494	-0.152526598700277	0.0160949063176293	TMEM154	31196	biofsci
rs6535862	4	153608996	T	A	7.012e-74	0.0202832519075589	0.597633945230994	0.0328671883118573	TMEM154	23292	biofsci
rs79153824	4	153537454	T	C	9.0519e-09	0.0307013447889428	-0.144855646836959	0.0252032443387489	TMEM154	26451	biofsci
