## Supplementary material for "Multi-level Regulatory Roles of Lactate Metabolism Gene Network in Oral Cancer: Machine Learning Insights": TMEM155.csv

SNP	CHR	BP	effect_allele	other_allele	P	EAF	BETA	SE	gene	samplesize	source
rs6534321	4	122692023	T	C	3.2745e-13	0.153162463828028	-0.0828384864432754	0.0113750067206695	TMEM155	29793	biofsci
rs953691	4	122813095	T	G	2.1709e-08	0.327840204442106	0.0488523711457763	0.0087269102959639	TMEM155	29793	biofsci
