## Supplementary material for "Multi-level Regulatory Roles of Lactate Metabolism Gene Network in Oral Cancer: Machine Learning Insights": TMEM156.csv

SNP	CHR	BP	effect_allele	other_allele	P	EAF	BETA	SE	gene	samplesize	source
rs10030562	4	39794661	C	T	6.0547e-10	0.405022831050228	0.0505199996459283	0.00816260577230147	TMEM156	31141	biofsci
rs10856843	4	39489365	G	A	1.714e-20	0.470741467834491	-0.0742395151575245	0.00800106859339395	TMEM156	31349	biofsci
rs112699479	4	38344126	T	C	6.4289e-09	0.111691064714823	0.0754152548258239	0.012990535505878	TMEM156	29863	biofsci
rs1129052	4	39510264	G	A	3.1784e-12	0.888457676861291	0.0976891771332274	0.0140162671468252	TMEM156	25682	biofsci
rs115512189	4	39175950	T	G	1.0909e-13	0.0315752776532696	0.190237306007141	0.0256053227639632	TMEM156	24940	biofsci
rs116585983	4	39427962	A	G	2.3156e-08	0.0175151798225128	-0.17865346814834	0.0319789260280563	TMEM156	28412	biofsci
rs13149047	4	38980141	T	C	2.4797e-13	0.932488397001071	0.150193512080667	0.0205179590552953	TMEM156	18866	biofsci
rs138208148	4	38991662	A	G	5.5031e-45	0.0230266569857899	-0.42701277825578	0.030341188049751	TMEM156	24143	biofsci
rs141997981	4	39193467	G	T	4.475e-08	0.0137269372693727	0.245034715388018	0.0447879209263422	TMEM156	18411	biofsci
rs148263520	4	39018638	G	A	5.8307e-17	0.0261065006915629	-0.248999771956936	0.0297544090287311	TMEM156	22213	biofsci
rs17288279	4	39319310	T	G	8e-11	0.0374214484392706	-0.174787127241854	0.0268878453130256	TMEM156	19200	biofsci
rs2167494	4	39216221	T	C	3.7083e-78	0.302402287893232	0.163421410606636	0.00873187521608487	TMEM156	31086	biofsci
rs2249735	4	39017843	C	A	3.2896e-110	0.0527771531369463	0.428540050763797	0.0192124764411955	TMEM156	27096	biofsci
rs2566125	4	39021745	A	T	1.6769846438804e-308	0.340782122905028	0.318769760434809	0.00842543942873932	TMEM156	31353	biofsci
rs2566175	4	39155886	C	G	4.3213e-16	0.125401079611944	-0.0980256513637412	0.0120586105920386	TMEM156	31352	biofsci
rs2608842	4	39490468	A	G	5.8211e-10	0.0383920117069812	-0.136021120885536	0.0219558885726911	TMEM156	28095	biofsci
rs34008902	4	38977237	C	G	2.532e-13	0.229720488930678	0.0731700630679366	0.00999959863172708	TMEM156	28259	biofsci
rs35834092	4	38998449	A	G	2.8036e-52	0.128807858426021	0.182342737935015	0.0119841697459146	TMEM156	31024	biofsci
rs4998396	4	39282854	G	T	1.0736e-10	0.162997317836388	-0.0819302145614675	0.0126903571136549	TMEM156	22757	biofsci
rs56157171	4	39520527	C	T	2.2944e-08	0.230036092939319	-0.0529360231190237	0.00947282186017388	TMEM156	31459	biofsci
rs56245262	4	38845609	A	T	2.4566e-21	0.219974333811429	0.0914258390895023	0.00964031328379244	TMEM156	31355	biofsci
rs59295951	4	38841108	G	A	3.2986e-08	0.0478055451945791	0.107541352420283	0.0194652027983426	TMEM156	28990	biofsci
rs61142079	4	39051620	A	G	1.6059e-14	0.0294343158970864	0.19083673778085	0.0248524167553328	TMEM156	28337	biofsci
rs62310827	4	39432943	G	A	1.1306e-16	0.0808127453244055	-0.1224605984622	0.0147719084766408	TMEM156	30847	biofsci
rs6531685	4	38960263	T	C	1.0158e-62	0.385067019067397	-0.137189496450118	0.00820751873755574	TMEM156	31346	biofsci
rs6820989	4	38966472	A	G	2.7382e-08	0.230166485023864	0.0526246036072191	0.00946928484673032	TMEM156	31470	biofsci
rs6833864	4	38958404	C	T	1.4429e-133	0.0274716806657933	0.606112817851117	0.0246439417214662	TMEM156	30815	biofsci
rs6836420	4	39418192	A	G	1.9063e-41	0.250622876557191	0.124268931835723	0.00921507199161488	TMEM156	31351	biofsci
rs73230749	4	38606795	A	G	1.185e-15	0.0534505830625119	0.142909080286455	0.0178502473502941	TMEM156	31016	biofsci
rs73236701	4	39000810	C	T	7.0276e-36	0.304527378403181	-0.109102994792589	0.00872488922594432	TMEM156	31013	biofsci
rs73240617	4	39600479	T	C	5.919e-20	0.0728981841519121	0.140499686617684	0.0153618725801098	TMEM156	31350	biofsci
rs73245306	4	38491096	A	G	9.1921e-09	0.140388768898488	0.0676703860647614	0.0117788003802826	TMEM156	29863	biofsci
rs75831172	4	38999266	T	G	6.2762e-18	0.0537649183417085	0.155295272704334	0.0180002402466947	TMEM156	30333	biofsci
rs76036465	4	39037943	C	T	1.1463e-251	0.089330677590289	-0.473533421278618	0.0139751334340284	TMEM156	31470	biofsci
rs76510496	4	39142417	A	G	2.469e-11	0.0348253077480087	0.156810836981392	0.023490852530394	TMEM156	26957	biofsci
rs78323959	4	39556315	A	G	1.3901e-08	0.0413281606572341	0.123207625675354	0.0217117425899791	TMEM156	26771	biofsci
rs79287986	4	39756885	T	C	4.3407e-08	0.01875808538163	-0.235517610474346	0.0430067035177667	TMEM156	14687	biofsci
