## Supplementary material for "Multi-level Regulatory Roles of Lactate Metabolism Gene Network in Oral Cancer: Machine Learning Insights": TMEM158.csv

SNP	CHR	BP	effect_allele	other_allele	P	EAF	BETA	SE	gene	samplesize	source
rs111561920	3	45568838	T	C	1.3307e-17	0.0463547042856597	-0.162535562414102	0.0190302617305087	TMEM158	31232	biofsci
rs111610375	3	45415307	C	T	1.1487e-18	0.0322071360909378	-0.202556579297257	0.0229669005382682	TMEM158	30411	biofsci
rs11711464	3	45370825	C	T	3.2251e-77	0.392552468669787	-0.151590171500992	0.00815014067436526	TMEM158	31567	biofsci
rs11928618	3	45333364	T	C	3.9071e-08	0.01262472001629	-0.496610307252551	0.0903749421751685	TMEM158	4911	biofsci
rs13075121	3	45604159	C	T	2.2387e-10	0.37737231763689	0.0519919118289624	0.0081953171969172	TMEM158	31684	biofsci
rs143813477	3	44507750	A	C	1.7356e-09	0.106049021812458	0.0836710811630488	0.0138967731008734	TMEM158	27310	biofsci
rs148155393	3	45078102	T	G	1.0653e-12	0.0295726428458996	-0.170249069618187	0.0239056783658659	TMEM158	30487	biofsci
rs148470042	3	45363542	A	G	1.2829e-25	0.0146852211146049	-0.434645162303979	0.0415435428108253	TMEM158	20022	biofsci
rs33800	3	45306457	G	A	5.7164e-36	0.629016498177308	0.102968907392709	0.0082234997478464	TMEM158	31684	biofsci
rs35107487	3	45180456	T	C	5.7713e-26	0.334282656064834	0.0893782108112706	0.00848143506052046	TMEM158	31234	biofsci
rs40417	3	45259267	G	A	2.8184e-240	0.123631765682796	-0.400214300092372	0.012090555085053	TMEM158	31569	biofsci
rs4683081	3	45216880	G	A	2.7156e-14	0.359821864782592	0.0629984183873824	0.00827695904607392	TMEM158	31684	biofsci
rs56284937	3	45176159	G	A	1.2984e-09	0.602568493150685	0.0495124236530321	0.00816013310914235	TMEM158	31355	biofsci
rs6772855	3	45081629	G	A	5.4629e-36	0.425907048740892	-0.10081416454143	0.00804922788900574	TMEM158	31562	biofsci
rs7646971	3	45035756	G	A	9.5922e-14	0.439577989643324	-0.0661245260291674	0.0088801855994477	TMEM158	25738	biofsci
rs77003933	3	45113143	T	G	8.7438e-10	0.053726097326248	-0.112950916832545	0.0184238205804468	TMEM158	28974	biofsci
rs77252551	3	45258061	A	G	1.1576e-29	0.0542193852350013	0.199339800145853	0.0176233788177854	TMEM158	31394	biofsci
rs78228595	3	45226343	A	G	3.3901e-10	0.029202317053728	0.170623346551674	0.0271697553387274	TMEM158	23892	biofsci
rs862734	3	45427198	G	A	2.495e-25	0.246626827526591	0.0958442212243826	0.00921623359049787	TMEM158	31682	biofsci
