## Supplementary material for "Multi-level Regulatory Roles of Lactate Metabolism Gene Network in Oral Cancer: Machine Learning Insights": TMEM159.csv

SNP	CHR	BP	effect_allele	other_allele	P	EAF	BETA	SE	gene	samplesize	source
rs11644482	16	20985670	G	C	5.2138e-09				TMEM159	5075	biofsci
rs8055894	16	21190092	A	G	2.2213e-36	0.152411866837775	-0.139945513025553	0.0111104020376117	TMEM159	31355	biofsci
rs8058903	16	21106476	A	G	1.169e-25	0.320436694351535	0.0894465498610215	0.00854182263083211	TMEM159	31470	biofsci
