## Supplementary material for "Multi-level Regulatory Roles of Lactate Metabolism Gene Network in Oral Cancer: Machine Learning Insights": TMEM160.csv

SNP	CHR	BP	effect_allele	other_allele	P	EAF	BETA	SE	gene	samplesize	source
rs12461923	19	47601215	T	C	5.6843e-38	0.177176762798399	-0.145683803665517	0.0113091860413074	TMEM160	26816	biofsci
rs12984558	19	47856336	T	C	5.6582e-12	0.066823499491353	0.115200170736702	0.016724277857307	TMEM160	28667	biofsci
rs1862499	19	47549791	A	G	2.0521e-16	0.619364069952305	0.0829945748821503	0.0100977692061357	TMEM160	20800	biofsci
rs2909902	19	47667326	A	T	2.2245e-43	0.238462832863573	0.134919179073531	0.00976981412283532	TMEM160	28846	biofsci
rs56274434	19	47741251	C	T	3.8745e-10	0.2299047829938	-0.0691455930143031	0.0110475631523595	TMEM160	23139	biofsci
