## Supplementary material for "Multi-level Regulatory Roles of Lactate Metabolism Gene Network in Oral Cancer: Machine Learning Insights": TMEM161A.csv

SNP	CHR	BP	effect_allele	other_allele	P	EAF	BETA	SE	gene	samplesize	source
rs10410399	19	19206500	C	T	4.0144e-09	0.121377832901116	0.0715757391535395	0.0121648830948604	TMEM161A	31682	biofsci
rs142585067	19	19959739	C	T	1.4549e-08	0.013990988854636	-0.353906314553655	0.062454790271707	TMEM161A	9292	biofsci
rs4808925	19	19249379	G	A	6.1019e-47	0.0366219595362582	-0.329220776469717	0.0228808268040252	TMEM161A	27070	biofsci
