## Supplementary material for "Multi-level Regulatory Roles of Lactate Metabolism Gene Network in Oral Cancer: Machine Learning Insights": TMEM161B-AS1.csv

SNP	CHR	BP	effect_allele	other_allele	P	EAF	BETA	SE	gene	samplesize	source
rs113513390	5	87560277	C	T	4.0241e-09	0.0409272927135678	-0.283077953175759	0.0481163232893254	TMEM161B-AS1	5502	biofsci
rs114052337	5	87750966	C	T	1.0982e-12	0.018417492253306	0.508588587332402	0.0714540634379648	TMEM161B-AS1	5417	biofsci
rs114796474	5	87560958	T	C	7.7205e-56	0.0197422314455792	1.13278748312469	0.0719559089313651	TMEM161B-AS1	4990	biofsci
rs115027961	5	88037781	T	C	2.6414e-20	0.0154178674351585	0.764175954501458	0.0827684160106423	TMEM161B-AS1	4808	biofsci
rs115734017	5	87539298	C	T	4.5411e-24	0.0858210399969025	-0.355481483481037	0.0351301001562444	TMEM161B-AS1	5164	biofsci
rs116079247	5	87206931	A	G	4.4202e-15	0.0450137501809234	-0.360576155169024	0.0459783679748319	TMEM161B-AS1	5502	biofsci
rs116306765	5	87817743	G	A	1.8203e-12	0.0258509352997542	0.423602202948787	0.0601050275903894	TMEM161B-AS1	5496	biofsci
rs12188167	5	87666305	G	C	1.446e-46	0.207377181641888	-0.347764226983708	0.0242704660564955	TMEM161B-AS1	5164	biofsci
rs12653396	5	87847273	T	A	2.142e-41	0.430933628995259	0.267792530752891	0.0198703369260882	TMEM161B-AS1	5164	biofsci
rs13155750	5	88167641	G	A	9.7772e-20	0.231369085647713	0.205517431290134	0.022605448087789	TMEM161B-AS1	5502	biofsci
rs1427923	5	87387572	T	C	1.7457e-50	0.882990717426435	0.44315917619238	0.029657632671399	TMEM161B-AS1	5502	biofsci
rs146412114	5	87551966	C	T	1.5362e-15	0.017329255861366	0.595262618303076	0.074649505060518	TMEM161B-AS1	5269	biofsci
rs147678856	5	87767623	C	T	1.6504e-48	0.0298635913765653	0.889469365876929	0.0607714631345988	TMEM161B-AS1	4673	biofsci
rs1644041	5	87916469	T	G	1.4462e-38	0.0514122989301932	0.560831752813122	0.0431827581204184	TMEM161B-AS1	5498	biofsci
rs17547627	5	87586985	C	A	1.0174e-24	0.0358790044459218	0.526168056285887	0.0512599546295446	TMEM161B-AS1	5501	biofsci
rs192962155	5	87608152	G	A	3.4525e-39	0.0194665123375598	0.910896524705196	0.069552137555182	TMEM161B-AS1	5415	biofsci
rs2431392	5	87895185	C	T	1.6869e-09	0.0416718730476071	-0.287420372857404	0.047703042696907	TMEM161B-AS1	5502	biofsci
rs357513	5	87513775	C	T	1.6769846438804e-308	0.730390485122346	0.827130656168144	0.0214822392065071	TMEM161B-AS1	5502	biofsci
rs62378173	5	88336799	G	A	4.0222e-12	0.0845070422535211	-0.237752096075212	0.0342760071615265	TMEM161B-AS1	5501	biofsci
rs6884092	5	88109590	A	C	5.3187e-10	0.0973275959687465	-0.199724221064036	0.0321648180281566	TMEM161B-AS1	5501	biofsci
rs710398	5	87019456	T	C	1.4409e-17	0.473139793876704	0.16297476484892	0.0191020376531236	TMEM161B-AS1	5497	biofsci
rs72785612	5	87151808	A	G	1.6233e-08	0.0658601607626126	-0.217142384740253	0.0384472510960467	TMEM161B-AS1	5498	biofsci
rs74824902	5	87550919	T	C	3.4439e-18	0.0212891547300488	0.574344288870505	0.0660477108603486	TMEM161B-AS1	5501	biofsci
rs77296172	5	87519964	A	G	8.4207e-12	0.075714172037877	-0.254091883514196	0.0371963349261753	TMEM161B-AS1	5164	biofsci
