## Supplementary material for "Multi-level Regulatory Roles of Lactate Metabolism Gene Network in Oral Cancer: Machine Learning Insights": TMEM163.csv

SNP	CHR	BP	effect_allele	other_allele	P	EAF	BETA	SE	gene	samplesize	source
rs115220505	2	135752713	T	C	5.3245e-15	0.0475457670477256	-0.149768310664443	0.0191546522739059	TMEM163	30093	biofsci
rs11684785	2	135393110	G	A	2.161e-159	0.628715848021346	-0.221179535816352	0.00822213474903261	TMEM163	31684	biofsci
rs12463963	2	135719056	T	C	2.0994e-08	0.757863880641888	-0.0519644976085507	0.00927341309310991	TMEM163	31684	biofsci
rs1257190	2	135001595	T	C	2.3428e-10	0.516262645543043	-0.05070581311769	0.008001674812241	TMEM163	31270	biofsci
rs13033914	2	134727440	A	C	3.3326e-08	0.184429889848169	0.0595565755272061	0.0107831789261839	TMEM163	28588	biofsci
rs16830847	2	135358298	C	T	1.2419e-31	0.0885038896613928	0.163671825877121	0.0139864150225702	TMEM163	31684	biofsci
rs17732597	2	135337191	T	G	2.021e-13	0.0830880947831072	-0.106492284919402	0.0144942678733942	TMEM163	31240	biofsci
rs1869829	2	135877562	G	A	2.8623e-14	0.667766168395363	-0.0704944507823922	0.00927046247894482	TMEM163	26224	biofsci
rs2277882	2	134883353	G	C	1.5392e-09	0.228714136368916	-0.0578461496470181	0.00957717709387718	TMEM163	30902	biofsci
rs34942306	2	135489844	G	A	1.8201e-10	0.0461763058955284	-0.123864016804657	0.0194278211940298	TMEM163	30077	biofsci
rs543944	2	135212784	T	G	5.1521e-10	0.614773197038596	-0.0507272716485395	0.00816299046530414	TMEM163	31684	biofsci
rs55934658	2	135222645	A	G	1.0138e-08	0.785468891573543	-0.0555407814605858	0.00969585766467989	TMEM163	31563	biofsci
rs598954	2	135200101	T	C	1.9336e-23	0.395411326994626	0.0810566499597171	0.00812475817768928	TMEM163	31684	biofsci
rs6430483	2	134757217	A	G	2.9636e-09	0.215746961576206	-0.0574079986167929	0.00967507055022126	TMEM163	31569	biofsci
rs688708	2	135322736	A	G	9.0498e-20	0.0576408627319846	-0.162122142346835	0.0178164031767149	TMEM163	28999	biofsci
rs72617012	2	135554610	T	C	3.0092e-30	0.888252095155774	-0.144102069409023	0.0126088995510406	TMEM163	31684	biofsci
rs72853990	2	135280758	A	G	3.7911e-22	0.146993911719939	-0.109124976067861	0.0112773188723051	TMEM163	31355	biofsci
rs7571285	2	135139055	G	A	2.582e-10	0.37133796436122	-0.052077507841767	0.00823763549593746	TMEM163	31563	biofsci
rs77293622	2	135496891	C	A	4.2341e-08	0.0194540595013802	-0.16799156679992	0.0306520393387439	TMEM163	27898	biofsci
rs78707499	2	135368078	C	A	4.3805e-11	0.0354329210275928	-0.14236882417329	0.0216021279376814	TMEM163	31350	biofsci
