## Supplementary material for "Multi-level Regulatory Roles of Lactate Metabolism Gene Network in Oral Cancer: Machine Learning Insights": TMEM165.csv

SNP	CHR	BP	effect_allele	other_allele	P	EAF	BETA	SE	gene	samplesize	source
rs10011137	4	56498199	A	G	2.2417e-10	0.427479331043075	-0.0510362170554192	0.00804518136977146	TMEM165	31564	biofsci
rs11932595	4	56323597	G	A	7.3548e-28	0.59211169153294	0.0884401704862757	0.00808337176549453	TMEM165	31684	biofsci
rs13140330	4	56541458	C	G	1.2001e-11				TMEM165	5075	biofsci
rs6554281	4	56377898	C	T	1.8078e-09	0.072541283657366	-0.0951984905372244	0.0158289532335513	TMEM165	29661	biofsci
