## Supplementary material for "Multi-level Regulatory Roles of Lactate Metabolism Gene Network in Oral Cancer: Machine Learning Insights": TMEM167B.csv

SNP	CHR	BP	effect_allele	other_allele	P	EAF	BETA	SE	gene	samplesize	source
rs10159093	1	109710356	T	C	1.3194e-13	0.144501906307803	-0.0914862707066556	0.0123563304574089	TMEM167B	26491	biofsci
rs17034354	1	109743167	C	A	8.5723e-11	0.0979467049143202	-0.0948531178694829	0.0146150472056645	TMEM167B	26494	biofsci
rs17641032	1	109648794	G	A	1.2232e-61	0.0786529680365297	-0.268425284386288	0.0162032877011661	TMEM167B	26280	biofsci
rs56076646	1	109642058	A	G	1.0387e-37	0.0876722295484516	0.216407453501825	0.0168599405950501	TMEM167B	21991	biofsci
rs565751	1	109696056	G	A	2.9973e-22	0.247529031530685	-0.0974331850492697	0.0100441405133003	TMEM167B	26609	biofsci
rs76342033	1	109499400	A	G	1.1095e-09	0.0725218223125673	0.104877221347607	0.0172130219349746	TMEM167B	25089	biofsci
rs839546	1	109491311	T	C	2.1214e-08	0.464216962971351	-0.0487960082428626	0.00871092851149877	TMEM167B	26493	biofsci
