## Supplementary material for "Multi-level Regulatory Roles of Lactate Metabolism Gene Network in Oral Cancer: Machine Learning Insights": TMEM168.csv

SNP	CHR	BP	effect_allele	other_allele	P	EAF	BETA	SE	gene	samplesize	source
rs73195073	7	112459635	A	G	1.1548e-09	0.0196733628598545	0.177847780851291	0.0292205213018026	TMEM168	30363	biofsci
