## Supplementary material for "Multi-level Regulatory Roles of Lactate Metabolism Gene Network in Oral Cancer: Machine Learning Insights": TMEM169.csv

SNP	CHR	BP	effect_allele	other_allele	P	EAF	BETA	SE	gene	samplesize	source
rs114168993	2	217136225	A	G	5.1409e-18	0.0861725569963556	-0.128723546197441	0.0148809907513631	TMEM169	28673	biofsci
rs115524981	2	217125982	C	T	8.0194e-12	0.0486914571148017	0.133089939483562	0.0194621460405302	TMEM169	28498	biofsci
rs11899148	2	216943142	C	T	4.499e-26	0.0281175930881566	0.255627647822078	0.0242037255903118	TMEM169	31233	biofsci
rs17819382	2	217001882	C	T	1.0438e-12	0.0245036243302868	0.209841737106509	0.0294531253833912	TMEM169	24113	biofsci
rs28376683	2	216944213	A	C	1.3021e-11	0.0509049773755656	0.123363337147307	0.018226366223525	TMEM169	31153	biofsci
rs3821114	2	216948519	C	T	6.0588e-140	0.279773760757638	0.222867415581707	0.00884966925359286	TMEM169	31684	biofsci
rs62181310	2	216967969	C	A	2.8782e-10	0.0377315296566077	0.137163020590602	0.0217539523870142	TMEM169	29100	biofsci
rs6746802	2	217151143	T	C	3.9679e-24	0.433741731809982	0.0812204858659023	0.0080158387235038	TMEM169	31683	biofsci
rs72954616	2	217039646	A	G	7.6736e-14	0.0356074455708825	0.167102914089054	0.0223522136584297	TMEM169	29143	biofsci
rs7591641	2	217187325	G	A	8.8204e-15	0.687930111637865	-0.0669710282233347	0.00863562876822451	TMEM169	31231	biofsci
rs828705	2	216994397	C	A	3.3387e-38	0.367655943210995	-0.106681524652615	0.00825516711697089	TMEM169	31559	biofsci
