## Supplementary material for "Multi-level Regulatory Roles of Lactate Metabolism Gene Network in Oral Cancer: Machine Learning Insights": TMEM170A.csv

SNP	CHR	BP	effect_allele	other_allele	P	EAF	BETA	SE	gene	samplesize	source
rs11149811	16	75300708	C	G	5.248e-17	0.165143849580911	-0.0907031352054124	0.0108224716866021	TMEM170A	30963	biofsci
rs11640206	16	75262929	A	G	3.241e-23	0.0995621154354309	0.133195446139715	0.013420060869887	TMEM170A	30968	biofsci
rs138481911	16	75714725	T	G	1.6245e-10	0.0167720155150122	0.256866733844875	0.0401774879709813	TMEM170A	18783	biofsci
rs17696749	16	75403062	C	G	4.5671e-33	0.578872867280689	0.0974887818154481	0.00813810337961718	TMEM170A	30969	biofsci
rs185053	16	75510212	A	G	2.355e-10	0.786470678186406	-0.0624647360055225	0.00985839083449425	TMEM170A	30635	biofsci
rs247444	16	75520661	C	T	1.1364e-10	0.0920767235146515	0.0942530922231261	0.0146178684548414	TMEM170A	27990	biofsci
rs451589	16	75481215	C	T	1.0613e-142	0.0606726543091917	0.430367581675181	0.0169208224231618	TMEM170A	30642	biofsci
