## Supplementary material for "Multi-level Regulatory Roles of Lactate Metabolism Gene Network in Oral Cancer: Machine Learning Insights": TMEM170B.csv

SNP	CHR	BP	effect_allele	other_allele	P	EAF	BETA	SE	gene	samplesize	source
rs114840397	6	11397900	T	G	3.4838e-08	0.0178598532759929	0.23961706212934	0.0434466677780207	TMEM170B	15101	biofsci
rs116019054	6	11507047	C	T	8.9152e-21	0.024602980698754	-0.346651785659502	0.0370821961082884	TMEM170B	15152	biofsci
rs12204093	6	11576933	G	C	1.302e-08	0.0343649905452861	0.153777795778064	0.0270449869465466	TMEM170B	20600	biofsci
rs139901823	6	11570782	G	A	1.2347e-10	0.0158065529153146	-0.298869501968635	0.046444367050293	TMEM170B	14900	biofsci
rs150843840	6	11505644	A	G	1.9665e-24	0.0217748562037798	1.12325410555589	0.110112156215654	TMEM170B	1936	biofsci
rs35145695	6	11589470	A	C	8.3041e-12	0.0218203685408702	-0.242386027446327	0.0354723372182943	TMEM170B	18617	biofsci
rs4711288	6	11435875	T	C	5.7879e-32	0.704091646850111	-0.125772337292896	0.0106888369120396	TMEM170B	21005	biofsci
rs519140	6	11518763	C	T	2.683e-171	0.725069827130671	-0.304867925791603	0.010927283296652	TMEM170B	21006	biofsci
rs59082055	6	11609460	G	A	7.7783e-47	0.154638786140258	0.193930953745318	0.0134937589146403	TMEM170B	21006	biofsci
rs6457330	6	11336376	C	G	1.9383e-11	0.390156114483955	-0.0733838917573637	0.0109356816567117	TMEM170B	17572	biofsci
rs6928526	6	11356250	A	G	3.666e-19	0.333887264025525	0.100865382423037	0.0112741580514427	TMEM170B	17687	biofsci
rs72834782	6	11520560	A	G	7.2268e-20	0.0266016935612718	-0.285488497532764	0.0312894967758753	TMEM170B	19723	biofsci
rs72834783	6	11520813	T	C	3.504e-86	0.074264900162307	0.36611411941805	0.0186075199444007	TMEM170B	21005	biofsci
rs73366863	6	11371302	T	C	7.6476e-12	0.0812882859182983	-0.121868442751171	0.0178042692736447	TMEM170B	21121	biofsci
rs73366900	6	11398776	A	G	1.3189e-19	0.189047870733917	0.112894324708011	0.0124621177511879	TMEM170B	21000	biofsci
rs75590295	6	11605377	A	G	2.1616e-13	0.0176657803561357	-0.283288846368998	0.038603625636242	TMEM170B	19334	biofsci
rs75624437	6	11590429	C	T	6.9458e-44	0.162487176564459	0.183748090254667	0.013225376450644	TMEM170B	21006	biofsci
rs77500796	6	11539835	T	C	1.3489e-12	0.0255761289463168	-0.241777214236877	0.034105487895061	TMEM170B	17248	biofsci
