## Supplementary material for "Multi-level Regulatory Roles of Lactate Metabolism Gene Network in Oral Cancer: Machine Learning Insights": TMEM171.csv

SNP	CHR	BP	effect_allele	other_allele	P	EAF	BETA	SE	gene	samplesize	source
rs10042595	5	72579933	G	A	1.7136e-12	0.368977073031182	-0.0601562162494611	0.00852566168021954	TMEM171	29544	biofsci
rs10054391	5	72579633	T	C	2.6991e-24	0.107699674391879	0.131374007819392	0.0129176711949137	TMEM171	31180	biofsci
rs10474066	5	71758502	C	T	2.3124e-11	0.636087322220523	-0.055591772186068	0.008316394726097	TMEM171	31231	biofsci
rs13165360	5	72393996	T	C	1.7503e-235	0.149678655992784	-0.364871493712672	0.011135436089465	TMEM171	31682	biofsci
rs144159415	5	72455242	G	A	4.5939e-13	0.0129639821439491	-0.309033130455519	0.0427030082986292	TMEM171	21428	biofsci
rs146480219	5	72424813	A	G	1.5226e-08	0.028783748701973	-0.192802312744286	0.0340706343537234	TMEM171	15408	biofsci
rs149989422	5	71914630	A	G	7.4151e-26	0.0500159987201024	-0.196666939685276	0.0187048885968763	TMEM171	30077	biofsci
rs151103086	5	72524333	G	A	6.3424e-23	0.0198319996023659	-0.314976769376756	0.0319523590063357	TMEM171	25194	biofsci
rs17336172	5	72037577	A	G	2.2243e-10	0.0357077542062911	0.147295507461736	0.0232136902637799	TMEM171	26947	biofsci
rs181087405	5	72294231	A	G	1.6514e-31	0.026970794482546	-0.379382491176926	0.0324872186931663	TMEM171	18052	biofsci
rs246550	5	71830431	G	T	3.9842e-30	0.377834855403349	-0.0939266360108159	0.00823621644941871	TMEM171	31355	biofsci
rs34669	5	72162264	C	T	1.5182e-54	0.693971511256436	0.134074663013824	0.00862039085293215	TMEM171	31682	biofsci
rs35892901	5	71461094	T	C	4.8534e-12	0.558119433274456	0.0552739802118149	0.0079992445928038	TMEM171	31684	biofsci
rs55869620	5	72381679	T	C	1.0381e-46	0.0521786891248627	0.264996365484907	0.0184643295952359	TMEM171	29654	biofsci
rs60509487	5	71438236	T	C	3.5325e-16	0.0608819745939862	-0.139321762900267	0.0170873567057419	TMEM171	29951	biofsci
rs608104	5	72407538	T	C	7.089e-97	0.340580254801007	0.175083057497859	0.00838251411174859	TMEM171	31684	biofsci
rs618981	5	72444757	G	A	2.9069e-14	0.108638842599606	0.0973656655948998	0.0128072274012022	TMEM171	31479	biofsci
rs62361979	5	71705269	T	G	6.1352e-18	0.032912863785087	-0.203310070207938	0.0235587979244183	TMEM171	28303	biofsci
rs62362252	5	72430504	T	C	2.2447e-08	0.0226744186046512	-0.168480561573845	0.030129394583924	TMEM171	24855	biofsci
rs6452912	5	72558395	A	C	4.3067e-23	0.446481134599946	0.0796514772026422	0.00804828652001599	TMEM171	31234	biofsci
rs6882893	5	72476086	A	G	9.8313e-20	0.0593204143255743	-0.153963498288441	0.0169363743483385	TMEM171	31238	biofsci
rs71636072	5	72455175	A	G	7.8387e-14	0.0543973301923832	0.133311244359324	0.0178390531726648	TMEM171	30545	biofsci
rs7448965	5	72419041	T	C	2.5968e-19	0.241761796042618	0.0837998701814778	0.00932684869796521	TMEM171	31355	biofsci
rs76427256	5	72420748	G	A	1.4065e-34	0.0917434701135799	0.170019500013837	0.0138627339079324	TMEM171	31224	biofsci
rs77006105	5	72119026	C	T	1.4029e-15	0.030675996501312	-0.192003837483647	0.0240449628667594	TMEM171	29084	biofsci
rs777841	5	72436642	A	T	2.5472e-09	0.824958471760797	0.0624088552642583	0.0104739204941274	TMEM171	31563	biofsci
rs77851432	5	72581515	C	T	2.8896e-08	0.0142308044293951	-0.261837577967283	0.0471949491649753	TMEM171	16002	biofsci
rs8180478	5	72446569	A	G	4.8523e-36	0.302575559583527	0.113694228661192	0.00907064843359355	TMEM171	28798	biofsci
rs9293524	5	72449572	T	C	1.0286e-192	0.13325658639692	-0.34676765355274	0.0117102177990551	TMEM171	31569	biofsci
rs998243	5	72470853	C	T	3.1826e-16	0.41322484873539	0.0658811631893415	0.00806744341860347	TMEM171	31684	biofsci
