## Supplementary material for "Multi-level Regulatory Roles of Lactate Metabolism Gene Network in Oral Cancer: Machine Learning Insights": TMEM173.csv

SNP	CHR	BP	effect_allele	other_allele	P	EAF	BETA	SE	gene	samplesize	source
rs116268473	5	139012240	A	G	2.5976e-08	0.0143472498343274	-0.234339977375351	0.0420975060854654	TMEM173	19951	biofsci
rs183294366	5	138929262	T	C	1.0348e-27	0.0261723791768249	0.300955073848986	0.0275855025113875	TMEM173	25780	biofsci
rs28419191	5	138844599	T	C	3.0447e-52	0.874201732131922	0.194780390005707	0.0128062426860121	TMEM173	27723	biofsci
rs35386610	5	138555068	T	C	6.4815e-35	0.0359372327689413	-0.278622309208167	0.0226026047869041	TMEM173	28249	biofsci
rs356432	5	139072149	A	G	2.8948e-13	0.254303185867432	0.0669375203296107	0.00917040268650565	TMEM173	31353	biofsci
rs356448	5	139033019	A	G	9.0343e-10	0.0572112712190533	-0.110964664470877	0.0181152011216842	TMEM173	28248	biofsci
rs356472	5	139120826	T	C	2.1288e-15	0.858295281582953	-0.0911545826311898	0.0114896872329321	TMEM173	31141	biofsci
rs4835715	5	138468401	T	C	4.5919e-11	0.0232338279951871	-0.206869963370485	0.0314224900691858	TMEM173	22314	biofsci
rs4835716	5	138511477	A	C	1.0731e-15	0.182872687704026	0.0879101833100617	0.0109638302000526	TMEM173	27836	biofsci
rs6898636	5	139168126	C	T	3.2747e-09	0.425452502307661	0.0490424680141727	0.00828798066925332	TMEM173	29778	biofsci
rs71596575	5	137869330	A	G	9.1255e-10	0.109299747725709	-0.0787931996472723	0.0128667166869056	TMEM173	31023	biofsci
rs7380272	5	138860604	T	C	7.2785e-170	0.131139839903792	-0.328056382589469	0.0118084899461319	TMEM173	31470	biofsci
