## Supplementary material for "Multi-level Regulatory Roles of Lactate Metabolism Gene Network in Oral Cancer: Machine Learning Insights": TMEM175.csv

SNP	CHR	BP	effect_allele	other_allele	P	EAF	BETA	SE	gene	samplesize	source
rs11248057	4	906131	G	C	1.0906e-42	0.722184684684685	-0.130904955617142	0.00955873438218465	TMEM175	27275	biofsci
rs17165051	4	813428	T	G	1.3799e-11	0.399306258861657	-0.0619476665904933	0.00916385600451084	TMEM175	24823	biofsci
rs188239285	4	863579	G	A	2.1684e-08	0.0209829741952647	-0.194747736077917	0.0347888060160623	TMEM175	20111	biofsci
rs28481697	4	1050027	A	G	4.6679e-09	0.895516397828912	0.0766298854745043	0.0130794506510726	TMEM175	31237	biofsci
rs3775133	4	865038	A	G	2.8083e-30	0.0460122699386503	0.218644056073542	0.0191211012159079	TMEM175	31155	biofsci
rs4690313	4	780883	A	C	7.3797e-15	0.255027837745711	0.0711189864726438	0.00914360844338439	TMEM175	31478	biofsci
rs56401136	4	1194630	C	T	8.6408e-11	0.37024929265122	-0.0537706880713333	0.00828656445180743	TMEM175	31229	biofsci
rs6964	4	843184	A	G	1.3757e-19	0.282260632249261	-0.0864684858269268	0.00955020220970906	TMEM175	27060	biofsci
