## Supplementary material for "Multi-level Regulatory Roles of Lactate Metabolism Gene Network in Oral Cancer: Machine Learning Insights": TMEM176A.csv

SNP	CHR	BP	effect_allele	other_allele	P	EAF	BETA	SE	gene	samplesize	source
rs10276935	7	150144417	G	C	2.368e-38	0.294536725132613	0.114271459976594	0.00882439167354674	TMEM176A	30902	biofsci
rs111347652	7	149972361	C	T	2.1394e-16	0.0170274551214361	0.350156122241532	0.0426286656166265	TMEM176A	16439	biofsci
rs112425461	7	150438513	A	G	2.2393e-50	0.0282904878963377	-0.37330510981762	0.0250108946191884	TMEM176A	29076	biofsci
rs113703723	7	150718943	A	G	6.4013e-14	0.0220834066514165	-0.21639952374809	0.0288551935126462	TMEM176A	27807	biofsci
rs11489455	7	149939599	C	T	1.5561e-12	0.0696258837851758	0.120807672717927	0.0170885738337827	TMEM176A	26432	biofsci
rs11546671	7	150493495	A	G	1.097e-152	0.0258813029897367	0.737761339534571	0.0280289551290802	TMEM176A	25244	biofsci
rs115946508	7	150497496	A	C	4.5743e-107	0.107052228913381	-0.283319524269876	0.0128905233778704	TMEM176A	31478	biofsci
rs116901810	7	151009582	A	G	2.7698e-08	0.034729416407676	0.134765944817456	0.0242581126482686	TMEM176A	25346	biofsci
rs116964145	7	150382628	T	C	8.4044e-126	0.0152050113895216	0.916344666603354	0.038408598722571	TMEM176A	22635	biofsci
rs116972354	7	150541199	A	C	2.2723e-45	0.0425213355292708	-0.312612225781799	0.0221144605500668	TMEM176A	25112	biofsci
rs117167685	7	150996576	C	T	4.4599e-08	0.015759738328873	0.228229473251058	0.0417116516651543	TMEM176A	18527	biofsci
rs117292367	7	150045469	C	T	3.3754e-21	0.0231734592445328	-0.305246825575896	0.0323005677737927	TMEM176A	21171	biofsci
rs117377856	7	150492588	C	T	2.5974e-20	0.0149792456235337	-0.521724059892147	0.0564984958136672	TMEM176A	10616	biofsci
rs117435169	7	150399714	A	G	9.0986e-156	0.0475129580794762	-0.537172404261146	0.0202028818138827	TMEM176A	27069	biofsci
rs11773687	7	150494533	A	G	1.063e-22	0.182653684945861	0.107285021954012	0.0109408643728787	TMEM176A	27979	biofsci
rs117847307	7	150452740	A	G	1.801e-71	0.0208449561292286	-0.561924800485893	0.03143424220393	TMEM176A	24792	biofsci
rs118056209	7	150468814	T	G	1.6769846438804e-308	0.0551750380517504	1.05721059443875	0.0174897901881267	TMEM176A	31355	biofsci
rs12532489	7	150923240	T	C	5.3356e-16	0.0892223480558701	0.113140239597098	0.0139617256030774	TMEM176A	31565	biofsci
rs12539718	7	150718522	G	C	1.0232e-76	0.270927539428697	0.193600020833044	0.0104434709882481	TMEM176A	23209	biofsci
rs13223761	7	150456418	C	T	1.6769846438804e-308	0.213755925982566	-0.533600301907938	0.00976010034291914	TMEM176A	31231	biofsci
rs13226058	7	150536031	A	G	8.4296e-16	0.0250636132315522	-0.231514742116235	0.0287678146695621	TMEM176A	24725	biofsci
rs13244540	7	151002534	T	G	7.8095e-12	0.0753306827739124	-0.103723150246709	0.0151599921435141	TMEM176A	31233	biofsci
rs138264642	7	150143207	G	A	2.0484e-13	0.052143938790149	-0.134509449498533	0.018311816690291	TMEM176A	30169	biofsci
rs138595199	7	150689016	A	G	8.1547e-14	0.0142071759259259	-0.298426800235737	0.0399623445285345	TMEM176A	22355	biofsci
rs139132089	7	150584482	A	G	7.4151e-26	0.0380852283584942	0.219769492585467	0.0209017625908722	TMEM176A	31240	biofsci
rs139576322	7	150118991	G	A	7.8585e-13	0.0161459325585826	0.322057396947021	0.0449574790534118	TMEM176A	15573	biofsci
rs140141896	7	150271831	T	C	8.9812e-84	0.0354283254412398	0.440900081161097	0.0227358323231951	TMEM176A	28305	biofsci
rs142119675	7	150040651	A	G	8.6347e-12	0.0184833251593919	-0.245094114930337	0.0358980761523746	TMEM176A	21387	biofsci
rs144538910	7	150529267	T	C	4.4589e-30	0.0152199956436506	-0.429862983844475	0.0377258112620651	TMEM176A	23439	biofsci
rs144714074	7	149971998	A	G	8.5912e-10	0.0269156980024828	-0.227010657365104	0.0370116014290543	TMEM176A	13936	biofsci
rs145576383	7	150243406	C	A	2.2172e-13	0.0143739924771628	0.464606072671698	0.0633392508277481	TMEM176A	8797	biofsci
rs145704430	7	150613432	T	C	8.4602e-55	0.0153369020307588	0.691205190761851	0.0443353083154923	TMEM176A	16844	biofsci
rs146619950	7	150442764	A	G	2.7592e-57	0.0128345166575642	0.840075653100619	0.0526620562117212	TMEM176A	14230	biofsci
rs146725011	7	150286277	A	G	2.0854e-67	0.0250923310884206	-0.467922309906547	0.0269747162230595	TMEM176A	28090	biofsci
rs147412110	7	150293717	A	G	3.1053e-15	0.0180836962696459	0.25855749306432	0.0327839898898551	TMEM176A	26199	biofsci
rs147801440	7	150403672	G	A	6.6009e-28	0.0126597348995952	0.617039711965494	0.0563470565320476	TMEM176A	12599	biofsci
rs147884296	7	150934669	A	G	2.146e-08	0.0311087476734911	0.371907404921181	0.0664132225434706	TMEM176A	3761	biofsci
rs148850243	7	150631847	A	G	1.4459e-75	0.0386314421827631	-0.4021679115705	0.0218632492821574	TMEM176A	28165	biofsci
rs149976098	7	150457072	A	C	2.9665e-47	0.015569761247518	-0.514160091109507	0.0356108469216949	TMEM176A	25724	biofsci
rs150175139	7	150178015	T	C	1.8348e-23	0.0196480014404033	-0.307840127061007	0.030840759703956	TMEM176A	27291	biofsci
rs150225577	7	150131690	C	A	6.9203e-13	0.0222581317764804	-0.220989160864411	0.030774577123259	TMEM176A	24259	biofsci
rs17176676	7	150468441	C	T	2.5012e-124	0.0268871557866359	-0.644841067313549	0.0271910448705281	TMEM176A	25847	biofsci
rs17256042	7	150490238	A	G	2.5137e-127	0.0478482184173993	-0.486800311914166	0.0202798818499409	TMEM176A	26685	biofsci
rs17258862	7	150595246	A	G	5.6467e-15	0.0282674011016525	-0.210595047617038	0.0269592718030926	TMEM176A	25045	biofsci
rs1835428	7	150715817	A	G	5.1153e-50	0.206769083053289	-0.161316606803452	0.0108480227296445	TMEM176A	25905	biofsci
rs186137857	7	150369633	T	C	4.4146e-13	0.0171599496221662	0.312922532869976	0.0432076181420235	TMEM176A	15880	biofsci
rs189068209	7	150466262	T	C	5.3661e-63	0.0159339284224577	0.864090333984746	0.051577013262069	TMEM176A	11987	biofsci
rs2052130	7	150548598	A	G	5.7907e-55	0.153016350310092	-0.172312524879055	0.0110353467190357	TMEM176A	31680	biofsci
rs219235	7	150955765	A	G	4.5183e-23	0.807940922244353	0.099756656609731	0.0100845791154196	TMEM176A	31684	biofsci
rs2293282	7	150104410	T	C	2.6071e-09	0.349688063740228	-0.0496039071856059	0.00833049075247391	TMEM176A	31683	biofsci
rs28505524	7	150447027	G	T	1.6769846438804e-308	0.149949265286181	0.422429082031206	0.011126803161628	TMEM176A	31684	biofsci
rs28569412	7	150133593	A	G	3.0476e-72	0.801098515834989	0.181595408114414	0.0101024966545434	TMEM176A	30746	biofsci
rs34065079	7	150454157	G	A	1.1473e-33	0.0472854246451904	-0.243971230764872	0.020174249228068	TMEM176A	27270	biofsci
rs34420973	7	151084445	T	C	1.3627e-10	0.016638608305275	0.234553217808473	0.0365342000605088	TMEM176A	22895	biofsci
rs3757409	7	150488082	G	A	1.6769846438804e-308	0.14792028383785	-0.482469479843727	0.0112098708830156	TMEM176A	31569	biofsci
rs3793342	7	150695195	A	G	1.0024e-23	0.852149923896499	-0.1129673031798	0.0112502667164411	TMEM176A	31355	biofsci
rs3807375	7	150667210	T	C	6.7522e-30	0.375633937082936	0.0937398195056095	0.00825297971576816	TMEM176A	31300	biofsci
rs3918228	7	150701858	A	G	3.8858e-36	0.028942414648755	-0.313880385226163	0.0250070018584066	TMEM176A	28449	biofsci
rs4725338	7	150082342	G	A	3.7462e-39	0.110045662100457	0.167036304572892	0.0127603114193633	TMEM176A	31355	biofsci
rs4725365	7	150493912	T	C	1.6769846438804e-308	0.297144142118282	0.45404793852525	0.00936283632077836	TMEM176A	27310	biofsci
rs4725387	7	150778524	G	A	2.1853e-21	0.0782139577594123	-0.152597278295277	0.0160699760204803	TMEM176A	26855	biofsci
rs4725893	7	150112138	A	G	4.1143e-12	0.764432570565687	0.0657219970067925	0.00947904303902739	TMEM176A	30902	biofsci
rs55649631	7	150512828	C	A	3.2397e-55	0.800335959221501	0.157319591480678	0.0100512782305231	TMEM176A	30971	biofsci
rs57293996	7	150495187	G	A	8.4637e-202	0.193105941394122	-0.321122036393248	0.0105946603538541	TMEM176A	28588	biofsci
rs57564091	7	150816225	C	T	2.714e-37	0.232982657153273	0.136997724660151	0.0107357415746656	TMEM176A	24276	biofsci
rs61748320	7	150164155	C	T	1.4111e-71	0.0233260763318079	0.504645985943641	0.0282082719923779	TMEM176A	27582	biofsci
rs61760649	7	150692539	G	A	1.0919e-12	0.0182585064824775	0.249325191902479	0.0350249619867217	TMEM176A	22738	biofsci
rs62489632	7	150862362	C	T	5.131e-22	0.167538076835644	0.111002093651067	0.0115080548282188	TMEM176A	27070	biofsci
rs62489652	7	150903922	T	C	2.4344e-29	0.491288186781275	-0.0904836826162688	0.00804614094546034	TMEM176A	30902	biofsci
rs62490436	7	150512011	A	G	1.6867e-87	0.0190988106129918	0.624176125299357	0.0314782601720405	TMEM176A	26935	biofsci
rs6464060	7	150049636	T	C	5.8896e-45	0.0512021711708268	0.255383351405667	0.0181520745041024	TMEM176A	31236	biofsci
rs71537920	7	149962943	T	C	1.0801e-15	0.0531034144907657	0.158359307151955	0.019751706535947	TMEM176A	25488	biofsci
rs71539868	7	150724096	C	G	4.3434e-15	0.1268246408797	0.0948233930395035	0.0120875741633846	TMEM176A	30902	biofsci
rs73155829	7	150176977	G	A	3.9636e-25	0.338799694189602	-0.087534754202483	0.00845329878055094	TMEM176A	31235	biofsci
rs73163555	7	150413470	G	A	1.9608e-219	0.0367007550415751	0.737451957332429	0.0233223262913482	TMEM176A	26001	biofsci
rs73163595	7	150496248	T	C	5.1201e-79	0.0166902780237294	0.811952157837199	0.0431416723078541	TMEM176A	16369	biofsci
rs73167606	7	150610433	G	T	9.5451e-93	0.035584457549075	0.451429028123696	0.0220990834964482	TMEM176A	29833	biofsci
rs73167624	7	150658795	A	G	9.3549e-163	0.0387677685605903	0.584136360081043	0.0214861075482145	TMEM176A	29064	biofsci
rs73169662	7	150922306	C	T	1.7045e-08	0.884271316951648	-0.0701598730708885	0.0124407967144053	TMEM176A	31568	biofsci
rs73170159	7	149873160	C	T	7.5415e-12	0.423666393869504	0.0720060697172323	0.0105162871459789	TMEM176A	18516	biofsci
rs7357320	7	150345147	C	T	1.6769846438804e-308	0.228995244206235	0.384858725338842	0.00947137058807651	TMEM176A	31569	biofsci
rs740954	7	150598492	C	T	1.0019e-81	0.567694572356005	-0.153825225850517	0.00803344592155447	TMEM176A	31569	biofsci
rs741064	7	150500729	A	G	3.3894e-297	0.195500358612359	0.369768614411294	0.0100354885431916	TMEM176A	31566	biofsci
rs74661797	7	150738570	A	G	3.5135e-21	0.0492099322799097	0.187151835185684	0.0198121841552443	TMEM176A	27225	biofsci
rs74672240	7	150821553	A	G	5.5049e-27	0.124391297518065	-0.131881106300697	0.0122604825224231	TMEM176A	30539	biofsci
rs74716647	7	150355919	G	A	2.3028e-17	0.0487781112366995	-0.158740817227775	0.0187256189812409	TMEM176A	30732	biofsci
rs74914644	7	150601999	A	G	5.3991e-41	0.0298520192758753	0.329881055004255	0.0246021997079676	TMEM176A	28524	biofsci
rs76532133	7	150620006	T	C	7.392e-21	0.0132665094339623	0.497288584267169	0.0530831848792358	TMEM176A	13555	biofsci
rs76842805	7	150201433	T	C	7.3768e-24	0.0365348705041812	-0.220225532005437	0.0218659926928628	TMEM176A	29709	biofsci
rs77267914	7	151026266	G	T	1.9758e-29	0.0352787456445993	0.735692439098126	0.065312444656356	TMEM176A	3444	biofsci
rs77270862	7	150186821	G	T	4.3422e-21	0.0150210294412177	0.775319625130185	0.0822698852017896	TMEM176A	4993	biofsci
rs77626328	7	150136968	C	T	4.1788e-12	0.137378330640009	-0.0799807244444162	0.0115397314121422	TMEM176A	31684	biofsci
rs77763751	7	150192950	A	G	2.4499e-19	0.0227789397108302	0.258999283430939	0.0288061842745536	TMEM176A	27069	biofsci
rs7794415	7	150221197	G	T	1.6769846438804e-308	0.287108053237085	-0.340203338071097	0.00878225130289684	TMEM176A	31673	biofsci
rs78430825	7	150437716	A	C	9.5094e-67	0.0526368060383355	-0.344187755247677	0.0199420463774915	TMEM176A	25213	biofsci
rs79043825	7	150618901	A	C	1.9943e-39	0.0399418873963027	-0.27944037174757	0.0212696279302459	TMEM176A	28822	biofsci
rs79123541	7	150221082	A	G	5.8707e-32	0.0146022155085599	-0.422702317320218	0.0359272718813665	TMEM176A	26921	biofsci
rs79635020	7	150523648	T	C	1.2633e-17	0.0247839057599633	0.220008772009891	0.0257410520662093	TMEM176A	31221	biofsci
rs79708423	7	150475731	T	C	3.2436e-66	0.0370547316924018	-0.364038006550335	0.0211794073032432	TMEM176A	31239	biofsci
rs917805	7	150434237	A	C	4.753e-82	0.0247241234809331	-0.536187890583802	0.027945519629737	TMEM176A	26552	biofsci
rs9640283	7	150485659	G	C	1.6769846438804e-308	0.472918063828948	1.00428898976874	0.00811979057751759	TMEM176A	30424	biofsci
rs9657874	7	150433044	T	C	1.4809e-64	0.022951642590217	-0.528180679193354	0.0311328161548418	TMEM176A	23004	biofsci
rs9657892	7	150434689	T	C	1.035e-42	0.0160281040728949	-0.505377670493883	0.0368926511098859	TMEM176A	23293	biofsci
rs9690436	7	150204731	T	C	1.2259e-135	0.17130898021309	0.262711871172515	0.0105985198717308	TMEM176A	31355	biofsci
rs998920	7	150020295	A	G	2.1727e-28	0.141052047849164	-0.128922853327221	0.0116664874919436	TMEM176A	30321	biofsci
