## Supplementary material for "Multi-level Regulatory Roles of Lactate Metabolism Gene Network in Oral Cancer: Machine Learning Insights": TMEM176B.csv

SNP	CHR	BP	effect_allele	other_allele	P	EAF	BETA	SE	gene	samplesize	source
rs10231467	7	150892864	T	C	7.7965e-09	0.197598134894817	0.127935277810519	0.0221613535329763	TMEM176B	6421	biofsci
rs10233783	7	150204841	G	T	5.3487e-12	0.94662192393736	0.299167782298655	0.0433815408918905	TMEM176B	5258	biofsci
rs10378	7	150501455	T	G	1.5836e-100	0.162651734375587	-0.425452880820339	0.0199890473645053	TMEM176B	9188	biofsci
rs10952261	7	150179028	A	T	8.4358e-24	0.34793046037093	0.158729527045196	0.0157804790970111	TMEM176B	8850	biofsci
rs112972788	7	150455688	C	T	3.0123e-69	0.0960773818626701	-0.440493915196738	0.0250444276201346	TMEM176B	9179	biofsci
rs11546671	7	150493495	A	G	6.2798e-34	0.0258813029897367	0.751847950579703	0.0619176913355104	TMEM176B	5173	biofsci
rs115946508	7	150497496	A	C	6.0734e-26	0.107052228913381	-0.252572085043185	0.023978666031518	TMEM176B	9097	biofsci
rs116883858	7	150419106	T	G	5.9959e-16	0.0358606973251613	-0.336585532540592	0.0416087340734788	TMEM176B	8353	biofsci
rs117096255	7	150485621	T	C	3.4858e-12	0.015813042261405	-0.781755093514329	0.112377645872828	TMEM176B	2544	biofsci
rs117337131	7	150401477	T	G	3.2669e-90	0.0501423843608097	0.680937994421193	0.0338093887649856	TMEM176B	9184	biofsci
rs117435169	7	150399714	A	G	5.2522e-44	0.0475129580794762	-0.577140252708435	0.0414808927155429	TMEM176B	6421	biofsci
rs11762408	7	150373728	A	C	1.8884e-58	0.0366909305528231	0.756574138035111	0.0469376648262646	TMEM176B	6421	biofsci
rs118056209	7	150468814	T	G	1.0974e-224	0.0551750380517504	1.03389750483515	0.0323092970260985	TMEM176B	9188	biofsci
rs118127814	7	150394466	G	A	1.206e-46	0.0462584718224863	-0.665817602982642	0.0464262626370258	TMEM176B	5258	biofsci
rs12539718	7	150718522	G	C	2.2357e-34	0.270927539428697	0.206784415093096	0.0169122520911348	TMEM176B	8850	biofsci
rs139132089	7	150584482	A	G	1.2664e-09	0.0380852283584942	0.234012057483335	0.0385414393799653	TMEM176B	9188	biofsci
rs139942595	7	150414610	A	C	3.195e-08	0.0131928181108509	-0.692709113004938	0.12525479404834	TMEM176B	2448	biofsci
rs145704430	7	150613432	T	C	8.8313e-21	0.0153369020307588	0.933224806218427	0.0998176126788558	TMEM176B	3323	biofsci
rs146619950	7	150442764	A	G	1.0877e-16	0.0128345166575642	0.893407302709717	0.107704316179592	TMEM176B	3402	biofsci
rs148850243	7	150631847	A	G	3.121e-14	0.0386314421827631	-0.307480179067169	0.0404946832080664	TMEM176B	8210	biofsci
rs149976098	7	150457072	A	C	1.5911e-22	0.015569761247518	-0.601759244971259	0.0616247217043963	TMEM176B	8590	biofsci
rs1524335	7	150133755	T	C	2.0141e-11	0.213954102815732	0.120613385016371	0.0179883051731326	TMEM176B	9188	biofsci
rs185400882	7	150192258	C	A	3.7197e-09	0.0228016731835955	0.348568809856582	0.0591165323773522	TMEM176B	6421	biofsci
rs186137857	7	150369633	T	C	7.2204e-14	0.0171599496221662	0.603766983517391	0.0806754477635178	TMEM176B	4555	biofsci
rs1916001	7	150254030	A	C	1.5808e-44	0.0480558041161637	-0.482828450651955	0.0344902100615726	TMEM176B	9188	biofsci
rs2052130	7	150548598	A	G	4.9135e-19	0.153016350310092	-0.182702716832173	0.0204956941545145	TMEM176B	9184	biofsci
rs219235	7	150955765	A	G	6.3794e-27	0.807940922244353	0.201187478357716	0.01872696015691	TMEM176B	9188	biofsci
rs2373961	7	150681210	T	C	7.6519e-27	0.368398300943503	0.164094468271818	0.0152980439352835	TMEM176B	9182	biofsci
rs28569412	7	150133593	A	G	1.5098e-26	0.801098515834989	0.197068122695278	0.0184804496319515	TMEM176B	9188	biofsci
rs310583	7	150901609	G	A	7.2921e-17	0.489255014326648	0.125443685148845	0.0150372425917438	TMEM176B	8849	biofsci
rs34065079	7	150454157	G	A	3.0735e-08	0.0472854246451904	-0.254401618528724	0.0459440906105476	TMEM176B	5258	biofsci
rs34628318	7	150482081	C	T	3.7552e-158	0.138815003276666	-0.582489002467968	0.0217393690600193	TMEM176B	8850	biofsci
rs34882694	7	150357053	T	G	5.1275e-40	0.138440048323769	0.282909232732202	0.0213669599133116	TMEM176B	9182	biofsci
rs3735081	7	150217248	A	G	8.5657e-90	0.651734375587207	-0.311112791029105	0.0154840259315219	TMEM176B	9188	biofsci
rs3748098	7	150935430	C	G	2.8184e-13	0.0851430541192692	0.193035126162168	0.0264330292712614	TMEM176B	9187	biofsci
rs3757409	7	150488082	G	A	3.5328e-139	0.14792028383785	-0.521830551848985	0.0207788031922538	TMEM176B	9188	biofsci
rs3793342	7	150695195	A	G	7.0872e-11	0.852149923896499	-0.13547735920722	0.020782879900474	TMEM176B	9188	biofsci
rs3807375	7	150667210	T	C	9.9105e-15	0.375633937082936	0.117907510070819	0.015232544418425	TMEM176B	9188	biofsci
rs3918228	7	150701858	A	G	3.8007e-12	0.028942414648755	-0.30699502115025	0.0442082025762496	TMEM176B	9103	biofsci
rs41311015	7	150654248	T	C	2.484e-12	0.016250064689748	0.547932290947536	0.0782279872289216	TMEM176B	5111	biofsci
rs4725360	7	150456598	A	G	1.6769846438804e-308	0.626103949791424	-0.863448051984472	0.0152466997691133	TMEM176B	9188	biofsci
rs4725365	7	150493912	T	C	2.259e-176	0.297144142118282	0.604195691393768	0.0213382102684695	TMEM176B	5258	biofsci
rs4725387	7	150778524	G	A	1.0083e-16	0.0782139577594123	-0.229385149618825	0.0276244505002379	TMEM176B	9088	biofsci
rs55649631	7	150512828	C	A	3.7953e-12	0.800335959221501	0.13254270105927	0.0190854466080997	TMEM176B	8590	biofsci
rs56121033	7	150485375	A	G	3.7194e-153	0.060319405614492	0.817470188622212	0.0310089441258084	TMEM176B	9174	biofsci
rs57564091	7	150816225	C	T	5.2111e-26	0.232982657153273	0.187545542674087	0.0177807050517257	TMEM176B	8850	biofsci
rs58019625	7	150728894	C	G	1.9196e-12	0.054066805057558	0.229680185074408	0.0326231726996205	TMEM176B	9186	biofsci
rs61733954	7	150892560	C	T	1.6295e-09	0.106134905315875	0.172785736311653	0.0286495997863792	TMEM176B	6421	biofsci
rs61748320	7	150164155	C	T	3.4244e-22	0.0233260763318079	0.490828720551344	0.0506677595746287	TMEM176B	8549	biofsci
rs62489632	7	150862362	C	T	1.1778e-18	0.167538076835644	0.17416320084867	0.0197531134000986	TMEM176B	9188	biofsci
rs6464059	7	150049534	C	A	6.2187e-13	0.0789403264650789	0.196925564411808	0.0273667367647528	TMEM176B	9182	biofsci
rs6952002	7	150389677	C	G	6.2954e-49	0.344366753129582	0.228344274107545	0.0155318278911653	TMEM176B	9180	biofsci
rs73163595	7	150496248	T	C	2.0941e-44	0.0166902780237294	0.949913834656102	0.0679519453656935	TMEM176B	6598	biofsci
rs73167624	7	150658795	A	G	2.3455e-56	0.0387677685605903	0.604534433513479	0.0382183749747741	TMEM176B	9186	biofsci
rs741064	7	150500729	A	G	1.8226e-225	0.195500358612359	0.596369377426874	0.0186041021414806	TMEM176B	9185	biofsci
rs74672240	7	150821553	A	G	2.2442e-12	0.124391297518065	-0.156944303243923	0.022362153690199	TMEM176B	9180	biofsci
rs74914644	7	150601999	A	G	2.5407e-19	0.0298520192758753	0.400810292170348	0.0445984012829887	TMEM176B	8680	biofsci
rs77270862	7	150186821	G	T	1.0292e-10	0.0150210294412177	0.723819293171024	0.112001252308827	TMEM176B	2694	biofsci
rs7776515	7	150176946	A	G	3.7879e-09	0.689478691019787	-0.0939533329861142	0.0159429388583452	TMEM176B	9188	biofsci
rs77987788	7	150620099	A	G	1.0053e-36	0.0335675866671901	0.518483078142531	0.0409592825486852	TMEM176B	9187	biofsci
rs7810069	7	150084337	T	C	2.4793e-17	0.113662434995411	0.196970376294617	0.0232580826665349	TMEM176B	9175	biofsci
rs78430825	7	150437716	A	C	8.0073e-14	0.0526368060383355	-0.326206262801644	0.0436688437485467	TMEM176B	5258	biofsci
rs79043825	7	150618901	A	C	3.0762e-12	0.0399418873963027	-0.275604727152155	0.0395188883212153	TMEM176B	8349	biofsci
rs917805	7	150434237	A	C	3.0666e-27	0.0247241234809331	-0.549515633430289	0.0508321277131548	TMEM176B	8025	biofsci
rs9657890	7	150435443	T	C	1.6769846438804e-308	0.327004056403322	0.628158675337844	0.0157250384349489	TMEM176B	9188	biofsci
rs9657892	7	150434689	T	C	1.201e-10	0.0160281040728949	-0.418172503471184	0.0649426943938103	TMEM176B	7517	biofsci
rs9690436	7	150204731	T	C	1.8044e-61	0.17130898021309	0.323893623008631	0.0195788927648329	TMEM176B	9188	biofsci
rs998920	7	150020295	A	G	1.7769e-15	0.141052047849164	-0.18137836623003	0.022798256143949	TMEM176B	7940	biofsci
