## Supplementary material for "Multi-level Regulatory Roles of Lactate Metabolism Gene Network in Oral Cancer: Machine Learning Insights": TMEM177.csv

SNP	CHR	BP	effect_allele	other_allele	P	EAF	BETA	SE	gene	samplesize	source
rs116637783	2	121044521	G	T	7.1571e-13	0.0352854798306988	-0.163694605582327	0.0228107641345457	TMEM177	28229	biofsci
rs12999064	2	120403375	T	G	2.153e-12	0.644710806697108	0.058608577032685	0.00834368934024529	TMEM177	31355	biofsci
rs143825529	2	120442166	A	G	1.8231e-08	0.017933390264731	-0.199289204490454	0.0354115648193707	TMEM177	22640	biofsci
rs144246147	2	120581011	G	A	2.2241e-08	0.0183394011845895	-0.192378739842798	0.0343938820471981	TMEM177	23478	biofsci
rs183266884	2	120036065	T	C	1.3886e-14	0.0126752752911352	-0.433051014105835	0.0562593881188239	TMEM177	12623	biofsci
rs77509380	2	120630755	G	T	3.1153e-15	0.109592193684986	-0.10904179703902	0.0138269124596156	TMEM177	26801	biofsci
rs939780	2	120450659	G	A	5.8271e-71	0.16996137241536	-0.1889807048875	0.0106105153018972	TMEM177	31481	biofsci
