## Supplementary material for "Multi-level Regulatory Roles of Lactate Metabolism Gene Network in Oral Cancer: Machine Learning Insights": TMEM178B.csv

SNP	CHR	BP	effect_allele	other_allele	P	EAF	BETA	SE	gene	samplesize	source
rs536809	7	140772643	C	T	3.4488e-23	0.285798144290854	-0.118463551663753	0.0119435758739896	TMEM178B	17172	biofsci
