## Supplementary material for "Multi-level Regulatory Roles of Lactate Metabolism Gene Network in Oral Cancer: Machine Learning Insights": TMEM179B.csv

SNP	CHR	BP	effect_allele	other_allele	P	EAF	BETA	SE	gene	samplesize	source
rs117162358	11	62344743	T	C	6.1567e-18	0.0251539799708496	-0.240078559628093	0.0278210025758561	TMEM179B	26344	biofsci
rs143645326	11	62575783	C	A	1.1799e-08	0.0206802588681816	0.177004731950051	0.0310387591754872	TMEM179B	25626	biofsci
rs1787662	11	62454768	A	C	7.8865e-14	0.2380621146037	-0.0697094830150195	0.00932930274153444	TMEM179B	31671	biofsci
rs4034	11	62619629	A	G	1.4825e-43	0.363861851253335	0.114268289511946	0.00825697590230118	TMEM179B	31684	biofsci
rs489381	11	62652063	A	G	7.6093e-25	0.110319816603405	-0.130508239647561	0.0126800590384712	TMEM179B	31684	biofsci
rs72929497	11	62664081	T	C	8.9439e-10	0.170554926387316	0.0648362982972152	0.0105817173092465	TMEM179B	31565	biofsci
