## Supplementary material for "Multi-level Regulatory Roles of Lactate Metabolism Gene Network in Oral Cancer: Machine Learning Insights": TMEM180.csv

SNP	CHR	BP	effect_allele	other_allele	P	EAF	BETA	SE	gene	samplesize	source
rs11191236	10	103938941	C	G	3.2795e-20	0.786676733650831	0.0904305579922523	0.00981916239491968	TMEM180	30902	biofsci
rs11191268	10	104115262	A	G	5.0072e-54	0.0368051193467337	0.332556223665857	0.0214876797013463	TMEM180	30547	biofsci
rs11191288	10	104201598	T	C	6.2851e-62	0.329771371769384	-0.141331551964099	0.00851087269445372	TMEM180	31231	biofsci
rs11191590	10	104931818	C	T	2.8817e-09	0.0192978266061619	-0.189254788987956	0.0318707333851936	TMEM180	26010	biofsci
rs117032925	10	103744374	A	C	3.2704e-19	0.0179499497750797	0.28529810795273	0.0318437944875973	TMEM180	27972	biofsci
rs117436403	10	104176471	T	C	7.7518e-20	0.0241653094462541	0.243857374309784	0.0267484258898268	TMEM180	29635	biofsci
rs117971933	10	104312216	A	G	1.7491e-22	0.0173489647348019	0.422287983902123	0.0432876134143267	TMEM180	15652	biofsci
rs118059379	10	103745015	G	A	6.6668e-10	0.03560055726938	-0.14849306198798	0.0240525231203297	TMEM180	25173	biofsci
rs12764388	10	104413385	A	G	8.1253e-17	0.108872937727836	-0.106230427987404	0.0127536710912435	TMEM180	31684	biofsci
rs149053406	10	103451802	G	C	2.7985e-09	0.0316153662610356	0.138153936343961	0.0232464977862967	TMEM180	30221	biofsci
rs17115100	10	104591393	T	G	2.2101e-97	0.108732125834128	0.26887601966596	0.0128389576866786	TMEM180	31300	biofsci
rs184466210	10	104262056	G	A	1.7132e-23	0.028081709321437	-0.263268692061862	0.0263574438410418	TMEM180	26370	biofsci
rs191686976	10	104397876	A	T	9.7861e-113	0.0786904823718781	0.42699448792076	0.0189236215014452	TMEM180	19259	biofsci
rs1977382	10	104249839	T	A	9.307e-256	0.255691471287802	-0.311668093491813	0.00912363968594761	TMEM180	31562	biofsci
rs3808937	10	104230012	T	C	2.2637e-22	0.175448156638731	0.101617304416488	0.0104443546792699	TMEM180	31684	biofsci
rs4917968	10	104220576	T	C	1.6769846438804e-308	0.158348679018377	0.410352816369576	0.0108815728218329	TMEM180	31684	biofsci
rs56358609	10	104664289	C	G	3.4471e-21	0.0410295828485956	-0.197290695073678	0.0208817416462402	TMEM180	29143	biofsci
rs61869771	10	105010418	C	T	3.5051e-09	0.100774174151603	0.0779393512124797	0.0131964157756353	TMEM180	31684	biofsci
rs61871170	10	105185522	C	T	5.2627e-21	0.604202061388606	0.076539017196447	0.00813907178898617	TMEM180	31562	biofsci
rs6584453	10	103488124	T	C	2.2116e-20	0.410443834792739	0.0747123481857591	0.00807561375175744	TMEM180	31684	biofsci
rs71471272	10	105005501	A	G	8.2382e-20	0.0628533291457286	0.151866052639886	0.0166698922789715	TMEM180	30547	biofsci
rs72844632	10	103449566	T	C	3.4446e-22	0.0740301930059239	-0.14800625433686	0.0152801154567178	TMEM180	31240	biofsci
rs74984643	10	104284660	T	C	1.5254e-37	0.0229418629323149	-0.390984448019447	0.0305327789853848	TMEM180	23927	biofsci
rs76963132	10	104278055	C	A	2.5177e-19	0.0230815198446293	-0.266843264559725	0.0296894973808635	TMEM180	25156	biofsci
rs77666293	10	104259101	T	C	7.0849e-46	0.0675251256281407	-0.22923548750474	0.0161231335020003	TMEM180	30547	biofsci
rs7898420	10	105054192	C	T	7.9662e-10	0.684798915936698	-0.0583014617419569	0.00948685407891253	TMEM180	25738	biofsci
rs7902218	10	104740210	A	G	3.8487e-73	0.518628265136645	0.144088369486804	0.0079652601211085	TMEM180	31567	biofsci
rs79305676	10	104443875	A	C	3.837e-37	0.0441317987605374	-0.248774590495477	0.0195367089294924	TMEM180	31054	biofsci
rs79780963	10	104952499	T	C	8.9477e-54	0.845455272843655	0.174163770985766	0.0112807676006066	TMEM180	30071	biofsci
rs79981445	10	104494977	T	C	9.9507e-35	0.0191785923285631	0.410186173608179	0.0333685447837055	TMEM180	23872	biofsci
