## Supplementary material for "Multi-level Regulatory Roles of Lactate Metabolism Gene Network in Oral Cancer: Machine Learning Insights": TMEM181.csv

SNP	CHR	BP	effect_allele	other_allele	P	EAF	BETA	SE	gene	samplesize	source
rs113845632	6	158855306	A	G	1.3946e-16	0.0179586206896552	0.326891202999102	0.0395498291651969	TMEM181	18125	biofsci
rs12205156	6	158261293	A	G	3.3757e-09	0.0188841636289996	0.21973153618921	0.0371651533564281	TMEM181	19538	biofsci
rs35378330	6	159058659	C	A	1.965e-11	0.151273762795351	-0.0826252850487967	0.0123163230851141	TMEM181	25673	biofsci
rs6901163	6	158958176	A	G	5.3262e-12	0.520530776270242	0.0619614931117939	0.00898422334040829	TMEM181	24820	biofsci
rs73796503	6	158982984	G	C	3.9556e-19	0.0891751395153276	0.137934803440531	0.0154320560560886	TMEM181	25849	biofsci
rs75124571	6	159229016	A	G	6.9311e-17	0.0352500550782111	0.213966765973535	0.0256299804718966	TMEM181	22382	biofsci
