## Supplementary material for "Multi-level Regulatory Roles of Lactate Metabolism Gene Network in Oral Cancer: Machine Learning Insights": TMEM183A.csv

SNP	CHR	BP	effect_allele	other_allele	P	EAF	BETA	SE	gene	samplesize	source
rs1361734	1	202974481	A	G	1.1535e-41	0.888872186102447	-0.209337622159107	0.0154809183466649	TMEM183A	21121	biofsci
rs150078601	1	202991244	A	G	2.1364e-10	0.0133534277302678	-0.369297272415717	0.0581478936255262	TMEM183A	11224	biofsci
rs17445058	1	202818685	C	T	2.2041e-09	0.0752623235449536	0.110627129353434	0.0184933348969297	TMEM183A	21006	biofsci
rs1774847	1	202994268	C	T	6.5745e-156	0.501127438084858	-0.258857106336083	0.00973103116912331	TMEM183A	21121	biofsci
rs4245712	1	203022023	T	G	6.0548e-15	0.557205948965726	-0.076643567533868	0.00982257235016507	TMEM183A	21004	biofsci
rs74341968	1	202982171	T	C	2.6762e-08	0.0584454537663896	0.124865136793106	0.0224517013023655	TMEM183A	18025	biofsci
rs74506921	1	202967764	T	G	1.9361e-43	0.149107523134704	0.192370283293064	0.0139198028417763	TMEM183A	20339	biofsci
rs79295275	1	203036442	G	A	1.1139e-08	0.0279777765179432	-0.211335477622314	0.0369959172365931	TMEM183A	13433	biofsci
