## Supplementary material for "Multi-level Regulatory Roles of Lactate Metabolism Gene Network in Oral Cancer: Machine Learning Insights": TMEM184A.csv

SNP	CHR	BP	effect_allele	other_allele	P	EAF	BETA	SE	gene	samplesize	source
rs10952168	7	1594428	G	A	2.0637e-78	0.413873885599011	-0.272833009881377	0.0145538105716468	TMEM184A	9731	biofsci
rs111764525	7	1581400	T	C	7.6904e-12	0.0480448826929616	-0.235360311171457	0.0343892915212533	TMEM184A	9244	biofsci
rs112267206	7	1531683	T	C	2.0638e-13	0.108697109904111	-0.166345447657781	0.0226486735367183	TMEM184A	10061	biofsci
rs4725234	7	1620592	T	C	1.8347e-09	0.184967988378975	0.0966376312194166	0.0160743909944305	TMEM184A	12836	biofsci
rs59536285	7	1497430	T	C	7.909e-16	0.575361845685058	0.103435560623247	0.0128400462558496	TMEM184A	12413	biofsci
