## Supplementary material for "Multi-level Regulatory Roles of Lactate Metabolism Gene Network in Oral Cancer: Machine Learning Insights": TMEM184B.csv

SNP	CHR	BP	effect_allele	other_allele	P	EAF	BETA	SE	gene	samplesize	source
rs11544353	22	38611298	C	A	1.8051e-14	0.0205806533406584	-0.225154851679369	0.0293793926796937	TMEM184B	28738	biofsci
rs12485185	22	38560836	T	C	4.8009e-20	0.040013900610634	0.208300376299612	0.0227191335877855	TMEM184B	25218	biofsci
rs135713	22	38659000	T	C	5.7505e-217	0.418510268800966	0.253662974296403	0.00806810943621233	TMEM184B	31563	biofsci
rs135758	22	38705588	T	C	1.1638e-32	0.747539689908087	-0.118736028849673	0.00997681148536891	TMEM184B	26617	biofsci
rs138418	22	38862628	T	C	1.2314e-12	0.733541316694664	-0.0654941993746211	0.00922232696039273	TMEM184B	30077	biofsci
rs145341895	22	38587154	A	G	4.8261e-08	0.0146823463920395	0.230087834192598	0.0421583880009157	TMEM184B	19446	biofsci
rs1894632	22	38815339	A	G	4.0507e-12	0.0253402041224735	0.197112728982055	0.028420839014066	TMEM184B	25063	biofsci
rs190614195	22	38596976	C	T	2.1559e-08	0.024174653887114	-0.266004349048668	0.0475101089586648	TMEM184B	9390	biofsci
rs196080	22	38838996	C	T	6.5139e-09	0.146680255161741	-0.0652788226455978	0.0112491508953296	TMEM184B	31568	biofsci
rs2003688	22	38447636	A	C	5.6983e-16	0.0459512805699981	0.170059246767012	0.0210061201337763	TMEM184B	25847	biofsci
rs2899292	22	38077718	G	A	1.2065e-08	0.31517649166816	-0.0523995071471972	0.00919499309442455	TMEM184B	27399	biofsci
rs35336050	22	38685131	C	T	1.7625e-26	0.183432630614115	-0.129616750968197	0.0121719584336448	TMEM184B	22531	biofsci
rs5750543	22	38534746	A	G	1.0331e-08	0.197099167978412	0.0615824036868962	0.0107560002247697	TMEM184B	27310	biofsci
rs5750562	22	38620057	A	G	3.8544e-262	0.712503288361081	-0.303583428663314	0.00877718237827541	TMEM184B	31684	biofsci
rs5756923	22	38530462	A	G	1.4168e-52	0.390078387458007	0.13364368826334	0.00875783512757884	TMEM184B	27400	biofsci
rs58901312	22	38551846	C	T	7.7651e-22	0.0717398784264251	0.148893887162388	0.0155049346206798	TMEM184B	31232	biofsci
rs6001001	22	38499523	A	G	3.6678e-30	0.524070803111729	0.0907698416364892	0.0079542427933654	TMEM184B	31684	biofsci
rs6001036	22	38563035	T	A	1.5526e-26	0.0225984023840073	-0.296644538339177	0.0278259906328081	TMEM184B	29236	biofsci
rs6001084	22	38681644	T	C	5.5366e-14	0.24871620367506	0.0843950353474118	0.0112246844996358	TMEM184B	21238	biofsci
rs61737782	22	38627339	A	G	1.8212e-09	0.0152272930249174	-0.272188117037233	0.0452673613459784	TMEM184B	16272	biofsci
rs62228622	22	38567625	G	A	8.6752e-32	0.0296160333366405	-0.308077209291007	0.026258221476144	TMEM184B	25233	biofsci
rs62228861	22	38832758	A	T	3.0404e-09	0.198784218066365	0.0597656169770349	0.0100791987616424	TMEM184B	30902	biofsci
rs62235973	22	37989720	A	G	1.8529e-09	0.0453203342618384	-0.134645391213176	0.0224031865049128	TMEM184B	23025	biofsci
rs73172636	22	38553397	C	T	4.1757e-28	0.0241674136385575	-0.361718617942812	0.0329077427872171	TMEM184B	19578	biofsci
rs76154818	22	38647215	T	C	1.1122e-34	0.143147055507535	0.139328267908042	0.0113428096380515	TMEM184B	31684	biofsci
rs78129837	22	38582940	T	C	2.3025e-37	0.045495341482178	-0.256863508167617	0.0201092511130644	TMEM184B	28473	biofsci
rs79941944	22	38701618	A	C	1.2122e-10	0.0777036119933251	0.110570541387658	0.0171749392484596	TMEM184B	23652	biofsci
rs8142389	22	38567892	T	C	1.7892e-12	0.0355756791720569	0.169629786129774	0.0240606212861908	TMEM184B	25173	biofsci
rs9619765	22	39194068	T	C	4.3949e-09	0.0323088728241993	-0.135864228947868	0.0231518350739329	TMEM184B	29836	biofsci
rs9622722	22	38448765	A	G	1.5453e-13	0.0797811059907834	-0.119708633514335	0.016213651738316	TMEM184B	25907	biofsci
