## Supplementary material for "Multi-level Regulatory Roles of Lactate Metabolism Gene Network in Oral Cancer: Machine Learning Insights": TMEM185B.csv

SNP	CHR	BP	effect_allele	other_allele	P	EAF	BETA	SE	gene	samplesize	source
rs113551833	2	120962553	A	G	3.056e-08	0.0885676897454199	-0.0794720160582716	0.0143500507499452	TMEM185B	30079	biofsci
rs114543323	2	120849018	A	G	5.1111e-22	0.030618978487528	-0.238335677737149	0.0247087517610928	TMEM185B	27592	biofsci
rs1437421	2	120975831	C	A	5.0065e-78	0.345822841895599	0.156709174120038	0.00838034899784158	TMEM185B	31470	biofsci
rs149421085	2	121014223	T	C	3.4961e-11	0.0463541053127577	0.127922154972181	0.0193119195308244	TMEM185B	30328	biofsci
rs184840107	2	121039402	C	T	1.38e-09	0.0168039538714992	0.427739921574464	0.0706097793876431	TMEM185B	6070	biofsci
rs34567772	2	120954471	G	A	4.0052e-25	0.0799193950473658	0.158743447929388	0.0153313097998289	TMEM185B	28929	biofsci
rs4849811	2	120766790	G	A	1.9356e-47	0.197245292945996	-0.144925354991506	0.0100170969319113	TMEM185B	31470	biofsci
rs72611962	2	121001817	A	G	1.9608e-15	0.0382211778822118	-0.185798170435648	0.023389374024151	TMEM185B	24863	biofsci
rs76474601	2	121042545	T	C	5.0366e-26	0.0458515283842795	0.220542081733577	0.0209024814456996	TMEM185B	26158	biofsci
rs78131111	2	120509332	G	A	2.0557e-22	0.0457920792079208	0.191797873080607	0.019693390943877	TMEM185B	29505	biofsci
rs79646689	2	120932177	G	T	9.7463e-12	0.160942137928376	-0.0746662898040357	0.0109638908995383	TMEM185B	30802	biofsci
rs80004304	2	120536709	A	G	4.7989e-12	0.0148855178683029	-0.269274488477634	0.0389614817006401	TMEM185B	22462	biofsci
