## Supplementary material for "Multi-level Regulatory Roles of Lactate Metabolism Gene Network in Oral Cancer: Machine Learning Insights": TMEM186.csv

SNP	CHR	BP	effect_allele	other_allele	P	EAF	BETA	SE	gene	samplesize	source
rs9939787	16	8892014	T	C	9.7485e-11	0.157452645820806	-0.0708156697265885	0.0109438817034352	TMEM186	31469	biofsci
