## Supplementary material for "Multi-level Regulatory Roles of Lactate Metabolism Gene Network in Oral Cancer: Machine Learning Insights": TMEM189.csv

SNP	CHR	BP	effect_allele	other_allele	P	EAF	BETA	SE	gene	samplesize	source
rs111410779	20	48765535	T	C	3.4419e-09	0.0838065006482765	-0.0913815803947029	0.0154648130639199	TMEM189	27228	biofsci
rs116940623	20	48746709	T	C	6.6921e-10	0.024517087667162	0.167449430422091	0.0271243448378675	TMEM189	28416	biofsci
rs11696861	20	48686597	T	C	1.2942e-40	0.0689483747609943	0.211469616942361	0.0158481370661641	TMEM189	31011	biofsci
rs117793398	20	48706924	C	T	2.9953e-11	0.0125124570922378	0.4449309109064	0.0669391151992537	TMEM189	9031	biofsci
rs12624675	20	48686581	C	G	1.4883e-13	0.935822735167236	0.140800048365664	0.019056906551576	TMEM189	22924	biofsci
rs1987144	20	48674725	C	T	5.9127e-14	0.621093255725674	0.0761450445319185	0.0101391537326123	TMEM189	20667	biofsci
rs2664558	20	48740545	A	G	2.6219e-183	0.723471037101079	0.257329193634537	0.00891245085839839	TMEM189	31464	biofsci
rs35067340	20	48706697	C	T	8.273e-09	0.0218910886944875	0.164237491717972	0.0284986103970105	TMEM189	28752	biofsci
rs367033	20	48733167	G	T	5.1036e-23	0.117337807606264	-0.131592600545772	0.0133197632011511	TMEM189	27211	biofsci
rs45532531	20	48909319	T	C	1.8412e-15	0.0223924142961342	0.238329985983596	0.0299718285147508	TMEM189	25426	biofsci
rs55906438	20	48680681	G	C	2.2896e-09	0.306483567710357	-0.0523905001462768	0.00876740413452653	TMEM189	30603	biofsci
rs6020427	20	48918769	T	C	7.5204e-12	0.622504047490556	0.056910617207096	0.00831115256766645	TMEM189	30803	biofsci
rs6095811	20	48803369	T	C	1.997e-13	0.447926179604262	-0.05921522084823	0.00805780819293354	TMEM189	31141	biofsci
rs6122894	20	48863091	C	T	2.1247e-29	0.170978096676737	0.119432122163974	0.0106090216532808	TMEM189	31341	biofsci
rs75059590	20	48742136	T	C	1.6846e-15	0.0296696447122377	0.195110089885992	0.0245033142297732	TMEM189	28926	biofsci
rs79667532	20	48778194	C	T	8.9138e-09	0.0282810612686909	0.144353186680636	0.0251040288478029	TMEM189	28870	biofsci
rs8184448	20	48914789	A	C	1.3494e-09	0.267465894997933	-0.0545826076052364	0.00900509917100893	TMEM189	31470	biofsci
