## Supplementary material for "Multi-level Regulatory Roles of Lactate Metabolism Gene Network in Oral Cancer: Machine Learning Insights": TMEM191A.csv

SNP	CHR	BP	effect_allele	other_allele	P	EAF	BETA	SE	gene	samplesize	source
rs35646566	22	21134023	A	G	1.0179e-14	0.0248685702504896	0.252218746473541	0.0325990366386896	TMEM191A	19402	biofsci
rs5751684	22	21015218	G	A	7.0214e-11	0.307772829355563	-0.0654508144463406	0.0100383145114861	TMEM191A	23290	biofsci
