## Supplementary material for "Multi-level Regulatory Roles of Lactate Metabolism Gene Network in Oral Cancer: Machine Learning Insights": TMEM192.csv

SNP	CHR	BP	effect_allele	other_allele	P	EAF	BETA	SE	gene	samplesize	source
rs10084778	4	166010726	C	A	9.7286e-10	0.0853187502390149	-0.0878781918044057	0.0143739784098673	TMEM192	31010	biofsci
