## Supplementary material for "Multi-level Regulatory Roles of Lactate Metabolism Gene Network in Oral Cancer: Machine Learning Insights": TMEM194A.csv

SNP	CHR	BP	effect_allele	other_allele	P	EAF	BETA	SE	gene	samplesize	source
rs11171791	12	56682816	C	T	5.7985e-23	0.0418035172327776	0.22477696694793	0.0227806797352721	TMEM194A	24053	biofsci
rs11171830	12	56802430	C	T	6.3756e-13	0.127286256060679	0.105723388177496	0.0146995242380735	TMEM194A	20831	biofsci
rs17546153	12	57435052	G	A	7.3049e-23	0.0351504071796576	0.243626187665644	0.0247497041393031	TMEM194A	24068	biofsci
rs1799986	12	57535266	T	C	3.2639e-14	0.143821196285575	-0.0937457619533735	0.0123554527181081	TMEM194A	26599	biofsci
rs1872436	12	57322492	T	C	2.5615e-17	0.173982487128415	-0.0967932700661361	0.0114346619648355	TMEM194A	26609	biofsci
rs2122693	12	57423972	A	G	1.374e-08	0.0279245283018868	-0.167322674830127	0.0294763806624023	TMEM194A	21200	biofsci
rs2958143	12	56973373	A	G	1.9294e-13	0.140201795442339	0.0927625662550494	0.0126145787444312	TMEM194A	26066	biofsci
rs324018	12	57487729	T	G	7.0112e-38	0.424138321567443	-0.113103532808205	0.0087910221523889	TMEM194A	26489	biofsci
rs3825080	12	57871555	A	G	1.2462e-10	0.173670162059104	0.0741575695672733	0.011526247251589	TMEM194A	26225	biofsci
rs4759272	12	57438658	G	T	4.7076e-36	0.245086249013492	0.12634244650109	0.0100777268921168	TMEM194A	26609	biofsci
rs4760278	12	57771153	A	C	4.1076e-20	0.220138314665865	0.0961008469813039	0.0104625753365527	TMEM194A	26606	biofsci
rs61939013	12	56603481	C	T	3.7881e-27	0.0272630619684083	0.333402007597648	0.0308954442558031	TMEM194A	19752	biofsci
rs62621200	12	57472544	T	C	1.0314e-270	0.0195699689930361	1.27942157679713	0.0363953864148881	TMEM194A	19673	biofsci
