## Supplementary material for "Multi-level Regulatory Roles of Lactate Metabolism Gene Network in Oral Cancer: Machine Learning Insights": TMEM194B.csv

SNP	CHR	BP	effect_allele	other_allele	P	EAF	BETA	SE	gene	samplesize	source
rs112898358	2	191409402	A	G	6.5372e-09	0.0228739738045999	0.224127577886523	0.0386260366887588	TMEM194B	14994	biofsci
rs114962169	2	191695630	A	C	5.3855e-13	0.0231389901093181	-0.251489335131563	0.0348559736014141	TMEM194B	18207	biofsci
rs116027952	2	191158930	G	A	1.1473e-19	0.0436833951457678	-0.220660920158693	0.0243182005707241	TMEM194B	20239	biofsci
rs11685878	2	192009455	T	C	7.0554e-09	0.378824200913242	0.0532653306346263	0.00920017456035414	TMEM194B	25103	biofsci
rs11887698	2	191854874	G	A	8.8927e-09	0.151358562892254	0.0711471313849412	0.0123716928748941	TMEM194B	25432	biofsci
rs11889555	2	191886543	G	A	2.8783e-20	0.261546845052426	0.0930581209332101	0.0100892417122795	TMEM194B	25432	biofsci
rs142163852	2	191567225	C	T	2.2748e-11	0.0410163067870144	-0.173004946648293	0.025871832906878	TMEM194B	18991	biofsci
rs145631025	2	191439871	A	G	1.1331e-20	0.0450316115948944	-0.204822401416016	0.0219705233964791	TMEM194B	24087	biofsci
rs147073465	2	190828515	A	G	4.6584e-10	0.0372710583614396	-0.155523683027592	0.0249632723435566	TMEM194B	22361	biofsci
rs150757846	2	191320761	C	G	4.3986e-43	0.175209481392013	0.160503548888483	0.0116639087320037	TMEM194B	25432	biofsci
rs150960852	2	191102880	C	T	8.2813e-11	0.0262221999599279	0.209067198046953	0.0321859717419411	TMEM194B	18902	biofsci
rs17790586	2	190992534	G	C	3.6917e-08	0.126330393796564	-0.0737412692814979	0.0133955692712852	TMEM194B	25246	biofsci
rs2159818	2	191532789	G	A	8.0535e-44	0.722142883986621	0.13742084359363	0.00989856900169491	TMEM194B	25432	biofsci
rs34752171	2	191151615	G	T	9.8628e-24	0.126546681664792	-0.153412830599386	0.0152759021985289	TMEM194B	19385	biofsci
rs3749022	2	191184524	C	T	3.8948e-09	0.211920778683904	0.0638914089548201	0.0108498325529947	TMEM194B	25432	biofsci
rs4853633	2	190946324	G	A	3.7632e-12	0.18660979367883	0.0790497194237829	0.0113809380379197	TMEM194B	25432	biofsci
rs62180982	2	191264485	T	G	1.0427e-74	0.19827814069403	0.203418931979423	0.0111234473998175	TMEM194B	25421	biofsci
rs72909110	2	191396102	T	C	6.4771e-17	0.0268883505835719	0.248297119641141	0.0297141188149088	TMEM194B	21643	biofsci
rs74417427	2	191317795	A	G	1.0558e-26	0.0394227164813195	-0.25625167370104	0.0239565908195242	TMEM194B	23006	biofsci
rs7574871	2	191401403	G	A	1.024e-223	0.337844469611174	-0.29935605490913	0.00937541473381156	TMEM194B	25428	biofsci
rs9288176	2	191575308	T	C	4.512e-10	0.201913640824338	0.06887225842684	0.011045540459455	TMEM194B	25432	biofsci
