## Supplementary material for "Multi-level Regulatory Roles of Lactate Metabolism Gene Network in Oral Cancer: Machine Learning Insights": TMEM198.csv

SNP	CHR	BP	effect_allele	other_allele	P	EAF	BETA	SE	gene	samplesize	source
rs11901006	2	220430678	C	T	9.4401e-10	0.215661483832786	0.0789332825533144	0.0129003354557854	TMEM198	17762	biofsci
rs6436153	2	220402665	A	C	2.6497e-10	0.19370114251353	-0.0703995751075039	0.0111430521870752	TMEM198	25783	biofsci
