## Supplementary material for "Multi-level Regulatory Roles of Lactate Metabolism Gene Network in Oral Cancer: Machine Learning Insights": TMEM199.csv

SNP	CHR	BP	effect_allele	other_allele	P	EAF	BETA	SE	gene	samplesize	source
rs111502247	17	26698470	C	T	3.8018e-14	0.0924122310305776	-0.103998120382509	0.0137427314677911	TMEM199	31565	biofsci
rs147671372	17	26610910	C	T	9.2685e-09	0.0136370230668794	-0.254977055267606	0.0443940202433371	TMEM199	18861	biofsci
rs7212510	17	26703682	T	A	5.1992e-28	0.502057147170951	-0.0873351066498695	0.00795967141046185	TMEM199	31568	biofsci
rs9894481	17	26610220	T	C	1.0793e-10	0.777016742770167	-0.0619293773921216	0.00959357077008374	TMEM199	31355	biofsci
