## Supplementary material for "Multi-level Regulatory Roles of Lactate Metabolism Gene Network in Oral Cancer: Machine Learning Insights": TMEM200A.csv

SNP	CHR	BP	effect_allele	other_allele	P	EAF	BETA	SE	gene	samplesize	source
rs111824518	6	131182997	A	G	2.2187e-12	0.127505757106724	0.0840561573885494	0.0119734704692957	TMEM200A	31350	biofsci
rs112030438	6	130945097	A	G	3.3814e-10	0.022967706013363	0.182407737513802	0.0290444306026467	TMEM200A	26413	biofsci
rs11754111	6	130915924	T	G	4.2885e-24	0.244844453140286	0.0954687753799641	0.00942910797933452	TMEM200A	30416	biofsci
rs11961239	6	130900896	G	T	6.6298e-14	0.0244354346499259	0.205880682074138	0.0274683373457864	TMEM200A	27799	biofsci
rs11962541	6	130528250	T	C	1.5071e-09	0.0403623437679165	0.123283331385609	0.0203983142039129	TMEM200A	31024	biofsci
rs12208365	6	130783882	G	A	3.2206e-08	0.0957758653087301	0.0748888447512394	0.0135447358927906	TMEM200A	31470	biofsci
rs140813717	6	130796865	A	G	1.8977e-12	0.0183206106870229	0.243762387075631	0.0346159966877733	TMEM200A	23201	biofsci
rs188678483	6	130997601	C	T	4.1623e-34	0.0171307266982622	0.418681964676276	0.0343847085079561	TMEM200A	25117	biofsci
rs4897446	6	130936249	G	A	1.0068e-41	0.695995520543713	0.118617246366902	0.00876536089908753	TMEM200A	30757	biofsci
rs61467399	6	130574098	T	A	9.9465e-28	0.170013589008002	0.116018758967322	0.0106308537181192	TMEM200A	31353	biofsci
rs643459	6	131438063	G	A	9.585e-12	0.492314630388214	0.0543171782638004	0.00797292971418093	TMEM200A	31470	biofsci
rs73623555	6	130834982	T	G	1.9241e-198	0.0690258751902588	0.475062309720595	0.0158068000159909	TMEM200A	31141	biofsci
rs766966	6	130871380	C	A	1.1009e-30	0.545236657356383	0.0923499561718585	0.00801948263430434	TMEM200A	31355	biofsci
rs7747811	6	131019627	A	G	4.381e-53	0.294918261788802	0.134316730711861	0.0087580922850923	TMEM200A	31348	biofsci
rs9388844	6	131088870	G	C	1.4705e-15	0.430774166761031	0.064348975262765	0.00806438770618906	TMEM200A	31354	biofsci
