## Supplementary material for "Multi-level Regulatory Roles of Lactate Metabolism Gene Network in Oral Cancer: Machine Learning Insights": TMEM204.csv

SNP	CHR	BP	effect_allele	other_allele	P	EAF	BETA	SE	gene	samplesize	source
rs113571946	16	1728147	G	A	7.7263e-83	0.1443773510196	-0.32293924028032	0.0167490918666211	TMEM204	14428	biofsci
rs113609879	16	1336504	T	C	5.6096e-09	0.0219700627716079	-0.204908959967158	0.0351599993080111	TMEM204	18823	biofsci
rs113734226	16	1570078	T	C	1.5582e-23	0.0372416384817738	-0.281175796858834	0.0281237669146046	TMEM204	17631	biofsci
rs11645645	16	1504149	C	T	1.261e-10	0.457469866779446	-0.0598798707167096	0.00931011563299121	TMEM204	23242	biofsci
rs116905776	16	1607242	T	C	1.0624e-16	0.032770723243158	-0.252714977136406	0.0304571283940037	TMEM204	17005	biofsci
rs117014805	16	1598780	C	T	7.3797e-122	0.0186744476865361	0.959805167768044	0.0408866174692881	TMEM204	16321	biofsci
rs12925639	16	1488141	T	C	3.4796e-13	0.187902054368126	0.096080598796752	0.0132078629179671	TMEM204	18783	biofsci
rs139234724	16	1561457	T	C	2.2267e-08	0.0178955603363974	-0.247313628546681	0.0442152587954877	TMEM204	14552	biofsci
rs140384261	16	1960556	C	T	5.1375e-16	0.0199893390191898	0.546038355087645	0.0673431366732416	TMEM204	5628	biofsci
rs141044525	16	1824187	T	C	1.2439e-08	0.0136352264198149	-0.380510633681921	0.0668336378406437	TMEM204	8323	biofsci
rs141933459	16	1718924	T	C	4.2295e-258	0.0207921335970116	1.13302806220908	0.0330154659555476	TMEM204	22530	biofsci
rs144226240	16	1940120	T	G	5.7061e-12	0.0170262267343486	0.320648188585017	0.0465584708269227	TMEM204	13782	biofsci
rs145250994	16	1710186	A	G	8.6844e-206	0.0167078834670366	1.16799534300178	0.0381555676317248	TMEM204	20905	biofsci
rs147450029	16	1719614	T	C	1.2935e-12	0.0227823332090943	-0.27399759981399	0.0386194959426608	TMEM204	15058	biofsci
rs189020189	16	1664843	T	C	2.2446e-10	0.0668735891647856	0.132016309884881	0.0208102887677545	TMEM204	18502	biofsci
rs192068259	16	1594672	C	T	9.335e-12	0.0181886919264051	-0.283125796654034	0.0415359715764969	TMEM204	16229	biofsci
rs2076450	16	1860021	T	C	3.3196e-29	0.0459229105711742	0.427431689571894	0.0381012889271899	TMEM204	7861	biofsci
rs2745176	16	1573810	A	G	5.503e-09	0.0395216690696294	-0.166698604532183	0.0285878486961607	TMEM204	16117	biofsci
rs2745181	16	1577056	G	A	1.6769846438804e-308	0.33816330526728	0.592414626060679	0.00864956302185083	TMEM204	29861	biofsci
rs28646174	16	1547999	G	A	1.6769846438804e-308	0.0675049476275523	0.689037327344813	0.0178094601452804	TMEM204	25043	biofsci
rs337290	16	1979544	A	C	1.5252e-14	0.492469192149703	0.087934743841778	0.0114416425530906	TMEM204	15281	biofsci
rs34316191	16	1609944	T	C	3.3906e-45	0.0463010422005809	-0.374931979956386	0.0265760304479325	TMEM204	16032	biofsci
rs34885706	16	1249629	T	C	1.2898e-12	0.744451540795146	-0.0756567785573802	0.0106630931555672	TMEM204	23115	biofsci
rs35067006	16	1997077	A	G	7.3484e-10	0.023928875437435	-0.233434695933835	0.0379057038360968	TMEM204	14899	biofsci
rs35375463	16	1295793	A	G	1.1258e-08	0.273538230884558	-0.0681513755739087	0.0119343972636212	TMEM204	17666	biofsci
rs3829557	16	1543167	G	A	4.1334e-30	0.282164058283864	0.118486316173445	0.0103925337181014	TMEM204	22856	biofsci
rs4337295	16	1475405	T	C	1.5773e-11	0.157674482949436	-0.095429004330683	0.0141573456859453	TMEM204	18783	biofsci
rs55987448	16	1973477	G	A	1.8091e-23	0.958393521558328	0.214457306918447	0.0214822505177249	TMEM204	27171	biofsci
rs59012244	16	1546411	T	A	1.6769846438804e-308	0.0461401343754285	0.787655057029666	0.0208214612342295	TMEM204	26205	biofsci
rs59844753	16	1270166	T	C	3.2023e-08	0.0143559035774605	0.315753410276476	0.0570972333730811	TMEM204	10839	biofsci
rs72779256	16	1531427	A	G	1.7739e-26	0.261226971758029	0.105237112511912	0.00988271815186142	TMEM204	26527	biofsci
rs72779272	16	1546085	A	G	3.6948e-38	0.299474605954466	-0.153426975047523	0.0118796583106227	TMEM204	16888	biofsci
rs7498397	16	1540012	T	G	3.0309e-60	0.211994680851064	0.186257910314644	0.0113764741644155	TMEM204	23126	biofsci
rs75276217	16	1654319	T	G	5.2626e-70	0.141611496851284	-0.237018817526642	0.0134007359940432	TMEM204	22905	biofsci
rs75740045	16	1533917	T	C	1.1899e-09	0.0523267039969106	0.137026228275252	0.0225305383727271	TMEM204	19863	biofsci
rs758194	16	1980268	A	G	2.0786e-104	0.142081390148853	0.310923974887982	0.0143286899586155	TMEM204	19979	biofsci
rs761059	16	1374524	A	G	1.565e-12	0.377797202797203	0.0755386822700723	0.0106863613210452	TMEM204	18626	biofsci
rs77857647	16	1513506	T	C	1.4882e-46	0.0277434983317336	0.38104310751244	0.0265963402768527	TMEM204	26205	biofsci
rs79140651	16	1878330	A	G	4.2013e-11	0.0602857993450432	0.117458945434987	0.017805442856383	TMEM204	27839	biofsci
rs80026488	16	1330069	A	G	2.9095e-08	0.0785880695671019	0.0965660923303231	0.0174090198724194	TMEM204	22783	biofsci
rs8767	16	1495006	G	C	9.4283e-10	0.470470396201217	0.0649663237583503	0.010617320720775	TMEM204	17804	biofsci
rs9788926	16	1807780	G	A	4.7418e-170	0.237703352936684	0.264342121031805	0.0095097698315929	TMEM204	30512	biofsci
rs9936847	16	1309863	A	G	2.0174e-09	0.182176091624911	0.0782800885288842	0.0130542964277302	TMEM204	19693	biofsci
