## Supplementary material for "Multi-level Regulatory Roles of Lactate Metabolism Gene Network in Oral Cancer: Machine Learning Insights": TMEM205.csv

SNP	CHR	BP	effect_allele	other_allele	P	EAF	BETA	SE	gene	samplesize	source
rs10402592	19	11256887	T	C	5.7464e-12	0.135273779548273	0.0799808273018964	0.0116149908948441	TMEM205	31684	biofsci
rs112736536	19	12010432	A	G	2.0474e-09	0.0204348424384203	0.182736102870817	0.030485995040259	TMEM205	26876	biofsci
rs113183084	19	11501870	T	C	6.5787e-35	0.0236530562937908	0.357273426030465	0.0289855853147003	TMEM205	25770	biofsci
rs117283111	19	11095374	G	A	5.9416e-11	0.020238442619534	0.192791607379067	0.0294549688141211	TMEM205	29064	biofsci
rs12978096	19	11498338	G	T	3.9195e-10	0.0786597706318867	-0.099451398087288	0.0158941679192099	TMEM205	27310	biofsci
rs140842514	19	11301883	C	A	1.5607e-48	0.0272870859137953	0.372270024109986	0.0254281066461285	TMEM205	29134	biofsci
rs140992104	19	11371396	C	T	1.0893e-08	0.0151635544960932	-0.232852849313246	0.04073560220308	TMEM205	20177	biofsci
rs148986241	19	11430514	A	G	2.7824e-21	0.0208345440808973	0.314101459676001	0.0331656012413022	TMEM205	22282	biofsci
rs1654404	19	11384359	C	T	3.2233e-19	0.772423261053224	0.108842354474635	0.012146499695857	TMEM205	19279	biofsci
rs28379411	19	11437146	G	A	1.7144e-53	0.0404204973040071	0.314723888253631	0.0204403325444647	TMEM205	30854	biofsci
rs316499	19	11480999	T	C	8.8179e-25	0.680799163665931	0.0886902146387015	0.00862879578910156	TMEM205	30902	biofsci
rs4804575	19	11329641	A	G	2.0006e-30	0.914496036240091	0.163170566595386	0.014233053034262	TMEM205	31565	biofsci
rs56015835	19	11547506	T	C	3.9293e-08	0.122953268794072	0.0801091786657563	0.0145809465910261	TMEM205	21809	biofsci
rs62131083	19	11366537	G	A	8.6962e-15	0.0173360004103195	0.268094041570183	0.0345611171146669	TMEM205	24572	biofsci
rs651774	19	11431901	A	G	2.7435e-258	0.187294805486845	0.376509693320513	0.0109671748620913	TMEM205	27310	biofsci
rs7248896	19	11420294	A	G	1.1024e-26	0.217997651203758	-0.107684611603591	0.0100711357229051	TMEM205	28917	biofsci
rs7255562	19	11701551	C	G	5.787e-09	0.367977152037128	0.05150003780146	0.00884439674414123	TMEM205	27484	biofsci
rs8111456	19	11301147	G	A	6.0157e-16	0.373527171721697	0.0714389030353401	0.0088313928491495	TMEM205	27396	biofsci
