## Supplementary material for "Multi-level Regulatory Roles of Lactate Metabolism Gene Network in Oral Cancer: Machine Learning Insights": TMEM206.csv

SNP	CHR	BP	effect_allele	other_allele	P	EAF	BETA	SE	gene	samplesize	source
rs10494951	1	212429259	A	G	7.4097e-14	0.197969351551295	-0.0821964841607895	0.0109882471740535	TMEM206	26081	biofsci
rs11119840	1	212246168	T	C	3.1728e-09	0.506327420094816	0.0522074642309761	0.00881495698358426	TMEM206	25743	biofsci
rs11119899	1	212448814	T	C	2.8534e-08	0.0377809203485706	0.128271791969006	0.0231107853573692	TMEM206	25751	biofsci
rs11119930	1	212586042	A	T	8.971e-49	0.040091725587617	0.329679790902443	0.0224614235912167	TMEM206	25752	biofsci
rs11119972	1	212733925	C	T	4.1706e-17	0.146660904205344	0.103834628528859	0.0123495038687987	TMEM206	26196	biofsci
rs116832535	1	212480435	G	A	1.2123e-15	0.0293180118846169	-0.209373414231751	0.0261612122940512	TMEM206	25671	biofsci
rs138452122	1	212592575	A	G	3.4874e-10	0.020654758613062	0.221669635490847	0.0353235866225017	TMEM206	19810	biofsci
rs138985185	1	212556196	A	G	2.9121e-13	0.0167771004505698	-0.277766046920974	0.0380590064701333	TMEM206	20926	biofsci
rs141898885	1	212609873	A	G	1.3849e-15	0.0647114393679148	0.151204404793868	0.018931551014019	TMEM206	23050	biofsci
rs142025328	1	212496253	A	G	9.1271e-09	0.0188378328402367	0.205175251827014	0.0357056282872482	TMEM206	21219	biofsci
rs142698112	1	212537006	A	G	1.1245e-08	0.0200661575132558	-0.19290668879328	0.033779867405621	TMEM206	22284	biofsci
rs145817804	1	212823393	A	G	3.2715e-11	0.0430121196711586	0.151845431868013	0.0228893157671977	TMEM206	23185	biofsci
rs149208510	1	212572994	T	C	2.1863e-23	0.0222343187337744	-0.310765855467671	0.0311885524500629	TMEM206	23644	biofsci
rs150527563	1	212334406	G	A	5.1133e-11	0.014486218364241	0.274473087345842	0.0417913557784067	TMEM206	20053	biofsci
rs150566390	1	212423187	T	C	7.3665e-17	0.0462448891758124	-0.185185426684844	0.0222023578895123	TMEM206	22997	biofsci
rs1663171	1	211900267	A	G	4.9965e-15	0.315344432334924	0.0735926072102459	0.00940240286319738	TMEM206	26196	biofsci
rs193108755	1	212482360	C	T	5.5313e-15	0.0384406920992287	-0.186498762136522	0.0238669536013772	TMEM206	23747	biofsci
rs28587366	1	212770754	T	C	5.2383e-11	0.702957645909279	-0.0627570203012255	0.00956078919884605	TMEM206	26196	biofsci
rs3125291	1	212751448	G	A	8.683e-12	0.660979844493093	-0.0631432357088266	0.00924945225494405	TMEM206	26081	biofsci
rs3767861	1	212537553	A	G	5.7134e-201	0.358205870194295	-0.275604051770674	0.00911178139222646	TMEM206	26196	biofsci
rs4951574	1	212345583	T	C	1.0101e-09	0.204787754303599	0.0744880274395328	0.0121953580509722	TMEM206	20644	biofsci
rs6694514	1	212646018	T	C	2.9445e-29	0.617928683595695	-0.101938989512748	0.00907843201018351	TMEM206	25696	biofsci
rs72750383	1	212274717	A	G	2.9383e-10	0.0546330364058869	0.137223635572051	0.0217746168790941	TMEM206	20418	biofsci
rs731075	1	212628393	T	C	2.1127e-34	0.120410387462888	0.164202119497802	0.0134244186776711	TMEM206	26196	biofsci
rs750228	1	212687808	T	A	1.6289e-08	0.760773864689527	0.0584372872088102	0.0103476444397086	TMEM206	25658	biofsci
rs76184350	1	212426127	G	C	2.5567e-99	0.16827519379845	0.250075990621338	0.0118219116661626	TMEM206	25562	biofsci
rs76474458	1	212620691	G	T	1.2478e-13	0.0507309758840435	-0.154892456054414	0.0208992168894425	TMEM206	23771	biofsci
rs77213573	1	212433573	A	G	2.4033e-13	0.0439342069019793	-0.15925875368943	0.0217447779477649	TMEM206	25175	biofsci
rs77463755	1	212308856	A	C	2.5679e-08	0.0519573683131789	0.114148975815579	0.0204986847350464	TMEM206	24157	biofsci
rs78975505	1	212240841	T	C	4.6377e-19	0.061709284103505	-0.163360287049863	0.0183127017296889	TMEM206	25750	biofsci
