## Supplementary material for "Multi-level Regulatory Roles of Lactate Metabolism Gene Network in Oral Cancer: Machine Learning Insights": TMEM209.csv

SNP	CHR	BP	effect_allele	other_allele	P	EAF	BETA	SE	gene	samplesize	source
rs10264186	7	129786406	T	C	5.2949e-11	0.0667715731722877	0.109944282136007	0.0167534144207249	TMEM209	28588	biofsci
rs117252724	7	129670328	T	C	5.4979e-21	0.0139416231608923	-0.38276256040576	0.0407237536339781	TMEM209	21931	biofsci
rs117481746	7	129647824	T	C	9.992e-40	0.0199259389878328	-0.449072072916472	0.0340461461942268	TMEM209	22088	biofsci
rs11770708	7	129803086	C	T	4.2815e-15	0.268400392541708	0.0704705722750496	0.00898103283907038	TMEM209	31569	biofsci
rs12706915	7	129708425	C	T	1.4377e-25	0.167666586673066	-0.114074062615665	0.0109142982659126	TMEM209	30077	biofsci
rs144170753	7	129769985	G	A	7.9162e-18	0.195841561156929	0.0871790963858556	0.0101360434821769	TMEM209	30902	biofsci
rs17164697	7	129779071	T	C	1.675e-08	0.186786421068656	0.0578190967684137	0.0102467075634738	TMEM209	31351	biofsci
rs4363128	7	129787300	A	G	1.1044e-11	0.289300612574693	0.0595055972000347	0.00876087235358716	TMEM209	31684	biofsci
rs6467285	7	129806416	C	A	1.6769846438804e-308	0.0879965425232064	-0.53659969951046	0.0140227745956745	TMEM209	31684	biofsci
rs6467293	7	129927778	A	G	7.3887e-20	0.860121765601218	-0.105016394990188	0.0115126833508943	TMEM209	31355	biofsci
rs77486116	7	129803754	C	G	1.4464e-63	0.246224142545788	0.156327869162851	0.00928809156692122	TMEM209	31228	biofsci
rs7790884	7	129902739	T	A	2.1853e-09	0.101183823833768	-0.0820522842252765	0.0137135500852835	TMEM209	29234	biofsci
rs7796359	7	129866489	A	G	5.2958e-09	0.0228051391862955	-0.280095791473744	0.0479829704104128	TMEM209	9745	biofsci
