## Supplementary material for "Multi-level Regulatory Roles of Lactate Metabolism Gene Network in Oral Cancer: Machine Learning Insights": TMEM214.csv

SNP	CHR	BP	effect_allele	other_allele	P	EAF	BETA	SE	gene	samplesize	source
rs11126857	2	27297757	A	G	3.7559e-09	0.387114433495677	-0.0481659729507839	0.00817134158126795	TMEM214	31562	biofsci
