## Supplementary material for "Multi-level Regulatory Roles of Lactate Metabolism Gene Network in Oral Cancer: Machine Learning Insights": TMEM216.csv

SNP	CHR	BP	effect_allele	other_allele	P	EAF	BETA	SE	gene	samplesize	source
rs117859539	11	61186316	A	G	2.7909e-11	0.0154619970193741	0.280547838909471	0.0421413844816173	TMEM216	18495	biofsci
rs193080301	11	60926098	T	C	4.1256e-10	0.0148533950617284	0.272016346873735	0.0435274905787424	TMEM216	18035	biofsci
rs2860196	11	61199664	G	A	1.9316e-98	0.131204469105047	0.248226159870283	0.0117876807437653	TMEM216	31568	biofsci
rs3019196	11	61281036	C	T	1.8465e-08	0.276564206584491	0.0570492974073808	0.010140655090366	TMEM216	24302	biofsci
rs57265008	11	61141259	T	C	1.6114e-09	0.0542198233562316	0.295071379528496	0.0489095606710585	TMEM216	4076	biofsci
rs72914250	11	61285325	T	C	1.8936e-11	0.0381541760062372	0.154898792968466	0.0230710147406116	TMEM216	25597	biofsci
