## Supplementary material for "Multi-level Regulatory Roles of Lactate Metabolism Gene Network in Oral Cancer: Machine Learning Insights": TMEM217.csv

SNP	CHR	BP	effect_allele	other_allele	P	EAF	BETA	SE	gene	samplesize	source
rs195753	6	37250112	A	G	4.6682e-18	0.114791987673344	-0.138018190544742	0.015935411269324	TMEM217	19377	biofsci
