## Supplementary material for "Multi-level Regulatory Roles of Lactate Metabolism Gene Network in Oral Cancer: Machine Learning Insights": TMEM218.csv

SNP	CHR	BP	effect_allele	other_allele	P	EAF	BETA	SE	gene	samplesize	source
rs11219845	11	124810652	G	A	4.0226e-13	0.18361801242236	-0.0828969702738412	0.011426657239285	TMEM218	25546	biofsci
rs11219905	11	124981400	C	T	1.3363e-80	0.195292379942433	-0.209554532320794	0.0110218766670942	TMEM218	26190	biofsci
rs11219925	11	125018111	C	T	7.5753e-11	0.338776353865234	-0.0598532435623706	0.00919588298160471	TMEM218	26395	biofsci
rs11219996	11	125127052	A	G	5.1456e-10	0.0691084708094709	-0.113784165740036	0.0183094642754905	TMEM218	23184	biofsci
rs118153414	11	125122508	T	C	1.4042e-09	0.0256615476964634	0.192543903065347	0.0317986330639209	TMEM218	19777	biofsci
rs12786601	11	124853704	A	G	6.6e-23	0.0412956239250908	0.217383281490769	0.0220604101370783	TMEM218	25951	biofsci
rs145062286	11	125011955	A	G	2.4135e-08	0.023955265095729	0.175907497298555	0.0315274661346993	TMEM218	21514	biofsci
rs148649329	11	124962237	T	C	1.4306e-10	0.0195371417797888	0.226069898069507	0.0352540152308746	TMEM218	21002	biofsci
rs34947287	11	124955775	A	G	2.0299e-09	0.0283374523520295	-0.166093391316916	0.0277043954024747	TMEM218	23659	biofsci
rs3809054	11	124824066	C	T	1.1867e-57	0.537206855081179	-0.139705334249839	0.00872907378190267	TMEM218	26394	biofsci
rs4608089	11	124856951	C	T	1.6571e-16	0.0157224729928488	-0.335567120094088	0.040701937060354	TMEM218	19503	biofsci
rs4935904	11	124965133	T	A	1.3661e-56	0.137709064824253	-0.200677110441766	0.0126596586133832	TMEM218	26273	biofsci
rs4936957	11	124739988	T	C	1.6901e-15	0.330564846480514	-0.073666359149943	0.00925212684466949	TMEM218	26395	biofsci
rs4936960	11	124814005	A	C	8.9657e-24	0.0733210567852982	-0.167845848881286	0.0166972582275982	TMEM218	26395	biofsci
rs649457	11	124986355	A	G	4.8133e-11	0.645535991312442	-0.0607950415717093	0.0092442851929916	TMEM218	25570	biofsci
rs6590125	11	124957183	T	G	6.1121e-108	0.365510372820204	-0.199468618837027	0.00903795718356632	TMEM218	26394	biofsci
rs661923	11	125060115	T	C	1.7288e-15	0.317051073949643	0.0746155986032384	0.00937428998985356	TMEM218	26277	biofsci
rs679564	11	125010836	T	C	1.2807e-09	0.22334548461047	-0.0634291470131584	0.0104501288388484	TMEM218	26395	biofsci
rs7030	11	124967155	T	G	4.0997e-243	0.301898139447472	0.315709914278582	0.00948129070876448	TMEM218	26391	biofsci
rs7121284	11	124978906	A	C	4.3122e-63	0.213517288237959	0.178469894924349	0.0106445605127159	TMEM218	26278	biofsci
rs73022313	11	124898158	G	A	4.4025e-29	0.0198900172956672	0.379314164639549	0.0338873054335188	TMEM218	22335	biofsci
rs74882341	11	124987384	T	A	1.3876e-11	0.0890100255403499	0.1040555292082	0.0153944238616721	TMEM218	26019	biofsci
rs77278950	11	124854154	C	T	7.8733e-19	0.105684305880577	0.125732772161073	0.0141880152293609	TMEM218	26280	biofsci
rs77479176	11	125117403	A	C	5.4636e-09	0.0264563225711626	0.180823078172828	0.0310026709254741	TMEM218	20197	biofsci
rs77777233	11	124838993	T	G	3.9812e-13	0.982993345222043	-0.262939155511858	0.0362369806799601	TMEM218	22777	biofsci
rs948269	11	124954369	C	G	1.0054e-38	0.840404387876008	0.155997475204789	0.0119858837200474	TMEM218	25949	biofsci
