## Supplementary material for "Multi-level Regulatory Roles of Lactate Metabolism Gene Network in Oral Cancer: Machine Learning Insights": TMEM220.csv

SNP	CHR	BP	effect_allele	other_allele	P	EAF	BETA	SE	gene	samplesize	source
rs112017419	17	10685356	G	T	4.6448e-08	0.0285782329125982	-0.240799977664808	0.0440686610418375	TMEM220	9274	biofsci
rs2520161	17	10603421	G	A	9.0219e-198	0.568884776615431	-0.241984199886935	0.00806541410896137	TMEM220	31340	biofsci
rs34006943	17	10619979	G	C	5.6976e-09	0.0956238934647063	0.0797594500095014	0.0136914342132866	TMEM220	30843	biofsci
rs34034326	17	10717646	T	C	6.1935e-25	0.239090222725557	0.09655428735309	0.00936293077781021	TMEM220	31351	biofsci
rs56085050	17	10686934	C	T	1.1078e-12	0.0434637442061435	0.141735856796863	0.0199165118803995	TMEM220	30319	biofsci
rs67612665	17	10686203	A	C	1.0554e-10	0.100919073764622	0.0875439998602086	0.01355422057661	TMEM220	29995	biofsci
rs76149982	17	10711677	A	C	3.388e-09	0.063480118463854	-0.107444909229002	0.0181758820633018	TMEM220	25458	biofsci
rs8080671	17	10681423	A	G	2.6947e-08	0.0853094817542937	0.079341263885734	0.0142692415671338	TMEM220	31470	biofsci
