## Supplementary material for "Multi-level Regulatory Roles of Lactate Metabolism Gene Network in Oral Cancer: Machine Learning Insights": TMEM221.csv

SNP	CHR	BP	effect_allele	other_allele	P	EAF	BETA	SE	gene	samplesize	source
rs62125232	19	17544039	T	C	2.0986e-17	0.350094816687737	0.103250055794839	0.0121639518148535	TMEM221	14852	biofsci
