## Supplementary material for "Multi-level Regulatory Roles of Lactate Metabolism Gene Network in Oral Cancer: Machine Learning Insights": TMEM222.csv

SNP	CHR	BP	effect_allele	other_allele	P	EAF	BETA	SE	gene	samplesize	source
rs114012193	1	27643862	A	G	1.9982e-54	0.0284764161761333	0.373683088421688	0.0240536509147938	TMEM222	31237	biofsci
rs12128285	1	26981028	G	A	1.6165e-13	0.0144874306235717	0.331656187120672	0.0449569195793352	TMEM222	17327	biofsci
rs12565684	1	27661037	C	T	4.9828e-23	0.404956969446428	-0.0799691416277434	0.00809256832032053	TMEM222	31684	biofsci
rs17361679	1	27859036	C	T	8.1107e-21	0.0976258775571828	0.125480361526978	0.0134084568273061	TMEM222	31569	biofsci
rs61786545	1	27381044	T	C	4.1116e-11	0.0908158129089712	0.09239225129546	0.0139986138536477	TMEM222	30902	biofsci
