## Supplementary material for "Multi-level Regulatory Roles of Lactate Metabolism Gene Network in Oral Cancer: Machine Learning Insights": TMEM223.csv

SNP	CHR	BP	effect_allele	other_allele	P	EAF	BETA	SE	gene	samplesize	source
rs1108539	11	62801148	C	A	1.1499e-10	0.626407914764079	-0.0583575675150821	0.00905358024063454	TMEM223	26066	biofsci
rs11231232	11	62583941	C	T	4.4865e-52	0.0593439628600784	0.281481643208508	0.0185375545433806	TMEM223	26065	biofsci
rs11604528	11	62435668	A	G	1.0664e-13	0.0332745387805692	-0.20335533981356	0.0273610241531638	TMEM223	20763	biofsci
rs116846725	11	62853057	A	G	2.4249e-13	0.0143957694065418	-0.353731474892361	0.0483041751867214	TMEM223	15103	biofsci
rs117594399	11	62596604	G	A	9.2575e-09	0.0301469309685272	-0.15733944844726	0.0273929190513702	TMEM223	22790	biofsci
rs118038932	11	62656407	C	A	1.6631e-26	0.0286586896494017	0.293383515432972	0.0275363713989499	TMEM223	23688	biofsci
rs12366107	11	62720285	C	T	5.8487e-38	0.339922006423	0.119373656839501	0.00926821301714305	TMEM223	25942	biofsci
rs12808085	11	62508410	G	A	8.2777e-17	0.112288396114276	0.119932242066921	0.0144021233598627	TMEM223	24183	biofsci
rs147438468	11	62956895	G	T	4.5256e-16	0.0305447271235125	-0.240395027654125	0.0295921792867847	TMEM223	19282	biofsci
rs1787662	11	62454768	A	C	1.2008e-34	0.2380621146037	0.125495769152817	0.0102217726334632	TMEM223	26382	biofsci
rs183780280	11	62639424	A	G	2.1e-44	0.0214187661498708	-0.435707458939148	0.0311693833431684	TMEM223	24554	biofsci
rs190425751	11	62580615	A	G	1.0856e-120	0.0506864038301822	-0.529106364782598	0.022650004271497	TMEM223	20255	biofsci
rs2187383	11	62775898	A	C	1.3685e-12	0.607783080912473	0.0631782395780516	0.00891428887983457	TMEM223	26395	biofsci
rs2241908	11	62555242	G	A	1.9956e-257	0.350721587492483	-0.312596408916063	0.00912085738550108	TMEM223	26394	biofsci
rs486903	11	62293948	G	A	4.6365e-15	0.231081527640089	0.0907799577091699	0.0115843956037428	TMEM223	20969	biofsci
rs67754977	11	62781822	G	A	6.1031e-18	0.153383234806277	-0.11094683249161	0.0128553523001959	TMEM223	23299	biofsci
rs72930159	11	63258123	T	C	4.4953e-08	0.0357723577235772	0.154229618198771	0.0281939963436688	TMEM223	18236	biofsci
rs76300755	11	62421760	G	T	4.2747e-15	0.0857305936073059	0.122752358800422	0.0156438195420269	TMEM223	26066	biofsci
rs948979	11	62783826	T	G	5.2595e-11	0.246644576797249	0.0700440526536954	0.0106717532800633	TMEM223	23628	biofsci
