## Supplementary material for "Multi-level Regulatory Roles of Lactate Metabolism Gene Network in Oral Cancer: Machine Learning Insights": TMEM229B.csv

SNP	CHR	BP	effect_allele	other_allele	P	EAF	BETA	SE	gene	samplesize	source
rs10138094	14	68037895	T	G	4.35e-13	0.262461948249619	0.0723907385729956	0.00999278585549958	TMEM229B	25867	biofsci
rs10139749	14	68034242	C	T	3.4735e-21	0.318877071667481	0.0885645693759517	0.00937439210118568	TMEM229B	26196	biofsci
rs1077989	14	67975822	C	A	2.0947e-192	0.523487403292997	0.266051837124624	0.00899163998285243	TMEM229B	24792	biofsci
rs112576474	14	68021787	A	G	5.6177e-10	0.0974870751758624	0.09708294629673	0.0156560145616401	TMEM229B	23185	biofsci
rs112943256	14	68719627	A	G	6.7903e-12	0.0886464863081491	0.110172134994461	0.0160551631416711	TMEM229B	24010	biofsci
rs116943761	14	67974052	A	C	3.3684e-10	0.0631403884385992	0.113811571406251	0.0181202648356526	TMEM229B	25743	biofsci
rs11845739	14	67939165	C	T	7.4618e-15	0.105687638559743	-0.111459098585413	0.0143333631575079	TMEM229B	25749	biofsci
rs1316133	14	67938638	A	G	1.7115e-28	0.304242770167428	0.105806127040166	0.00955593029814634	TMEM229B	25867	biofsci
rs148647607	14	67904288	T	G	1.9704e-11	0.0252182347235693	0.217260043273303	0.0323872340230319	TMEM229B	19391	biofsci
rs17104402	14	67994383	A	G	1.0624e-32	0.326579147640791	-0.111647694708235	0.00937506883098787	TMEM229B	25867	biofsci
rs17249153	14	67969810	T	C	3.5683e-40	0.0602063082721682	-0.250486502293274	0.0188795639221317	TMEM229B	24792	biofsci
rs4902474	14	67954537	A	G	4.434e-11	0.0354547785946316	-0.166178984166337	0.0252221995820564	TMEM229B	22983	biofsci
rs56397259	14	67837048	G	A	8.613e-09	0.0509018723654544	-0.130402963384584	0.0226555296972817	TMEM229B	20164	biofsci
rs72721018	14	67993674	G	A	9.8381e-38	0.171893754597901	-0.150946664962692	0.0117564285963388	TMEM229B	25414	biofsci
rs79191249	14	67962929	T	G	2.9544e-19	0.08183544048148	-0.148309805997544	0.0165332433333568	TMEM229B	24344	biofsci
