## Supplementary material for "Multi-level Regulatory Roles of Lactate Metabolism Gene Network in Oral Cancer: Machine Learning Insights": TMEM230.csv

SNP	CHR	BP	effect_allele	other_allele	P	EAF	BETA	SE	gene	samplesize	source
rs113049081	20	5157713	A	G	6.4307e-14	0.0414117647058824	-0.225639773488826	0.0300893150405155	TMEM230	13912	biofsci
rs11699197	20	5123681	G	A	1.2283e-24	0.116597125637459	0.152742957666039	0.0149068421086262	TMEM230	21845	biofsci
rs1279685	20	5011553	T	C	7.8336e-09	0.221301461904956	0.0696832201133923	0.0120724208023756	TMEM230	19908	biofsci
rs144212216	20	5013886	T	C	1.6692e-08	0.0351784650381845	-0.168200683288155	0.0298069614191309	TMEM230	16581	biofsci
rs147513961	20	5046800	T	C	1.0874e-14	0.0150903667310054	0.454450873136885	0.0588004286797113	TMEM230	9730	biofsci
rs150040846	20	5057691	T	C	1.9331e-37	0.0269412293516125	0.439712115858581	0.0343866270329609	TMEM230	16130	biofsci
rs17340965	20	4927002	C	T	4.1629e-08	0.0288829944002358	-0.167515293230357	0.0305484158637313	TMEM230	19102	biofsci
rs261343	20	5117464	A	G	6.9427e-100	0.286877049836013	-0.232476799452376	0.0109582366768659	TMEM230	20353	biofsci
rs369270	20	5029207	G	A	1.6769846438804e-308	0.556758503676174	-0.469017091134443	0.010038742808529	TMEM230	20105	biofsci
rs3730433	20	5097323	A	G	4.4842e-108	0.0574015019030964	0.503562080573835	0.0228017098301894	TMEM230	17774	biofsci
rs3787459	20	4857357	A	C	1.0627e-08	0.232346198654591	0.0646338353937001	0.0112984364216516	TMEM230	21960	biofsci
rs55652306	20	5060183	C	G	5.8116e-27	0.0876434611899728	-0.181929745237123	0.0169210213489144	TMEM230	21839	biofsci
rs58644697	20	5039005	A	G	1.6769846438804e-308	0.275953160115128	0.420983925966938	0.0109913743389112	TMEM230	20714	biofsci
rs6084996	20	5067605	A	G	2.838e-60	0.0391990975747321	0.533344684293588	0.032568479936834	TMEM230	12516	biofsci
rs62200433	20	5063333	A	G	3.7589e-153	0.0684489000278474	-0.582268592568999	0.022087672364415	TMEM230	16073	biofsci
rs62200436	20	5076373	G	T	8.872e-38	0.0204800417427602	0.487893891220903	0.0379754889022777	TMEM230	17283	biofsci
rs75526622	20	5048788	C	A	1.9784e-37	0.0350381800827235	0.452178222009151	0.035366763809435	TMEM230	11823	biofsci
rs78901690	20	5068438	A	G	1.1337e-26	0.0276839972991222	0.335559809020454	0.0313897726887918	TMEM230	18852	biofsci
rs8120985	20	5025866	G	C	3.2724e-08	0.0408108108108108	0.16661960221155	0.0301502998772326	TMEM230	14051	biofsci
