## Supplementary material for "Multi-level Regulatory Roles of Lactate Metabolism Gene Network in Oral Cancer: Machine Learning Insights": TMEM231.csv

SNP	CHR	BP	effect_allele	other_allele	P	EAF	BETA	SE	gene	samplesize	source
rs77067538	16	75731874	C	T	4.949e-15	0.0455205626051063	0.222366622675141	0.0284058433196828	TMEM231	14262	biofsci
