## Supplementary material for "Multi-level Regulatory Roles of Lactate Metabolism Gene Network in Oral Cancer: Machine Learning Insights": TMEM237.csv

SNP	CHR	BP	effect_allele	other_allele	P	EAF	BETA	SE	gene	samplesize	source
rs10177488	2	202481482	T	A	9.9256e-32	0.555299626175282	0.104316413379899	0.00889965476648681	TMEM237	25564	biofsci
rs10497867	2	202284867	T	C	3.1464e-43	0.613019062535814	-0.125921841312538	0.00913489893233354	TMEM237	25258	biofsci
rs10931968	2	202542876	C	T	4.3146e-10	0.650149031296572	0.0631604752688263	0.0101181415934553	TMEM237	21472	biofsci
rs115070852	2	202155148	T	C	5.8547e-11	0.0363187318119161	0.155905227702567	0.0238110494994452	TMEM237	25197	biofsci
rs116537823	2	201737833	T	C	4.818e-18	0.0290952913833176	-0.243825653953875	0.0281635176383338	TMEM237	22315	biofsci
rs11890273	2	202521824	C	A	1.3032e-09	0.117517173699706	-0.0832977093734501	0.0137300898947468	TMEM237	25575	biofsci
rs1208065	2	202516849	A	C	3.2791e-15	0.250437595129376	-0.0807528461260194	0.0102482132728428	TMEM237	25361	biofsci
rs1208077	2	202526589	T	A	3.8852e-33	0.123942859646817	-0.173890505143393	0.0144999378897972	TMEM237	21902	biofsci
rs17383714	2	202153789	T	C	2.39e-09	0.0856074114272424	0.0956402744874523	0.0160230988100743	TMEM237	24879	biofsci
rs3731707	2	202566764	T	C	1.3372e-12	0.254049381788117	-0.0718544138289548	0.0101341852712797	TMEM237	25690	biofsci
rs4675217	2	202543510	T	C	3.7194e-13	0.565945049336509	0.0689610822465916	0.00949158106759227	TMEM237	22593	biofsci
rs56321285	2	202505545	A	G	3.9042e-09	0.285977121830254	0.0593752298998997	0.0100834233238061	TMEM237	24083	biofsci
rs58481047	2	202427162	G	A	1.8604e-35	0.0494219398111376	-0.274939906522011	0.0221243990119909	TMEM237	21743	biofsci
rs62193397	2	202526366	A	G	3.5318e-86	0.585628922545004	0.176203253235577	0.00895564714972615	TMEM237	25690	biofsci
rs72613730	2	202561110	A	G	1.2023e-08	0.0834867901837724	-0.0908947085318441	0.0159486785043241	TMEM237	25690	biofsci
rs73045343	2	202017408	A	G	7.5351e-11	0.148020231759333	-0.0810497072452478	0.0124511794090466	TMEM237	25574	biofsci
rs74778342	2	202279960	A	G	3.1326e-11	0.059982625177697	-0.126572553310328	0.0190618444466692	TMEM237	24405	biofsci
