## Supplementary material for "Multi-level Regulatory Roles of Lactate Metabolism Gene Network in Oral Cancer: Machine Learning Insights": TMEM238.csv

SNP	CHR	BP	effect_allele	other_allele	P	EAF	BETA	SE	gene	samplesize	source
rs141481594	19	55892039	T	C	1.9466e-09	0.0538364477558133	-0.25383989081221	0.0422918463224888	TMEM238	5488	biofsci
