## Supplementary material for "Multi-level Regulatory Roles of Lactate Metabolism Gene Network in Oral Cancer: Machine Learning Insights": TMEM241.csv

SNP	CHR	BP	effect_allele	other_allele	P	EAF	BETA	SE	gene	samplesize	source
rs10210	18	20838286	G	T	1.0069e-42	0.425946108459544	-0.124053110437142	0.00905470719374192	TMEM241	24941	biofsci
rs111836770	18	20791880	A	G	2.7724e-10	0.018158670597695	-0.232187965696712	0.0367915773814688	TMEM241	20718	biofsci
rs112824333	18	20958167	C	T	1.5334e-17	0.0228035351387117	0.28923777538187	0.0339293787912618	TMEM241	19491	biofsci
rs114460626	18	21077267	T	C	7.2669e-20	0.0319306720908552	-0.247779368904751	0.0271586655089935	TMEM241	21930	biofsci
rs117158539	18	20783265	T	G	2.1154e-28	0.133116505982112	0.1480270761274	0.0133921160311762	TMEM241	24159	biofsci
rs117445212	18	20826284	T	C	4.0316e-10	0.0138177301661233	0.346303140958995	0.0553819192322077	TMEM241	11963	biofsci
rs117470912	18	21063239	T	C	3.0507e-22	0.0269186158901991	0.307221172645347	0.0316762045454435	TMEM241	19024	biofsci
rs137952619	18	20970909	T	G	1.1827e-08	0.012654980761009	0.333556752261905	0.0584951251708792	TMEM241	11695	biofsci
rs140840733	18	21020946	T	C	4.4615e-31	0.0396984421179181	0.310412403700262	0.0267749239826334	TMEM241	18295	biofsci
rs141185573	18	20766116	T	C	4.8094e-10	0.0192606825876109	-0.306362403267607	0.0492132627494067	TMEM241	10929	biofsci
rs141286721	18	20919472	T	G	2.0012e-12	0.0127692447514314	0.422342281781619	0.0600395601304474	TMEM241	11003	biofsci
rs141525053	18	20754839	T	C	3.0403e-13	0.020914431311487	0.303172802550975	0.0415715229474242	TMEM241	14129	biofsci
rs144600949	18	20723014	G	A	3.791e-10	0.0324433771248293	-0.178659616312015	0.0285298483459512	TMEM241	19569	biofsci
rs145064186	18	21017878	T	C	2.5684e-20	0.0241996091988577	0.314232734400007	0.03402370523079	TMEM241	18291	biofsci
rs145998218	18	21132707	A	G	2.384e-16	0.0117181883537024	-0.646141019660093	0.0787890377470879	TMEM241	6955	biofsci
rs1652362	18	21176770	C	T	5.8586e-28	0.085027622233079	-0.175955223557305	0.0160525511401402	TMEM241	24941	biofsci
rs17259126	18	20877564	C	T	7.69e-85	0.0534029839527979	-0.388687238508599	0.0199141944404732	TMEM241	24941	biofsci
rs17259361	18	21250072	T	C	1.9388e-17	0.971550135288812	-0.234101332692548	0.0275500844612463	TMEM241	23833	biofsci
rs187873973	18	21066459	G	A	3.1999e-09	0.0167693888032871	0.244384704951163	0.0412728340456601	TMEM241	17802	biofsci
rs2337025	18	20875774	A	G	1.6769846438804e-308	0.528975158780864	0.367602533682409	0.00896991910248743	TMEM241	24941	biofsci
rs2337028	18	20825209	C	T	9.944e-11	0.0535757139428846	0.132959712019562	0.0205571774049232	TMEM241	23334	biofsci
rs2878879	18	20940588	A	G	3.981e-84	0.159494907737983	-0.237654851279007	0.0122288181166516	TMEM241	24941	biofsci
rs303753	18	21074922	A	G	2.1023e-34	0.662187665131728	0.116064873936355	0.00948862605758294	TMEM241	24826	biofsci
rs35327499	18	20891631	A	G	6.7778e-49	0.0977579829395335	-0.222079210834425	0.0151110271720767	TMEM241	24826	biofsci
rs45521536	18	21495194	C	T	4.7383e-13	0.074789755351682	0.12422987580493	0.0171763785920596	TMEM241	24492	biofsci
rs62095206	18	20563550	T	C	2.5685e-11	0.155980679988635	0.0931980611545129	0.0139737703207906	TMEM241	19450	biofsci
rs7233350	18	20796504	A	C	9.4191e-16	0.220113495433876	-0.086822377026306	0.0108065989179142	TMEM241	24941	biofsci
rs72876954	18	20974535	C	T	1.1227e-13	0.07122802734375	-0.134876754882417	0.0181639963480462	TMEM241	22908	biofsci
rs7359799	18	20861239	A	G	1.4668e-08	0.0144708533961684	0.251057773244398	0.0443134362800102	TMEM241	17854	biofsci
rs77219082	18	20852878	G	A	3.468e-08	0.047087924443445	0.128398024809837	0.0232765354428479	TMEM241	20567	biofsci
rs79794867	18	21040900	C	T	1.4162e-71	0.0866130709543236	0.294426418420977	0.0164577814408756	TMEM241	23334	biofsci
rs8083184	18	21263672	G	A	1.088e-08	0.351798263745349	0.0535989569092804	0.00937618418775131	TMEM241	24941	biofsci
