## Supplementary material for "Multi-level Regulatory Roles of Lactate Metabolism Gene Network in Oral Cancer: Machine Learning Insights": TMEM242.csv

SNP	CHR	BP	effect_allele	other_allele	P	EAF	BETA	SE	gene	samplesize	source
rs111357511	6	157744031	T	G	7.8466e-10	0.112983344696601	-0.107634504117736	0.0175075235637755	TMEM242	16277	biofsci
rs149741267	6	157614984	T	C	1.1735e-15	0.0349446232745922	0.251698936042395	0.0314340763365965	TMEM242	15005	biofsci
rs149999954	6	157820366	C	T	4.1488e-08	0.0781256637920048	0.110277471280132	0.0201067482186726	TMEM242	17172	biofsci
rs71551114	6	157867560	C	G	5.7704e-13	0.114019936833794	-0.126946084249428	0.0176174534395586	TMEM242	15947	biofsci
rs77137580	6	157854610	T	G	1.483e-09	0.287196011101181	0.0728087414910534	0.0120420663377085	TMEM242	16843	biofsci
rs9356188	6	157719531	G	A	3.8129e-28	0.298357504805172	0.124739110539259	0.011339506794231	TMEM242	18575	biofsci
