## Supplementary material for "Multi-level Regulatory Roles of Lactate Metabolism Gene Network in Oral Cancer: Machine Learning Insights": TMEM243.csv

SNP	CHR	BP	effect_allele	other_allele	P	EAF	BETA	SE	gene	samplesize	source
rs13236967	7	86941715	C	T	4.116e-08	0.018023361927359	-0.201407714896548	0.0367157129387028	TMEM243	20957	biofsci
rs138887151	7	86710296	G	A	4.2774e-08	0.0349494425719471	-0.155829391668952	0.0284417294838292	TMEM243	18326	biofsci
rs145906868	7	86868480	C	T	1.9184e-08	0.90548435306372	0.0934560391727641	0.0166312599741541	TMEM243	21122	biofsci
rs4728681	7	86719708	C	T	1.4373e-16	0.215998346424142	-0.088638373639767	0.0107289597220595	TMEM243	25650	biofsci
rs4728690	7	86854004	A	G	1.0622e-55	0.170075187969925	-0.184797677920029	0.011753783005141	TMEM243	25641	biofsci
