## Supplementary material for "Multi-level Regulatory Roles of Lactate Metabolism Gene Network in Oral Cancer: Machine Learning Insights": TMEM245.csv

SNP	CHR	BP	effect_allele	other_allele	P	EAF	BETA	SE	gene	samplesize	source
rs10114716	9	111378245	A	C	1.9877e-20	0.0500774726693639	-0.201035579343491	0.0217030745269881	TMEM245	22315	biofsci
rs10114922	9	111943346	T	C	4.1193e-70	0.773551001682214	0.188250750158588	0.0106349746715508	TMEM245	25237	biofsci
rs10759303	9	111499491	G	A	1.7665e-52	0.707186277926201	-0.150102844873119	0.00984584395670262	TMEM245	24908	biofsci
rs10816699	9	111448306	C	T	2.1626e-11	0.105998263561209	0.0961645974757961	0.0143642877912074	TMEM245	25572	biofsci
rs10816717	9	111522105	A	G	2.989e-09	0.120590854532079	-0.081613882943338	0.0137582405501244	TMEM245	24908	biofsci
rs10979285	9	110989866	A	G	3.4016e-08	0.0667494744888209	-0.0984141476445999	0.0178305880430119	TMEM245	25246	biofsci
rs10979308	9	111059157	A	T	1.1097e-10	0.228587067305877	0.0679340237135677	0.0105301211696016	TMEM245	25572	biofsci
rs10979337	9	111150797	G	C	9.6251e-12	0.0963425681286329	-0.102077035174536	0.0149853247562371	TMEM245	25575	biofsci
rs10979471	9	111521536	G	A	1.0078e-36	0.285162346313425	0.124509085208975	0.00983623937123561	TMEM245	25352	biofsci
rs10979524	9	111577408	G	A	1.1633e-14	0.0806689064210487	-0.125351892566908	0.0162372917832783	TMEM245	25572	biofsci
rs10979605	9	111663793	T	C	5.85e-16	0.0840567675700159	-0.128953727657758	0.0159351648037366	TMEM245	25575	biofsci
rs10979651	9	111766790	A	G	2.5983e-49	0.0801623254058135	-0.240378157798624	0.016284348790325	TMEM245	25571	biofsci
rs10979754	9	111978486	C	T	1.6126e-23	0.22818063395571	-0.107774580541223	0.0107837126074346	TMEM245	24414	biofsci
rs113516217	9	111986247	T	C	8.6688e-15	0.226417275501711	0.0910823935425113	0.0117413558076819	TMEM245	20707	biofsci
rs115335677	9	111617746	A	G	3.7772e-26	0.0261739607764859	0.338813724649933	0.0320306419718593	TMEM245	19120	biofsci
rs117003899	9	111947018	A	G	7.4562e-29	0.0249056603773585	0.355142457231914	0.0318616286183803	TMEM245	20281	biofsci
rs11788284	9	111768728	C	T	1.794e-42	0.0557924111468548	-0.266764010167355	0.0195308457797545	TMEM245	24882	biofsci
rs11794127	9	111622975	A	G	3.704e-57	0.102306182531894	-0.232474881194268	0.0145902295271796	TMEM245	25575	biofsci
rs12348746	9	111874746	G	A	9.5177e-117	0.52920935922924	0.204823865335765	0.00891740455987484	TMEM245	25237	biofsci
rs13299328	9	111703561	T	C	2.7957e-17	0.0979743695742042	-0.125470205990929	0.0148401151997598	TMEM245	25690	biofsci
rs13302880	9	111400131	A	C	3.2802e-23	0.690574617610583	-0.0947104018228401	0.00954376366138375	TMEM245	25690	biofsci
rs145378531	9	111743996	A	G	7.8659e-71	0.0553558145301265	0.360629024912756	0.020266889115025	TMEM245	23279	biofsci
rs146800256	9	111811873	A	G	2.6432e-79	0.0467382573035133	0.418935723086098	0.0222179883582205	TMEM245	22734	biofsci
rs16914237	9	112314412	T	C	1.8876e-08	0.0212680915516661	-0.182279733681999	0.0324231547487503	TMEM245	22849	biofsci
rs2417997	9	111980005	C	T	9.1389e-22	0.417717503370608	0.0881725930547302	0.00919777109570222	TMEM245	24299	biofsci
rs3763644	9	111631647	C	T	1.6769846438804e-308	0.524554582515476	0.351071892293307	0.00885418286557783	TMEM245	25573	biofsci
rs4483229	9	111980234	A	G	1.5341e-28	0.898707649318896	-0.164760099993773	0.0148676298068701	TMEM245	24848	biofsci
rs4978692	9	111281282	G	A	1.8832e-08	0.511086474501109	0.0496205381436308	0.00882550834939364	TMEM245	25690	biofsci
rs4978779	9	111954868	G	A	8.0083e-12	0.0190188723479076	-0.278623870190815	0.0407446105305141	TMEM245	16143	biofsci
rs4978783	9	111978049	C	A	6.2579e-51	0.804070051486339	0.166842442803613	0.0111149008909386	TMEM245	25690	biofsci
rs55915100	9	111900818	A	G	1.1068e-34	0.0453850563730174	0.262636106594508	0.0213805148686092	TMEM245	25246	biofsci
rs56143112	9	111655658	C	T	4.032e-20	0.0176255707762557	0.396476652364638	0.0431543910534687	TMEM245	15506	biofsci
rs59114933	9	111404433	A	T	8.14e-18	0.669780696787831	-0.0808333009886782	0.00940195417140775	TMEM245	25574	biofsci
rs61749202	9	111637230	C	A	2.6807e-10	0.0140886125145744	0.528266329696082	0.083636732480935	TMEM245	5146	biofsci
rs643632	9	111839949	A	T	1.6769846438804e-308	0.133067864422133	-0.494375858825473	0.0130181129878206	TMEM245	25575	biofsci
rs662021	9	110968226	C	G	5.62e-20	0.588193107613332	-0.0822161143562632	0.00898418943485698	TMEM245	25574	biofsci
rs7026542	9	111611328	C	A	5.3147e-13	0.189536068853573	-0.0814217742180794	0.0112820981609942	TMEM245	25572	biofsci
rs7032609	9	112018965	G	T	2.915e-11	0.294224468043109	0.0660527718852728	0.00993140355219185	TMEM245	24412	biofsci
rs7041999	9	111501674	G	A	4.3721e-12	0.648201239249052	-0.0712545741507775	0.0102902121670558	TMEM245	20707	biofsci
rs73515907	9	111227982	C	T	6.703e-09	0.0305753319222628	-0.150413065452133	0.0259417853179719	TMEM245	25066	biofsci
rs75544019	9	111914670	T	C	7.5188e-28	0.0200514138817481	-0.385615078415059	0.0352523680524248	TMEM245	20476	biofsci
rs78586921	9	111913090	C	T	2.8453e-53	0.0343533487297921	0.390534033903225	0.0254181116023551	TMEM245	23329	biofsci
rs7863114	9	111282545	G	C	1.3904e-12	0.404868421052632	-0.0636867829708566	0.00898908706839286	TMEM245	25681	biofsci
rs838820	9	111673137	G	C	1.6769846438804e-308	0.579269213347426	0.359952293039541	0.00895677764688054	TMEM245	25573	biofsci
rs9299161	9	111604321	C	T	3.6417e-08	0.407005148633921	-0.0494565887091546	0.00898002482281196	TMEM245	25690	biofsci
rs9299163	9	111623857	T	C	6.2957e-41	0.0284034242021277	-0.374828312293221	0.0279787348038144	TMEM245	23145	biofsci
