## Supplementary material for "Multi-level Regulatory Roles of Lactate Metabolism Gene Network in Oral Cancer: Machine Learning Insights": TMEM246.csv

SNP	CHR	BP	effect_allele	other_allele	P	EAF	BETA	SE	gene	samplesize	source
rs62575804	9	104232612	C	A	9.6186e-15	0.136588404046505	-0.101360804073629	0.0130887777887203	TMEM246	24748	biofsci
