## Supplementary material for "Multi-level Regulatory Roles of Lactate Metabolism Gene Network in Oral Cancer: Machine Learning Insights": TMEM248.csv

SNP	CHR	BP	effect_allele	other_allele	P	EAF	BETA	SE	gene	samplesize	source
rs12537825	7	66381151	T	A	1.1482e-23	0.0461970293555807	0.214803824674234	0.0214199781290994	TMEM248	24732	biofsci
rs6460271	7	65526545	A	G	3.6262e-11	0.674186455584872	0.0676008811585071	0.0102134648514092	TMEM248	21821	biofsci
rs7785883	7	66380052	G	A	2.4288e-29	0.117378520581863	-0.181797496181731	0.0161661001797797	TMEM248	18467	biofsci
rs7789460	7	65878592	G	A	9.2139e-09	0.405642428206195	0.0656082127382364	0.0114206508152273	TMEM248	15900	biofsci
