## Supplementary material for "Multi-level Regulatory Roles of Lactate Metabolism Gene Network in Oral Cancer: Machine Learning Insights": TMEM249.csv

SNP	CHR	BP	effect_allele	other_allele	P	EAF	BETA	SE	gene	samplesize	source
rs11779952	8	145640306	A	G	2.5299e-08	0.0397520374544824	0.30610845697206	0.0549438114931991	TMEM249	4339	biofsci
rs2958522	8	146024952	A	G	4.0974e-08	0.900627937437399	-0.157342019121819	0.0286780313718799	TMEM249	6793	biofsci
rs3817681	8	145582839	C	T	7.6002e-85	0.546040002476934	0.405353016118933	0.0207673123408679	TMEM249	4677	biofsci
rs56041273	8	145594141	T	C	1.0387e-24	0.0450395203052603	-0.536475448862355	0.0522753177941393	TMEM249	4254	biofsci
rs61746974	8	145580535	G	C	1.1653e-16	0.068026033372568	0.366990546184356	0.0442872283185331	TMEM249	4021	biofsci
rs71520569	8	145586820	T	C	1.5102e-08	0.0355908164169843	0.355749826431649	0.0628477743011482	TMEM249	3688	biofsci
rs7461417	8	144957951	C	T	3.4472e-10	0.630548971878803	-0.140998461787076	0.0224619992651303	TMEM249	4254	biofsci
rs7828942	8	145591894	A	G	1.3089e-28	0.0997327884313109	-0.310628986118483	0.0279941769361118	TMEM249	7106	biofsci
