## Supplementary material for "Multi-level Regulatory Roles of Lactate Metabolism Gene Network in Oral Cancer: Machine Learning Insights": TMEM252.csv

SNP	CHR	BP	effect_allele	other_allele	P	EAF	BETA	SE	gene	samplesize	source
rs10123848	9	71161504	T	C	4.8381e-66	0.0246581196581197	0.522002644499826	0.0304101648956521	TMEM252	22481	biofsci
rs111391661	9	71113285	G	A	3.9498e-10	0.0253527148353997	0.187736385337506	0.0300080536647656	TMEM252	22471	biofsci
rs11142867	9	71165625	G	A	9.6194e-10	0.155505223636957	-0.0777025298749484	0.0127056265738355	TMEM252	23585	biofsci
rs117035346	9	71280915	T	G	6.101e-10	0.01875808538163	0.212455048608132	0.0343339499035428	TMEM252	23044	biofsci
rs13296679	9	71347988	T	C	1.1307e-11	0.220692428478419	0.0729287094093781	0.0107425037428379	TMEM252	25192	biofsci
rs1964620	9	71113450	T	C	4.8861e-18	0.189526184538653	-0.0992760255624227	0.0114693067726175	TMEM252	24745	biofsci
rs2026354	9	71202185	G	C	6.3332e-32	0.0825158684362377	0.190838340039198	0.0162288540070071	TMEM252	25076	biofsci
rs4143073	9	71163635	A	G	6.8318e-19	0.828762117248808	-0.105227175896983	0.0118531107390491	TMEM252	25077	biofsci
rs4745101	9	71175565	T	A	1.1155e-171	0.254540494192844	0.288266789507725	0.0103205647251551	TMEM252	24739	biofsci
rs7023009	9	71318128	T	G	7.1987e-22	0.531232047795948	0.0858018490019728	0.00892755610837411	TMEM252	25192	biofsci
rs74749394	9	71410903	T	C	2.5127e-10	0.0202058232931727	0.209707369906063	0.0331479782982522	TMEM252	22985	biofsci
