## Supplementary material for "Multi-level Regulatory Roles of Lactate Metabolism Gene Network in Oral Cancer: Machine Learning Insights": TMEM254-AS1.csv

SNP	CHR	BP	effect_allele	other_allele	P	EAF	BETA	SE	gene	samplesize	source
rs12243994	10	81877858	A	G	1.1009e-08	0.0255257838372543	-0.197401615719946	0.0345451963879997	TMEM254-AS1	16844	biofsci
rs141894934	10	81445440	A	G	3.6788e-12	0.0162146226415094	0.54543456622292	0.0784888283864215	TMEM254-AS1	5088	biofsci
rs146527680	10	81933758	C	T	1.5867e-10	0.0141391738286665	0.637923292511263	0.0997222592639147	TMEM254-AS1	3607	biofsci
rs1650203	10	81419811	G	A	4.1374e-14	0.259242325277596	0.128939070146965	0.0170628806419423	TMEM254-AS1	8943	biofsci
rs3824727	10	81838656	C	A	4.3456e-142	0.108124866367329	0.444275341456653	0.0175058352656619	TMEM254-AS1	16919	biofsci
rs3851054	10	81933306	A	G	1.4892e-08	0.483788782365819	-0.0609876126486529	0.0107698687307786	TMEM254-AS1	17261	biofsci
rs41296143	10	82411741	A	G	3.2707e-09	0.0190289082234072	0.266690709043073	0.045068900030938	TMEM254-AS1	13187	biofsci
rs56354422	10	81797031	C	G	1.6308e-08	0.904370965915525	0.103356376562899	0.0183019100389389	TMEM254-AS1	17260	biofsci
rs59173867	10	81763580	G	A	8.9605e-15	0.0393111912249751	0.217392114236941	0.0280382947141823	TMEM254-AS1	16841	biofsci
rs6584563	10	81799651	C	G	5.0077e-25	0.160123098096185	-0.153142407307659	0.014821284798372	TMEM254-AS1	16925	biofsci
rs7898968	10	81795086	G	T	1.6569e-64	0.419406967567364	-0.184966642764043	0.0109068237589949	TMEM254-AS1	17261	biofsci
rs7902695	10	81746391	G	A	4.4643e-09	0.370425302411588	0.0666462462247026	0.0113612530002391	TMEM254-AS1	16610	biofsci
rs80327717	10	81728105	C	T	4.7787e-12	0.0190197512801756	0.302653869915449	0.0437854619246331	TMEM254-AS1	13978	biofsci
