## Supplementary material for "Multi-level Regulatory Roles of Lactate Metabolism Gene Network in Oral Cancer: Machine Learning Insights": TMEM254.csv

SNP	CHR	BP	effect_allele	other_allele	P	EAF	BETA	SE	gene	samplesize	source
rs10458743	10	82382831	C	T	6.7602e-10	0.0579231466102974	-0.116817691357911	0.0189288802148477	TMEM254	25573	biofsci
rs10788350	10	81765502	T	C	4.0722e-17	0.376102345078499	0.0786516488193957	0.00935115728630654	TMEM254	24368	biofsci
rs10788351	10	81765642	G	T	6.2027e-09	0.463223987698616	0.0549468165900086	0.00945516779206177	TMEM254	22493	biofsci
rs10788639	10	82233225	C	G	2.565e-08	0.688713858424726	-0.0547185787095316	0.00982591917639916	TMEM254	24156	biofsci
rs11201103	10	81759070	C	T	2.5493e-48	0.0602803562704348	0.270749711000889	0.0185359945094298	TMEM254	25690	biofsci
rs11201694	10	81863110	A	G	9.1054e-87	0.0261793564420069	-0.583942615774246	0.0295765985480842	TMEM254	22420	biofsci
rs11202393	10	82023391	G	T	2.3098e-16	0.0772450680206194	0.137762746007824	0.0167905062899551	TMEM254	24882	biofsci
rs113985134	10	81883634	T	C	7.5577e-38	0.145434182632695	-0.166215037483443	0.0129250645404274	TMEM254	24082	biofsci
rs12219271	10	81788033	G	A	1.0423e-105	0.467874669686674	-0.193519365641358	0.00886215645482165	TMEM254	25571	biofsci
rs12249449	10	81885500	T	G	1.8637e-08	0.285584507666401	-0.0598396027265503	0.0106400431590594	TMEM254	21647	biofsci
rs12264104	10	81890349	T	C	2.7001e-37	0.0192508824682965	-0.530951564462138	0.0416067113172851	TMEM254	15298	biofsci
rs144974427	10	82214257	T	C	9.7463e-12	0.022456927570588	0.215703372947775	0.0316731088127946	TMEM254	22704	biofsci
rs146390521	10	81758140	C	T	3.856e-20	0.0156976014065051	0.426851297149858	0.0464362499891058	TMEM254	15007	biofsci
rs1713319	10	81387779	G	T	4.9929e-22	0.142095463777928	0.129656251848871	0.0134381091008738	TMEM254	22713	biofsci
rs181522495	10	81716836	G	A	3.3099e-08	0.0675821109693878	-0.100091228096994	0.0181190108971587	TMEM254	24169	biofsci
rs184609337	10	81401199	T	A	9.3786e-09	0.223572372977397	0.0796589407846682	0.0138739969319821	TMEM254	14964	biofsci
rs188796332	10	81264899	T	C	1.4969e-11	0.016776921503103	0.31691342854515	0.0469619650201014	TMEM254	13744	biofsci
rs1975006	10	81319663	A	G	4.8808e-08	0.0317328918322296	0.202902361804537	0.0371908942582138	TMEM254	11765	biofsci
rs2342607	10	81821489	T	C	1.6769846438804e-308	0.0990220048899755	0.618272372236159	0.0156771119211763	TMEM254	22803	biofsci
rs2784762	10	81887359	T	C	8.5404e-16	0.3268830467967	0.0766769226389768	0.00952958199385757	TMEM254	25023	biofsci
rs2789691	10	81939452	T	C	1.9647e-22	0.0669208122593795	-0.172405976759546	0.0176944605900904	TMEM254	25575	biofsci
rs7071174	10	81899122	T	C	1.2293e-18	0.0684851777122459	-0.156484733228132	0.0177583419271816	TMEM254	24853	biofsci
rs71479689	10	81347312	A	T	8.9349e-09	0.0519343381011808	-0.129835520409234	0.0225812686591012	TMEM254	19915	biofsci
rs72805755	10	82374704	T	C	3.6927e-09	0.0272801119184079	-0.175648318089908	0.0297845315805382	TMEM254	21240	biofsci
rs75155642	10	82211675	T	C	2.0308e-26	0.0197457812842428	-0.365307075673766	0.034347575658521	TMEM254	21896	biofsci
rs77162798	10	81718367	A	G	4.415e-16	0.863989290495315	0.114348424516198	0.0140707082230423	TMEM254	21491	biofsci
rs78805215	10	81918149	G	C	6.7935e-14	0.12534896705751	0.267319475279808	0.0356816085960393	TMEM254	3582	biofsci
rs7902695	10	81746391	G	A	4.5256e-16	0.370425302411588	0.0751720569724212	0.00925342602169223	TMEM254	25039	biofsci
rs7920735	10	81885371	C	A	5.7755e-41	0.502746689624072	-0.123719027857597	0.00923055896036742	TMEM254	23474	biofsci
