## Supplementary material for "Multi-level Regulatory Roles of Lactate Metabolism Gene Network in Oral Cancer: Machine Learning Insights": TMEM255B.csv

SNP	CHR	BP	effect_allele	other_allele	P	EAF	BETA	SE	gene	samplesize	source
rs11619248	13	114519614	C	G	2.7911e-47	0.133822288874309	0.210426680755347	0.0145698614345995	TMEM255B	20320	biofsci
rs117655047	13	114458576	A	G	3.7411e-18	0.0426477247000226	-0.237103486713521	0.027296258097639	TMEM255B	16436	biofsci
rs12021079	13	114100875	T	C	4.0524e-13	0.197602315006201	0.0810449327599228	0.0111727553502885	TMEM255B	25262	biofsci
rs138289137	13	114427500	T	C	6.5869e-33	0.0173279941754641	0.571950232181344	0.0478663502231456	TMEM255B	12816	biofsci
rs145308350	13	114438745	T	C	2.2896e-12	0.0345142967170502	-0.194395715523803	0.027709459842321	TMEM255B	19542	biofsci
rs2259623	13	114191502	C	A	4.976e-19	0.311400528501321	0.0856370190424043	0.00960821046375526	TMEM255B	25258	biofsci
rs66615709	13	114506819	C	T	2.1427e-109	0.323854706327493	-0.265898530856812	0.0119660381734843	TMEM255B	15947	biofsci
rs74974207	13	114487753	T	C	1.0255e-16	0.0321130174118247	-0.274990289728288	0.033124575656587	TMEM255B	14661	biofsci
rs77261640	13	114799266	A	G	5.5046e-10	0.024380066762041	0.310577366190873	0.0500608262719009	TMEM255B	8388	biofsci
rs79548768	13	114583559	T	G	7.6415e-10	0.0457235072619688	0.176311982467001	0.0286578974476214	TMEM255B	13953	biofsci
