## Supplementary material for "Multi-level Regulatory Roles of Lactate Metabolism Gene Network in Oral Cancer: Machine Learning Insights": TMEM256.csv

SNP	CHR	BP	effect_allele	other_allele	P	EAF	BETA	SE	gene	samplesize	source
rs11868624	17	7275379	T	C	1.2839e-09	0.606179196704428	-0.0649524261954212	0.0107019749218054	TMEM256	18287	biofsci
rs2075760	17	7292726	T	C	4.6882e-10	0.118859472518623	0.099440862910249	0.0159631526166644	TMEM256	18735	biofsci
rs7216864	17	7299033	A	G	1.0639e-33	0.242695386217219	0.167271859124142	0.0138246918570306	TMEM256	14234	biofsci
