## Supplementary material for "Multi-level Regulatory Roles of Lactate Metabolism Gene Network in Oral Cancer: Machine Learning Insights": TMEM258.csv

SNP	CHR	BP	effect_allele	other_allele	P	EAF	BETA	SE	gene	samplesize	source
rs10897163	11	61255817	C	T	2.9135e-09	0.0629994319257716	-0.108222877090709	0.0182303882977408	TMEM258	25486	biofsci
rs11230796	11	61529267	G	T	3.0584e-13	0.208903287736981	0.0817291590556108	0.0112083654318016	TMEM258	24083	biofsci
rs11494178	11	61991815	G	A	4.4108e-09	0.022699618176478	-0.184032252399795	0.0313625406703923	TMEM258	22914	biofsci
rs117110139	11	61557422	A	G	1.2628e-67	0.0232799382418219	0.578951248769056	0.0333195928088684	TMEM258	19807	biofsci
rs117983270	11	61611710	C	T	2.7942e-25	0.0342342768038558	0.283943263966327	0.027331934117486	TMEM258	20244	biofsci
rs139957766	11	61607047	A	G	1.2186e-10	0.0269616401456577	0.203190005337605	0.0315654573235782	TMEM258	19128	biofsci
rs148623923	11	61674298	A	G	3.3835e-12	0.0163265306122449	-0.401210709492328	0.0576394198129969	TMEM258	9371	biofsci
rs174481	11	61716395	G	C	1.2402e-15	0.213286267171352	-0.0918765968394995	0.0114841439495393	TMEM258	22594	biofsci
rs174538	11	61560081	A	G	3.0821e-267	0.301289037543688	0.335816979991531	0.00961529263861816	TMEM258	25690	biofsci
rs174569	11	61594164	C	T	4.3143e-19	0.0224068791599487	0.279646991342723	0.031319661247057	TMEM258	23270	biofsci
rs174602	11	61624414	C	T	1.9146e-20	0.804617579661896	0.110896303797689	0.0119666674361654	TMEM258	22210	biofsci
rs198457	11	61471678	T	C	1.243e-09	0.171044582090694	-0.0718081330697508	0.0118212417597746	TMEM258	25235	biofsci
rs2521568	11	61700933	C	G	1.1713e-22	0.0754060768201796	0.165104457762651	0.0168542729443294	TMEM258	25246	biofsci
rs387137	11	61830169	C	G	1.3494e-09	0.392347230154198	0.0551375367148872	0.00909635184605909	TMEM258	25346	biofsci
rs4963440	11	61765712	T	G	1.3692e-14	0.145542893503789	0.120669579845834	0.0156727988058439	TMEM258	16368	biofsci
rs500850	11	61628290	C	G	1.4825e-11	0.919025031887755	-0.112535151477733	0.0166731093381336	TMEM258	24169	biofsci
rs61052491	11	61870066	T	C	2.1226e-10	0.0442410373760488	0.145049825743778	0.0228342215801801	TMEM258	22679	biofsci
rs61897792	11	61586886	T	C	8.0795e-13	0.0888237718053203	-0.12303039902461	0.0171837366125131	TMEM258	20922	biofsci
rs7115739	11	61641717	T	G	2.1745e-11	0.0539712623413258	0.141974886461633	0.0212095917867959	TMEM258	21769	biofsci
rs7118175	11	61639358	C	T	1.4023e-22	0.0658163666378429	0.178057682077816	0.0182102171302443	TMEM258	24523	biofsci
rs740006	11	61557868	C	T	4.2297e-13	0.104822726271746	-0.113352783134785	0.0156391808960796	TMEM258	21786	biofsci
rs972354	11	61717607	T	C	1.1229e-11	0.875228310502283	0.0912318511077715	0.0134364057066778	TMEM258	25361	biofsci
