## Supplementary material for "Multi-level Regulatory Roles of Lactate Metabolism Gene Network in Oral Cancer: Machine Learning Insights": TMEM259.csv

SNP	CHR	BP	effect_allele	other_allele	P	EAF	BETA	SE	gene	samplesize	source
rs113337161	19	1055718	T	C	2.6157e-19	0.074429311337042	-0.200950739918486	0.0223683715972802	TMEM259	14506	biofsci
rs117358754	19	978433	T	G	2.1454e-14	0.0203144027454888	-0.425212879279541	0.0556444827365396	TMEM259	8114	biofsci
rs150244663	19	1021639	T	C	1.4253e-16	0.0200239329876346	-0.390592167332899	0.0472728795561754	TMEM259	11402	biofsci
rs182233998	19	1041347	C	T	2.3122e-09	0.0205479452054795	0.297686212207046	0.0498286318179916	TMEM259	10006	biofsci
rs1985546	19	1021511	T	C	5.0675e-10	0.0424018411325755	0.18984371094424	0.0305362250191796	TMEM259	13206	biofsci
rs2158367	19	990281	G	A	1.2932e-16	0.0692144654921182	0.195061943872	0.0235744345590563	TMEM259	13965	biofsci
rs2240160	19	1011215	A	G	1.3152e-57	0.215473684210526	0.240237446269943	0.0150164358881845	TMEM259	13117	biofsci
rs3764645	19	1042809	G	A	3.8169e-12	0.478864814568656	0.0833278451369742	0.0120003233297293	TMEM259	13913	biofsci
rs60583377	19	1021349	T	A	8.0561e-14	0.0856217010756999	-0.160487773773442	0.0214860328504889	TMEM259	13834	biofsci
rs77350636	19	1078820	G	A	4.0021e-11	0.808090685209329	0.105336976295233	0.0159502394414429	TMEM259	12673	biofsci
rs78749443	19	1033190	A	G	2.9636e-09	0.053030303030303	0.160636173940735	0.0270722957295293	TMEM259	13585	biofsci
rs930232	19	1036018	A	G	2.9878e-42	0.565515187611674	-0.164349511406338	0.0120657145777419	TMEM259	13978	biofsci
