## Supplementary material for "Multi-level Regulatory Roles of Lactate Metabolism Gene Network in Oral Cancer: Machine Learning Insights": TMF1.csv

SNP	CHR	BP	effect_allele	other_allele	P	EAF	BETA	SE	gene	samplesize	source
rs1506986	3	69014707	T	A	6.2548e-09	0.586954880120823	0.0469660521165751	0.00808379698731048	TMF1	31560	biofsci
rs35171227	3	69053444	C	T	1.4419e-27	0.171147801719241	0.115118879976574	0.0105810711670886	TMF1	31482	biofsci
rs41291197	3	69101369	T	C	4.3949e-09	0.117083890693675	-0.0730210889587418	0.0124428881245193	TMF1	31240	biofsci
rs714300	3	69121843	C	T	1.4888e-16	0.206801539971314	-0.0811381007424325	0.00982622658041157	TMF1	31569	biofsci
