## Supplementary material for "Multi-level Regulatory Roles of Lactate Metabolism Gene Network in Oral Cancer: Machine Learning Insights": TMIE.csv

SNP	CHR	BP	effect_allele	other_allele	P	EAF	BETA	SE	gene	samplesize	source
rs3747520	3	46711300	T	C	9.4923e-30	0.0664437225300975	0.181972042100937	0.0160632071413636	TMIE	31240	biofsci
rs4682826	3	46705369	A	G	6.711e-09	0.316302754707054	-0.0495281741697489	0.00854243332409129	TMIE	31684	biofsci
rs62246470	3	47391729	T	C	5.7476e-10	0.18714966072407	-0.066200667072355	0.0106825236114239	TMIE	28802	biofsci
rs6442020	3	46735645	G	T	2.0205e-51	0.370123892447547	0.125182990634136	0.0082981777744429	TMIE	31146	biofsci
