## Supplementary material for "Multi-level Regulatory Roles of Lactate Metabolism Gene Network in Oral Cancer: Machine Learning Insights": TMIGD2.csv

SNP	CHR	BP	effect_allele	other_allele	P	EAF	BETA	SE	gene	samplesize	source
rs10411394	19	4325327	A	G	1.0125e-19	0.568419272399278	-0.0731345403514206	0.00804781737017008	TMIGD2	31469	biofsci
rs12974747	19	4294325	T	G	4.8099e-08	0.238859580199798	0.0601072319491831	0.0110120792094944	TMIGD2	22679	biofsci
rs144443874	19	4299177	C	T	1.9732e-09	0.0157183499288762	-0.310015527499047	0.0516701157517704	TMIGD2	12105	biofsci
rs79391185	19	4328513	G	A	1.8023e-11	0.0608582150432371	0.130382798006654	0.0193984494080988	TMIGD2	23248	biofsci
rs8099850	19	4294356	G	T	3.2399e-51	0.395167407086358	-0.142586881491228	0.00947156816644048	TMIGD2	23319	biofsci
