## Supplementary material for "Multi-level Regulatory Roles of Lactate Metabolism Gene Network in Oral Cancer: Machine Learning Insights": TMOD1.csv

SNP	CHR	BP	effect_allele	other_allele	P	EAF	BETA	SE	gene	samplesize	source
rs10817779	9	100330100	A	G	7.988e-42	0.328539071347678	0.114815755702183	0.00847380019205008	TMOD1	31565	biofsci
rs10817938	9	100462409	C	T	1.0429e-10	0.0352599054889131	-0.150507108439729	0.0232965108644423	TMOD1	27083	biofsci
rs10982748	9	100324481	T	A	5.726e-14	0.734770950564598	-0.0677560732204464	0.00901719077739802	TMOD1	31554	biofsci
rs12002967	9	100648287	T	C	1.7605e-17	0.133547914578676	-0.100426257690024	0.0118030507950901	TMOD1	31017	biofsci
rs13290426	9	100194534	A	G	4.0993e-18	0.0359159608038532	-0.193068772702339	0.022253457589684	TMOD1	29159	biofsci
rs1512261	9	100522530	G	T	2.1062e-26	0.379903348812625	0.0871918648655866	0.00820042744630539	TMOD1	31562	biofsci
rs185752758	9	100361469	T	C	3.7814e-11	0.0196078431372549	-0.214304883291635	0.0324105264952111	TMOD1	24761	biofsci
rs1867277	9	100615914	A	G	8.2969e-21	0.393352272727273	0.076336672736266	0.00815911423004125	TMOD1	31475	biofsci
rs2773355	9	100336847	C	G	1.203e-200	0.55835899692037	-0.258082272833663	0.00853949324780006	TMOD1	27805	biofsci
rs2805821	9	100491970	C	T	8.2113e-18	0.127529065378227	0.102568733780314	0.0119313139823085	TMOD1	31567	biofsci
rs3176683	9	100448617	G	A	3.0493e-13	0.0562185929648241	0.128080671688921	0.0175640645743289	TMOD1	30547	biofsci
rs34658305	9	100506937	T	C	2.7684e-38	0.0662602853476259	-0.206992836215789	0.0159998172878049	TMOD1	31569	biofsci
rs41274244	9	100286431	A	C	1.4203e-18	0.101036368503576	0.116792788735357	0.0132779432395813	TMOD1	31224	biofsci
rs4743150	9	100740124	T	C	5.0451e-11	0.776095495976507	-0.062991783694129	0.00958852023656732	TMOD1	31296	biofsci
rs72751573	9	100535004	C	T	2.4614e-09	0.884227549467275	0.0744375177372042	0.012480930523835	TMOD1	31355	biofsci
rs76293252	9	100550482	G	A	2.0643e-11	0.0480573446914606	0.129785738040222	0.0193666698560356	TMOD1	29140	biofsci
rs7871887	9	100571442	C	T	4.2468e-23	0.140727039371862	-0.11328279075247	0.0114451338922873	TMOD1	31566	biofsci
rs932915	9	100333021	A	G	2.5743e-12	0.0327418341708543	-0.159116057137205	0.0227341130357486	TMOD1	30547	biofsci
rs932998	9	100748596	T	G	1.9275e-09	0.106707196715487	0.0788565549892675	0.0131344406857769	TMOD1	30406	biofsci
