## Supplementary material for "Multi-level Regulatory Roles of Lactate Metabolism Gene Network in Oral Cancer: Machine Learning Insights": TMOD2.csv

SNP	CHR	BP	effect_allele	other_allele	P	EAF	BETA	SE	gene	samplesize	source
rs1062959	15	52205847	A	G	7.7659e-18	0.0233622916177506	-0.277525002616463	0.0322598459357957	TMOD2	21057	biofsci
rs111608590	15	52566561	T	C	3.8088e-24	0.0677198280868858	0.178937383390081	0.0176529520727359	TMOD2	25414	biofsci
rs111826833	15	52232626	T	C	1.369e-38	0.10180434410809	-0.200420076544774	0.0154272533576142	TMOD2	22975	biofsci
rs1133878	15	52013101	A	G	1.6769846438804e-308	0.38529045408221	-0.380455481793865	0.00899709083972107	TMOD2	26080	biofsci
rs11631522	15	52335713	T	C	9.2141e-250	0.834514268014094	0.402885577832436	0.0119357943803604	TMOD2	25414	biofsci
rs117330633	15	52328671	G	A	3.1552e-08	0.0181644359464627	-0.301438068147135	0.0544849648706977	TMOD2	9444	biofsci
rs117438922	15	51668363	T	C	4.3822e-13	0.0204788612904746	-0.244710828696605	0.0337853721053976	TMOD2	21837	biofsci
rs117447847	15	52072415	T	C	5.4405e-31	0.0454193337954091	-0.25224322435012	0.0217898122311398	TMOD2	24289	biofsci
rs117605091	15	51230840	T	C	7.3913e-15	0.0314110021605451	-0.204248051721176	0.0262610640456152	TMOD2	23830	biofsci
rs117667243	15	52208858	G	A	6.3818e-14	0.0186758316581285	0.360129253763309	0.0480165936138596	TMOD2	11833	biofsci
rs12050602	15	52596556	T	A	6.3134e-10	0.043266149134677	0.171429010524743	0.0277285537210053	TMOD2	15710	biofsci
rs12591997	15	51681073	A	C	1.0708e-20	0.0502085760456988	0.186637767158296	0.0200061922133451	TMOD2	26196	biofsci
rs12902679	15	52881317	A	G	1.6771e-12	0.261465292718831	0.070338680355898	0.00996411496428745	TMOD2	26080	biofsci
rs13353155	15	51481534	G	C	3.2897e-18	0.572851353417954	-0.0775191696431719	0.00890932772967991	TMOD2	25743	biofsci
rs138083452	15	51641160	A	G	1.4397e-08	0.0258636964319426	0.484748031387579	0.0855115776509277	TMOD2	2714	biofsci
rs142002809	15	52379484	C	T	2.8138e-11	0.0213154312585076	-0.241323534329437	0.0362576300864565	TMOD2	18232	biofsci
rs143839954	15	52515131	A	G	2.8088e-09	0.0310131209357805	-0.151046561009478	0.0254188716506199	TMOD2	25751	biofsci
rs143869537	15	52056634	A	G	5.8253e-35	0.021558594077678	0.390908260912343	0.0316894403930367	TMOD2	23604	biofsci
rs144550940	15	52041657	A	G	7.0891e-09	0.0129390018484288	-0.588556968990389	0.101675183807896	TMOD2	3787	biofsci
rs146333799	15	52264640	A	C	8.5468e-18	0.0241715399610136	0.384394301690146	0.0447381084589502	TMOD2	10591	biofsci
rs147417040	15	51576169	T	C	2.6836e-15	0.0263479908423463	0.22106933749843	0.0279657605943618	TMOD2	24921	biofsci
rs150426014	15	52307303	C	T	2.9589e-11	0.0289067126016041	-0.198908026598257	0.0299177298034529	TMOD2	19900	biofsci
rs16964764	15	52496933	T	C	4.8112e-22	0.0548048614780705	0.185685894019344	0.0192376757650425	TMOD2	26081	biofsci
rs17600885	15	51471259	G	A	4.3794e-14	0.0230340443175013	0.23574492685499	0.0312273888777754	TMOD2	22785	biofsci
rs189649854	15	51726607	A	G	2.5419e-22	0.0155301198344887	0.395658416945934	0.040716070691632	TMOD2	19727	biofsci
rs1971084	15	52231314	A	G	3.486e-43	0.0194603120470628	-0.456869191356267	0.0331607699098718	TMOD2	23829	biofsci
rs2168623	15	51676232	G	A	4.2932e-17	0.154604261796043	0.102211225697997	0.0121610538856365	TMOD2	25867	biofsci
rs2278296	15	52504507	C	T	1.8295e-08	0.805903979238754	0.0667695389129969	0.0118646561434709	TMOD2	22707	biofsci
rs2414133	15	52412563	G	A	3.683e-144	0.284452628809801	0.247572685316384	0.00968374489812108	TMOD2	26196	biofsci
rs2414139	15	52648468	C	T	1.472e-09	0.230776490128723	0.0628494790415127	0.010392638121788	TMOD2	26078	biofsci
rs2445745	15	51684904	G	A	1.547e-18	0.374216685541714	-0.0795021305042891	0.00904862572748877	TMOD2	26077	biofsci
rs2470158	15	51588395	A	G	2.0761e-13	0.102023099569714	-0.106233596368672	0.0144657529301822	TMOD2	26081	biofsci
rs2470181	15	51676734	C	T	4.0751e-28	0.147831050228311	-0.136182724710397	0.0123870042487172	TMOD2	25867	biofsci
rs2623276	15	52209841	T	C	7.8355e-26	0.0393504353965639	-0.263449974041929	0.0250687474704712	TMOD2	21047	biofsci
rs2652594	15	52006810	T	C	1.6769846438804e-308	0.428576864535769	-0.359335103346022	0.00888420761613544	TMOD2	25867	biofsci
rs28714255	15	52568539	T	C	9.4812e-11	0.0740296803652968	0.108733580043102	0.0167923122132293	TMOD2	25867	biofsci
rs3751591	15	51606710	G	A	2.9607e-26	0.167029952271788	-0.124160081953558	0.0117126627945435	TMOD2	26196	biofsci
rs3784302	15	51226099	A	G	1.2234e-22	0.337919488916256	-0.0915373535567348	0.00934865480842923	TMOD2	25571	biofsci
rs4775962	15	51902731	T	C	8.005e-39	0.0346394220114357	0.338622163429641	0.0259829014716778	TMOD2	22148	biofsci
rs62015071	15	52021748	T	C	7.6668e-47	0.0433635305851064	-0.323269723607576	0.0224917708176261	TMOD2	23826	biofsci
rs62020162	15	51157191	T	C	1.1655e-12	0.0546149436269826	0.137866410192005	0.0193918574009431	TMOD2	25752	biofsci
rs7162840	15	51674822	A	C	1.6688e-17	0.0315209749238341	0.217124614322052	0.025499672842821	TMOD2	25189	biofsci
rs72729275	15	51796757	A	G	3.2175e-79	0.958767845461192	0.417669852785285	0.0221630779443832	TMOD2	25749	biofsci
rs72730966	15	52048406	A	G	4.3827e-29	0.0223968640584564	-0.332610960093282	0.0297146522618736	TMOD2	25863	biofsci
rs72731075	15	52964223	T	C	3.5246e-11	0.0687559717179438	-0.115327850568709	0.0174137601269416	TMOD2	25752	biofsci
rs72732974	15	52348449	T	C	3.2242e-61	0.0644072142918198	-0.313645185771301	0.0189999325024868	TMOD2	22985	biofsci
rs74773812	15	52154200	C	T	2.0761e-13	0.0314956687196435	0.209041635608403	0.0284642750011442	TMOD2	20231	biofsci
rs76355934	15	52020018	C	A	1.1395e-20	0.0194125886369605	-0.317744576104914	0.034085451201986	TMOD2	22608	biofsci
rs76562725	15	52008373	C	T	3.1636e-73	0.0348422885370693	0.447883828871752	0.0247441426732679	TMOD2	24284	biofsci
rs77714686	15	52011327	A	G	4.2014e-18	0.0158981254449102	0.487226575971149	0.0561761029344589	TMOD2	10127	biofsci
rs77716319	15	52028982	T	C	2.9966e-41	0.0287022900763359	0.403742996768755	0.0300133805702273	TMOD2	19910	biofsci
rs79883421	15	51968174	A	G	1.2174e-144	0.888050124556503	0.355617610717415	0.0138864851952803	TMOD2	26081	biofsci
rs8031045	15	52144304	A	G	1.0119e-133	0.175504528542974	-0.282632052194729	0.0114849526876345	TMOD2	26196	biofsci
rs959564	15	51513921	A	G	6.594e-13	0.0721859086417876	0.12161628142001	0.0169202906978699	TMOD2	26076	biofsci
