## Supplementary material for "Multi-level Regulatory Roles of Lactate Metabolism Gene Network in Oral Cancer: Machine Learning Insights": TMOD3.csv

SNP	CHR	BP	effect_allele	other_allele	P	EAF	BETA	SE	gene	samplesize	source
rs11070892	15	52584232	G	A	8.1271e-09	0.873310158362302	-0.0696540460816349	0.0120807614134684	TMOD3	30965	biofsci
rs16964596	15	52176644	G	A	2.7688e-71	0.0537899191996922	-0.317467497263335	0.0177830025970511	TMOD3	31065	biofsci
rs2593191	15	52171718	C	T	1.9622e-26	0.532100611230817	-0.0903985100054072	0.00849697901149622	TMOD3	27816	biofsci
rs34174146	15	52543981	C	T	1.7164e-08	0.0879539998451173	-0.0800789645253927	0.0142024270228066	TMOD3	30901	biofsci
rs79767227	15	51531554	T	C	2.0374e-09	0.927777777777778	-0.0924786852920742	0.0154267411700459	TMOD3	31355	biofsci
