## Supplementary material for "Multi-level Regulatory Roles of Lactate Metabolism Gene Network in Oral Cancer: Machine Learning Insights": TMPO-AS1.csv

SNP	CHR	BP	effect_allele	other_allele	P	EAF	BETA	SE	gene	samplesize	source
rs734307	12	98791382	T	C	2.8797e-08	0.414953587132173	-0.0606072902119808	0.0109233815535976	TMPO-AS1	17261	biofsci
