## Supplementary material for "Multi-level Regulatory Roles of Lactate Metabolism Gene Network in Oral Cancer: Machine Learning Insights": TMPO.csv

SNP	CHR	BP	effect_allele	other_allele	P	EAF	BETA	SE	gene	samplesize	source
rs113882661	12	98911732	A	G	1.395e-08	0.0664437225300975	0.0911458499615253	0.0160632071413636	TMPO	31240	biofsci
rs2372181	12	98802802	A	T	2.1844e-15	0.234891095088898	-0.0744518364432606	0.0093881565171064	TMPO	31566	biofsci
rs4762489	12	98814464	A	G	2.6144e-11	0.177624191737329	0.0701674902091519	0.0105245973015077	TMPO	30902	biofsci
rs57849270	12	98880376	T	G	8.3324e-26	0.259473843134295	0.0953611842138099	0.00907899121376778	TMPO	31569	biofsci
rs73140350	12	98793910	T	C	6.2765e-11	0.169605769956952	0.0693361627548737	0.010606562964445	TMPO	31557	biofsci
