## Supplementary material for "Multi-level Regulatory Roles of Lactate Metabolism Gene Network in Oral Cancer: Machine Learning Insights": TMPPE.csv

SNP	CHR	BP	effect_allele	other_allele	P	EAF	BETA	SE	gene	samplesize	source
rs143050102	3	33132215	G	T	1.6683e-16	0.033210332103321	-0.570458472598638	0.0692001640786353	TMPPE	3252	biofsci
rs75580901	3	33027154	T	C	3.2949e-08	0.050285251715365	0.111456455097901	0.0201727489272413	TMPPE	25728	biofsci
