## Supplementary material for "Multi-level Regulatory Roles of Lactate Metabolism Gene Network in Oral Cancer: Machine Learning Insights": TMPRSS3.csv

SNP	CHR	BP	effect_allele	other_allele	P	EAF	BETA	SE	gene	samplesize	source
rs112939724	21	43838118	G	A	2.9854e-09	0.0195969680162692	-0.185914383150779	0.0313393427761204	TMPRSS3	26497	biofsci
rs117504117	21	43859081	A	G	1.3124e-12	0.0162587309972413	-0.26669265688411	0.0375999459860014	TMPRSS3	22112	biofsci
rs117834816	21	43826184	A	G	2.328e-28	0.0620867847100844	0.183283340022967	0.0165948372981336	TMPRSS3	31179	biofsci
rs145749877	21	43833228	A	C	4.2437e-08	0.0208760683760684	0.161238308540745	0.0294203646639441	TMPRSS3	28261	biofsci
rs146299383	21	43825086	A	G	2.6287e-11	0.0603309891453906	0.112392347231384	0.0168605381385214	TMPRSS3	31025	biofsci
rs148784173	21	43839929	G	A	8.9777e-10	0.0327753341589444	-0.144691473016788	0.0236169283153443	TMPRSS3	28278	biofsci
rs1541291	21	43881058	G	A	2.1263e-08	0.549344206847307	0.0448733470382423	0.00801109491167249	TMPRSS3	31470	biofsci
rs17767314	21	43860508	C	G	1.4446e-16	0.0923877050138299	-0.115449402675967	0.0139754025198183	TMPRSS3	30530	biofsci
rs225313	21	43812354	T	A	7.6504e-19	0.722673211251652	0.0790871249536883	0.00892127749054578	TMPRSS3	31346	biofsci
rs2277798	21	43824106	A	G	4.886e-194	0.366393286286477	-0.247380807681795	0.00832508750372015	TMPRSS3	31076	biofsci
rs35223581	21	43864605	T	G	4.5629e-18	0.0456717901659402	-0.166622877190007	0.019232077978486	TMPRSS3	31015	biofsci
rs3827232	21	43867059	T	C	4.336e-28	0.693637491074448	-0.0950147336246063	0.00864674283338093	TMPRSS3	31470	biofsci
rs464524	21	43789496	T	C	1.7375e-30	0.170504303185867	0.121862145046587	0.0106186843246534	TMPRSS3	31353	biofsci
rs55652649	21	43796854	T	C	2.1214e-08	0.038399857448325	0.162538223398131	0.0290143204923476	TMPRSS3	16085	biofsci
rs7282464	21	43841466	C	T	1.6766e-16	0.0370130658144897	0.179508333152393	0.0217762708080978	TMPRSS3	29582	biofsci
rs73227507	21	43849002	G	A	1.2696e-09	0.0204391815253391	0.184983976582283	0.0304680924633994	TMPRSS3	26902	biofsci
rs73229530	21	44058150	T	C	8.1694e-10	0.017539076699382	-0.446003389114467	0.0726212471081116	TMPRSS3	5502	biofsci
rs9976600	21	43970875	T	C	1.8078e-09	0.487053252658875	0.0479612101799141	0.00797466166404743	TMPRSS3	31470	biofsci
rs9981980	21	43826101	T	G	9.1757e-27	0.63470621992672	0.0948143059250597	0.00885320702220995	TMPRSS3	27514	biofsci
rs9984851	21	43805382	G	A	3.7419e-35	0.708470161929566	-0.108703757128558	0.00878691119856425	TMPRSS3	31354	biofsci
