## Supplementary material for "Multi-level Regulatory Roles of Lactate Metabolism Gene Network in Oral Cancer: Machine Learning Insights": TMPRSS6.csv

SNP	CHR	BP	effect_allele	other_allele	P	EAF	BETA	SE	gene	samplesize	source
rs3218313	22	37530083	T	C	3.0457e-12	0.2250855647272	-0.0747799730897327	0.0107203746096671	TMPRSS6	24943	biofsci
rs6000570	22	37514339	G	A	4.2054e-08	0.497870445657645	-0.0441026488102344	0.00804499248636161	TMPRSS6	30902	biofsci
