## Supplementary material for "Multi-level Regulatory Roles of Lactate Metabolism Gene Network in Oral Cancer: Machine Learning Insights": TMPRSS9.csv

SNP	CHR	BP	effect_allele	other_allele	P	EAF	BETA	SE	gene	samplesize	source
rs10407225	19	2398849	G	A	4.1194e-71	0.366824496591914	0.188706579155604	0.010583477516116	TMPRSS9	19219	biofsci
rs10414092	19	2401116	G	C	1.6769846438804e-308	0.048674125627698	0.841642178713374	0.0218091735606401	TMPRSS9	22702	biofsci
rs10439145	19	2464531	A	C	3.8332e-12	0.0468714641321566	0.174714496101381	0.0251630343066525	TMPRSS9	17676	biofsci
rs12459428	19	2406628	C	T	3.4711e-113	0.279544226265538	0.239077721358947	0.0105740282512947	TMPRSS9	22204	biofsci
rs12459960	19	2510036	C	T	2.1303e-11	0.30185791571754	-0.0870292824965333	0.0129958460878542	TMPRSS9	14048	biofsci
rs12462057	19	2501271	T	C	1.9171e-35	0.153613416320885	0.184972714881812	0.0148871400307293	TMPRSS9	17352	biofsci
rs138008862	19	2295910	T	C	7.2996e-16	0.0236296637494242	0.360383853514783	0.0446821466139462	TMPRSS9	10855	biofsci
rs148510092	19	2366771	T	C	1.9454e-16	0.0529362726935902	0.250002476012079	0.0303939596873196	TMPRSS9	10796	biofsci
rs148871041	19	2424961	A	G	1.358e-08	0.0675746660663365	-0.138570167308468	0.0244026005650203	TMPRSS9	13326	biofsci
rs2385174	19	2369931	T	C	6.3149e-20	0.490648725387322	-0.101555740179658	0.0111127118933391	TMPRSS9	16201	biofsci
rs3783508	19	2478344	C	G	1.5708e-11	0.324781323148947	-0.0798886816518969	0.0118509859892149	TMPRSS9	16234	biofsci
rs4806856	19	2483052	A	G	3.8816e-16	0.19960799190693	-0.114533563040237	0.0140668332543492	TMPRSS9	15816	biofsci
rs4806857	19	2487858	G	A	1.4812e-33	0.247020075282309	0.132497908029571	0.010975365757111	TMPRSS9	22316	biofsci
rs55721387	19	2466410	T	G	1.8128e-17	0.283277643950579	0.117659153116802	0.013833464988925	TMPRSS9	12869	biofsci
rs62120679	19	2363319	T	C	1.1394e-10	0.304321625344353	0.0750616817913259	0.0116423435843417	TMPRSS9	17424	biofsci
rs75280324	19	2394853	A	G	1.9036e-13	0.114186494292394	-0.135609120655584	0.018437176508536	TMPRSS9	14542	biofsci
rs79608549	19	2500474	T	C	2.0539e-08	0.108891476193394	0.0996426505692118	0.0177695319784595	TMPRSS9	16319	biofsci
rs8100484	19	2500252	C	A	5.8988e-13	0.214365705070776	-0.0830627779578595	0.0115321723739514	TMPRSS9	22324	biofsci
rs8106532	19	2280223	A	G	6.719e-11	0.0707355970496378	0.146738077083987	0.022482392149903	TMPRSS9	15049	biofsci
rs876692	19	2322165	A	G	1.4553e-14	0.0713230119634061	0.177279073907099	0.0230484000607285	TMPRSS9	14210	biofsci
