## Supplementary material for "Multi-level Regulatory Roles of Lactate Metabolism Gene Network in Oral Cancer: Machine Learning Insights": TMPRSS13.csv

SNP	CHR	BP	effect_allele	other_allele	P	EAF	BETA	SE	gene	samplesize	source
rs2256111	11	117864047	A	G	1.0407e-25	0.513209816227592	-0.0835947446341917	0.00797477148689152	TMPRSS13	31470	biofsci
