## Supplementary material for "Multi-level Regulatory Roles of Lactate Metabolism Gene Network in Oral Cancer: Machine Learning Insights": TMSB10.csv

SNP	CHR	BP	effect_allele	other_allele	P	EAF	BETA	SE	gene	samplesize	source
rs1000919	2	85096481	T	C	3.9569e-30	0.13775856862449	-0.19594037347261	0.0171805181566191	TMSB10	14261	biofsci
rs1627220	2	85053456	T	C	3.6431e-10	0.129368913716313	-0.110587034547574	0.0176419875163636	TMSB10	14263	biofsci
rs1814590	2	85139584	C	T	4.9583e-08	0.113175401590135	-0.149953941978965	0.027500860487275	TMSB10	6587	biofsci
