## Supplementary material for "Multi-level Regulatory Roles of Lactate Metabolism Gene Network in Oral Cancer: Machine Learning Insights": TMTC1.csv

SNP	CHR	BP	effect_allele	other_allele	P	EAF	BETA	SE	gene	samplesize	source
rs10161153	12	29816305	T	C	1.0094e-78	0.141361945206509	0.21491640718162	0.0114410348412069	TMTC1	31470	biofsci
rs10400502	12	29656916	T	C	1.4763e-10	0.165559163331571	0.0688527945664981	0.0107451534951931	TMTC1	31347	biofsci
rs1040274	12	30236433	T	G	1.1751e-09	0.570701204166183	0.0496117183787046	0.0081548594405879	TMTC1	30688	biofsci
rs10734778	12	30146342	A	C	6.9963e-209	0.420271336765756	-0.249063645085728	0.00807531288171971	TMTC1	31470	biofsci
rs10771608	12	30104227	G	T	1.7484e-55	0.433077675013159	-0.126243032574625	0.00804577470425762	TMTC1	31459	biofsci
rs10843376	12	29436584	A	T	1.6111e-54	0.401715389275977	-0.126830266477677	0.00815670687094368	TMTC1	31269	biofsci
rs10843403	12	29540309	C	T	2.1029e-21	0.401196813531166	-0.0774042154446225	0.00814815523228583	TMTC1	31348	biofsci
rs10843409	12	29557434	A	G	4.3687e-11	0.269626817993912	0.0592016743939035	0.00898219911908716	TMTC1	31470	biofsci
rs10843449	12	29777881	C	A	8.3157e-12	0.252730905861456	0.0671899136287	0.0098331499529782	TMTC1	27381	biofsci
rs10843472	12	29820426	C	T	1.6769846438804e-308	0.672892630313052	-0.326904510178616	0.00849607975077684	TMTC1	31470	biofsci
rs10843492	12	29851719	C	T	1.6769846438804e-308	0.195478973279717	0.39036045722842	0.0100511998091629	TMTC1	31470	biofsci
rs11050212	12	29518912	C	A	7.9259e-11	0.0489660140689889	-0.126290323292154	0.0194236028379634	TMTC1	28459	biofsci
rs11050259	12	29650899	C	T	1.4824e-15	0.130288273403191	-0.100407113326639	0.0125850260489878	TMTC1	27860	biofsci
rs11050406	12	29869280	C	T	4.0636e-50	0.0793964261062965	-0.221345225191182	0.0148694553363372	TMTC1	30939	biofsci
rs11050589	12	30119331	T	A	2.4645e-67	0.0740446161421051	-0.264785931568498	0.0152728806349713	TMTC1	31264	biofsci
rs11050665	12	30277220	C	T	8.0791e-09	0.593126385809313	0.0467924371593125	0.00811396715034291	TMTC1	31470	biofsci
rs11050777	12	30421660	T	C	7.6354e-32	0.699857191175918	0.102132860791757	0.00869696945474147	TMTC1	31470	biofsci
rs113482690	12	30001542	A	G	2.7753e-105	0.0356163724688567	0.519119967996057	0.0238218030633567	TMTC1	25652	biofsci
rs11522787	12	30003629	A	C	6.6265e-242	0.0540939169257753	0.599986886657119	0.0180638416205161	TMTC1	29947	biofsci
rs116951704	12	29690667	C	T	4.1737e-15	0.0235308974574844	0.216459928679929	0.027575567050961	TMTC1	28617	biofsci
rs117031870	12	29862781	G	A	1.6892e-12	0.017646171635413	-0.240929500844951	0.0341366290975872	TMTC1	24752	biofsci
rs117206217	12	30614245	T	G	1.9408e-08	0.0151142918179876	0.270948857027799	0.0482347136574153	TMTC1	14437	biofsci
rs117329785	12	30235272	A	G	1.2786e-12	0.0360693840657685	-0.160557342029775	0.0226248632466392	TMTC1	28094	biofsci
rs117339013	12	29904169	A	C	1.5486e-34	0.0225540519520921	0.373972684716295	0.0305119433379808	TMTC1	24362	biofsci
rs117432310	12	29844067	A	C	9.8668e-46	0.0163451689996586	-0.470600721686329	0.0331535035637728	TMTC1	28293	biofsci
rs117496794	12	30194165	T	C	7.3467e-09	0.0129755234444117	-0.392697049102579	0.0679077694373969	TMTC1	8466	biofsci
rs117507167	12	30359086	T	C	1.0836e-15	0.0229057325359046	0.220847798692688	0.0275470929254578	TMTC1	29440	biofsci
rs117562591	12	30164494	T	A	3.658e-12				TMTC1	5075	biofsci
rs117697493	12	30223391	T	C	1.9052e-08	0.0144812010096984	-0.29633454888377	0.0527266910223426	TMTC1	12602	biofsci
rs117727923	12	29944003	T	C	8.6495e-41	0.0225932779618712	-0.37963115759398	0.0283870337830305	TMTC1	28098	biofsci
rs117857248	12	29950884	C	T	1.4625e-149	0.948333887319262	-0.489203030247334	0.0187816941139539	TMTC1	28929	biofsci
rs12300750	12	30104475	C	T	1.2988e-17	0.0721861553559296	-0.13183335146452	0.015430294653962	TMTC1	31355	biofsci
rs12367598	12	30038416	T	C	6.6092e-24	0.0260154985949076	-0.266007975932738	0.0263839217564359	TMTC1	28347	biofsci
rs12580986	12	29818054	A	G	1.6769846438804e-308	0.179547184170472	-0.428179900174816	0.0104400510122306	TMTC1	31141	biofsci
rs12581018	12	30147053	T	A	6.2181e-10	0.0475826485763424	0.116633647186493	0.0188575015661265	TMTC1	31026	biofsci
rs12815535	12	29666890	T	C	2.2351e-30	0.289375775113683	0.100683402987394	0.00878993251391557	TMTC1	31470	biofsci
rs12817391	12	30198579	T	C	2.6523e-21	0.550952436601613	0.0770930897441781	0.00813587278450965	TMTC1	30532	biofsci
rs12831115	12	30170672	G	A	1.1746e-17	0.159130369140183	0.093396596467369	0.0109166837865405	TMTC1	31355	biofsci
rs138766241	12	29861933	T	C	1.4213e-51	0.0259266830198964	-0.478346393766272	0.0316607468488779	TMTC1	19751	biofsci
rs139035317	12	29896788	T	G	7.9516e-119	0.0270701314166631	0.599483524499047	0.0258665656066209	TMTC1	28374	biofsci
rs139509508	12	29736708	G	A	3.2319e-11	0.012697323266987	0.518522267976229	0.0781413065654308	TMTC1	6532	biofsci
rs139744583	12	29443199	T	C	7.9349e-16	0.0310693955590319	0.195881569092019	0.0243171041540376	TMTC1	28088	biofsci
rs140150657	12	29325265	A	G	3.9447e-10	0.0569822352147515	-0.115932823952819	0.018531165415006	TMTC1	27096	biofsci
rs141844200	12	30278476	C	T	4.4536e-09	0.0170739793501942	0.221494599728017	0.037755833926194	TMTC1	20900	biofsci
rs142193802	12	29824211	T	C	4.2182e-09	0.0134747489997735	0.266208278323535	0.0453089625086863	TMTC1	18322	biofsci
rs142374015	12	29550756	A	G	5.4281e-10	0.0163261691072272	0.234562562838577	0.0377936586166823	TMTC1	21797	biofsci
rs143187519	12	29847765	C	T	8.0756e-42	0.0187282229965157	-0.475583867734379	0.0351020672050528	TMTC1	22081	biofsci
rs144157151	12	29825067	A	G	9.5818e-43	0.0190651558073654	-0.472278164871187	0.0344625451413217	TMTC1	22511	biofsci
rs144523080	12	29932652	T	C	4.6713e-67	0.0210412467430313	-0.536915215486329	0.0310348440201573	TMTC1	25202	biofsci
rs146115169	12	29858515	T	C	4.8019e-22	0.0136869118905047	0.768373575354013	0.0796035820102578	TMTC1	5845	biofsci
rs146201328	12	29927063	C	T	2.1078e-40	0.0153685984829706	-0.481409766704115	0.0361771824381239	TMTC1	25246	biofsci
rs148306045	12	30005704	C	T	3.4429e-81	0.0300798857499888	0.478431116238354	0.0250698817452593	TMTC1	27268	biofsci
rs1496216	12	29230443	A	G	6.1711e-14	0.393812993091994	0.0613374626872978	0.00817342430372414	TMTC1	31352	biofsci
rs149636756	12	30134156	T	C	5.6763e-47	0.0180161263228624	0.450218504563182	0.0312788584285613	TMTC1	28887	biofsci
rs17706571	12	29271392	T	C	1.0038e-09	0.018725265569673	0.187565311358313	0.0307031120246052	TMTC1	28866	biofsci
rs182682681	12	29842468	A	G	3.0282e-08	0.0116366366366366	-0.577811861271649	0.104303818125828	TMTC1	3996	biofsci
rs191543563	12	29913092	T	C	3.4221e-103	0.0143143519388586	0.889827987537171	0.0412522710537204	TMTC1	20824	biofsci
rs192289824	12	29752770	T	C	2.5282e-13	0.0216604163972585	-0.212181678776601	0.0289976601400263	TMTC1	28060	biofsci
rs2200271	12	30145651	G	T	5.5461e-32	0.228976372008757	0.111865799973065	0.00950391232089249	TMTC1	31355	biofsci
rs2351203	12	30207970	A	G	7.635e-92	0.476497463894374	-0.164268538137418	0.00808185431856468	TMTC1	30688	biofsci
rs299429	12	29675688	G	A	4.491e-12	0.719691780821918	0.0617424468164877	0.00892128754139517	TMTC1	31141	biofsci
rs302313	12	29971720	A	C	3.6332e-208	0.755737148033517	-0.286166458236789	0.00929431746759562	TMTC1	31355	biofsci
rs302323	12	29893679	A	G	1.6769846438804e-308	0.502499154421436	-0.376491394072405	0.00797208740217094	TMTC1	31470	biofsci
rs302346	12	29944098	T	C	1.6769846438804e-308	0.328135152696556	-0.388489578150993	0.00855005222936747	TMTC1	31024	biofsci
rs34826417	12	30050545	C	A	2.0992e-14	0.0175798635149837	0.258605357776267	0.0338293859264647	TMTC1	25297	biofsci
rs34975077	12	29979104	T	C	1.6769846438804e-308	0.0557146003083021	0.83827599208321	0.0185678654003449	TMTC1	27566	biofsci
rs35082860	12	29821160	A	G	2.2948e-26	0.0426763655145698	-0.221743729309967	0.0208715695591166	TMTC1	28094	biofsci
rs413007	12	29912070	G	A	1.6861e-58	0.0342465753424658	-0.355293709681641	0.022033171870567	TMTC1	31141	biofsci
rs4141945	12	29304820	T	G	1.7607e-14	0.842846357115893	0.0841306021855339	0.0109729365973489	TMTC1	31351	biofsci
rs436124	12	29916839	C	T	1.6769846438804e-308	0.351045756569012	-0.719806059578374	0.00836727907138135	TMTC1	31349	biofsci
rs4931200	12	29668371	C	T	1.5238e-28	0.282279642229187	-0.0988460946608901	0.00891919572122375	TMTC1	31023	biofsci
rs4931207	12	29790661	A	G	3.5686e-29	0.168245814307458	-0.120092721849367	0.0107114704278931	TMTC1	31141	biofsci
rs55710329	12	30225731	T	C	5.5386e-23	0.0923979513835805	0.136845005868562	0.0138627758847339	TMTC1	31025	biofsci
rs55977846	12	30393980	T	G	1.19e-20	0.183171107520012	-0.0960166748831336	0.0103048719501946	TMTC1	31470	biofsci
rs61917163	12	29456475	A	G	1.4347e-08	0.052388004442799	-0.105343407786086	0.0185817060230873	TMTC1	29170	biofsci
rs61922875	12	30234640	A	T	1.9152e-14	0.107201559573411	-0.0993528751331954	0.0129769563006224	TMTC1	31022	biofsci
rs61923876	12	29692312	G	A	5.6502e-23	0.0231409848002184	-0.283343784270629	0.0287096130698863	TMTC1	26835	biofsci
rs61924823	12	30173579	T	C	4.86e-111	0.154040689993583	-0.247691892766323	0.0110623160061063	TMTC1	31354	biofsci
rs7135441	12	29778964	T	A	1.6573e-70	0.281782437745741	0.208955896864037	0.0117706379941775	TMTC1	17832	biofsci
rs7301530	12	29816740	A	G	1.8469e-190	0.791525100209964	-0.290765990446572	0.00987763583156361	TMTC1	31056	biofsci
rs73069590	12	29695410	A	G	7.7365e-26	0.0920134228187919	0.155874456488361	0.014830214877206	TMTC1	27211	biofsci
rs73075140	12	30071288	T	G	7.4147e-15	0.0255549065420561	-0.20524475200244	0.0263909107511077	TMTC1	28829	biofsci
rs73075363	12	30170135	T	C	2.0221e-26	0.0750358571752095	-0.161217824208937	0.0151577495495427	TMTC1	31355	biofsci
rs7309851	12	29809272	C	T	3.8042e-40	0.0823694526448241	0.213516827544073	0.0160988039979245	TMTC1	25524	biofsci
rs7314705	12	30199373	C	T	1.7755e-10	0.0750429963691955	-0.0972059600739218	0.015237238039646	TMTC1	31026	biofsci
rs74080138	12	30139385	G	T	2.5561e-138	0.113958930998037	-0.314619037495976	0.0125673682621642	TMTC1	31353	biofsci
rs75005169	12	29711617	C	T	1.399e-10	0.0250547722038088	0.192825693360517	0.0300538798878611	TMTC1	22662	biofsci
rs75088940	12	30245557	T	C	6.4979e-21	0.0855531557475402	0.137246910410271	0.0146292154311341	TMTC1	29863	biofsci
rs754911	12	29864416	A	G	1.6769846438804e-308	0.195441392010222	0.421291521116077	0.0100519313581255	TMTC1	31470	biofsci
rs75900941	12	30198085	A	C	2.7685e-12	0.023019004853268	-0.200099794560422	0.0286310856587477	TMTC1	27122	biofsci
rs76417868	12	30020790	C	T	1.4154e-155	0.0638205953970623	-0.441438018251643	0.0166126514071609	TMTC1	30323	biofsci
rs77387052	12	29926637	G	A	7.6312e-46	0.0446176193467337	-0.279485346210215	0.0196646177483511	TMTC1	30333	biofsci
rs77426589	12	29884758	G	A	1.021e-08	0.038085515724999	0.121492809959088	0.0212129292963679	TMTC1	30330	biofsci
rs77563078	12	30098320	G	A	2.1125e-48	0.0319054098437573	-0.363565362218577	0.0248690326569564	TMTC1	26174	biofsci
rs77619280	12	29850463	T	G	1.0389e-107	0.0211996409525318	0.701492276321701	0.0318189035997578	TMTC1	23800	biofsci
rs78042008	12	29836066	C	T	2.9618e-32	0.0141786658830444	0.870960224082363	0.0736647318500219	TMTC1	6592	biofsci
rs78690723	12	30332515	T	C	3.778e-20	0.0270223065023205	-0.254086681968022	0.027635840589946	TMTC1	24900	biofsci
rs79169436	12	30009456	A	G	7.4774e-39	0.0197788175244577	-0.428426190131893	0.0328608171850565	TMTC1	23883	biofsci
rs79598393	12	29894973	T	C	6.7184e-79	0.0233032198285847	0.542026501369076	0.0288215385997818	TMTC1	26446	biofsci
rs7960782	12	29772797	A	G	5.3757e-20	0.406745432583421	-0.0744336553581259	0.00812949490586784	TMTC1	31353	biofsci
rs7963655	12	30317690	A	G	7.6012e-23	0.088218355341643	-0.143637993718915	0.0145979504978774	TMTC1	29170	biofsci
rs7971069	12	30118576	G	T	1.6769846438804e-308	0.531289254310837	0.304859701794296	0.0080308870915678	TMTC1	31132	biofsci
rs7980079	12	29777336	A	C	2.01e-09	0.257210082467502	0.0595545851246385	0.00993056396002042	TMTC1	26538	biofsci
rs7980538	12	29777861	G	A	5.4619e-44	0.0762366818873668	-0.210038600630267	0.0150992847582953	TMTC1	31141	biofsci
