## Supplementary material for "Multi-level Regulatory Roles of Lactate Metabolism Gene Network in Oral Cancer: Machine Learning Insights": TMTC2.csv

SNP	CHR	BP	effect_allele	other_allele	P	EAF	BETA	SE	gene	samplesize	source
rs10862496	12	83089957	C	A	1.7037e-13	0.683772407831937	0.0629634630345042	0.00854297889263578	TMTC2	31684	biofsci
rs11115606	12	83523857	T	A	5.4905e-37	0.363785002819019	-0.104922025455785	0.0082578705191989	TMTC2	31680	biofsci
rs11115612	12	83532212	A	G	8.9327e-10	0.800202992256221	0.0608828027050099	0.00993615607027611	TMTC2	31677	biofsci
rs117347580	12	83512673	T	C	1.3918e-08	0.023999628632439	-0.16069060683684	0.0283190185286009	TMTC2	26617	biofsci
rs73155488	12	83113914	T	C	6.9458e-32	0.139102416570771	-0.146676465765008	0.012481722512829	TMTC2	26800	biofsci
rs7970086	12	83339933	T	C	5.1246e-17	0.114397384343643	0.104635346477242	0.0124806587081326	TMTC2	31684	biofsci
rs79908149	12	83360151	T	C	2.4612e-10	0.0205401724920563	0.1916582338713	0.0302806322670869	TMTC2	27105	biofsci
