## Supplementary material for "Multi-level Regulatory Roles of Lactate Metabolism Gene Network in Oral Cancer: Machine Learning Insights": TMTC3.csv

SNP	CHR	BP	effect_allele	other_allele	P	EAF	BETA	SE	gene	samplesize	source
rs11104733	12	88490119	T	C	1.6519e-27	0.0145782961171953	0.466070070280559	0.0428869895541306	TMTC3	18923	biofsci
