## Supplementary material for "Multi-level Regulatory Roles of Lactate Metabolism Gene Network in Oral Cancer: Machine Learning Insights": TMTC4.csv

SNP	CHR	BP	effect_allele	other_allele	P	EAF	BETA	SE	gene	samplesize	source
rs10508044	13	101392748	T	C	1.9632e-58	0.0573291023092216	0.278342891759467	0.0172710000967639	TMTC4	31017	biofsci
rs111812776	13	101211204	A	G	5.4386e-17	0.0638672706857165	-0.13828204008622	0.0165079375035778	TMTC4	30688	biofsci
rs112249125	13	101316956	T	C	4.6846e-18	0.0177913828024305	-0.28413056669133	0.0328065036360763	TMTC4	26585	biofsci
rs112251732	13	101336309	G	T	2.035e-16	0.0156570090722856	-0.31450948434162	0.0382624254047082	TMTC4	22160	biofsci
rs117036499	13	101084168	T	G	1.276e-14	0.0809278139458707	-0.11678822593596	0.0151511670605277	TMTC4	29284	biofsci
rs117697504	13	101365199	A	G	3.243e-09	0.014951431655133	-0.240200392661891	0.0405839882171275	TMTC4	20612	biofsci
rs117936617	13	101385340	A	G	5.0113e-11	0.0163990240027237	-0.242812561060606	0.0369549594491448	TMTC4	22698	biofsci
rs1283221	13	101347995	A	G	9.3216e-49	0.0248831247172372	0.423411436073403	0.0288523714368831	TMTC4	24754	biofsci
rs12866531	13	101274863	T	A	1.7892e-12				TMTC4	5075	biofsci
rs138207338	13	101372745	C	T	1.1621e-19	0.0189002403846154	0.31970644207933	0.03523829092545	TMTC4	21715	biofsci
rs138272252	13	101386267	G	A	1.1394e-10	0.0450101374183375	0.133683108564091	0.0207347430031316	TMTC4	27056	biofsci
rs141883595	13	101214328	T	G	1.9296e-19	0.0364907532701849	0.206828845051743	0.0229368929781357	TMTC4	27031	biofsci
rs143776335	13	100658172	A	G	3.2597e-24	0.128407460545194	0.121190792817398	0.0119380977203	TMTC4	31347	biofsci
rs148571340	13	101443146	G	A	7.732e-09	0.016579243162233	0.313360589587249	0.0542681519123095	TMTC4	10413	biofsci
rs17578868	13	101281575	G	A	2.2371e-22	0.152673907324589	-0.10783386231841	0.0110822751938183	TMTC4	31470	biofsci
rs1765736	13	101379430	A	G	1.1846e-51	0.082752417360018	0.235760299596316	0.0155918905603786	TMTC4	27096	biofsci
rs2390401	13	100805797	A	G	2.4188e-32	0.464636025404938	0.0946269097532881	0.00799200264803703	TMTC4	31470	biofsci
rs3742244	13	101256563	T	A	3.4111e-61	0.242481768288099	-0.153513281816553	0.00930141125746342	TMTC4	31463	biofsci
rs3783169	13	101065699	C	G	6.4828e-23	0.776819850129989	-0.0950333042499701	0.00964266696260668	TMTC4	31017	biofsci
rs4771370	13	101376965	A	G	2.2029e-12	0.0598891649149627	-0.118782165257716	0.0169183673400442	TMTC4	31026	biofsci
rs4772302	13	101170433	A	G	4.4655e-60	0.277416162308249	0.146335400832482	0.00895099861348026	TMTC4	31132	biofsci
rs55985805	13	101399297	A	G	5.5871e-12	0.0199549921925232	0.213463083571456	0.0309820292851066	TMTC4	26635	biofsci
rs61970531	13	101122350	T	C	1.2937e-25	0.0665546756259499	0.171747716064457	0.0164166506781297	TMTC4	29863	biofsci
rs6491557	13	101108811	T	G	1.2162e-15	0.0594918014162911	0.135290425081011	0.0169053862499389	TMTC4	31268	biofsci
rs72658542	13	100893276	T	C	3.613e-20	0.0546317829457364	0.163460942510978	0.0177692320456325	TMTC4	30661	biofsci
rs7333679	13	101099726	G	T	1.9642e-12	0.487498088392721	0.0565247245712757	0.00803250313646095	TMTC4	31017	biofsci
rs75078792	13	101369725	T	C	1.2803e-36	0.0364152892561983	-0.284657173371729	0.0225215932347305	TMTC4	28093	biofsci
rs77159617	13	101378000	A	G	1.0175e-11	0.0162074014909478	-0.268749229800738	0.0394992915534822	TMTC4	20099	biofsci
rs77836903	13	101441872	A	C	4.6638e-14	0.0180991990141713	0.371921777140549	0.0493186465205204	TMTC4	11567	biofsci
rs78416003	13	101333346	C	T	3.7664e-32	0.164609286523216	-0.127108924153725	0.0107692960334939	TMTC4	31351	biofsci
rs78597459	13	101162770	A	G	4.4161e-11	0.0137918681712341	-0.386981841264109	0.0587288241943922	TMTC4	10658	biofsci
rs9518182	13	101493742	C	T	1.0978e-17	0.509282573565335	0.0682782908526005	0.0079733620044376	TMTC4	31470	biofsci
rs9554711	13	101276884	G	A	1.6769846438804e-308	0.672943110567365	0.498646501863852	0.00855823643765911	TMTC4	31017	biofsci
rs9582416	13	101486306	A	G	7.4695e-34	0.0851766571040314	0.173511078664347	0.0143059445166258	TMTC4	31353	biofsci
