## Supplementary material for "Multi-level Regulatory Roles of Lactate Metabolism Gene Network in Oral Cancer: Machine Learning Insights": TMUB1.csv

SNP	CHR	BP	effect_allele	other_allele	P	EAF	BETA	SE	gene	samplesize	source
rs13247141	7	150765472	T	C	7.2254e-09	0.214029743773517	-0.0602595562299443	0.0104154376780186	TMUB1	27399	biofsci
rs146470234	7	150780600	A	C	1.3386e-45	0.0185207675491863	0.506449221093042	0.0357323733961535	TMUB1	21543	biofsci
rs3918226	7	150690176	T	C	1.5476e-08	0.0718380215370757	0.0901861321685002	0.0159440867280426	TMUB1	29498	biofsci
