## Supplementary material for "Multi-level Regulatory Roles of Lactate Metabolism Gene Network in Oral Cancer: Machine Learning Insights": TMUB2.csv

SNP	CHR	BP	effect_allele	other_allele	P	EAF	BETA	SE	gene	samplesize	source
rs11079983	17	42198170	T	C	3.14e-39	0.280018039009358	-0.115929826499817	0.00884730882822908	TMUB2	31684	biofsci
rs45444303	17	42334342	G	A	3.8983e-08	0.449304174950298	-0.0442035698825202	0.00804388657262027	TMUB2	31231	biofsci
rs6503486	17	42075980	T	C	1.658e-09	0.0458003593684291	-0.115373025259105	0.0191395197841912	TMUB2	31232	biofsci
