## Supplementary material for "Multi-level Regulatory Roles of Lactate Metabolism Gene Network in Oral Cancer: Machine Learning Insights": TMX1.csv

SNP	CHR	BP	effect_allele	other_allele	P	EAF	BETA	SE	gene	samplesize	source
rs10140617	14	51843558	A	C	5.3271e-35	0.422464862353351	-0.100511875921237	0.00814342695854525	TMX1	30902	biofsci
rs10152028	14	51498099	C	T	2.688e-24	0.128775387090288	0.124085178055573	0.0122004992926181	TMX1	29940	biofsci
rs11157831	14	52007890	G	A	5.902e-11	0.107935359382537	0.0861962902296284	0.0131673780559146	TMX1	29951	biofsci
rs112653656	14	51754057	T	C	4.0307e-14	0.0755139588832893	-0.116659469311807	0.0154313508527635	TMX1	30077	biofsci
rs117889209	14	51889462	A	G	1.433e-18	0.0192457737321196	-0.421453291950817	0.0479212812206007	TMX1	11535	biofsci
rs11845510	14	51823666	T	G	8.4306e-10	0.923754483858111	0.0941418646516543	0.0153407962995835	TMX1	30165	biofsci
rs11846763	14	51942879	A	C	1.1905e-18	0.093840429929723	0.120094873034786	0.0136228402775487	TMX1	31684	biofsci
rs12432203	14	51710861	G	A	2.5083e-151	0.112894133563832	-0.328909205849971	0.0125528282516591	TMX1	31684	biofsci
rs12883139	14	51573517	T	C	2.3475e-14	0.0769100680220978	0.113759406261277	0.0149090988783094	TMX1	31684	biofsci
rs140356577	14	51638043	A	G	3.388e-09	0.0158971318461424	0.245264780243805	0.0414880288654371	TMX1	18568	biofsci
rs2297889	14	51475794	A	T	1.0944e-09	0.25106890158538	0.0559980262518725	0.00918723360215784	TMX1	31504	biofsci
rs2999377	14	51582749	T	C	7.269e-22	0.221554064243704	0.0920486941983471	0.00957842811637327	TMX1	31599	biofsci
rs3088089	14	51722682	A	G	1.1158e-48	0.0711565640703518	0.230750074378442	0.0157370011647383	TMX1	30547	biofsci
rs4389065	14	51541608	A	G	2.9565e-33	0.557766316207102	0.0983089933367418	0.00818191598587993	TMX1	30280	biofsci
rs4901067	14	51417886	G	A	2.0779e-09	0.248741716298968	0.0576363862517548	0.00961921062981989	TMX1	28917	biofsci
rs55701847	14	51692946	A	G	6.2037e-30	0.239905130147088	-0.108366147371165	0.00953457339437998	TMX1	30162	biofsci
rs56043247	14	51739130	T	C	2.4779e-58	0.0821160306496056	0.23341605610396	0.0144961809540464	TMX1	31568	biofsci
rs61985050	14	51516760	A	G	4.8098e-20	0.0332304226292294	-0.212229968550647	0.0231487405842701	TMX1	29044	biofsci
rs7143250	14	51926417	C	T	2.8648e-12	0.585379159847245	-0.0609255010710287	0.00872345772125667	TMX1	27071	biofsci
rs7158729	14	51860457	T	G	4.1116e-11	0.140426670744762	0.0760121273094618	0.0115166399971913	TMX1	31231	biofsci
rs76096984	14	51574910	G	A	6.7592e-09	0.0179405259277464	0.193689713905844	0.0334126367378847	TMX1	25420	biofsci
rs8006159	14	51780232	G	C	1.1544e-17	0.506272360853222	-0.0734434434098473	0.00858254863214417	TMX1	27156	biofsci
