## Supplementary material for "Multi-level Regulatory Roles of Lactate Metabolism Gene Network in Oral Cancer: Machine Learning Insights": TMX2.csv

SNP	CHR	BP	effect_allele	other_allele	P	EAF	BETA	SE	gene	samplesize	source
rs10896676	11	57744373	A	G	2.0615e-11	0.169773384944943	-0.157515232810778	0.023504474044733	TMX2	6421	biofsci
rs11606635	11	57684023	A	G	6.1731e-09	0.0330514988470407	0.286937387926116	0.0493689695507847	TMX2	6419	biofsci
rs1783819	11	57447561	C	T	2.9646e-18	0.169547822148411	-0.204895776147337	0.023516909356151	TMX2	6421	biofsci
rs34973968	11	57702119	T	C	1.8854e-10	0.0450763389611439	0.27101492178316	0.0425428421736719	TMX2	6418	biofsci
rs6591450	11	57790430	G	C	3.0495e-14	0.332075186834755	0.14233240034344	0.0187370694079276	TMX2	6421	biofsci
rs71484461	11	57488890	A	G	7.2573e-67	0.6802514346119	0.327015400890641	0.0189298702114975	TMX2	6415	biofsci
rs79564082	11	57361589	C	T	7.1251e-11	0.100868127325341	0.190992366911581	0.0293018466902289	TMX2	6421	biofsci
