## Supplementary material for "Multi-level Regulatory Roles of Lactate Metabolism Gene Network in Oral Cancer: Machine Learning Insights": TMX3.csv

SNP	CHR	BP	effect_allele	other_allele	P	EAF	BETA	SE	gene	samplesize	source
rs117016431	18	66505797	A	G	8.1287e-11	0.0463352296149724	0.12809819242131	0.0197125698138452	TMX3	29119	biofsci
rs146180634	18	66233949	T	C	3.8197e-13	0.0128324468085106	0.32168518171295	0.0442970506352175	TMX3	20115	biofsci
rs2362106	18	66391864	T	C	1.2823e-12	0.279423243712056	-0.0669218372588946	0.00943079117527862	TMX3	27921	biofsci
rs62100010	18	66409450	A	C	4.2786e-17	0.0396520849322077	0.180997381200942	0.0215342329301188	TMX3	28315	biofsci
rs75525414	18	66365976	A	G	1.4799e-186	0.0875765455918128	0.430107652910839	0.0147648565218873	TMX3	28703	biofsci
rs76969067	18	66377072	G	A	2.284e-09	0.0343059936908517	-0.246386019062391	0.0412285636221601	TMX3	8879	biofsci
rs78305485	18	66194938	G	A	1.1231e-08	0.0273525377229081	0.162949817834689	0.0285321247806358	TMX3	23086	biofsci
