## Supplementary material for "Multi-level Regulatory Roles of Lactate Metabolism Gene Network in Oral Cancer: Machine Learning Insights": TMX4.csv

SNP	CHR	BP	effect_allele	other_allele	P	EAF	BETA	SE	gene	samplesize	source
rs1012891	20	7980390	T	C	1.6769846438804e-308	0.693017400127776	-0.325841731193868	0.00861807689666952	TMX4	31644	biofsci
rs118016262	20	8141857	C	T	3.8526e-09	0.0126900945334977	0.306218799306239	0.0519851963850673	TMX4	14767	biofsci
rs143520061	20	7892789	T	G	8.9561e-09	0.0190299256878891	-0.242678174084298	0.0422100384541246	TMX4	15033	biofsci
rs144280080	20	8147903	G	A	1.2713e-12	0.0152308424559733	0.894034573805184	0.125962941530261	TMX4	2101	biofsci
rs145560642	20	8041671	C	T	4.6849e-26	0.0170618022787432	-0.384706241019318	0.0364394870914542	TMX4	22453	biofsci
rs146070415	20	8126953	A	C	4.6167e-11	0.0132162497782508	-0.318770669603661	0.0484255198632266	TMX4	16349	biofsci
rs2294301	20	7885184	G	C	1.9014e-30	0.172431215837582	0.131118997127883	0.011432968315637	TMX4	26806	biofsci
rs2423358	20	8477955	G	A	5.4162e-19	0.0685137191986507	-0.14547704519157	0.0163398604087935	TMX4	29344	biofsci
rs2662987	20	8383285	T	G	5.4474e-12	0.246578222969873	0.0640335218851937	0.00928910579470126	TMX4	31191	biofsci
rs2719795	20	8408544	A	G	7.959e-34	0.713837187441248	-0.106644712834361	0.00879689126737282	TMX4	31630	biofsci
rs28706129	20	8095187	T	C	5.6036e-94	0.121104687923403	0.299820654574369	0.0145787457975633	TMX4	22102	biofsci
rs35705190	20	7939871	A	G	2.3397e-08	0.889297848244621	-0.0708864826711112	0.0126927522330453	TMX4	31525	biofsci
rs4142417	20	7959508	G	A	1.6769846438804e-308	0.0645814012309249	0.81112359273493	0.0169651022401593	TMX4	28757	biofsci
rs55900834	20	8069424	G	A	3.5558e-12	0.0862270702800634	-0.0986517729872473	0.0141869469472723	TMX4	31529	biofsci
rs6039130	20	8281185	T	G	6.0634e-09	0.139391911672452	-0.0697756685322623	0.0119996678359122	TMX4	28946	biofsci
rs6055357	20	7860699	G	C	1.0616e-90	0.155568138920347	0.221912789802445	0.0109879031002245	TMX4	31525	biofsci
rs6055562	20	8118643	T	C	7.8336e-09	0.418392273290992	-0.0465113264348593	0.00805809536293473	TMX4	31644	biofsci
rs6077369	20	8475101	T	G	8.3337e-16	0.563255287009063	-0.0646408714627995	0.00803081977647184	TMX4	31515	biofsci
rs6108110	20	8112399	T	C	3.4163e-39	0.815043412608532	0.134342664353184	0.0102572793135367	TMX4	31525	biofsci
rs6117972	20	7851422	T	G	6.3383e-13	0.115301344343185	-0.100927465628197	0.014031540217186	TMX4	24896	biofsci
rs6133573	20	8291657	C	T	1.0937e-10	0.204554849862828	0.0635952412408175	0.00985437998618075	TMX4	31644	biofsci
rs67587830	20	7957577	A	G	4.7251e-12	0.0294888597640891	0.256376931688595	0.0370824495839557	TMX4	12705	biofsci
rs7266941	20	7993462	C	T	9.4233e-33	0.0220569888717002	-0.362100982979889	0.0303806576987523	TMX4	25114	biofsci
rs7271063	20	8153919	A	G	7.5325e-09	0.0812725496091401	-0.0840612813455011	0.014547249518993	TMX4	31643	biofsci
rs73601916	20	7986240	C	T	7.0294e-20	0.0296678338222769	0.235139652832167	0.0257625178403198	TMX4	26169	biofsci
rs76555941	20	8116513	T	C	2.1586e-61	0.0740055123616767	-0.260684077995784	0.0157684537863407	TMX4	29344	biofsci
rs77614599	20	7898303	G	A	2.2971e-21	0.0692069603291435	-0.148908626464563	0.0156904478699068	TMX4	31528	biofsci
rs8121909	20	7711820	C	T	1.147e-14	0.219137761874531	0.0882678214888252	0.011430990376444	TMX4	22362	biofsci
