## Supplementary material for "Multi-level Regulatory Roles of Lactate Metabolism Gene Network in Oral Cancer: Machine Learning Insights": TNF.csv

SNP	CHR	BP	effect_allele	other_allele	P	EAF	BETA	SE	gene	samplesize	source
rs1121800	6	31535074	A	T	2.2306e-132	0.398743991316483	0.303577821737322	0.0123993326799922	TNF	13565	biofsci
rs114205738	6	31517918	C	T	3.13e-10	0.0482007616276582	-0.178339762096046	0.0283438909879285	TNF	13566	biofsci
rs1144708	6	31710020	T	C	4.4343e-12	0.624588686931996	-0.0867915808875368	0.0125374253730588	TNF	13566	biofsci
rs114921900	6	31486065	T	G	1.8806e-09	0.0439508708862926	0.177959829034603	0.0296209705611949	TNF	13562	biofsci
rs115005201	6	32501172	G	A	3.7242e-09	0.509177743253352	0.0964664876664566	0.0163610670895094	TNF	7474	biofsci
rs11575839	6	31557791	A	G	6.9831e-12	0.0415552535834831	-0.233855831058594	0.0341002101311764	TNF	10796	biofsci
rs11575842	6	31557226	A	G	3.0403e-34	0.133365495947511	-0.217907272305962	0.0178587633121583	TNF	13564	biofsci
rs117997480	6	31518707	A	G	4.7719e-12	0.0336231193680283	0.232825824741801	0.0336833171409683	TNF	13563	biofsci
rs13197153	6	31477324	C	A	1.6789e-08	0.0252713971050975	0.218280594270017	0.0386871422973339	TNF	13562	biofsci
rs17881225	6	31323065	C	G	2.5445e-08	0.118047350225373	-0.117485945071992	0.0210922506008855	TNF	10795	biofsci
rs2442725	6	31319896	T	C	1.1706e-14	0.374810926238989	0.110247851736832	0.0142819198042376	TNF	10461	biofsci
rs2596494	6	31323838	C	G	1.8884e-33	0.184208252322316	0.211554648899431	0.0175529063837436	TNF	10799	biofsci
rs3093542	6	31540693	C	G	1.4646e-12	0.0457529920212766	-0.205638750612821	0.0290548703816013	TNF	13566	biofsci
rs3130975	6	31081838	T	C	7.9709e-14	0.280024698981167	-0.101008427659357	0.0135207918586669	TNF	13566	biofsci
rs3131004	6	31095294	A	G	7.5839e-10	0.505460790367397	0.0747200578511534	0.0121426924272615	TNF	13566	biofsci
rs3828905	6	31464902	G	A	1.8296e-10	0.310652257815515	-0.0836401618954556	0.0131200253953656	TNF	13564	biofsci
rs3897530	6	31323468	T	G	1.4027e-10	0.176166290443943	-0.170179347234336	0.0265266931499729	TNF	4896	biofsci
