## Supplementary material for "Multi-level Regulatory Roles of Lactate Metabolism Gene Network in Oral Cancer: Machine Learning Insights": TNFAIP1.csv

SNP	CHR	BP	effect_allele	other_allele	P	EAF	BETA	SE	gene	samplesize	source
rs3093706	17	26673395	C	T	7.0214e-11	0.0154472924800543	-0.287945374169376	0.0441620462822269	TNFAIP1	16857	biofsci
