## Supplementary material for "Multi-level Regulatory Roles of Lactate Metabolism Gene Network in Oral Cancer: Machine Learning Insights": TNFAIP2.csv

SNP	CHR	BP	effect_allele	other_allele	P	EAF	BETA	SE	gene	samplesize	source
rs117509675	14	103573070	T	C	4.2744e-12	0.0267562210966747	0.182842238806205	0.0263921590678567	TNFAIP2	27566	biofsci
rs12435506	14	103609778	G	A	3.0151e-10	0.0333711539745044	0.175082261746141	0.027798777705716	TNFAIP2	20058	biofsci
rs144621530	14	103115705	C	T	6.1903e-12	0.0316351684470008	-0.562988021650867	0.0818879756877525	TNFAIP2	2434	biofsci
rs2763565	14	103662814	T	C	6.3907e-09	0.137306921353614	0.0685255678749547	0.0118021370044013	TNFAIP2	30304	biofsci
rs749206	14	103597565	G	A	2.6152e-74	0.227165264832917	0.187807521903184	0.0102979329237273	TNFAIP2	26856	biofsci
rs8011373	14	103618939	A	T	2.1946e-17	0.701647124511446	0.0868818715801501	0.0102416389546574	TNFAIP2	22771	biofsci
