## Supplementary material for "Multi-level Regulatory Roles of Lactate Metabolism Gene Network in Oral Cancer: Machine Learning Insights": TNFAIP3.csv

SNP	CHR	BP	effect_allele	other_allele	P	EAF	BETA	SE	gene	samplesize	source
rs498361	6	138034294	C	T	3.6632e-12	0.620546452194829	-0.0568921971121964	0.00818663440184712	TNFAIP3	31683	biofsci
rs657597	6	138146505	T	C	5.0546e-10	0.307546318914653	0.053521732489454	0.00860824004655472	TNFAIP3	31684	biofsci
