## Supplementary material for "Multi-level Regulatory Roles of Lactate Metabolism Gene Network in Oral Cancer: Machine Learning Insights": TNFAIP6.csv

SNP	CHR	BP	effect_allele	other_allele	P	EAF	BETA	SE	gene	samplesize	source
rs10432475	2	152224940	G	A	6.706e-80	0.105344454742045	0.248591496473034	0.0131334627602894	TNFAIP6	30757	biofsci
rs10490523	2	152085984	G	A	1.6769846438804e-308	0.587909196827902	0.363953924665198	0.00809839290333429	TNFAIP6	31468	biofsci
rs10497082	2	152355258	C	T	4.6835e-40	0.350022552999549	-0.110712024121444	0.00835745364052843	TNFAIP6	31465	biofsci
rs10930471	2	152030598	C	T	1.2334e-30	0.849712503288361	0.12833822298512	0.0111542198704236	TNFAIP6	31470	biofsci
rs114104695	2	152019397	C	T	4.6618e-16	0.0156854710194418	0.282139265295101	0.0347462149378203	TNFAIP6	26824	biofsci
rs116667811	2	151763044	T	C	1.878e-10	0.0328416872644759	0.147070594070924	0.0230843814269226	TNFAIP6	29540	biofsci
rs12622592	2	151993375	C	G	1.2829e-42	0.213931230060262	0.142460340020329	0.010411484325099	TNFAIP6	27429	biofsci
rs145119691	2	152333772	G	A	1.7304e-08	0.0247406903587825	0.245159524405101	0.0434903628470492	TNFAIP6	10956	biofsci
rs147778541	2	152023687	T	C	5.6707e-18	0.0185131316489362	0.266461597976436	0.0308436756116304	TNFAIP6	28925	biofsci
rs149953636	2	152253192	T	C	4.6622e-09	0.128845441067457	0.0760421835919895	0.0129786966362843	TNFAIP6	26445	biofsci
rs182975939	2	152162661	A	C	1.2821e-14	0.0213184392699811	0.24283751574883	0.0315058338737665	TNFAIP6	24143	biofsci
rs183754548	2	152238019	G	A	8.2938e-10	0.0127741935483871	0.408617859680759	0.066557728027749	TNFAIP6	8950	biofsci
rs2161841	2	152144321	T	C	6.0048e-49	0.10634483279233	-0.190477896519283	0.0129535384278008	TNFAIP6	31355	biofsci
rs34219954	2	152365856	T	G	8.6552e-15	0.157832226278978	0.0905772436734905	0.0116756353184525	TNFAIP6	27594	biofsci
rs34896351	2	152182730	G	A	5.0581e-27	0.044664016512499	0.209210774180485	0.019435071826216	TNFAIP6	31023	biofsci
rs35836988	2	151884592	A	G	7.6666e-11	0.030311660834893	0.156419179462716	0.0240382320023845	TNFAIP6	29439	biofsci
rs3732311	2	152423605	A	G	1.5093e-11	0.941467172761096	0.114566559901252	0.0169798671895381	TNFAIP6	31470	biofsci
rs41268703	2	152127169	T	C	2.281e-13	0.0431846733668342	-0.146425792053847	0.0199732362201916	TNFAIP6	30333	biofsci
rs4665074	2	152074957	C	T	8.5318e-29	0.100143232275006	-0.15143354569224	0.0136007567397963	TNFAIP6	29995	biofsci
rs57775961	2	151990530	C	T	6.764e-11	0.0525968143730656	-0.116736026892374	0.0178889338746436	TNFAIP6	31355	biofsci
rs58545632	2	151767050	C	T	2.0123e-10	0.385294004832956	-0.0525455062020949	0.00826135246243867	TNFAIP6	30932	biofsci
rs62167159	2	152136527	C	T	7.4146e-43	0.0686444785523871	0.222989879563685	0.0162494720185737	TNFAIP6	29619	biofsci
rs72858636	2	152192290	C	A	4.9233e-13	0.0387842289479102	-0.169833848608026	0.023498609265853	TNFAIP6	24289	biofsci
rs72860238	2	152290910	T	C	1.0682e-11	0.0170957728476217	-0.226618866158102	0.0333415036499143	TNFAIP6	26767	biofsci
rs74265940	2	152169758	T	C	4.0393e-12	0.0352824540258932	-0.152006751891514	0.0219165696168396	TNFAIP6	30582	biofsci
rs75240962	2	152008859	A	G	2.742e-11	0.0340850293204553	-0.154952549993253	0.0232671967195599	TNFAIP6	28053	biofsci
rs77285017	2	152705927	A	T	6.0547e-10	0.921876775097512	0.092222296376531	0.0149007604298737	TNFAIP6	31268	biofsci
