## Supplementary material for "Multi-level Regulatory Roles of Lactate Metabolism Gene Network in Oral Cancer: Machine Learning Insights": TNFAIP8.csv

SNP	CHR	BP	effect_allele	other_allele	P	EAF	BETA	SE	gene	samplesize	source
rs10900726	5	118367885	T	C	4.5843e-09	0.181536322296967	0.0606148097610011	0.0103408242934645	TNFAIP8	31470	biofsci
rs114096319	5	118435120	A	G	2.5585e-13	0.0626337920489297	-0.121214337855193	0.0165690689688195	TNFAIP8	31021	biofsci
rs13188833	5	118911343	A	C	7.6286e-15	0.252028837806213	-0.0714960412917368	0.00919752505875637	TNFAIP8	31354	biofsci
rs1966479	5	118627271	A	G	3.5641e-27	0.342647224623248	-0.0906785997456079	0.00839873292261597	TNFAIP8	31470	biofsci
rs2451815	5	118798908	G	C	1.0475e-09	0.324322283470513	0.0520604763994441	0.00853156723086218	TNFAIP8	31347	biofsci
rs246964	5	118914268	T	A	7.4752e-11	0.821617205608542	-0.068104736361181	0.0104604322670651	TNFAIP8	31178	biofsci
rs2636973	5	118903947	G	A	3.0983e-18	0.210506193607585	0.0857603905184662	0.00984868629486968	TNFAIP8	31017	biofsci
rs3797345	5	118729874	A	G	4.2533e-08	0.0472386776227785	0.103697829552818	0.0189226162940124	TNFAIP8	31026	biofsci
rs6882403	5	118986994	G	A	6.2164e-12	0.308942322210479	0.0594159917284509	0.00864270320573274	TNFAIP8	31353	biofsci
rs6895052	5	118739809	C	T	6.6509e-70	0.245110624480858	-0.164095502771844	0.00928462324511532	TNFAIP8	31347	biofsci
rs72786118	5	118628798	G	A	3.3326e-08	0.0541820789612742	0.0974260378949625	0.0176400575583854	TNFAIP8	31355	biofsci
rs74328123	5	118926472	G	A	6.3145e-17	0.0453439070351759	-0.16311680317871	0.0195139135277797	TNFAIP8	30333	biofsci
rs75568601	5	118691599	T	C	1.1694e-32	0.116252302025783	0.149296172773814	0.0125448426832883	TNFAIP8	30925	biofsci
