## Supplementary material for "Multi-level Regulatory Roles of Lactate Metabolism Gene Network in Oral Cancer: Machine Learning Insights": TNFAIP8L1.csv

SNP	CHR	BP	effect_allele	other_allele	P	EAF	BETA	SE	gene	samplesize	source
rs112215856	19	4665734	G	A	3.1651e-09	0.90514877967235	-0.100991033378186	0.0170515193033897	TNFAIP8L1	20030	biofsci
rs16992471	19	4640295	G	T	2.7573e-20	0.528582296364723	0.0853114835737969	0.0092447506608941	TNFAIP8L1	23478	biofsci
rs183223219	19	4672034	T	C	2.2681e-08	0.0271670457417235	-0.213345823673946	0.0381642559611366	TNFAIP8L1	12989	biofsci
rs57215154	19	4599240	T	C	3.1766e-09	0.0642000470330015	-0.0976813341940654	0.0164946528527635	TNFAIP8L1	30589	biofsci
rs59418886	19	4620115	G	A	2.6059e-17	0.722234476673652	-0.0876996215523623	0.0103628332548373	TNFAIP8L1	23209	biofsci
rs7260056	19	4582762	A	G	3.2023e-08	0.201980509273813	0.0626623829821819	0.0113309433622983	TNFAIP8L1	24161	biofsci
rs72977942	19	4649389	A	G	1.8635e-17	0.857845945523671	-0.110491317773179	0.012996073556873	TNFAIP8L1	24276	biofsci
