## Supplementary material for "Multi-level Regulatory Roles of Lactate Metabolism Gene Network in Oral Cancer: Machine Learning Insights": TNFAIP8L2.csv

SNP	CHR	BP	effect_allele	other_allele	P	EAF	BETA	SE	gene	samplesize	source
rs4970934	1	150995236	G	A	2.7363e-25	0.257258277645637	-0.0946096862076761	0.00910540264738714	TNFAIP8L2	31562	biofsci
rs61819214	1	151061401	A	G	3.6394e-58	0.0281484570475396	-0.40325459549941	0.025081141653154	TNFAIP8L2	29055	biofsci
rs6689566	1	151143166	T	C	3.4819e-11	0.0892283269446703	-0.093473537792777	0.0141102781783949	TNFAIP8L2	30902	biofsci
rs74602660	1	150970811	C	G	1.9538e-09	0.0798819903788334	-0.0879412624601809	0.014652969618132	TNFAIP8L2	31683	biofsci
rs7546304	1	151114484	C	G	7.0435e-44	0.308541973490427	-0.119723152505547	0.00861795041177828	TNFAIP8L2	31556	biofsci
rs77152346	1	151037707	C	T	4.9743e-13	0.145222104394957	0.0829926996220807	0.0114851302392827	TNFAIP8L2	30536	biofsci
