## Supplementary material for "Multi-level Regulatory Roles of Lactate Metabolism Gene Network in Oral Cancer: Machine Learning Insights": TNFRSF1A.csv

SNP	CHR	BP	effect_allele	other_allele	P	EAF	BETA	SE	gene	samplesize	source
rs10849439	12	6415331	G	A	2.3642e-10	0.192218417047184	0.0642069045262459	0.0101341453235232	TNFRSF1A	31355	biofsci
rs1800692	12	6442346	A	G	6.7102e-214	0.380788461538462	0.257856794718785	0.00826072230860955	TNFRSF1A	31075	biofsci
rs2286716	12	6422988	T	G	7.8565e-10	0.0486146095717884	0.146765357028479	0.0238720489636432	TNFRSF1A	18970	biofsci
rs34819705	12	6444963	C	G	6.3515e-49	0.107375187651565	-0.190537626823796	0.0129610379587367	TNFRSF1A	31054	biofsci
rs36205633	12	6453212	A	G	1.0331e-20	0.0605593607305936	-0.15624266279184	0.0167419594950753	TNFRSF1A	31355	biofsci
rs4149579	12	6447357	T	C	8.4801e-39	0.067159521866449	0.228669591416471	0.0175520291843377	TNFRSF1A	25906	biofsci
rs4764580	12	6432139	T	C	4.3593e-18	0.428535389938014	-0.0899845254428499	0.0103801549727013	TNFRSF1A	18949	biofsci
rs5742912	12	6458350	G	A	2.2739e-10	0.0171193573068095	0.23993486610979	0.0378344712158869	TNFRSF1A	20759	biofsci
rs61918248	12	6459326	C	T	3.479e-15	0.573239518520672	-0.0754131131986574	0.00957955276077606	TNFRSF1A	22272	biofsci
rs62622412	12	6455960	A	G	2.0031e-11	0.0615340719958153	-0.122127927082326	0.0182122829613657	TNFRSF1A	26104	biofsci
rs71445103	12	6479810	A	G	4.7775e-08	0.0868748933265062	-0.0811714779009163	0.0148684772591571	TNFRSF1A	28511	biofsci
