## Supplementary material for "Multi-level Regulatory Roles of Lactate Metabolism Gene Network in Oral Cancer: Machine Learning Insights": TNFRSF1B.csv

SNP	CHR	BP	effect_allele	other_allele	P	EAF	BETA	SE	gene	samplesize	source
rs1061628	1	12267999	T	C	3.2893e-11	0.377048655569782	0.0672723380868619	0.0101420681572233	TNFRSF1B	20695	biofsci
rs1148462	1	12210686	A	G	1.6641e-51	0.52336819056967	0.120314781213715	0.00796881623065765	TNFRSF1B	31564	biofsci
rs11569973	1	12206117	T	C	2.9564e-08	0.0226634201161266	0.209869640752459	0.037854591503122	TNFRSF1B	15753	biofsci
rs519064	1	12242096	T	C	1.0551e-36	0.0265401096622587	-0.340197044449181	0.0268834836974342	TNFRSF1B	26778	biofsci
rs6697733	1	12242458	C	T	2.8195e-76	0.223582032736962	-0.177177855024461	0.00958593823679257	TNFRSF1B	31345	biofsci
rs976881	1	12233754	T	C	4.3725e-25	0.698736661968995	0.100959926990792	0.00975844798333558	TNFRSF1B	24943	biofsci
