## Supplementary material for "Multi-level Regulatory Roles of Lactate Metabolism Gene Network in Oral Cancer: Machine Learning Insights": TNFRSF4.csv

SNP	CHR	BP	effect_allele	other_allele	P	EAF	BETA	SE	gene	samplesize	source
rs140192690	1	1271924	A	G	1.3578e-29	0.0178208979459284	-0.460678401390902	0.0407791873337732	TNFRSF4	17178	biofsci
rs28821228	1	1299278	C	T	1.9794e-32	0.199789656923189	-0.153549280352989	0.0129503137737829	TNFRSF4	18648	biofsci
rs2887286	1	1156131	C	T	2.127e-09	0.195806592311047	-0.0737860241472128	0.0123229327032438	TNFRSF4	20910	biofsci
rs3737725	1	1154858	T	C	4.7875e-11	0.0248816918071576	-0.220204213474829	0.033479932718304	TNFRSF4	18385	biofsci
rs4081334	1	1121625	G	C	5.5963e-10	0.138927011852776	0.0877194315227621	0.014144645175884	TNFRSF4	20891	biofsci
rs74355107	1	1152601	G	A	3.1999e-09	0.0305384124281762	0.176726878863718	0.0298469674323551	TNFRSF4	18958	biofsci
rs7520996	1	1509034	C	T	1.2794e-10	0.319760114727739	-0.0583886171107192	0.0090815032679129	TNFRSF4	27872	biofsci
rs7536568	1	1171683	G	A	2.1637e-125	0.101421119863743	-0.362778547983054	0.0152312766807899	TNFRSF4	23649	biofsci
rs9442387	1	1110586	C	T	5.0615e-22	0.615404929577465	-0.110092092536477	0.0114120547876518	TNFRSF4	16221	biofsci
