## Supplementary material for "Multi-level Regulatory Roles of Lactate Metabolism Gene Network in Oral Cancer: Machine Learning Insights": TNFRSF8.csv

SNP	CHR	BP	effect_allele	other_allele	P	EAF	BETA	SE	gene	samplesize	source
rs1148462	1	12210686	A	G	3.0415e-19	0.52336819056967	0.0714587657851764	0.00796881623065765	TNFRSF8	31564	biofsci
rs235219	1	12264355	A	G	3.7211e-08	0.103035805929494	-0.0734112616242195	0.0133390136502625	TNFRSF8	30406	biofsci
rs77615143	1	12223947	T	C	1.0091e-08	0.0352003994371567	-0.133522333935575	0.023305580872648	TNFRSF8	27106	biofsci
