## Supplementary material for "Multi-level Regulatory Roles of Lactate Metabolism Gene Network in Oral Cancer: Machine Learning Insights": TNFRSF9.csv

SNP	CHR	BP	effect_allele	other_allele	P	EAF	BETA	SE	gene	samplesize	source
rs10746477	1	8195724	T	C	7.8242e-13	0.255227598701593	-0.0653953225723218	0.00912807048551433	TNFRSF9	31569	biofsci
rs11121066	1	8034202	C	A	3.8816e-25	0.362470097096487	-0.0937734728630094	0.00905411536767495	TNFRSF9	26394	biofsci
rs112723399	1	8245385	A	G	5.8989e-09	0.0205473736910176	-0.170205105608578	0.0292473761678113	TNFRSF9	29044	biofsci
rs115377010	1	8001684	A	G	1.6928e-15	0.0335139641517299	0.183491847813108	0.0230456597898931	TNFRSF9	29065	biofsci
rs12028339	1	7784902	A	G	2.7645e-11	0.67060017287384	0.0562808871528298	0.00845223349194734	TNFRSF9	31684	biofsci
rs12753024	1	8335155	T	C	1.9977e-08	0.882929365650748	-0.0711702415994981	0.0126817964361187	TNFRSF9	30077	biofsci
rs1776352	1	7834532	G	C	3.1354e-16	0.584267542369683	-0.0659559099526662	0.00807511324379468	TNFRSF9	31568	biofsci
rs184474	1	7954463	G	A	3.5855e-16	0.390475098421435	0.0668512969712444	0.00820070130536984	TNFRSF9	31238	biofsci
rs2066980	1	7928181	G	A	1.4257e-20	0.356145251396648	-0.0772803430445309	0.00831114418013109	TNFRSF9	31567	biofsci
rs225133	1	8098462	A	G	1.0411e-50	0.423782665914646	-0.12042300143098	0.00804074365550125	TNFRSF9	31670	biofsci
rs228669	1	7870048	T	C	1.1862e-36	0.0730579878988312	-0.193034084532436	0.0152652831117044	TNFRSF9	31684	biofsci
rs3135419	1	7795685	A	G	3.9272e-11	0.0750561443599543	-0.101598879679975	0.0153779257250069	TNFRSF9	30456	biofsci
rs6703670	1	8030856	A	G	5.7611e-14	0.047960393011431	-0.140684729396351	0.0187247586807862	TNFRSF9	31232	biofsci
rs79778556	1	8165745	T	C	1.8707e-10	0.899105783866058	0.0844789268368614	0.013258459569167	TNFRSF9	31355	biofsci
rs9657975	1	7996338	T	C	1.7773e-52	0.0248262164846077	-0.412295760397627	0.0270450094719266	TNFRSF9	28236	biofsci
rs9657998	1	7991136	G	A	1.0751e-10	0.0278771674595997	0.158770647163053	0.0245919654228576	TNFRSF9	30508	biofsci
