## Supplementary material for "Multi-level Regulatory Roles of Lactate Metabolism Gene Network in Oral Cancer: Machine Learning Insights": TNFRSF10A.csv

SNP	CHR	BP	effect_allele	other_allele	P	EAF	BETA	SE	gene	samplesize	source
rs12546348	8	23132773	G	C	8.0672e-10	0.309680379262884	-0.053495778670165	0.00870756212483968	TNFRSF10A	30847	biofsci
rs142304459	8	22927986	G	T	3.7764e-08	0.0192826163404056	-0.191780415589731	0.0348634615407899	TNFRSF10A	21753	biofsci
rs143962144	8	23156731	A	G	4.7723e-14	0.035156086318877	0.171267587176529	0.0227199579709386	TNFRSF10A	28556	biofsci
rs150623303	8	23033105	A	G	3.0327e-12	0.012711291413117	-0.362068267912083	0.0519019879461128	TNFRSF10A	14790	biofsci
rs34108324	8	23143492	A	G	1.7659e-09	0.310519956198316	-0.0520868501353113	0.00865531998459783	TNFRSF10A	31174	biofsci
rs35592234	8	23097389	C	T	3.3288e-20	0.0617989112504124	0.158951802855563	0.0172625466018922	TNFRSF10A	28939	biofsci
rs4242395	8	23100674	C	T	1.4312e-80	0.155965726795757	-0.209790597030434	0.0110363245514219	TNFRSF10A	31184	biofsci
rs4604437	8	23066000	C	T	9.5513e-40	0.518108006042296	-0.105751841958234	0.00801538942807376	TNFRSF10A	31171	biofsci
rs4872102	8	23165825	C	A	9.5353e-10	0.282648727874028	0.0542970280694591	0.00887612438198181	TNFRSF10A	31300	biofsci
rs73222578	8	23052335	C	T	4.124e-30	0.229131431578156	-0.108426927537639	0.00951029975770884	TNFRSF10A	31298	biofsci
rs73224403	8	23083488	T	G	7.7342e-189	0.208073355817875	0.302905282527305	0.0103345371043093	TNFRSF10A	28411	biofsci
rs73224451	8	23185198	A	C	4.2485e-13	0.0402908969322076	0.154059292678742	0.0212568875720927	TNFRSF10A	28617	biofsci
rs75125656	8	23058419	G	A	2.8437e-13	0.0174919807538091	0.248952816209906	0.034095185533493	TNFRSF10A	25027	biofsci
rs9969398	8	23162811	C	G	3.6571e-09	0.0243500151916316	-0.161397973161471	0.0273606898169948	TNFRSF10A	28114	biofsci
