## Supplementary material for "Multi-level Regulatory Roles of Lactate Metabolism Gene Network in Oral Cancer: Machine Learning Insights": TNFRSF10B.csv

SNP	CHR	BP	effect_allele	other_allele	P	EAF	BETA	SE	gene	samplesize	source
rs1047266	8	22900701	A	G	6.9007e-11	0.0703054127608104	-0.107793188820384	0.0165258541432818	TNFRSF10B	28010	biofsci
rs111238248	8	22972863	T	G	1.3946e-174	0.0513605121928255	0.55853523186232	0.0198277994789476	TNFRSF10B	26103	biofsci
rs112093954	8	22862877	A	G	1.1382e-16	0.0246220396749104	0.227071211790046	0.0273923002062881	TNFRSF10B	27747	biofsci
rs112526106	8	22953862	A	G	4.283e-48	0.0209809964047252	0.46088410075342	0.0316297971857788	TNFRSF10B	24331	biofsci
rs11779484	8	23051355	C	T	1.4617e-08	0.0766845804051261	-0.0848728534958891	0.0149798534180326	TNFRSF10B	31470	biofsci
rs11995373	8	22997682	A	G	1.1924e-22	0.0169255035185635	0.367494416979105	0.0375208708015912	TNFRSF10B	21345	biofsci
rs12546238	8	22962553	T	C	2.0037e-48	0.10618986770896	-0.189197692046948	0.0129383636768753	TNFRSF10B	31469	biofsci
rs141868416	8	23239430	T	C	2.1626e-11	0.0232492469879518	0.194412721782416	0.0290397959254957	TNFRSF10B	26109	biofsci
rs143095561	8	22931571	G	C	4.2084e-12				TNFRSF10B	5075	biofsci
rs34407287	8	23009898	C	T	8.9181e-37	0.729784074738601	0.139116708357566	0.0109818287449038	TNFRSF10B	21024	biofsci
rs35207185	8	22998297	A	C	7.2651e-86	0.183321002496994	0.220517425096954	0.0112288895784256	TNFRSF10B	26487	biofsci
rs3924519	8	23004629	C	T	3.3779e-52	0.724679619677553	-0.135666843925643	0.00892368900385733	TNFRSF10B	31470	biofsci
rs4460371	8	22991801	T	C	1.4609e-55	0.523212142331668	0.126900250520088	0.00808163457073729	TNFRSF10B	30688	biofsci
rs4871845	8	22927696	T	C	1.6769846438804e-308	0.796317806946219	0.48380656692598	0.0100226130724336	TNFRSF10B	30688	biofsci
rs4871847	8	22964316	G	A	5.3914e-195	0.31108917024819	-0.259737191048008	0.00871920236086379	TNFRSF10B	30688	biofsci
rs4871850	8	23006176	G	A	4.8457e-11	0.28161648177496	-0.0670203707953956	0.0101922821940805	TNFRSF10B	23791	biofsci
rs4872069	8	23020661	A	G	1.0966e-12	0.125061546036435	-0.0860513846873084	0.0120896041877137	TNFRSF10B	31264	biofsci
rs62501095	8	23006431	T	C	2.9611e-68	0.175967779323134	0.217994292021951	0.012486284317959	TNFRSF10B	22117	biofsci
rs62503609	8	22898959	T	C	3.1114e-12	0.0122048819527811	0.515960997882009	0.0739983647250679	TNFRSF10B	7574	biofsci
rs73226432	8	23268376	G	C	3.8713e-09	0.0876835390480504	-0.0831543859096996	0.0141190909091943	TNFRSF10B	31354	biofsci
rs78875129	8	22964037	C	T	2.2983e-18	0.0444063926940639	-0.17003968412073	0.0194517804659022	TNFRSF10B	31141	biofsci
