## Supplementary material for "Multi-level Regulatory Roles of Lactate Metabolism Gene Network in Oral Cancer: Machine Learning Insights": TNFRSF10C.csv

SNP	CHR	BP	effect_allele	other_allele	P	EAF	BETA	SE	gene	samplesize	source
rs11135700	8	22975012	C	G	1.095e-16	0.0943287037037037	0.119061174843974	0.0143547508914632	TNFRSF10C	28403	biofsci
rs112526106	8	22953862	A	G	3.7851e-21	0.0209809964047252	-0.297224116190582	0.0314916102848618	TNFRSF10C	24545	biofsci
rs117646277	8	22944957	A	G	5.1902e-37	0.0286483139645647	-0.333672763943637	0.0262523614060862	TNFRSF10C	26071	biofsci
rs13275605	8	22917305	A	G	2.135e-17	0.309888875982499	0.0738163724320573	0.00869819622361157	TNFRSF10C	30902	biofsci
rs34407287	8	23009898	C	T	3.348e-15	0.729784074738601	-0.0860680357242911	0.010926360681506	TNFRSF10C	21238	biofsci
rs4518666	8	22954205	C	T	1.8069e-53	0.373700744647844	0.128081672045386	0.00832034143911092	TNFRSF10C	30859	biofsci
rs4615567	8	22931244	G	A	3.0178e-13	0.145757229832572	0.0825417718020666	0.011316858631705	TNFRSF10C	31355	biofsci
rs4871850	8	23006176	G	A	3.6919e-13	0.28161648177496	0.073731354232705	0.0101467493611374	TNFRSF10C	24005	biofsci
rs4872060	8	23000559	A	G	2.8001e-25	0.644577380260967	0.0873049102803289	0.00840391489520521	TNFRSF10C	30902	biofsci
rs62501091	8	22997757	A	G	2.0986e-17	0.154443725145658	-0.101642498906377	0.0119747056356991	TNFRSF10C	26701	biofsci
rs6557616	8	22960704	G	C	1.4706e-229	0.800603432019612	-0.322100502977769	0.0099573237061147	TNFRSF10C	31590	biofsci
rs6988487	8	22985276	A	G	3.8823e-12	0.0702265372168285	-0.108503407461211	0.0156313434553853	TNFRSF10C	31340	biofsci
rs7464769	8	23007793	C	T	3.0525e-08	0.127054337464252	0.0664698166938622	0.0120011946509699	TNFRSF10C	31300	biofsci
