## Supplementary material for "Multi-level Regulatory Roles of Lactate Metabolism Gene Network in Oral Cancer: Machine Learning Insights": TNFRSF10D.csv

SNP	CHR	BP	effect_allele	other_allele	P	EAF	BETA	SE	gene	samplesize	source
rs4242391	8	23000183	T	C	4.3612e-37	0.374309444173024	0.104446398170812	0.00820861349974942	TNFRSF10D	31684	biofsci
rs4872085	8	23075488	C	G	3.8298e-28	0.412477971036702	0.0894845520992641	0.00813495928175128	TNFRSF10D	31177	biofsci
rs55976000	8	22991954	G	A	1.6986e-14	0.184359545471705	-0.0787374634313395	0.0102637671652292	TNFRSF10D	31564	biofsci
rs62501099	8	23018836	A	G	7.7777e-10	0.0387636118338633	0.140166359085153	0.0227931310001062	TNFRSF10D	25829	biofsci
rs73222568	8	23023387	T	C	1.1334e-10	0.0177643176784342	0.209298522490546	0.0324589448815226	TNFRSF10D	27198	biofsci
rs76666473	8	22966310	A	G	1.9228e-09	0.101797596583573	0.0884258523772074	0.014727087650052	TNFRSF10D	25213	biofsci
rs9721208	8	23020805	A	G	6.7832e-14	0.757054004854369	-0.078358612371666	0.0104591108225772	TNFRSF10D	24851	biofsci
