## Supplementary material for "Multi-level Regulatory Roles of Lactate Metabolism Gene Network in Oral Cancer: Machine Learning Insights": TNFRSF11A.csv

SNP	CHR	BP	effect_allele	other_allele	P	EAF	BETA	SE	gene	samplesize	source
rs11660664	18	60019291	G	A	1.1653e-16	0.347789147755164	-0.0692538841843619	0.00835753574343043	TNFRSF11A	31558	biofsci
rs3018362	18	60082093	A	G	1.1245e-08	0.619847473784557	-0.0470206280919236	0.00823363243187007	TNFRSF11A	31300	biofsci
rs7234211	18	59990831	C	T	2.3886e-23	0.267932648746602	-0.0894667947141507	0.00898685069401732	TNFRSF11A	31563	biofsci
