## Supplementary material for "Multi-level Regulatory Roles of Lactate Metabolism Gene Network in Oral Cancer: Machine Learning Insights": TNFRSF13B.csv

SNP	CHR	BP	effect_allele	other_allele	P	EAF	BETA	SE	gene	samplesize	source
rs55770108	17	16841424	G	A	1.6869e-09	0.196035157006234	-0.061049888084833	0.0101322569971342	TNFRSF13B	30902	biofsci
