## Supplementary material for "Multi-level Regulatory Roles of Lactate Metabolism Gene Network in Oral Cancer: Machine Learning Insights": TNFRSF13C.csv

SNP	CHR	BP	effect_allele	other_allele	P	EAF	BETA	SE	gene	samplesize	source
rs139449429	22	42153973	A	G	1.1743e-14	0.0224840451644575	0.230805239603644	0.0299009249389356	TNFRSF13C	25445	biofsci
rs142384783	22	42406821	T	C	3.0782e-20	0.0561479952604824	-0.16016816649075	0.0173789811951509	TNFRSF13C	31238	biofsci
rs148621721	22	41467696	T	C	1.3195e-09	0.0201469908002261	-0.194875215842796	0.0321316453433356	TNFRSF13C	24532	biofsci
rs149192849	22	42270864	C	T	9.4038e-72	0.0292100827459393	-0.425972038684625	0.0237807139530845	TNFRSF13C	31179	biofsci
rs4822099	22	42659964	A	G	3.0858e-13	0.0405694630231225	-0.147838096633196	0.0202779053347044	TNFRSF13C	31240	biofsci
rs5751235	22	42570848	C	T	2.831e-13	0.40313639314788	0.0664457963262775	0.00909917237158708	TNFRSF13C	25098	biofsci
rs61736522	22	42549103	T	C	2.3997e-13	0.0630081300813008	0.120768828323789	0.0164885626568441	TNFRSF13C	31151	biofsci
rs73165107	22	42289797	T	C	1.1628e-64	0.0765162051671092	0.266141341104931	0.0156740897133007	TNFRSF13C	28802	biofsci
rs75743846	22	42325017	A	G	1.0393e-12	0.0222070916042529	-0.219930937978833	0.0308670668452139	TNFRSF13C	24168	biofsci
rs760648	22	42571028	A	G	1.9376e-31	0.576489783233626	-0.0950869135156363	0.00815196055619594	TNFRSF13C	30817	biofsci
