## Supplementary material for "Multi-level Regulatory Roles of Lactate Metabolism Gene Network in Oral Cancer: Machine Learning Insights": TNFRSF14.csv

SNP	CHR	BP	effect_allele	other_allele	P	EAF	BETA	SE	gene	samplesize	source
rs10752728	1	2844254	T	A	2.2844e-13	0.712133796436122	0.0703473106473122	0.00959586831909865	TNFRSF14	26488	biofsci
rs10909851	1	2714157	C	T	8.1397e-31	0.0861276735408347	-0.215145943683001	0.018641072969978	TNFRSF14	18281	biofsci
rs112057155	1	2529552	A	G	7.8051e-34	0.033082863702776	0.346277210332684	0.0285591807217119	TNFRSF14	19164	biofsci
rs115638831	1	2460564	T	C	1.1159e-13	0.0227319980594636	0.293305075412785	0.0394949202053195	TNFRSF14	14429	biofsci
rs12042279	1	2470848	A	G	1.6769846438804e-308	0.525922484221938	0.369290128117093	0.00881175619719708	TNFRSF14	25827	biofsci
rs12078607	1	2384017	G	T	4.2629e-08	0.13369558144075	-0.0918412097880253	0.016760874128666	TNFRSF14	15367	biofsci
rs12567869	1	2774381	A	G	1.4025e-12	0.182890260077274	-0.0983935159916658	0.0138903263865359	TNFRSF14	17341	biofsci
rs12753298	1	2420098	T	A	6.7003e-48	0.114776756204555	-0.250048493078127	0.0171965732554453	TNFRSF14	16641	biofsci
rs141600690	1	2460465	T	C	6.9929e-12	0.0210887269609944	-0.312486024540842	0.0455665117881597	TNFRSF14	11665	biofsci
rs146106400	1	2582084	A	C	9.1381e-32	0.0307302082825228	-0.335598529282082	0.0286149102823204	TNFRSF14	20501	biofsci
rs146356290	1	2737637	G	A	3.7514e-09	0.0345863371095091	-0.2113184741029	0.0358488937694709	TNFRSF14	11652	biofsci
rs148961392	1	2737303	T	G	2.7086e-10	0.0160473779730633	0.347287468778575	0.0549975404267214	TNFRSF14	10469	biofsci
rs150711166	1	2715994	C	G	5.2272e-34	0.0170762319989431	-0.539315199910417	0.0443603342691335	TNFRSF14	15138	biofsci
rs34571135	1	2529283	A	G	1.9326e-10	0.0291578657360639	-0.256408696574065	0.0402753041866778	TNFRSF14	10889	biofsci
rs34583461	1	2753227	C	A	4.4055e-09	0.0239359891045284	-0.224016853908303	0.038175364071557	TNFRSF14	14685	biofsci
rs35042002	1	2759985	A	G	2.7537e-14	0.260845609558056	-0.0933191630212042	0.0122639913553599	TNFRSF14	17242	biofsci
rs56273341	1	2788713	A	G	3.3175e-08	0.504935480313224	0.0580132634576903	0.010502419250822	TNFRSF14	18134	biofsci
rs61765771	1	2554120	G	T	8.9798e-89	0.927205994800428	0.336176689274973	0.0168291977930783	TNFRSF14	26156	biofsci
rs75596555	1	2546593	A	G	5.0203e-32	0.0576875093567543	0.252353689623313	0.0214243971901478	TNFRSF14	20039	biofsci
rs76031446	1	2718025	T	C	2.6156e-10	0.0492347675425931	-0.175495657747739	0.027768739655333	TNFRSF14	13852	biofsci
rs76834086	1	2734037	G	T	2.396e-11	0.033837699488106	-0.226641306274401	0.033930878999087	TNFRSF14	13284	biofsci
rs78504402	1	2407781	T	C	2.4708e-10	0.0598326070415716	0.156931256379877	0.0247955848285475	TNFRSF14	14457	biofsci
rs78808250	1	2545088	T	C	1.9911e-14	0.0186295892402763	-0.311432666587559	0.0407048316020858	TNFRSF14	16506	biofsci
rs79105695	1	2506861	T	C	2.3505e-08	0.0228859194256083	0.263673467796619	0.0472194605652972	TNFRSF14	10028	biofsci
