## Supplementary material for "Multi-level Regulatory Roles of Lactate Metabolism Gene Network in Oral Cancer: Machine Learning Insights": TNFRSF17.csv

SNP	CHR	BP	effect_allele	other_allele	P	EAF	BETA	SE	gene	samplesize	source
rs12597429	16	12062396	C	T	1.5428e-21	0.641963245518434	-0.0789815385499066	0.00828602257156565	TNFRSF17	31684	biofsci
rs58922436	16	12177955	G	A	4.2629e-08	0.165162727478668	0.0587377618690906	0.0107189608870927	TNFRSF17	31561	biofsci
