## Supplementary material for "Multi-level Regulatory Roles of Lactate Metabolism Gene Network in Oral Cancer: Machine Learning Insights": TNFRSF18.csv

SNP	CHR	BP	effect_allele	other_allele	P	EAF	BETA	SE	gene	samplesize	source
rs11260541	1	1109958	G	A	3.5013e-15	0.0819264827674078	-0.140816147929876	0.0178893664396717	TNFRSF18	20772	biofsci
rs11260551	1	1122516	A	G	7.8104e-22	0.134404242046163	0.137027605687467	0.0142701413904302	TNFRSF18	21105	biofsci
rs115570611	1	1514572	A	G	6.8031e-10	0.0138637733574442	-0.458081748610508	0.0742373792416349	TNFRSF18	6636	biofsci
rs115807277	1	1197541	G	A	1.2835e-37	0.0248443045603697	-0.411702514384266	0.0321168364199944	TNFRSF18	20008	biofsci
rs1240697	1	1376567	G	A	3.4986e-38	0.237427776588915	-0.155369551027202	0.0120262517049974	TNFRSF18	19094	biofsci
rs12751100	1	1220954	A	G	1.1221e-09	0.0687705739229999	-0.123310685142279	0.0202450680756996	TNFRSF18	19049	biofsci
rs13376670	1	1117486	G	A	2.1191e-40	0.127639942587656	-0.200865407964324	0.0150953983018941	TNFRSF18	19706	biofsci
rs1570867	1	1225959	G	C	6.0359e-12	0.233928822619215	-0.104092633739981	0.015132602634216	TNFRSF18	12184	biofsci
rs1695855	1	1358442	T	C	1.1112e-17	0.07460499490316	-0.15986879624873	0.0186727710064392	TNFRSF18	20771	biofsci
rs3813201	1	1151232	C	T	6.7794e-172	0.130575960821889	-0.379713825801193	0.0135860511292504	TNFRSF18	23861	biofsci
rs3855955	1	1276077	A	G	2.4124e-11	0.207025267993874	0.114850146647305	0.017196739832795	TNFRSF18	10299	biofsci
rs4970422	1	1155757	T	C	8.5824e-16	0.0310371819960861	-0.24554112063028	0.030519062908493	TNFRSF18	17850	biofsci
rs77641120	1	1239847	T	C	6.1796e-24	0.0178696839641046	-0.402606381991185	0.0399058749706296	TNFRSF18	17890	biofsci
rs819976	1	1421531	A	C	8.1549e-12	0.135781446657289	-0.103511776040791	0.0151428201999489	TNFRSF18	18582	biofsci
