## Supplementary material for "Multi-level Regulatory Roles of Lactate Metabolism Gene Network in Oral Cancer: Machine Learning Insights": TNFRSF19.csv

SNP	CHR	BP	effect_allele	other_allele	P	EAF	BETA	SE	gene	samplesize	source
rs7334672	13	24164717	A	G	2.8764e-08	0.58864511743826	0.0457139388352558	0.00823837856787035	TNFRSF19	30424	biofsci
