## Supplementary material for "Multi-level Regulatory Roles of Lactate Metabolism Gene Network in Oral Cancer: Machine Learning Insights": TNFRSF21.csv

SNP	CHR	BP	effect_allele	other_allele	P	EAF	BETA	SE	gene	samplesize	source
rs6938470	6	47338091	A	G	6.7618e-12	0.103721597342795	-0.0898802396235604	0.0130971118269403	TNFRSF21	31355	biofsci
