## Supplementary material for "Multi-level Regulatory Roles of Lactate Metabolism Gene Network in Oral Cancer: Machine Learning Insights": TNFRSF25.csv

SNP	CHR	BP	effect_allele	other_allele	P	EAF	BETA	SE	gene	samplesize	source
rs10492951	1	6937771	G	A	1.5743e-10	0.879742534637019	-0.0785542812282853	0.0122781352050337	TNFRSF25	31350	biofsci
rs11122091	1	6609559	C	A	3.2586e-19	0.128226526413849	-0.108279702543865	0.0120854626423199	TNFRSF25	30624	biofsci
rs2986747	1	6562784	G	A	4.5288e-22	0.154648454044896	-0.122566437296695	0.0126902702646112	TNFRSF25	23749	biofsci
rs3007416	1	6526008	G	A	5.9027e-52	0.0622165145636374	-0.291738738991514	0.0192358594651014	TNFRSF25	23160	biofsci
rs4243829	1	6577765	T	C	3.2529e-15	0.325241735432592	0.0758215188115423	0.00962092131755793	TNFRSF25	24614	biofsci
rs7516993	1	6493463	C	T	6.0301e-13	0.193233117699074	-0.0794347921770592	0.0110330697358306	TNFRSF25	26348	biofsci
