## Supplementary material for "Multi-level Regulatory Roles of Lactate Metabolism Gene Network in Oral Cancer: Machine Learning Insights": TNFSF4.csv

SNP	CHR	BP	effect_allele	other_allele	P	EAF	BETA	SE	gene	samplesize	source
rs10489270	1	173157764	A	G	8.3065e-13	0.0910127189824814	0.101805398205584	0.0142261812422213	TNFSF4	29863	biofsci
rs10753083	1	173523580	T	G	3.946e-13	0.410127203412222	0.0589233048544514	0.00811895347632813	TNFSF4	31354	biofsci
rs1087500	1	173536770	C	T	1.5222e-13	0.0140307859964582	-0.317590284361767	0.04300477784181	TNFSF4	19543	biofsci
rs10912556	1	173148294	A	G	6.1461e-55	0.126332252085264	0.189457013315468	0.0121362005595749	TNFSF4	30757	biofsci
rs10912583	1	173280999	T	C	1.8026e-18	0.410011650193544	0.0710676306971655	0.00810432435451363	TNFSF4	31470	biofsci
rs11583787	1	173072381	T	C	6.1711e-15	0.439828621041108	0.0627585089656227	0.00804544695412123	TNFSF4	31352	biofsci
rs116236597	1	173197620	G	A	8.4296e-16	0.0189692365409867	-0.256745121351268	0.0319025225963951	TNFSF4	26399	biofsci
rs1234292	1	173129364	C	T	2.4604e-20	0.459132420091324	-0.0742994572307549	0.00804089275456753	TNFSF4	31141	biofsci
rs144638884	1	173287199	A	G	3.0301e-17	0.0252560199280376	-0.233630785860058	0.0276640007886111	TNFSF4	26539	biofsci
rs144752496	1	173142778	A	G	2.1088e-09	0.0196825396825397	0.196908777421007	0.0328762108760489	TNFSF4	23975	biofsci
rs146262954	1	173124759	A	C	8.3739e-12	0.0138167068069464	-0.363476134234616	0.0532027890095897	TNFSF4	12964	biofsci
rs17300100	1	173084744	G	T	2.0379e-30	0.104601226993865	-0.150561163874565	0.0131353361781287	TNFSF4	30941	biofsci
rs3861953	1	173180388	T	C	3.7624e-28	0.0816828892479988	0.160113020346387	0.0145537445208732	TNFSF4	31470	biofsci
rs4357565	1	173299233	C	T	5.6028e-12	0.266019786910198	0.062476053240189	0.00906816843360848	TNFSF4	31141	biofsci
rs4916347	1	173361640	T	A	8.5116e-09	0.415873735085335	-0.0466593207190898	0.00810339019088048	TNFSF4	31345	biofsci
rs61826345	1	173154354	C	A	1.6769846438804e-308	0.807903340974858	-0.398821338410575	0.0101180546977577	TNFSF4	31470	biofsci
rs61828280	1	173270734	G	A	1.0153e-61	0.11025941169807	-0.211387563586457	0.0127517049674527	TNFSF4	31344	biofsci
rs6663669	1	173105511	G	A	2.9378e-29	0.635499267165245	0.0929982658310565	0.00828189844520545	TNFSF4	31470	biofsci
rs6684589	1	173097083	C	T	5.2338e-28	0.264619572151576	0.104407483731178	0.00951607168726613	TNFSF4	28374	biofsci
rs78640558	1	173220176	C	T	1.3344e-10	0.0548788474132286	0.119687026503034	0.0186329710905493	TNFSF4	27766	biofsci
rs844648	1	173223863	A	G	3.1258e-14	0.574352516633462	-0.0612169117219723	0.00806238877398258	TNFSF4	31464	biofsci
