## Supplementary material for "Multi-level Regulatory Roles of Lactate Metabolism Gene Network in Oral Cancer: Machine Learning Insights": TNFSF8.csv

SNP	CHR	BP	effect_allele	other_allele	P	EAF	BETA	SE	gene	samplesize	source
rs10125315	9	117479509	T	C	1.665e-12	0.20745812283967	-0.0740509005867965	0.0104889446857316	TNFSF8	27641	biofsci
rs10759749	9	117763729	T	C	1.4129e-09	0.293689137163131	-0.0528981853693552	0.00873801337496369	TNFSF8	31569	biofsci
rs10817679	9	117644640	G	A	1.3957e-290	0.302087659028276	0.31578273220023	0.00866806289768026	TNFSF8	31564	biofsci
rs113452999	9	117675501	G	T	1.069e-08	0.0289691304124506	-0.153911461070679	0.0269108913801827	TNFSF8	24544	biofsci
rs117459105	9	117380093	A	C	2.2629e-08	0.0204994261743638	-0.1601496668581	0.0286467519646007	TNFSF8	30344	biofsci
rs190787196	9	117636135	A	G	6.4136e-09	0.0133037694013304	-0.481984000086026	0.0830233920291497	TNFSF8	5526	biofsci
rs28495846	9	117692257	G	T	5.1706e-35	0.726391372373715	-0.12919417973916	0.0104651346060947	TNFSF8	22971	biofsci
rs3181353	9	117693500	C	T	6.4054e-60	0.0419574809466506	-0.332413661534597	0.0203606243628132	TNFSF8	30005	biofsci
rs34367625	9	117541414	T	C	7.1869e-20	0.0616897540487056	0.155261246284128	0.0170151175666722	TNFSF8	29836	biofsci
rs35032439	9	117560538	T	G	9.7493e-13	0.186656471038042	-0.0732600978030475	0.010269291383822	TNFSF8	31230	biofsci
rs4322082	9	117562995	G	A	2.3196e-26	0.0350551270142563	0.236460927760244	0.0222580789713698	TNFSF8	29836	biofsci
rs55785114	9	117544314	T	G	5.6298e-09	0.0153990258523792	-0.289678548335565	0.0497105946725868	TNFSF8	13345	biofsci
rs56136096	9	117627194	A	T	6.2585e-22	0.845869241528674	-0.114211775380928	0.011865911916732	TNFSF8	27238	biofsci
rs72756548	9	117586054	A	G	1.1415e-13	0.0162211923052505	0.287942993489739	0.0387875146141682	TNFSF8	20826	biofsci
rs72756584	9	117690853	G	T	5.6091e-11	0.0212362190493403	-0.218332232269014	0.0333148547773765	TNFSF8	21674	biofsci
rs74768127	9	117643036	T	G	1.0708e-10	0.016612817668901	0.22233487331681	0.0344342202510238	TNFSF8	25812	biofsci
rs75801708	9	117687997	G	T	1.9142e-23	0.0350510473508185	0.230087929106552	0.0230604483148806	TNFSF8	27799	biofsci
rs76931815	9	117695567	G	A	3.3962e-09	0.0313633245123983	0.194015265620722	0.0328216378435381	TNFSF8	15278	biofsci
rs77725210	9	117650465	G	A	3.2782e-17	0.0444330949948928	-0.165688263865957	0.0196401536077804	TNFSF8	30529	biofsci
rs77897769	9	117753334	C	T	8.409e-12	0.190477089152261	0.0692364380860241	0.0101348807854826	TNFSF8	31569	biofsci
rs7856856	9	117540910	C	T	2.6827e-55	0.280431432973806	-0.138517413600721	0.00884332451883175	TNFSF8	31684	biofsci
rs881172	9	117714838	T	C	3.3116e-16	0.439595455804932	0.0667550448968307	0.00817926176521848	TNFSF8	30338	biofsci
