## Supplementary material for "Multi-level Regulatory Roles of Lactate Metabolism Gene Network in Oral Cancer: Machine Learning Insights": TNFSF10.csv

SNP	CHR	BP	effect_allele	other_allele	P	EAF	BETA	SE	gene	samplesize	source
rs115101606	3	172074839	A	G	7.7651e-22	0.0573424223513033	0.181458263858593	0.0188959974860557	TNFSF10	25906	biofsci
rs115898535	3	172193933	A	C	1.8192e-14	0.0222333500250376	0.232218908589946	0.0303043114995558	TNFSF10	25045	biofsci
rs116631637	3	172122224	G	A	2.6782e-09	0.0625899872475215	0.101331362583239	0.0170299086725218	TNFSF10	29384	biofsci
rs12897	3	172115902	G	A	5.5096e-09	0.60605434251569	-0.047405272864218	0.00813000958071962	TNFSF10	31684	biofsci
rs143550433	3	172213861	T	G	8.7374e-15	0.0178106398809524	-0.254350683005573	0.0327927856072577	TNFSF10	26579	biofsci
rs150244029	3	172201158	T	C	1.5544e-66	0.187731219328048	-0.175620195599068	0.0101921069931558	TNFSF10	31565	biofsci
rs17463357	3	172130999	G	A	2.2981e-09	0.0536010871206402	0.105583700255361	0.0176703207014596	TNFSF10	31567	biofsci
rs17600346	3	172223982	C	T	1.5512e-15	0.036630935306107	-0.168903893232064	0.0211852814268772	TNFSF10	31569	biofsci
rs231988	3	172276979	T	C	8.3506e-24	0.866990365499312	-0.118525318673367	0.0117826606894483	TNFSF10	31231	biofsci
rs232009	3	172244728	A	G	7.7546e-28	0.600013750744832	0.0962571039890397	0.00880177613491461	TNFSF10	26892	biofsci
rs234050	3	172311811	G	T	6.8893e-09	0.394023483218182	0.0471921537172979	0.00814542584484835	TNFSF10	31562	biofsci
rs3181140	3	172227642	A	G	1.1352e-104	0.324877657134118	0.185628500426842	0.00854359974717598	TNFSF10	31231	biofsci
rs57668955	3	172158112	G	A	9.8089e-09	0.874933937334843	-0.0689894088975472	0.0120316374080131	TNFSF10	31565	biofsci
rs586411	3	172122240	G	C	2.8836e-20	0.473944429822912	-0.0733913120316424	0.00795733669066175	TNFSF10	31672	biofsci
rs78298361	3	172131525	C	A	3.0415e-19	0.0374516113987221	0.205090789255187	0.0228709633061442	TNFSF10	26516	biofsci
rs79204749	3	172196551	C	A	5.6248e-10	0.0148500294059988	0.227105005024208	0.036625113698911	TNFSF10	25479	biofsci
rs79224291	3	172278446	T	C	7.489e-12	0.0175538245158498	-0.240221367430565	0.0350790548233885	TNFSF10	23561	biofsci
