## Supplementary material for "Multi-level Regulatory Roles of Lactate Metabolism Gene Network in Oral Cancer: Machine Learning Insights": TNFSF12.csv

SNP	CHR	BP	effect_allele	other_allele	P	EAF	BETA	SE	gene	samplesize	source
rs1050541	17	7560835	T	G	4.0565e-75	0.524600456621005	-0.146642143960073	0.00799627805309359	TNFSF12	31355	biofsci
rs11078677	17	7321858	T	C	1.6769846438804e-308	0.359056316590563	0.34978866172551	0.00832415920947696	TNFSF12	31355	biofsci
rs11078698	17	7479892	T	C	1.4795e-12	0.0223125178214999	-0.209627926842215	0.0296243643257984	TNFSF12	26117	biofsci
rs1123547	17	7619861	C	T	3.8958e-45	0.337342152736019	-0.118454744846263	0.00840217794215269	TNFSF12	31683	biofsci
rs112982019	17	7538182	C	T	5.4813e-13	0.0311201612571476	-0.171347414537909	0.0237560190963162	TNFSF12	29384	biofsci
rs113180181	17	7251134	T	C	1.2684e-11	0.0204739817364835	0.246145316440719	0.0363458967323832	TNFSF12	18873	biofsci
rs113377106	17	7930158	G	A	6.9774e-10	0.0248919782077776	-0.172357531256972	0.0279510786288551	TNFSF12	26367	biofsci
rs11654318	17	7264276	C	T	4.4783e-12	0.423060987736162	-0.0756561079996469	0.0109313839040091	TNFSF12	17143	biofsci
rs11659090	17	7600926	G	A	8.8049e-23	0.200212239122745	-0.099378760907391	0.0101151954672805	TNFSF12	30518	biofsci
rs116852327	17	7624799	T	G	2.5241e-08	0.0140407411669928	0.223465784704296	0.040107289463592	TNFSF12	22453	biofsci
rs118098353	17	7531244	A	C	1.3694e-44	0.0223300970873786	0.456649404310631	0.0325963941060611	TNFSF12	21555	biofsci
rs12449427	17	7173279	C	G	1.6859e-13	0.252920304588765	0.0690510330808481	0.00936717036747085	TNFSF12	30158	biofsci
rs12451077	17	7825063	G	C	6.6584e-10	0.354106097791203	0.0513849377903653	0.00832279523653471	TNFSF12	31560	biofsci
rs12451505	17	7625888	G	C	4.358e-09				TNFSF12	5075	biofsci
rs12602989	17	7456489	T	C	1.4448e-93	0.825386038433949	-0.215128150495616	0.0104841856445208	TNFSF12	31562	biofsci
rs12944480	17	7413810	A	G	1.7529e-93	0.0475220975270633	0.429304324297732	0.0209313618313773	TNFSF12	25213	biofsci
rs12946592	17	7670857	A	G	2.5192e-10	0.798274104006949	0.0627523699149684	0.00991975496600828	TNFSF12	31554	biofsci
rs12949853	17	7570878	G	A	1.2649e-18	0.203689543108392	-0.0875145618315139	0.0099351272428665	TNFSF12	31230	biofsci
rs139725501	17	7426907	T	C	1.7842e-206	0.0480281051677244	0.61556444349028	0.0200752193527122	TNFSF12	27135	biofsci
rs150743632	17	8003003	T	C	3.7423e-09	0.0170978029766123	0.216759338470514	0.0367687845146076	TNFSF12	22007	biofsci
rs150785571	17	7336646	A	C	5.1153e-13	0.0142004527680593	0.433058963633563	0.0599621948483236	TNFSF12	9934	biofsci
rs1641511	17	7559677	G	A	2.9799e-103	0.232308617385095	-0.202964463269444	0.00940673711071973	TNFSF12	31684	biofsci
rs16957013	17	7772242	A	G	5.8433e-10	0.118618788702613	-0.0762567017213487	0.0123101897977833	TNFSF12	31559	biofsci
rs181975550	17	7595379	T	C	5.9691e-15	0.0251848890665601	-0.350846644485212	0.0449538278047834	TNFSF12	10078	biofsci
rs2111834	17	7657123	A	G	1.4037e-19	0.117744995547295	-0.112970008517306	0.0124802537055541	TNFSF12	30902	biofsci
rs2228133	17	7412403	C	T	1.0241e-17	0.0731544901065449	-0.131443442808349	0.0153358351193967	TNFSF12	31355	biofsci
rs2241235	17	7381366	C	T	8.1749e-26	0.147920171280012	-0.118395247855789	0.0112703710476715	TNFSF12	31231	biofsci
rs2269459	17	7413038	A	G	1.7186e-12	0.737314156431804	-0.0737326397737607	0.0104502295727877	TNFSF12	23639	biofsci
rs2292068	17	7253659	T	C	5.8217e-09	0.613237859175617	-0.0515747674566302	0.00885905619606475	TNFSF12	26861	biofsci
rs2543553	17	7538963	A	C	2.5691e-09	0.0825452396108029	-0.0930316792535768	0.0156174653349186	TNFSF12	27069	biofsci
rs2642162	17	7632621	G	T	2.3847e-72	0.387668986481082	0.150538047900376	0.00836843190765231	TNFSF12	30077	biofsci
rs28625968	17	7474539	T	C	1.6769846438804e-308	0.380115750310045	0.346326829339583	0.00818373892845945	TNFSF12	31684	biofsci
rs28712647	17	7235817	G	C	1.7971e-15	0.188408585599453	-0.0852575847615454	0.0107182923616546	TNFSF12	28463	biofsci
rs35685155	17	7434934	A	G	2.3392e-62	0.835824890078379	-0.180011743490797	0.0108015903398557	TNFSF12	31230	biofsci
rs4130668	17	7739664	T	C	3.1883e-11	0.242530722687812	-0.0615182031845154	0.00926827919917369	TNFSF12	31684	biofsci
rs55964017	17	7304891	G	C	9.6845e-26	0.639524410016213	0.104797518385491	0.00999099248612776	TNFSF12	21728	biofsci
rs58168481	17	7303401	T	C	2.8648e-12	0.0644433843618544	-0.119910027489745	0.0171690020889942	TNFSF12	28134	biofsci
rs61759532	17	7240391	T	C	2.0042e-38	0.187110706978859	0.142841555505644	0.0110198543075746	TNFSF12	27070	biofsci
rs62059792	17	7437665	G	A	7.0184e-96	0.225406676432041	-0.199636213201187	0.00960870465818216	TNFSF12	31017	biofsci
rs62062617	17	7658034	T	C	6.5753e-39	0.0545993342534708	0.235595323342129	0.0180567406278696	TNFSF12	29709	biofsci
rs67603370	17	7524504	A	G	1.3117e-43	0.0736094674556213	-0.231658431182502	0.0167290186227678	TNFSF12	26200	biofsci
rs7212763	17	7264365	C	T	8.1464e-09	0.516535360938073	-0.0645103179083808	0.0111896062423473	TNFSF12	15991	biofsci
rs72829428	17	7545530	G	A	2.7444e-09	0.0330421659196927	-0.143308626291313	0.0241012808885342	TNFSF12	26941	biofsci
rs72841437	17	7812747	T	C	1.2936e-15	0.0205207750597569	0.253534781667786	0.0317108742330131	TNFSF12	24738	biofsci
rs72841443	17	7836105	A	G	1.3966e-08	0.0792692248891607	-0.0840188086167429	0.0148087296631315	TNFSF12	31239	biofsci
rs72842813	17	7312249	A	G	2.2341e-18	0.0278178075141534	-0.240196836880858	0.0274677046532022	TNFSF12	24505	biofsci
rs74702014	17	7314543	A	G	8.2952e-38	0.0286303939962477	0.40176426135869	0.0312586467924507	TNFSF12	18400	biofsci
rs75068157	17	7251370	A	G	5.6149e-19	0.0183823529411765	0.297506750505797	0.0334296028435077	TNFSF12	24795	biofsci
rs76356712	17	7314627	A	G	4.2563e-12	0.0263673033574564	-0.206458246576749	0.0297992648379471	TNFSF12	21933	biofsci
rs77934771	17	7131117	A	G	2.5857e-08	0.0386340117281821	-0.121497764579991	0.0218230708373732	TNFSF12	28267	biofsci
rs78378222	17	7571752	G	T	6.0216e-11	0.0174218427213882	-0.239595753805153	0.0366180791681547	TNFSF12	21783	biofsci
rs78496430	17	7565681	G	A	4.9859e-53	0.0480513629195765	0.306875802229084	0.0200208641963677	TNFSF12	27270	biofsci
rs8075459	17	7310822	C	T	3.0766e-13	0.0856231599607458	-0.10370112153072	0.0142231684996187	TNFSF12	31569	biofsci
rs9630723	17	7428892	G	A	1.6192e-19	0.028941786471836	-0.235068831990629	0.0260138366356395	TNFSF12	26290	biofsci
rs9904883	17	7289049	G	A	2.9786e-15	0.14330049925786	-0.0963780237875619	0.0122124260355764	TNFSF12	27308	biofsci
rs9916791	17	7721231	C	T	2.4025e-11	0.74286895411327	-0.0607076023581009	0.00908932510227592	TNFSF12	31684	biofsci
