## Supplementary material for "Multi-level Regulatory Roles of Lactate Metabolism Gene Network in Oral Cancer: Machine Learning Insights": TNFSF13.csv

SNP	CHR	BP	effect_allele	other_allele	P	EAF	BETA	SE	gene	samplesize	source
rs1050541	17	7560835	T	G	1.1326e-22	0.524600456621005	0.0904889642000143	0.00923394467121253	TNFSF13	23513	biofsci
rs11078700	17	7511936	G	A	9.6519e-12	0.931115131724108	-0.134833162812798	0.0197952201915609	TNFSF13	19894	biofsci
rs11078716	17	7820183	T	G	6.3375e-10	0.425865373773819	0.0572555831530871	0.00926166016711211	TNFSF13	23840	biofsci
rs111901268	17	7522818	A	G	3.3695e-15	0.0381924953581761	0.190952469902005	0.0242433149117	TNFSF13	23159	biofsci
rs1142832	17	7479215	T	C	1.9076e-124	0.411101507008907	0.220830931482031	0.00930719695712594	TNFSF13	23842	biofsci
rs11552708	17	7462555	A	G	1.7527e-286	0.108193518731326	-0.538970330915179	0.014900743721166	TNFSF13	23339	biofsci
rs11656201	17	7672047	C	A	9.6647e-13	0.680709534368071	0.0700893457316734	0.00982290103172584	TNFSF13	23842	biofsci
rs12949541	17	7607019	G	A	2.127e-09	0.208016797098683	0.0681529635576983	0.0113817805169923	TNFSF13	23428	biofsci
rs144129583	17	7435823	A	G	5.6166e-11	0.0473481414324569	0.146911859081129	0.0224162865942092	TNFSF13	22060	biofsci
rs147761333	17	7524780	A	G	5.9913e-09	0.014200477326969	0.293893744085121	0.0505223812698976	TNFSF13	13993	biofsci
rs1624085	17	7553743	G	C	2.6868e-45	0.578059156399246	-0.135880213094198	0.00962024674281374	TNFSF13	22150	biofsci
rs2302767	17	7350544	G	A	4.5748e-20	0.287233642752452	0.092846800941606	0.0101209763717591	TNFSF13	23842	biofsci
rs62059712	17	7740170	C	T	3.2084e-44	0.0655168029834301	-0.276186638044452	0.0198005963439858	TNFSF13	20830	biofsci
rs6503017	17	7273147	C	T	9.7099e-11	0.32138104013104	0.075668174154331	0.0116925247862676	TNFSF13	16769	biofsci
rs6503077	17	7986060	C	T	9.7286e-10	0.137196864538254	-0.0852448983315449	0.0139430302482163	TNFSF13	21727	biofsci
rs7212989	17	7674850	C	T	9.3642e-21	0.401309829382455	-0.0875029368785268	0.00936571480787837	TNFSF13	23725	biofsci
rs72842814	17	7314137	A	G	3.465e-40	0.0303984132459469	-0.382422078823055	0.0288191955223596	TNFSF13	20425	biofsci
rs77934771	17	7131117	A	G	3.201e-20	0.0386340117281821	-0.236496056852464	0.0256728858164401	TNFSF13	20425	biofsci
rs78414518	17	7478402	G	C	1.9126e-10	0.0741993685160126	0.111281732170708	0.017474323158568	TNFSF13	23837	biofsci
rs78555071	17	7491546	C	T	2.5586e-27	0.0481146594844171	0.234755071788001	0.0216817740145743	TNFSF13	23223	biofsci
