## Supplementary material for "Multi-level Regulatory Roles of Lactate Metabolism Gene Network in Oral Cancer: Machine Learning Insights": TNFSF13B.csv

SNP	CHR	BP	effect_allele	other_allele	P	EAF	BETA	SE	gene	samplesize	source
rs113469631	13	108913772	G	T	6.4891e-129	0.0278959903174169	-0.592097295867144	0.0245117010008877	TNFSF13B	30688	biofsci
rs117275781	13	109099622	A	G	3.5077e-08	0.0321782178217822	0.131824869619084	0.0239068695923332	TNFSF13B	28091	biofsci
rs117763183	13	108799111	G	A	3.9296e-10	0.0145990054825959	-0.255994788629349	0.0409159589280678	TNFSF13B	20761	biofsci
rs16972104	13	108839679	C	T	1.9895e-15	0.133076489381695	-0.0932079717237663	0.0117360830677117	TNFSF13B	31466	biofsci
rs17381234	13	108998914	G	A	2.8364e-12	0.324007075092459	0.0672097785335871	0.00962105136687621	TNFSF13B	24662	biofsci
rs61971982	13	108907047	A	T	1.2282e-10	0.171811106714154	0.0726135988496269	0.0112825865612621	TNFSF13B	27604	biofsci
rs8000341	13	108832712	C	T	2.9613e-14	0.24099915195436	-0.0715924927721572	0.00942018878829421	TNFSF13B	30803	biofsci
rs9520846	13	108991080	A	G	2.1489e-29	0.755946537793551	0.114329325308011	0.0101566481271441	TNFSF13B	26272	biofsci
