## Supplementary material for "Multi-level Regulatory Roles of Lactate Metabolism Gene Network in Oral Cancer: Machine Learning Insights": TNFSF14.csv

SNP	CHR	BP	effect_allele	other_allele	P	EAF	BETA	SE	gene	samplesize	source
rs11085192	19	6689065	C	T	1.4661e-13	0.533560073659288	-0.0588471987080711	0.00796297732210269	TNFSF14	31684	biofsci
rs11085196	19	6708820	A	C	5.902e-11	0.257935819601041	-0.0630765040640333	0.00963573793007031	TNFSF14	28135	biofsci
rs11569428	19	6709089	T	G	3.3444e-26	0.14065875920455	0.129276368203106	0.0122083224609136	TNFSF14	27754	biofsci
rs11569551	19	6682873	A	G	7.4467e-45	0.041993281075028	0.294526864814582	0.0209590368129929	TNFSF14	28293	biofsci
rs12462131	19	6638601	T	C	7.0713e-15	0.0720715385526472	0.122050253605858	0.0156812433967851	TNFSF14	30404	biofsci
rs12983164	19	6606747	C	T	4.799e-08	0.474467275494673	0.0436533736057202	0.00799702742515987	TNFSF14	31355	biofsci
rs144643540	19	6709875	T	C	1.2251e-08	0.0309331411807093	0.166899918633034	0.0293002209601197	TNFSF14	19429	biofsci
rs184244449	19	6612745	T	C	1.5396e-10	0.0125	0.569666097801399	0.0889894708742324	TNFSF14	5115	biofsci
rs193136810	19	6629921	G	C	1.5411e-09				TNFSF14	5075	biofsci
rs2277983	19	6679563	T	C	7.575e-37	0.459036416250141	0.101089038869788	0.00797181872356535	TNFSF14	31684	biofsci
rs2291668	19	6669934	A	G	2.3193e-193	0.176277578729021	0.309694398865795	0.0104404978244062	TNFSF14	31590	biofsci
rs235774	19	6723124	A	T	4.337e-09	0.606149483334628	-0.0483984584575789	0.00824392901437264	TNFSF14	30817	biofsci
rs28396676	19	6612750	C	T	5.6704e-09	0.0355166051660517	0.390336780333218	0.0669956542459568	TNFSF14	3252	biofsci
rs372804	19	6632752	G	A	1.1507e-18	0.201532757434447	0.0879625592874273	0.00997353159864703	TNFSF14	31237	biofsci
rs434364	19	6640827	T	C	8.1949e-09	0.630557330226615	-0.0474442180253109	0.00823055617675923	TNFSF14	31684	biofsci
rs4533396	19	6666316	A	G	2.0531e-19	0.371491075231347	-0.0750077023623722	0.00832456964866956	TNFSF14	30902	biofsci
rs454919	19	6654133	A	C	9.312e-29	0.425370766912523	0.0914337355680013	0.00821743318546224	TNFSF14	30293	biofsci
rs72988328	19	6653102	G	C	1.4752e-12	0.0451026937764475	0.198447882008493	0.0280416399848087	TNFSF14	14764	biofsci
