## Supplementary material for "Multi-level Regulatory Roles of Lactate Metabolism Gene Network in Oral Cancer: Machine Learning Insights": TNIK.csv

SNP	CHR	BP	effect_allele	other_allele	P	EAF	BETA	SE	gene	samplesize	source
rs1491664	3	171173627	A	G	7.8014e-13	0.172061859686027	-0.0765482606015399	0.0106843828043185	TNIK	30746	biofsci
rs2291900	3	170825920	A	G	7.9881e-51	0.709608066971081	0.131905238138796	0.00879690807554743	TNIK	31355	biofsci
rs61792393	3	170838700	T	C	2.5853e-10	0.193188736681887	-0.0639423516282705	0.0101147399636602	TNIK	31355	biofsci
rs61792442	3	170966818	T	C	4.2495e-17	0.119033059430537	-0.103844764344512	0.0123542357885829	TNIK	31240	biofsci
rs67154420	3	170855469	C	T	9.9778e-18	0.168739900033823	-0.0909444462562364	0.0106068795857567	TNIK	31684	biofsci
rs6793517	3	171209297	A	C	2.5732e-20	0.147099916924704	0.103786834894346	0.0112378144003407	TNIK	31557	biofsci
rs6806956	3	171204453	T	A	3.8894e-08	0.0171302178926067	-0.184591009855408	0.0335876505432162	TNIK	26324	biofsci
rs73171590	3	171040899	C	G	1.7559e-11	0.748706815178403	-0.0617109944754726	0.00917635605583235	TNIK	31560	biofsci
rs74779273	3	170817075	T	C	3.9881e-31	0.0926009815024538	-0.159308138907546	0.0137301460774594	TNIK	31565	biofsci
rs7651813	3	171226045	G	A	2.1044e-37	0.25378631290165	-0.116666761086002	0.00912849740510953	TNIK	31684	biofsci
