## Supplementary material for "Multi-level Regulatory Roles of Lactate Metabolism Gene Network in Oral Cancer: Machine Learning Insights": TNIP1.csv

SNP	CHR	BP	effect_allele	other_allele	P	EAF	BETA	SE	gene	samplesize	source
rs114544264	5	150487170	T	C	2.3523e-09	0.15266577489012	-0.0664201975391748	0.0111232390834784	TNIP1	31240	biofsci
rs12518386	5	150438085	A	G	2.0336e-163	0.231531463515911	-0.257042023690302	0.00943533169460594	TNIP1	31566	biofsci
rs17111727	5	150455442	G	A	1.6205e-15	0.94439293854058	0.139717637296062	0.0175359444362802	TNIP1	30962	biofsci
rs2054440	5	150384959	G	A	1.2395e-08	0.566124243676951	-0.0456414200510608	0.00801542271979572	TNIP1	31684	biofsci
rs2070593	5	150407940	A	G	2.4876e-12	0.211778029445074	0.0682291127674653	0.00974131048492531	TNIP1	31565	biofsci
rs2112635	5	150432153	C	T	1.2052e-21	0.666823255289564	0.0805518808615489	0.00842795660687706	TNIP1	31684	biofsci
rs2112637	5	150182434	G	A	1.271e-10	0.137228005562028	0.0742427164977973	0.0115450443183164	TNIP1	31684	biofsci
rs4958858	5	150361911	T	C	6.7915e-09	0.0389829834605598	0.121790322444611	0.0210128230580764	TNIP1	30227	biofsci
rs4958878	5	150428584	A	T	2.3591e-22	0.100943752359381	-0.128479576256379	0.0132114033312815	TNIP1	31565	biofsci
rs4958880	5	150438477	A	C	6.199e-12	0.791786199607429	0.0673879631941115	0.00980188555550713	TNIP1	31567	biofsci
rs4958897	5	150499733	T	C	9.137e-10	0.28796647750761	0.0537235633909779	0.00877291279776901	TNIP1	31684	biofsci
rs60646696	5	150432657	C	T	2.8757e-11	0.0714221014492754	0.110852530313922	0.0166622871700946	TNIP1	27155	biofsci
rs71586195	5	150460275	T	C	2.024e-13	0.0247637051039698	-0.217654841410512	0.0296249954281356	TNIP1	23590	biofsci
rs7713028	5	150430421	A	G	3.6117e-26	0.0435322907505831	-0.207508386260353	0.0196097474234639	TNIP1	31228	biofsci
rs918499	5	150465555	A	G	9.7251e-15	0.546300124018189	-0.0617813583108904	0.00797930415887099	TNIP1	31684	biofsci
