## Supplementary material for "Multi-level Regulatory Roles of Lactate Metabolism Gene Network in Oral Cancer: Machine Learning Insights": TNIP2.csv

SNP	CHR	BP	effect_allele	other_allele	P	EAF	BETA	SE	gene	samplesize	source
rs1203860	4	2505091	T	G	1.7185e-09	0.228174677740614	-0.0849666924855193	0.0141086781604236	TNIP2	14263	biofsci
rs13146313	4	2743060	T	C	4.8989e-46	0.037209035661048	-0.445594242764825	0.0312838216999091	TNIP2	14261	biofsci
rs1616575	4	2763066	A	G	2.908e-17	0.675847700600176	0.106916339450814	0.0126523720401423	TNIP2	14257	biofsci
