## Supplementary material for "Multi-level Regulatory Roles of Lactate Metabolism Gene Network in Oral Cancer: Machine Learning Insights": TNIP3.csv

SNP	CHR	BP	effect_allele	other_allele	P	EAF	BETA	SE	gene	samplesize	source
rs13132643	4	122183759	G	A	4.2611e-15	0.178376752753656	-0.0814362939715229	0.0103780163083373	TNIP3	31676	biofsci
rs143848483	4	122150654	A	G	5.9815e-11	0.0437487376287619	0.130994421584918	0.0200165673311	TNIP3	29830	biofsci
rs1543059	4	122041838	A	G	3.6174e-09	0.0289491525423729	-0.150889080472296	0.0255718198949761	TNIP3	27200	biofsci
rs35449703	4	122138820	T	G	6.0815e-37	0.202206020519373	0.125589833303987	0.0098905987056117	TNIP3	31684	biofsci
rs6835076	4	122143348	C	T	7.1292e-22	0.20729221710576	-0.0943640859261335	0.00981762705100383	TNIP3	31569	biofsci
rs76525099	4	122190167	T	C	5.3855e-09	0.0762352741757776	0.091815443959976	0.0157358339548872	TNIP3	28673	biofsci
rs79609016	4	122096393	C	T	2.0139e-08	0.0205472510767672	-0.177552912107219	0.0316448478126505	TNIP3	24810	biofsci
