## Supplementary material for "Multi-level Regulatory Roles of Lactate Metabolism Gene Network in Oral Cancer: Machine Learning Insights": TNK1.csv

SNP	CHR	BP	effect_allele	other_allele	P	EAF	BETA	SE	gene	samplesize	source
rs8075287	17	7295071	T	C	3.4075e-30	0.168835472016387	0.148992070532152	0.0130489906665982	TNK1	20925	biofsci
