## Supplementary material for "Multi-level Regulatory Roles of Lactate Metabolism Gene Network in Oral Cancer: Machine Learning Insights": TNK2.csv

SNP	CHR	BP	effect_allele	other_allele	P	EAF	BETA	SE	gene	samplesize	source
rs11713826	3	195575073	G	T	1.4271e-19	0.0441194295179993	0.198075172447727	0.0218862757118878	TNK2	24751	biofsci
rs147180676	3	195745020	G	T	3.0433e-16	0.0282046246747508	0.244545497668591	0.0299262687440148	TNK2	20369	biofsci
rs2278032	3	195563812	A	G	2.6167e-09	0.176693804332827	0.0748647381602052	0.0125734335696156	TNK2	21741	biofsci
rs2278034	3	195596907	C	T	3.4122e-34	0.508437946327896	0.105726384770899	0.00867135678779744	TNK2	26606	biofsci
rs34530970	3	195574949	T	C	5.2381e-10	0.131572860447186	0.0806816219260045	0.0129882357935583	TNK2	25940	biofsci
rs9834211	3	195743762	A	G	7.8642e-12	0.661830357142857	0.0634332971590148	0.00927238268100375	TNK2	25984	biofsci
