## Supplementary material for "Multi-level Regulatory Roles of Lactate Metabolism Gene Network in Oral Cancer: Machine Learning Insights": TNKS1BP1.csv

SNP	CHR	BP	effect_allele	other_allele	P	EAF	BETA	SE	gene	samplesize	source
rs11229011	11	57128136	A	G	3.0511e-15	0.128308726352755	0.139718559725338	0.017710778400707	TNKS1BP1	14252	biofsci
rs12796816	11	57144905	T	C	1.6966e-08	0.489250380517504	-0.0668066743551101	0.011844315005161	TNKS1BP1	14263	biofsci
rs3017568	11	56916947	C	G	1.2777e-10	0.29801187612748	0.0832358813056503	0.0129453297623021	TNKS1BP1	14262	biofsci
rs35818468	11	57086220	G	C	1.7971e-15	0.0481338976529434	-0.22002576610364	0.0276608878235493	TNKS1BP1	14263	biofsci
rs72921997	11	57092768	G	A	3.7549e-34	0.120283501986972	-0.236832739857179	0.0194372144821026	TNKS1BP1	12507	biofsci
rs77842243	11	56701403	C	A	1.5785e-08	0.0386069899846237	-0.173748274222702	0.0307377621311788	TNKS1BP1	14258	biofsci
