## Supplementary material for "Multi-level Regulatory Roles of Lactate Metabolism Gene Network in Oral Cancer: Machine Learning Insights": TNKS2.csv

SNP	CHR	BP	effect_allele	other_allele	P	EAF	BETA	SE	gene	samplesize	source
rs10881978	10	93588683	C	G	2.6161e-90	0.480624182251982	0.24317591980962	0.0120673256619633	TNKS2	13755	biofsci
rs11594021	10	93630092	C	T	4.512e-90	0.0982183300619055	0.400392541216883	0.0198958747200852	TNKS2	14261	biofsci
rs117064900	10	94172080	A	G	6.2765e-11	0.0220387385150236	0.273589678451778	0.041852482553431	TNKS2	13244	biofsci
rs117876072	10	93290873	T	G	7.2082e-09	0.018645966709347	0.303599024328417	0.0524704074123187	TNKS2	9925	biofsci
rs1810811	10	94146269	A	G	1.2194e-16	0.640608665350215	-0.103417783153894	0.0124884113407511	TNKS2	13925	biofsci
rs2149825	10	93347297	A	C	3.1344e-09	0.489063850576872	0.0701733966535225	0.0118444108722146	TNKS2	14263	biofsci
rs2260125	10	94169559	C	T	4.0424e-19	0.349219939117199	0.110981662398863	0.0124197520561849	TNKS2	14263	biofsci
rs4933212	10	93368504	G	A	1.1374e-20	0.793021158254726	-0.136237690347178	0.0146141714327128	TNKS2	14263	biofsci
rs72823200	10	93733327	T	A	2.2864e-08	0.168094824657431	-0.088495655920309	0.0158347479593302	TNKS2	14260	biofsci
rs7906741	10	93370574	T	C	1.874e-19	0.0954528158295282	-0.181756753782749	0.0201497459932318	TNKS2	14263	biofsci
rs79611925	10	93569805	G	A	8.1287e-11	0.0292397660818713	-0.228377580131839	0.0351452855652944	TNKS2	14261	biofsci
rs79836928	10	94465354	A	G	3.8846e-14	0.0596147270033056	0.189170348182222	0.0250063250250792	TNKS2	14263	biofsci
