## Supplementary material for "Multi-level Regulatory Roles of Lactate Metabolism Gene Network in Oral Cancer: Machine Learning Insights": TNKS.csv

SNP	CHR	BP	effect_allele	other_allele	P	EAF	BETA	SE	gene	samplesize	source
rs11249937	8	9534392	C	T	3.823e-15	0.201065449010654	0.078320242010344	0.00996339329461938	TNKS	31355	biofsci
rs117917133	8	9413310	G	A	1.2503e-15	0.0388291020899988	-0.171511363796992	0.0214410645810821	TNKS	29142	biofsci
rs34389983	8	9702260	C	T	5.5642e-11	0.635149082568807	-0.0544797064382717	0.008311294823456	TNKS	31235	biofsci
rs6989447	8	9392011	G	C	3.8543e-08	0.940968257593058	-0.0931520263306972	0.0169450505394825	TNKS	31349	biofsci
