## Supplementary material for "Multi-level Regulatory Roles of Lactate Metabolism Gene Network in Oral Cancer: Machine Learning Insights": TNNC1.csv

SNP	CHR	BP	effect_allele	other_allele	P	EAF	BETA	SE	gene	samplesize	source
rs2267921	3	52491046	C	T	4.5934e-10	0.804623068881403	-0.0632276698407574	0.0101451582627212	TNNC1	30902	biofsci
rs34332947	3	52353119	T	G	1.3592e-42	0.0474069600664301	0.256173489095305	0.0187275012131958	TNNC1	31569	biofsci
