## Supplementary material for "Multi-level Regulatory Roles of Lactate Metabolism Gene Network in Oral Cancer: Machine Learning Insights": TNNC2.csv

SNP	CHR	BP	effect_allele	other_allele	P	EAF	BETA	SE	gene	samplesize	source
rs11086984	20	44511627	T	C	1.082e-39	0.0994458245748137	-0.176251076949072	0.0133684572287128	TNNC2	31240	biofsci
rs112728846	20	44522269	A	G	8.212e-16	0.0171364708804172	0.301411410445432	0.0374372955801607	TNNC2	21181	biofsci
rs11569649	20	44531417	G	T	1.0365e-21	0.0306769008860499	0.250866917820789	0.0262045791276651	TNNC2	24487	biofsci
rs11696784	20	44663111	T	C	3.515e-11	0.0183746763551324	-0.204695078943554	0.030906234081254	TNNC2	29021	biofsci
rs117535020	20	44726901	C	T	3.2997e-10	0.0530438396010804	0.116143254498305	0.0184823765910734	TNNC2	29140	biofsci
rs117728211	20	44460740	T	C	6.2866e-12	0.0156003159557662	0.294485095890784	0.0428466602489137	TNNC2	17735	biofsci
rs118172957	20	44435036	T	G	1.3262e-16	0.0475329796723159	-0.169247130229325	0.0204624693486145	TNNC2	26376	biofsci
rs13040683	20	44427221	G	A	7.4105e-35	0.0254927575210358	-0.313301956535305	0.0254384063571508	TNNC2	31102	biofsci
rs139518651	20	44602487	T	G	1.6881e-14	0.0197828163491026	0.246574329642108	0.032136997841945	TNNC2	24966	biofsci
rs143834352	20	44447519	T	G	3.3541e-18	0.0152349371206907	0.346066151293666	0.0397822912166532	TNNC2	21058	biofsci
rs147445647	20	44407905	A	G	6.7587e-16	0.0322030339614718	-0.208220188203862	0.0257870591984571	TNNC2	24126	biofsci
rs149074578	20	44625065	A	C	2.087e-11	0.023302234758082	0.187269383602454	0.0279510714491938	TNNC2	28120	biofsci
rs150747502	20	44104773	C	G	2.0936e-37	0.076971596773577	0.19185364259041	0.0150106126647271	TNNC2	31234	biofsci
rs1516579	20	44407144	T	A	2.606e-49	0.0621650184947535	0.243300470443579	0.0164823200154173	TNNC2	31569	biofsci
rs17381472	20	44782428	T	C	2.1136e-31	0.113949933116759	0.146767574601693	0.0125905099598261	TNNC2	31240	biofsci
rs2024570	20	44776543	T	C	4.6601e-18	0.95870514965607	0.188764489778089	0.0217935103363262	TNNC2	26591	biofsci
rs2425799	20	44875873	A	G	1.4196e-25	0.296565415156888	0.0918869735459598	0.00879048823743995	TNNC2	31017	biofsci
rs2745065	20	44074550	C	T	1.1323e-15	0.960398252060781	0.182942479443854	0.0228344145991305	TNNC2	25213	biofsci
rs35175715	20	44689069	T	C	9.6086e-13	0.546821921944591	0.0570495240905054	0.00799460819653943	TNNC2	31569	biofsci
rs41282774	20	44515133	G	A	5.5322e-16	0.0141607663473553	0.403849655962789	0.0498616756750856	TNNC2	14406	biofsci
rs4813001	20	44762857	C	G	9.6945e-15	0.145863214312675	-0.087303741184213	0.0112750372827696	TNNC2	31569	biofsci
rs57041960	20	44074651	C	A	1.5759e-09	0.118429003021148	0.0743666864963502	0.0123195040994534	TNNC2	31555	biofsci
rs58749629	20	44571317	A	G	4.4694e-102	0.850664301351249	0.239520800333611	0.0111658982678562	TNNC2	31569	biofsci
rs6017721	20	44616397	G	A	3.6474e-28	0.38325814344701	0.0905651305687229	0.00822990172737477	TNNC2	31231	biofsci
rs6032449	20	44336716	T	C	1.6769846438804e-308	0.572475478221654	0.302708315086391	0.00802982426352568	TNNC2	31684	biofsci
rs6065825	20	44121730	T	C	3.9802e-25	0.208508730901154	-0.102814219778861	0.00992913622463599	TNNC2	30731	biofsci
rs6130946	20	44480326	C	T	4.4145e-34	0.120471286831028	-0.148539526409738	0.0122040806166752	TNNC2	31683	biofsci
rs62206064	20	44374154	T	C	2.1618e-24	0.0403816235014185	-0.223085751187544	0.0218893932382421	TNNC2	26929	biofsci
rs62207165	20	44214164	T	G	8.6908e-25	0.0958138841990267	-0.155528520466	0.0151296750358473	TNNC2	25213	biofsci
rs7138	20	43954058	C	G	5.3037e-12	0.0958125877696923	0.0980238572736753	0.0142121233650866	TNNC2	28574	biofsci
rs73120618	20	43982216	C	A	4.2284e-09	0.0316748842073808	0.149564533531795	0.0254573596248225	TNNC2	25154	biofsci
rs75798327	20	43975145	A	G	2.0363e-11	0.173706103511719	-0.0721419816450733	0.0107619986342861	TNNC2	30077	biofsci
rs76330773	20	44414974	G	A	2.6146e-30	0.0651551207474	-0.196709470724096	0.0171939820222799	TNNC2	27767	biofsci
rs79833227	20	44446643	A	C	5.9366e-36	0.166553429207715	0.133717325810221	0.0106818333155103	TNNC2	31568	biofsci
