## Supplementary material for "Multi-level Regulatory Roles of Lactate Metabolism Gene Network in Oral Cancer: Machine Learning Insights": TNNI2.csv

SNP	CHR	BP	effect_allele	other_allele	P	EAF	BETA	SE	gene	samplesize	source
rs10839642	11	1803642	G	A	4.7407e-31	0.435480816573874	-0.102118086556414	0.00881255169716543	TNNI2	26189	biofsci
rs11041540	11	1885026	T	A	2.0479e-25	0.123612622415669	-0.166059758530499	0.0159395435377371	TNNI2	18166	biofsci
rs11041941	11	1961869	T	C	3.0788e-16	0.54175279040926	0.0713702133304015	0.00873521655370624	TNNI2	26395	biofsci
rs117574516	11	1988355	T	C	2.335e-09	0.0225754018421528	-0.222020110092991	0.0371743537092276	TNNI2	16397	biofsci
rs148980993	11	1932647	A	G	1.6614e-08	0.0204548983077162	0.250504074212682	0.0443833515020432	TNNI2	12668	biofsci
rs151061511	11	1786252	G	A	6.2266e-16	0.0177922682813228	0.295135144014278	0.0365049406310952	TNNI2	21470	biofsci
rs2089909	11	1874266	T	C	2.8866e-119	0.746052387144715	0.298820723843001	0.0128692203999604	TNNI2	15935	biofsci
rs34156488	11	1866012	T	C	2.4953e-66	0.135317280024231	0.309470118343175	0.0179884745430181	TNNI2	13206	biofsci
rs34275382	11	2003996	T	C	1.7264e-08	0.0366172289249212	0.187603683951427	0.0332778153350646	TNNI2	12799	biofsci
rs56311539	11	1816728	T	C	1.7343e-10	0.0835503717963236	-0.100618290879302	0.015763479692825	TNNI2	26279	biofsci
rs61867141	11	1874892	A	G	3.595e-21	0.189393939393939	-0.129911855976499	0.013756457318265	TNNI2	17210	biofsci
rs72850947	11	1746010	A	G	4.1065e-18	0.0852531797456204	0.139530144157737	0.0160826833442146	TNNI2	24788	biofsci
rs74047629	11	1894814	C	A	1.7849e-37	0.0608981628487185	-0.286589411658176	0.0224015235832956	TNNI2	17422	biofsci
rs75963634	11	1771057	C	T	1.5073e-11	0.143621698077144	0.0844588821055236	0.012517433952177	TNNI2	25945	biofsci
rs7931675	11	1726046	C	G	4.489e-10	0.395939904136625	0.05747355364653	0.00921611777148423	TNNI2	24613	biofsci
rs7937265	11	1947800	G	C	3.2488e-14	0.168272171253823	-0.089039016004771	0.0117341876653626	TNNI2	25946	biofsci
rs7945810	11	1981456	A	G	1.9418e-09	0.0403654064989253	0.172645815832892	0.0287613600268033	TNNI2	15604	biofsci
rs907606	11	1857112	A	C	4.7592e-23	0.425584024114544	0.104339031909537	0.0105534740519625	TNNI2	18364	biofsci
rs907610	11	1861760	T	C	3.7531e-30	0.0928149876475432	-0.232029842379026	0.0203367260661407	TNNI2	14358	biofsci
