## Supplementary material for "Multi-level Regulatory Roles of Lactate Metabolism Gene Network in Oral Cancer: Machine Learning Insights": TNNT1.csv

SNP	CHR	BP	effect_allele	other_allele	P	EAF	BETA	SE	gene	samplesize	source
rs10419994	19	55726220	T	C	2.4816e-23	0.252267838773029	0.135666575567163	0.0136325025440038	TNNT1	14263	biofsci
rs10424208	19	55633093	T	C	1.2315e-10	0.153438581314879	0.119530185940417	0.0185735663026053	TNNT1	11158	biofsci
rs111308783	19	55766640	A	G	4.0956e-30	0.0180905695611578	0.614777344951492	0.0539188508013131	TNNT1	9682	biofsci
rs11550309	19	55658222	C	T	2.8432e-16	0.0993410878773617	0.19739035460831	0.0241308501966149	TNNT1	9597	biofsci
rs11671466	19	55664953	A	G	1.6769846438804e-308	0.114550664033763	0.732590724830637	0.0188151089043036	TNNT1	13925	biofsci
rs117518152	19	55728750	G	A	1.9133e-09	0.0228098386040141	0.265265774516333	0.0441734150166247	TNNT1	11496	biofsci
rs144253410	19	55713411	A	G	8.93e-118	0.869379404410093	0.40536900204796	0.0175698906044591	TNNT1	14263	biofsci
rs147662374	19	55717979	A	G	3.3373e-15	0.0124087591240876	0.565960633498427	0.0718424729617948	TNNT1	7905	biofsci
rs1671164	19	55590599	G	A	3.4568e-15	0.334700463927923	0.111687955222086	0.0141858399662255	TNNT1	11158	biofsci
rs185664173	19	55651445	T	C	1.0383e-33	0.0147461554666105	0.752304694968024	0.062166235174815	TNNT1	8905	biofsci
rs2288521	19	55708557	A	G	5.0871e-71	0.34912559618442	-0.221313967327239	0.0124205297516746	TNNT1	14263	biofsci
rs34081309	19	55662469	T	C	2.4488e-12	0.0375878045135256	-0.256238321452579	0.0365736032104279	TNNT1	10333	biofsci
rs3729709	19	55667806	C	T	1.6769846438804e-308	0.0591339155749636	1.06866987279085	0.0280634412045759	TNNT1	11411	biofsci
rs3786867	19	55684200	A	G	3.1355e-22	0.893194032094404	-0.18586474593861	0.0191694165511825	TNNT1	14263	biofsci
rs56367991	19	55624223	A	G	8.6781e-10	0.0195630313556998	0.330994299987988	0.0539781963450731	TNNT1	8947	biofsci
rs6509936	19	55728651	G	A	7.8859e-15	0.177074878246753	-0.138741923633478	0.0178574823839008	TNNT1	10760	biofsci
rs67107810	19	55709517	T	C	3.9636e-25	0.103516617542433	-0.201373087597401	0.0194467545071898	TNNT1	14247	biofsci
rs67795913	19	55653297	C	A	2.9637e-33	0.11508286523374	-0.262981594601782	0.0218881375138814	TNNT1	10248	biofsci
rs7253001	19	55403564	G	A	3.3533e-15	0.0354681978798587	0.258146315147457	0.0327713292981588	TNNT1	13609	biofsci
rs73932286	19	55583331	C	T	4.5934e-10	0.164983735429656	0.112415191069105	0.0180369339862183	TNNT1	11156	biofsci
rs76698008	19	55734957	A	G	2.9689e-13	0.0172320322180917	0.36982576973946	0.0506888390542024	TNNT1	11491	biofsci
rs9636153	19	55660537	T	C	1.3894e-15	0.0903456048084147	-0.189166462298951	0.0236863706971877	TNNT1	10844	biofsci
