## Supplementary material for "Multi-level Regulatory Roles of Lactate Metabolism Gene Network in Oral Cancer: Machine Learning Insights": TNNT3.csv

SNP	CHR	BP	effect_allele	other_allele	P	EAF	BETA	SE	gene	samplesize	source
rs11041764	11	1928777	C	G	2.7028e-19	0.0364848960376618	-0.302817927299022	0.0337213727504479	TNNT3	12508	biofsci
rs11042303	11	2049408	G	A	7.5504e-09	0.583237068412271	0.0730640478686811	0.0126443388946215	TNNT3	12866	biofsci
rs112635811	11	1930713	T	C	9.0519e-09	0.0609897432925769	0.114193818830455	0.01986774167588	TNNT3	22118	biofsci
rs117248447	11	1896319	T	C	5.5694e-09	0.0166356444858074	0.347603074435462	0.0596293056636124	TNNT3	8596	biofsci
rs11822805	11	1865560	T	C	4.6043e-11	0.100219458668617	-0.128099627436479	0.0194585653537002	TNNT3	14644	biofsci
rs12794168	11	1864140	C	A	1.4489e-23	0.269424372818056	0.120913920163929	0.0120853493417221	TNNT3	17392	biofsci
rs141280168	11	1863945	C	T	8.0875e-10	0.0198598130841121	-0.24622793850803	0.0400813807963325	TNNT3	15989	biofsci
rs141501760	11	1989814	T	G	3.294e-13	0.0337947223571313	-0.217172648091822	0.0298244432058203	TNNT3	17215	biofsci
rs146988371	11	2023191	A	G	2.5126e-12	0.0201410749679375	0.236410880875497	0.0337599612828619	TNNT3	22229	biofsci
rs147746785	11	1902771	C	T	3.6218e-09	0.0269413629160063	0.210901343507334	0.0357417498783762	TNNT3	14930	biofsci
rs151095292	11	1892300	T	C	1.1066e-28	0.0358728467412538	0.332718439511692	0.0299441505054937	TNNT3	16123	biofsci
rs184228920	11	1965916	G	A	7.6154e-14	0.0157476452119309	-0.420628212981034	0.0562592907178442	TNNT3	10192	biofsci
rs2240199	11	1975791	T	C	2.5922e-46	0.88429203539823	-0.219632837184137	0.015371623940324	TNNT3	20681	biofsci
rs2334385	11	1943708	C	T	5.8562e-153	0.198586891160553	0.26323272087389	0.00999171462146244	TNNT3	31469	biofsci
rs2525885	11	2024354	C	T	3.0527e-24	0.249894269401565	0.107591897535493	0.0105917344321766	TNNT3	23777	biofsci
rs34275382	11	2003996	T	C	1.4489e-23	0.0366172289249212	-0.28174034568928	0.0281599545916322	TNNT3	17874	biofsci
rs34740827	11	1834306	C	T	1.3537e-13	0.241534819046187	-0.0689210258511418	0.00931277120422957	TNNT3	31470	biofsci
rs4930001	11	2043867	A	G	8.8544e-10	0.709925263672557	-0.0689589181291415	0.0112518018713824	TNNT3	19178	biofsci
rs56122367	11	1952004	A	G	4.8187e-58	0.179606767261088	0.180953414467644	0.0112669149638023	TNNT3	26731	biofsci
rs56344095	11	1873232	T	A	3.5641e-27	0.299543563669979	-0.111939257869845	0.0103679140728042	TNNT3	22169	biofsci
rs569550	11	1887068	G	T	1.6769846438804e-308	0.592275363089855	-0.383662116665324	0.00935514831862153	TNNT3	23658	biofsci
rs59571891	11	1771188	G	T	2.9095e-08	0.232372036841311	-0.052446052130175	0.0094553612292309	TNNT3	31353	biofsci
rs61868804	11	1932889	A	G	5.6361e-17	0.0273363547702369	0.243178050466843	0.0290441614373909	TNNT3	22292	biofsci
rs7105710	11	1918083	T	C	5.5464e-80	0.486872146118721	-0.151820453461485	0.00801675230418815	TNNT3	31141	biofsci
rs71455915	11	1994840	A	G	1.101e-29	0.0190729551808098	-0.46010096465515	0.0406614847601632	TNNT3	16164	biofsci
rs72843933	11	1878406	T	C	1.5663e-88	0.235719804275045	0.213288335015231	0.0106923237156594	TNNT3	24276	biofsci
rs72846739	11	1951972	A	G	1.2717e-18	0.0323289591030705	0.245590432004246	0.0278820226611846	TNNT3	20559	biofsci
rs73413011	11	1941481	C	T	6.1651e-236	0.22074395253309	0.34176179620765	0.0104200117141479	TNNT3	26771	biofsci
rs74047629	11	1894814	C	A	4.8898e-10	0.0608981628487185	0.122673314717009	0.0197135236094699	TNNT3	22497	biofsci
rs78276179	11	2021493	C	T	2.4124e-28	0.0833100558659218	0.174076816829795	0.0157655427501264	TNNT3	26341	biofsci
