## Supplementary material for "Multi-level Regulatory Roles of Lactate Metabolism Gene Network in Oral Cancer: Machine Learning Insights": TNPO1.csv

SNP	CHR	BP	effect_allele	other_allele	P	EAF	BETA	SE	gene	samplesize	source
rs1364076	5	72124610	A	G	9.3844e-37	0.287515502273667	-0.111907855663233	0.00883690040535016	TNPO1	31256	biofsci
rs1379263	5	71849569	A	G	2.3236e-09	0.0926405114349861	-0.0828427599949939	0.0138686108405588	TNPO1	30926	biofsci
rs61530372	5	72058656	T	C	2.5269e-16	0.84468181475051	0.0904819260917715	0.011042326319153	TNPO1	31256	biofsci
rs6881806	5	72451309	A	G	3.5407e-12	0.203014017813522	-0.0691495908973111	0.00994328639383858	TNPO1	31256	biofsci
