## Supplementary material for "Multi-level Regulatory Roles of Lactate Metabolism Gene Network in Oral Cancer: Machine Learning Insights": TNPO2.csv

SNP	CHR	BP	effect_allele	other_allele	P	EAF	BETA	SE	gene	samplesize	source
rs35498319	19	12906770	T	C	3.2089e-29	0.0200781805259417	0.340579141713345	0.030351130592119	TNPO2	27587	biofsci
rs35542154	19	12782418	G	A	8.1423e-14	0.345410248349576	0.0714472411732403	0.00956699042236181	TNPO2	24161	biofsci
rs5000105	19	12524715	A	G	2.845e-10	0.784624679051503	0.0610694700797651	0.00968265448142016	TNPO2	31559	biofsci
