## Supplementary material for "Multi-level Regulatory Roles of Lactate Metabolism Gene Network in Oral Cancer: Machine Learning Insights": TNPO3.csv

SNP	CHR	BP	effect_allele	other_allele	P	EAF	BETA	SE	gene	samplesize	source
rs10225112	7	128774215	T	C	4.3e-25	0.0397153769209784	-0.228625322004352	0.0220949535153132	TNPO3	26855	biofsci
rs10234893	7	128741379	T	C	3.6198e-17	0.0285598950449087	0.227664074903496	0.0270230836225781	TNPO3	24679	biofsci
rs10954211	7	128521431	T	C	3.9007e-11	0.314188825492518	-0.0657468130816069	0.00994987939731937	TNPO3	23439	biofsci
rs112186729	7	128613776	T	C	1.3666e-128	0.127147567536299	-0.34407952123991	0.0142624226935618	TNPO3	22148	biofsci
rs117029518	7	129170907	G	A	8.3157e-12	0.0598380930964695	-0.123750589754429	0.0181109909049494	TNPO3	27096	biofsci
rs117438292	7	128760026	C	T	2.6396e-19	0.0228400388307626	0.277929438571356	0.0309398344155402	TNPO3	23403	biofsci
rs117619335	7	128712177	G	A	2.3839e-81	0.0328220047606453	-0.49178216646695	0.0257437138913757	TNPO3	23766	biofsci
rs117652666	7	128520881	C	T	2.1396e-24	0.050316038379337	-0.201201109108265	0.0197403073965175	TNPO3	26852	biofsci
rs117778587	7	128758856	C	T	5.2359e-30	0.0276266103953798	0.324667343649433	0.0285286407902563	TNPO3	22869	biofsci
rs118018126	7	128840908	A	G	1.3274e-13	0.0379242475157218	-0.1709811655137	0.0230952636680535	TNPO3	25692	biofsci
rs12667978	7	128777461	C	T	4.7045e-11	0.539927523576668	0.0560257652628321	0.00851442459276183	TNPO3	27765	biofsci
rs12706875	7	129010346	T	C	1.7663e-10	0.47359659668917	-0.0555195689179069	0.00870171761796576	TNPO3	26487	biofsci
rs13239882	7	127953628	A	G	9.5833e-10	0.111850685855633	0.0833602236829891	0.0136291914528373	TNPO3	27096	biofsci
rs139104325	7	128665893	G	A	8.6011e-25	0.0187052341597796	-0.352082376418398	0.0342472595391707	TNPO3	23225	biofsci
rs139294369	7	128705730	T	A	3.0826e-23				TNPO3	5075	biofsci
rs143844528	7	128765077	T	C	5.7392e-35	0.0188572552490534	-0.404009997026178	0.0327488932952498	TNPO3	25198	biofsci
rs144446194	7	128173085	C	T	4.8099e-08	0.046255834740292	0.116222398492771	0.0212923930992179	TNPO3	24999	biofsci
rs149739689	7	128793942	C	G	1.0411e-16	0.0289797008547009	-0.227835231207579	0.0274500278563348	TNPO3	23581	biofsci
rs150090576	7	128563603	A	G	3.9156e-17	0.0214468629961588	-0.276659227048228	0.032875741452857	TNPO3	22043	biofsci
rs151106734	7	128708632	G	A	2.1734e-08	0.0142803101948175	-0.458805814105636	0.0819662017160583	TNPO3	5287	biofsci
rs1565628	7	128449387	A	G	3.646e-34	0.656830289193303	-0.10285630346165	0.00843990706920138	TNPO3	31141	biofsci
rs185387940	7	128604412	T	C	2.5065e-18	0.0308361432829986	-0.224434193114158	0.0257033788511009	TNPO3	25324	biofsci
rs2402938	7	128444295	C	T	2.3709e-19	0.148146750207594	0.101109002465415	0.0112409532797553	TNPO3	31355	biofsci
rs2402940	7	128570742	T	C	1.6769846438804e-308	0.823110816501599	0.411965213430954	0.0106097575113113	TNPO3	30507	biofsci
rs28670895	7	128504844	G	T	6.9455e-18	0.025919983956683	-0.243429813420259	0.0282542118945946	TNPO3	24807	biofsci
rs35230862	7	129123545	T	C	1.9565e-08	0.153226510653161	0.0661626177856063	0.0117810929105424	TNPO3	27765	biofsci
rs3817555	7	128619521	A	G	2.7992e-47	0.0571156773211568	0.249377481772688	0.0172667997294593	TNPO3	31141	biofsci
rs4473954	7	128728754	T	A	1.8493e-304	0.280905452348588	-0.331433975035971	0.00888643938149779	TNPO3	31345	biofsci
rs4731513	7	128379995	G	A	1.2381e-18	0.337243574628625	0.075701537523393	0.00859141528757312	TNPO3	30307	biofsci
rs55780035	7	128716440	C	T	3.5096e-50	0.0772852178129799	0.229230600300483	0.015388838559636	TNPO3	29607	biofsci
rs56167726	7	128560902	T	C	8.046e-88	0.193042505592841	0.215760221622614	0.010860778295712	TNPO3	27211	biofsci
rs58962274	7	128433141	A	G	1.6134e-09	0.098394495412844	-0.0813131446786317	0.0134791785625581	TNPO3	31021	biofsci
rs62478618	7	128713672	G	A	5.7188e-15	0.0161501732047561	0.270546456213475	0.0346410315254129	TNPO3	26223	biofsci
rs62481096	7	128030476	T	C	8.9441e-11	0.0145889535709215	0.276247361474988	0.0426044666062597	TNPO3	19161	biofsci
rs62481863	7	128234024	G	A	2.7844e-12	0.0721934858158894	0.11096546583996	0.015878522385662	TNPO3	29607	biofsci
rs6946734	7	128823846	C	T	6.3814e-22	0.0965865481720865	0.133856576750144	0.0139097781143637	TNPO3	29616	biofsci
rs6957206	7	128561455	T	C	1.0166e-21	0.103999487792385	0.131872527227122	0.0137723000278973	TNPO3	28289	biofsci
rs6975315	7	128582485	A	G	2.4121e-27	0.975674597899774	0.300208021433415	0.0277133856538057	TNPO3	27430	biofsci
rs73228772	7	128706037	T	C	3.7495e-14	0.0189947399181765	-0.254788128244957	0.0336607253306061	TNPO3	23682	biofsci
rs73462930	7	128777372	G	A	5.0381e-20	0.0369367474630633	0.222309629920755	0.0242611347477688	TNPO3	23880	biofsci
rs73465029	7	128701916	C	G	1.4062e-62	0.170259352938956	0.17739933746071	0.0106252597904115	TNPO3	31350	biofsci
rs79129415	7	128750623	T	C	6.4761e-50	0.0298342800807474	-0.381711809687419	0.0256961931286466	TNPO3	26162	biofsci
rs79582073	7	128585753	A	G	1.9642e-12	0.0174320151409503	0.240759872810191	0.0342129389677838	TNPO3	24939	biofsci
rs79775691	7	128670943	A	G	3.2942e-19	0.0250910770178049	-0.259551949434514	0.0289730252538973	TNPO3	24350	biofsci
rs960633	7	128560761	T	G	1.4475e-52	0.238251976980085	-0.148683721880404	0.00974444871842894	TNPO3	29014	biofsci
