## Supplementary material for "Multi-level Regulatory Roles of Lactate Metabolism Gene Network in Oral Cancer: Machine Learning Insights": TNRC6A.csv

SNP	CHR	BP	effect_allele	other_allele	P	EAF	BETA	SE	gene	samplesize	source
rs1030211	16	24807165	G	A	1.3282e-08	0.0808561013191026	0.0828064057054611	0.0145719223076516	TNRC6A	31684	biofsci
rs11074656	16	24888646	C	T	5.5075e-26	0.365224022878932	0.087511783283394	0.00830085684452397	TNRC6A	31300	biofsci
rs113479147	16	25038425	A	C	8.8359e-35	0.0267386609071274	-0.320963506742305	0.026090563794398	TNRC6A	28225	biofsci
rs11648583	16	25009426	A	G	1.6422e-08	0.0254682503426222	0.154324828932323	0.0273329960383846	TNRC6A	26965	biofsci
rs117330951	16	24631030	C	T	5.061e-10	0.0150970717580178	-0.234079447834681	0.0376509060228533	TNRC6A	23721	biofsci
rs117903743	16	24651001	T	C	1.5698e-21	0.0744529634734666	0.152625529251394	0.0160147665080212	TNRC6A	28291	biofsci
rs144750275	16	24916395	G	A	1.6281e-19	0.052871781624042	0.16972240098038	0.018783120771631	TNRC6A	28301	biofsci
rs146073742	16	24683325	C	T	1.692e-11	0.0122842936531149	-0.348917291375557	0.051843524913904	TNRC6A	15332	biofsci
rs146981170	16	24832150	T	C	3.542e-13	0.0169091408180071	-0.261330775029372	0.0359370694081839	TNRC6A	23290	biofsci
rs17769165	16	24633999	T	C	4.9589e-10	0.0277981555229512	0.172138346686116	0.0276731957247308	TNRC6A	24159	biofsci
rs191763693	16	24973293	T	G	4.366e-14	0.0817653643195992	-0.142237357941285	0.0188406328818179	TNRC6A	18761	biofsci
rs28788875	16	24662334	A	G	8.799e-10	0.206604313800344	-0.0605394660476876	0.00987657694591614	TNRC6A	31270	biofsci
rs4788432	16	24818916	G	A	2.9208e-154	0.135473442844792	-0.307150911202072	0.0116088679621167	TNRC6A	31678	biofsci
rs6497748	16	24688461	T	C	2.8294e-17	0.459154929577465	-0.0677510797709511	0.00801465443146558	TNRC6A	31345	biofsci
rs6497752	16	24708268	T	C	9.922e-104	0.527697395618024	0.172094371629766	0.00795723811599017	TNRC6A	31684	biofsci
rs71391579	16	24841813	T	C	7.7438e-59	0.10278962666566	0.21196434915696	0.0131054952890779	TNRC6A	31566	biofsci
rs72768618	16	24680249	G	A	1.0232e-11	0.120338660578387	-0.0834983925873465	0.0122735800719299	TNRC6A	31355	biofsci
rs78457529	16	24950880	T	C	3.3449e-22	0.01512104283054	-0.412775319174847	0.0426007099691257	TNRC6A	18500	biofsci
