## Supplementary material for "Multi-level Regulatory Roles of Lactate Metabolism Gene Network in Oral Cancer: Machine Learning Insights": TNRC6B.csv

SNP	CHR	BP	effect_allele	other_allele	P	EAF	BETA	SE	gene	samplesize	source
rs3091342	22	40612156	T	C	1.7979e-08	0.159353523147798	0.0612345564788437	0.010875509542464	TNRC6B	31557	biofsci
