## Supplementary material for "Multi-level Regulatory Roles of Lactate Metabolism Gene Network in Oral Cancer: Machine Learning Insights": TNRC6C.csv

SNP	CHR	BP	effect_allele	other_allele	P	EAF	BETA	SE	gene	samplesize	source
rs2311440	17	76067285	G	C	5.4864e-20	0.0723333082763287	-0.14086499824072	0.0153883546253791	TNRC6C	31467	biofsci
