## Supplementary material for "Multi-level Regulatory Roles of Lactate Metabolism Gene Network in Oral Cancer: Machine Learning Insights": TNS1.csv

SNP	CHR	BP	effect_allele	other_allele	P	EAF	BETA	SE	gene	samplesize	source
rs10167486	2	218620161	G	A	1.581e-14	0.176946887622211	-0.0801025400820673	0.0104289318927803	TNS1	31566	biofsci
rs1035674	2	218733126	A	G	3.1875e-12	0.0736686053141749	-0.10648709361793	0.0152798917533011	TNS1	31382	biofsci
rs10490755	2	218677659	A	G	5.8729e-13	0.0698891386929219	-0.113700117935753	0.0157842293827572	TNS1	30873	biofsci
rs114250753	2	218777809	A	G	3.8573e-09	0.0320228620266011	0.153361090277515	0.0260357684159845	TNS1	23796	biofsci
rs115079672	2	218736382	T	C	3.5156e-12	0.0227821363910682	0.208644453518361	0.029997046009397	TNS1	24959	biofsci
rs11894803	2	218800953	T	C	1.6101e-08	0.12709056906225	0.0777600514288541	0.0137640590191794	TNS1	23790	biofsci
rs13407109	2	218736908	T	G	8.1319e-39	0.381788116802586	0.106553944734364	0.00817683288832679	TNS1	31684	biofsci
rs2161967	2	218680529	T	G	7.2475e-76	0.443226371283925	0.148191638304929	0.00803973645889463	TNS1	31346	biofsci
rs2373224	2	218747312	C	T	6.2559e-21	0.631285583469363	0.0791676464618854	0.00843492189840773	TNS1	30192	biofsci
rs34085205	2	218688883	G	C	2.9307e-10	0.911863511116144	0.0884772327763878	0.0140384343953015	TNS1	31568	biofsci
rs3791943	2	218743903	G	A	6.5738e-23	0.0857051547166974	0.139870597514987	0.0141938643551532	TNS1	31672	biofsci
rs3828287	2	218734653	A	G	3.635e-09	0.0390742734122713	-0.127978998725894	0.0216920910413733	TNS1	28300	biofsci
rs56270562	2	218763990	A	G	4.5022e-25	0.0826412558206519	-0.165030148213807	0.0159557331735287	TNS1	25906	biofsci
rs61616923	2	218704480	G	A	2.1635e-277	0.396345694240999	0.292115784487072	0.00820831252527753	TNS1	31017	biofsci
rs72947948	2	218704239	C	T	4.2297e-11	0.021821589539917	0.192560350194859	0.0291939462688729	TNS1	27484	biofsci
rs73992637	2	218704455	C	T	3.3858e-101	0.116480583436713	-0.264493557082582	0.0123846864927578	TNS1	31676	biofsci
rs74721811	2	218676267	A	G	5.2264e-09	0.0190179970558906	-0.187007785658408	0.0320235261500434	TNS1	26134	biofsci
rs77147469	2	218732620	G	A	3.0364e-15	0.0555052277960216	0.137135447959521	0.0173817998326304	TNS1	31568	biofsci
rs77847632	2	218773847	G	C	2.4163e-08	0.0371444480534546	-0.127842850122256	0.0229141902283941	TNS1	26626	biofsci
rs80062932	2	218691374	A	G	7.1346e-25	0.0573926033591731	0.18124475048916	0.0175982862888785	TNS1	29843	biofsci
