## Supplementary material for "Multi-level Regulatory Roles of Lactate Metabolism Gene Network in Oral Cancer: Machine Learning Insights": TNS3.csv

SNP	CHR	BP	effect_allele	other_allele	P	EAF	BETA	SE	gene	samplesize	source
rs12702382	7	47800870	T	C	1.2334e-24	0.525771249480799	0.0816771806100449	0.00797146069860484	TNS3	31558	biofsci
rs17172820	7	47166566	C	A	1.4384e-17	0.260211400528501	-0.077394640030369	0.00907120805803736	TNS3	31565	biofsci
rs62447756	7	47790222	A	C	7.9859e-12	0.172561528008455	-0.0720291693320504	0.0105324281061078	TNS3	31567	biofsci
rs62448548	7	47820606	C	A	1.9455e-17	0.104684079414207	-0.11045401643039	0.0129994840917039	TNS3	31569	biofsci
rs67043063	7	47739554	A	G	5.5402e-12	0.194865271192321	-0.0698490092054104	0.010136560226013	TNS3	31016	biofsci
rs6945881	7	47707618	A	G	2.2476e-57	0.66475513246932	-0.135312110535386	0.00847565334582245	TNS3	31232	biofsci
rs6967743	7	47750167	A	C	1.4229e-16	0.150831263137779	0.0923675244039772	0.0111785843231767	TNS3	31240	biofsci
rs73103435	7	47830811	T	C	1.6829e-10	0.0522053477663785	0.117565534689284	0.0184044106340557	TNS3	29833	biofsci
rs74686010	7	47765421	C	A	7.8944e-11	0.0321061476531051	-0.148955710836933	0.0229074526469717	TNS3	30662	biofsci
rs7800199	7	47704610	A	C	1.1046e-14	0.132181063692085	0.09112058873355	0.0117929502547724	TNS3	31342	biofsci
