## Supplementary material for "Multi-level Regulatory Roles of Lactate Metabolism Gene Network in Oral Cancer: Machine Learning Insights": TNS4.csv

SNP	CHR	BP	effect_allele	other_allele	P	EAF	BETA	SE	gene	samplesize	source
rs627857	17	38638251	C	T	4.8759e-14	0.483885117975712	0.0652108312276888	0.00865416063643815	TNS4	26732	biofsci
