## Supplementary material for "Multi-level Regulatory Roles of Lactate Metabolism Gene Network in Oral Cancer: Machine Learning Insights": TNXA.csv

SNP	CHR	BP	effect_allele	other_allele	P	EAF	BETA	SE	gene	samplesize	source
rs1042126	6	31084288	C	T	2.2912e-13	0.477291206876525	0.187947278503042	0.0256380311157093	TNXA	3049	biofsci
rs1150753	6	32059867	G	A	6.8244e-58	0.103681534929485	-0.664546687056158	0.0414336912397535	TNXA	3134	biofsci
rs12211410	6	32049423	T	C	9.4922e-12	0.0895727705066226	0.305565395494064	0.044843104077437	TNXA	3049	biofsci
rs147193449	6	32227488	G	A	1.6236e-11	0.429051767890374	0.198198630168413	0.0294211664887944	TNXA	2358	biofsci
rs2257269	6	31323353	A	G	5.949e-14	0.393825838686652	0.194126197444495	0.0258514372104584	TNXA	3134	biofsci
rs241429	6	32803840	A	G	1.4263e-08	0.599753212159198	-0.146173399086301	0.0257801409323281	TNXA	3134	biofsci
rs241438	6	32797620	T	C	4.7133e-08	0.371141491695393	-0.142796355246283	0.0261450382200199	TNXA	3134	biofsci
rs2523589	6	31327334	G	T	8.5868e-14	0.519971441803026	-0.188629347518882	0.0252820463099962	TNXA	3134	biofsci
rs2596546	6	31329386	G	A	1.7904e-19	0.673180407714364	-0.2430424804924	0.02692872121927	TNXA	3134	biofsci
rs3095317	6	31088671	G	A	3.2609e-18	0.607213381345104	-0.228179361287964	0.026221484864165	TNXA	3049	biofsci
rs3819720	6	32804570	A	G	7.5325e-09	0.347618863846866	-0.153266859434631	0.0265236409854861	TNXA	3134	biofsci
rs429150	6	32075563	C	T	1.8753e-29	0.521419474354521	0.284927478162266	0.0252850822783901	TNXA	3134	biofsci
rs643889	6	32575918	T	A	1.0536e-13	0.323287671232877	0.181576946746504	0.0244248727817092	TNXA	3831	biofsci
rs9271662	6	32592628	A	G	1.5499e-13	0.332309839497558	-0.219983163495894	0.0297975189629526	TNXA	2538	biofsci
rs9272548	6	32606962	C	T	2.8745e-21	0.260828277499341	-0.324674111710189	0.0342949912549977	TNXA	2205	biofsci
rs9274666	6	32636543	G	A	6.1932e-11	0.449203574203574	-0.201603260287214	0.0308309007932733	TNXA	2126	biofsci
rs9276807	6	32780156	A	G	1.8063e-08	0.354005866008027	-0.14869402847561	0.0264128940733995	TNXA	3134	biofsci
