## Supplementary material for "Multi-level Regulatory Roles of Lactate Metabolism Gene Network in Oral Cancer: Machine Learning Insights": TNXB.csv

SNP	CHR	BP	effect_allele	other_allele	P	EAF	BETA	SE	gene	samplesize	source
rs1049225	6	32627747	A	G	6.9954e-16	0.248039261729207	-0.17074809650871	0.0211568032746896	TNXB	5989	biofsci
rs115128935	6	31571971	C	T	6.8699e-13	0.0183181957342586	-0.516024723897337	0.0718497248534304	TNXB	5386	biofsci
rs115461385	6	32058676	T	C	4.3969e-12	0.0569872958257713	0.300238840858473	0.0433633035123015	TNXB	4948	biofsci
rs115521560	6	32019382	C	A	1.2726e-13	0.0497961560861969	0.318342296421767	0.0429663921963216	TNXB	5724	biofsci
rs137893789	6	32055486	A	G	5.7331e-10	0.0312659816820866	0.396665765029899	0.0640020919098858	TNXB	4030	biofsci
rs138039007	6	31619153	C	T	5.913e-09	0.032040912174503	0.308833924188867	0.0530706312080262	TNXB	5724	biofsci
rs144251373	6	32088475	A	G	4.1394e-11	0.0660436957093972	0.29289086662688	0.0443834563238745	TNXB	4115	biofsci
rs146852891	6	32203742	T	G	2.191e-08	0.0190311418685121	0.482764173193304	0.0862648845117853	TNXB	3599	biofsci
rs191827672	6	31383119	A	G	3.9516e-08	0.0257835689490366	0.406092893390216	0.0739291631877327	TNXB	3642	biofsci
rs2269426	6	32076499	A	G	1.604e-126	0.402303951836987	0.45604522493477	0.0190597784493219	TNXB	5724	biofsci
rs2515919	6	31564167	G	A	1.4752e-12	0.367465925325302	0.137347728438058	0.0194078944789467	TNXB	5711	biofsci
rs2768	6	31321856	G	A	6.4208e-14	0.265902747172029	0.188531970706382	0.0251396072627653	TNXB	4053	biofsci
rs28366284	6	32560327	C	T	4.3309e-08	0.301935416009256	-0.133509382304106	0.0243772608647579	TNXB	3992	biofsci
rs2854275	6	32628428	A	C	7.5504e-09	0.111805520126524	-0.191954916989226	0.0332216886447258	TNXB	4562	biofsci
rs28755168	6	32621793	T	G	1.2251e-08	0.225263933218758	0.255236717480942	0.0448074570301673	TNXB	1427	biofsci
rs3021090	6	32021976	G	A	1.9926e-12	0.0779546358933546	-0.252817111173337	0.0359380666363418	TNXB	5386	biofsci
rs3130561	6	31100768	T	C	2.6155e-08	0.307522733535409	-0.118087805668758	0.0212185876176951	TNXB	5215	biofsci
rs3132461	6	31480668	G	A	6.9055e-15	0.175731730955612	-0.191236888281717	0.0245613193102731	TNXB	5722	biofsci
rs3819721	6	32804798	A	G	1.7058e-09	0.252644155437167	0.129562756288396	0.0215088328250737	TNXB	5724	biofsci
rs41270875	6	32628272	G	A	2.4108e-18	0.18193437320674	0.246935233199067	0.0282651015520199	TNXB	4205	biofsci
rs4713436	6	31084639	T	C	7.4983e-10	0.805321858598333	0.145294150658217	0.0236043393862652	TNXB	5724	biofsci
rs488755	6	31904306	A	G	1.2256e-16	0.0530523553769833	-0.345344320312005	0.0417057327832867	TNXB	5722	biofsci
rs553108	6	31840455	A	G	2.2465e-44	0.377854899375703	-0.269555471424444	0.0192899241746716	TNXB	5716	biofsci
rs9267650	6	31824912	T	A	1.5995e-09	0.0418956858713275	-0.2815796361747	0.0466655015205005	TNXB	5720	biofsci
rs9295951	6	31077646	T	C	1.0924e-15	0.848120561901822	0.208746897205394	0.0260409547292816	TNXB	5724	biofsci
rs9469084	6	32080383	T	C	2.2859e-41	0.0902670577338685	-0.439382176762294	0.0326147148332673	TNXB	5724	biofsci
