## Supplementary material for "Multi-level Regulatory Roles of Lactate Metabolism Gene Network in Oral Cancer: Machine Learning Insights": TOB1-AS1.csv

SNP	CHR	BP	effect_allele	other_allele	P	EAF	BETA	SE	gene	samplesize	source
rs12949115	17	48944345	A	C	3.6117e-18	0.288432267884323	0.116729221653197	0.0134319734020525	TOB1-AS1	13503	biofsci
