## Supplementary material for "Multi-level Regulatory Roles of Lactate Metabolism Gene Network in Oral Cancer: Machine Learning Insights": TOB1.csv

SNP	CHR	BP	effect_allele	other_allele	P	EAF	BETA	SE	gene	samplesize	source
rs1005377	17	48845646	C	T	6.5192e-59	0.527913533834587	0.128804525148106	0.00795856041299683	TOB1	31675	biofsci
rs1076399	17	48996565	G	C	5.5664e-26	0.526372025254978	0.093186222691062	0.00883993954286031	TOB1	25665	biofsci
rs11079938	17	48977675	A	G	1.0653e-12	0.0253415038937827	-0.18955739353973	0.0266168742771712	TOB1	28574	biofsci
rs111628894	17	49127256	T	G	3.033e-09	0.0172011042684222	0.232724079446315	0.0392465309869329	TOB1	19202	biofsci
rs11652050	17	49203301	A	C	3.6571e-09	0.0766312885551171	0.0888129900287448	0.0150556009541863	TOB1	31174	biofsci
rs11655798	17	49023347	A	G	2.3152e-133	0.567827245053272	0.198105784401531	0.00806110900700009	TOB1	31355	biofsci
rs118166304	17	48951566	G	T	1.7428e-40	0.0179676344597811	0.439064008498555	0.0329595466282236	TOB1	26085	biofsci
rs12449317	17	48953130	A	C	1.7635e-293	0.297772744431861	-0.318667148652575	0.00870363745906725	TOB1	31565	biofsci
rs12452645	17	49120487	A	G	4.1711e-23	0.300286521856971	-0.0868731766500521	0.00877533426771034	TOB1	30902	biofsci
rs137985642	17	48931292	C	T	2.3151e-33	0.0186273422774143	-0.414020016633667	0.0344004733271017	TOB1	23113	biofsci
rs139217380	17	49192288	C	G	1.2347e-10	0.0193535414467401	-0.20902511498064	0.0324830401374753	TOB1	24968	biofsci
rs143980810	17	49058993	A	G	8.448e-11	0.0272257230570367	0.163330504730676	0.025156797032064	TOB1	29831	biofsci
rs146596233	17	49001696	C	T	1.9895e-15	0.0327518851639866	-0.24879796394086	0.0313276541767433	TOB1	16082	biofsci
rs17573054	17	49187654	C	A	1.6234e-24	0.0820072017655941	-0.149819113504978	0.0146604085901166	TOB1	30902	biofsci
rs34006285	17	48921196	A	G	1.0153e-24	0.0409424967722713	-0.230679773261081	0.0224731139985661	TOB1	25213	biofsci
rs60017501	17	49245891	T	G	1.2621e-12	0.87272590020382	0.0847641530268401	0.0119411358775572	TOB1	31569	biofsci
rs61479331	17	48740116	G	T	3.9484e-11	0.219414741809049	-0.0637422583343831	0.00964929204716739	TOB1	31354	biofsci
rs62063022	17	49211898	G	T	1.7356e-19	0.786837053035757	0.0898885402714991	0.00995564689735174	TOB1	30077	biofsci
rs67318243	17	48690511	A	G	2.6039e-09	0.110098123989624	-0.0755844420984594	0.0126932409858531	TOB1	31674	biofsci
rs7225619	17	48916250	G	A	5.4915e-155	0.256378802747792	0.241732884725874	0.00911460078524494	TOB1	31569	biofsci
rs72840759	17	48911450	A	G	1.5724e-42	0.0347582037996546	0.314023437723647	0.0229744108837646	TOB1	28235	biofsci
rs72842225	17	49020921	A	G	1.0385e-25	0.049566665243564	0.202301652564772	0.0192984367310997	TOB1	28498	biofsci
rs73341931	17	48913024	T	C	1.051e-28	0.0489832431488916	0.21767200295319	0.0195820404063719	TOB1	27991	biofsci
rs73344136	17	48990310	C	T	3.2008e-31	0.157103031711	-0.128460801908128	0.0110538146787932	TOB1	30902	biofsci
rs758634	17	49000437	A	G	2.8227e-27	0.630644149793944	0.0957551166849992	0.00885121661305373	TOB1	27399	biofsci
rs79854886	17	48865324	A	G	1.6867e-08	0.094121163810283	0.0786577520328803	0.0139429489192187	TOB1	30165	biofsci
rs8078380	17	49217078	G	T	5.3108e-17	0.257646429117602	-0.0766651306797207	0.0091490203207457	TOB1	31231	biofsci
