## Supplementary material for "Multi-level Regulatory Roles of Lactate Metabolism Gene Network in Oral Cancer: Machine Learning Insights": TOB2.csv

SNP	CHR	BP	effect_allele	other_allele	P	EAF	BETA	SE	gene	samplesize	source
rs2235851	22	41660645	A	G	1.8347e-09	0.180658108978	0.0927957218146669	0.015435340211026	TOB2	14178	biofsci
rs76462269	22	42680201	C	T	4.3422e-09	0.0882230780848814	-0.122594659330342	0.0208831716770875	TOB2	14253	biofsci
rs79008	22	41850500	A	G	1.0857e-30	0.202938855274531	-0.169544210214904	0.0147214686557815	TOB2	14263	biofsci
