## Supplementary material for "Multi-level Regulatory Roles of Lactate Metabolism Gene Network in Oral Cancer: Machine Learning Insights": TOLLIP.csv

SNP	CHR	BP	effect_allele	other_allele	P	EAF	BETA	SE	gene	samplesize	source
rs11022612	11	1351607	A	G	2.1423e-33	0.522442269460162	-0.0964601130874952	0.00801050624807919	TOLLIP	31231	biofsci
rs5743864	11	1328871	A	G	8.7512e-15	0.101853249792406	0.102059559767888	0.0131581094022856	TOLLIP	31569	biofsci
