## Supplementary material for "Multi-level Regulatory Roles of Lactate Metabolism Gene Network in Oral Cancer: Machine Learning Insights": TOM1.csv

SNP	CHR	BP	effect_allele	other_allele	P	EAF	BETA	SE	gene	samplesize	source
rs1034421	22	35357303	A	G	2.49e-10	0.0899775523777852	-0.0919490821399565	0.0145316605515538	TOM1	28917	biofsci
rs10483184	22	35170735	T	G	3.0307e-10	0.909516445856146	-0.0914793025280583	0.0145274420403459	TOM1	28788	biofsci
rs10483190	22	35722011	A	G	1.6769846438804e-308	0.103968582058702	0.505681709651527	0.0130594218640636	TOM1	31470	biofsci
rs113417317	22	35679124	T	C	4.309e-108	0.0450276357893862	0.442834911862614	0.020050298913467	TOM1	28924	biofsci
rs116912627	22	35719301	A	G	2.6333e-22	0.0232250755287009	0.452506223476598	0.0465828930900348	TOM1	10157	biofsci
rs11703224	22	35529024	A	G	9.5409e-56	0.090848073278585	0.222737808235193	0.0141606942607232	TOM1	30189	biofsci
rs11703672	22	35756785	A	G	6.5681e-79	0.0279401022644266	0.469810235183237	0.024979940724883	TOM1	29503	biofsci
rs117391680	22	35642562	A	G	4.5499e-61	0.0251825459663939	0.447924939008962	0.0271680418147995	TOM1	27595	biofsci
rs11912062	22	35756195	G	C	2.3088e-20	0.0368012776637007	-0.212238228889995	0.0229521173234557	TOM1	26776	biofsci
rs11912597	22	35539814	C	T	3.5348e-76	0.0402821679130368	0.378488818502738	0.0204908651083443	TOM1	30803	biofsci
rs12170276	22	34847027	G	A	3.4318e-12	0.0738284039234845	0.106076640669519	0.015243305791076	TOM1	31470	biofsci
rs13057416	22	35704080	A	C	3.8492e-59	0.0279710074427202	-0.436189391542246	0.0268980409673076	TOM1	25418	biofsci
rs133429	22	35817087	T	C	5.5122e-11	0.487302444954748	-0.056372821678824	0.00859826757146927	TOM1	27070	biofsci
rs134318	22	35560448	T	C	1.6769846438804e-308	0.286480275756415	0.362332534542757	0.00888703792515634	TOM1	30971	biofsci
rs139977355	22	35144565	C	T	6.8764e-12	0.0243883674411448	0.226466844559463	0.0330116971166238	TOM1	19283	biofsci
rs140159033	22	35748167	T	C	2.4201e-69	0.0304709141274238	0.438704124086657	0.0249249544961455	TOM1	27243	biofsci
rs142444761	22	35959038	A	C	1.2523e-09	0.0435365170786337	0.121783690895126	0.0200519792694579	TOM1	29863	biofsci
rs142830499	22	35632208	C	T	1.2703e-143	0.149336631436924	-0.307540052940165	0.0120523120942492	TOM1	27096	biofsci
rs145024189	22	35726280	G	A	3.3133e-78	0.0203961689159774	0.56138316090064	0.029986174159018	TOM1	27831	biofsci
rs147526243	22	35557168	T	C	3.0106e-34	0.0228652199218425	0.339480169938249	0.0278200865331647	TOM1	28915	biofsci
rs148452816	22	35831056	G	A	1.337e-24	0.0301653569089718	-0.323888478519816	0.0316356041179336	TOM1	17077	biofsci
rs149992547	22	35675324	G	A	3.2119e-13	0.0216865610207862	-0.226887118154122	0.031143995024656	TOM1	24297	biofsci
rs17772681	22	35108876	A	C	2.2645e-09	0.0362802881466929	0.135659972014433	0.0226943426425603	TOM1	27766	biofsci
rs17882950	22	35774920	T	C	4.0261e-27	0.0411404608117227	-0.239957242233163	0.0222481333487704	TOM1	25607	biofsci
rs184176531	22	35675388	C	T	9.9968e-11	0.0151470370917689	-0.344048031060197	0.0532013841346236	TOM1	11842	biofsci
rs2142536	22	35637886	A	C	2.8118e-160	0.0458736226669665	0.553896617448999	0.0205327888082457	TOM1	27096	biofsci
rs2413287	22	35432486	C	A	3.4288e-08	0.504095730625495	-0.0440728128458603	0.00798724385107746	TOM1	31352	biofsci
rs2413356	22	35955893	G	A	2.7254e-12	0.0206753208868145	-0.254917709919134	0.0364631760265386	TOM1	18573	biofsci
rs25015	22	35732603	C	T	1.6769846438804e-308	0.399659733904267	0.486509321076836	0.00819674025468943	TOM1	31017	biofsci
rs28375892	22	35845530	T	G	1.8957e-56	0.0605849884827676	0.281072975083781	0.0177543695413981	TOM1	27870	biofsci
rs28665976	22	35763914	T	C	1.9076e-10	0.0201888635623575	-0.225189127731114	0.0353598379102009	TOM1	20216	biofsci
rs28735468	22	35873995	C	T	2.9168e-62	0.315840556157458	0.153513552480082	0.00921875971968331	TOM1	27227	biofsci
rs3940180	22	35932473	C	T	7.7794e-18	0.706929519293281	0.0758935550821251	0.00882185717399076	TOM1	31010	biofsci
rs4365556	22	35471918	C	T	2.1957e-27	0.472484336076093	-0.0867156668927342	0.00799871480027434	TOM1	31355	biofsci
rs4466	22	35723831	A	G	1.6769846438804e-308	0.138441011763822	0.468240281918965	0.0115418530430691	TOM1	31468	biofsci
rs4645827	22	35820589	C	A	5.1449e-35	0.0931862597714973	-0.169285884183298	0.0137122443772111	TOM1	31469	biofsci
rs55695249	22	35749579	A	G	2.165e-96	0.0743647402743423	-0.34110087330563	0.0163730252965536	TOM1	27096	biofsci
rs5750124	22	35993150	T	C	1.0801e-11	0.393363147807133	0.0554493956996901	0.00815972271351484	TOM1	31470	biofsci
rs5755543	22	35443294	C	T	2.0153e-15	0.616539516704874	0.0650944128941962	0.00819777254507854	TOM1	31470	biofsci
rs5755705	22	35756431	T	C	1.7231e-72	0.32492638895593	0.169990643301847	0.00944025341821774	TOM1	25578	biofsci
rs5995094	22	35752571	A	G	1.038e-43	0.0622442484313904	-0.247616181200231	0.0178598555437113	TOM1	26855	biofsci
rs62231848	22	35951876	G	A	9.7091e-14	0.152355250245339	-0.0827273254977193	0.011112095086197	TOM1	31355	biofsci
rs73154065	22	35962093	A	G	1.6195e-08	0.0339352565514204	0.132862547258145	0.0235217397996185	TOM1	27566	biofsci
rs73410196	22	35489712	C	T	3.936e-23	0.0582479743158538	0.169789163047757	0.0171403786718647	TOM1	31025	biofsci
rs743813	22	35796652	C	G	3.4302e-57	0.540519760110718	0.12870829879376	0.00807525747517097	TOM1	30873	biofsci
rs74494444	22	35681177	C	T	1.3297e-26	0.0250378051414992	-0.288695089194307	0.0270437831209363	TOM1	28006	biofsci
rs763926	22	35340036	A	C	3.0587e-12	0.324556720686368	0.05974746723822	0.00856569951230359	TOM1	31086	biofsci
rs77311828	22	36044487	A	G	3.2034e-10	0.0214426741356352	0.188078544042872	0.0299078561274167	TOM1	26640	biofsci
rs78960162	22	35373892	A	G	3.142e-09	0.0300481688202462	0.139321046714762	0.0235172760397627	TOM1	31019	biofsci
rs80187279	22	35522108	A	G	2.8523e-11	0.0223659231134314	-0.215913489720531	0.0324491636063859	TOM1	21717	biofsci
rs9306297	22	35531698	A	G	4.012e-35	0.241582308728331	-0.122341999382983	0.00989389743825379	TOM1	27878	biofsci
rs9607265	22	35731697	A	G	2.8033e-33	0.0294790095831104	-0.315170397170771	0.0262213715240749	TOM1	25418	biofsci
rs9610277	22	35659620	A	G	1.3346e-137	0.128311221047897	-0.320710778229569	0.012844563901443	TOM1	27096	biofsci
rs9622164	22	35616077	A	G	1.9991e-59	0.0412027297449844	0.370637651915079	0.0227986499301888	TOM1	24350	biofsci
rs9622171	22	35701457	G	A	5.7258e-10	0.0194751760080461	0.30325674466175	0.0489289508804191	TOM1	10937	biofsci
rs9622202	22	35890112	C	T	6.3105e-13	0.333045404208195	-0.0649049507934721	0.00902272201202086	TOM1	27650	biofsci
