## Supplementary material for "Multi-level Regulatory Roles of Lactate Metabolism Gene Network in Oral Cancer: Machine Learning Insights": TOM1L2.csv

SNP	CHR	BP	effect_allele	other_allele	P	EAF	BETA	SE	gene	samplesize	source
rs147679420	17	17882283	G	A	6.6797e-15	0.0330003027550711	0.219052538737806	0.0281179049788596	TOM1L2	19818	biofsci
rs76528177	17	18013854	G	A	2.8671e-10	0.0657696082131803	-0.110510849664668	0.0175255482602516	TOM1L2	26494	biofsci
rs9908832	17	17871068	T	C	1.5097e-12	0.408068108883603	-0.0625317779716609	0.00884028811361573	TOM1L2	26487	biofsci
