## Supplementary material for "Multi-level Regulatory Roles of Lactate Metabolism Gene Network in Oral Cancer: Machine Learning Insights": TOMM5.csv

SNP	CHR	BP	effect_allele	other_allele	P	EAF	BETA	SE	gene	samplesize	source
rs10814597	9	37685362	T	C	4.4448e-08	0.266217870257038	-0.054290609508804	0.00992116689974854	TOMM5	26004	biofsci
rs10973421	9	37569490	C	A	2.9384e-79	0.163246048596367	0.207938355436205	0.0110310954491838	TOMM5	30081	biofsci
rs10973478	9	37669859	T	G	1.277e-30	0.059525157588797	0.194450348819808	0.0169044631197183	TOMM5	31255	biofsci
rs112573792	9	37402365	T	C	2.1707e-24	0.123530117590593	0.126945782111924	0.0124561671715294	TOMM5	29764	biofsci
rs117790370	9	37778206	C	A	5.0859e-11	0.0131044665928387	0.392342026278117	0.0597317499357707	TOMM5	10836	biofsci
rs11794762	9	37506966	A	G	4.8728e-13	0.122907153729072	-0.0885247973435736	0.0122462956470145	TOMM5	30927	biofsci
rs118004452	9	37661636	T	C	5.9564e-44	0.0305788680869378	0.341285381299293	0.0245449589197233	TOMM5	27997	biofsci
rs144783770	9	37656763	C	T	2.7184e-32	0.0181795259707514	0.396768795867901	0.0335377875717764	TOMM5	24905	biofsci
rs181316524	9	37282685	G	A	2.2215e-08	0.0127583749109052	0.255380893127011	0.045653460577953	TOMM5	19046	biofsci
rs184397848	9	37275725	T	C	1.8508e-08	0.0150974544679945	0.212349301540677	0.0377476315955341	TOMM5	23599	biofsci
rs1887454	9	37427580	T	C	8.3389e-12	0.456543476521878	0.0562222514402092	0.00822840918527218	TOMM5	29764	biofsci
rs35292277	9	37422276	T	C	1.0762e-13	0.0185321190755973	0.2452231810612	0.0329986921616945	TOMM5	25245	biofsci
rs7042509	9	37579553	G	T	1.1813e-33	0.335506783419144	-0.102416570221628	0.0084707599475318	TOMM5	31256	biofsci
rs73441369	9	37592143	T	A	4.6687e-296	0.133002415823645	0.433156654038506	0.0117785950210199	TOMM5	31254	biofsci
rs7859793	9	37677660	G	A	2.7477e-08	0.110033217575117	-0.0710232176356113	0.0127815461758978	TOMM5	31254	biofsci
rs9919069	9	37638972	C	T	1.9191e-34	0.489796685332031	-0.0979237930757236	0.00800089819314522	TOMM5	31256	biofsci
