## Supplementary material for "Multi-level Regulatory Roles of Lactate Metabolism Gene Network in Oral Cancer: Machine Learning Insights": TOMM7.csv

SNP	CHR	BP	effect_allele	other_allele	P	EAF	BETA	SE	gene	samplesize	source
rs1001026	7	22932736	T	C	7.2081e-86	0.396519974444737	0.160025725446349	0.00814840573791552	TOMM7	31470	biofsci
rs10258104	7	22590681	C	T	2.815e-16	0.157878637250029	0.0900872804645176	0.0110117687892088	TOMM7	31014	biofsci
rs10261653	7	22784066	A	C	2.1686e-21	0.167547468951719	0.101548110717745	0.0106931018172551	TOMM7	31352	biofsci
rs10270171	7	22813879	C	A	1.6769846438804e-308	0.766794481410473	-0.355258553174232	0.0094272047100188	TOMM7	31462	biofsci
rs111749455	7	23529364	C	G	5.6096e-09	0.145379777455249	-0.0703752103175424	0.0120755692989829	TOMM7	27598	biofsci
rs111915816	7	22902126	C	T	6.7886e-31	0.40106487425421	-0.0941808549083131	0.00814924763418821	TOMM7	31343	biofsci
rs117517207	7	23053991	C	T	7.766e-12	0.0167732415150025	0.237392583468273	0.0346918095351784	TOMM7	25191	biofsci
rs117841439	7	22910541	T	C	2.7963e-12	0.115477237108673	0.087777186743012	0.0125616707561876	TOMM7	31022	biofsci
rs117954403	7	22872766	T	C	4.4661e-10	0.0190994702766333	0.217969123989544	0.0349483114992294	TOMM7	21851	biofsci
rs118184215	7	22887578	A	C	1.146e-38	0.0539193932303223	0.236463671731927	0.0181823801225617	TOMM7	29648	biofsci
rs12673717	7	22334627	G	A	2.044e-10	0.100049071417787	-0.0846128584917853	0.013308512141273	TOMM7	31353	biofsci
rs13225706	7	23317917	A	G	2.8796e-11	0.179098486007035	0.0696612977950192	0.0104711316901437	TOMM7	31017	biofsci
rs141072253	7	22951160	T	C	1.9315e-29	0.0496323529411765	-0.213146193885351	0.0189197565983198	TOMM7	29613	biofsci
rs146275951	7	22841602	T	C	2.1192e-09	0.0313044216964703	0.144281135163581	0.0240934365045056	TOMM7	28404	biofsci
rs1595125	7	22885975	T	C	2.9973e-188	0.364201027035191	0.242886051648949	0.00829985243419193	TOMM7	31345	biofsci
rs17301500	7	22673905	A	G	2.2641e-16	0.119971347814303	0.10195624746431	0.0124226295449551	TOMM7	30688	biofsci
rs183798043	7	22849907	T	C	3.9696e-08	0.0119266055045872	-0.685322614124938	0.124781073909351	TOMM7	2725	biofsci
rs1989493	7	22919561	T	C	2.7366e-16	0.798316134709223	0.0834607148720977	0.0101975361507377	TOMM7	29863	biofsci
rs2268748	7	23313171	C	T	1.0063e-09	0.0515981735159817	-0.110645266257821	0.0181136248866841	TOMM7	31141	biofsci
rs274034	7	23450798	A	T	7.8585e-13	0.325402285670604	-0.0613793912151394	0.00856847184509303	TOMM7	31024	biofsci
rs2905316	7	22687910	T	C	4.0422e-08	0.213295489650911	-0.0540268429823394	0.00984274785613762	TOMM7	30757	biofsci
rs2905333	7	22717462	A	G	1.0882e-26	0.393707771864266	-0.0874062701329281	0.0081735463663925	TOMM7	31354	biofsci
rs35227583	7	22849478	G	T	2.0842e-22	0.0305786802030457	0.232899100049189	0.0239172597275732	TOMM7	29486	biofsci
rs55756298	7	22885965	T	C	1.8645e-18	0.0462191837580278	0.173359367644626	0.0197779160604459	TOMM7	28996	biofsci
rs6461715	7	23579115	G	A	2.6731e-08	0.666729302115825	-0.0470287076509852	0.0084559672847715	TOMM7	31470	biofsci
rs6950451	7	22919808	G	A	1.2165e-08	0.21139464960296	0.0562206642997061	0.00986760233430558	TOMM7	30803	biofsci
rs717901	7	22995730	T	C	2.2808e-43	0.396961117402793	-0.112704250147245	0.00816230202617668	TOMM7	31351	biofsci
rs73080306	7	22868539	A	G	3.096e-112	0.10115879666327	-0.29814439824413	0.0132432693364307	TOMM7	31354	biofsci
rs73084119	7	23031124	G	C	1.7324e-43	0.142395749722891	-0.158852509252698	0.011487992164474	TOMM7	31024	biofsci
rs73084181	7	23091423	A	G	2.9024e-14	0.0169071915947105	-0.283482112487887	0.0372875217015083	TOMM7	21636	biofsci
rs73270662	7	22609132	A	C	2.1479e-11	0.0697074344249573	-0.10622589840405	0.0158650305281155	TOMM7	30633	biofsci
rs74327040	7	22879920	T	C	1.7384e-28	0.0230284956925116	-0.306443149028137	0.0276805576005254	TOMM7	29005	biofsci
rs758709	7	23101815	C	T	1.7235e-24	0.0765538756899448	0.157186868447231	0.0153896559994548	TOMM7	29863	biofsci
rs76186022	7	22788079	C	A	1.3843e-14	0.0261397837476313	-0.225917920855969	0.0293487562331565	TOMM7	22803	biofsci
rs77203286	7	22872395	C	T	7.3548e-28	0.0351788432267884	0.237964162218896	0.0217497634785573	TOMM7	31141	biofsci
rs79603359	7	22734451	T	C	1.6365e-08	0.0175683212493028	0.18107658334391	0.0320682505125049	TOMM7	28170	biofsci
rs79991319	7	23103292	G	A	5.7545e-21	0.0242317312846168	-0.260681295713199	0.0277488791834622	TOMM7	27463	biofsci
