## Supplementary material for "Multi-level Regulatory Roles of Lactate Metabolism Gene Network in Oral Cancer: Machine Learning Insights": TOMM20.csv

SNP	CHR	BP	effect_allele	other_allele	P	EAF	BETA	SE	gene	samplesize	source
rs11301	1	235273179	G	A	6.5747e-13	0.312365890487165	-0.0632878801331905	0.00880478027423733	TOMM20	30027	biofsci
rs140896073	1	235311767	T	C	1.6007e-08	0.0183685157911962	0.226247037910957	0.0400394715447842	TOMM20	17297	biofsci
rs4300293	1	235277836	T	C	4.8457e-43	0.828821689259645	0.15204849262379	0.0110550973646211	TOMM20	28836	biofsci
