## Supplementary material for "Multi-level Regulatory Roles of Lactate Metabolism Gene Network in Oral Cancer: Machine Learning Insights": TOMM22.csv

SNP	CHR	BP	effect_allele	other_allele	P	EAF	BETA	SE	gene	samplesize	source
rs143654441	22	39070620	A	G	3.4522e-24	0.0341050826317431	0.225484669747666	0.0222239966240553	TOMM22	30731	biofsci
rs5757194	22	39038790	C	A	9.3427e-38	0.308261327713382	-0.115888835265322	0.0090231506415947	TOMM22	28800	biofsci
rs77636070	22	39019032	T	C	1.0908e-14	0.0284700225165057	0.185789796532158	0.0240405005735046	TOMM22	31278	biofsci
rs79157023	22	39154316	C	T	1.4837e-12	0.0353515958354668	0.160468517186614	0.0226772161875885	TOMM22	28511	biofsci
rs9622823	22	38912665	G	A	8.2632e-09	0.0411044679647734	-0.118843812514528	0.0206222236225733	TOMM22	29829	biofsci
