## Supplementary material for "Multi-level Regulatory Roles of Lactate Metabolism Gene Network in Oral Cancer: Machine Learning Insights": TOMM34.csv

SNP	CHR	BP	effect_allele	other_allele	P	EAF	BETA	SE	gene	samplesize	source
rs113151042	20	43469243	T	C	2.8939e-15	0.0160629053971362	0.303455563712518	0.0384335026739599	TOMM34	21417	biofsci
rs11574734	20	43039245	G	A	3.4171e-08	0.0242787847842737	-0.161451110277489	0.0292558094947069	TOMM34	24660	biofsci
rs11697169	20	43447541	T	C	1.6769846438804e-308	0.0791767554479419	-0.676189436714734	0.01570918815345	TOMM34	27790	biofsci
rs117088905	20	43272433	T	C	1.7347e-13	0.0220127350512387	-0.223774885235148	0.0303724208688122	TOMM34	25177	biofsci
rs117487057	20	43982399	C	A	8.8805e-18	0.026799501867995	-0.237095489836217	0.0276090514039099	TOMM34	25150	biofsci
rs117850822	20	43689763	C	A	1.0693e-69	0.029512893982808	-0.457138828519792	0.0259043263815105	TOMM34	26015	biofsci
rs11908348	20	43570489	C	G	7.7989e-30	0.0272624088706509	0.294507906661179	0.025957667368358	TOMM34	27982	biofsci
rs12479962	20	44016762	A	G	1.4703e-11	0.0193580068231159	0.221710277575966	0.0328411016998913	TOMM34	24421	biofsci
rs140933463	20	43943014	A	C	1.0608e-11	0.0192668494732285	-0.319160849099132	0.0469506088880421	TOMM34	12004	biofsci
rs147793637	20	44459142	C	T	1.5471e-12	0.0327238728443798	-0.164610753203514	0.0232826626502474	TOMM34	29140	biofsci
rs16989714	20	43740249	A	G	5.109e-15	0.0383281086729363	-0.169216492678821	0.0216278748311376	TOMM34	29000	biofsci
rs17322191	20	43596259	T	C	5.0861e-225	0.0312729049596873	-0.81406902123464	0.0254208296116514	TOMM34	25540	biofsci
rs182182352	20	43485541	G	A	1.3257e-77	0.016669318905156	-0.775368849804932	0.0415805340050051	TOMM34	17643	biofsci
rs1980578	20	42627104	C	T	4.572e-08	0.323781427336615	-0.0464135256886492	0.00848976142100772	TOMM34	31684	biofsci
rs1983649	20	43803725	T	A	3.9457e-49	0.403105277422852	0.120818552602893	0.00820037280194478	TOMM34	30902	biofsci
rs1998034	20	43557596	T	C	1.9308e-54	0.28558006689466	-0.136647792183266	0.00879476567400374	TOMM34	31684	biofsci
rs2180291	20	43637979	C	A	1.3336e-70	0.141344647020602	0.204008027387812	0.0114840286744807	TOMM34	31238	biofsci
rs2180292	20	43589633	G	C	1.6769846438804e-308	0.520982195728554	-0.420987328006924	0.00811742132047858	TOMM34	30406	biofsci
rs2235228	20	43931857	T	C	3.274e-14	0.0615353535353535	0.129268750713692	0.0170381904196246	TOMM34	29825	biofsci
rs2273357	20	43566863	A	G	4.2462e-22	0.0877862595419847	0.135710973309406	0.0140414871504818	TOMM34	31668	biofsci
rs2743275	20	43918591	G	A	5.3807e-29	0.410161975271525	-0.0902568368653297	0.00807645762219624	TOMM34	31684	biofsci
rs2868216	20	43551990	A	G	3.8843e-35	0.0721850939930433	0.192992457970548	0.0156037982560698	TOMM34	30662	biofsci
rs3803988	20	43378509	T	G	2.4849e-115	0.135057342028334	-0.285769864129836	0.0125190505953456	TOMM34	27310	biofsci
rs41283268	20	42697611	T	C	3.9854e-09	0.0334210526315789	-0.134169782767666	0.0227997659638835	TOMM34	29775	biofsci
rs4812858	20	43349217	T	C	2.7832e-10	0.315305493672086	0.0593630391447182	0.00940702624906397	TOMM34	26172	biofsci
rs59981978	20	43892995	T	C	2.3658e-14	0.0940925700365408	0.104361603046211	0.0136794121254422	TOMM34	31347	biofsci
rs6017418	20	43402696	A	G	7.2422e-122	0.665607107601185	-0.201802046892558	0.00859628322687728	TOMM34	30400	biofsci
rs6031996	20	43737278	G	T	1.736e-12	0.0230979321108076	0.189505714984594	0.0268638582119549	TOMM34	30705	biofsci
rs60601806	20	43429339	T	C	1.8254e-13	0.0665486793027327	0.117952246255231	0.0160235078866531	TOMM34	31349	biofsci
rs6073418	20	43000590	T	C	4.337e-09	0.353188770716675	-0.0487935783254345	0.00831137314552515	TOMM34	31684	biofsci
rs6073531	20	43359397	T	C	9.1672e-20	0.0978153990851182	-0.128361707396392	0.0141081626875486	TOMM34	28466	biofsci
rs6073608	20	43660532	T	C	1.3446e-67	0.15417280036236	0.19145604577324	0.0110208924524519	TOMM34	31568	biofsci
rs6073645	20	43733565	A	G	3.412e-10	0.0596733668341709	-0.10723775903932	0.0170793398482704	TOMM34	30547	biofsci
rs6073725	20	44040377	C	T	3.0169e-66	0.127099853433049	-0.205045019483173	0.011926422537919	TOMM34	31684	biofsci
rs6103841	20	43345985	A	G	3.1961e-15	0.0241031917898503	0.224039513372322	0.0284202297791886	TOMM34	26317	biofsci
rs6103899	20	43492917	G	A	6.0914e-294	0.638018045572718	-0.30507994285632	0.00832591773573421	TOMM34	31231	biofsci
rs6104152	20	44051264	C	T	1.8123e-11	0.0514904594218328	0.125204486236699	0.0186299565867184	TOMM34	29497	biofsci
rs6124664	20	43470481	T	C	2.2204e-09	0.974327732888718	0.158488011250835	0.0264994668356801	TOMM34	28466	biofsci
rs6130840	20	44090343	C	T	4.5513e-09	0.024389716066482	-0.160097937032715	0.0273074191568389	TOMM34	28179	biofsci
rs62204573	20	43339075	A	G	1.5662e-20	0.0437521788933712	-0.202459104380054	0.0217969838056128	TOMM34	25154	biofsci
rs62206434	20	43753321	C	A	2.5785e-09	0.0490287145107225	0.112926766768263	0.0189585774814511	TOMM34	29836	biofsci
rs62206859	20	43065743	A	G	3.0448e-13	0.101816016671628	-0.100847918334281	0.0138293704776656	TOMM34	28588	biofsci
rs6876	20	43535101	C	T	5.1294e-41	0.120982228167399	0.164540620713342	0.012267889975123	TOMM34	31240	biofsci
rs7138	20	43954058	C	G	3.0441e-30	0.0958125877696923	0.162410460966864	0.0142121233650866	TOMM34	28574	biofsci
rs73106136	20	43491477	T	G	7.0809e-36	0.0782725014332123	0.186242812856807	0.0148944205032555	TOMM34	31240	biofsci
rs73116741	20	43975909	A	G	7.3484e-10	0.044632865627959	0.125336654278538	0.0203521457324204	TOMM34	28309	biofsci
rs73120618	20	43982216	C	A	2.6463e-10	0.0316748842073808	0.160847235317516	0.0254573596248225	TOMM34	25154	biofsci
rs73300354	20	43272309	G	A	8.3739e-12	0.0362018425460637	-0.151986962281743	0.0222466608530194	TOMM34	28955	biofsci
rs736823	20	43034783	T	C	2.3754e-09	0.0537156207730459	-0.109061525873397	0.0182691803396145	TOMM34	29472	biofsci
rs74174928	20	43573533	G	A	1.7357e-226	0.027190332326284	-0.890546913995884	0.0277179397363708	TOMM34	24604	biofsci
rs74174966	20	44383845	T	C	1.2627e-10	0.0590320865094841	0.116069508149156	0.0180464742057553	TOMM34	27639	biofsci
rs76643272	20	43567125	C	A	5.2697e-41	0.0153918890523219	-0.637632286248595	0.0475483054875091	TOMM34	14593	biofsci
rs77248896	20	44074787	A	G	4.2081e-09	0.123825099631551	0.0708785869638592	0.0120625924477713	TOMM34	31673	biofsci
rs78270793	20	44070504	T	C	5.2448e-10	0.0314556462226902	0.150739031140154	0.0242669528696095	TOMM34	27869	biofsci
rs78502926	20	43751851	T	C	2.0748e-23	0.0145454545454545	-0.426036374333542	0.0427352620404388	TOMM34	19100	biofsci
rs79466107	20	43590309	G	T	1.7306e-24	0.0548973631165412	0.184961101729656	0.0181098275512965	TOMM34	29384	biofsci
rs80300190	20	43470649	A	G	4.5546e-48	0.0825658639692006	0.210638133267932	0.0144599528570009	TOMM34	31569	biofsci
