## Supplementary material for "Multi-level Regulatory Roles of Lactate Metabolism Gene Network in Oral Cancer: Machine Learning Insights": TOMM40L.csv

SNP	CHR	BP	effect_allele	other_allele	P	EAF	BETA	SE	gene	samplesize	source
rs111255902	1	161075524	A	C	4.8169e-19	0.0301467414760466	-0.24335953315694	0.0272937802852012	TOMM40L	22956	biofsci
rs111871569	1	161352932	A	G	7.2082e-09	0.0488032824253476	-0.128841665370661	0.0222682150349402	TOMM40L	21721	biofsci
rs1128750	1	161069544	A	G	4.5981e-11	0.0363284608770421	-0.156193616766582	0.0237257328036975	TOMM40L	25372	biofsci
rs113024931	1	161191296	C	T	3.3024e-08	0.0390292181247042	-0.132931572882191	0.0240621907651716	TOMM40L	23025	biofsci
rs1136224	1	161184097	G	A	4.5778e-15	0.159189497716895	-0.093829900302241	0.0119713061282028	TOMM40L	26066	biofsci
rs115800677	1	161368998	A	G	2.2127e-15	0.0718902759261504	0.13855901127792	0.0174751871354059	TOMM40L	24539	biofsci
rs11590967	1	161188587	A	G	6.3838e-183	0.041204627044276	0.650819117718767	0.0225649005349391	TOMM40L	24856	biofsci
rs11591206	1	161111363	T	C	4.7636e-15	0.278291663441443	0.0772093320390938	0.00985667824632254	TOMM40L	25624	biofsci
rs12023218	1	161269897	G	A	2.8303e-20	0.442695628605723	-0.0820582613064941	0.00889520447766873	TOMM40L	25613	biofsci
rs12140361	1	161321998	C	T	3.6518e-32	0.031900795153351	0.328468576767009	0.0278231158744163	TOMM40L	20914	biofsci
rs12140700	1	161025252	T	C	1.8122e-09	0.107847636530519	-0.0851269702628548	0.014155506636988	TOMM40L	25934	biofsci
rs12735610	1	160883227	A	G	3.5164e-19	0.0789300251986819	0.146770938333624	0.016396789071144	TOMM40L	25581	biofsci
rs12743091	1	161233291	A	G	1.1109e-13	0.014786835324432	-0.33506982181777	0.0451157039704008	TOMM40L	16862	biofsci
rs12754024	1	161235341	A	G	1.7333e-17	0.0632776464204039	-0.154527778266858	0.0181577357163505	TOMM40L	25585	biofsci
rs138009950	1	161253036	G	A	3.3719e-18	0.017854860016193	-0.304581724959707	0.0350170410733042	TOMM40L	23253	biofsci
rs138430030	1	161224810	T	C	3.313e-18	0.0235369295489643	0.297830340625104	0.0342321920652281	TOMM40L	18565	biofsci
rs140419791	1	161112445	A	G	2.0765e-14	0.032852470505782	0.233261355946637	0.0305076322190214	TOMM40L	16908	biofsci
rs142809535	1	161051052	C	A	4.6229e-10	0.018677931877358	0.238612168760057	0.0382912892176935	TOMM40L	18605	biofsci
rs144880496	1	161296687	C	T	4.1574e-10	0.0165098188543763	-0.257215651214495	0.041168336755469	TOMM40L	18169	biofsci
rs2307420	1	161202556	C	T	3.4689e-88	0.026572974719328	-0.558635366690375	0.0280611301444848	TOMM40L	24548	biofsci
rs2516840	1	161011317	A	G	2.0572e-14	0.730034950580631	-0.0749693908884001	0.00980389319703411	TOMM40L	26395	biofsci
rs2774277	1	160899481	T	C	9.8885e-10	0.102830036983438	-0.0905926340603177	0.0148242761630996	TOMM40L	24662	biofsci
rs2779803	1	160928459	G	C	1.9525e-18	0.75482312077623	-0.0888314935511759	0.0101406972169974	TOMM40L	26273	biofsci
rs35835071	1	161205902	A	G	3.0946e-08	0.0187968217934166	0.195180892311044	0.0352553903961281	TOMM40L	21811	biofsci
rs3892376	1	161053773	T	C	4.8188e-31	0.121331128565523	-0.154446366615916	0.0133298551431335	TOMM40L	26395	biofsci
rs41270849	1	161188649	A	G	8.2081e-17	0.062672348959639	-0.172968679458656	0.0207695340368223	TOMM40L	19731	biofsci
rs4656298	1	161391583	C	A	1.2694e-12	0.379222128183427	-0.0644210617619186	0.00907671284722836	TOMM40L	25780	biofsci
rs4656994	1	161179877	A	G	3.0651e-88	0.211072274213553	-0.212405090982055	0.0106661188602016	TOMM40L	26393	biofsci
rs4656996	1	161215145	T	C	9.9517e-12	0.035276944286757	-0.166867698425059	0.02451413227928	TOMM40L	24448	biofsci
rs5082	1	161193683	G	A	7.2875e-241	0.397459506182119	0.294761786811933	0.00889374360526732	TOMM40L	26395	biofsci
rs508744	1	160707779	C	T	5.8419e-19	0.424531110449539	0.083367471161932	0.00937239698279168	TOMM40L	23299	biofsci
rs6427580	1	161236456	G	A	4.8133e-11	0.417302416475629	-0.0580450689404196	0.00882626800991721	TOMM40L	26395	biofsci
rs74915600	1	161174357	G	A	9.753e-10	0.0220185365354089	0.211966888970265	0.0346719373468987	TOMM40L	19315	biofsci
rs76265753	1	161181134	T	C	2.5422e-10	0.0246704711883238	0.20599465979431	0.0325714154377189	TOMM40L	19587	biofsci
rs77144179	1	161238084	A	G	1.738e-25	0.0705631463727636	0.177713360192075	0.0170323043341487	TOMM40L	26280	biofsci
rs9427403	1	161494322	C	A	2.5255e-09	0.189217591307451	0.0680436675528784	0.0114171058681295	TOMM40L	25003	biofsci
