## Supplementary material for "Multi-level Regulatory Roles of Lactate Metabolism Gene Network in Oral Cancer: Machine Learning Insights": TOMM70A.csv

SNP	CHR	BP	effect_allele	other_allele	P	EAF	BETA	SE	gene	samplesize	source
rs1045610	3	100084020	A	T	1.0761e-112	0.238336981958179	-0.210722425838634	0.00934065727109108	TOMM70A	31569	biofsci
rs10935784	3	99118725	G	A	2.7761e-08	0.0930811912580682	-0.0760904864641757	0.0136976573292846	TOMM70A	31568	biofsci
rs113005901	3	100037671	C	T	4.8649e-10	0.91038127595319	0.0867173030452136	0.0139338480027659	TOMM70A	31565	biofsci
rs113667660	3	100260524	T	C	1.4562e-15	0.0482155925782427	-0.156579027379017	0.01961995681766	TOMM70A	28304	biofsci
rs116177123	3	100152337	C	T	6.6025e-18	0.0745252102499309	0.133135210876156	0.0154418746739223	TOMM70A	30402	biofsci
rs11929443	3	100049603	A	G	2.1909e-13	0.0227823453050627	-0.207095201989575	0.0282280654248722	TOMM70A	28185	biofsci
rs12629505	3	99904783	A	G	4.8898e-10	0.389680183396595	0.0506886783445499	0.00814576925523485	TOMM70A	31684	biofsci
rs1520648	3	100371871	T	C	1.5018e-15	0.87306926227968	0.0951900152085273	0.0119332090421752	TOMM70A	31684	biofsci
rs1581124	3	99390048	T	A	2.4013e-19	0.389929388664426	-0.0733925239160733	0.00816107238030393	TOMM70A	31558	biofsci
rs1842730	3	100318336	G	T	1.7005e-08	0.318145785361066	-0.048194277977627	0.00854508474780621	TOMM70A	31566	biofsci
rs4073343	3	100239829	C	T	3.9219e-11	0.425852155285806	-0.0530788419594391	0.00803384975698726	TOMM70A	31684	biofsci
rs56223679	3	99602380	C	T	4.1478e-22	0.0780772279470049	-0.143401174288142	0.0148337858209349	TOMM70A	31568	biofsci
rs6762794	3	100033269	G	A	7.7675e-14	0.255759303490253	0.0687665172837009	0.00920027256819288	TOMM70A	31033	biofsci
rs76967977	3	99852846	G	A	1.0007e-11	0.0243941991382106	0.191079721600256	0.0280731244546031	TOMM70A	26658	biofsci
rs78346902	3	100125307	T	G	1.5804e-10	0.019871997471555	0.243421947683214	0.0380501371937371	TOMM70A	17731	biofsci
