## Supplementary material for "Multi-level Regulatory Roles of Lactate Metabolism Gene Network in Oral Cancer: Machine Learning Insights": TONSL.csv

SNP	CHR	BP	effect_allele	other_allele	P	EAF	BETA	SE	gene	samplesize	source
rs111281369	8	145265892	T	C	6.9194e-17	0.120328849028401	-0.232639945445442	0.0278664109823969	TONSL	6083	biofsci
rs117262717	8	145832043	A	G	9.3897e-09	0.0175276752767528	0.448608115825853	0.0781343056389189	TONSL	4756	biofsci
rs117445790	8	145610540	A	C	6.5594e-11	0.0265469061876248	-0.492116125472215	0.0753588848096129	TONSL	3407	biofsci
rs117535951	8	145641417	A	G	4.9378e-11	0.0266749379652605	0.449925340600333	0.0684515724566527	TONSL	4110	biofsci
rs117567558	8	145757843	G	T	5.5427e-09	0.0357885975863504	0.306055150633776	0.0524947944553833	TONSL	5258	biofsci
rs117891721	8	145642886	T	C	6.2684e-20	0.0588991970063148	0.404422284261298	0.0442489670625183	TONSL	4607	biofsci
rs11991724	8	145576148	C	G	6.5475e-27	0.540551732925586	-0.195398731249565	0.0181923646735841	TONSL	6083	biofsci
rs12543188	8	145658744	A	C	6.7397e-26	0.0738879910055513	0.419103744664508	0.03982513062683	TONSL	4607	biofsci
rs12682087	8	146056279	T	C	1.6873e-15	0.099665526701492	-0.196079941383507	0.0246263521870221	TONSL	9188	biofsci
rs143477008	8	145657369	A	C	1.2633e-09	0.0238837980113082	0.390976111229552	0.064388944719216	TONSL	5173	biofsci
rs144646549	8	145538861	C	T	3.5237e-08	0.0348046768784555	0.280020734205792	0.0507891199995995	TONSL	5770	biofsci
rs145897630	8	145837199	G	A	2.7399e-13	0.0583222056397769	-0.324800844686229	0.0444536843476669	TONSL	4607	biofsci
rs146431886	8	145663073	A	G	1.6568e-14	0.0313657498620853	-0.429366712064443	0.0559457323497261	TONSL	5258	biofsci
rs2306386	8	145742879	C	T	6.7931e-28	0.486376496191513	-0.199989790622093	0.0182672443023468	TONSL	5998	biofsci
rs2620630	8	145658155	C	A	8.0626e-202	0.491710248136197	-0.447491137916606	0.014763081270033	TONSL	9179	biofsci
rs34053540	8	145536497	T	C	4.4098e-08	0.0333923042901371	0.320370408797698	0.0585290404658088	TONSL	4522	biofsci
rs3757972	8	145545920	T	C	1.1831e-16	0.357440701830391	0.127567421827243	0.0153977672155325	TONSL	9182	biofsci
rs56143823	8	145611467	T	C	1.6892e-12	0.0450700007486711	-0.331762132695142	0.0470051193957413	TONSL	5258	biofsci
rs62530380	8	145568495	G	A	1.0392e-08	0.052273137290276	0.267922888703833	0.0468052983305672	TONSL	4607	biofsci
rs62531506	8	146032842	A	G	6.5295e-14	0.114348411767262	0.207904682378241	0.0277313471046459	TONSL	6420	biofsci
rs72697609	8	145634161	C	A	6.6584e-10	0.0339930727362692	-0.332237744654114	0.0538132695142639	TONSL	5258	biofsci
