## Supplementary material for "Multi-level Regulatory Roles of Lactate Metabolism Gene Network in Oral Cancer: Machine Learning Insights": TOP1MT.csv

SNP	CHR	BP	effect_allele	other_allele	P	EAF	BETA	SE	gene	samplesize	source
rs113892672	8	144379505	T	C	1.524e-11	0.925834307816857	-0.11058250124845	0.0163935217920762	TOP1MT	27095	biofsci
rs11784551	8	144309101	T	C	4.9362e-12	0.0328208160851567	0.185796936405828	0.0268978554333447	TOP1MT	21771	biofsci
rs34791886	8	144542804	G	A	6.9539e-12	0.455339544884429	0.0590651802753351	0.00861171654618733	TOP1MT	27185	biofsci
rs3812440	8	144462169	A	G	6.1384e-12	0.159581458828287	0.0845780798753691	0.0122995826183915	TOP1MT	24644	biofsci
rs4075205	8	144284709	C	T	2.1033e-10	0.420567885704017	0.0552656824426843	0.00869818884157015	TOP1MT	27119	biofsci
rs56068534	8	144260139	T	C	2.7825e-08	0.415234482128165	0.0487456029379007	0.00877555996505674	TOP1MT	26739	biofsci
rs62524034	8	144483386	A	G	5.5624e-13	0.170809826046074	0.0915990712255278	0.0127030386677661	TOP1MT	21877	biofsci
rs62524728	8	144402338	A	G	9.1513e-36	0.159796424773383	0.153575285905126	0.0123018676779793	TOP1MT	24608	biofsci
rs62525110	8	144165406	A	G	2.5887e-08	0.0854560218822122	-0.0837663896785304	0.0150464128607793	TOP1MT	28259	biofsci
rs77183228	8	144416111	A	G	1.8047e-12	0.218321962397792	-0.0777795631692984	0.0110345969000381	TOP1MT	24062	biofsci
rs7832564	8	144481489	C	T	8.2992e-20	0.902506281022121	-0.149206872263861	0.0163797997918435	TOP1MT	21180	biofsci
rs896933	8	144615201	T	C	8.6232e-09	0.399579576537332	0.0529754725773222	0.00920368188768433	TOP1MT	24603	biofsci
