## Supplementary material for "Multi-level Regulatory Roles of Lactate Metabolism Gene Network in Oral Cancer: Machine Learning Insights": TOP2B.csv

SNP	CHR	BP	effect_allele	other_allele	P	EAF	BETA	SE	gene	samplesize	source
rs12631825	3	25652111	G	A	4.7268e-51	0.297549701228908	-0.130590147969878	0.00868915290801699	TOP2B	31684	biofsci
rs1286738	3	25614532	T	C	3.142e-09	0.214513886279078	-0.0573291835995318	0.0096776082647465	TOP2B	31684	biofsci
rs1286765	3	25593872	G	A	1.9002e-10	0.516817618099139	0.0506336602452852	0.00794951804648556	TOP2B	31684	biofsci
rs2886126	3	25758338	G	A	4.7721e-08	0.056982382026787	-0.103468341690463	0.0189519812602734	TOP2B	25906	biofsci
