## Supplementary material for "Multi-level Regulatory Roles of Lactate Metabolism Gene Network in Oral Cancer: Machine Learning Insights": TOP3A.csv

SNP	CHR	BP	effect_allele	other_allele	P	EAF	BETA	SE	gene	samplesize	source
rs1064629	17	18087299	T	C	2.8049e-08	0.125596545716234	-0.0668274929940545	0.0120342678853351	TOP3A	31437	biofsci
rs11078419	17	18627407	A	G	6.2552e-13	0.917440343742807	0.104755459973558	0.0145594801909045	TOP3A	31141	biofsci
rs115654101	17	17949791	A	G	1.1899e-09	0.016636690647482	0.264202053982251	0.0434414242464815	TOP3A	16195	biofsci
rs117071827	17	18095056	T	G	3.0704e-26	0.932651225545311	0.181056108180068	0.0170851167920195	TOP3A	27270	biofsci
rs12449524	17	17596461	A	C	2.6913e-09	0.277314083765697	-0.0528356703417543	0.00888084014215791	TOP3A	31633	biofsci
rs139376285	17	18237339	A	G	1.3511e-09	0.0252134534647861	0.168664591319903	0.0278260123601649	TOP3A	26274	biofsci
rs149838127	17	18161081	A	G	8e-11	0.0187863674147963	-0.258865225560418	0.0398217434637446	TOP3A	17105	biofsci
rs2232839	17	17399635	T	C	1.1836e-13	0.192476231464455	-0.0760716113605446	0.0102541734775489	TOP3A	30594	biofsci
rs4441330	17	18562720	T	C	1.3017e-13	0.46967447173044	-0.0698214587376061	0.00942768819033298	TOP3A	22585	biofsci
rs4925159	17	18185510	A	G	1.4518e-129	0.422808072456688	-0.194866355652525	0.00804650998874883	TOP3A	31644	biofsci
rs6502607	17	17490489	C	T	6.5663e-10	0.847343762100209	0.0691227951571364	0.0111916187939602	TOP3A	30861	biofsci
rs712265	17	18008447	G	A	1.9402e-19	0.449157410953658	0.072632372600026	0.00805522719812195	TOP3A	31145	biofsci
rs71367441	17	18204649	T	C	9.8275e-14	0.0464623955431755	-0.164926732846316	0.0221586366849813	TOP3A	22985	biofsci
rs74361457	17	18055903	A	G	1.9556e-13	0.0358668607107648	-0.172259302141612	0.0234312202812426	TOP3A	26336	biofsci
rs78730854	17	18104433	A	G	5.4827e-11	0.0864130869530438	0.0952175677130973	0.0145208496962313	TOP3A	30037	biofsci
rs9901160	17	18275143	A	G	1.0223e-17	0.142113570596415	0.0975805966278346	0.0113843080706801	TOP3A	31644	biofsci
rs9914733	17	17622136	G	C	2.9497e-10	0.224093019744045	0.0601851419843572	0.009550923111062	TOP3A	31524	biofsci
