## Supplementary material for "Multi-level Regulatory Roles of Lactate Metabolism Gene Network in Oral Cancer: Machine Learning Insights": TOP3B.csv

SNP	CHR	BP	effect_allele	other_allele	P	EAF	BETA	SE	gene	samplesize	source
rs10427625	22	22332583	G	A	4.7103e-180	0.118177700611459	-0.653833930947735	0.0228515783808213	TOP3B	9188	biofsci
rs140050000	22	22045924	A	G	1.2802e-25	0.0177787696198765	-0.54449599303488	0.052041632947029	TOP3B	10572	biofsci
rs142175194	22	22334080	G	A	4.4539e-13	0.0555868676905735	0.208518229659527	0.028796087618009	TOP3B	11486	biofsci
rs149931174	22	22075816	A	G	3.9825e-12	0.100824718318039	0.138073313605144	0.0199013121557163	TOP3B	13925	biofsci
rs150907438	22	22130362	T	C	1.832e-10	0.0284218604396207	-0.283637753039932	0.0444942904042436	TOP3B	9146	biofsci
rs17759988	22	22331009	T	C	7.7108e-13	0.077082803627426	0.165990876831355	0.023162702765912	TOP3B	13100	biofsci
rs5756326	22	22335639	A	G	3.7371e-26	0.0534477509703935	0.278495136889433	0.0263252799782053	TOP3B	14261	biofsci
rs7285365	22	22068740	T	C	5.703e-13	0.171483332706979	-0.113213079583851	0.0157078946060786	TOP3B	14263	biofsci
rs78160656	22	22065593	T	A	2.6829e-11	0.0554418894275675	-0.177256615397253	0.026603922584687	TOP3B	13490	biofsci
rs861856	22	21983853	A	G	7.9046e-13	0.143115142272344	-0.12677559285142	0.0176994140270318	TOP3B	13015	biofsci
rs9610533	22	22233923	A	G	2.1908e-107	0.440666767348788	-0.262588893276075	0.0119291892839946	TOP3B	14255	biofsci
rs9610849	22	22359073	A	G	2.7761e-08	0.0268350055206183	-0.239113418712998	0.0430454947367185	TOP3B	10333	biofsci
