## Supplementary material for "Multi-level Regulatory Roles of Lactate Metabolism Gene Network in Oral Cancer: Machine Learning Insights": TOP3BP1.csv

SNP	CHR	BP	effect_allele	other_allele	P	EAF	BETA	SE	gene	samplesize	source
rs113366054	22	22267184	C	A	3.037e-12	0.145283659834673	-0.200651038486016	0.028763050241688	TOP3BP1	4867	biofsci
rs113593856	22	22055060	A	G	8.7887e-31	0.0416376998708909	-0.61986310176698	0.0537380559664133	TOP3BP1	4339	biofsci
rs114986945	22	22267303	A	T	1.6749e-149	0.118022633430188	-0.847989601484313	0.0325630091002559	TOP3BP1	4530	biofsci
rs140016634	22	22267114	C	T	6.2602e-12	0.0161229758272706	0.564768710677977	0.0821637125097076	TOP3BP1	4669	biofsci
rs144841180	22	22069556	A	G	8.8656e-10	0.0243138102442187	-0.481313481404652	0.0785381961694164	TOP3BP1	3417	biofsci
rs149970818	22	22356459	A	G	1.4772e-27	0.019583118888317	-0.842692164848809	0.0774718374656452	TOP3BP1	4339	biofsci
rs417986	22	21951558	C	T	9.3344e-09	0.335472703062583	0.127776767867567	0.0222510697200812	TOP3BP1	4530	biofsci
rs56346849	22	22132985	A	C	1.3405e-11	0.0808409436834094	0.251490483225288	0.0371790847870863	TOP3BP1	4868	biofsci
rs5756312	22	22333637	C	T	1.5663e-97	0.154778458416325	0.587261391146355	0.028020067711887	TOP3BP1	4868	biofsci
rs5999236	22	22087760	A	C	2.2136e-17	0.446587185661837	0.183153756792874	0.0215929730600764	TOP3BP1	4339	biofsci
rs61757967	22	22119911	T	C	6.5322e-17	0.0221653712455572	0.575361256642841	0.0688610068509995	TOP3BP1	4865	biofsci
rs77201935	22	21811799	T	C	3.675e-08	0.02773475996058	-0.352283092278582	0.0639851594308774	TOP3BP1	4529	biofsci
rs861856	22	21983853	A	G	2.3961e-13	0.143115142272344	-0.226753649647439	0.0309586655080879	TOP3BP1	4254	biofsci
rs9610849	22	22359073	A	G	6.1363e-09	0.0268350055206183	-0.386134801227988	0.0664272224239171	TOP3BP1	4339	biofsci
