## Supplementary material for "Multi-level Regulatory Roles of Lactate Metabolism Gene Network in Oral Cancer: Machine Learning Insights": TOPBP1.csv

SNP	CHR	BP	effect_allele	other_allele	P	EAF	BETA	SE	gene	samplesize	source
rs11719366	3	133348409	A	T	3.42e-71	0.19422892337226	0.201664455886778	0.0113036179010228	TOPBP1	25004	biofsci
rs138271561	3	133330743	C	G	2.4725e-08	0.0165533238441668	0.199265388164568	0.0357407472538819	TOPBP1	24044	biofsci
rs139793353	3	133364588	T	C	3.4132e-08	0.0182558919086174	0.186361141436447	0.0337678054388459	TOPBP1	24466	biofsci
rs150280363	3	133427917	G	A	8.9042e-15	0.0237601968147093	0.214212310328805	0.0276260395059073	TOPBP1	28244	biofsci
rs1550742	3	133347034	T	C	2.728e-37	0.259226548406494	-0.115677873156473	0.00906545090291554	TOPBP1	31683	biofsci
rs6439441	3	133529594	A	G	3.9145e-10	0.466176857454245	0.0498293089129174	0.00796326092513143	TOPBP1	31684	biofsci
rs6769437	3	133422504	A	G	1.0876e-13	0.200466025255562	-0.0737232173888983	0.00992277176587188	TOPBP1	31683	biofsci
rs76567903	3	133347849	C	T	8.5825e-09	0.0151354923992069	0.234553896412294	0.0407445057780142	TOPBP1	20205	biofsci
rs8177179	3	133463457	G	A	6.0157e-16	0.453192528843624	0.0645523388721593	0.00798006463830283	TOPBP1	31684	biofsci
