## Supplementary material for "Multi-level Regulatory Roles of Lactate Metabolism Gene Network in Oral Cancer: Machine Learning Insights": TOPORS.csv

SNP	CHR	BP	effect_allele	other_allele	P	EAF	BETA	SE	gene	samplesize	source
rs10125901	9	32344008	G	A	4.33e-17	0.565563165905632	-0.0677431083383648	0.00806129688086688	TOPORS	31315	biofsci
rs10971024	9	32561704	A	T	3.6851e-15	0.150741817358149	0.0875462140835955	0.0111308312673035	TOPORS	31524	biofsci
rs1197246	9	32540288	C	A	1.7083e-11	0.550258916904612	-0.0596643053613241	0.00886687353970546	TOPORS	25698	biofsci
rs12348918	9	32541532	G	A	2.0566e-41	0.230863591756624	-0.127388646047108	0.00945040661491782	TOPORS	31529	biofsci
rs142305613	9	32431002	G	A	4.0888e-10	0.0171173682743239	-0.224827761497546	0.0359695642744654	TOPORS	22970	biofsci
rs6476361	9	32401610	A	G	4.5101e-12	0.355481228155887	0.0574695921028168	0.0083044943286876	TOPORS	31644	biofsci
rs77087090	9	32555526	C	T	3.5457e-12	0.0365428325103848	-0.149927636262113	0.0215596031495252	TOPORS	30553	biofsci
