## Supplementary material for "Multi-level Regulatory Roles of Lactate Metabolism Gene Network in Oral Cancer: Machine Learning Insights": TOR1A.csv

SNP	CHR	BP	effect_allele	other_allele	P	EAF	BETA	SE	gene	samplesize	source
rs10217563	9	132628089	A	C	1.0128e-134	0.0845474447044614	-0.353362371825142	0.0143049526892508	TOR1A	31569	biofsci
rs10760637	9	132535177	G	A	3.0539e-13	0.355631163139381	-0.0719405116076053	0.0098659469002997	TOR1A	22416	biofsci
rs10760652	9	132747145	T	C	4.0841e-76	0.291516678665707	-0.165644949706986	0.00897162732933543	TOR1A	30077	biofsci
rs112353686	9	132754512	T	C	5.4114e-09	0.0236025149818253	0.170399222337705	0.029207456563601	TOR1A	25433	biofsci
rs112827210	9	132635527	G	T	2.9601e-13	0.024845652546733	0.196689070767374	0.0269570021883907	TOR1A	28399	biofsci
rs117518678	9	132535252	A	G	1.096e-15	0.0255586003372681	-0.231577966650705	0.0288916294446572	TOR1A	24051	biofsci
rs118068943	9	133011167	G	A	2.8486e-12	0.0192338515787786	-0.321921974469679	0.046088932320135	TOR1A	12478	biofsci
rs13295392	9	132655864	G	T	1.3888e-44	0.17903772220319	0.145931349510214	0.0104174173717351	TOR1A	31346	biofsci
rs142660953	9	132887280	C	A	9.6824e-09	0.0149067585223898	-0.288133340326293	0.0502324512423803	TOR1A	13494	biofsci
rs144751936	9	132848857	A	G	3.0307e-14	0.0208925189393939	-0.253387923856111	0.0333541212673736	TOR1A	21971	biofsci
rs145460621	9	132551392	A	G	2.7123e-11	0.014206991561908	-0.381550674823214	0.0572778507255553	TOR1A	10882	biofsci
rs151037754	9	132663799	A	G	8.5318e-09	0.0213713088667768	0.16281275809787	0.0282773951574187	TOR1A	29898	biofsci
rs34104996	9	132895131	G	A	6.0213e-13	0.171082851309969	0.0799602983116351	0.0111055969877271	TOR1A	28587	biofsci
rs34392118	9	132507826	A	G	1.9614e-13	0.0226808336738864	-0.24839390422098	0.0337891127040088	TOR1A	19757	biofsci
rs36073320	9	132996302	T	C	3.084e-08	0.0201905218381164	-0.188662855758554	0.0340761953867162	TOR1A	21766	biofsci
rs3780705	9	132640308	T	G	9.8645e-34	0.132961629302668	-0.14341418763078	0.0118470271885325	TOR1A	30902	biofsci
rs4836691	9	132914712	G	A	9.3058e-14	0.275475646879756	-0.0665952248931166	0.00893847644329387	TOR1A	31355	biofsci
rs6478914	9	132499481	G	A	9.9488e-09	0.123377690159356	-0.0806720495808098	0.0140749615431659	TOR1A	23336	biofsci
rs6478916	9	132549001	A	G	1.2092e-25	0.109467056442546	0.143460915240275	0.0137043182981263	TOR1A	27310	biofsci
rs7025992	9	132557210	C	T	1.6795331438804e-308	0.316603404863016	-0.321477377438129	0.00854025432457187	TOR1A	31684	biofsci
rs71499495	9	132678428	C	T	1.0797e-34	0.0440626558085425	-0.247952066001228	0.0201821683747143	TOR1A	29143	biofsci
rs72755260	9	132603469	A	C	3.1153e-15	0.019483421217267	-0.243493173170852	0.0308766387485229	TOR1A	27453	biofsci
rs736056	9	132625717	A	G	1.0089e-09	0.0753368634035042	0.0972667899748217	0.015924490827574	TOR1A	28304	biofsci
rs73635720	9	132544899	A	G	1.0771e-11	0.128862252663623	0.0809988203564737	0.0119186021713469	TOR1A	31355	biofsci
rs750466	9	132627503	T	C	4.4174e-37	0.102719273798622	0.170544786694548	0.0134044475905485	TOR1A	30192	biofsci
rs78427708	9	132561988	T	C	1.0225e-21	0.0330021988377572	-0.2168508246307	0.0226487884099117	TOR1A	30543	biofsci
rs913323	9	132629813	G	A	1.9954e-08	0.0787100456621005	-0.0832245564105632	0.0148292214123807	TOR1A	31355	biofsci
