## Supplementary material for "Multi-level Regulatory Roles of Lactate Metabolism Gene Network in Oral Cancer: Machine Learning Insights": TOR1AIP1.csv

SNP	CHR	BP	effect_allele	other_allele	P	EAF	BETA	SE	gene	samplesize	source
rs1281380	1	179876900	A	T	3.5969e-11				TOR1AIP1	5075	biofsci
rs2477106	1	179965137	G	A	1.1825e-12	0.154687559863607	0.118504610896798	0.0166731777554412	TOR1AIP1	13755	biofsci
rs28715200	1	180009782	T	A	4.6454e-25	0.239771101573677	0.240390284361424	0.0232485768241222	TOR1AIP1	5075	biofsci
rs6660030	1	179812163	A	G	1.8927e-10	0.110867026305545	0.183996757325387	0.0288857981923117	TOR1AIP1	6079	biofsci
