## Supplementary material for "Multi-level Regulatory Roles of Lactate Metabolism Gene Network in Oral Cancer: Machine Learning Insights": TOR1AIP2.csv

SNP	CHR	BP	effect_allele	other_allele	P	EAF	BETA	SE	gene	samplesize	source
rs142037657	1	180012843	G	A	9.5695e-11	0.0140091295450968	-0.364976675959409	0.056379244309103	TOR1AIP2	11388	biofsci
