## Supplementary material for "Multi-level Regulatory Roles of Lactate Metabolism Gene Network in Oral Cancer: Machine Learning Insights": TOR1B.csv

SNP	CHR	BP	effect_allele	other_allele	P	EAF	BETA	SE	gene	samplesize	source
rs10115114	9	132549493	G	A	1.6769846438804e-308	0.235146003231989	-0.419889464662565	0.00936713822536497	TOR1B	31684	biofsci
rs10125004	9	132719460	T	G	6.3965e-61	0.132845471793085	-0.195148899153013	0.0118514116196725	TOR1B	30902	biofsci
rs10125406	9	132524833	G	A	7.1335e-17	0.135488385110551	0.11383562253933	0.01364117705684	TOR1B	22940	biofsci
rs1017508	9	132538547	G	A	2.1717e-16	0.327202099197366	0.0790540687345538	0.00962618342196603	TOR1B	24511	biofsci
rs10760637	9	132535177	G	A	2.1655e-14	0.355631163139381	-0.0753797806970498	0.0098659469002997	TOR1B	22416	biofsci
rs10819565	9	132519169	C	T	5.527e-11	0.0419402716560223	0.13994769844047	0.0213461811809566	TOR1B	27309	biofsci
rs10819567	9	132616209	A	G	2.5829e-68	0.403467702028853	-0.142190636300591	0.00814090278942137	TOR1B	31346	biofsci
rs10819571	9	132629794	G	A	1.7135e-16	0.442706520117372	-0.0739262686453958	0.00897098131754919	TOR1B	25182	biofsci
rs111472765	9	132690949	G	A	4.5101e-12	0.0461571306575576	0.13815736725594	0.019963783488807	TOR1B	28495	biofsci
rs112827210	9	132635527	G	T	9.839e-10	0.024845652546733	0.164763893075663	0.0269570021883907	TOR1B	28399	biofsci
rs113218049	9	132714242	A	G	9.1857e-19	0.0551392891450528	0.155374000519332	0.017566705919787	TOR1B	31100	biofsci
rs117858418	9	132598859	A	G	8.7447e-14	0.0135076956194166	-0.381185967113734	0.0511069057348207	TOR1B	14366	biofsci
rs118076137	9	132594903	A	C	5.485e-17	0.0291161829623368	-0.216921824865054	0.0258992579474968	TOR1B	26369	biofsci
rs13296190	9	132944652	T	C	9.6226e-13	0.547094188376753	0.0622311289433596	0.0087209743747526	TOR1B	26532	biofsci
rs142089766	9	132754083	T	C	5.9321e-21	0.0185671171762236	-0.4365816409017	0.0464888714742363	TOR1B	12696	biofsci
rs145460621	9	132551392	A	G	8.1186e-16	0.014206991561908	-0.461212709612316	0.0572778507255553	TOR1B	10882	biofsci
rs147543892	9	132684110	C	T	2.1644e-23	0.0356489573594569	-0.220611093320356	0.022138150094364	TOR1B	29676	biofsci
rs147897359	9	132728819	T	C	7.0799e-33	0.0144006917653319	-0.499866522962784	0.0418550526645999	TOR1B	20109	biofsci
rs17417337	9	132435832	G	C	3.6949e-10	0.0227711308375145	-0.206847787769595	0.033009557118171	TOR1B	20621	biofsci
rs2417155	9	132626202	T	C	8.1719e-16	0.0992333257798927	0.107204233529249	0.0133146497005874	TOR1B	31553	biofsci
rs35286976	9	132765657	A	C	7.7524e-18	0.201503879689625	0.0874489702998857	0.0101645845547506	TOR1B	30077	biofsci
rs3780699	9	132615319	T	A	3.0735e-21				TOR1B	5075	biofsci
rs71501110	9	132954668	A	G	4.482e-11	0.0317605500536176	-0.183600309038043	0.0278731302623415	TOR1B	20928	biofsci
rs73672511	9	132611051	T	G	4.8323e-43	0.140734398782344	0.157940539761573	0.0114833276206438	TOR1B	31355	biofsci
rs750466	9	132627503	T	C	3.5051e-18	0.102719273798622	0.116538267352229	0.0134044475905485	TOR1B	30192	biofsci
rs7861747	9	132560579	A	G	5.5801e-93	0.0233612870100976	-0.567697428999641	0.0277556508453187	TOR1B	28447	biofsci
rs79856874	9	132707108	T	C	2.4418e-12	0.0694373149062192	0.111787297565094	0.0159543433520907	TOR1B	30400	biofsci
