## Supplementary material for "Multi-level Regulatory Roles of Lactate Metabolism Gene Network in Oral Cancer: Machine Learning Insights": TOR2A.csv

SNP	CHR	BP	effect_allele	other_allele	P	EAF	BETA	SE	gene	samplesize	source
rs17382675	9	130404935	C	T	4.3751e-08	0.867706888580675	0.0702057597552664	0.0128227356130968	TOR2A	26491	biofsci
rs72752823	9	130497180	G	A	1.1504e-17	0.851687659347768	-0.096483696535491	0.0112744892360671	TOR2A	31140	biofsci
