## Supplementary material for "Multi-level Regulatory Roles of Lactate Metabolism Gene Network in Oral Cancer: Machine Learning Insights": TOR3A.csv

SNP	CHR	BP	effect_allele	other_allele	P	EAF	BETA	SE	gene	samplesize	source
rs10913670	1	178972922	C	T	1.198e-13	0.199954313561258	-0.109848074775497	0.0148105104255817	TOR3A	14249	biofsci
rs1128952	1	179065125	T	C	7.647e-66	0.304896839415235	-0.220420141599202	0.0128611104588617	TOR3A	14263	biofsci
rs12083856	1	179038155	C	T	1.3486e-16	0.0387747336377473	-0.253600908191623	0.0306685017948293	TOR3A	14263	biofsci
rs12129401	1	179434218	A	G	1.1546e-15	0.525233216088087	0.0961081646757274	0.0119997209054247	TOR3A	13925	biofsci
rs12138973	1	179254984	G	A	8.0218e-09	0.298931309240588	-0.0746327258756374	0.0129393238224722	TOR3A	14250	biofsci
rs1490311	1	179075755	A	G	1.6094e-09	0.15333660451423	0.0991383695169251	0.0164324094606297	TOR3A	14263	biofsci
rs369680	1	179245410	T	C	1.0633e-09	0.0231900922616574	-0.239998704144098	0.0393472750461674	TOR3A	14257	biofsci
rs429931	1	179223942	G	A	8.2971e-26	0.17493320943199	-0.165671965251716	0.0157727243972806	TOR3A	13925	biofsci
rs6685904	1	179681196	A	G	5.9575e-11	0.750076103500761	-0.0894978801120273	0.0136748636472302	TOR3A	14263	biofsci
rs6686403	1	178948663	T	C	8.8614e-11	0.469934782608696	0.0856942238631127	0.0132138135852576	TOR3A	11496	biofsci
rs7349152	1	179331001	A	G	1.8937e-40	0.605543751207263	-0.20798361955077	0.0156204839389829	TOR3A	8579	biofsci
rs7524616	1	178968506	C	T	2.3827e-10	0.790709910180766	-0.092192430828636	0.0145544781315435	TOR3A	14263	biofsci
rs7545885	1	179570790	T	C	1.401e-21	0.0250445859872611	0.42478233223237	0.0445166506568124	TOR3A	10333	biofsci
rs7547733	1	179310439	T	C	4.1137e-63	0.183418887295237	0.256547403242543	0.0152988176612068	TOR3A	14263	biofsci
rs9661800	1	179056670	G	A	3.6376e-08	0.0602041653000984	0.137115976387127	0.0248957760888821	TOR3A	14258	biofsci
rs997419	1	178967996	A	G	2.2396e-09	0.210309190660486	-0.0967618806454072	0.0161828108048446	TOR3A	11496	biofsci
