## Supplementary material for "Multi-level Regulatory Roles of Lactate Metabolism Gene Network in Oral Cancer: Machine Learning Insights": TOR4A.csv

SNP	CHR	BP	effect_allele	other_allele	P	EAF	BETA	SE	gene	samplesize	source
rs112239920	9	140176814	A	G	7.7045e-51	0.847798813868613	-0.333210072116343	0.0222188929642083	TOR4A	7849	biofsci
rs1133439	9	140144732	A	G	1.1689e-08	0.116358107503801	-0.124170850139985	0.0217687014848941	TOR4A	10262	biofsci
rs79279080	9	140221083	A	G	1.5297e-09	0.216747548776864	-0.108217879944171	0.0179136051288956	TOR4A	9178	biofsci
