## Supplementary material for "Multi-level Regulatory Roles of Lactate Metabolism Gene Network in Oral Cancer: Machine Learning Insights": TOX2.csv

SNP	CHR	BP	effect_allele	other_allele	P	EAF	BETA	SE	gene	samplesize	source
rs117420127	20	42531065	T	C	3.0779e-14	0.0452875161386434	0.182980445373442	0.0240919073314956	TOX2	19924	biofsci
rs13044191	20	42530363	A	C	5.4898e-09	0.966495433789954	0.141937948963248	0.0243386174017024	TOX2	26066	biofsci
rs140971367	20	42393864	T	C	3.6917e-08	0.0298003205267033	0.151369971596871	0.0274968159122382	TOX2	22873	biofsci
rs2103699	20	42684272	T	C	1.0851e-10	0.766461456102784	-0.0669804701717458	0.0103774898010266	TOX2	25938	biofsci
rs4812773	20	42579148	T	C	1.7904e-32	0.269382539742193	0.116407367433192	0.00981057413789489	TOX2	26395	biofsci
rs6017165	20	42384469	A	G	1.4498e-08	0.623782343987823	0.0512402066653245	0.00904090032206305	TOX2	26066	biofsci
rs6031275	20	42616512	T	C	9.3997e-21	0.248626855206264	-0.0957949565314001	0.010253674769216	TOX2	25457	biofsci
rs6065653	20	42417870	G	T	1.2699e-17	0.734628770301624	0.0854688138728027	0.0100003292388555	TOX2	25646	biofsci
rs6073215	20	42465497	A	G	2.6602e-12	0.364635732870772	-0.0679822578519384	0.00971938778353541	TOX2	22846	biofsci
rs6103442	20	42383192	T	G	1.1213e-11	0.17888684279755	0.0771086745792984	0.0113562112782472	TOX2	26395	biofsci
rs6103513	20	42555227	T	C	8.9349e-09	0.041338833836601	-0.133795749032484	0.0232704447322395	TOX2	23299	biofsci
rs67340628	20	42602532	T	G	4.1005e-11	0.0360418896193243	0.15543675451743	0.0235495961634795	TOX2	25950	biofsci
rs7260790	20	42527516	A	G	2.7589e-26	0.0583171521035599	0.211222353240523	0.019913111211302	TOX2	22961	biofsci
rs7269222	20	42684594	C	G	1.2381e-15	0.107930840067656	0.112229646573671	0.0140276537476778	TOX2	26391	biofsci
rs764673	20	42553993	C	T	6.2392e-187	0.641599441514117	0.268901861697942	0.00922153694754979	TOX2	25570	biofsci
rs77043658	20	42491264	C	T	3.1757e-15	0.0840970245291113	-0.125962395018335	0.0159773706865135	TOX2	25429	biofsci
rs8117150	20	42569690	A	G	7.9161e-13	0.0153670236501562	0.3093608214312	0.043191134704046	TOX2	17714	biofsci
