## Supplementary material for "Multi-level Regulatory Roles of Lactate Metabolism Gene Network in Oral Cancer: Machine Learning Insights": TOX4.csv

SNP	CHR	BP	effect_allele	other_allele	P	EAF	BETA	SE	gene	samplesize	source
rs1268403	14	21976476	C	T	2.4483e-25	0.200841136327567	-0.106830148161259	0.010270944521907	TOX4	29530	biofsci
