## Supplementary material for "Multi-level Regulatory Roles of Lactate Metabolism Gene Network in Oral Cancer: Machine Learning Insights": TOX.csv

SNP	CHR	BP	effect_allele	other_allele	P	EAF	BETA	SE	gene	samplesize	source
rs10087582	8	60194368	C	T	6.1312e-23	0.511419086473082	0.0804350249162688	0.0081566350193452	TOX	30077	biofsci
rs10957100	8	60469380	A	G	2.4191e-08	0.91720846330189	0.0804284930048236	0.0144157752016102	TOX	31684	biofsci
rs117380811	8	59621890	C	T	2.7257e-08	0.0182063781053621	0.197734068645989	0.0355751985617626	TOX	22102	biofsci
rs144646178	8	60376749	A	G	6.3121e-19	0.0616496176382958	0.164532193253689	0.0185150559567079	TOX	25213	biofsci
rs145312507	8	59947553	C	T	5.3584e-15	0.0502598990979972	0.143164578038993	0.0183114715525106	TOX	31239	biofsci
rs145407127	8	60170815	A	G	1.2839e-08	0.0273674195002253	-0.155779048314688	0.0273868336201346	TOX	25044	biofsci
rs16923954	8	59703560	C	T	4.3153e-23	0.086023525874704	0.14020584279507	0.0141673581095216	TOX	31684	biofsci
rs16924685	8	60068210	T	C	3.0401e-14	0.205865700373684	-0.074770505914129	0.00984288688248763	TOX	31568	biofsci
rs2726600	8	59720604	G	A	2.5503e-08	0.373632981322109	-0.0457353452862287	0.00821160321858459	TOX	31684	biofsci
rs310370	8	60017684	G	A	2.3599e-15	0.60804614979894	0.0644553950077965	0.00813728001613388	TOX	31684	biofsci
rs3780000	8	59756898	A	G	2.4466e-20	0.110006039103193	0.117536232608645	0.0127189949798339	TOX	31569	biofsci
rs4463409	8	60468372	T	C	9.3812e-11	0.104729864235378	0.0860756919695817	0.0132900538807698	TOX	30192	biofsci
rs4738745	8	59895891	T	A	1.3229e-14	0.311924363745724	0.0660657634292936	0.00857584841430657	TOX	31676	biofsci
rs60461555	8	60599331	G	T	7.3564e-15	0.686445084393249	0.0683585319136353	0.00878836402731128	TOX	30077	biofsci
rs6997859	8	59846111	G	T	2.4321e-13	0.618153335094938	-0.0599840888251307	0.00819186179737937	TOX	31566	biofsci
rs74927060	8	60024455	C	T	4.6038e-17	0.0258963154235773	0.235420500710061	0.028038266484453	TOX	25213	biofsci
rs75850517	8	59802154	G	A	1.2664e-09	0.0398166339227243	-0.131264650413692	0.0216198057174819	TOX	27980	biofsci
rs78565598	8	60095481	G	T	1.1802e-138	0.1572340104206	0.274069673895953	0.0109340958882274	TOX	31561	biofsci
