## Supplementary material for "Multi-level Regulatory Roles of Lactate Metabolism Gene Network in Oral Cancer: Machine Learning Insights": TP53.csv

SNP	CHR	BP	effect_allele	other_allele	P	EAF	BETA	SE	gene	samplesize	source
rs1642795	17	7542591	C	T	1.4702e-08	0.134709745602778	-0.0660326545969297	0.0116566612408081	TP53	31569	biofsci
rs35850753	17	7578671	T	C	4.0388e-21	0.0253474887012876	-0.251206067322135	0.0266347948175937	TP53	28529	biofsci
rs3803798	17	7460517	G	C	1.5798e-09	0.517162818955043	-0.0481916900362919	0.00798417635088254	TP53	31411	biofsci
