## Supplementary material for "Multi-level Regulatory Roles of Lactate Metabolism Gene Network in Oral Cancer: Machine Learning Insights": TP53BP1.csv

SNP	CHR	BP	effect_allele	other_allele	P	EAF	BETA	SE	gene	samplesize	source
rs690170	15	43810422	C	G	1.5908e-10	0.0863947398600864	-0.091405006521965	0.0142902938451863	TP53BP1	31020	biofsci
