## Supplementary material for "Multi-level Regulatory Roles of Lactate Metabolism Gene Network in Oral Cancer: Machine Learning Insights": TP53BP2.csv

SNP	CHR	BP	effect_allele	other_allele	P	EAF	BETA	SE	gene	samplesize	source
rs11585533	1	223841913	C	A	2.6463e-10	0.520502123501334	0.050242860032264	0.00795195860156434	TP53BP2	31682	biofsci
rs139307768	1	224064334	G	A	3.8294e-09	0.044496771374472	-0.126089402681514	0.0214030083313271	TP53BP2	25672	biofsci
rs56329085	1	224040177	C	T	1.4178e-40	0.0739411477319704	0.202465483271341	0.0151810780231497	TP53BP2	31684	biofsci
rs61823581	1	224010099	A	G	4.514e-88	0.084305288189333	-0.284968004426823	0.0143238151078841	TP53BP2	31568	biofsci
rs61826432	1	224425823	T	C	3.7967e-11	0.0541370236819023	-0.129136459441399	0.0195312107809369	TP53BP2	25597	biofsci
rs6696120	1	224052192	C	G	3.2664e-24	0.678034878453873	0.0864713846169051	0.00851800549833574	TP53BP2	31567	biofsci
