## Supplementary material for "Multi-level Regulatory Roles of Lactate Metabolism Gene Network in Oral Cancer: Machine Learning Insights": TP53I3.csv

SNP	CHR	BP	effect_allele	other_allele	P	EAF	BETA	SE	gene	samplesize	source
rs11124997	2	23588157	G	A	4.0422e-08	0.323866580310881	-0.0582119752560511	0.0106053991247884	TP53I3	20301	biofsci
rs111514227	2	24316067	A	G	6.2373e-136	0.0445460211926034	-0.50007713031698	0.0201526176355349	TP53I3	28926	biofsci
rs113202748	2	24208367	T	C	4.6772e-16	0.0334484924623116	-0.183339410301042	0.0225801355133988	TP53I3	30333	biofsci
rs114341989	2	24298486	T	C	1.25e-66	0.0172130305210153	-0.601099003500299	0.0348592523313171	TP53I3	24323	biofsci
rs115488926	2	24238111	A	G	1.6034e-14	0.050426511663018	-0.140131850815998	0.018248948523356	TP53I3	31355	biofsci
rs115882967	2	24184263	A	G	3.3957e-18	0.0251684810782789	0.25265249380642	0.0290485299170369	TP53I3	24151	biofsci
rs115920087	2	24217009	A	C	3.6529e-12	0.0361392684001763	0.165602645913235	0.0238277188364367	TP53I3	25282	biofsci
rs11687414	2	23937301	A	G	7.1981e-26	0.22579005952669	0.111334300880559	0.0105859259955653	TP53I3	25524	biofsci
rs116890859	2	24286852	T	C	3.2493e-214	0.0242950307706439	-0.879070866091238	0.0281410738872923	TP53I3	26635	biofsci
rs12468253	2	24922385	C	T	4.0421e-18	0.212622202091118	-0.0846919756807195	0.00975983862827504	TP53I3	31354	biofsci
rs12624163	2	24366189	C	T	6.5693e-245	0.561183823196413	0.290140686804381	0.00868112880151938	TP53I3	26942	biofsci
rs13026288	2	24846981	A	G	1.2957e-22	0.0500794517826994	-0.200651382891139	0.0205045508130373	TP53I3	24999	biofsci
rs13408949	2	24642389	A	G	3.9272e-11	0.0444628099173554	-0.251824659681746	0.0381171343325986	TP53I3	8100	biofsci
rs138425304	2	23595730	T	C	4.0674e-11	0.0179330105720779	-0.222007505918279	0.0336298577472209	TP53I3	25103	biofsci
rs140081721	2	23776228	G	A	3.1408e-33	0.0473568281938326	-0.235098526837537	0.0195752312104527	TP53I3	28923	biofsci
rs141370798	2	24453048	T	C	7.887e-29	0.0368209355447413	0.264585732709614	0.0237477658043903	TP53I3	24999	biofsci
rs149838931	2	24694250	A	G	2.889e-14	0.0213506801986612	-0.242111383610902	0.0318433532737403	TP53I3	23599	biofsci
rs17045677	2	23822580	G	A	4.2218e-10	0.768531202435312	0.0593366283101225	0.00950039680261981	TP53I3	31141	biofsci
rs185678883	2	23947845	A	G	6.0605e-26	0.0291586998087954	0.260317727362676	0.0247135518790396	TP53I3	28919	biofsci
rs192747357	2	24210602	T	C	3.2322e-18	0.0200037001063781	0.270094785518053	0.0310343194399758	TP53I3	26482	biofsci
rs1971846	2	24660627	T	C	8.0504e-09	0.0607336782248065	0.101590760608927	0.0176143494770572	TP53I3	28250	biofsci
rs2247662	2	23860775	T	C	2.9862e-26	0.291378080006716	-0.0973928526132477	0.00918817832536913	TP53I3	28684	biofsci
rs2384057	2	25100167	G	C	7.2866e-14	0.398829526146876	-0.0610314930839009	0.00815645538768622	TP53I3	31346	biofsci
rs2551346	2	23911951	A	T	1.6769846438804e-308	0.201071981278073	-0.446317872627091	0.00996343106526291	TP53I3	31354	biofsci
rs2584925	2	24660608	T	C	2.3007e-68	0.0294953802416489	-0.420302262159442	0.0240546599376998	TP53I3	30187	biofsci
rs28376728	2	24194676	A	C	1.1858e-19	0.0326903747666683	0.223825241738251	0.0246759025575211	TP53I3	25968	biofsci
rs35803477	2	24608202	C	T	4.9886e-15	0.0192923186344239	0.272948485290776	0.0348709003360984	TP53I3	21733	biofsci
rs4665625	2	23876453	G	A	1.768e-27	0.427345537757437	-0.10002429983516	0.00920957745998581	TP53I3	24089	biofsci
rs55744432	2	24903814	T	C	2.0255e-14	0.0134196696696697	0.455372472244222	0.0595320389379572	TP53I3	10656	biofsci
rs59606389	2	24262690	A	G	5.2319e-25	0.0385653249381606	0.230417510926845	0.0223086876175711	TP53I3	27096	biofsci
rs62140840	2	24729639	T	C	3.9888e-22	0.112324462720149	0.123730635691175	0.0127933242714341	TP53I3	30639	biofsci
rs6545336	2	24422130	A	G	1.0076e-118	0.057052806401691	-0.398844525714135	0.017216954549989	TP53I3	31354	biofsci
rs6714351	2	24654215	C	T	3.8367e-57	0.448987493708135	-0.129286766908748	0.00811526786318429	TP53I3	30688	biofsci
rs6731333	2	24113354	T	C	3.5358e-28	0.197752640084182	-0.110149470165807	0.0100074018030497	TP53I3	31470	biofsci
rs72781637	2	24203198	C	T	9.7315e-35	0.062975467988717	0.212887043879358	0.0173159141943305	TP53I3	28259	biofsci
rs72797829	2	24365234	G	A	1.8012e-10	0.0214237604269209	0.200365915256823	0.0314176268532847	TP53I3	24162	biofsci
rs73919714	2	23722921	G	A	3.103e-11	0.0913600661430343	-0.0918816308671846	0.0138344697533968	TP53I3	31470	biofsci
rs77086251	2	24631924	A	C	6.8725e-25	0.0703282557391118	0.169759973580338	0.0164775514273563	TP53I3	28166	biofsci
rs77353656	2	23867478	T	C	2.2395e-08	0.0179722899965145	-0.178479345781788	0.0319151951400655	TP53I3	27813	biofsci
rs77496049	2	23768464	T	G	1.9898e-12	0.0436671239140375	0.148892221690705	0.0211638932355448	TP53I3	26731	biofsci
rs77596527	2	23867737	G	A	1.3804e-12	0.0142672616251761	-0.365300910565266	0.0515532127979884	TP53I3	13377	biofsci
rs77743612	2	24286079	C	A	5.9101e-12	0.0385037641154329	-0.31672416208663	0.0460241164373091	TP53I3	6376	biofsci
rs79979418	2	24496925	A	G	4.8518e-19	0.0301400877317108	0.228407214874542	0.0256185397528564	TP53I3	26062	biofsci
rs80134098	2	24116813	A	C	5.7959e-29	0.0148918064672988	-0.446627838548551	0.039989599282681	TP53I3	21313	biofsci
