## Supplementary material for "Multi-level Regulatory Roles of Lactate Metabolism Gene Network in Oral Cancer: Machine Learning Insights": TP53I11.csv

SNP	CHR	BP	effect_allele	other_allele	P	EAF	BETA	SE	gene	samplesize	source
rs11038523	11	45558424	C	T	1.0404e-08	0.0454009897101563	0.111651093653038	0.0195054407947167	TP53I11	30323	biofsci
rs11604720	11	45119841	C	T	3.0012e-90	0.254274869405088	0.184398050578784	0.00915367568535565	TP53I11	31470	biofsci
rs35429877	11	44974274	A	G	2.1449e-25	0.338218482783849	0.0952013135139573	0.00914175414724141	TP53I11	26730	biofsci
rs3781704	11	45235433	G	C	1.5761e-26	0.709896580357817	0.0937981920314051	0.00879949266207656	TP53I11	31355	biofsci
rs61882566	11	45385646	T	C	7.7581e-10	0.852709080611667	0.0693064351628468	0.0112695222951344	TP53I11	31346	biofsci
rs6485590	11	45118565	G	A	2.8274e-08	0.194520650907588	0.0559082663969012	0.0100699327083756	TP53I11	31470	biofsci
rs75700819	11	45124390	G	A	5.623e-09	0.0229471938070224	0.158418615537754	0.027183262215202	TP53I11	30180	biofsci
rs76817699	11	45083235	C	T	1.2136e-08	0.720197862779897	0.0506957074517082	0.00889726170197936	TP53I11	31344	biofsci
rs76953221	11	45128226	T	C	6.0519e-20	0.055992141453831	0.168765907192523	0.0184576751747187	TP53I11	27766	biofsci
rs78065577	11	44977818	A	T	2.11e-11	0.0853356452811494	-0.130130915697	0.0194277441248394	TP53I11	16972	biofsci
