## Supplementary material for "Multi-level Regulatory Roles of Lactate Metabolism Gene Network in Oral Cancer: Machine Learning Insights": TP53I13.csv

SNP	CHR	BP	effect_allele	other_allele	P	EAF	BETA	SE	gene	samplesize	source
rs140700	17	28543389	T	C	2.5815e-13	0.0882532069582429	0.102989754676861	0.0140796405475011	TP53I13	31346	biofsci
rs150172789	17	27937559	T	G	5.7619e-13	0.0170841573280598	0.257720032804824	0.0357641488190317	TP53I13	23279	biofsci
rs3115095	17	27911278	G	A	4.2732e-25	0.164554794520548	0.111449457996692	0.0107700406834774	TP53I13	31355	biofsci
rs4251417	17	28551858	T	C	1.0779e-10	0.108409724990036	0.0845395428161798	0.0130953332428985	TP53I13	30165	biofsci
rs565977	17	27898828	T	C	7.0028e-72	0.299229877442862	-0.1619407928702	0.00903238865017934	TP53I13	29227	biofsci
rs8081201	17	27898096	A	C	1.9811e-10	0.0608064207911332	0.106520282541813	0.016740838696477	TP53I13	31240	biofsci
