## Supplementary material for "Multi-level Regulatory Roles of Lactate Metabolism Gene Network in Oral Cancer: Machine Learning Insights": TP53INP1.csv

SNP	CHR	BP	effect_allele	other_allele	P	EAF	BETA	SE	gene	samplesize	source
rs10100688	8	96218165	A	G	1.1591e-10	0.14716825134353	-0.0723085741299684	0.0112201992598291	TP53INP1	31644	biofsci
rs10956933	8	95967688	G	C	6.0673e-229	0.507040392600982	-0.257330250466744	0.00796582035415546	TP53INP1	31525	biofsci
rs112780027	8	95911731	G	A	1.1795e-09	0.0202446029834152	-0.187041018039121	0.0307491645359244	TP53INP1	26661	biofsci
rs112986157	8	96131467	C	T	1.8637e-26	0.188733977962671	-0.116472738777993	0.0109429834621738	TP53INP1	27270	biofsci
rs11779347	8	95778671	A	G	8.4654e-36	0.193808984522461	0.125839632143373	0.0100751500903414	TP53INP1	31525	biofsci
rs11782155	8	96123986	G	A	3.981e-22	0.101146616541353	0.127521611148341	0.0131850255020669	TP53INP1	31635	biofsci
rs11782625	8	96119616	G	A	5.2627e-21	0.0854565356886725	0.133958407728595	0.0142449842861573	TP53INP1	31528	biofsci
rs11985227	8	96164922	C	T	6.4563e-12	0.0553252414736302	-0.126000040236557	0.0183430202263116	TP53INP1	28433	biofsci
rs11986922	8	96199275	G	A	2.4605e-16	0.551448757939043	0.0655166269926352	0.00799246422512721	TP53INP1	31644	biofsci
rs13264488	8	95927702	T	C	2.7349e-21	0.0790559908274412	-0.140533267097056	0.0148362348212215	TP53INP1	31200	biofsci
rs141567355	8	95634110	T	C	1.2289e-14	0.0577505871656944	0.131872511519315	0.0170974343989778	TP53INP1	31433	biofsci
rs146084862	8	95878038	A	G	2.989e-09	0.0165621672778895	-0.221689449254001	0.0373705285145479	TP53INP1	21981	biofsci
rs146827734	8	95800025	T	G	9.2524e-10	0.0217380092831356	0.189936914275607	0.0310263181214034	TP53INP1	24425	biofsci
rs17666409	8	96029817	T	G	5.547e-22	0.0560155082589556	0.171687369426595	0.0178143281965007	TP53INP1	29796	biofsci
rs2470748	8	95310024	G	A	2.4631e-14	0.213935137992223	-0.0740412369330796	0.00971198196847719	TP53INP1	31522	biofsci
rs2678822	8	96062601	G	A	3.5237e-24	0.665996467360667	0.0854951233376893	0.00842806393250159	TP53INP1	31644	biofsci
rs28756805	8	95847357	A	G	5.302e-11	0.0254299573717478	-0.184780359719993	0.0281587235366717	TP53INP1	25444	biofsci
rs36072239	8	95628483	G	A	8.7466e-09	0.464274930172869	0.0459413147405344	0.00798493347363073	TP53INP1	31529	biofsci
rs62523074	8	95914428	T	C	1.0178e-09	0.0256441078655287	0.157735394561362	0.0258303138508108	TP53INP1	29992	biofsci
rs6471493	8	95807793	A	G	1.3257e-11	0.142401359259958	0.07711136003918	0.0113970587858496	TP53INP1	31520	biofsci
rs6987762	8	96106904	G	A	4.3358e-65	0.376557191392978	0.140039174004004	0.00821946729297162	TP53INP1	31525	biofsci
rs71504378	8	96094442	G	T	1.0421e-15	0.143272425249169	0.0911908386717224	0.0113675939506012	TP53INP1	31523	biofsci
rs72676963	8	95841683	T	C	1.5114e-11	0.0202222326851547	-0.209090818027787	0.0309915689192919	TP53INP1	26274	biofsci
rs72679210	8	95975361	G	A	1.9097e-34	0.0739536144345065	-0.188250883970936	0.0153807281378937	TP53INP1	30862	biofsci
rs72679223	8	96005870	C	T	1.753e-13	0.0563114509881815	-0.142416435010362	0.0193332475850295	TP53INP1	25173	biofsci
rs7815731	8	95746833	C	G	1.0622e-12	0.598720779715221	-0.0580727462269207	0.00815399413464205	TP53INP1	31301	biofsci
rs7844932	8	95883232	G	A	6.3229e-33	0.245349317899959	0.110414316308806	0.00923791373282182	TP53INP1	31644	biofsci
rs79293755	8	95849246	A	G	1.6085e-12	0.0272121590672496	0.180023248102319	0.0254813582785771	TP53INP1	29090	biofsci
rs80086542	8	96225548	A	G	3.9325e-11	0.163645749684524	0.0715059617659623	0.0108232493931861	TP53INP1	31186	biofsci
