## Supplementary material for "Multi-level Regulatory Roles of Lactate Metabolism Gene Network in Oral Cancer: Machine Learning Insights": TP53INP2.csv

SNP	CHR	BP	effect_allele	other_allele	P	EAF	BETA	SE	gene	samplesize	source
rs137942933	20	33104122	T	G	5.8433e-10	0.0221027107684656	-0.204824219980457	0.0330649630291637	TP53INP2	21159	biofsci
rs1884432	20	33342439	T	C	1.314e-72	0.165752189108948	-0.19252449428419	0.0106828670989685	TP53INP2	31684	biofsci
rs6088578	20	33281604	T	C	1.7488e-27	0.648561759729272	0.0904021144416714	0.00832263394539517	TP53INP2	31670	biofsci
rs74557169	20	32708187	A	G	3.063e-13	0.0226547671929895	-0.200591823421648	0.0275103645918739	TP53INP2	29838	biofsci
