## Supplementary material for "Multi-level Regulatory Roles of Lactate Metabolism Gene Network in Oral Cancer: Machine Learning Insights": TP53RK.csv

SNP	CHR	BP	effect_allele	other_allele	P	EAF	BETA	SE	gene	samplesize	source
rs1204641	20	45289974	A	G	5.1321e-29	0.0367389649923896	0.237315603613259	0.0212273677838635	TP53RK	31355	biofsci
rs1997710	20	45397470	G	T	4.936e-08	0.0788248283807786	-0.0889097822230028	0.016303550486486	TP53RK	25906	biofsci
rs45544334	20	45315346	T	C	6.5909e-82	0.0362423044083944	-0.438741881853861	0.0228870198516351	TP53RK	27328	biofsci
rs6090534	20	45269980	A	G	3.5222e-17	0.0635259725657747	-0.147844283441534	0.0175428690779741	TP53RK	27310	biofsci
rs7347487	20	45439421	G	A	1.1354e-11	0.200646397835319	-0.0673330178020871	0.00991927311060341	TP53RK	31684	biofsci
rs80309747	20	45335352	T	C	7.3119e-09	0.0185834931255355	-0.17604948199403	0.0304404817225214	TP53RK	29586	biofsci
