## Supplementary material for "Multi-level Regulatory Roles of Lactate Metabolism Gene Network in Oral Cancer: Machine Learning Insights": TP53TG1.csv

SNP	CHR	BP	effect_allele	other_allele	P	EAF	BETA	SE	gene	samplesize	source
rs112090481	7	86662175	A	C	6.1768e-17	0.0357840488757741	0.205382073926755	0.0245616515297666	TP53TG1	24021	biofsci
rs11768321	7	86681714	T	C	1.0526e-21	0.517080686985606	0.083094937919881	0.00868122379488508	TP53TG1	26569	biofsci
rs11768699	7	87055635	T	G	1.5363e-23	0.918526130358191	0.167531813057949	0.0167541865569884	TP53TG1	23802	biofsci
rs1186745	7	87133947	A	C	2.628e-13	0.115201259275916	-0.108706278424035	0.0148664257575059	TP53TG1	22195	biofsci
rs138887151	7	86710296	G	A	1.8607e-114	0.0349494425719471	-0.631089256444565	0.0277543387593043	TP53TG1	19245	biofsci
rs142062200	7	86616499	T	A	2.589e-12	0.165270923682768	-0.0941607442917138	0.0134546102382993	TP53TG1	20021	biofsci
rs17160879	7	86192385	T	C	4.0729e-11	0.15070395738204	-0.0805453880504463	0.0122014433597089	TP53TG1	26240	biofsci
rs4148809	7	87103263	C	T	1.1376e-09	0.565917546694727	0.0532934142131919	0.00875255205590368	TP53TG1	26569	biofsci
rs4236504	7	86776112	G	A	5.7943e-25	0.7761946101004	-0.107632575314634	0.0104308270726578	TP53TG1	26454	biofsci
rs4437575	7	87139316	G	A	2.0074e-24	0.43646987172167	0.0897823458017544	0.00880322643857654	TP53TG1	26231	biofsci
rs55786201	7	86006146	G	A	3.2794e-12	0.20333383674394	-0.0752481077117759	0.0108034381944202	TP53TG1	26446	biofsci
rs55837019	7	87794768	T	G	4.4677e-14	0.0568579260799697	0.158575972412197	0.0210123459495677	TP53TG1	21118	biofsci
rs6465132	7	87847407	A	G	3.8154e-10	0.20516740271015	-0.0674093335973513	0.0107660283962358	TP53TG1	26453	biofsci
rs73194659	7	86964028	G	C	2.4843e-62	0.889736136801178	0.231283082788263	0.013880871611347	TP53TG1	26451	biofsci
rs74777564	7	86975025	T	G	1.2992e-25	0.0144305998261374	-0.472749793645258	0.0451903485843306	TP53TG1	17215	biofsci
rs77204302	7	86154877	C	T	6.9734e-12	0.105729838935967	-0.118277461577366	0.0172463891715441	TP53TG1	17779	biofsci
rs79161971	7	86828581	G	T	2.2243e-10	0.0501329676722347	-0.132638343204803	0.0209050471574837	TP53TG1	24026	biofsci
rs802035	7	86969559	C	T	4.2537e-203	0.267221616746214	-0.298104717615534	0.00980336741214711	TP53TG1	26569	biofsci
