## Supplementary material for "Multi-level Regulatory Roles of Lactate Metabolism Gene Network in Oral Cancer: Machine Learning Insights": TP53TG3D.csv

SNP	CHR	BP	effect_allele	other_allele	P	EAF	BETA	SE	gene	samplesize	source
rs62054756	16	31858228	C	A	3.7526e-12	0.0325431798612166	-0.38520075371255	0.0554556878986122	TP53TG3D	5164	biofsci
rs62055964	16	32014215	G	T	1.0346e-11	0.26445501517264	0.21941861793912	0.0322593789698341	TP53TG3D	2470	biofsci
