## Supplementary material for "Multi-level Regulatory Roles of Lactate Metabolism Gene Network in Oral Cancer: Machine Learning Insights": TP53TG5.csv

SNP	CHR	BP	effect_allele	other_allele	P	EAF	BETA	SE	gene	samplesize	source
rs2741629	20	44010136	A	G	6.8522e-27	0.765317679036581	-0.103767349546583	0.00966482401752721	TP53TG5	29803	biofsci
rs6104159	20	44074831	G	A	8.2923e-11	0.822888127853881	-0.069937614163217	0.0107675843951252	TP53TG5	29590	biofsci
