## Supplementary material for "Multi-level Regulatory Roles of Lactate Metabolism Gene Network in Oral Cancer: Machine Learning Insights": TP63.csv

SNP	CHR	BP	effect_allele	other_allele	P	EAF	BETA	SE	gene	samplesize	source
rs13097576	3	189395680	G	A	6.4984e-09	0.28199105565786	0.0627530962439744	0.0108129742817221	TP63	21121	biofsci
rs16864619	3	189287175	G	A	2.8122e-24	0.929889649923896	-0.195241284124152	0.0192056979405607	TP63	20792	biofsci
rs1920235	3	189365424	A	G	8.9561e-09	0.391258420695978	-0.0595024275777804	0.0103495082145271	TP63	19599	biofsci
rs4404437	3	189225052	C	A	1.5255e-10	0.429531110852983	0.0641333060276564	0.0100162904352179	TP63	20339	biofsci
rs79692229	3	189395715	A	G	2.8227e-14	0.147882539442893	-0.10453631107915	0.0137437466085313	TP63	21006	biofsci
