## Supplementary material for "Multi-level Regulatory Roles of Lactate Metabolism Gene Network in Oral Cancer: Machine Learning Insights": TP73-AS1.csv

SNP	CHR	BP	effect_allele	other_allele	P	EAF	BETA	SE	gene	samplesize	source
rs1181878	1	3680643	A	G	2.9623e-22	0.246059584548105	0.110388341389822	0.0113780126974945	TP73-AS1	20819	biofsci
rs12121865	1	3607160	A	G	2.225e-12	0.0565870196964805	0.202498341364971	0.0288471503575611	TP73-AS1	11255	biofsci
rs12738904	1	3700119	C	A	4.4801e-08	0.228824440164646	-0.0578389341365354	0.0105726856535911	TP73-AS1	25348	biofsci
rs2296033	1	3628920	T	C	9.0679e-18	0.674081719817768	-0.113966596559926	0.0132747747938226	TP73-AS1	12915	biofsci
rs3765768	1	3635591	C	T	3.1843e-14	0.51861736753027	0.090055637114829	0.011863943656689	TP73-AS1	14229	biofsci
rs72637004	1	3661249	G	A	1.7959e-131	0.302098667572566	0.23593737649318	0.00967027799153954	TP73-AS1	25360	biofsci
rs76322599	1	3666079	A	G	3.9299e-18	0.0397339890466078	0.242729706130933	0.0279613526398108	TP73-AS1	16761	biofsci
