## Supplementary material for "Multi-level Regulatory Roles of Lactate Metabolism Gene Network in Oral Cancer: Machine Learning Insights": TP73.csv

SNP	CHR	BP	effect_allele	other_allele	P	EAF	BETA	SE	gene	samplesize	source
rs1885864	1	3554988	T	C	4.6605e-08	0.217724985669703	-0.0649455000911169	0.0118869426918363	TP73	20776	biofsci
