## Supplementary material for "Multi-level Regulatory Roles of Lactate Metabolism Gene Network in Oral Cancer: Machine Learning Insights": TPBG.csv

SNP	CHR	BP	effect_allele	other_allele	P	EAF	BETA	SE	gene	samplesize	source
rs142472800	6	83105518	A	G	3.7332e-196	0.0188838510515146	1.06310989914236	0.0355808619231212	TPBG	21317	biofsci
rs144382488	6	82583648	C	A	1.7112e-12	0.0119450201810843	0.429948250917201	0.0609311184214391	TPBG	11411	biofsci
rs146547345	6	82852262	T	C	6.3145e-17	0.0805487639228471	0.135833705697825	0.0162496059070036	TPBG	25568	biofsci
rs17176924	6	83284732	A	G	3.5992e-28	0.150754825148099	0.134972112543882	0.0122639485847098	TPBG	25966	biofsci
rs591807	6	82956219	C	T	4.4041e-26	0.320370020766472	0.0987353112773836	0.00934674838855916	TPBG	26286	biofsci
rs700495	6	83076791	T	C	1.2925e-38	0.638783125190375	-0.118492739461725	0.00911791217502272	TPBG	26065	biofsci
rs72904360	6	83088943	G	A	4.597e-40	0.157591324200913	0.159209354262752	0.0120169793461058	TPBG	26081	biofsci
rs76321334	6	82776746	C	A	1.1787e-17	0.0547932115281706	0.16497226542321	0.0192832739647478	TPBG	25963	biofsci
rs78930536	6	82549348	C	A	1.6286e-14	0.0257537688442211	0.214832809446337	0.0279835887830479	TPBG	25448	biofsci
rs80158841	6	82361163	A	G	1.1798e-14	0.0204055766793409	0.275016851864309	0.0356322525801753	TPBG	19701	biofsci
