## Supplementary material for "Multi-level Regulatory Roles of Lactate Metabolism Gene Network in Oral Cancer: Machine Learning Insights": TPCN1.csv

SNP	CHR	BP	effect_allele	other_allele	P	EAF	BETA	SE	gene	samplesize	source
rs16942518	12	113510817	G	C	3.2747e-09	0.0702369995398067	0.0927675632919894	0.0156776115885874	TPCN1	31151	biofsci
rs67763786	12	113770841	C	T	5.24e-34	0.0916181802850156	0.17561466280048	0.0144449650668707	TPCN1	28793	biofsci
