## Supplementary material for "Multi-level Regulatory Roles of Lactate Metabolism Gene Network in Oral Cancer: Machine Learning Insights": TPCN2.csv

SNP	CHR	BP	effect_allele	other_allele	P	EAF	BETA	SE	gene	samplesize	source
rs10736670	11	68795574	A	G	1.7186e-266	0.458980213089802	0.27948336125364	0.00801360706196049	TPCN2	31355	biofsci
rs10792002	11	68637808	A	G	1.4532e-73	0.680417495029821	-0.155676092945	0.00858050448905915	TPCN2	31231	biofsci
rs10792025	11	68921211	T	C	7.2381e-155	0.338120942171222	0.223032987377814	0.00841284702115401	TPCN2	31567	biofsci
rs10896446	11	68975119	T	C	2.0665e-98	0.585319100954672	0.169779550864909	0.00806365980673901	TPCN2	31681	biofsci
rs10896451	11	69016893	A	C	1.7306e-24	0.598707204329362	0.082773041347935	0.00810451585672806	TPCN2	31684	biofsci
rs111571424	11	68856055	G	A	6.2756e-14	0.0161676646706587	-0.374866457582879	0.0499675372001385	TPCN2	12590	biofsci
rs11228348	11	68545550	G	A	4.9454e-25	0.0519199839163651	-0.208421020770041	0.0201686701797038	TPCN2	24971	biofsci
rs11263642	11	69147825	G	A	1.3098e-26	0.0378181818181818	-0.224056585775336	0.0209859584859585	TPCN2	31200	biofsci
rs11606826	11	69053399	A	G	9.6928e-13	0.85051003203507	0.0833743300476465	0.0116855875494263	TPCN2	28799	biofsci
rs11607932	11	69349845	C	T	1.1842e-12	0.66401670434083	-0.0602594269498484	0.00847864516966575	TPCN2	31176	biofsci
rs116977331	11	68745130	C	T	9.4437e-67	0.0352140418453996	-0.396256883343709	0.0229586365468324	TPCN2	27921	biofsci
rs117236867	11	68912835	G	A	1.409e-45	0.0422100774230944	-0.291478125054055	0.0205703767910666	TPCN2	29228	biofsci
rs117499255	11	68700257	G	A	2.4163e-17	0.027062582221387	-0.22738616423052	0.0268406771050109	TPCN2	26359	biofsci
rs117633838	11	68565052	A	G	6.5529e-09	0.0292786084470126	-0.164584063400539	0.0283672699289093	TPCN2	21862	biofsci
rs117842198	11	68709890	A	G	3.5874e-10	0.0147564942718401	-0.226820504892436	0.0361709040142303	TPCN2	26286	biofsci
rs117842584	11	69476546	A	C	1.2182e-17	0.051047770384348	0.17302123091811	0.0202330882566726	TPCN2	25213	biofsci
rs117940236	11	68918092	G	A	9.1283e-36	0.144160237163164	0.141857336984434	0.011363131767417	TPCN2	31386	biofsci
rs118004919	11	69035266	A	G	7.6435e-13	0.015130674002751	-0.302084996042842	0.0421476701188512	TPCN2	18888	biofsci
rs12364647	11	68951697	A	G	3.3512e-09	0.111511209199675	0.0755702867349991	0.0127792824444067	TPCN2	30902	biofsci
rs12575120	11	69322973	C	A	4.9211e-10	0.878441981173573	-0.0807294684546382	0.0129760935568583	TPCN2	27809	biofsci
rs12789955	11	69079134	G	T	2.9655e-20	0.228933775345	0.0881108485866764	0.00955618023130227	TPCN2	31017	biofsci
rs139312185	11	69008366	T	C	1.8016e-22	0.979761970054297	-0.320774323041506	0.0328918341168846	TPCN2	23308	biofsci
rs143106494	11	69179611	G	A	1.1168e-14	0.0243349930471448	-0.214289851488809	0.0277394275140528	TPCN2	27368	biofsci
rs144527095	11	68074937	G	A	7.5806e-15	0.0243892165122157	0.327115012666318	0.0420748350611372	TPCN2	11870	biofsci
rs146590089	11	68836798	A	G	2.02e-61	0.55582622817702	0.21078806886684	0.012747068181737	TPCN2	12464	biofsci
rs148668795	11	68889629	A	G	7.7805e-20	0.0219283348900399	0.26014027269096	0.0285360427251442	TPCN2	28629	biofsci
rs148842622	11	69225706	G	A	1.7206e-09	0.01704976688713	-0.214476683967692	0.0356149323272101	TPCN2	23521	biofsci
rs149201217	11	68864051	T	C	1.74e-15	0.0304556060419993	-0.284849772031247	0.0357918919433621	TPCN2	13218	biofsci
rs151061177	11	69242990	A	G	3.4797e-09	0.0150204589009168	-0.219922394832112	0.0372301797552288	TPCN2	24382	biofsci
rs1551310	11	68857038	C	T	1.119e-97	0.959499047898052	-0.643860495033924	0.0306972988645224	TPCN2	13654	biofsci
rs17308715	11	68894806	T	C	1.3551e-48	0.0334137515078408	-0.435590943161253	0.0297343879722892	TPCN2	17510	biofsci
rs17309046	11	68919430	C	T	4.6314e-70	0.0218339490968801	-0.546264263901781	0.0308725042048683	TPCN2	24563	biofsci
rs183972340	11	68403873	C	T	2.7399e-13	0.0197475049048878	0.342974477099104	0.04693972341811	TPCN2	11723	biofsci
rs189060319	11	68989362	G	A	4.9648e-15	0.0210465045034005	0.30184630907285	0.0385603174635406	TPCN2	16321	biofsci
rs2846198	11	68761599	T	C	1.9035e-37	0.103091616020535	-0.167380832018524	0.0130884889445532	TPCN2	31566	biofsci
rs2924521	11	68804086	A	G	2.0649e-52	0.410132138448173	0.133427927618903	0.00875787174562218	TPCN2	26946	biofsci
rs2924694	11	68591578	C	T	2.5487e-12	0.168086553075754	-0.076329294178498	0.0109034060679234	TPCN2	30077	biofsci
rs3900907	11	68769071	T	C	8.6753e-11	0.0185102387552535	-0.266952177512114	0.0411436242948252	TPCN2	16258	biofsci
rs4435007	11	68741887	T	C	1.9255e-119	0.0833782223932282	0.337217301418829	0.01451202178494	TPCN2	31065	biofsci
rs4930248	11	68565904	C	T	3.4439e-18	0.379490106544901	0.071560201080507	0.00822918859238342	TPCN2	31355	biofsci
rs4980763	11	69202616	T	A	4.3291e-38	0.43042657606644	0.103716631865336	0.00803817963770719	TPCN2	31565	biofsci
rs61057353	11	68817050	G	C	1.6769846438804e-308	0.290416109093226	-0.422550755706421	0.0108087491931227	TPCN2	20768	biofsci
rs61881113	11	68989303	T	C	3.7928e-16	0.0725852111878609	-0.12493711581144	0.0153391179633443	TPCN2	31568	biofsci
rs61882187	11	69188078	C	T	1.3611e-46	0.295446625624347	0.126367493769161	0.0088164802986905	TPCN2	30902	biofsci
rs61882224	11	69250771	A	G	2.0304e-29	0.0608011167552057	0.189681263013198	0.0168431895124314	TPCN2	30864	biofsci
rs61889593	11	68335957	C	T	2.3028e-12	0.0440967571735866	0.140157271083251	0.0199799385712199	TPCN2	29714	biofsci
rs66958567	11	68811777	T	C	1.6769846438804e-308	0.196499625165792	0.461718446809512	0.0118858990732487	TPCN2	22416	biofsci
rs72927549	11	69278536	A	G	6.345e-09	0.0420877817319098	-0.126468551027842	0.0217775129626232	TPCN2	26150	biofsci
rs72927567	11	69297562	G	A	1.7377e-09	0.162564494553793	0.0652811720626969	0.0108427877261277	TPCN2	31240	biofsci
rs74685061	11	68846578	A	G	6.3017e-11	0.0266315841243299	0.18009759035305	0.0275526031290523	TPCN2	25408	biofsci
rs77215021	11	69263070	T	C	1.2133e-16	0.0213965434678508	0.241659758276309	0.0291792654193251	TPCN2	28046	biofsci
rs78919175	11	69076514	T	C	1.6315e-09	0.0270160253663553	-0.156040671755926	0.0258739589699419	TPCN2	28413	biofsci
rs7946537	11	68318187	C	T	5.8185e-25	0.128916300892992	0.122670956895034	0.0118884486015442	TPCN2	31503	biofsci
rs9666161	11	68838929	A	G	5.52e-52	0.0220244856746182	-0.505335328864042	0.0333101742095923	TPCN2	20921	biofsci
