## Supplementary material for "Multi-level Regulatory Roles of Lactate Metabolism Gene Network in Oral Cancer: Machine Learning Insights": TPD52.csv

SNP	CHR	BP	effect_allele	other_allele	P	EAF	BETA	SE	gene	samplesize	source
rs112095845	8	81182063	C	A	6.7877e-21	0.849156317239817	-0.104697455776033	0.0111653466754861	TPD52	31312	biofsci
rs114827763	8	80863967	A	G	1.934e-08	0.0203267477203647	0.195061281954594	0.034721387343063	TPD52	20827	biofsci
rs117534071	8	81057640	A	G	1.2497e-109	0.037817396002161	0.4852057030735	0.0218113111389893	TPD52	28884	biofsci
rs12216785	8	80905121	G	A	2.2361e-38	0.0278360121127417	-0.343436670211906	0.0265124264858116	TPD52	26286	biofsci
rs12545071	8	81021965	C	G	1.1536e-72	0.034913051786738	0.394547380227661	0.0218839198977021	TPD52	30986	biofsci
rs13282947	8	80766438	A	G	5.7524e-23	0.103471722262219	0.132656348611619	0.0134436285025355	TPD52	29823	biofsci
rs149343491	8	81041362	G	A	3.0152e-37	0.0173479297254348	-0.416359478964651	0.0326494996208283	TPD52	27515	biofsci
rs1509624	8	80874211	A	G	1.1124e-64	0.380971172999587	-0.139480653039285	0.00821344088089065	TPD52	31428	biofsci
rs151169067	8	80631631	G	A	5.7222e-12	0.0564264643910662	0.124892767774249	0.0181361477367346	TPD52	28551	biofsci
rs151264921	8	81142920	G	A	1.6703e-09	0.019030357951971	0.218874103853458	0.0363143920648822	TPD52	20310	biofsci
rs1549463	8	81079779	A	C	1.4617e-124	0.3156713702341	0.210074273445215	0.00884966671491042	TPD52	29554	biofsci
rs16907253	8	80790220	C	T	4.4468e-12	0.252495480625639	0.064761517218169	0.00935549126997804	TPD52	30267	biofsci
rs17538269	8	81043344	T	C	1.1873e-14	0.027754165249915	-0.306807503979104	0.039755293749074	TPD52	11724	biofsci
rs2461048	8	80664968	G	A	2.942e-09	0.506595512796422	-0.0473455717068333	0.00797775316474856	TPD52	31430	biofsci
rs2467804	8	80627058	G	A	1.6214e-08	0.681003246017966	-0.0484220808557179	0.00857316280797398	TPD52	31315	biofsci
rs272613	8	81440275	G	A	9.0515e-11	0.0872168284789644	0.0998839534762514	0.0154091966301432	TPD52	26451	biofsci
rs34557301	8	81215710	C	T	1.6873e-10	0.0405204091766809	-0.144986359497259	0.0226995177068605	TPD52	24959	biofsci
rs34726637	8	81879049	G	A	7.946e-09	0.0237679058663029	0.159275716904677	0.0276055456790955	TPD52	28277	biofsci
rs35099105	8	80976814	A	C	2.2041e-09	0.0245116414677829	0.161108741953989	0.0269318035395579	TPD52	28830	biofsci
rs4739604	8	81319250	T	C	2.3963e-27	0.175508502061808	0.123926655887565	0.0114395244145373	TPD52	26404	biofsci
rs4739729	8	81149186	A	G	8.2815e-53	0.34632800608828	0.12889044465743	0.00842702107613843	TPD52	31101	biofsci
rs56061638	8	81117802	C	G	1.6788e-31	0.0287405073517531	0.287353790144289	0.0246089502384463	TPD52	29577	biofsci
rs62515064	8	81339766	T	C	1.4226e-13	0.030691025837028	-0.172212085463159	0.0232901578890426	TPD52	30985	biofsci
rs62516121	8	81055275	A	G	2.4563e-152	0.910206084396467	-0.367462195730229	0.0139770484941358	TPD52	31315	biofsci
rs67139077	8	81246603	A	G	1.0985e-24	0.0230561342266764	0.321307065524048	0.0313250268615263	TPD52	22622	biofsci
rs67179492	8	80979571	T	C	6.1431e-91	0.0416070040502393	0.418611205348192	0.0206996556090902	TPD52	29264	biofsci
rs6986515	8	81007851	T	C	1.6769846438804e-308	0.316666666666667	0.345750904767332	0.00861946572583643	TPD52	31101	biofsci
rs72686038	8	81044808	C	T	1.0661e-150	0.0771831880900508	-0.422755918665461	0.0161684910511556	TPD52	26853	biofsci
rs72688031	8	81304255	A	G	7.3953e-12	0.0463281102510855	-0.130232980245188	0.0190129465881992	TPD52	31306	biofsci
rs78564272	8	81056660	T	C	7.842e-11	0.0162415969620773	0.233160653350296	0.0358504625598191	TPD52	24348	biofsci
rs78655855	8	81020814	A	G	4.4322e-09	0.0341711137889482	-0.136332943632607	0.0232372496391012	TPD52	28057	biofsci
rs79090985	8	81099247	C	T	8.8879e-10	0.026436185265541	0.167316317992098	0.0273017945943636	TPD52	26063	biofsci
rs79313939	8	80853061	A	G	9.6334e-21	0.036328543036233	0.200526738262248	0.0214694423252693	TPD52	30985	biofsci
