## Supplementary material for "Multi-level Regulatory Roles of Lactate Metabolism Gene Network in Oral Cancer: Machine Learning Insights": TPD52L1.csv

SNP	CHR	BP	effect_allele	other_allele	P	EAF	BETA	SE	gene	samplesize	source
rs148270276	6	125525777	T	C	2.8887e-09	0.0277637980204664	-0.152721051458974	0.0257205738684968	TPD52L1	28000	biofsci
rs189406704	6	125648960	C	T	1.189e-13	0.0225495307612096	-0.214330108905391	0.0288940263832121	TPD52L1	27172	biofsci
rs571665	6	125474791	G	T	2.7084e-28	0.559450986389356	-0.0914969154422866	0.00829452592170126	TPD52L1	29487	biofsci
rs59008814	6	125618761	G	C	3.4435e-56	0.158494696712339	-0.177069860582963	0.0112115655543713	TPD52L1	29824	biofsci
rs7767026	6	125471571	C	A	1.6634e-08	0.16026376146789	0.0633476413560618	0.0112240899654604	TPD52L1	29491	biofsci
rs79385568	6	125646010	T	C	1.7875e-08	0.0233983877810776	-0.160604521854577	0.0285199726270271	TPD52L1	26901	biofsci
