## Supplementary material for "Multi-level Regulatory Roles of Lactate Metabolism Gene Network in Oral Cancer: Machine Learning Insights": TPD52L2.csv

SNP	CHR	BP	effect_allele	other_allele	P	EAF	BETA	SE	gene	samplesize	source
rs11697465	20	62789465	A	C	5.2141e-13	0.743876605322388	-0.0704996267308382	0.00976530275796301	TPD52L2	27520	biofsci
rs182621371	20	62617903	A	G	8.2834e-10	0.0467647058823529	0.16754790995972	0.0272897110495342	TPD52L2	15061	biofsci
rs2427545	20	62545985	T	G	1.1016e-91	0.309169730560281	-0.204504988819649	0.0100703671935457	TPD52L2	23084	biofsci
rs34748855	20	62520360	A	G	8.5651e-30	0.0826270318961635	0.170156767623323	0.0150084470534093	TPD52L2	29284	biofsci
rs4809317	20	62263747	G	A	5.9219e-15	0.216209025117071	-0.0871766170423088	0.0111687571479116	TPD52L2	23653	biofsci
rs59295094	20	62444809	T	A	5.2156e-15	0.238249255398362	0.079979063750688	0.0102254096029825	TPD52L2	26349	biofsci
rs6010662	20	62440296	G	C	1.8231e-08	0.0505494020563965	-0.109493783920319	0.0194558768826751	TPD52L2	27522	biofsci
rs6011026	20	62308486	G	A	2.3777e-08	0.5093820861678	0.0526356984147567	0.00942954109902485	TPD52L2	22501	biofsci
rs6011271	20	62692628	G	T	6.0924e-18	0.0916739260006419	0.143913179068516	0.0166741798733059	TPD52L2	21597	biofsci
rs6062328	20	62503273	C	T	2.0669e-21	0.0396739130434783	-0.206215598845528	0.0217032498574481	TPD52L2	27861	biofsci
rs6090074	20	62846865	C	T	3.4444e-08	0.104042424699932	0.0721634212561474	0.0130792440744096	TPD52L2	31355	biofsci
rs62218067	20	62531026	A	C	1.74e-15	0.0556712435738921	-0.17256895989983	0.021683603681577	TPD52L2	20228	biofsci
rs75094645	20	62289137	T	C	1.2627e-10	0.125433275563258	0.100389753903939	0.01560834508286	TPD52L2	18709	biofsci
rs75574398	20	62532894	T	C	6.2426e-31	0.0316917464660283	-0.285189637868201	0.0246609973598458	TPD52L2	26791	biofsci
rs817355	20	62614338	G	A	6.608e-10	0.505355330903078	-0.0492314431269603	0.00797244512355233	TPD52L2	31470	biofsci
rs8567	20	62522315	G	A	1.1947e-22	0.519084373017551	-0.0898903664588041	0.00917810562168717	TPD52L2	23777	biofsci
