## Supplementary material for "Multi-level Regulatory Roles of Lactate Metabolism Gene Network in Oral Cancer: Machine Learning Insights": TPGS1.csv

SNP	CHR	BP	effect_allele	other_allele	P	EAF	BETA	SE	gene	samplesize	source
rs118168350	19	517829	C	G	1.4353e-205	0.920146362462333	2.1299758405018	0.0696186567206235	TPGS1	1404	biofsci
rs12610511	19	503385	C	T	3.7678e-16	0.0853191489361702	0.226773371434508	0.0278389584250369	TPGS1	8267	biofsci
rs12610721	19	522436	A	C	1.0428e-80	0.467371804455075	-0.243671762026582	0.0128074384271138	TPGS1	12245	biofsci
rs12611354	19	503304	A	G	3.4027e-41	0.0840035746201966	0.724345380432851	0.0538839206731423	TPGS1	2238	biofsci
rs143797689	19	527419	A	G	7.5955e-11	0.977727471885497	0.376896479213209	0.0579083474246307	TPGS1	6847	biofsci
rs2392801	19	503917	A	G	2.1572e-17	0.203265893763734	-0.135736643223289	0.0159974358240273	TPGS1	12064	biofsci
rs62132561	19	527677	A	T	8.0672e-10	0.3883178019022	-0.0914979128602512	0.0148934504533655	TPGS1	9490	biofsci
rs73919610	19	509635	A	G	4.5898e-09	0.052242907192416	0.160764668717899	0.0274272231882452	TPGS1	13424	biofsci
