## Supplementary material for "Multi-level Regulatory Roles of Lactate Metabolism Gene Network in Oral Cancer: Machine Learning Insights": TPGS2.csv

SNP	CHR	BP	effect_allele	other_allele	P	EAF	BETA	SE	gene	samplesize	source
rs111299645	18	35081173	T	C	3.4461e-09	0.017896032572673	0.306677565862489	0.0519009571768839	TPGS2	10561	biofsci
rs111419172	18	34313323	G	A	2.2731e-37	0.0192031070195627	-0.578498974744054	0.0452854495083216	TPGS2	12945	biofsci
rs113129891	18	34932916	G	A	2.9866e-21	0.0262762762762763	-0.341284052629942	0.0360643389794089	TPGS2	15025	biofsci
rs113618640	18	34639291	G	A	1.0219e-15	0.0267915153831454	0.221329147140741	0.0275823619681145	TPGS2	25206	biofsci
rs11660785	18	34984125	A	C	3.0073e-09	0.155905896501184	-0.0721866989784098	0.0121706735531444	TPGS2	25650	biofsci
rs116920800	18	34338397	G	A	3.1871e-24	0.0310615872448752	0.28270331559551	0.0278415713605978	TPGS2	21432	biofsci
rs117656823	18	34614921	C	T	2.9734e-26	0.0139195486877606	-0.515728358720739	0.0486531597551663	TPGS2	15389	biofsci
rs117819409	18	34755849	A	G	2.8017e-08	0.0149024996036569	0.241545031275996	0.043494198483118	TPGS2	18004	biofsci
rs118174169	18	34699692	C	T	5.0489e-139	0.0592498946481247	-0.49816662804626	0.019847829542906	TPGS2	22771	biofsci
rs11874020	18	34933011	C	T	6.824e-09	0.262435220613164	-0.0663795022427034	0.0114544187749484	TPGS2	19688	biofsci
rs11874426	18	35055756	T	C	3.4591e-13	0.293096320793716	-0.0705649455372416	0.0096996488710985	TPGS2	25650	biofsci
rs12104044	18	34183939	T	C	3.5126e-15	0.142922374429224	0.0999367755507039	0.0126965107671897	TPGS2	25321	biofsci
rs12956471	18	34141546	A	G	8.4796e-15	0.104175279040926	0.112156893148696	0.0144526491435507	TPGS2	25650	biofsci
rs1313958	18	34918029	C	T	4.6667e-11	0.0930519359642591	-0.111799298878344	0.016988193113257	TPGS2	20529	biofsci
rs143080603	18	34470758	T	C	6.8573e-42	0.0189924231020121	-0.510035811486433	0.0376118735656084	TPGS2	18970	biofsci
rs146194275	18	34328596	A	G	1.3333e-14	0.019501625135428	0.324121845282093	0.0420789911696019	TPGS2	14768	biofsci
rs1465970	18	34788160	G	C	8.3606e-20	0.0842551091738969	0.15171022016538	0.0166557122022462	TPGS2	23360	biofsci
rs148144108	18	34583681	G	A	8.8914e-31	0.0177350124994104	-0.433886075979715	0.0376183316987069	TPGS2	20282	biofsci
rs149204744	18	34726706	A	C	2.3268e-22	0.0144549932186452	-0.486840145399713	0.0500534776895576	TPGS2	14009	biofsci
rs150639456	18	34870959	A	G	1.2208e-08	0.016332477926145	-0.214110914934867	0.0375844184340098	TPGS2	22032	biofsci
rs1565978	18	34148508	G	A	3.7619e-10	0.278569280505225	-0.0616945508905574	0.00985000972164597	TPGS2	25643	biofsci
rs17651330	18	34142837	A	G	5.6911e-14	0.033748089936695	-0.198634627288932	0.0264324569235285	TPGS2	21946	biofsci
rs17682147	18	34900611	T	C	3.0583e-39	0.216928420416793	0.140724386775087	0.0107376474949897	TPGS2	25529	biofsci
rs1786793	18	35007755	C	G	1.1678e-15	0.282001434449436	0.0787551932917841	0.00983456459687613	TPGS2	25532	biofsci
rs2848905	18	34187236	A	G	2.579e-11	0.212609970674487	0.0719783516667209	0.0107931370490967	TPGS2	25639	biofsci
rs34488545	18	34555176	T	C	2.8591e-68	0.0310271582460932	-0.519127822719186	0.0297315553803835	TPGS2	18814	biofsci
rs4799441	18	34881355	C	G	4.5827e-83	0.788752951277098	-0.223598940032925	0.0115805170877102	TPGS2	22376	biofsci
rs4799445	18	34953537	C	T	8.5159e-10	0.533278214138074	-0.0542928760050045	0.00884983879199409	TPGS2	25650	biofsci
rs503274	18	34253745	C	T	1.6769846438804e-308	0.293043543940481	-0.368220192103413	0.00972483532080459	TPGS2	25520	biofsci
rs505601	18	34280131	A	G	5.7605e-32	0.189635085873201	0.132531307354988	0.0112626777047401	TPGS2	25650	biofsci
rs62083173	18	34308178	A	G	3.4983e-39	0.069615256772478	0.239349765358882	0.0182772529005294	TPGS2	23109	biofsci
rs621834	18	34351529	T	C	1.6769846438804e-308	0.292476229847044	0.391181197909921	0.00970566980056572	TPGS2	25650	biofsci
rs650540	18	34902573	G	C	2.6772e-33	0.106072193331294	0.173951260710225	0.0144674856706997	TPGS2	25193	biofsci
rs713579	18	34182084	C	T	2.4902e-29	0.701559857169705	0.108497463444012	0.00964970858479595	TPGS2	25646	biofsci
rs75167429	18	34414278	T	C	2.2431e-86	0.0392946176795129	0.467147945664085	0.0237152605651321	TPGS2	23550	biofsci
rs75925408	18	35010062	T	G	1.0876e-09	0.0519100633049552	0.131162247427807	0.0215157637551561	TPGS2	21946	biofsci
rs78125443	18	35059138	A	G	2.4517e-14	0.960202135000203	-0.179226097998471	0.0235072200724619	TPGS2	23678	biofsci
rs78219815	18	34727684	A	G	4.7064e-46	0.0214749458964541	-0.457144651154961	0.032087982476869	TPGS2	23109	biofsci
rs78946823	18	34524268	A	G	3.462e-77	0.0373062650076403	-0.468373045712606	0.0251867630518717	TPGS2	21946	biofsci
rs79425878	18	34824014	G	C	5.2013e-09	0.0708176100628931	-0.255359948161789	0.0437215265831916	TPGS2	3975	biofsci
rs79521732	18	34201869	T	C	5.3108e-17	0.0291974372768621	0.252111126747879	0.0300859370559661	TPGS2	19488	biofsci
rs79543946	18	34464803	G	A	6.8558e-24	0.0375900703902703	0.24680296079295	0.0244868499645749	TPGS2	23050	biofsci
rs9955131	18	34524533	C	G	9.7144e-49	0.347732991920886	0.14791007177342	0.0100809056367046	TPGS2	21692	biofsci
