## Supplementary material for "Multi-level Regulatory Roles of Lactate Metabolism Gene Network in Oral Cancer: Machine Learning Insights": TPH1.csv

SNP	CHR	BP	effect_allele	other_allele	P	EAF	BETA	SE	gene	samplesize	source
rs117188400	11	17933101	A	G	5.9685e-13	0.0648116973690539	-0.213167266597912	0.0296020422710296	TPH1	9414	biofsci
rs591556	11	18061400	T	C	3.2789e-16	0.817657230931168	0.129442272953272	0.0158577765878045	TPH1	13336	biofsci
rs66520188	11	18089881	T	C	5.8498e-14	0.0908295281582953	0.160006729574295	0.0213012846230224	TPH1	13344	biofsci
rs72863153	11	18133882	G	A	2.7693e-28	0.0954852591446152	-0.229747585955398	0.0208312254923745	TPH1	13341	biofsci
rs7941074	11	18101583	C	T	1.0554e-09	0.378344368296744	-0.0779976184247461	0.0127848181262697	TPH1	13006	biofsci
