## Supplementary material for "Multi-level Regulatory Roles of Lactate Metabolism Gene Network in Oral Cancer: Machine Learning Insights": TPI1.csv

SNP	CHR	BP	effect_allele	other_allele	P	EAF	BETA	SE	gene	samplesize	source
rs11064443	12	6991253	C	A	3.3893e-16	0.154531535746183	0.104564768858266	0.0128161946436076	TPI1	23299	biofsci
rs1129646	12	6946247	T	G	2.1538e-11	0.295696436834799	-0.070919603765466	0.0105929206520487	TPI1	21396	biofsci
rs12422724	12	7244956	T	A	2.375e-08	0.600481076408464	-0.0496052537380104	0.00888632684927276	TPI1	26393	biofsci
rs12423513	12	7006166	A	C	1.0554e-09	0.857461829626164	0.0808420429364075	0.0132508388821989	TPI1	23299	biofsci
rs12824102	12	6973088	T	C	1.1287e-17	0.0353929214157169	-0.214887694841887	0.0251039959394254	TPI1	23239	biofsci
rs2071064	12	6975506	T	C	1.531e-21	0.0466057592228519	-0.199365634379458	0.0209138685135856	TPI1	25727	biofsci
rs2071066	12	6977275	C	T	1.0756e-99	0.29745163545956	-0.204726173522361	0.00965949210506413	TPI1	25643	biofsci
rs5439	12	6948882	C	A	2.2415e-22	0.0757518796992481	0.160078666788986	0.0164515653976739	TPI1	26386	biofsci
rs73264683	12	7136311	A	G	2.7646e-09	0.0884491573565613	-0.0912777339144766	0.015353956149721	TPI1	26306	biofsci
