## Supplementary material for "Multi-level Regulatory Roles of Lactate Metabolism Gene Network in Oral Cancer: Machine Learning Insights": TPK1.csv

SNP	CHR	BP	effect_allele	other_allele	P	EAF	BETA	SE	gene	samplesize	source
rs10228815	7	144882889	G	T	2.3378e-11	0.855674294343129	0.0767654107621265	0.0114861536609349	TPK1	30688	biofsci
rs113186200	7	144647439	T	G	2.2858e-34	0.0455376433438591	-0.243780480453744	0.0199413067144716	TPK1	28929	biofsci
rs116880548	7	144577443	T	G	9.9323e-14	0.0171549630548235	0.260434278079236	0.0349956702023993	TPK1	24214	biofsci
rs117128340	7	144620448	A	G	2.207e-10	0.0230972083295444	0.182303263804784	0.0287254607028842	TPK1	26855	biofsci
rs117217126	7	144607861	A	C	2.7115e-13	0.0165562913907285	0.26370311465734	0.0360836762848539	TPK1	23585	biofsci
rs11764477	7	144705340	C	T	2.1361e-08	0.489770882874722	-0.0447389952106509	0.00798839303823782	TPK1	31354	biofsci
rs117753163	7	144700337	G	A	1.6214e-11	0.0131877481565513	-0.333747433564505	0.0495431505328443	TPK1	15653	biofsci
rs12672330	7	144872509	C	T	7.9062e-10	0.284076816114848	-0.0543293618866746	0.0088386415511607	TPK1	31470	biofsci
rs13228589	7	144351767	G	T	1.2565e-30	0.391540456236612	0.0939491064940251	0.00816643398503386	TPK1	31470	biofsci
rs13438304	7	144554061	T	C	5.7243e-90	0.908884212108685	-0.278581062598439	0.0138511404648074	TPK1	31470	biofsci
rs141434842	7	144513684	G	A	5.9936e-10	0.0193005853152552	-0.233468447121612	0.0377139887119962	TPK1	18572	biofsci
rs143066538	7	144456484	A	G	1.8368e-10	0.0562623013777543	-0.122033012738854	0.0191448358600065	TPK1	25692	biofsci
rs145141869	7	144788736	G	A	9.6074e-10	0.0291801162040026	0.153286246472481	0.0250639730652542	TPK1	28096	biofsci
rs146268554	7	144403376	C	A	1.5468e-19	0.0221314630286961	-0.258587472885881	0.028600696015604	TPK1	28244	biofsci
rs149812577	7	144449390	A	G	5.5941e-11	0.0144759901857694	-0.280557329395459	0.0428070383575617	TPK1	19126	biofsci
rs1525459	7	144684050	A	G	5.6614e-58	0.878931940320944	-0.19612492119432	0.0122192405965123	TPK1	31470	biofsci
rs188804353	7	144640970	T	C	2.315e-14	0.0312729049596873	-0.19482462346545	0.0255280043325887	TPK1	25326	biofsci
rs34389743	7	144504118	T	C	5.3464e-72	0.0756468797564688	0.271910476151534	0.0151531966580399	TPK1	31141	biofsci
rs36109155	7	144666780	A	C	2.9908e-85	0.20377380133058	0.195038276895147	0.00996796958552359	TPK1	31015	biofsci
rs596507	7	144827387	A	G	4.1075e-22	0.576413886889049	0.0800652020486167	0.00828095091829393	TPK1	29863	biofsci
rs62498570	7	144538256	T	C	1.3818e-11	0.0150538966670797	0.269496163420536	0.0398668861108206	TPK1	21217	biofsci
rs73161065	7	144363907	G	T	1.749e-25	0.0205036436548661	0.310819206419948	0.0297910734302616	TPK1	28052	biofsci
rs73164721	7	144472579	G	C	6.7353e-32	0.118002494932169	-0.147485376386073	0.0125476753774097	TPK1	30513	biofsci
rs73166585	7	144561720	T	C	1.7794e-45	0.105773056417602	0.187894044839118	0.0132754474044666	TPK1	29995	biofsci
rs75621539	7	144481877	C	T	5.3108e-17	0.0186737977609573	-0.26675360263278	0.031834071559494	TPK1	26924	biofsci
rs7778695	7	144669632	G	A	4.3453e-11	0.270134165132098	-0.0591728911991459	0.00897687868063563	TPK1	31470	biofsci
rs7782138	7	144277952	C	T	4.7972e-10	0.362781570663505	0.0532758735658655	0.00855741098444601	TPK1	29536	biofsci
rs7791310	7	144523224	C	A	9.8049e-29	0.0267367862824819	0.294053582732519	0.0264384368859145	TPK1	27489	biofsci
rs7793564	7	144505513	A	C	1.6769846438804e-308	0.321802182861891	-0.374668417129481	0.00854993512568074	TPK1	31340	biofsci
rs79144590	7	144480290	C	T	2.8117e-18	0.0141822200392927	-0.358530714094098	0.0411215665107696	TPK1	21149	biofsci
rs79958432	7	144532598	A	C	5.6779e-97	0.0469732610052326	-0.43570662954552	0.0208501002313967	TPK1	25692	biofsci
rs80174527	7	144609232	T	C	1.603e-68	0.0466316002427676	-0.341131211580277	0.0195004551164877	TPK1	29576	biofsci
