## Supplementary material for "Multi-level Regulatory Roles of Lactate Metabolism Gene Network in Oral Cancer: Machine Learning Insights": TPM1.csv

SNP	CHR	BP	effect_allele	other_allele	P	EAF	BETA	SE	gene	samplesize	source
rs11071745	15	63731554	T	C	2.4965e-10	0.546461187214612	0.0509280590671641	0.00804881295115911	TPM1	31141	biofsci
rs11071758	15	63886250	G	A	5.4754e-11	0.524257182768906	-0.0524372851344679	0.00799690189935764	TPM1	31348	biofsci
rs111917925	15	63246254	G	A	3.7158e-56	0.151123681394282	-0.17696372765368	0.0112083229452693	TPM1	31025	biofsci
rs113010023	15	63642519	A	G	7.6223e-10	0.0185673701298701	-0.459080421958919	0.0746181038227226	TPM1	4928	biofsci
rs113519012	15	63362525	A	G	6.2668e-19	0.444041735310269	0.106214482206963	0.0119512655369981	TPM1	14180	biofsci
rs11632804	15	63204892	C	A	9.2366e-16	0.0347629140173711	-0.182407328864648	0.0226976418377194	TPM1	28924	biofsci
rs117185859	15	64106801	A	G	1.5548e-08	0.0303898857434528	-0.133762280218512	0.0236529707558551	TPM1	30330	biofsci
rs117618575	15	63028154	A	G	9.2823e-11	0.018101805643771	-0.208649644872547	0.0322084631099468	TPM1	27117	biofsci
rs117927883	15	63714603	A	G	2.0424e-09	0.0338831643676251	0.137743684075353	0.0229779608439851	TPM1	28929	biofsci
rs118147441	15	63606645	T	C	3.675e-08	0.0563977082835999	0.0974459214052944	0.01769845464053	TPM1	29995	biofsci
rs11854861	15	63305725	G	T	2.6822e-14	0.101788868427975	0.100355618383994	0.0131824845502303	TPM1	31470	biofsci
rs12442303	15	63311993	T	C	1.6769846438804e-308	0.863843060618588	-0.43770892054804	0.0116224936086361	TPM1	31470	biofsci
rs12595433	15	63290645	A	G	1.15e-40	0.655981059040174	-0.112034719857342	0.00839073110478735	TPM1	31470	biofsci
rs139879323	15	63414119	A	G	1.626e-18	0.0403584794169785	-0.181406694113192	0.0206599428413994	TPM1	30246	biofsci
rs148634659	15	63622625	A	G	2.3862e-11	0.0205289021078495	-0.233639434529824	0.0349759632529676	TPM1	20327	biofsci
rs1489321	15	63318293	G	A	2.3279e-63	0.0439709535639213	-0.328989998919619	0.0195795913108976	TPM1	31026	biofsci
rs16946255	15	63302309	G	A	1.3756e-08	0.240914798888847	0.0531908572025524	0.00937019645607448	TPM1	31140	biofsci
rs17187253	15	64008362	C	T	5.0999e-10	0.0453369969290448	0.122785388940132	0.0197524836620655	TPM1	29609	biofsci
rs2062728	15	63372477	A	G	4.5526e-50	0.0427419046526742	-0.295320011893876	0.0198489092841889	TPM1	31018	biofsci
rs2729802	15	63377304	T	A	3.3725e-29	0.771306652118	-0.108094428074702	0.00963691888654435	TPM1	30522	biofsci
rs28654160	15	63233316	T	C	3.2929e-22	0.889802130898021	-0.124006667464141	0.0127963292467228	TPM1	31141	biofsci
rs35317361	15	63250334	G	C	2.9339e-45	0.296224990562476	0.123484924727519	0.00874644431181654	TPM1	31351	biofsci
rs4775609	15	63332009	T	G	6.3306e-168	0.483689729039047	-0.220306737695619	0.00797623270103325	TPM1	31470	biofsci
rs4776749	15	64314839	G	A	7.543e-17	0.135013212533031	-0.0974391597216143	0.0116860147661475	TPM1	31351	biofsci
rs4984247	15	63758647	T	C	5.3977e-22	0.15716379763963	-0.105583372073475	0.0109524047295154	TPM1	31467	biofsci
rs55656642	15	63649198	G	A	3.129e-25	0.648130664652568	-0.0867975954860766	0.0083638566817384	TPM1	31341	biofsci
rs56405457	15	63284059	T	C	6.3619e-30	0.0494266055045872	-0.2104672545703	0.0185218296404446	TPM1	31021	biofsci
rs605074	15	63156150	T	A	3.2324e-10	0.612357005323366	-0.0515369892288032	0.00819712896500879	TPM1	31348	biofsci
rs60892631	15	63252979	T	C	3.4725e-11	0.0262235037406484	0.167790761753207	0.0253269074344464	TPM1	30525	biofsci
rs67083890	15	63224483	G	A	1.8058e-15	0.171923453566182	0.0869829482380048	0.0109354741190824	TPM1	29369	biofsci
rs71393128	15	63400311	C	A	9.6483e-32	0.0200542282703228	-0.376853821190079	0.0321454374319804	TPM1	24622	biofsci
rs7166881	15	63592798	G	A	1.6359e-48	0.157989126330892	-0.160273123231517	0.0109500111521314	TPM1	31347	biofsci
rs72741191	15	63311099	A	C	1.6205e-17	0.0271239282930631	0.278776837665158	0.0327268161094535	TPM1	17691	biofsci
rs72743293	15	63364386	A	G	2.38e-16	0.0153751537515375	-0.367397880076373	0.0447986099518812	TPM1	16457	biofsci
rs76414746	15	63368714	G	A	1.5228e-12	0.0879469305149539	0.107273168670879	0.0151674304599269	TPM1	27096	biofsci
rs7668	15	63358246	T	G	2.4826e-09	0.0306826017007584	-0.138924053999369	0.0233000224740657	TPM1	30967	biofsci
rs76855300	15	63595878	C	T	2.0301e-13	0.120382342076099	0.0980389322701729	0.0133442584314708	TPM1	26517	biofsci
rs78697102	15	64342943	T	C	2.5849e-09	0.0219360683318235	-0.254115099225752	0.0426661124642375	TPM1	12802	biofsci
