## Supplementary material for "Multi-level Regulatory Roles of Lactate Metabolism Gene Network in Oral Cancer: Machine Learning Insights": TPM2.csv

SNP	CHR	BP	effect_allele	other_allele	P	EAF	BETA	SE	gene	samplesize	source
rs10738953	9	35980256	T	C	5.1059e-111	0.452440903453719	-0.17868565481966	0.00798120691699059	TPM2	31684	biofsci
rs10814270	9	35704150	T	C	2.452e-36	0.0685166152792052	0.199011862967795	0.0158091467515963	TPM2	31346	biofsci
rs10814303	9	35935963	T	G	9.5758e-64	0.248261866285843	-0.15499431338914	0.00919552863706228	TPM2	31684	biofsci
rs10972202	9	34707814	T	C	1.8562e-24	0.134147722981648	0.119206636102736	0.0116794823007628	TPM2	31557	biofsci
rs10972311	9	35097876	G	T	7.9976e-30	0.77434692726931	0.107808021414265	0.0095039468783237	TPM2	31680	biofsci
rs10972609	9	35891492	A	T	1.6357e-22	0.0625806451612903	0.162792703748865	0.0166756505893964	TPM2	30650	biofsci
rs10972699	9	36031793	C	A	1.3927e-34	0.119406392694064	0.15104441816454	0.0123148760855543	TPM2	31355	biofsci
rs1106069	9	34687033	T	C	2.22e-14	0.181133428981349	0.0789302720301248	0.01033483980335	TPM2	31561	biofsci
rs112059600	9	35704964	A	G	6.9439e-21	0.0266120990526841	0.241266679899943	0.025735661550107	TPM2	29143	biofsci
rs112270265	9	35604515	C	G	8.0311e-44	0.0193214384764722	-0.4363684215061	0.0314320798612754	TPM2	26709	biofsci
rs113319303	9	35402163	A	G	3.5117e-08	0.0206604977664327	0.177377607752483	0.0321691738610571	TPM2	23879	biofsci
rs114520610	9	35434998	G	A	5.2642e-32	0.0436652016051978	0.230522861999602	0.0195774793840799	TPM2	31240	biofsci
rs116706465	9	36017083	A	G	3.325e-08	0.0235945835043086	0.156581252581843	0.0283476813277289	TPM2	27008	biofsci
rs117191990	9	35733826	C	T	1.8382e-52	0.0446627373935822	0.311946824565434	0.0204649232149468	TPM2	27980	biofsci
rs117670297	9	35670308	A	G	2.8677e-23	0.0271817569517945	0.268705236828773	0.027040064889736	TPM2	25861	biofsci
rs11795141	9	34699312	C	G	2.1137e-13	0.618318294015296	0.0619145060269072	0.00843349533840594	TPM2	29788	biofsci
rs118166920	9	35060021	A	C	5.1078e-13	0.0574434026983764	0.133721105811946	0.0185145179386564	TPM2	26940	biofsci
rs12002486	9	35016428	T	C	2.5722e-09	0.064475444295815	0.0970342451342733	0.0162893862804938	TPM2	31240	biofsci
rs12352264	9	35971564	T	C	8.0877e-20	0.0933473523226916	0.125328771944219	0.0137539531555737	TPM2	31230	biofsci
rs1243872	9	35686407	G	T	1.6769846438804e-308	0.545777426992897	0.452779088434753	0.00797878138987968	TPM2	31682	biofsci
rs12551604	9	35874027	T	C	3.9267e-97	0.874450433918263	0.252561859413236	0.0120756327713716	TPM2	31232	biofsci
rs1322043	9	35796417	C	A	1.6769846438804e-308	0.081892533265531	-0.749643292955878	0.0152292852838643	TPM2	28673	biofsci
rs13293550	9	34983190	T	C	9.8028e-73	0.0804105221203667	-0.270063489285961	0.0149720027988824	TPM2	30165	biofsci
rs13295588	9	36302349	G	A	1.9608e-40	0.519635979155653	0.106061719371983	0.00796713735855163	TPM2	31557	biofsci
rs13300814	9	35778942	T	C	3.2201e-148	0.0249926707710349	-0.734891327625425	0.0283436501847595	TPM2	25541	biofsci
rs138225574	9	35325437	G	T	7.1403e-63	0.0196797265080293	-0.515601420279234	0.0308079242518663	TPM2	27306	biofsci
rs138411906	9	35682297	C	T	6.9683e-19	0.0164094762008259	0.364143099242651	0.0410274346796443	TPM2	18404	biofsci
rs140459470	9	35874220	G	T	1.4705e-10	0.0279767536153534	0.166397160875982	0.0259650715262515	TPM2	27272	biofsci
rs140778219	9	36002184	A	G	2.393e-09	0.0166252724415835	-0.20957787481068	0.0351139942717065	TPM2	24804	biofsci
rs140986479	9	35732082	C	T	1.4772e-74	0.0477970781088232	0.343058300690511	0.018778576392855	TPM2	31154	biofsci
rs141441719	9	36273860	G	T	9.3928e-10	0.0122415889744629	-0.298224347281328	0.0487350427796198	TPM2	17410	biofsci
rs144123850	9	35906984	C	T	1.665e-12	0.976650192662087	0.194291096470362	0.0275195955397745	TPM2	28951	biofsci
rs146792461	9	35626534	C	T	2.7403e-10	0.0115586690017513	-0.468965696867038	0.0742880650213911	TPM2	7930	biofsci
rs146812792	9	35429442	G	A	1.9514e-09	0.0163097103720471	0.224352060497917	0.037380173028194	TPM2	22304	biofsci
rs147246384	9	35549762	G	A	5.6947e-13	0.019908929926638	-0.231495582432697	0.0321182616172786	TPM2	24840	biofsci
rs147273299	9	35410163	T	C	1.3019e-31	0.0440880600479765	0.229147575149125	0.0195879415261168	TPM2	30921	biofsci
rs147402135	9	35151405	T	C	1.4972e-20	0.0270904683110786	0.229665502613014	0.0247130193379117	TPM2	31062	biofsci
rs147433010	9	36037254	T	G	9.2685e-09	0.0236257154265939	0.178121498093435	0.0310110898870844	TPM2	22539	biofsci
rs1475115	9	35892113	T	C	1.6769846438804e-308	0.0855974124809741	-0.609221588356903	0.0142735683208511	TPM2	31355	biofsci
rs148816410	9	35904658	A	G	8.0835e-18	0.0278201978620278	0.26053597067969	0.030300165224131	TPM2	20136	biofsci
rs149557496	9	35906655	A	G	9.9854e-21	0.0145427489177489	0.334057924993971	0.0357809306777887	TPM2	27251	biofsci
rs1538536	9	35665798	G	T	9.4208e-192	0.128828591829832	0.350255697732525	0.0118578803340982	TPM2	31684	biofsci
rs1571268	9	36141635	A	G	2.0387e-10	0.547197987895937	0.0517027779997269	0.00813128536600251	TPM2	30521	biofsci
rs17369723	9	35400577	T	C	4.1415e-27	0.0483836253282252	0.211205488483409	0.0195868949720309	TPM2	28306	biofsci
rs17778847	9	36154411	A	G	3.9626e-17	0.0451112636807883	-0.165958052149976	0.0197240375742781	TPM2	29836	biofsci
rs180704864	9	34735537	T	C	2.7815e-09	0.0434005362995332	0.129908906286361	0.0218554687561173	TPM2	25213	biofsci
rs1890592	9	35635683	G	T	1.6769846438804e-308	0.385715359464843	-0.335017329328359	0.00816106252337618	TPM2	31684	biofsci
rs1927951	9	35435378	C	T	3.3161e-133	0.49418560749075	0.195530734570636	0.00796102498150059	TPM2	31561	biofsci
rs2789750	9	35683473	G	C	1.6769846438804e-308	0.340605855601909	0.364160569593373	0.00838262637091896	TPM2	31682	biofsci
rs2890703	9	36294684	T	C	4.9939e-26	0.508041073653214	0.0840035393672617	0.00796113795570967	TPM2	31564	biofsci
rs329362	9	36556063	A	G	9.8514e-10	0.100490843873891	0.0809158889417621	0.0132388561750265	TPM2	31560	biofsci
rs34312177	9	35748669	A	G	9.7874e-38	0.046313272220008	0.248740292501564	0.0193721460503862	TPM2	30165	biofsci
rs41277049	9	35546923	T	C	7.247e-10	0.0218994119195998	-0.178317771362974	0.0289453406968548	TPM2	27861	biofsci
rs4127857	9	35112102	C	A	1.1583e-15	0.352720700152207	-0.0669317672381973	0.00835738225157607	TPM2	31355	biofsci
rs4292784	9	34955518	C	A	1.0986e-34	0.750759939204864	0.115787645846956	0.00942558414305593	TPM2	30077	biofsci
rs4879903	9	35528508	T	C	1.9776e-30	0.809227695318871	0.119932002665003	0.010460524252957	TPM2	29599	biofsci
rs4879911	9	35588259	T	C	9.0556e-132	0.674699932060089	0.207496755433599	0.00849487865167172	TPM2	31569	biofsci
rs4879918	9	35638592	G	A	1.9016e-15	0.247346219811802	0.0797881565468587	0.0100392768316043	TPM2	26648	biofsci
rs4879929	9	35815356	C	T	5.1583e-114	0.100877025738799	0.301174502766001	0.0132711070223848	TPM2	31300	biofsci
rs56221655	9	35707677	A	G	1.6769846438804e-308	0.0585609243697479	-0.725323440274212	0.0174373362889271	TPM2	29827	biofsci
rs56289282	9	35926028	A	C	5.5096e-09	0.0225309982148888	0.172971495593435	0.0296631046085599	TPM2	25802	biofsci
rs623318	9	35063789	G	T	2.2758e-24	0.212085755265343	-0.0991699489180756	0.00973552471119096	TPM2	31569	biofsci
rs62541769	9	36209082	A	G	2.578e-12	0.0520608276549776	0.13050113935502	0.0186454171757826	TPM2	29143	biofsci
rs62541986	9	36587502	T	C	3.7803e-16	0.135265319014529	-0.096581482161273	0.0118574721506253	TPM2	30403	biofsci
rs7026779	9	35581458	G	A	1.4298e-57	0.245431548742732	0.147920294134425	0.00924900701767791	TPM2	31561	biofsci
rs7047205	9	34971963	C	T	2.3368e-16	0.61628546726401	0.0682794034176342	0.00832320392730349	TPM2	30521	biofsci
rs71531216	9	36162226	T	C	3.9459e-68	0.0659174006980223	-0.291154809425301	0.0166926464947054	TPM2	29143	biofsci
rs72727082	9	35841444	T	C	9.7622e-38	0.0460598122680637	0.25894925352624	0.0201669161566505	TPM2	27980	biofsci
rs72727095	9	35889554	C	A	7.6628e-146	0.308885701343802	0.221516645715681	0.00861379447886302	TPM2	31567	biofsci
rs72729450	9	35990634	T	C	1.3853e-16	0.0147249190938511	-0.315773707387973	0.0382019752704452	TPM2	23615	biofsci
rs72731449	9	36361535	G	A	2.49e-10	0.0190165715838087	-0.198771536584408	0.0314134168696516	TPM2	27161	biofsci
rs72731495	9	36544083	T	C	9.3897e-09	0.0225958062183659	0.185575173562624	0.032321723166877	TPM2	21671	biofsci
rs74534423	9	35434419	G	A	4.0058e-79	0.0841519318925999	-0.286781232787163	0.015227106489846	TPM2	27980	biofsci
rs74793241	9	36319049	C	G	2.4237e-18	0.0217363481228669	-0.250850420353185	0.0287162063251314	TPM2	28515	biofsci
rs748802	9	35909518	A	G	7.8866e-77	0.67091961366455	0.156842880661664	0.0084543214492213	TPM2	31684	biofsci
rs75783690	9	34967576	T	G	1.4082e-10	0.0262420870899674	0.160806812157652	0.0250669221302322	TPM2	31140	biofsci
rs75895814	9	35312027	T	C	1.1564e-15	0.0394215871922878	0.172964768263531	0.0215960305481929	TPM2	28311	biofsci
rs76452347	9	35906471	T	C	6.2575e-218	0.189520238046713	-0.330395497355313	0.0104853174154265	TPM2	29608	biofsci
rs76740988	9	35652583	C	T	1.5103e-36	0.0176835853131749	-0.606304454810604	0.0480191706842546	TPM2	12483	biofsci
rs78229451	9	35847554	T	G	3.8226e-205	0.0389333433985053	-0.628796511893571	0.0205739170460027	TPM2	31569	biofsci
rs7855928	9	35567245	T	C	1.1026e-23	0.956983002284431	0.198889291382167	0.0198252899574533	TPM2	30902	biofsci
rs78593939	9	35273399	C	T	1.3639e-13	0.0329698857736241	-0.667716722615015	0.0902356477445052	TPM2	1926	biofsci
rs7865587	9	35960827	A	G	4.3433e-29	0.26889338731444	0.11109693015417	0.00992433092922983	TPM2	25823	biofsci
rs78841557	9	36352913	C	T	2.2668e-15	0.0217001957599234	-0.225539324314992	0.0284570662555506	TPM2	29084	biofsci
rs78958549	9	36510136	T	C	2.3175e-20	0.0259067357512953	-0.244943860950005	0.026490154321589	TPM2	28235	biofsci
rs78961049	9	36009857	C	T	1.0507e-34	0.0486592347092498	-0.240025501928396	0.0195334843161481	TPM2	28308	biofsci
rs79385681	9	35931160	G	A	7.1061e-11	0.0520009173259947	0.117459531203519	0.0180191346613566	TPM2	31238	biofsci
rs9298963	9	35446386	G	T	5.2486e-16	0.919688827088579	-0.118476171677509	0.0146169432325991	TPM2	31684	biofsci
rs944700	9	35109949	A	G	7.8552e-32	0.516667293021158	0.0933351456484382	0.00794943792731841	TPM2	31684	biofsci
