## Supplementary material for "Multi-level Regulatory Roles of Lactate Metabolism Gene Network in Oral Cancer: Machine Learning Insights": TPM3.csv

SNP	CHR	BP	effect_allele	other_allele	P	EAF	BETA	SE	gene	samplesize	source
rs113191295	1	153912623	A	G	2.7078e-09	0.0530256651754179	0.11740629438761	0.0197371260633117	TPM3	25561	biofsci
rs12129468	1	153821944	A	T	2.9889e-14	0.355438967313354	-0.0639439052718751	0.00841500043057787	TPM3	30820	biofsci
rs145909430	1	154391504	C	T	1.8147e-08	0.019267251600664	0.25632458312766	0.0455380512947094	TPM3	12760	biofsci
rs2297607	1	154320942	G	A	1.6318e-12	0.231387876282461	-0.0673287632050191	0.00953314122348981	TPM3	30935	biofsci
rs3103309	1	154270877	T	C	7.1919e-11	0.648268645357686	-0.055158578339926	0.00846444845237873	TPM3	30606	biofsci
rs41305088	1	154178724	A	C	3.0652e-30	0.0520942052003449	0.223949511028228	0.019597933967046	TPM3	26363	biofsci
rs4437871	1	154134022	T	C	1.6346e-08	0.144074657072184	-0.0697663120617513	0.0123552361665665	TPM3	26561	biofsci
rs60633748	1	154121510	C	T	7.7759e-80	0.598895110676839	0.155197098833868	0.00820267642869661	TPM3	30935	biofsci
rs61807361	1	154239927	T	C	6.2765e-11	0.234248178489184	-0.0621727776644447	0.00951090372715997	TPM3	30815	biofsci
rs78724071	1	154135267	T	C	1.5297e-08	0.0180832339749049	0.20271559913791	0.0358262374101603	TPM3	21939	biofsci
