## Supplementary material for "Multi-level Regulatory Roles of Lactate Metabolism Gene Network in Oral Cancer: Machine Learning Insights": TPM3P6.csv

SNP	CHR	BP	effect_allele	other_allele	P	EAF	BETA	SE	gene	samplesize	source
rs111561564	19	53948858	G	T	8.6223e-64	0.237699595079838	0.389776765479177	0.0231161013112069	TPM3P6	5164	biofsci
rs113024998	19	53967344	A	G	6.1031e-18	0.0649260360743115	0.344671583648908	0.039935530565181	TPM3P6	5164	biofsci
rs11666484	19	53969490	G	C	5.8941e-11	0.727083666613342	-0.144604174682144	0.0220894512445418	TPM3P6	5164	biofsci
rs11666654	19	53962547	A	G	5.139e-10	0.109807519618943	0.195596482734576	0.0314726914356981	TPM3P6	5164	biofsci
rs117604925	19	53903653	T	C	1.49e-10	0.0216955463267936	-0.920118347884739	0.14362486699	TPM3P6	1142	biofsci
rs143719935	19	53944768	T	C	6.1554e-10	0.0146805860371315	-1.20633186830595	0.195003696664504	TPM3P6	909	biofsci
rs148922983	19	53899711	G	A	1.1621e-10	0.0464312736443884	-0.328748977529717	0.0510162907401795	TPM3P6	4339	biofsci
rs2617694	19	53976680	A	G	2.1747e-12	0.58247339891588	0.140129072244223	0.0199531635427278	TPM3P6	5164	biofsci
rs2708798	19	53939892	G	A	3.0274e-100	0.232259543734954	-0.495266056346801	0.0233022516395408	TPM3P6	5164	biofsci
rs28789517	19	53937656	C	T	3.6635e-24	0.261037095088819	-0.247836746526718	0.0244414937403075	TPM3P6	4339	biofsci
rs4803106	19	53922287	T	C	8.3374e-25	0.135688723064037	-0.295487109564593	0.0287332610090232	TPM3P6	5164	biofsci
rs7247895	19	53981419	C	T	2.2786e-08	0.633564797053633	0.114150679714851	0.0204219764768232	TPM3P6	5164	biofsci
rs72483990	19	53946151	T	C	2.9078e-13	0.0178631425691567	-1.06718227379046	0.146219397655746	TPM3P6	1333	biofsci
rs77224831	19	53986065	A	G	2.5754e-09	0.127158677301944	-0.175948040890608	0.0295388299992627	TPM3P6	5163	biofsci
rs8112287	19	53902838	A	G	4.5207e-08	0.830860184661767	-0.158166761979216	0.0289200713059216	TPM3P6	4254	biofsci
