## Supplementary material for "Multi-level Regulatory Roles of Lactate Metabolism Gene Network in Oral Cancer: Machine Learning Insights": TPM3P9.csv

SNP	CHR	BP	effect_allele	other_allele	P	EAF	BETA	SE	gene	samplesize	source
rs10410999	19	54005308	C	A	2.1984e-10	0.0973565313887128	0.229832353663805	0.0362117496200988	TPM3P9	4339	biofsci
rs11666135	19	53974466	T	A	1.3539e-45	0.389459947801646	0.285991374480224	0.0201791749206373	TPM3P9	5164	biofsci
rs11881149	19	53935781	A	G	1.0581e-42	0.129315488875629	-0.438187465740814	0.0319914919866258	TPM3P9	4339	biofsci
rs11882280	19	53942192	C	G	5.9782e-43	0.0384964281664588	-0.680725525568742	0.0495494730475198	TPM3P9	5502	biofsci
rs12973689	19	53966814	A	G	5.9046e-101	0.502393859059075	0.409869559804013	0.0192150074682975	TPM3P9	5417	biofsci
rs141186026	19	53936984	C	A	3.1123e-08	0.0134056113105267	-0.556030049020993	0.100458915070009	TPM3P9	3746	biofsci
rs145432266	19	53992820	T	C	4.6868e-08	0.0147946859903382	0.939849329451512	0.172039049872142	TPM3P9	1159	biofsci
rs146016547	19	53838090	T	G	2.1759e-08	0.0793117187110912	-0.222353399319549	0.0397251173457826	TPM3P9	4339	biofsci
rs149692089	19	53898112	T	C	1.0984e-30	0.0257335022906716	0.780734732924236	0.0677956523900865	TPM3P9	4339	biofsci
rs2617652	19	53892073	A	G	1.9211e-14	0.345691307452366	-0.153450521364604	0.0200442187894619	TPM3P9	5502	biofsci
rs2617689	19	53982004	C	T	4.208e-14	0.252900366159183	-0.165764633227	0.0219430831747481	TPM3P9	5496	biofsci
rs2617768	19	53931354	C	T	3.6485e-13	0.0847993402968664	0.818501804069564	0.112615649766729	TPM3P9	508	biofsci
rs2708751	19	53949480	A	G	5.0177e-222	0.468147911763533	0.607682630404269	0.0191045903384747	TPM3P9	5502	biofsci
rs2708798	19	53939892	G	A	1.6769846438804e-308	0.232259543734954	1.17721066351446	0.0225998123133393	TPM3P9	5490	biofsci
rs2708805	19	53935075	A	G	2.2109e-22	0.470770236957287	-0.209287521535599	0.0215061934476287	TPM3P9	4339	biofsci
rs2708834	19	53997744	G	A	3.6019e-21	0.210847929936306	0.239528519413903	0.0253638424996456	TPM3P9	4671	biofsci
rs2865699	19	53905660	T	C	1.1264e-29	0.0336013500099265	0.650194313540779	0.0574701521656041	TPM3P9	4662	biofsci
rs34722177	19	53937269	G	T	6.1121e-38	0.0570659611349329	-0.595866083101644	0.0462765476694711	TPM3P9	4339	biofsci
rs35613832	19	54037848	T	C	4.9313e-19	0.133983872852635	-0.249458519955475	0.0279856537004953	TPM3P9	5502	biofsci
rs35712939	19	53993923	T	C	3.2158e-10	0.747031737575158	-0.137913486665326	0.021933155213239	TPM3P9	5500	biofsci
rs36089818	19	53866899	A	G	2.3613e-08	0.0161705112219451	-0.501967370797751	0.0899083610893143	TPM3P9	3888	biofsci
rs37405	19	54013301	C	T	8.094e-58	0.446720537703432	0.307653547633624	0.0191941571347053	TPM3P9	5491	biofsci
rs4599028	19	53970581	G	A	1.4729e-75	0.806302697340811	-0.447160919426482	0.0243105476019769	TPM3P9	5417	biofsci
rs55849162	19	53968333	G	T	2.2768e-28	0.0432923053104196	-0.518192042030586	0.0469096411593237	TPM3P9	5486	biofsci
rs59463700	19	53919607	T	C	1.4177e-20	0.295874408134751	0.195750624521914	0.0210507177677077	TPM3P9	5416	biofsci
rs60277811	19	53891802	A	G	1.456e-25	0.122145041337914	0.304381470563441	0.0291254624631308	TPM3P9	5497	biofsci
rs71363341	19	53966135	G	A	1.0385e-25	0.0194109075770191	-0.815621373976922	0.0778079059362673	TPM3P9	4339	biofsci
rs7247440	19	53952921	A	G	3.1179e-274	0.227146531662108	0.964894564592124	0.027269927298403	TPM3P9	3830	biofsci
rs7253946	19	53979067	C	T	1.6667e-26	0.187994190737454	-0.292719117262872	0.0274750438579756	TPM3P9	4339	biofsci
rs736155	19	53839947	G	T	3.042e-08	0.174549301362013	0.150878742299343	0.0272393468675471	TPM3P9	4677	biofsci
rs79030195	19	53936511	A	G	1.6596e-79	0.0515289997437431	0.814129356524849	0.0431208015023596	TPM3P9	5502	biofsci
rs79666086	19	53938707	A	G	3.6744e-74	0.0229435503960939	1.37955000245864	0.0757216487706936	TPM3P9	3890	biofsci
rs8106055	19	53792794	G	C	4.7118e-12	0.51006698416386	0.136098037581664	0.019683844491288	TPM3P9	5164	biofsci
