## Supplementary material for "Multi-level Regulatory Roles of Lactate Metabolism Gene Network in Oral Cancer: Machine Learning Insights": TPM4.csv

SNP	CHR	BP	effect_allele	other_allele	P	EAF	BETA	SE	gene	samplesize	source
rs10401621	19	16201058	T	C	1.0116e-22	0.634505740041606	0.0950371836175331	0.0096867988602113	TPM4	22977	biofsci
rs2113037	19	16217478	G	T	5.65e-09	0.329852455703025	0.0721721810406448	0.0123860339186608	TPM4	14744	biofsci
rs2233146	19	16229122	T	C	1.0765e-10	0.0196241610738255	0.241154338330111	0.0373546792543312	TPM4	18625	biofsci
rs57843631	19	16206012	T	C	1.0251e-95	0.0185878322654317	-0.865608358259314	0.0416989839467839	TPM4	15763	biofsci
rs60340772	19	16190215	T	G	3.8884e-64	0.0893666012381096	0.272670493848712	0.0161261425457289	TPM4	23626	biofsci
