## Supplementary material for "Multi-level Regulatory Roles of Lactate Metabolism Gene Network in Oral Cancer: Machine Learning Insights": TPMT.csv

SNP	CHR	BP	effect_allele	other_allele	P	EAF	BETA	SE	gene	samplesize	source
rs1055111	6	17610090	G	T	9.787e-12	0.721435014658348	0.0605521848037211	0.00889191823603059	TPMT	31467	biofsci
rs114055481	6	17691436	C	T	1.9037e-16	0.014601469407915	-0.334242144919919	0.0406230198373727	TPMT	21058	biofsci
rs114726121	6	18123477	T	C	6.2471e-16	0.0210968303548569	0.254711423354472	0.0315065339857593	TPMT	24390	biofsci
rs115110639	6	17491716	C	T	8.2926e-09	0.0164017384056677	-0.217976833232485	0.0378287517324086	TPMT	21658	biofsci
rs115821934	6	17757372	A	G	8.3617e-09	0.103202107014139	-0.0822514925445277	0.0142772943142732	TPMT	26503	biofsci
rs11754048	6	18017517	T	C	2.6528e-49	0.0213654923559016	-0.448290021491887	0.0303721584490333	TPMT	25923	biofsci
rs12192017	6	18157463	C	T	1.6769846438804e-308	0.0673410841008606	-0.617711952577774	0.015934703099114	TPMT	31353	biofsci
rs12201199	6	18139802	T	A	1.3557e-13	0.0640730803628466	-0.189712775295074	0.0256347830304399	TPMT	12688	biofsci
rs12664350	6	18161817	T	C	5.5464e-80	0.0835243714532677	0.272837256995916	0.0144068675148334	TPMT	31470	biofsci
rs141166343	6	18157005	A	G	2.3309e-77	0.0841466156959748	0.288081566874508	0.0154739470422248	TPMT	27096	biofsci
rs143950455	6	17743898	T	C	2.1984e-10	0.0179914070891515	-0.203899874024527	0.0321269122574766	TPMT	27419	biofsci
rs146862147	6	17866232	T	C	2.5615e-15	0.0205897188976017	-0.24120492759822	0.0304917423169484	TPMT	26668	biofsci
rs17216523	6	18486441	C	T	6.3455e-10	0.0310092048815028	-0.14840801915643	0.0240080269115488	TPMT	28870	biofsci
rs172521	6	18202479	G	C	5.2938e-238	0.0820353063343718	-0.573148626970444	0.0173981388202824	TPMT	21935	biofsci
rs17714754	6	17754961	T	C	2.7871e-16	0.252395805930324	-0.0750791201240933	0.0091761329899894	TPMT	31470	biofsci
rs17803934	6	18083292	A	G	3.4983e-17	0.0170113587655379	-0.339307419606135	0.0402571536579623	TPMT	18450	biofsci
rs187647198	6	18110974	A	G	2.07e-11	0.0166414523449319	0.235723954909822	0.0351774294746788	TPMT	24691	biofsci
rs189090768	6	18426562	C	T	2.9665e-08	0.019568489713999	0.28349350800592	0.0511398048175197	TPMT	9965	biofsci
rs214586	6	18213637	T	C	1.0693e-24	0.0865752192489319	-0.156721884215386	0.0152756329891405	TPMT	27096	biofsci
rs2147215	6	18407590	C	T	4.7002e-10	0.177646660904205	0.0649580923923162	0.0104286688274333	TPMT	31470	biofsci
rs2181801	6	18408548	G	T	4.9029e-17	0.0339500860585198	-0.195390629569489	0.0232918450278335	TPMT	28101	biofsci
rs2518464	6	18142289	A	G	1.6769846438804e-308	0.534034279673815	-0.32983456913798	0.00800592660800751	TPMT	31349	biofsci
rs2876476	6	18157968	A	G	1.6769846438804e-308	0.0931639670788079	-0.518362011069995	0.0137134983907151	TPMT	31470	biofsci
rs4072775	6	18080251	C	T	2.3279e-69	0.334567390814102	-0.148714270066269	0.00844818640275118	TPMT	31467	biofsci
rs62394101	6	17770365	G	A	9.3238e-18	0.029359031824294	-0.227627702013857	0.0265238524835536	TPMT	24940	biofsci
rs71556153	6	18074145	A	C	3.7346e-51	0.0980436249156735	0.21733123916897	0.0144454130388149	TPMT	27096	biofsci
rs72839155	6	18032540	A	G	1.4872e-15	0.023363502420543	0.241747986485347	0.0303018283385995	TPMT	23865	biofsci
rs760825	6	18552036	G	T	1.4377e-13	0.358930323846909	-0.061542762913709	0.00832480188749834	TPMT	31355	biofsci
rs76883736	6	18032827	C	A	1.991e-13	0.0187793427230047	0.259740318394787	0.0353412229940522	TPMT	21725	biofsci
rs77192925	6	18004036	T	C	2.9476e-12	0.0577553795696344	0.122437462044985	0.0175404297873996	TPMT	29863	biofsci
rs7754358	6	18089432	C	A	2.8184e-14	0.026683997247496	-0.189495058947298	0.0249125813719102	TPMT	31019	biofsci
rs78159264	6	17843404	G	A	5.3044e-14	0.0351684650957939	0.17396727030159	0.0231204176149049	TPMT	27566	biofsci
rs79329499	6	18009289	T	C	1.6717e-34	0.0496023022502898	-0.230801073757183	0.0188404425815843	TPMT	29880	biofsci
rs80013170	6	18713422	C	T	3.5644e-10	0.0594104828535382	0.106526944933619	0.0169842548641793	TPMT	31018	biofsci
rs9371013	6	17747572	T	C	3.9211e-20	0.787763267154827	0.0897548395078331	0.00976615158293797	TPMT	31355	biofsci
rs9383352	6	18264658	A	G	3.2849e-11	0.226754966887417	0.0675353299970584	0.0101811032045495	TPMT	27511	biofsci
rs9477581	6	18026806	G	A	6.6256e-18	0.337838858264744	-0.0727960826564785	0.00844404160265381	TPMT	31347	biofsci
rs9477673	6	18206369	A	G	6.5294e-09	0.881310911523027	-0.0720235910019969	0.0124122963847236	TPMT	31026	biofsci
rs9477739	6	18422473	T	G	2.9688e-10	0.0482276434988535	0.11722992495156	0.018606447893272	TPMT	31464	biofsci
