## Supplementary material for "Multi-level Regulatory Roles of Lactate Metabolism Gene Network in Oral Cancer: Machine Learning Insights": TPO.csv

SNP	CHR	BP	effect_allele	other_allele	P	EAF	BETA	SE	gene	samplesize	source
rs11127318	2	1804461	C	G	5.074e-10	0.465793249263762	0.0497748100083618	0.00800637134397559	TPO	31347	biofsci
rs11683140	2	1515951	A	G	5.2226e-18	0.0559562631881834	0.151301595029643	0.0174945476128395	TPO	30926	biofsci
rs150606467	2	1568378	A	G	5.8011e-17	0.0269585110987448	0.251938409473993	0.0301030456284941	TPO	21034	biofsci
rs6727076	2	848887	T	C	1.0919e-12	0.187474162877222	0.0727002356651819	0.0102128588417759	TPO	31470	biofsci
rs6751633	2	1788006	A	G	2.3959e-09	0.0285255908592894	0.145367151706941	0.0243553181159638	TPO	30417	biofsci
rs732609	2	1499927	C	A	3.3154e-37	0.596781574130567	0.104203364341643	0.00817582672370545	TPO	31085	biofsci
rs77198231	2	1541950	T	C	2.9767e-08	0.129605094452517	-0.0694171228020166	0.0125238368337332	TPO	28259	biofsci
