## Supplementary material for "Multi-level Regulatory Roles of Lactate Metabolism Gene Network in Oral Cancer: Machine Learning Insights": TPP1.csv

SNP	CHR	BP	effect_allele	other_allele	P	EAF	BETA	SE	gene	samplesize	source
rs11040941	11	6663769	T	C	2.6184e-47	0.0922353918163974	0.19870720021378	0.0137541236797544	TPP1	31567	biofsci
rs11040994	11	6756649	A	G	9.5883e-15	0.451275923213322	0.0624872794251935	0.00806839250393088	TPP1	31017	biofsci
rs113199701	11	6612851	T	C	5.5791e-11	0.0207400842011965	0.195623570498346	0.0298443233200625	TPP1	27640	biofsci
rs1134429	11	6731371	T	C	1.0229e-09	0.121324223321128	-0.0812424853311667	0.0133060067365194	TPP1	26491	biofsci
rs11607058	11	6625016	T	G	8.1609e-19	0.0968343842491314	0.125704226972559	0.0141911996040325	TPP1	28388	biofsci
rs117001761	11	6612903	A	G	1.5031e-12	0.0342140389447236	0.157449605196688	0.0222565632213347	TPP1	30547	biofsci
rs117368891	11	6661600	T	G	1.0334e-23	0.0201967213114754	-0.353928624853452	0.0352581762520624	TPP1	20325	biofsci
rs117942457	11	6636154	A	G	9.5395e-27	0.014165928857872	-0.411145158211013	0.0384036053214595	TPP1	24276	biofsci
rs11826421	11	6622857	A	G	3.0264e-53	0.487679792501768	0.124379848844003	0.00809743553839762	TPP1	30521	biofsci
rs12278963	11	6796872	G	A	4.2774e-08	0.019442072302875	-0.186476596250499	0.0340360291031793	TPP1	22640	biofsci
rs12288043	11	6676285	G	A	7.33e-25	0.823290480321792	-0.10941550044504	0.0106268878939637	TPP1	30433	biofsci
rs138615191	11	6572954	T	C	3.4027e-12	0.0238732145560995	0.204357545128353	0.0293617162540737	TPP1	24888	biofsci
rs141028054	11	6667910	T	C	2.4823e-14	0.0175877027536779	-0.252932658636532	0.0331815050620557	TPP1	26283	biofsci
rs149606578	11	6627679	G	T	7.7518e-20	0.015912937194434	-0.353193153921063	0.0387426126454591	TPP1	21272	biofsci
rs150320888	11	6475876	T	C	7.7793e-14	0.0405156537753223	0.160529018367469	0.0214783273170282	TPP1	27881	biofsci
rs16915415	11	6583928	A	C	3.2238e-14	0.0505696026674076	-0.140765307342241	0.0185488420380082	TPP1	30268	biofsci
rs2595429	11	6858295	T	C	5.5546e-19	0.0580278128950695	0.158610964249287	0.0178202552916979	TPP1	28805	biofsci
rs2734718	11	6639351	T	C	3.8495e-44	0.0324377057843177	-0.322877087574954	0.0231695600825921	TPP1	29676	biofsci
rs3116377	11	6873682	T	G	1.0836e-15	0.445461844318703	0.0645405955205371	0.00805046719727293	TPP1	31231	biofsci
rs34253484	11	6474173	G	A	8.7e-10	0.215258751902588	0.0595756581219548	0.00971600993557329	TPP1	31355	biofsci
rs35599968	11	6644427	G	C	5.3971e-38	0.0869894099848714	0.184070008351072	0.0142842737464165	TPP1	30854	biofsci
rs36145627	11	6693152	C	T	1.5863e-26	0.184627092846271	0.10970290631165	0.0102921414321975	TPP1	31355	biofsci
rs41310330	11	6631300	A	G	2.0149e-10	0.0156990833421136	-0.233252936487343	0.0366744133720135	TPP1	24057	biofsci
rs61667388	11	6678232	A	C	6.329e-13	0.104566210045662	-0.0938718278538403	0.0130502603681084	TPP1	31355	biofsci
rs7487	11	6634189	G	A	1.6769846438804e-308	0.447165144596651	-0.361740668456125	0.00803156020453254	TPP1	31355	biofsci
rs74984789	11	6665231	A	T	3.4799e-08	0.0229704080752308	-0.154867674492603	0.0280791374138961	TPP1	28257	biofsci
rs78500903	11	6775723	G	T	1.9251e-10	0.102351811855052	-0.085644947462267	0.0134513817280143	TPP1	30077	biofsci
rs78598626	11	6620519	A	G	8.2339e-43	0.077473787064527	-0.20379673781674	0.0148592965284059	TPP1	31684	biofsci
rs7931672	11	6543931	G	A	1.4923e-12	0.0200898132829118	-0.204298143459783	0.028875654543368	TPP1	30461	biofsci
rs999154	11	6717260	A	C	2.2358e-10	0.043060822812155	0.137302472391704	0.021642204279768	TPP1	25906	biofsci
