## Supplementary material for "Multi-level Regulatory Roles of Lactate Metabolism Gene Network in Oral Cancer: Machine Learning Insights": TPP2.csv

SNP	CHR	BP	effect_allele	other_allele	P	EAF	BETA	SE	gene	samplesize	source
rs11069485	13	103042097	A	G	8.9439e-10	0.168063437182908	0.0651368469784995	0.0106305953647609	TPP2	31644	biofsci
rs113105775	13	103321711	G	A	1.0378e-13	0.0135369431848493	-0.321168779630176	0.0431916485738345	TPP2	20071	biofsci
rs113359335	13	103419990	T	C	1.105e-15	0.0319959170854271	-0.184363866866078	0.0230037889907141	TPP2	30507	biofsci
rs117282209	13	103157713	T	C	2.2674e-13	0.0308351537556713	0.176482001579423	0.0240697755867245	TPP2	28879	biofsci
rs117866824	13	103227097	C	T	7.3423e-14	0.0280355423268844	0.191933793038878	0.0256537675981231	TPP2	27881	biofsci
rs12584319	13	103237016	C	T	1.7807e-101	0.285223044834454	0.188280574471005	0.00880362909990812	TPP2	31644	biofsci
rs12865178	13	103300955	C	T	1.3732e-44	0.0649929334170854	0.230068981814655	0.0164227066366855	TPP2	30507	biofsci
rs138908669	13	103338190	G	A	5.5141e-18	0.0193647707016691	0.336408541769331	0.0389258116206716	TPP2	17377	biofsci
rs139486631	13	103276463	C	T	1.3961e-15	0.0189490445859873	-0.287338270838394	0.0359811503967535	TPP2	20775	biofsci
rs141846464	13	103220996	T	C	5.5694e-09	0.0218351901471349	-0.17388040153283	0.0298302284324635	TPP2	26308	biofsci
rs143759098	13	103247215	A	G	1.7354e-22	0.0230004879563501	0.277123315594207	0.0284045504539843	TPP2	27578	biofsci
rs17634286	13	103202825	T	G	3.7043e-08	0.881449885377128	0.0676873308046169	0.0122967264610077	TPP2	31644	biofsci
rs1887355	13	103235169	T	C	1.6769846438804e-308	0.527060365430576	-0.335837002187588	0.00804696827542586	TPP2	30977	biofsci
rs1927393	13	103158086	A	G	5.8503e-61	0.224341388252095	0.156961449435144	0.00952904336689414	TPP2	31644	biofsci
rs2209844	13	103193769	T	C	7.9825e-35	0.235074100211715	-0.126601606241404	0.0102843686275013	TPP2	26290	biofsci
rs3783230	13	103280137	G	T	1.5898e-19	0.0504352763058289	0.401763493482537	0.044450239916196	TPP2	5284	biofsci
rs61965601	13	103140429	T	C	3.4678e-11	0.0211834199001935	-0.207114836019887	0.0312626167577188	TPP2	24673	biofsci
rs61965628	13	103255041	C	A	2.6489e-65	0.0749940004799616	-0.264367473355195	0.0154907052158767	TPP2	30037	biofsci
rs661614	13	103351552	G	C	5.981e-17	0.57046775848311	-0.0674886660607988	0.00806749937969025	TPP2	31352	biofsci
rs68132773	13	103054280	C	A	4.3016e-08	0.093382967711112	0.0766674684339385	0.0139952663211585	TPP2	30152	biofsci
rs72647486	13	102990829	A	G	2.2259e-09	0.0726747708089334	-0.094367210392282	0.0157796783426052	TPP2	29796	biofsci
rs72651354	13	103293247	A	G	2.1289e-66	0.073148637427342	-0.263251428603219	0.0152940229367397	TPP2	31529	biofsci
rs7319093	13	103364790	T	C	2.3182e-08	0.730814238798082	-0.0501576874606202	0.00897885637116828	TPP2	31526	biofsci
rs77167563	13	103232871	A	G	1.6475e-30	0.0567343374808994	-0.20994240281205	0.0182865507165983	TPP2	27940	biofsci
rs79428552	13	103332550	A	C	9.753e-10	0.0191879740224352	0.191580685926257	0.0313373167459323	TPP2	27054	biofsci
rs7985022	13	103344260	G	A	1.4995e-13	0.247469558599696	0.068402441307528	0.00925946439261002	TPP2	31315	biofsci
rs8001558	13	103233342	C	T	3.439e-45	0.0630314870144794	0.232604586332321	0.016488359584632	TPP2	31141	biofsci
rs896001	13	103342039	T	C	3.2302e-21	0.774400585922442	-0.0908804448162591	0.00961199429039536	TPP2	30977	biofsci
rs9514015	13	103105571	T	A	1.1289e-10	0.530260127609771	-0.0514584724975943	0.00798003729570037	TPP2	31522	biofsci
