## Supplementary material for "Multi-level Regulatory Roles of Lactate Metabolism Gene Network in Oral Cancer: Machine Learning Insights": TPPP3.csv

SNP	CHR	BP	effect_allele	other_allele	P	EAF	BETA	SE	gene	samplesize	source
rs117025590	16	67447800	T	C	1.4311e-20	0.0865769370680247	-0.142106098667962	0.0152836768160511	TPPP3	27067	biofsci
rs12933247	16	68226239	T	G	8.1182e-10	0.0739146252728596	0.113048760777849	0.018403457833211	TPPP3	21567	biofsci
rs149025632	16	67446553	A	G	1.0224e-56	0.0337223860102581	0.359901999505438	0.0226779919159575	TPPP3	29836	biofsci
rs152172	16	66912905	T	C	6.2697e-09	0.585513154418148	0.0469319980848802	0.00807863085428448	TPPP3	31568	biofsci
rs191926403	16	67325776	T	A	4.9973e-25	0.0395354293758799	-0.214180209873278	0.0207279863226468	TPPP3	30647	biofsci
rs28171	16	66571421	T	C	3.1116e-09	0.141258398127878	-0.0677093323270796	0.0114265782920007	TPPP3	31569	biofsci
rs4627335	16	68140639	G	T	1.4463e-14	0.322111190419542	0.0668795866292842	0.00869424193090378	TPPP3	30293	biofsci
rs62057873	16	66630266	A	G	3.0735e-08	0.0385584042713948	-0.128796087705408	0.0232605673918491	TPPP3	24928	biofsci
