## Supplementary material for "Multi-level Regulatory Roles of Lactate Metabolism Gene Network in Oral Cancer: Machine Learning Insights": TPPP.csv

SNP	CHR	BP	effect_allele	other_allele	P	EAF	BETA	SE	gene	samplesize	source
rs12109836	5	514502	C	G	6.5892e-20	0.417196631144723	0.103677662449835	0.0113503675650937	TPPP	15962	biofsci
rs1697962	5	659690	G	A	1.0719e-26	0.27308297832932	0.105426532972512	0.00985736900408708	TPPP	25922	biofsci
rs326050	5	1002620	C	T	4.4049e-08	0.590896797922977	0.0521205374233713	0.00952164588746073	TPPP	22814	biofsci
rs440225	5	699036	G	A	3.5126e-22	0.762270190413657	0.125196555253636	0.012927518741663	TPPP	16510	biofsci
rs4957080	5	644552	T	G	1.8782e-57	0.180565599665055	-0.167890001885258	0.0105088884505044	TPPP	30599	biofsci
rs55766245	5	980626	C	G	3.0313e-13	0.045784741037421	-0.142936973682412	0.0195994698518302	TPPP	29793	biofsci
rs72711365	5	416672	A	G	5.513e-17	0.318090360343881	-0.0785661411546099	0.00938091976867261	TPPP	26194	biofsci
rs75808692	5	445362	T	C	1.1914e-09	0.0335564399421129	-0.146855745872295	0.0241487421887252	TPPP	26438	biofsci
rs76118124	5	1021677	G	A	3.4318e-12	0.0970072239422085	-0.11527833952735	0.016566074055118	TPPP	20799	biofsci
rs77253901	5	459734	A	G	1.1925e-08	0.0327228212251048	0.141713852353514	0.024857718357045	TPPP	25565	biofsci
rs890955	5	763807	T	C	2.1309e-10	0.189103756043139	0.0860372111191201	0.0135455407401357	TPPP	17771	biofsci
