## Supplementary material for "Multi-level Regulatory Roles of Lactate Metabolism Gene Network in Oral Cancer: Machine Learning Insights": TPR.csv

SNP	CHR	BP	effect_allele	other_allele	P	EAF	BETA	SE	gene	samplesize	source
rs10798038	1	186186679	T	A	3.4628e-34	0.427418621567558	0.105910139867675	0.00868735408591989	TPR	27071	biofsci
rs115564445	1	186208249	A	G	6.0303e-24	0.0227494240652135	-0.287819319830938	0.0285215304104464	TPR	27647	biofsci
rs12024682	1	186311062	T	C	1.5565e-14	0.114170268746476	0.0959767320259489	0.0124922531890235	TPR	31680	biofsci
rs12072973	1	186952333	G	A	1.1634e-16	0.494771809293722	0.0659661386378218	0.00796029138010858	TPR	31566	biofsci
rs151098055	1	186699336	T	C	1.2963e-10	0.0181240819148017	-0.202807763442796	0.031553133168852	TPR	28221	biofsci
rs2205898	1	186857959	T	C	1.1688e-14	0.258643462046461	-0.0710064504183209	0.00919867996920937	TPR	30817	biofsci
rs3736597	1	186301050	C	G	1.4439e-136	0.162716086661131	-0.268186170261068	0.010782090444817	TPR	31569	biofsci
rs4650696	1	186223143	G	A	6.5414e-10	0.0527388760858004	0.117544184804987	0.0190293321685263	TPR	27639	biofsci
rs61831304	1	186083729	G	T	2.3436e-09	0.040213809487317	-0.121742059639639	0.0203854754922369	TPR	31173	biofsci
rs6675505	1	186406699	T	C	6.5701e-26	0.253434999245055	0.0963075818398298	0.00914958168326032	TPR	31567	biofsci
rs72711758	1	186176963	A	G	3.5631e-13	0.830861838333652	0.0776001063270529	0.010671962253081	TPR	31240	biofsci
rs74666968	1	186376745	G	A	2.1909e-13	0.0145164061157877	-0.288909606405327	0.0393797596136206	TPR	22538	biofsci
rs979924	1	186797479	C	T	2.7646e-12	0.115049467275495	-0.0874683734402512	0.0125149695154242	TPR	31355	biofsci
