## Supplementary material for "Multi-level Regulatory Roles of Lactate Metabolism Gene Network in Oral Cancer: Machine Learning Insights": TPRA1.csv

SNP	CHR	BP	effect_allele	other_allele	P	EAF	BETA	SE	gene	samplesize	source
rs10804581	3	127188015	C	T	1.5779e-09	0.381098248515372	0.0493772666118521	0.00818005510194194	TPRA1	31681	biofsci
rs115776547	3	127075437	A	G	4.1021e-08	0.0145219482862297	-0.22011454324687	0.0401207632187211	TPRA1	21705	biofsci
rs13083682	3	127321827	A	G	2.5011e-38	0.626968318989815	0.10633627982895	0.00821427698307106	TPRA1	31684	biofsci
rs145243640	3	127421561	A	G	2.1023e-34	0.0172684458398744	-0.729602567861079	0.0596485008511555	TPRA1	8281	biofsci
rs17282181	3	127474541	A	G	4.4016e-13	0.248458904109589	0.0669320987302404	0.00924119107668863	TPRA1	31355	biofsci
rs2720233	3	127244252	G	A	7.0987e-36	0.0434270674608672	-0.265325471934436	0.0212192475955243	TPRA1	26732	biofsci
rs28457046	3	127166397	C	G	2.4138e-10	0.418212548437629	0.0530039350227816	0.00837001153124808	TPRA1	29333	biofsci
rs479504	3	127435100	A	C	1.2037e-40	0.219925589086399	-0.128025969939501	0.00959089423985112	TPRA1	31684	biofsci
rs507961	3	127458709	T	C	1.5287e-69	0.763726558683152	-0.16484073427153	0.00935165765231155	TPRA1	31684	biofsci
rs56406548	3	127389903	T	C	1.5623e-09	0.0992888402625821	0.333912470457653	0.0553036653181048	TPRA1	1828	biofsci
rs62264113	3	127292333	A	G	1.0406e-286	0.114059152918186	-0.45219540302719	0.0124967639360837	TPRA1	31684	biofsci
rs62270463	3	127446323	A	G	4.0138e-18	0.016226988043272	-0.386303394588948	0.0445137175010023	TPRA1	15807	biofsci
rs72965707	3	127261510	T	C	7.2921e-17	0.162952384531549	0.0897305140400848	0.0107562170698479	TPRA1	31684	biofsci
rs747371	3	127162297	A	T	2.6069e-33	0.10344632341839	-0.157154134710428	0.0130684075265418	TPRA1	31567	biofsci
rs75024390	3	127421174	T	G	1.8575e-09	0.0377110325873577	-0.127638227587522	0.0212387020296391	TPRA1	30545	biofsci
rs76421202	3	127307032	C	T	3.9701e-10	0.0738099086721086	0.0979620132126241	0.0156608922516665	TPRA1	29821	biofsci
rs782082	3	127471222	A	G	5.6726e-24	0.264778817694584	-0.0933078275677046	0.00924096061954845	TPRA1	30077	biofsci
rs893294	3	127436877	T	A	4.4657e-20	0.748612526899989	0.0841927546837244	0.00917492204826777	TPRA1	31562	biofsci
rs9853841	3	127177901	T	A	4.0788e-16	0.476050277431774	0.0648353508319098	0.00796875087041982	TPRA1	31568	biofsci
