## Supplementary material for "Multi-level Regulatory Roles of Lactate Metabolism Gene Network in Oral Cancer: Machine Learning Insights": TPRG1L.csv

SNP	CHR	BP	effect_allele	other_allele	P	EAF	BETA	SE	gene	samplesize	source
rs10909986	1	3525836	G	A	2.52e-11	0.0547211660329531	0.143647420463933	0.0215289211312341	TPRG1L	20855	biofsci
rs116307511	1	3567140	G	A	2.5299e-08	0.0265261370870765	0.176870785790708	0.0317467710930497	TPRG1L	19212	biofsci
rs12408890	1	3561008	C	T	1.3005e-08	0.327406251681283	0.0557008100504194	0.00979578805712417	TPRG1L	23662	biofsci
rs3765703	1	3592436	G	T	3.947e-15	0.573625892987316	-0.0819419463253718	0.0104298283364567	TPRG1L	18793	biofsci
rs6678958	1	3532709	G	A	2.5148e-40	0.186885316001026	0.142939450206043	0.0107521776896377	TPRG1L	28461	biofsci
