## Supplementary material for "Multi-level Regulatory Roles of Lactate Metabolism Gene Network in Oral Cancer: Machine Learning Insights": TPRKB.csv

SNP	CHR	BP	effect_allele	other_allele	P	EAF	BETA	SE	gene	samplesize	source
rs7422438	2	73948894	A	G	2.4736e-35	0.37072596349803	-0.110280326381805	0.00889049171511533	TPRKB	27116	biofsci
