## Supplementary material for "Multi-level Regulatory Roles of Lactate Metabolism Gene Network in Oral Cancer: Machine Learning Insights": TPRN.csv

SNP	CHR	BP	effect_allele	other_allele	P	EAF	BETA	SE	gene	samplesize	source
rs28544087	9	140071683	G	A	4.7025e-23	0.280077829423846	0.101405767379923	0.0102555413565998	TPRN	23577	biofsci
