## Supplementary material for "Multi-level Regulatory Roles of Lactate Metabolism Gene Network in Oral Cancer: Machine Learning Insights": TPSAB1.csv

SNP	CHR	BP	effect_allele	other_allele	P	EAF	BETA	SE	gene	samplesize	source
rs112332886	16	1288563	A	G	3.9257e-88	0.109520102318857	0.298148276808024	0.0149809704050902	TPSAB1	22844	biofsci
rs11248877	16	1463430	A	G	3.6209e-15	0.0688085821097686	0.145122764480561	0.0184460894934236	TPSAB1	22934	biofsci
rs112919084	16	1276986	G	T	2.0426e-30	0.116852068696331	0.207917192285755	0.0181393792017026	TPSAB1	14725	biofsci
rs113612401	16	1327436	A	G	1.2847e-86	0.0281010151027482	0.647762500507081	0.0328375062990566	TPSAB1	16978	biofsci
rs113817326	16	1389394	A	G	1.9651e-19	0.0633846578747497	-0.190004407442821	0.0210762395805727	TPSAB1	18960	biofsci
rs113946793	16	1330909	G	T	1.5685e-49	0.137807433550237	0.201844213744298	0.013642270537954	TPSAB1	22611	biofsci
rs113953823	16	1492860	T	C	2.5861e-65	0.0327603704173538	0.472063612644253	0.0276583026795791	TPSAB1	20627	biofsci
rs115172853	16	1256839	C	T	5.1563e-55	0.865496017378711	0.223154573874394	0.0142846353779538	TPSAB1	21049	biofsci
rs115466201	16	1372135	A	G	6.1601e-11	0.0281544319016766	-0.200462592128873	0.03065317860588	TPSAB1	19448	biofsci
rs11646893	16	1256085	T	C	4.1581e-08	0.117255474452555	0.0820100780309188	0.0149538817021478	TPSAB1	21602	biofsci
rs117492134	16	1329753	A	G	1.4635e-17	0.0365593690044767	-0.23356137447013	0.0273811693399918	TPSAB1	18934	biofsci
rs117599564	16	1436947	T	C	4.3701e-10	0.0389562660786476	-0.167814660466324	0.0268929440980632	TPSAB1	18466	biofsci
rs117868506	16	1428236	T	C	3.7878e-30	0.0173467630853994	0.481367239505777	0.0421926267009481	TPSAB1	16477	biofsci
rs117903220	16	1585892	C	T	3.077e-08	0.0247620651899267	0.194765001694039	0.0351751854242439	TPSAB1	16734	biofsci
rs213656	16	1113847	T	G	1.9977e-08	0.584732620320856	0.0528998815517242	0.00942570453320817	TPSAB1	23177	biofsci
rs2235579	16	1503879	A	T	7.5422e-22	0.500055145031433	0.0903436635513973	0.00940492021147172	TPSAB1	22611	biofsci
rs2332478	16	1525256	C	G	3.7764e-08	0.396240705039934	-0.0490712624946355	0.00892075016263734	TPSAB1	26263	biofsci
rs2667672	16	1536380	T	G	4.2838e-26	0.220643656158402	0.122653618256746	0.0116082204651428	TPSAB1	21578	biofsci
rs34551783	16	1341732	A	G	2.5975e-09	0.0212976022566996	0.346391761107527	0.0581662683213875	TPSAB1	7090	biofsci
rs3751664	16	1254369	T	C	2.9915e-29	0.0975430139921001	0.192043323062532	0.0171047270596777	TPSAB1	19414	biofsci
rs3765436	16	1311333	G	A	2.0352e-272	0.356095061174813	-0.367420169070748	0.0104189222954044	TPSAB1	20088	biofsci
rs4360940	16	1278599	A	G	3.9709e-09	0.0167076441662941	0.276304724742562	0.0469466867288355	TPSAB1	13809	biofsci
rs4984643	16	1339755	T	C	3.8428e-17	0.269244656268053	-0.099125773528307	0.0117761536713165	TPSAB1	18325	biofsci
rs4984774	16	1276793	T	C	2.253e-160	0.462924783165079	-0.281016472509002	0.0104141116842079	TPSAB1	18543	biofsci
rs4984838	16	1482007	T	G	1.2253e-11	0.509051627803025	0.0846475120885514	0.0124898576259796	TPSAB1	12825	biofsci
rs57747044	16	1297060	C	T	9.7735e-12	0.0907079646017699	0.117688873639303	0.0172820267021987	TPSAB1	20297	biofsci
rs62011349	16	1474626	T	C	1.0042e-20	0.63157134604275	-0.101091044780735	0.0108286695710711	TPSAB1	18325	biofsci
rs62012860	16	1274308	A	C	6.0296e-20	0.0313475858755705	0.281692930526802	0.0308069873058031	TPSAB1	17350	biofsci
rs642249	16	1129912	A	G	8.7328e-10	0.0338042754641616	0.178823306672522	0.0291661186509202	TPSAB1	17996	biofsci
rs7199049	16	1309922	G	A	1.3596e-28	0.0365894595501846	-0.326297143196498	0.0294152191688751	TPSAB1	16393	biofsci
rs72775435	16	1240537	G	A	3.9741e-08	0.0138712140493764	-0.529705699142331	0.0964539311596072	TPSAB1	3929	biofsci
rs761060	16	1374656	A	G	1.7351e-21	0.838914867280979	0.132781287140105	0.0139477607054806	TPSAB1	19019	biofsci
rs761068	16	1451519	G	A	3.3389e-25	0.265452334373182	0.108595638823358	0.0104704808152414	TPSAB1	23390	biofsci
rs77309587	16	1278609	C	G	1.4421e-56	0.0947286012526096	-0.344283610563677	0.0217236934285493	TPSAB1	12355	biofsci
rs8053994	16	1244201	G	A	5.2641e-09	0.606843386529619	-0.0608948655071922	0.0104298819058306	TPSAB1	19265	biofsci
rs9746826	16	1318054	T	G	1.6711e-08	0.048398969451601	0.162996213681946	0.0288846736987322	TPSAB1	13012	biofsci
rs9927529	16	1619488	T	C	2.6634e-10	0.296436122017517	0.055585770862436	0.00879897596480078	TPSAB1	30965	biofsci
rs9936834	16	1244877	G	A	4.2611e-15	0.0896763227904227	-0.14470914295301	0.0184418034043189	TPSAB1	18009	biofsci
