## Supplementary material for "Multi-level Regulatory Roles of Lactate Metabolism Gene Network in Oral Cancer: Machine Learning Insights": TPSB2.csv

SNP	CHR	BP	effect_allele	other_allele	P	EAF	BETA	SE	gene	samplesize	source
rs1075789	16	1235314	C	T	6.6721e-18	0.544402110199297	0.15275454975491	0.017720123167708	TPSB2	6420	biofsci
rs112165758	16	1459004	A	G	3.833e-63	0.0188087774294671	1.39729759708886	0.0833053679136279	TPSB2	3904	biofsci
rs115172853	16	1256839	C	T	2.6137e-51	0.865496017378711	-0.392318406951729	0.0260361826198039	TPSB2	6336	biofsci
rs12925270	16	1375937	A	C	7.5151e-11	0.188483406055798	-0.14786764066697	0.0227139232975377	TPSB2	6336	biofsci
rs13338616	16	1388416	T	C	6.1267e-21	0.12457632980563	-0.279479966938267	0.0297705497494905	TPSB2	5173	biofsci
rs138118686	16	1274853	G	T	2.7571e-08	0.0168413173652695	1.00719391535953	0.181270614502372	TPSB2	919	biofsci
rs138534878	16	1928026	T	C	1.1307e-11	0.0210906063549327	0.81245034794246	0.119673341475417	TPSB2	1691	biofsci
rs142829110	16	1267207	A	G	2.5097e-08	0.0186444169756902	-0.506626915437908	0.0909171838773075	TPSB2	3306	biofsci
rs144369981	16	1458354	G	T	2.849e-19	0.0376415028821446	-0.449621059793096	0.0501004033465297	TPSB2	5499	biofsci
rs1599837	16	1309876	A	G	5.162e-52	0.333767163402095	0.291761886526542	0.0192261033736757	TPSB2	6083	biofsci
rs2745138	16	1271095	T	C	6.9156e-16	0.134421134421134	-0.208833794966857	0.0258720229647486	TPSB2	6420	biofsci
rs2745176	16	1573810	A	G	1.3808e-10	0.0395216690696294	-0.343280288295103	0.0534879459472886	TPSB2	4604	biofsci
rs337285	16	1961674	C	G	2.2707e-08	0.466020499108734	0.110171315978005	0.0197082907243171	TPSB2	5173	biofsci
rs34201093	16	1242322	C	T	3.164e-23	0.666530308664931	0.205343446323964	0.020684097498284	TPSB2	5258	biofsci
rs34278105	16	1308918	T	C	2.7408e-88	0.0791345583876704	-0.673722739054868	0.0338221018019874	TPSB2	5998	biofsci
rs3751898	16	1489356	A	G	5.748e-19	0.536819098856759	0.174008435858413	0.0195581022657539	TPSB2	5257	biofsci
rs3874639	16	1294822	G	A	1.6769846438804e-308	0.522674969541086	0.729921392128682	0.0181511078870999	TPSB2	6083	biofsci
rs4360940	16	1278599	A	G	2.0515e-08	0.0167076441662941	-0.46968081994258	0.0837608909552698	TPSB2	4338	biofsci
rs61734410	16	1252369	T	C	6.7439e-61	0.322596333707445	0.346237841814912	0.0210310171664629	TPSB2	5173	biofsci
rs62012860	16	1274308	A	C	5.9665e-16	0.0313475858755705	-0.483698551989517	0.059791163191861	TPSB2	4606	biofsci
rs642249	16	1129912	A	G	6.7687e-17	0.0338042754641616	0.469330745214733	0.0561991983445174	TPSB2	4847	biofsci
rs72775463	16	1277281	G	C	1.268e-115	0.0452003076277704	0.970949372450744	0.042480601516901	TPSB2	6420	biofsci
rs72775490	16	1360657	T	C	3.063e-13	0.0924778761061947	0.222108370250788	0.0304604372438235	TPSB2	6421	biofsci
rs761060	16	1374656	A	G	3.8889e-17	0.838914867280979	0.223256485347839	0.0265269938152419	TPSB2	5258	biofsci
rs761068	16	1451519	G	A	7.9561e-10	0.265452334373182	0.122849794921757	0.0199885771106015	TPSB2	6418	biofsci
rs77961034	16	1329135	A	C	5.8852e-12	0.0445560466050623	0.347584556452373	0.0505026598550487	TPSB2	4605	biofsci
rs8048096	16	1312999	G	A	2.3591e-22	0.0281272860277981	-0.578269514850319	0.0594627723524478	TPSB2	5173	biofsci
rs8049082	16	1271348	A	G	1.9513e-15	0.0379693134412784	-0.405378596648401	0.0510276042758205	TPSB2	5257	biofsci
rs8061743	16	1507842	T	C	1.8861e-17	0.105145480562843	0.244546653939311	0.0287681638871739	TPSB2	6421	biofsci
