## Supplementary material for "Multi-level Regulatory Roles of Lactate Metabolism Gene Network in Oral Cancer: Machine Learning Insights": TPSD1.csv

SNP	CHR	BP	effect_allele	other_allele	P	EAF	BETA	SE	gene	samplesize	source
rs112165758	16	1459004	A	G	2.2144e-32	0.0188087774294671	0.792117846271635	0.0668583646000181	TPSD1	6061	biofsci
rs113612401	16	1327436	A	G	3.6458e-52	0.0281010151027482	0.598786733552768	0.0393987888981365	TPSD1	11794	biofsci
rs12930875	16	1257731	G	A	7.7013e-15	0.735259043328475	-0.102546178362544	0.0131938008520701	TPSD1	14756	biofsci
rs12934797	16	1273982	T	C	6.649e-36	0.476040999359385	0.141757396010571	0.011332160553394	TPSD1	15610	biofsci
rs35336536	16	1323016	C	T	1.3392e-12	0.156131560352027	-0.110701161517769	0.015613483803863	TPSD1	15567	biofsci
rs3927397	16	1306377	A	G	1.6278e-26	0.188658487798373	-0.158996616770052	0.0149205736350718	TPSD1	14673	biofsci
rs57890635	16	1411129	T	C	1.8231e-08	0.726665417993382	0.0712773607609607	0.0126645512270501	TPSD1	15695	biofsci
rs62012860	16	1274308	A	C	1.1914e-09	0.0313475858755705	-0.22081652177802	0.0363107430611908	TPSD1	12489	biofsci
rs77840400	16	1172243	T	C	9.9756e-10	0.0365853658536585	0.222035960580193	0.0363397644157435	TPSD1	10742	biofsci
rs8045644	16	1295828	A	G	4.2663e-119	0.167484076433121	0.354445681173145	0.01527592159485	TPSD1	15367	biofsci
