## Supplementary material for "Multi-level Regulatory Roles of Lactate Metabolism Gene Network in Oral Cancer: Machine Learning Insights": TPST1.csv

SNP	CHR	BP	effect_allele	other_allele	P	EAF	BETA	SE	gene	samplesize	source
rs10950053	7	66313877	T	A	2.7244e-79	0.19927004050385	0.201107852199104	0.0106665315342076	TPST1	27542	biofsci
rs111729068	7	66327588	A	G	4.197e-46	0.0666593066902186	-0.24270953262728	0.0170269904469693	TPST1	27720	biofsci
rs116987378	7	65083316	A	G	3.8428e-17	0.0499225824614085	0.168246945736906	0.0199872822430006	TPST1	26388	biofsci
rs117173420	7	64912332	A	G	2.207e-10	0.0276429845298826	0.160221138364699	0.0252459880191446	TPST1	29186	biofsci
rs117451201	7	65920311	C	T	2.8832e-17	0.025092936802974	-0.293806488124507	0.034765061544456	TPST1	16911	biofsci
rs117609618	7	65394475	C	A	5.6355e-21	0.0298345647285577	-0.29499494570284	0.0313941303360655	TPST1	17527	biofsci
rs117816147	7	65912186	C	T	2.8782e-09	0.0230352303523035	-0.271744664960693	0.0457605861782118	TPST1	10610	biofsci
rs118029379	7	66670549	G	C	8.9904e-35	0.0355946195309086	0.293017320734852	0.0238213843824571	TPST1	25668	biofsci
rs12673311	7	66735318	A	G	7.7384e-11	0.10294750851372	-0.0865045068107624	0.0132969298467109	TPST1	30622	biofsci
rs12673366	7	66434723	A	G	3.8517e-38	0.91323939359224	-0.183446658404182	0.0142076750262691	TPST1	31262	biofsci
rs13307436	7	66518006	A	G	1.3486e-16	0.054586038961039	0.155923197458992	0.0188556706684958	TPST1	27251	biofsci
rs13340529	7	66466119	C	A	5.85e-149	0.225174932130157	-0.249010406137866	0.00957968138841352	TPST1	31228	biofsci
rs140195071	7	65822883	T	C	2.9777e-13	0.0619749411934137	0.132930488726246	0.0182208880441705	TPST1	25906	biofsci
rs143006352	7	64930219	G	A	6.876e-42	0.376682805857345	0.133382350505156	0.00983609383910301	TPST1	22011	biofsci
rs146123719	7	66675327	T	C	2.9733e-13	0.0296126964107415	0.196017966878488	0.0268676024066899	TPST1	24104	biofsci
rs149930803	7	65845791	A	G	4.2363e-24	0.0339370494109372	-0.370781435554695	0.0366174954625506	TPST1	11374	biofsci
rs151323838	7	66517625	A	G	1.9516e-11	0.0208088047094958	-0.211863217076267	0.0315770735201757	TPST1	24610	biofsci
rs181975924	7	66157065	T	C	9.4395e-12	0.0323089875815618	0.228276559633278	0.0334966851506666	TPST1	14253	biofsci
rs185772173	7	65327368	A	G	5.5246e-12	0.0197840497505638	0.249263681787248	0.0361697281850465	TPST1	19708	biofsci
rs190318517	7	66495830	G	T	3.3765e-14	0.0189931350114416	-0.36425192014225	0.0480353316816893	TPST1	11630	biofsci
rs190670827	7	66478176	T	G	4.1544e-23	0.0417238539665111	-0.22940237263709	0.0231719568320293	TPST1	23290	biofsci
rs2460421	7	65491123	T	A	1.6769846438804e-308	0.488333459185985	0.322574301960857	0.00796265454385997	TPST1	31561	biofsci
rs28802950	7	66710813	A	G	2.5023e-22	0.104720979514952	-0.151103241700531	0.0155473604729476	TPST1	22063	biofsci
rs34250985	7	66161062	T	A	4.2654e-171	0.0929281345565749	-0.384248696534398	0.0137806527419521	TPST1	31235	biofsci
rs34349434	7	65582375	C	T	1.2957e-22	0.0439150533205181	0.205807424235243	0.0210310164865002	TPST1	26924	biofsci
rs4308614	7	66459553	G	C	8.2794e-16				TPST1	5075	biofsci
rs4718447	7	66523797	G	T	4.8033e-10	0.0758709330877839	0.0942112749412116	0.015133125843902	TPST1	31139	biofsci
rs59272818	7	66735259	T	C	2.2739e-27	0.247199936452458	-0.102136722392631	0.00942403255175178	TPST1	30253	biofsci
rs62467438	7	65558908	T	C	4.5717e-14	0.0157305095150399	0.375522072260148	0.049779560727514	TPST1	13032	biofsci
rs74939879	7	65764503	C	T	2.9801e-53	0.0281540847983454	0.420257231013563	0.0273581813397019	TPST1	24415	biofsci
rs75700265	7	65976458	A	G	2.2486e-180	0.0463829972562171	0.57505492821317	0.0200798553066222	TPST1	28036	biofsci
rs76475117	7	65714941	T	C	3.4534e-38	0.0430015662822156	-0.278531188145746	0.0215576409329308	TPST1	26144	biofsci
rs7781357	7	66500866	G	A	2.6517e-23	0.385887490128676	0.0885691934901835	0.0089058122583165	TPST1	26602	biofsci
rs7789460	7	65878592	G	A	3.3803e-234	0.405642428206195	-0.318023880997827	0.00973255481795144	TPST1	21894	biofsci
rs7796575	7	66466730	G	A	1.4633e-88	0.277307616610903	0.180504862321421	0.00904731857339011	TPST1	30480	biofsci
rs78525903	7	64945537	T	C	1.573e-36	0.0411655874190564	0.269577777970851	0.0213555708864442	TPST1	27776	biofsci
