## Supplementary material for "Multi-level Regulatory Roles of Lactate Metabolism Gene Network in Oral Cancer: Machine Learning Insights": TPST2.csv

SNP	CHR	BP	effect_allele	other_allele	P	EAF	BETA	SE	gene	samplesize	source
rs118095417	22	26992852	G	A	3.294e-13	0.0205290773939659	0.217374306523926	0.029851317173255	TPST2	27905	biofsci
rs13055271	22	26962033	C	T	1.3696e-25	0.198267438364402	0.104254836782444	0.00997024240981237	TPST2	31643	biofsci
rs145614756	22	27028369	T	A	2.1303e-11	0.0290416666666667	-0.215798260486559	0.0322250486047486	TPST2	17075	biofsci
rs3747128	22	26829914	C	T	3.6129e-08	0.153818687514095	0.0606999768043748	0.0110185294349825	TPST2	31641	biofsci
rs4275	22	26921725	G	A	9.2065e-85	0.439433813301252	-0.156270973929504	0.00801028120281639	TPST2	31634	biofsci
rs6005127	22	27069557	T	C	4.0012e-08	0.24613852455936	0.0506695768137637	0.00922791834011977	TPST2	31644	biofsci
rs73160848	22	26825776	T	C	1.4399e-13	0.267626902079219	0.0672108057070053	0.00909163294470217	TPST2	30862	biofsci
rs9613187	22	26875370	T	C	1.2653e-16	0.0861697887604623	-0.120163803218379	0.0145181474988376	TPST2	30125	biofsci
rs9613219	22	26981941	G	A	3.5238e-15	0.364673010119317	0.0651287462817113	0.00827462504690839	TPST2	31519	biofsci
