## Supplementary material for "Multi-level Regulatory Roles of Lactate Metabolism Gene Network in Oral Cancer: Machine Learning Insights": TPT1-AS1.csv

SNP	CHR	BP	effect_allele	other_allele	P	EAF	BETA	SE	gene	samplesize	source
rs11617888	13	45976349	A	G	1.6772e-139	0.868033372167312	0.397827046473138	0.0158224508603972	TPT1-AS1	17435	biofsci
rs117014769	13	45771519	T	C	1.4972e-20	0.0209073980023701	0.405889636793194	0.0436750421582191	TPT1-AS1	12805	biofsci
rs117059935	13	46132503	T	C	1.4261e-14	0.0176199578493359	0.374049855235913	0.0486151538498217	TPT1-AS1	12222	biofsci
rs146387412	13	45927172	T	C	1.3748e-09	0.0167704839482511	0.465745701904683	0.0768747547915627	TPT1-AS1	5131	biofsci
rs182276279	13	45933396	T	C	3.036e-19	0.0253562716651688	-0.336498317790316	0.0375250429661454	TPT1-AS1	14368	biofsci
rs2011777	13	46113399	T	C	1.0633e-09	0.261186421477929	-0.0746290025379486	0.0122350650104841	TPT1-AS1	17309	biofsci
rs2985954	13	46057719	T	C	7.9788e-11	0.238381831638814	-0.0824845005980385	0.0126883615244337	TPT1-AS1	17106	biofsci
rs3014922	13	46152489	A	G	6.6743e-11	0.488047657112405	-0.0706218922105738	0.0108188017541514	TPT1-AS1	17097	biofsci
rs71431371	13	46026985	G	A	2.2905e-22	0.0716304642428466	0.206710210115422	0.0212485567849574	TPT1-AS1	16653	biofsci
rs76034709	13	45931661	A	G	5.9416e-11	0.0590854811424022	-0.166452889332262	0.025431291531544	TPT1-AS1	13906	biofsci
rs7991887	13	45941206	A	G	4.1352e-17	0.0768245593913675	-0.171324573834642	0.0203744379500811	TPT1-AS1	16983	biofsci
rs9316131	13	45901876	A	G	1.1459e-75	0.530279084110708	-0.20140239052429	0.0109413817553967	TPT1-AS1	16768	biofsci
rs9526068	13	45976051	G	T	2.2073e-13	0.107301396467215	-0.133214809620171	0.0181600427531724	TPT1-AS1	15828	biofsci
rs9567556	13	46167324	A	G	5.1129e-10	0.102934511670066	0.109953539780939	0.0176896471485013	TPT1-AS1	17304	biofsci
