## Supplementary material for "Multi-level Regulatory Roles of Lactate Metabolism Gene Network in Oral Cancer: Machine Learning Insights": TPTE2P5.csv

SNP	CHR	BP	effect_allele	other_allele	P	EAF	BETA	SE	gene	samplesize	source
rs111586537	13	41689141	T	G	2.9295e-13	0.0700832406306341	-0.283622626400263	0.0388657247550891	TPTE2P5	5079	biofsci
rs113204272	13	41273518	T	C	1.0843e-13	0.101773337979634	0.241817793339304	0.0325448223274032	TPTE2P5	5164	biofsci
rs2721062	13	41065219	T	G	1.093e-09	0.449828767123288	-0.120557169616624	0.0197796832841056	TPTE2P5	5164	biofsci
rs3812889	13	41111102	A	G	1.0178e-09	0.157803750610696	-0.164820725960288	0.026991472219358	TPTE2P5	5164	biofsci
rs6560964	13	41445268	T	C	2.1682e-49	0.671664943123061	-0.30955887032406	0.0209535164295811	TPTE2P5	5164	biofsci
rs67607812	13	41480054	T	C	9.3893e-20	0.143022287986683	0.278897393399796	0.0306622170012309	TPTE2P5	4339	biofsci
rs9566715	13	41771206	A	G	1.7772e-08	0.547991897471855	-0.111355013554798	0.0197711397952485	TPTE2P5	5164	biofsci
rs9603770	13	41104854	A	G	3.3175e-08	0.669139577906143	-0.115513658151952	0.0209127485972829	TPTE2P5	5164	biofsci
