## Supplementary material for "Multi-level Regulatory Roles of Lactate Metabolism Gene Network in Oral Cancer: Machine Learning Insights": TPTEP1.csv

SNP	CHR	BP	effect_allele	other_allele	P	EAF	BETA	SE	gene	samplesize	source
rs11703974	22	17078105	T	C	5.518e-43	0.163746704745167	-0.22032368462787	0.0160305358431221	TPTEP1	14209	biofsci
rs142683207	22	17060419	C	T	4.3469e-22	0.0966067864271457	-0.23412962366845	0.0242304994171806	TPTEP1	9758	biofsci
rs143714807	22	16934049	T	C	1.5923e-12	0.0239038563127311	-0.531611287262405	0.0752340452671778	TPTEP1	3786	biofsci
rs146719309	22	17119098	T	C	3.2139e-28	0.0150600389078956	0.523822381097768	0.0475523462964467	TPTEP1	14907	biofsci
rs149526213	22	17217285	C	T	5.1493e-12	0.0184150996748197	-0.305178829766632	0.0442198437659941	TPTEP1	14146	biofsci
rs151001144	22	17145351	T	C	1.5805e-13	0.0749061473486626	-0.156577321580316	0.0212161517567941	TPTEP1	16030	biofsci
rs17347266	22	17128441	A	G	3.4272e-17	0.0233416628805089	0.305644692183575	0.0362520539649127	TPTEP1	16689	biofsci
rs188937430	22	17477859	C	T	3.3593e-09	0.0551141428626797	0.124088305790908	0.0209853217078873	TPTEP1	21802	biofsci
rs2110438	22	17294042	T	C	3.3839e-09	0.863090744375661	-0.0810828607804547	0.0137156589103734	TPTEP1	22493	biofsci
rs2190741	22	17232082	T	G	3.7439e-23	0.0625225631768953	-0.212959450343042	0.0214884818315145	TPTEP1	18474	biofsci
rs4390844	22	17231603	C	T	4.0445e-31	0.123467639175711	-0.18110996130084	0.0156109090463164	TPTEP1	18958	biofsci
rs4819825	22	17126427	G	A	1.5203e-09	0.134615384615385	-0.104259023832064	0.0172554283828576	TPTEP1	14415	biofsci
rs4819895	22	17313288	T	C	4.0994e-14	0.224445115506568	0.0854085018508469	0.011300559924165	TPTEP1	22493	biofsci
rs5746887	22	17234497	A	G	1.1174e-89	0.64557770251513	0.227041115669403	0.0113071663331276	TPTEP1	17092	biofsci
rs5747968	22	17067504	G	T	2.3263e-08	0.282753491981376	0.081561632051632	0.0146013412434222	TPTEP1	11564	biofsci
rs5993646	22	17107330	A	T	1.8306e-57	0.28776001751697	0.180810386363282	0.0113164214100454	TPTEP1	19050	biofsci
rs5994130	22	17494547	A	G	9.5114e-10	0.687798842378995	-0.0622387565419152	0.0101740537715231	TPTEP1	22495	biofsci
rs60588169	22	17403036	A	G	1.0246e-08	0.0341825406100269	0.151788194462127	0.0265058140016986	TPTEP1	21557	biofsci
rs74668706	22	17314548	C	T	3.4744e-18	0.0258161692587922	0.33547587102238	0.0385830626024888	TPTEP1	13355	biofsci
rs76626670	22	17032430	A	C	1.1009e-08	0.0152032520325203	-0.421091554257781	0.0736895482041476	TPTEP1	6150	biofsci
