## Supplementary material for "Multi-level Regulatory Roles of Lactate Metabolism Gene Network in Oral Cancer: Machine Learning Insights": TRA2A.csv

SNP	CHR	BP	effect_allele	other_allele	P	EAF	BETA	SE	gene	samplesize	source
rs13310552	7	23532235	A	C	1.9707e-09	0.367043879907621	0.0883923696866925	0.0147315705620967	TRA2A	9917	biofsci
rs28597921	7	23544015	C	G	6.8729e-09	0.122334579028358	-0.121936268652234	0.0210456287910102	TRA2A	10514	biofsci
