## Supplementary material for "Multi-level Regulatory Roles of Lactate Metabolism Gene Network in Oral Cancer: Machine Learning Insights": TRA2B.csv

SNP	CHR	BP	effect_allele	other_allele	P	EAF	BETA	SE	gene	samplesize	source
rs77454802	3	185696447	A	G	3.0503e-10	0.0459094368340944	-0.12012973972785	0.0190803271486421	TRA2B	31355	biofsci
