## Supplementary material for "Multi-level Regulatory Roles of Lactate Metabolism Gene Network in Oral Cancer: Machine Learning Insights": TRABD2A.csv

SNP	CHR	BP	effect_allele	other_allele	P	EAF	BETA	SE	gene	samplesize	source
rs11126974	2	84905096	C	T	2.8992e-11	0.661956480889924	-0.069953007010269	0.0105168769465939	TRABD2A	20202	biofsci
rs113117576	2	85073827	G	A	1.5584e-209	0.0360405121345309	-0.833726148922415	0.0269891149881654	TRABD2A	19758	biofsci
rs115260342	2	84447712	C	T	4.1521e-10	0.0524209927695182	-0.146896920461751	0.0235102782340115	TRABD2A	18211	biofsci
rs142383221	2	84355581	A	C	9.7616e-21	0.0211602742054275	-0.420302735585369	0.0450075210778358	TRABD2A	11917	biofsci
rs146391815	2	84824152	G	A	2.6678e-12	0.0240112994350282	-0.274541983377943	0.0392533683215771	TRABD2A	13847	biofsci
rs1809183	2	84545456	T	C	6.2447e-35	0.237823755946538	-0.144516753124329	0.0117208374053585	TRABD2A	20079	biofsci
rs182778754	2	85135336	A	C	4.1325e-09	0.0159212169372233	0.289100917556531	0.0491768588073299	TRABD2A	13196	biofsci
rs1918695	2	84902208	C	G	1.6742e-110	0.26484962406015	-0.251875921861673	0.011277083789788	TRABD2A	20193	biofsci
rs35793228	2	84567253	A	T	3.0762e-12	0.118001146569845	0.108751939854719	0.0155932408778972	TRABD2A	19758	biofsci
rs72836486	2	85015325	A	G	4.1383e-20	0.127121167013992	0.149068231339344	0.0162302366286332	TRABD2A	17106	biofsci
rs7584703	2	85046918	T	G	2.6127e-22	0.0305640121775357	-0.283076956084605	0.029139932068332	TRABD2A	19873	biofsci
rs80123948	2	85079530	G	C	1.727e-24	0.0422842373086709	-0.264895088874828	0.0259365418159664	TRABD2A	18354	biofsci
rs890618	2	85066874	T	C	2.1354e-14	0.295079462102689	0.0905931324963103	0.0118541711914359	TRABD2A	17106	biofsci
