## Supplementary material for "Multi-level Regulatory Roles of Lactate Metabolism Gene Network in Oral Cancer: Machine Learning Insights": TRABD.csv

SNP	CHR	BP	effect_allele	other_allele	P	EAF	BETA	SE	gene	samplesize	source
rs11703790	22	50680133	C	T	6.4962e-53	0.106987777420392	-0.202396002428588	0.0132194247365264	TRABD	29947	biofsci
rs11705623	22	50258690	C	T	5.1454e-09	0.706522638854399	0.0530608751663517	0.00908172306273778	TRABD	29237	biofsci
rs12485055	22	50216336	A	C	1.8942e-08	0.101156515034695	-0.122601605039078	0.0218105751510493	TRABD	11560	biofsci
rs137843	22	50434619	C	G	4.963e-23	0.384477628388803	-0.094258825007049	0.00953824300328358	TRABD	23223	biofsci
rs137916	22	50491713	A	G	1.1191e-43	0.253289473684211	0.155935553446278	0.0112513296808841	TRABD	20883	biofsci
rs140375652	22	50937743	T	C	3.1072e-11	0.0286901464186783	-0.197751485836841	0.0297760206340387	TRABD	20237	biofsci
rs145537167	22	50336818	T	C	3.3939e-08	0.0185718399078606	-0.312688202816612	0.0566494923304912	TRABD	8548	biofsci
rs147363989	22	50679178	A	G	2.2014e-09	0.0236123888377798	0.190532140561628	0.0318493122313538	TRABD	21380	biofsci
rs147508608	22	50528293	T	C	3.7971e-17	0.0500457418496341	0.159989891543111	0.0190034317072231	TRABD	29123	biofsci
rs2038048	22	50512617	T	C	3.231e-36	0.445433189998407	-0.102893729413454	0.00818800367754125	TRABD	30191	biofsci
rs2040487	22	51147015	G	A	1.1305e-12	0.416865552903739	-0.0627376888256366	0.00881940070085985	TRABD	26444	biofsci
rs2272852	22	50655676	A	G	2.295e-22	0.0275227486024401	-0.244453228471627	0.0251296019070928	TRABD	29582	biofsci
rs2272855	22	50699404	C	T	3.7306e-11	0.470221606648199	0.0683584364054757	0.0103344777319075	TRABD	18793	biofsci
rs28404597	22	50721003	A	G	3.3548e-12	0.22257488593533	-0.083270512253649	0.0119608888742511	TRABD	20198	biofsci
rs28479153	22	50620200	T	C	1.2717e-16	0.0231973169368362	0.293067237161541	0.0354104173557678	TRABD	17598	biofsci
rs28604596	22	50724190	G	T	6.9156e-16	0.69351475341466	0.102229838824564	0.0126647471289103	TRABD	14666	biofsci
rs2878116	22	50866439	G	A	2.4328e-14	0.114535660767081	0.0981379966876392	0.0128697130270329	TRABD	29766	biofsci
rs33932986	22	50704028	T	C	9.8279e-12	0.0178282009724473	0.310709554102175	0.0456321859453921	TRABD	13713	biofsci
rs34589122	22	50937043	C	A	3.0778e-11	0.0775789874381424	0.130124068766896	0.0195881482412909	TRABD	18210	biofsci
rs35988447	22	50606183	G	A	5.1771e-18	0.164698914116486	-0.0945730295443931	0.0109340566448994	TRABD	30400	biofsci
rs3747941	22	50637193	A	G	2.7607e-68	0.174311196050326	-0.187317928285694	0.0107269291898991	TRABD	30191	biofsci
rs56235139	22	50928876	A	G	4.5001e-30	0.0280604931192661	-0.353659982274663	0.0310407764385226	TRABD	19027	biofsci
rs5770930	22	50879931	A	G	1.2759e-20	0.192534200355806	0.114202105380769	0.0122660793715381	TRABD	21376	biofsci
rs5771039	22	50901534	A	G	5.8598e-47	0.242664607609153	-0.145974543545523	0.0101431788113403	TRABD	26444	biofsci
rs5771245	22	50448862	T	C	1.519e-35	0.577458183523527	-0.133252489612076	0.0107087741685949	TRABD	17869	biofsci
rs59650998	22	50582868	A	C	2.079e-23	0.0607157217531162	0.178140125129797	0.0178690491844678	TRABD	27458	biofsci
rs6010187	22	50576239	C	T	1.5049e-08	0.0221949439320549	-0.221329148421703	0.0390985635284242	TRABD	15071	biofsci
rs62231923	22	50462626	T	C	1.5451e-11	0.124911446209898	0.091518007368306	0.0135708894773353	TRABD	24837	biofsci
rs73187260	22	50648481	G	C	9.6735e-64	0.0539364837881525	0.326521681150111	0.0193726227039248	TRABD	26109	biofsci
rs742184	22	50697119	T	C	4.7852e-31	0.277944945948958	0.120543656823979	0.0104029943580078	TRABD	23021	biofsci
rs74624037	22	49959752	T	C	8.3883e-10	0.0173042520985276	-0.237652069248633	0.0387232075292695	TRABD	19609	biofsci
rs75107793	22	50628937	A	G	1.6769846438804e-308	0.062374916611074	-0.876288878156718	0.0214588395025129	TRABD	18566	biofsci
rs760756	22	50630973	A	G	3.7467e-154	0.180118532381955	0.277661984699109	0.0104979747779361	TRABD	30722	biofsci
rs9628297	22	50602682	G	C	5.7044e-09	0.0263999676074017	-0.148896654500937	0.0255616574250536	TRABD	29772	biofsci
rs9680712	22	51126202	C	T	5.9372e-16	0.106546793553632	-0.115022962560701	0.0142170400544715	TRABD	25986	biofsci
