## Supplementary material for "Multi-level Regulatory Roles of Lactate Metabolism Gene Network in Oral Cancer: Machine Learning Insights": TRAC.csv

SNP	CHR	BP	effect_allele	other_allele	P	EAF	BETA	SE	gene	samplesize	source
rs12431397	14	23019427	A	G	3.0493e-13	0.0671493751239833	0.226563547597711	0.0310692997446191	TRAC	8269	biofsci
rs1263636	14	23008736	A	C	1.7269e-13	0.436772786037492	0.117958845728655	0.0160085289717927	TRAC	7931	biofsci
rs1263655	14	23018822	A	G	1.5846e-10	0.275296947827394	-0.111396584924712	0.0174144236062894	TRAC	8264	biofsci
rs15795	14	23020638	C	T	2.2531e-19	0.316954066839615	-0.153585447802706	0.0170646705409553	TRAC	7931	biofsci
rs412790	14	23021720	A	G	7.1547e-18	0.111541207862002	0.212743582078258	0.0247014353480085	TRAC	8269	biofsci
rs76477008	14	23022180	T	A	1.6177e-17	0.0351826006047918	-0.359582544994959	0.0422134423933412	TRAC	8266	biofsci
rs8018375	14	23032169	A	G	8.4814e-09	0.657766316207102	0.0943828986908298	0.0163893343562599	TRAC	8269	biofsci
