## Supplementary material for "Multi-level Regulatory Roles of Lactate Metabolism Gene Network in Oral Cancer: Machine Learning Insights": TRADD.csv

SNP	CHR	BP	effect_allele	other_allele	P	EAF	BETA	SE	gene	samplesize	source
rs139302021	16	66955516	C	T	3.3612e-42	0.0184272826156504	-0.49999586053954	0.0367301020767034	TRADD	20490	biofsci
rs16957040	16	66859562	T	C	4.4802e-13	0.0220382229337603	-0.221220761181379	0.0305549317248903	TRADD	24849	biofsci
rs192622251	16	66805656	G	A	1.3306e-16	0.0264407853071564	-0.324319342592257	0.0392130463675695	TRADD	12632	biofsci
rs255056	16	68016185	C	G	1.9026e-10	0.151293119769775	-0.0710706392571296	0.0111591884275106	TRADD	31270	biofsci
rs363154	16	66791525	T	G	2.3346e-11	0.458709137268334	-0.0537468548984019	0.00804184320830743	TRADD	31138	biofsci
rs61735427	16	66945947	T	C	7.8336e-09	0.0197660645543382	-0.184987796674387	0.0320497230850131	TRADD	25123	biofsci
rs7200919	16	67316600	A	G	1.6229e-34	0.432184599195761	-0.0985902001132194	0.00804634043755055	TRADD	31470	biofsci
rs78154682	16	66727123	A	G	4.6291e-08	0.391395370718856	-0.048993453764215	0.00896495036856633	TRADD	26117	biofsci
rs8053912	16	67324827	G	A	2.5716e-265	0.0785670591833614	-0.519265861326681	0.0149222046349145	TRADD	31017	biofsci
rs8061994	16	66979319	A	G	3.3739e-12	0.153223026542572	-0.0776518796762509	0.0111549559955541	TRADD	30970	biofsci
