## Supplementary material for "Multi-level Regulatory Roles of Lactate Metabolism Gene Network in Oral Cancer: Machine Learning Insights": TRAF1.csv

SNP	CHR	BP	effect_allele	other_allele	P	EAF	BETA	SE	gene	samplesize	source
rs10739574	9	123594836	A	G	5.3077e-46	0.107981575171789	-0.182715464305859	0.0128328544051425	TRAF1	31521	biofsci
rs10818511	9	123892718	A	G	1.2714e-28	0.561378825184664	0.0948920683985703	0.00854975928916372	TRAF1	27779	biofsci
rs117479719	9	123259962	G	A	1.5386e-22	0.0300230946882217	-0.240107901741404	0.0245803160981342	TRAF1	28417	biofsci
rs11791407	9	123741822	T	G	1.2018e-11	0.057378461008483	0.122632974899615	0.018087192651969	TRAF1	28258	biofsci
rs1359329	9	123370985	A	G	4.4232e-48	0.160941786613552	-0.15759360926364	0.0108170505363196	TRAF1	31644	biofsci
rs16910132	9	123538641	A	G	1.5859e-08	0.0260286603403896	-0.14241370524429	0.0251974920370655	TRAF1	31064	biofsci
rs4310279	9	123722148	G	A	2.858e-120	0.267259198015709	-0.209460497756144	0.00898251179337375	TRAF1	31644	biofsci
rs56181955	9	123143055	C	T	1.485e-18	0.0315967197298601	-0.205465509591079	0.0233733203184173	TRAF1	29911	biofsci
rs62578445	9	123886277	G	A	3.033e-09	0.0458498480009235	-0.11381657567439	0.0191943227607451	TRAF1	31022	biofsci
rs62578446	9	123957298	A	G	9.9473e-14	0.0921857304643262	0.102448380032664	0.0137666129206193	TRAF1	31525	biofsci
rs62581708	9	123603899	C	A	1.0126e-23	0.215083063970533	-0.0971395214424255	0.00967486568686761	TRAF1	31641	biofsci
rs74959736	9	123434594	A	G	2.7921e-08	0.177718993578612	0.0595182949839469	0.0107159077786084	TRAF1	29796	biofsci
rs77565290	9	123311473	T	C	1.103e-27	0.0662789288743487	-0.179558568735286	0.0164673711915265	TRAF1	29794	biofsci
rs79354013	9	123755576	C	A	1.2508e-25	0.0159570501826859	-0.434321299390133	0.0415030673677599	TRAF1	18486	biofsci
rs79660366	9	124310916	C	T	3.7265e-15	0.045191927186387	-0.153768126392324	0.0195541699699028	TRAF1	30305	biofsci
rs80241890	9	123985106	A	G	2.4105e-13	0.929817905918058	-0.119539273990792	0.0163224744648522	TRAF1	28759	biofsci
