## Supplementary material for "Multi-level Regulatory Roles of Lactate Metabolism Gene Network in Oral Cancer: Machine Learning Insights": TRAF2.csv

SNP	CHR	BP	effect_allele	other_allele	P	EAF	BETA	SE	gene	samplesize	source
rs10781522	9	139815053	G	A	9.7796e-88	0.360686233980984	0.16623784277406	0.00837217177548649	TRAF2	30935	biofsci
rs112356767	9	139806533	T	C	9.3124e-09	0.866021683481403	-0.0898389102735304	0.0156440194113449	TRAF2	17608	biofsci
rs113860302	9	139771840	A	G	3.1747e-10	0.0257467028704422	0.232115919912219	0.0369017853312697	TRAF2	14638	biofsci
rs13289073	9	139826467	G	A	2.0075e-09	0.022695730263695	0.221166725104719	0.0368783307384644	TRAF2	16575	biofsci
rs17250764	9	139786442	C	T	2.8698e-19	0.0359210078311202	0.230159288673078	0.0256482040488403	TRAF2	21948	biofsci
rs2811748	9	139726239	A	G	6.8979e-14	0.113405660884043	0.110264864106563	0.014721807247969	TRAF2	22945	biofsci
rs7853798	9	139689940	T	G	2.2723e-14	0.189335621475852	0.0876363935933033	0.0114792965423553	TRAF2	24721	biofsci
rs908837	9	139856328	G	A	3.985e-15	0.268362981310516	0.0769623666603951	0.00979713410311052	TRAF2	26531	biofsci
