## Supplementary material for "Multi-level Regulatory Roles of Lactate Metabolism Gene Network in Oral Cancer: Machine Learning Insights": TRAF3.csv

SNP	CHR	BP	effect_allele	other_allele	P	EAF	BETA	SE	gene	samplesize	source
rs10134833	14	103335950	T	C	2.8203e-12	0.0407086479066575	0.14837478298245	0.0212376593070037	TRAF3	28387	biofsci
rs10147347	14	103545192	C	T	6.4036e-11	0.228341489524392	0.0622825230082329	0.00953206657609932	TRAF3	31231	biofsci
rs113592900	14	103471765	A	G	1.0376e-16	0.049427141498118	0.158320087561347	0.0190735603350818	TRAF3	29252	biofsci
rs117843460	14	103292827	A	C	9.3562e-18	0.0448936347016786	0.188897032714448	0.02201135341239	TRAF3	24068	biofsci
rs1190236	14	103409050	C	T	4.2411e-11	0.0269155206286837	0.172281558243052	0.0261206801872539	TRAF3	27980	biofsci
rs12590245	14	103008824	T	C	4.9692e-09	0.103942499893676	0.0801416425786012	0.0137034082688305	TRAF3	28588	biofsci
rs12590961	14	103416096	A	G	1.225e-10	0.121087085895656	0.0801717768106926	0.012456190173033	TRAF3	30280	biofsci
rs12891718	14	103232234	C	A	2.6007e-38	0.365870730341573	0.109553554594665	0.00846476705026655	TRAF3	30077	biofsci
rs141809538	14	103371412	A	G	1.6815e-29	0.077519559279663	-0.182589734889828	0.0161897602335347	TRAF3	26676	biofsci
rs144308953	14	103229433	A	C	3.0385e-10	0.0201647641611027	0.205992151114907	0.0327132638464812	TRAF3	23647	biofsci
rs71421262	14	103243408	A	G	1.2684e-142	0.405680641325611	0.207480318107846	0.00815984261249247	TRAF3	31146	biofsci
rs7154507	14	103135104	T	G	1.0858e-26	0.0706566916043225	0.172886489347984	0.01616637891081	TRAF3	29135	biofsci
rs72702762	14	103170243	T	C	4.2387e-09	0.0516933161187804	0.118156995428622	0.0201131984183811	TRAF3	25213	biofsci
rs875014	14	103679153	T	C	6.4366e-09	0.0804575786463298	0.0852993444607738	0.0146941161861798	TRAF3	31300	biofsci
rs942021	14	103046894	C	T	2.204e-13	0.713804512477079	-0.0660819211629416	0.00900826385524784	TRAF3	30161	biofsci
