## Supplementary material for "Multi-level Regulatory Roles of Lactate Metabolism Gene Network in Oral Cancer: Machine Learning Insights": TRAF3IP1.csv

SNP	CHR	BP	effect_allele	other_allele	P	EAF	BETA	SE	gene	samplesize	source
rs62194948	2	239222376	C	G	2.971e-11	0.244221163898246	-0.0624591652872475	0.00939532262628011	TRAF3IP1	30688	biofsci
rs6728430	2	239235857	A	G	7.7462e-41	0.730230626958064	0.12039916395789	0.00899729959256974	TRAF3IP1	31354	biofsci
rs6744174	2	239320089	C	T	4.4434e-10	0.234919975841764	-0.0587537568568661	0.00941959099253953	TRAF3IP1	31353	biofsci
