## Supplementary material for "Multi-level Regulatory Roles of Lactate Metabolism Gene Network in Oral Cancer: Machine Learning Insights": TRAF3IP2-AS1.csv

SNP	CHR	BP	effect_allele	other_allele	P	EAF	BETA	SE	gene	samplesize	source
rs174378	6	111908892	A	C	1.5034e-09	0.317214409265248	-0.0612470946056044	0.0101337041654568	TRAF3IP2-AS1	22480	biofsci
