## Supplementary material for "Multi-level Regulatory Roles of Lactate Metabolism Gene Network in Oral Cancer: Machine Learning Insights": TRAF3IP2.csv

SNP	CHR	BP	effect_allele	other_allele	P	EAF	BETA	SE	gene	samplesize	source
rs112224114	6	111461472	T	C	8.5566e-24	0.0142349903163331	0.418627858838341	0.0416251065255731	TRAF3IP2	20565	biofsci
rs117157494	6	112208426	T	C	2.4466e-20	0.0224191866527633	0.267964219151672	0.0289973183802264	TRAF3IP2	27132	biofsci
rs117238618	6	111841529	T	C	2.8043e-12	0.0640440733407937	0.119940251628846	0.0171654647186819	TRAF3IP2	28309	biofsci
rs117827295	6	112472024	T	G	1.6758e-11	0.0223704022370402	0.191275091204358	0.0284128180636302	TRAF3IP2	28320	biofsci
rs118081854	6	111779341	C	T	5.4779e-16	0.0339650204926348	-0.183425025642778	0.0226445057705708	TRAF3IP2	29718	biofsci
rs12198525	6	111722292	A	G	8.917e-60	0.14493967190652	0.18498797389277	0.011344570742153	TRAF3IP2	31348	biofsci
rs12198881	6	111416198	G	C	1.2791e-09	0.0341436217662801	-0.142534977666068	0.0234826481376764	TRAF3IP2	27495	biofsci
rs13203885	6	111995127	C	T	5.8128e-49	0.126972144636521	0.175797768094281	0.0119532585006073	TRAF3IP2	31569	biofsci
rs145892810	6	110925285	T	C	3.5485e-11	0.0176091163190712	0.211511210104966	0.0319411664484462	TRAF3IP2	28330	biofsci
rs174378	6	111908892	A	C	5.6277e-23	0.317214409265248	0.0842678575927569	0.00853786336161024	TRAF3IP2	31669	biofsci
rs17510346	6	111806352	A	G	4.7497e-23	0.0479479722087575	-0.189446675587308	0.0191617704175617	TRAF3IP2	29831	biofsci
rs17510992	6	111687185	C	G	8.7088e-25	0.0218424208875358	0.304038530494441	0.0295763079529214	TRAF3IP2	26753	biofsci
rs2032564	6	112446116	G	T	1.5565e-09	0.1609749486971	0.0660928024370044	0.0109452351473055	TRAF3IP2	30902	biofsci
rs240999	6	111578490	G	T	2.253e-42	0.171014875783433	-0.144210657326624	0.0105710788247049	TRAF3IP2	31561	biofsci
rs2815801	6	112358450	T	C	3.838e-11	0.262693072335219	-0.0600968376343563	0.0090916684519684	TRAF3IP2	31231	biofsci
rs4116630	6	111392901	G	A	7.7013e-15	0.0988122198086611	0.112688488801068	0.0144983581603175	TRAF3IP2	26712	biofsci
rs41289892	6	111824780	C	T	2.4926e-11	0.0312991943698491	-0.165941243335871	0.0248649539739382	TRAF3IP2	26673	biofsci
rs4320413	6	111731426	C	T	2.3964e-44	0.0805243445692884	-0.217840181252301	0.0155942088187884	TRAF3IP2	27770	biofsci
rs4947144	6	112029505	G	C	1.4232e-35	0.475959718331188	-0.0993242184078169	0.00797881017052792	TRAF3IP2	31489	biofsci
rs55710344	6	111360323	G	A	5.0046e-11	0.0257826887661142	0.1790980903178	0.027256249572783	TRAF3IP2	26795	biofsci
rs56351290	6	111395625	T	C	1.2065e-08	0.184496844387656	-0.0590973258509556	0.0103701350900112	TRAF3IP2	30902	biofsci
rs62414935	6	112331560	T	C	9.2997e-22	0.910117638215507	0.133127169071387	0.0138896948303932	TRAF3IP2	31682	biofsci
rs62420353	6	111280567	A	G	1.9812e-12	0.0345976319486253	0.157197354527807	0.0223418639181079	TRAF3IP2	29990	biofsci
rs6926543	6	111935682	G	T	3.08e-66	0.361459741262792	-0.143779339341513	0.00836354293717208	TRAF3IP2	30970	biofsci
rs74379572	6	111968250	T	C	1.2236e-13	0.0399096385542169	-0.15218465893601	0.0205263833689875	TRAF3IP2	30971	biofsci
rs7766190	6	111905066	T	C	5.0955e-207	0.357886429403585	-0.254434359793584	0.00828679242152661	TRAF3IP2	31684	biofsci
rs77992780	6	111028138	G	T	2.1487e-14	0.0248763642564802	0.205393885514069	0.0268783874468788	TRAF3IP2	28531	biofsci
rs9374264	6	111893187	G	A	4.5806e-12	0.0265908744086678	-0.17189253917869	0.0248478619183396	TRAF3IP2	31287	biofsci
rs9398292	6	112208030	G	A	6.4047e-26	0.53761567351996	0.084939230381429	0.00806778275312294	TRAF3IP2	30902	biofsci
rs9487680	6	111926848	G	T	2.7538e-256	0.109364384388918	0.436059470052735	0.0127516564673001	TRAF3IP2	31569	biofsci
