## Supplementary material for "Multi-level Regulatory Roles of Lactate Metabolism Gene Network in Oral Cancer: Machine Learning Insights": TRAF3IP3.csv

SNP	CHR	BP	effect_allele	other_allele	P	EAF	BETA	SE	gene	samplesize	source
rs10779530	1	210681692	A	G	2.6586e-09	0.214138073584126	0.0576330187282805	0.00968378034584231	TRAF3IP3	31684	biofsci
rs11119338	1	209937693	A	G	5.6652e-42	0.0225136477445306	-0.377117259304832	0.0277813001808415	TRAF3IP3	29438	biofsci
rs11119343	1	209943156	G	A	1.6769846438804e-308	0.438423089931978	-0.304100163118055	0.00800596466736315	TRAF3IP3	31684	biofsci
rs111488558	1	209909509	C	T	4.671e-14	0.034699656485006	0.178580820250341	0.0236816321991196	TRAF3IP3	26617	biofsci
rs11581178	1	210435904	T	C	3.5742e-19	0.133948968134123	0.105692507092172	0.0118100104020573	TRAF3IP3	30902	biofsci
rs12130581	1	210481869	G	A	2.9834e-15	0.138324234328416	-0.0919442741729021	0.0116511993021393	TRAF3IP3	30902	biofsci
rs12131405	1	210722416	A	G	1.2425e-14	0.156254718405556	0.0845260535942849	0.010960897037487	TRAF3IP3	31567	biofsci
rs12138848	1	210808177	C	T	3.206e-08	0.072288902926932	0.088944879796468	0.0160840650626524	TRAF3IP3	28820	biofsci
rs12143281	1	209951894	T	C	2.7191e-47	0.0517749687007795	-0.26686742950874	0.01847562218375	TRAF3IP3	29836	biofsci
rs143657133	1	210543617	G	C	1.7045e-08	0.807484713520042	-0.0569250114682659	0.0100938030123175	TRAF3IP3	31569	biofsci
rs144034763	1	209942911	A	G	4.539e-18	0.0142286570144783	-1.15586725077946	0.133405728192637	TRAF3IP3	2003	biofsci
rs148728311	1	210187658	T	C	1.9453e-10	0.0210592758363459	0.208984401943068	0.0328302755346028	TRAF3IP3	22502	biofsci
rs181388274	1	210108368	G	A	2.0116e-08	0.0183058500196309	-0.293222809971502	0.0522585653130463	TRAF3IP3	10188	biofsci
rs2226022	1	210867163	C	T	4.1114e-08	0.471578470597116	-0.0437364124253904	0.00797236828753015	TRAF3IP3	31569	biofsci
rs2236904	1	209887369	G	C	1.2618e-64	0.790027954501639	-0.183391513527717	0.0108038783551728	TRAF3IP3	25823	biofsci
rs2357587	1	210592577	T	C	7.5263e-20	0.496636476380172	0.0724602220673135	0.00794519978808262	TRAF3IP3	31684	biofsci
rs28630860	1	210043322	C	A	1.4794e-24	0.200993124522536	0.102086213382581	0.00998066299544218	TRAF3IP3	31255	biofsci
rs34824504	1	209937809	A	G	1.556e-38	0.0914726821854252	0.183606459543577	0.0141433745353939	TRAF3IP3	30077	biofsci
rs35857226	1	209996575	A	C	5.527e-11	0.0296929452764434	0.168382583057885	0.0256833457479119	TRAF3IP3	26309	biofsci
rs41305104	1	209950848	A	G	5.6297e-66	0.850971475816453	0.19138217796543	0.0111550827945927	TRAF3IP3	31684	biofsci
rs4844484	1	209837683	T	C	9.1495e-24	0.718347175767597	0.0887622736626623	0.00883162764665065	TRAF3IP3	31684	biofsci
rs4844527	1	210574370	T	C	4.9061e-37	0.353200966329458	0.105871445296168	0.00832669628824651	TRAF3IP3	31567	biofsci
rs55921136	1	210359333	C	T	2.2269e-49	0.215391843638414	-0.142750920877981	0.0096638766875613	TRAF3IP3	31680	biofsci
rs61820363	1	210058095	A	G	4.8082e-19	0.139783531887707	-0.102148596386462	0.0114560030041117	TRAF3IP3	31684	biofsci
rs61822216	1	209846996	T	A	2.807e-15	0.0912114377460912	-0.109773682160757	0.0138968100770656	TRAF3IP3	31234	biofsci
rs633352	1	210467047	A	G	5.7222e-12	0.346405351572776	0.0574924352811524	0.00834869239096661	TRAF3IP3	31684	biofsci
rs674433	1	209964875	G	T	7.8708e-260	0.205412750537878	-0.339202780440416	0.00985092411018355	TRAF3IP3	31568	biofsci
rs72741008	1	209846341	T	C	7.9219e-16	0.0557172454617206	0.155979805251525	0.019363143846009	TRAF3IP3	25347	biofsci
rs72749304	1	210683489	G	T	1.1454e-12	0.0238679759956356	-0.200236941999552	0.0281559883009058	TRAF3IP3	27071	biofsci
rs7542165	1	209833446	C	T	2.7666e-08	0.158913467794405	0.0700682849758771	0.0126117363792572	TRAF3IP3	23519	biofsci
rs7554508	1	210637550	C	T	3.2581e-15	0.516310270960953	-0.0626440688555026	0.00794925053683175	TRAF3IP3	31684	biofsci
rs75594643	1	209967651	C	A	3.3748e-28	0.0252616702733737	0.298035226428946	0.0270663070145165	TRAF3IP3	27718	biofsci
rs75830055	1	210315666	C	A	1.5579e-11	0.0228936958168504	-0.187713546794133	0.0278407609744502	TRAF3IP3	28837	biofsci
rs760952	1	209863402	T	C	1.5431e-09	0.860661306760276	0.0694138928251508	0.0114923663617799	TRAF3IP3	31568	biofsci
rs76922702	1	209822340	T	C	2.114e-08	0.0237537147879955	-0.152845931221083	0.027283197890308	TRAF3IP3	28966	biofsci
rs79473114	1	210251323	C	T	1.8988e-11	0.0179634398615274	-0.210749170563564	0.0313918478533647	TRAF3IP3	28762	biofsci
rs9430013	1	209902416	C	A	1.1373e-25	0.114182831920084	-0.132474358782951	0.0126479242679923	TRAF3IP3	30902	biofsci
