## Supplementary material for "Multi-level Regulatory Roles of Lactate Metabolism Gene Network in Oral Cancer: Machine Learning Insights": TRAF5.csv

SNP	CHR	BP	effect_allele	other_allele	P	EAF	BETA	SE	gene	samplesize	source
rs111798493	1	211596868	G	A	2.5196e-87	0.0338800637134616	-0.460172506824905	0.0232312973261161	TRAF5	28304	biofsci
rs114920483	1	211320875	G	A	1.8363e-13	0.0322204159893293	0.172875752727244	0.0234875959848436	TRAF5	29066	biofsci
rs11576596	1	211687932	T	A	2.8859e-16	0.491354249254351	0.0651103594095985	0.00796155089930406	TRAF5	31562	biofsci
rs12082508	1	211717115	T	G	4.2673e-13	0.102743845141891	-0.094819261363172	0.013084474500555	TRAF5	31680	biofsci
rs12121040	1	211356301	C	G	1.5361e-18	0.511603456185961	0.0703379233946389	0.00800458887866885	TRAF5	31231	biofsci
rs12143280	1	211547522	C	T	2.1665e-20	0.0508043448370686	-0.181695603719225	0.0196349140040443	TRAF5	26894	biofsci
rs1285978	1	211718203	C	T	1.9201e-10	0.205593607305936	0.0629208883710619	0.00988110310799051	TRAF5	31355	biofsci
rs142741690	1	211633336	C	G	5.4259e-19	0.0355578300921187	0.197933489215946	0.0222314747583419	TRAF5	29500	biofsci
rs149463261	1	211480865	T	G	1.4945e-15	0.022284611335322	0.228911062939295	0.0286945863916383	TRAF5	27871	biofsci
rs17017204	1	211278314	T	G	2.8685e-17	0.0993272952760344	-0.112252599202217	0.0132815020708272	TRAF5	31684	biofsci
rs55657443	1	211775840	T	A	2.225e-17	0.154563297350343	-0.0933723218451606	0.0110093290861152	TRAF5	31569	biofsci
rs55960291	1	212178012	C	T	1.8126e-08	0.578338491733978	0.0453649592962485	0.00805900753162113	TRAF5	31569	biofsci
rs61827411	1	210806679	A	G	5.799e-10	0.0536408591597146	-0.109445211056668	0.0176644196159766	TRAF5	31566	biofsci
rs75433649	1	212165833	A	G	7.9964e-10	0.0623542900821708	-0.101668095146844	0.0165453871805175	TRAF5	31240	biofsci
rs7550702	1	211529569	T	C	4.9156e-92	0.61402157164869	0.166035361264192	0.00816002837041548	TRAF5	31684	biofsci
rs755448	1	211672506	A	G	8.8636e-29	0.883573227103612	0.137865430191987	0.0123856070102674	TRAF5	31684	biofsci
rs80085912	1	211035376	T	C	1.3498e-11	0.0356466333735147	-0.153315906540724	0.0226694720676501	TRAF5	28303	biofsci
