## Supplementary material for "Multi-level Regulatory Roles of Lactate Metabolism Gene Network in Oral Cancer: Machine Learning Insights": TRAF6.csv

SNP	CHR	BP	effect_allele	other_allele	P	EAF	BETA	SE	gene	samplesize	source
rs331463	11	36501787	A	T	8.841e-17	0.161532653831635	-0.0941915975075637	0.0113221941421728	TRAF6	28798	biofsci
rs3740961	11	36510071	C	T	1.5926e-11	0.889821156773212	0.0900147917529083	0.0133564993549735	TRAF6	28588	biofsci
