## Supplementary material for "Multi-level Regulatory Roles of Lactate Metabolism Gene Network in Oral Cancer: Machine Learning Insights": TRAFD1.csv

SNP	CHR	BP	effect_allele	other_allele	P	EAF	BETA	SE	gene	samplesize	source
rs10850034	12	112817521	A	T	2.5503e-08	0.582100315154105	0.0583623726904329	0.01047817244303	TRAFD1	18721	biofsci
rs41307084	12	112946639	T	C	5.3381e-46	0.013493046950296	-1.02390986383188	0.0719153981213176	TRAFD1	7263	biofsci
rs4766897	12	112179471	T	C	2.9338e-13	0.651623046333118	0.0662793693045769	0.00908235163678153	TRAFD1	26701	biofsci
rs7135514	12	112448485	T	C	1.6949e-19	0.126734186890885	-0.108607455177762	0.0120256724035036	TRAFD1	31240	biofsci
