## Supplementary material for "Multi-level Regulatory Roles of Lactate Metabolism Gene Network in Oral Cancer: Machine Learning Insights": TRAJ2.csv

SNP	CHR	BP	effect_allele	other_allele	P	EAF	BETA	SE	gene	samplesize	source
rs11627600	14	23012926	C	T	9.9887e-15	0.383803880123802	0.181814146106804	0.0234917173081988	TRAJ2	3831	biofsci
