## Supplementary material for "Multi-level Regulatory Roles of Lactate Metabolism Gene Network in Oral Cancer: Machine Learning Insights": TRAJ3.csv

SNP	CHR	BP	effect_allele	other_allele	P	EAF	BETA	SE	gene	samplesize	source
rs12433098	14	23013973	T	G	1.3081e-08	0.090071801811962	-0.22685782745448	0.0399053329793805	TRAJ3	3831	biofsci
rs61972372	14	23013653	C	T	6.9007e-20	0.385726150477557	0.214264690030615	0.0234697450030249	TRAJ3	3831	biofsci
