## Supplementary material for "Multi-level Regulatory Roles of Lactate Metabolism Gene Network in Oral Cancer: Machine Learning Insights": TRAJ31.csv

SNP	CHR	BP	effect_allele	other_allele	P	EAF	BETA	SE	gene	samplesize	source
rs12887424	14	22980408	G	A	2.541e-15	0.423189843285062	0.0802119156660409	0.0101383919595082	TRAJ31	19928	biofsci
rs1681579	14	23054979	T	C	3.3839e-09	0.109527737677872	0.0968780717425324	0.0163869604936708	TRAJ31	19091	biofsci
