## Supplementary material for "Multi-level Regulatory Roles of Lactate Metabolism Gene Network in Oral Cancer: Machine Learning Insights": TRAJ32.csv

SNP	CHR	BP	effect_allele	other_allele	P	EAF	BETA	SE	gene	samplesize	source
rs148696431	14	23050434	A	G	8.6028e-09	0.0379507475813544	-0.162999400432581	0.028317680449016	TRAJ32	17078	biofsci
