## Supplementary material for "Multi-level Regulatory Roles of Lactate Metabolism Gene Network in Oral Cancer: Machine Learning Insights": TRAJ37.csv

SNP	CHR	BP	effect_allele	other_allele	P	EAF	BETA	SE	gene	samplesize	source
rs10083416	14	22956917	A	G	4.0928e-09	0.712522078995829	0.148436863673534	0.0252422181232096	TRAJ37	3831	biofsci
rs3811251	14	22855838	T	G	7.7688e-09	0.287244594326522	0.145771258835613	0.0252483344306942	TRAJ37	3831	biofsci
rs4343185	14	22974041	T	G	8.7962e-51	0.308602597010418	-0.370683414762211	0.0247323432900233	TRAJ37	3831	biofsci
