## Supplementary material for "Multi-level Regulatory Roles of Lactate Metabolism Gene Network in Oral Cancer: Machine Learning Insights": TRAJ39.csv

SNP	CHR	BP	effect_allele	other_allele	P	EAF	BETA	SE	gene	samplesize	source
rs3811207	14	22974256	A	C	2.1012e-12	0.308808388941849	-0.163285363467336	0.0232351993550104	TRAJ39	4339	biofsci
