## Supplementary material for "Multi-level Regulatory Roles of Lactate Metabolism Gene Network in Oral Cancer: Machine Learning Insights": TRAJ49.csv

SNP	CHR	BP	effect_allele	other_allele	P	EAF	BETA	SE	gene	samplesize	source
rs10083416	14	22956917	A	G	1.8471e-15	0.712522078995829	-0.188591208616536	0.0237185844421643	TRAJ49	4339	biofsci
