## Supplementary material for "Multi-level Regulatory Roles of Lactate Metabolism Gene Network in Oral Cancer: Machine Learning Insights": TRAK1.csv

SNP	CHR	BP	effect_allele	other_allele	P	EAF	BETA	SE	gene	samplesize	source
rs113915495	3	42037580	A	G	3.2993e-14	0.13132340701008	0.097584608563099	0.012863776504495	TRAK1	26487	biofsci
rs114676721	3	41824016	A	G	3.343e-09	0.0173595132177737	-0.203995699024107	0.0344960259442821	TRAK1	24632	biofsci
rs115150816	3	41609265	C	T	1.4119e-10	0.0428475599530438	-0.131686880798811	0.0205295628340185	TRAK1	28927	biofsci
rs11915888	3	41453936	G	A	3.9166e-11	0.685407466123127	-0.0568199417305744	0.0085998307473134	TRAK1	31354	biofsci
rs142293456	3	41867474	G	A	4.1544e-23	0.180615562781168	0.110113242614133	0.0111221003812102	TRAK1	27312	biofsci
rs34290426	3	42259966	T	C	1.5574e-20	0.347906520179711	-0.0778857771547067	0.00838482243911622	TRAK1	31348	biofsci
rs60942693	3	42272085	T	G	5.4898e-09	0.165252953650409	0.0627882771597768	0.0107665347165158	TRAK1	31269	biofsci
rs73828280	3	41833907	T	A	4.2568e-17	0.15106136626785	-0.0946156323722196	0.0112563954996395	TRAK1	30771	biofsci
rs9682785	3	42291664	A	G	1.7395e-16	0.125511179055991	0.0998327430176919	0.012117241745584	TRAK1	31026	biofsci
rs9816560	3	41872527	T	G	4.1562e-11	0.831319586599431	-0.0789759499205589	0.0119689545830139	TRAK1	24890	biofsci
