## Supplementary material for "Multi-level Regulatory Roles of Lactate Metabolism Gene Network in Oral Cancer: Machine Learning Insights": TRAK2.csv

SNP	CHR	BP	effect_allele	other_allele	P	EAF	BETA	SE	gene	samplesize	source
rs10931945	2	202271124	T	C	1.4194e-10	0.530818749518156	-0.0515992662866368	0.00804528911791143	TRAK2	31017	biofsci
