## Supplementary material for "Multi-level Regulatory Roles of Lactate Metabolism Gene Network in Oral Cancer: Machine Learning Insights": TRAM1.csv

SNP	CHR	BP	effect_allele	other_allele	P	EAF	BETA	SE	gene	samplesize	source
rs10091864	8	71359103	G	C	2.503e-10	0.469648562300319	0.0503633966092474	0.00796020114262079	TRAM1	31680	biofsci
rs10112189	8	70879996	T	C	6.6327e-13	0.81302512874124	-0.0741442742242948	0.010316873422335	TRAM1	30902	biofsci
rs113508095	8	71216911	A	T	5.2217e-13	0.906537007023231	0.10274096173572	0.0142312327528215	TRAM1	29138	biofsci
rs118005052	8	71633779	C	T	1.3255e-15	0.0681063921889279	0.139480995694391	0.0174519219366629	TRAM1	25866	biofsci
rs268590	8	71464172	T	C	2.4608e-24	0.192627870058466	-0.103823608151114	0.010199884874703	TRAM1	30902	biofsci
rs268620	8	71500249	C	T	1.4443e-110	0.0685867431677488	-0.351801067314291	0.0157462466179819	TRAM1	31567	biofsci
rs2977983	8	71070788	T	C	1.219e-12	0.0773571374650864	-0.105812142935242	0.0148966145676173	TRAM1	31569	biofsci
rs3110245	8	71934060	G	A	7.9024e-18	0.070353982300885	0.140122203885287	0.0162910063578671	TRAM1	28805	biofsci
rs34270993	8	71645268	G	C	1.181e-152	0.495771989429974	-0.209500691902034	0.00796026688281666	TRAM1	31565	biofsci
rs3919903	8	72018996	G	A	5.392e-09	0.104889323161336	0.0756461734082492	0.0129646557565382	TRAM1	31684	biofsci
rs6995985	8	71353259	G	A	8.8927e-23	0.0722673211251652	-0.151011211183902	0.0153721318020605	TRAM1	31560	biofsci
rs72667712	8	71579910	T	C	1.009e-10	0.036232564692622	0.150672159207888	0.0233029415088447	TRAM1	26368	biofsci
rs75396755	8	71984163	C	T	8.4704e-11	0.892438878440759	-0.0878075523274416	0.0135259176695896	TRAM1	28471	biofsci
rs76240267	8	71544283	A	C	9.1771e-52	0.0724531008190843	0.23239247750141	0.0153520027944595	TRAM1	31568	biofsci
rs921956	8	71718185	A	G	1.3158e-08	0.934179403202329	-0.0985307677455995	0.0173353685466764	TRAM1	27059	biofsci
