## Supplementary material for "Multi-level Regulatory Roles of Lactate Metabolism Gene Network in Oral Cancer: Machine Learning Insights": TRAM2.csv

SNP	CHR	BP	effect_allele	other_allele	P	EAF	BETA	SE	gene	samplesize	source
rs111461400	6	52477669	A	G	1.6141e-13	0.0242204673125458	-0.197091960588952	0.0267160018691056	TRAM2	29641	biofsci
rs12662071	6	52376226	A	G	1.5786e-22	0.119095043030554	0.119774923743905	0.0122646068200478	TRAM2	31684	biofsci
rs13192439	6	52366808	C	G	1.3859e-29	0.172015935057126	0.118897930110503	0.0105263189211887	TRAM2	31683	biofsci
rs1355775	6	52529358	G	A	5.7506e-34	0.277226602286016	-0.107994598637902	0.00888859064658697	TRAM2	31584	biofsci
rs17665184	6	52435774	C	T	1.1819e-13	0.0501223941882502	-0.137881139332584	0.0185856200321598	TRAM2	30403	biofsci
rs182398206	6	52508442	G	A	3.0905e-24	0.0534695103634725	0.553315899037398	0.0544763118083488	TRAM2	3329	biofsci
rs1998040	6	52556789	C	A	5.6739e-53	0.552331917772182	0.12238671832749	0.00798889777327669	TRAM2	31684	biofsci
rs2268704	6	52438103	G	A	1.4838e-16	0.411306702775897	-0.0761602041976654	0.00922293183303649	TRAM2	24276	biofsci
rs2268706	6	52436692	C	A	1.3976e-127	0.103900304414003	0.314468469779391	0.0130871483294792	TRAM2	31355	biofsci
rs2268731	6	52397047	G	T	9.5232e-29	0.109361494231275	-0.141598497408189	0.0127286413117282	TRAM2	31684	biofsci
rs34956539	6	52510891	A	G	4.2436e-16	0.0561955043596512	-0.143956268278841	0.0177041849024549	TRAM2	30077	biofsci
rs35163322	6	52499412	G	A	4.569e-24	0.0635152821618292	0.166480811975	0.0164529492197537	TRAM2	31053	biofsci
rs3748066	6	52268008	G	T	2.8534e-125	0.272305321707757	-0.212454808311922	0.00892419784059554	TRAM2	31683	biofsci
rs553329	6	52306670	A	G	8.2796e-26	0.0324313408723748	-0.242744395038987	0.0231099301249047	TRAM2	29835	biofsci
rs62405879	6	52433877	A	C	2.5356e-10	0.015053842209362	-0.268393811645013	0.042435816978673	TRAM2	18726	biofsci
rs62405934	6	52555901	A	G	3.8223e-12	0.086593246912164	-0.0987941304515208	0.0142282898324362	TRAM2	31226	biofsci
rs71570577	6	52243318	T	C	1.0957e-09	0.0915830204582024	0.0846235904228888	0.0138841001514174	TRAM2	31177	biofsci
rs72932009	6	52495801	A	G	8.4875e-18	0.031636863823934	-0.203610947999337	0.0236960812791631	TRAM2	29066	biofsci
rs77122849	6	52591604	A	G	3.5327e-23	0.04337899543379	0.200806727801566	0.0202497582616413	TRAM2	29384	biofsci
rs77514304	6	52537286	A	G	1.4979e-08	0.0211537438135278	0.180097015690171	0.0318085829297888	TRAM2	23866	biofsci
rs78234641	6	52482095	A	G	8.8256e-22	0.0450173143516737	-0.185550562628857	0.0193491451811188	TRAM2	31065	biofsci
rs79223974	6	52336385	T	C	1.3003e-14	0.0437081939799331	-0.156514024352096	0.0203117245058264	TRAM2	28995	biofsci
rs9370134	6	52453608	G	C	1.6101e-76	0.360944400407655	0.153413249088203	0.00828651634950541	TRAM2	31568	biofsci
rs9463800	6	52450963	C	G	1.1318e-159	0.30876602005653	-0.234429394347706	0.00870691728157278	TRAM2	30902	biofsci
rs9688915	6	52370939	A	G	2.8656e-74	0.0659175466947274	-0.291882844086952	0.016009282753328	TRAM2	31684	biofsci
