## Supplementary material for "Multi-level Regulatory Roles of Lactate Metabolism Gene Network in Oral Cancer: Machine Learning Insights": TRANK1.csv

SNP	CHR	BP	effect_allele	other_allele	P	EAF	BETA	SE	gene	samplesize	source
rs1105573	3	36971517	T	C	9.195e-37	0.0953791469194313	-0.189629205017374	0.0149722239342913	TRANK1	25851	biofsci
rs113644516	3	37252319	A	G	3.7553e-27	0.0543758967001435	-0.216857354727171	0.0200944555386142	TRANK1	24082	biofsci
rs114113385	3	37195393	A	G	1.9963e-34	0.035016694490818	-0.305444117259146	0.024962742502382	TRANK1	23746	biofsci
rs150175443	3	37468409	A	G	3.1841e-08	0.0234095356273565	0.179791514686625	0.0325055621280803	TRANK1	20699	biofsci
rs35143437	3	36985315	G	T	1.3195e-16	0.0941928861868856	0.126600980099816	0.015304945671468	TRANK1	25018	biofsci
rs4647200	3	37033462	G	T	2.0493e-10	0.0449039951176001	0.149841979004766	0.0235685828215811	TRANK1	20988	biofsci
rs4647254	3	37049448	A	G	2.1062e-09	0.0182098333099874	-0.217520447705342	0.036318175363622	TRANK1	21203	biofsci
rs56345988	3	36881240	T	G	9.3144e-31	0.0804831288343558	0.186702487380272	0.0161927569280375	TRANK1	25767	biofsci
rs62244280	3	37244116	C	T	5.8754e-20	0.106841403820524	0.133904041361812	0.0146396013165198	TRANK1	24448	biofsci
rs6805239	3	36949962	T	G	6.3025e-256	0.216311654958834	-0.362811324631208	0.0106172728574792	TRANK1	26165	biofsci
rs77266396	3	36957025	T	C	4.9113e-17	0.0219351523079798	-0.278854031260462	0.0332416263855498	TRANK1	21091	biofsci
rs78136662	3	36850660	T	C	1.417e-51	0.262015328274248	0.15017535047262	0.00993946326511481	TRANK1	26174	biofsci
rs79485984	3	37295040	C	T	1.3032e-10	0.0176084596138413	0.238949726890942	0.0371796242186657	TRANK1	20910	biofsci
rs879904	3	37498210	C	T	1.0392e-08	0.343380059378406	-0.0526801426704002	0.00920337922264154	TRANK1	26181	biofsci
