## Supplementary material for "Multi-level Regulatory Roles of Lactate Metabolism Gene Network in Oral Cancer: Machine Learning Insights": TRAP1.csv

SNP	CHR	BP	effect_allele	other_allele	P	EAF	BETA	SE	gene	samplesize	source
rs11077339	16	3516888	C	T	2.1811e-21	0.0589595596666921	0.238720249377232	0.0251387674284424	TRAP1	14260	biofsci
rs111539356	16	3737162	G	A	5.0328e-23	0.0215208396407306	-0.481160100400258	0.0486964719861001	TRAP1	10013	biofsci
rs112638290	16	3864467	C	T	4.5364e-23	0.476601926900138	0.118674004939049	0.0119975741736894	TRAP1	13925	biofsci
rs112767262	16	3750623	T	C	1.0218e-40	0.210267686424474	0.194234911252518	0.0145372355216985	TRAP1	14248	biofsci
rs11543317	16	4016049	A	G	4.1318e-12	0.0632458233890215	-0.168629840841392	0.0243248861637228	TRAP1	14263	biofsci
rs117620028	16	3876001	C	T	1.8382e-15	0.0448283402580363	0.237412302655251	0.0298560473163963	TRAP1	13100	biofsci
rs117710670	16	3652661	A	G	2.146e-08	0.0189376227438511	0.445405412343318	0.0795381010988263	TRAP1	4254	biofsci
rs11862646	16	3744719	C	T	2.6999e-53	0.200086838329684	0.227497567292663	0.0148037147825726	TRAP1	14255	biofsci
rs12926598	16	3536327	A	G	2.5097e-11	0.0741282020054399	0.15545027188321	0.023295759247585	TRAP1	13424	biofsci
rs130021	16	3832471	G	A	9.5813e-20	0.62995752039397	0.111548919062386	0.0122664803561092	TRAP1	14255	biofsci
rs143599999	16	3597732	A	G	9.5462e-09	0.0263927145989094	0.253028383623134	0.0440915858335745	TRAP1	10009	biofsci
rs1635394	16	3520515	C	T	2.3661e-33	0.43014525869104	-0.150159102384432	0.0124784229346767	TRAP1	13100	biofsci
rs168746	16	3385007	C	T	8.9667e-09	0.457605788894132	0.0802741889947116	0.0139626711533277	TRAP1	10333	biofsci
rs17199009	16	3867081	G	A	2.0779e-09	0.0475725446428571	0.166670477659569	0.0278173572434023	TRAP1	14261	biofsci
rs2074801	16	3726454	G	T	1.832e-26	0.403866506738164	-0.15592456748032	0.0146472685110161	TRAP1	9680	biofsci
rs2531967	16	4052486	A	G	3.184e-11	0.222499906046826	-0.0944891712743446	0.0142352277557504	TRAP1	14263	biofsci
rs28606577	16	4040450	C	G	1.9096e-08	0.0588923704179093	-0.141360278560584	0.025153969636034	TRAP1	14258	biofsci
rs3207360	16	3498115	G	T	3.6671e-60	0.423082706766917	0.196131087293	0.0119880131103383	TRAP1	14254	biofsci
rs34167944	16	3757922	T	C	3.0964e-45	0.64299757141205	0.176532700321342	0.0125072762796393	TRAP1	13924	biofsci
rs40536	16	3768327	A	G	6.0784e-12	0.0203871039714413	-0.359294162578938	0.0522396933000289	TRAP1	9174	biofsci
rs4786426	16	3709326	T	C	6.5888e-38	0.0291655593941005	-0.478548789925413	0.0371818336448011	TRAP1	12773	biofsci
rs56012469	16	3695190	G	A	4.2973e-24	0.0336149155253424	-0.390675267279087	0.0385874982496827	TRAP1	10337	biofsci
rs58006903	16	4173213	C	T	2.5521e-10	0.111413146071658	-0.119023410037033	0.018822096596406	TRAP1	14256	biofsci
rs59541166	16	3772906	C	T	1.4732e-22	0.124059031174244	0.19551852448396	0.0200059883847293	TRAP1	11496	biofsci
rs6500548	16	3710537	C	G	1.6769846438804e-308	0.733370178832261	-0.530829740995372	0.0139711890899068	TRAP1	13100	biofsci
rs74249106	16	3379136	T	C	1.991e-13	0.0486746987951807	0.225244014349472	0.0306475289950979	TRAP1	11496	biofsci
rs78047718	16	3441639	A	G	2.0752e-20	0.11053439431272	-0.174845205773173	0.0188854427181496	TRAP1	14259	biofsci
rs79057575	16	3916327	G	T	2.2994e-55	0.0903809211451061	-0.371163515267524	0.0236811103696405	TRAP1	10845	biofsci
rs79079523	16	3998470	G	T	6.5071e-11	0.0675520733804701	-0.154085175287164	0.0235910855526546	TRAP1	14263	biofsci
rs79848897	16	3737375	C	T	1.078e-31	0.206436391090978	0.171384999942545	0.0146304089824014	TRAP1	14259	biofsci
rs8176938	16	3707091	G	C	5.8469e-11	0.0395941786677813	0.198818010631318	0.0303645571164405	TRAP1	14261	biofsci
rs886528	16	3811556	G	A	1.9523e-43	0.422065129215436	-0.167664499422706	0.0121327210998253	TRAP1	13925	biofsci
