## Supplementary material for "Multi-level Regulatory Roles of Lactate Metabolism Gene Network in Oral Cancer: Machine Learning Insights": TRAPPC1.csv

SNP	CHR	BP	effect_allele	other_allele	P	EAF	BETA	SE	gene	samplesize	source
rs9894029	17	7835451	G	A	1.3495e-25	0.0244228711206238	-0.271046282833303	0.0259183456049899	TRAPPC1	31239	biofsci
