## Supplementary material for "Multi-level Regulatory Roles of Lactate Metabolism Gene Network in Oral Cancer: Machine Learning Insights": TRAPPC2L.csv

SNP	CHR	BP	effect_allele	other_allele	P	EAF	BETA	SE	gene	samplesize	source
rs11076630	16	89875343	A	G	1.0512e-17	0.602679976617654	-0.0749149229834388	0.00874336768322854	TRAPPC2L	27314	biofsci
rs111878332	16	89372698	G	A	1.2769e-15	0.880418854560996	-0.118981981798885	0.0148786992045424	TRAPPC2L	21453	biofsci
rs112155334	16	89155211	G	T	5.6901e-12	0.394378665486334	0.0838846369746957	0.0121796113099031	TRAPPC2L	14112	biofsci
rs113527563	16	89348038	C	G	3.7414e-13	0.0884828349944629	-0.269188121019154	0.037054775351589	TRAPPC2L	4515	biofsci
rs11862139	16	89040532	C	T	2.6187e-12	0.457120617300663	0.0704953516441867	0.0100750824130608	TRAPPC2L	19849	biofsci
rs12149336	16	89423041	G	T	2.4588e-19	0.468176339699611	0.078047852668434	0.00868105050479768	TRAPPC2L	26647	biofsci
rs12443964	16	88973659	T	C	7.1765e-14	0.0278008298755187	-0.245991555722085	0.0328672379512165	TRAPPC2L	17125	biofsci
rs138106968	16	89686118	T	C	3.9876e-08	0.121395842646401	-0.0784447311884657	0.0142855352543098	TRAPPC2L	22971	biofsci
rs140122467	16	89654263	T	C	2.4418e-12	0.261426133131045	-0.0902111552244595	0.0128753522050181	TRAPPC2L	15621	biofsci
rs144134131	16	89002194	G	A	5.1548e-23	0.0212664277180406	-0.748425817184035	0.0757631034250175	TRAPPC2L	4185	biofsci
rs144959042	16	89325184	C	T	2.5896e-11	0.0609378396000869	-0.128632318716467	0.0192909896095481	TRAPPC2L	23479	biofsci
rs145615852	16	89716140	C	T	5.2958e-09	0.224601527661265	0.0594059583516374	0.0101762609163947	TRAPPC2L	27724	biofsci
rs147946109	16	89077801	G	C	2.4996e-47	0.191662821104445	-0.193075629924506	0.0133615428214688	TRAPPC2L	18077	biofsci
rs148761496	16	88844587	C	A	9.0519e-09	0.0303254437869822	-0.157472132751978	0.0273983702047809	TRAPPC2L	22651	biofsci
rs1673933	16	88998581	C	T	7.9101e-28	0.0336513886522406	-0.284681314138987	0.0260360993715977	TRAPPC2L	22682	biofsci
rs2242170	16	88793858	C	T	4.8057e-12	0.413157320532402	-0.072337573107403	0.0104667167941028	TRAPPC2L	18824	biofsci
rs3826061	16	88927221	C	T	2.3813e-180	0.671319796954315	-0.27833057767137	0.00971953603031724	TRAPPC2L	23987	biofsci
rs429486	16	89714829	C	G	6.1143e-09	0.116667865103905	-0.0929408379027969	0.0159873461146312	TRAPPC2L	18982	biofsci
rs4782500	16	89008542	T	C	7.2102e-28	0.308653462714343	0.118087848655422	0.0107913741140679	TRAPPC2L	20121	biofsci
rs56005824	16	88658365	G	A	2.8376e-10	0.139394309439492	-0.0879143652810564	0.0139385101836057	TRAPPC2L	21453	biofsci
rs56045011	16	88867123	T	C	7.3146e-19	0.12106312749278	0.137283180371548	0.0154768979697806	TRAPPC2L	19617	biofsci
rs564705	16	88946955	A	G	9.3259e-25	0.183200556398584	0.129921661220256	0.0126469055991683	TRAPPC2L	20891	biofsci
rs62050260	16	88623997	T	G	1.9659e-09	0.335719398711525	-0.0628415295190976	0.010472715526889	TRAPPC2L	20442	biofsci
rs62068511	16	89275489	G	A	1.4988e-16	0.577176225067223	-0.0682408389467421	0.00826510494116661	TRAPPC2L	29992	biofsci
rs66510357	16	88830605	G	C	1.9086e-09	0.474117174959872	0.0642224277825926	0.0106941132618298	TRAPPC2L	17535	biofsci
rs74822080	16	88929272	T	G	5.0258e-13	0.0866878409169371	0.129825468228081	0.0179694203615437	TRAPPC2L	19558	biofsci
rs76106755	16	88953787	T	C	3.4211e-11	0.04551201011378	-0.155538925951154	0.0234701341387867	TRAPPC2L	20895	biofsci
rs79278921	16	88922603	A	G	2.5853e-10	0.0307226483649576	-0.196039419198825	0.0310105539963657	TRAPPC2L	17460	biofsci
rs8060043	16	89167792	C	T	1.9453e-10	0.749807262354483	0.0590100423252969	0.00926985490045193	TRAPPC2L	31017	biofsci
rs8191478	16	88877429	A	G	6.5024e-24	0.801223858516576	-0.126510496585576	0.0125457904764601	TRAPPC2L	19946	biofsci
rs897958	16	88905074	G	A	9.7329e-17	0.254464569431204	-0.093496993392744	0.0112538509139076	TRAPPC2L	20810	biofsci
rs9923536	16	89311100	A	T	3.4601e-08	0.129060324825986	-0.0701744137988619	0.0127212830699675	TRAPPC2L	27487	biofsci
rs9927684	16	88925455	C	G	4.8578e-24	0.0312216879225033	-0.295010927938248	0.0291726092140744	TRAPPC2L	19424	biofsci
