## Supplementary material for "Multi-level Regulatory Roles of Lactate Metabolism Gene Network in Oral Cancer: Machine Learning Insights": TRAPPC2P1.csv

SNP	CHR	BP	effect_allele	other_allele	P	EAF	BETA	SE	gene	samplesize	source
rs1005254	19	57081942	C	T	1.3224e-20	0.275493638388643	-0.0960728031368216	0.0103233047297367	TRAPPC2P1	23506	biofsci
rs10411571	19	57784325	T	C	3.7813e-10	0.927380597967082	-0.111793279894752	0.0178509372935765	TRAPPC2P1	23299	biofsci
rs113409189	19	58120525	T	C	4.8774e-10	0.0491228742148001	-0.133879502264183	0.0215140050883323	TRAPPC2P1	23127	biofsci
rs115264825	19	57830489	G	A	2.2655e-08	0.0486337159499743	0.120828026821127	0.0216130984386239	TRAPPC2P1	23134	biofsci
rs11666890	19	57890837	T	C	1.0419e-127	0.550415273027923	-0.222314411822777	0.00924741841222497	TRAPPC2P1	23628	biofsci
rs117662487	19	57495510	T	C	1.7445e-08	0.0157271877919651	-0.252776517830608	0.0448535236408914	TRAPPC2P1	16055	biofsci
rs118112008	19	57893225	C	T	1.7929e-49	0.0287679799874922	-0.431593001363417	0.0291889059638999	TRAPPC2P1	21004	biofsci
rs12977863	19	58702050	C	T	1.6709e-31	0.25739790141164	-0.1231612916635	0.0105475208673181	TRAPPC2P1	23513	biofsci
rs144200260	19	57637625	A	G	4.7299e-11	0.5149870010705	-0.0611467525095684	0.00929394949379384	TRAPPC2P1	23175	biofsci
rs144568299	19	57911538	A	G	1.8247e-11	0.0170295687537067	-0.338023770255084	0.0503056478636611	TRAPPC2P1	11803	biofsci
rs157368	19	58672601	A	G	4.2207e-17	0.426278700584659	0.0795267671346208	0.00945981433299481	TRAPPC2P1	22846	biofsci
rs180759872	19	57995185	T	C	1.2424e-08	0.0163870081444412	-0.223294782602294	0.0392185581358533	TRAPPC2P1	20168	biofsci
rs2097983	19	57781095	C	A	8.0591e-19	0.128114547709422	0.121938820509955	0.0137639340026813	TRAPPC2P1	23628	biofsci
rs2108529	19	57828219	G	A	8.0414e-18	0.461435309349857	0.0833566177057085	0.00969353168965817	TRAPPC2P1	21412	biofsci
rs2159029	19	57828099	A	C	9.1676e-12	0.608760858556348	0.0655919140748701	0.00961885205890368	TRAPPC2P1	22690	biofsci
rs35036676	19	57899715	T	C	1.1145e-24	0.0738540916726662	0.186858679125752	0.0182196276412359	TRAPPC2P1	22021	biofsci
rs35250394	19	58413773	C	T	3.1696e-08	0.343643128264873	0.0535833475807204	0.00968607150772241	TRAPPC2P1	23628	biofsci
rs35312677	19	57783510	T	C	5.3112e-12	0.876496355877799	-0.0966904896688269	0.0140196162957933	TRAPPC2P1	23500	biofsci
rs414948	19	58738375	G	A	2.0986e-20	0.119204922983993	0.131760793480452	0.0142331774362343	TRAPPC2P1	23507	biofsci
rs4801480	19	57922664	T	C	3.7739e-12	0.956824275439418	-0.158348655349064	0.0227997257601025	TRAPPC2P1	23283	biofsci
rs55734122	19	58733610	T	G	1.3344e-09	0.118484952774272	0.0871520113415503	0.0143739298293888	TRAPPC2P1	23170	biofsci
rs57170328	19	57895593	G	A	1.952e-08	0.0181065814248807	-0.21136036330905	0.0376347221931678	TRAPPC2P1	19856	biofsci
rs57985642	19	57862325	G	C	2.7829e-38	0.95313634799893	-0.28428868189601	0.0219751933937303	TRAPPC2P1	23180	biofsci
rs61730373	19	58213693	T	C	2.4052e-08	0.166391070690368	-0.0689197933305842	0.0123516601545905	TRAPPC2P1	23628	biofsci
rs67453418	19	57681318	C	T	4.4005e-16	0.429945317578678	0.0762583448002464	0.00938333269352115	TRAPPC2P1	23170	biofsci
rs7246856	19	57956828	T	G	2.1449e-25	0.634951906362267	0.101058802681427	0.00970431568509357	TRAPPC2P1	22906	biofsci
rs73627234	19	57960014	C	T	3.9251e-26	0.337892968562515	-0.106526147168098	0.0100742519144039	TRAPPC2P1	22021	biofsci
rs74851517	19	57766301	A	G	1.8358e-08	0.0949771689497717	-0.0889059330515826	0.0158007238792867	TRAPPC2P1	23299	biofsci
rs77917894	19	58637961	G	A	4.1259e-12	0.0235627451930062	-0.243154987726843	0.0350736347637779	TRAPPC2P1	17666	biofsci
rs78873810	19	57851813	T	C	6.3467e-17	0.0765601217656012	0.14563128281666	0.017422510745162	TRAPPC2P1	23299	biofsci
rs862707	19	57866873	G	A	2.325e-262	0.830959449810215	-0.424709894572858	0.0122740010685056	TRAPPC2P1	23628	biofsci
rs9304791	19	57831503	G	A	2.5225e-10	0.0619177507343684	0.120772830328405	0.0190921038174469	TRAPPC2P1	23616	biofsci
rs9304792	19	57831540	C	G	4.1641e-22	0.39614237651017	-0.091806603683199	0.00949690738421423	TRAPPC2P1	23175	biofsci
