## Supplementary material for "Multi-level Regulatory Roles of Lactate Metabolism Gene Network in Oral Cancer: Machine Learning Insights": TRAPPC3.csv

SNP	CHR	BP	effect_allele	other_allele	P	EAF	BETA	SE	gene	samplesize	source
rs115241434	1	36100451	A	C	1.3649e-14	0.0197471120824227	-0.282278766288217	0.0366614845301336	TRAPPC3	19218	biofsci
rs12033825	1	36600311	C	T	5.1691e-27	0.246262740656852	0.0994246323933787	0.00923788941375108	TRAPPC3	31565	biofsci
rs12409536	1	36840972	A	G	1.1271e-08	0.806500948619662	-0.0581434993842381	0.0101823928030959	TRAPPC3	30902	biofsci
rs138707712	1	36913124	C	T	8.3993e-18	0.0195629601661318	-0.2707515411111	0.0315054505703064	TRAPPC3	26263	biofsci
rs4652909	1	36834080	C	T	9.9624e-14	0.0793276577166558	-0.116397887071764	0.0156421441242476	TRAPPC3	27980	biofsci
rs4653161	1	36602202	C	T	1.162e-72	0.0162879666125667	-0.674003238082174	0.0373854307392281	TRAPPC3	22327	biofsci
rs554008	1	36642688	G	A	2.8372e-08	0.275734040537981	0.0495150360058777	0.00891953884781541	TRAPPC3	31470	biofsci
rs55659060	1	36455918	T	G	1.5226e-08	0.059768177028451	0.0994680602156892	0.0175766571037248	TRAPPC3	28800	biofsci
rs75534471	1	35729616	A	G	1.9236e-13	0.0214657849914838	-0.226751507024624	0.0308341841777321	TRAPPC3	25037	biofsci
