## Supplementary material for "Multi-level Regulatory Roles of Lactate Metabolism Gene Network in Oral Cancer: Machine Learning Insights": TRAPPC4.csv

SNP	CHR	BP	effect_allele	other_allele	P	EAF	BETA	SE	gene	samplesize	source
rs10790258	11	118561859	T	G	3.2884e-42	0.0388836772983114	0.306516758189574	0.0225139930360699	TRAPPC4	26395	biofsci
rs10790289	11	119215165	C	T	1.4997e-08	0.540087800369686	0.053686396842914	0.00948238105920731	TRAPPC4	22387	biofsci
rs10892246	11	118481431	A	G	4.1596e-27	0.380959687008554	-0.088961962064529	0.00825058771755428	TRAPPC4	31146	biofsci
rs10892321	11	118889114	A	G	8.1386e-13	0.0174986632965537	-0.241059027502021	0.0336735758590275	TRAPPC4	25648	biofsci
rs111623367	11	118791837	T	C	4.6105e-11	0.022422109242602	-0.358973468318596	0.0545312048365607	TRAPPC4	7671	biofsci
rs112045567	11	118804989	G	A	1.369e-38	0.0499216390810749	-0.238661536616345	0.0183710155040601	TRAPPC4	31236	biofsci
rs11217098	11	118809632	C	T	7.8176e-25	0.0326000949517329	-0.264294877598491	0.0256848830016318	TRAPPC4	24032	biofsci
rs11217128	11	118900363	A	G	2.1685e-19	0.0589684785790963	-0.169028997821468	0.0187722393795638	TRAPPC4	25569	biofsci
rs11217297	11	119334629	A	G	8.2004e-10	0.120598156060265	-0.0806861939365768	0.0131389340395012	TRAPPC4	27310	biofsci
rs1131488	11	118962230	T	G	2.5639e-19	0.244913552217953	0.0883365109258591	0.00983024091672332	TRAPPC4	27979	biofsci
rs113521822	11	118063349	G	A	7.3887e-20	0.0413862975990213	0.183242943548427	0.0200882429700421	TRAPPC4	31231	biofsci
rs113575891	11	119040485	A	G	4.2004e-30	0.0474617207437113	0.230635959243122	0.0202319343874454	TRAPPC4	27019	biofsci
rs116872113	11	118715589	A	G	4.6999e-22	0.0440132039611884	0.21020248279817	0.0217720367073208	TRAPPC4	25069	biofsci
rs117011257	11	119021857	A	G	6.3381e-39	0.0165280443591384	0.468859412660092	0.0359270984314607	TRAPPC4	23831	biofsci
rs117432050	11	119431855	A	G	5.1201e-11	0.0167415567473547	0.225461632680487	0.0343304249292699	TRAPPC4	25772	biofsci
rs117527146	11	118150882	A	C	7.8832e-16	0.0223186880645444	0.230955378275761	0.028668029378089	TRAPPC4	27881	biofsci
rs117619140	11	118530434	T	G	6.1131e-31	0.0309250539533059	0.296064952104607	0.0255974263029004	TRAPPC4	25463	biofsci
rs12294466	11	118789657	T	C	1.6769846438804e-308	0.0681915933528837	0.698303472740593	0.0160228966522705	TRAPPC4	30650	biofsci
rs12364331	11	118902194	C	T	2.0349e-15	0.0256717439671402	-0.23609309747542	0.0297380178452746	TRAPPC4	22604	biofsci
rs12420846	11	118606197	T	C	8.7795e-13	0.05672331228546	0.129055543105642	0.0180532612127748	TRAPPC4	28672	biofsci
rs12786333	11	118869447	C	T	1.9013e-63	0.0878635469057511	-0.251260413379185	0.0149429908162659	TRAPPC4	27940	biofsci
rs137879106	11	118866576	T	C	2.3862e-11	0.0143396990350226	-0.281691186144147	0.0421687079750523	TRAPPC4	19894	biofsci
rs140164508	11	118945788	G	A	1.0731e-16	0.0168490670025982	0.341873054614647	0.041206901056427	TRAPPC4	17776	biofsci
rs140269932	11	118673968	A	G	1.4493e-26	0.0131650274916751	0.493417922708479	0.0462551838523787	TRAPPC4	17988	biofsci
rs143770507	11	118909272	C	A	1.223e-09	0.0159452557134438	-0.240500780957783	0.0395749256977477	TRAPPC4	20346	biofsci
rs148084489	11	118250702	C	T	3.8209e-18	0.0154370106308486	0.345499081713893	0.0397847909668009	TRAPPC4	20784	biofsci
rs1546465	11	119507035	G	T	1.6786e-09	0.0599508095921295	-0.104556550228682	0.0173509044521543	TRAPPC4	29470	biofsci
rs182763944	11	118225983	C	T	2.3451e-08	0.0197245908066255	-0.177896520750684	0.0318565479559988	TRAPPC4	25481	biofsci
rs183250503	11	118386962	A	G	3.6877e-16	0.012576182644868	0.416492278825925	0.0511127543506075	TRAPPC4	15412	biofsci
rs185103148	11	118860295	A	G	1.1998e-39	0.032593069944976	-0.330215727796083	0.0250613395107946	TRAPPC4	25248	biofsci
rs185846319	11	118890154	T	C	2.0279e-08	0.0124610591900312	0.814797418780532	0.145245359688497	TRAPPC4	1926	biofsci
rs187164533	11	118709275	A	G	2.9219e-58	0.0157962260116534	0.591760889499414	0.0367740643992229	TRAPPC4	23782	biofsci
rs2276079	11	118463221	A	T	1.3972e-26	0.164726261934496	0.117640520795565	0.011024733454123	TRAPPC4	29898	biofsci
rs2508922	11	118681088	A	G	1.1042e-25	0.193422940421355	0.105576071973311	0.0100770334710946	TRAPPC4	31561	biofsci
rs2846281	11	118901166	C	G	3.9422e-09	0.207208623399955	-0.0621097132065926	0.0105512126402094	TRAPPC4	27340	biofsci
rs3132828	11	118431003	A	G	4.5771e-27	0.448584861744717	-0.0939936954034855	0.00872436539011533	TRAPPC4	26557	biofsci
rs3132893	11	118303822	A	C	6.7799e-33	0.848143415805165	0.133900110256281	0.0112083129164426	TRAPPC4	30902	biofsci
rs35262372	11	118704751	G	A	3.7492e-16	0.0504611932856905	-0.154147975368941	0.0189226848553854	TRAPPC4	29143	biofsci
rs35346926	11	118773438	T	C	7.4867e-18	0.0229692813736968	-0.267816207057163	0.0311157308567534	TRAPPC4	23012	biofsci
rs35885438	11	119215046	T	C	3.3001e-24	0.0465233881163085	0.235754808847823	0.0232259306288186	TRAPPC4	20895	biofsci
rs36015759	11	119216279	A	G	2.529e-10	0.213477650661336	-0.064554834241325	0.0102061365419242	TRAPPC4	28588	biofsci
rs3759001	11	118135745	T	C	1.2017e-27	0.597560975609756	-0.0882654900708558	0.00810072412544565	TRAPPC4	31684	biofsci
rs45462592	11	118442371	T	C	5.6165e-23	0.0560280140070035	-0.184467386574613	0.0186898941807529	TRAPPC4	27064	biofsci
rs45491601	11	118849368	A	G	4.8393e-141	0.0149548019171267	1.00323174899595	0.0396791496858024	TRAPPC4	21558	biofsci
rs45510602	11	118917587	T	C	9.8771e-35	0.164777375248335	-0.133627278684321	0.0108702811122128	TRAPPC4	30746	biofsci
rs45558731	11	118947933	T	C	7.6365e-63	0.0179665655303706	0.602114417254973	0.0359853705582633	TRAPPC4	21884	biofsci
rs45573242	11	118853995	C	A	1.6769846438804e-308	0.0910772250320827	0.647526153260943	0.0138320389046096	TRAPPC4	31569	biofsci
rs45598242	11	118473002	A	G	8.875e-23	0.0160610847814639	0.356219556281781	0.0362593958064556	TRAPPC4	24065	biofsci
rs4938589	11	118810405	T	C	1.6769846438804e-308	0.112025364233411	0.556931637659463	0.0126181628160187	TRAPPC4	31569	biofsci
rs4938609	11	118855789	A	C	6.0384e-195	0.0189679652143047	0.929139950059429	0.0311943714243316	TRAPPC4	27613	biofsci
rs512703	11	119005088	C	T	2.7078e-09	0.0425242007646628	-0.12103277445023	0.0203474563236941	TRAPPC4	29661	biofsci
rs523604	11	118755738	G	A	6.5801e-102	0.475424213536702	0.171535121731252	0.00800328098740974	TRAPPC4	31300	biofsci
rs55772432	11	118805385	A	G	1.154e-56	0.0826654276532311	-0.231704658850101	0.0146071627780223	TRAPPC4	30902	biofsci
rs55927184	11	119015371	A	G	8.0827e-70	0.0790516818301937	0.26054498963393	0.014750807595152	TRAPPC4	31564	biofsci
rs56258965	11	118900338	A	G	4.2858e-52	0.155334063526835	-0.177496784542236	0.011687108033122	TRAPPC4	27900	biofsci
rs565669	11	118974121	A	G	2.4205e-17	0.0574260384500448	-0.162342843124358	0.0191636380202042	TRAPPC4	25153	biofsci
rs61730035	11	118895962	A	G	2.3152e-58	0.0124549143372408	0.869538570340188	0.0539878165141491	TRAPPC4	13947	biofsci
rs61751532	11	118769604	T	C	2.4159e-26	0.0787052251068025	-0.171705227630091	0.0161688617759867	TRAPPC4	26376	biofsci
rs624328	11	118035087	G	A	1.1198e-11	0.0420200816101967	0.145950040126035	0.0214939016134832	TRAPPC4	26886	biofsci
rs659221	11	118863687	T	C	9.0335e-87	0.0927076591154261	-0.286402819354901	0.0145058888747867	TRAPPC4	28250	biofsci
rs663003	11	118823148	C	T	1.6769846438804e-308	0.503156826637604	-0.332313441515	0.007945178371125	TRAPPC4	31684	biofsci
rs6649	11	119207928	T	C	8.9092e-41	0.12015928134672	-0.163659430951942	0.0122397881215414	TRAPPC4	31569	biofsci
rs7125066	11	118721699	G	A	4.8771e-21	0.381889912413168	-0.0771013408786464	0.00819207378886348	TRAPPC4	31563	biofsci
rs71482159	11	118809204	T	C	6.2768e-51	0.0737521031968592	-0.23431084033023	0.0156101078153676	TRAPPC4	30037	biofsci
rs76626869	11	119038627	G	T	8.0561e-14	0.0709393346379648	-0.121691600533507	0.0162922362916882	TRAPPC4	28581	biofsci
rs77318405	11	119623226	A	G	3.0247e-08	0.0824932666410158	-0.0807862348595734	0.014582616086856	TRAPPC4	31065	biofsci
rs78172997	11	118850705	G	A	3.6505e-27	0.021753460777851	-0.417672991010943	0.0386927714793455	TRAPPC4	15694	biofsci
rs78342015	11	118298428	T	C	1.8168e-08	0.0261956371350828	-0.152335284140449	0.027064987854748	TRAPPC4	26758	biofsci
rs79146737	11	118878682	G	A	5.3673e-36	0.0346927329540902	-0.279267601428832	0.0222948564540305	TRAPPC4	30037	biofsci
rs7951019	11	118358027	G	T	1.0392e-08	0.0257607105010849	0.16194433248865	0.0282906787709677	TRAPPC4	24892	biofsci
rs7951159	11	118780950	T	C	2.4409e-15	0.0481545559400231	-0.162520819353891	0.0205293778000241	TRAPPC4	25883	biofsci
