## Supplementary material for "Multi-level Regulatory Roles of Lactate Metabolism Gene Network in Oral Cancer: Machine Learning Insights": TRAPPC6A.csv

SNP	CHR	BP	effect_allele	other_allele	P	EAF	BETA	SE	gene	samplesize	source
rs10408847	19	45634682	C	G	1.8566e-155	0.251396542613422	-0.243675256778704	0.00917379487234456	TRAPPC6A	31569	biofsci
rs111243475	19	45691570	T	C	1.3596e-08	0.0336377473363775	-0.125766942373473	0.022148696330499	TRAPPC6A	31355	biofsci
rs112293672	19	45508351	T	C	8.6065e-11	0.0269881556683587	-0.26046047842629	0.0401356773905987	TRAPPC6A	11820	biofsci
rs117755077	19	45722230	T	C	2.1796e-17	0.0501272518588752	-0.173475272660079	0.0204483088146635	TRAPPC6A	25114	biofsci
rs118060185	19	45431674	A	G	2.0506e-12	0.0303550622432084	-0.198178257900492	0.0281863544162271	TRAPPC6A	21382	biofsci
rs12974200	19	45690460	G	A	5.6842e-24	0.205902899056933	0.105561640735734	0.0104544423495126	TRAPPC6A	27979	biofsci
rs146882670	19	45760788	T	C	4.6448e-08	0.0175269529603084	-0.199980868511266	0.0365983800942985	TRAPPC6A	21678	biofsci
rs148023052	19	45698590	A	G	1.0614e-43	0.0755663295160077	-0.217786303894359	0.0157100104519515	TRAPPC6A	29001	biofsci
rs34827707	19	45541782	A	G	1.713e-11	0.0233289131182162	0.197635013083561	0.0293723825288413	TRAPPC6A	25436	biofsci
rs4803792	19	45529707	A	G	3.2152e-18	0.404591902176237	0.0743224467858162	0.00853927648166463	TRAPPC6A	28464	biofsci
rs58371518	19	45697161	C	T	4.215e-08	0.402359249329759	0.0513180398551476	0.00936170163546849	TRAPPC6A	23725	biofsci
rs60864846	19	45645069	A	G	2.9359e-15	0.0905629076650454	0.10941297059142	0.0138609722549179	TRAPPC6A	31598	biofsci
rs6509175	19	45522998	C	G	2.6202e-13	0.339915592209703	0.0620997888751856	0.00849193043364861	TRAPPC6A	30902	biofsci
rs7253845	19	45586472	A	G	7.7012e-12	0.6957646941721	0.0663041934683302	0.00968778852856186	TRAPPC6A	25168	biofsci
rs73036519	19	45748362	C	G	3.2194e-09	0.303314727022481	-0.0515277719198532	0.00870416255677515	TRAPPC6A	31231	biofsci
rs75178253	19	45461007	G	A	1.4743e-30	0.0747412464214931	-0.185371199271059	0.0161327020182987	TRAPPC6A	27780	biofsci
rs79067230	19	45606231	A	C	2.1506e-09	0.0817234802171468	0.0967189228901081	0.0161572514475381	TRAPPC6A	25522	biofsci
rs79149284	19	45513854	T	C	6.9969e-09	0.0240648256952605	0.167336293698545	0.028894925697359	TRAPPC6A	25499	biofsci
