## Supplementary material for "Multi-level Regulatory Roles of Lactate Metabolism Gene Network in Oral Cancer: Machine Learning Insights": TRAPPC6B.csv

SNP	CHR	BP	effect_allele	other_allele	P	EAF	BETA	SE	gene	samplesize	source
rs17109387	14	40032181	C	T	7.3438e-12	0.0663898075766687	-0.109686031280277	0.0160106894494478	TRAPPC6B	31469	biofsci
rs17769386	14	40239372	G	A	8.8262e-11	0.215373933743305	0.0643412491003133	0.009920172851927	TRAPPC6B	30066	biofsci
rs1950509	14	39549811	C	T	1.4507e-53	0.0591037754654547	-0.266988313927024	0.0173281269179912	TRAPPC6B	29944	biofsci
rs36062651	14	39675267	A	G	1.2122e-21	0.345166441469107	0.0830646399341935	0.00869140638208175	TRAPPC6B	29284	biofsci
rs4899400	14	40205957	A	T	3.0351e-08	0.1435972316678	-0.0646394223704359	0.0116692402235726	TRAPPC6B	29858	biofsci
rs72667286	14	39247701	G	A	8.4412e-10	0.0583038869257951	0.107336802561002	0.0174915346795407	TRAPPC6B	29765	biofsci
rs72675450	14	39816487	T	C	1.0715e-22	0.0631364150638435	0.165669511446487	0.0168964315600701	TRAPPC6B	29609	biofsci
rs8005398	14	39849771	T	C	5.1147e-21	0.660545387544528	-0.082085208847094	0.00872624925288294	TRAPPC6B	29284	biofsci
