## Supplementary material for "Multi-level Regulatory Roles of Lactate Metabolism Gene Network in Oral Cancer: Machine Learning Insights": TRAPPC8.csv

SNP	CHR	BP	effect_allele	other_allele	P	EAF	BETA	SE	gene	samplesize	source
rs116964830	18	29386958	T	C	1.7425e-13	0.15675577377705	-0.0970832326878472	0.013177944196203	TRAPPC8	21782	biofsci
rs139972008	18	29563583	T	C	1.6154e-12	0.0241810706865302	0.217240051325002	0.0307518156540636	TRAPPC8	22407	biofsci
rs144319683	18	29429755	C	A	1.2251e-14	0.017478315393458	-0.30254659325325	0.039224523317592	TRAPPC8	18924	biofsci
rs148990326	18	29564408	T	C	5.4959e-16	0.0756539476841853	-0.137564210828544	0.016983655254271	TRAPPC8	24788	biofsci
rs150009548	18	29387124	T	C	5.9937e-12	0.0286630392537894	0.204282822353137	0.029692270690863	TRAPPC8	20370	biofsci
rs35914431	18	29554403	A	G	4.2354e-11	0.110413769777143	-0.0915938361821817	0.01388732259604	TRAPPC8	26395	biofsci
rs675570	18	29445490	T	C	3.9943e-53	0.367864256454583	0.138474083862253	0.00902558164708606	TRAPPC8	26395	biofsci
rs9962843	18	29532355	G	T	2.1285e-58	0.16717001587486	-0.190776685050661	0.0118412461548898	TRAPPC8	25613	biofsci
