## Supplementary material for "Multi-level Regulatory Roles of Lactate Metabolism Gene Network in Oral Cancer: Machine Learning Insights": TRAPPC9.csv

SNP	CHR	BP	effect_allele	other_allele	P	EAF	BETA	SE	gene	samplesize	source
rs10110769	8	141259529	T	C	3.5307e-09	0.115530757539397	-0.0753139461736418	0.0127549149277087	TRAPPC9	30077	biofsci
rs111832908	8	141454886	C	G	4.8117e-28	0.0209405811011256	0.324044769652902	0.0295141556978042	TRAPPC9	27997	biofsci
rs113137002	8	141453217	A	C	5.6958e-24	0.919814483683505	-0.173455997419731	0.0171789637931793	TRAPPC9	22971	biofsci
rs117128290	8	141486598	T	C	1.1157e-50	0.0798792376879049	0.269645712841683	0.018009638655496	TRAPPC9	20974	biofsci
rs117685875	8	141297819	A	G	6.4183e-10	0.0178995253164557	-0.207209196772759	0.0335300813574482	TRAPPC9	25299	biofsci
rs11780730	8	141492543	G	A	1.6336e-15	0.0525084302525635	0.18036649614665	0.0226406196129605	TRAPPC9	19606	biofsci
rs144455203	8	141336398	C	T	2.6241e-13	0.0209071949947862	-0.232048384383479	0.0317339803322456	TRAPPC9	24255	biofsci
rs144508563	8	141288439	C	A	1.9976e-09	0.0703895264263779	-0.0960056499422794	0.0160068108210143	TRAPPC9	29823	biofsci
rs199231	8	140741854	T	C	2.0699e-13	0.844977263331955	0.0879643779960433	0.0119770679696154	TRAPPC9	26609	biofsci
rs2049235	8	141328810	T	C	3.8287e-77	0.733645389000038	-0.167375963735521	0.00900330619055543	TRAPPC9	31566	biofsci
rs2231527	8	141525465	T	C	6.4655e-18	0.143612113077762	-0.102255420365295	0.0118570756453265	TRAPPC9	28917	biofsci
rs2614748	8	141003812	A	G	1.9092e-14	0.0594896572550204	-0.128822119509125	0.0168254165807853	TRAPPC9	31567	biofsci
rs2944756	8	141573953	T	C	3.4878e-08	0.682040706190733	0.0475496789598703	0.00862172561873226	TRAPPC9	31017	biofsci
rs306949	8	142016262	T	C	1.2727e-09	0.0497956403269755	0.194142535255887	0.0319792016432303	TRAPPC9	10333	biofsci
rs34457678	8	141461116	T	C	6.7445e-247	0.0761115724314939	-0.503642092059909	0.0150078845019863	TRAPPC9	31569	biofsci
rs35970298	8	141495258	C	T	1.3582e-15	0.247599565834516	0.10023330422719	0.0125457861951073	TRAPPC9	17052	biofsci
rs3735799	8	141467960	G	A	1.6769846438804e-308	0.55944641258224	-0.375307891474843	0.00812080534440412	TRAPPC9	30762	biofsci
rs4961282	8	141483528	G	A	4.6362e-39	0.137923259047691	0.150620846136394	0.0115205517883751	TRAPPC9	31684	biofsci
rs61740786	8	141461017	A	G	7.87e-13	0.0146375172760397	-0.291091261008569	0.040636474949893	TRAPPC9	20993	biofsci
rs62527539	8	141298717	C	A	1.2084e-11	0.0951461876552647	-0.0924307812599669	0.0136346685046639	TRAPPC9	31240	biofsci
rs6578099	8	141360600	A	G	6.2173e-23	0.201939932219236	0.0990464039254122	0.0100452742317862	TRAPPC9	30746	biofsci
rs6998221	8	141436826	C	T	1.6092e-31	0.52358224660829	0.0929028109482528	0.00795387159023414	TRAPPC9	31684	biofsci
rs7003961	8	141281216	A	T	3.2617e-30	0.295833817322957	0.100661817687489	0.00881313082767069	TRAPPC9	30902	biofsci
rs72687238	8	141175096	G	T	1.9119e-11	0.0456741504608014	0.131911615463946	0.0196507590668493	TRAPPC9	29706	biofsci
rs72690643	8	141276950	A	C	9.0996e-11	0.183619401295231	-0.0718282364339041	0.0110827230615025	TRAPPC9	27156	biofsci
rs72690689	8	141333075	T	C	3.9251e-26	0.0550523516702676	0.192033806010121	0.0181604272632819	TRAPPC9	29143	biofsci
rs74791307	8	141423013	C	T	1.1905e-47	0.0319450598139123	-0.350689531572522	0.0241838170865817	TRAPPC9	27645	biofsci
rs75827379	8	141304207	A	G	1.5431e-09	0.0212965802790983	0.167590615668499	0.0277467906735925	TRAPPC9	31159	biofsci
rs76368918	8	141458514	T	C	4.6853e-14	0.0181247821540606	0.251989556974114	0.0334181495887691	TRAPPC9	25158	biofsci
rs79258398	8	141096552	T	C	5.3533e-09	0.0474621719977016	-0.109906906500892	0.0188335429341625	TRAPPC9	31180	biofsci
rs80169892	8	141338012	C	T	2.1962e-89	0.0366217649137965	0.431837198119017	0.0215425275179348	TRAPPC9	30538	biofsci
