## Supplementary material for "Multi-level Regulatory Roles of Lactate Metabolism Gene Network in Oral Cancer: Machine Learning Insights": TRAPPC10.csv

SNP	CHR	BP	effect_allele	other_allele	P	EAF	BETA	SE	gene	samplesize	source
rs2255828	21	45491915	T	G	1.5631e-44	0.208452445337248	-0.138501424084996	0.0098931708597324	TRAPPC10	30961	biofsci
rs61648450	21	45598349	C	T	5.9948e-13	0.0185651537335286	-0.288660453055772	0.0400889456365213	TRAPPC10	17075	biofsci
rs74716564	21	45541258	A	G	1.2932e-32	0.0910059757165151	0.165137261212235	0.0138855988305629	TRAPPC10	31348	biofsci
rs8131290	21	45423006	T	A	4.671e-14	0.232086433594944	-0.0803688506415872	0.0106581506301338	TRAPPC10	24697	biofsci
rs933162	21	45627815	A	G	2.4555e-14	0.106127819548872	-0.0983474135990999	0.0128995440247505	TRAPPC10	31675	biofsci
