## Supplementary material for "Multi-level Regulatory Roles of Lactate Metabolism Gene Network in Oral Cancer: Machine Learning Insights": TRAPPC11.csv

SNP	CHR	BP	effect_allele	other_allele	P	EAF	BETA	SE	gene	samplesize	source
rs185284034	4	184675735	T	C	1.223e-09	0.0314924961594517	-0.157989241624484	0.02599790054706	TRAPPC11	24254	biofsci
rs4400034	4	184586738	T	G	2.7457e-11	0.108930323846909	0.094913120345023	0.0142518612467563	TRAPPC11	25361	biofsci
rs62358045	4	184637504	A	G	1.0966e-12	0.0638104144108672	-0.148669607829864	0.0208870167509433	TRAPPC11	19185	biofsci
rs7684260	4	184597363	T	C	1.0845e-47	0.422706681766704	-0.130410877692748	0.00898914208364911	TRAPPC11	25357	biofsci
