## Supplementary material for "Multi-level Regulatory Roles of Lactate Metabolism Gene Network in Oral Cancer: Machine Learning Insights": TRAPPC12-AS1.csv

SNP	CHR	BP	effect_allele	other_allele	P	EAF	BETA	SE	gene	samplesize	source
rs115271689	2	3522326	A	G	2.3156e-08	0.0292873757665468	0.342142397490104	0.0612434034099638	TRAPPC12-AS1	4689	biofsci
rs12993215	2	3473727	C	T	2.7606e-102	0.623345041880573	-0.235544696467863	0.010969189480325	TRAPPC12-AS1	17699	biofsci
rs13401842	2	3486001	T	C	5.801e-15	0.0360670457946723	-0.201255264077004	0.0257755205016655	TRAPPC12-AS1	21647	biofsci
rs35561008	2	3469506	C	T	2.2165e-14	0.0994458245748137	-0.122621741345951	0.0160556402584619	TRAPPC12-AS1	21658	biofsci
rs73910575	2	3501614	G	A	1.1267e-15	0.111320395738204	-0.122394587042165	0.0152762181003938	TRAPPC12-AS1	21658	biofsci
rs9798096	2	3508994	T	C	1.8764e-17	0.118302891933029	-0.126473248096268	0.014877105361157	TRAPPC12-AS1	21658	biofsci
