## Supplementary material for "Multi-level Regulatory Roles of Lactate Metabolism Gene Network in Oral Cancer: Machine Learning Insights": TRAPPC12.csv

SNP	CHR	BP	effect_allele	other_allele	P	EAF	BETA	SE	gene	samplesize	source
rs10189106	2	3465747	A	G	4.0306e-66	0.0313212364365825	0.48098662295285	0.0280034130736406	TRAPPC12	21015	biofsci
rs10197283	2	3586529	C	T	1.4957e-33	0.450900071404412	-0.107026456721682	0.00886619143933809	TRAPPC12	25690	biofsci
rs1078821	2	3128923	G	A	7.2204e-14	0.213069373374717	0.0853577009939852	0.0114056630313457	TRAPPC12	22923	biofsci
rs112301616	2	3381773	G	A	8.8845e-120	0.0537262033740907	0.462240418789726	0.019863964744319	TRAPPC12	24925	biofsci
rs1132171	2	3425729	T	C	8.0531e-12	0.957349121005256	0.191361459596613	0.0279866414526461	TRAPPC12	15634	biofsci
rs114162549	2	3051653	G	A	3.364e-10	0.0224944629014396	0.207913572032721	0.0331014586669088	TRAPPC12	20753	biofsci
rs114207786	2	3462444	G	A	1.2361e-15	0.0186206469203123	-0.339237683354683	0.0424010003318063	TRAPPC12	15219	biofsci
rs114605423	2	3305086	A	G	4.9441e-30	0.0452168998163063	-0.271863174564534	0.0238784375084129	TRAPPC12	20312	biofsci
rs115581902	2	3060917	T	C	4.285e-09	0.0218375624941043	0.199509666068704	0.0339712350063349	TRAPPC12	20283	biofsci
rs116217073	2	3231457	C	A	6.2896e-15	0.0174219641190501	0.310972944510078	0.0398780401008038	TRAPPC12	18367	biofsci
rs116220053	2	3209754	A	G	2.0052e-18	0.0231873940361025	-0.297429883317115	0.0339655905487296	TRAPPC12	19135	biofsci
rs116339221	2	3001391	T	G	2.2037e-08	0.0149211936954956	0.29189436519696	0.0521687098221619	TRAPPC12	12499	biofsci
rs116507054	2	3452907	C	A	3.3297e-11	0.0175467821644733	0.273189821116798	0.0411964021348129	TRAPPC12	17090	biofsci
rs116599332	2	2927543	C	T	3.6335e-08	0.0364564717896349	-0.152094862928446	0.0276144491318578	TRAPPC12	18666	biofsci
rs11692530	2	3505568	A	G	1.6769846438804e-308	0.667126436781609	0.367745356527059	0.00945594173695973	TRAPPC12	25181	biofsci
rs11694231	2	3108871	T	C	1.4945e-12	0.121314672479064	0.0964633313339331	0.013634393121404	TRAPPC12	25232	biofsci
rs13401842	2	3486001	T	C	1.5105e-21	0.0360670457946723	0.24121977499912	0.0253002081955802	TRAPPC12	22468	biofsci
rs13402475	2	3639909	C	G	6.9825e-14	0.723636451628515	-0.0842621757504565	0.0112529615051358	TRAPPC12	19744	biofsci
rs13424044	2	3225513	G	A	1.6766e-16	0.492146205245836	-0.0842839568336215	0.010224788833524	TRAPPC12	19135	biofsci
rs138067914	2	3529120	G	A	2.6384e-18	0.0479281078382426	0.645408527741655	0.0739629992484219	TRAPPC12	2003	biofsci
rs141110508	2	3413396	T	C	3.5437e-11	0.0204216384473895	0.232451575755857	0.0351029259673598	TRAPPC12	20284	biofsci
rs141481753	2	3529068	T	G	5.3936e-40	0.0562176748369687	0.278316858005411	0.0210261513825508	TRAPPC12	21316	biofsci
rs142597021	2	3300186	T	C	8.2046e-11	0.0153714503042596	0.306355233069638	0.0471547889837517	TRAPPC12	14857	biofsci
rs148727329	2	3519179	A	C	5.2412e-63	0.0924417937836908	-0.257464632941671	0.0153668944427868	TRAPPC12	25238	biofsci
rs148739162	2	3334986	C	T	2.776e-10	0.0240183376519833	-0.245174502546289	0.0388499877267999	TRAPPC12	14132	biofsci
rs148797390	2	3477596	T	C	4.7286e-14	0.0183496199782845	-0.300252669591109	0.0398255344852383	TRAPPC12	17501	biofsci
rs17329506	2	3284052	T	C	1.2643e-10	0.0830784523627466	-0.103719728534471	0.0161270840772571	TRAPPC12	25237	biofsci
rs2013565	2	3133601	T	C	2.6946e-09	0.071689497716895	0.10239670545384	0.0172118445259598	TRAPPC12	25361	biofsci
rs2368673	2	3152594	A	G	1.5753e-19	0.790525114155251	-0.098629763962152	0.0109113377248155	TRAPPC12	25361	biofsci
rs34545200	2	3451389	A	C	6.2713e-25	0.531095419703206	0.091381801734151	0.00886221092520424	TRAPPC12	25564	biofsci
rs34613002	2	3471542	C	A	1.6769846438804e-308	0.126745678266777	0.536055022836611	0.0132904666269137	TRAPPC12	25575	biofsci
rs35106857	2	3315903	A	C	1.479e-37	0.171306005719733	0.151103515955388	0.0117974965807097	TRAPPC12	25306	biofsci
rs35287502	2	3342324	G	A	2.5183e-58	0.272880012081855	0.159847690061354	0.00992787297985543	TRAPPC12	25567	biofsci
rs4635556	2	3459656	G	C	1.6769846438804e-308	0.609494256418164	0.373507143564381	0.00916255917684214	TRAPPC12	25023	biofsci
rs4854182	2	3366890	T	C	9.1638e-64	0.0891181275884342	-0.262518634839092	0.0155723475405797	TRAPPC12	25400	biofsci
rs4854191	2	3119931	T	C	1.3685e-12	0.520072298325723	0.0629887313902066	0.00888754975663604	TRAPPC12	25361	biofsci
rs61589214	2	3310874	T	C	1.3391e-08	0.0437387165599869	0.177936705449164	0.0313208191105885	TRAPPC12	12186	biofsci
rs62104245	2	2735489	T	C	7.0554e-09	0.688965491117088	-0.0554017299185082	0.00956934621616862	TRAPPC12	25480	biofsci
rs62119800	2	3063593	T	C	2.2838e-08	0.143890977443609	-0.0702625742660671	0.0125718073799973	TRAPPC12	25681	biofsci
rs62120499	2	3405851	G	A	1.5117e-18	0.4271616360202	0.0794230108886484	0.00903674076262654	TRAPPC12	25022	biofsci
rs6706868	2	3384825	G	A	5.8261e-195	0.461314063453325	0.265606107158019	0.00891693632252043	TRAPPC12	25305	biofsci
rs6716036	2	3387445	A	G	3.6724e-66	0.293294797687861	0.185447761037053	0.0107935814540839	TRAPPC12	20706	biofsci
rs6758505	2	3104111	A	G	8.0677e-13	0.0846795500868121	0.113714108167425	0.0158818586826012	TRAPPC12	25575	biofsci
rs72767117	2	3472790	C	T	6.8819e-27	0.0323472284476319	-0.309998457388857	0.028874132131374	TRAPPC12	19160	biofsci
rs73138816	2	3649204	T	C	1.9038e-20	0.218219708246502	0.105554255936789	0.0113893541009505	TRAPPC12	22594	biofsci
rs74259150	2	3168392	A	C	2.8928e-33	0.121860730593607	0.16311274714149	0.0135733868521931	TRAPPC12	25361	biofsci
rs74766704	2	3459190	A	G	5.6613e-13	0.0232634338138925	-0.298698414202132	0.0414381219153104	TRAPPC12	12815	biofsci
rs74842436	2	3614964	A	G	2.5185e-29	0.01809496917502	0.418289662292132	0.0372051145881926	TRAPPC12	20330	biofsci
rs7561491	2	3483713	A	C	3.4303e-68	0.106018273805029	-0.250661913929796	0.0143644972767947	TRAPPC12	25567	biofsci
rs76050398	2	3614765	T	C	3.7359e-13	0.0398988023396156	-0.182763021937286	0.0251576833093296	TRAPPC12	20623	biofsci
rs76494865	2	3191204	G	A	4.5437e-14	0.132189216782537	0.109822818084926	0.0145568657659888	TRAPPC12	20569	biofsci
rs76522390	2	3594192	T	C	2.3787e-32	0.0179179546288049	0.468303489673952	0.0395469814024973	TRAPPC12	18168	biofsci
rs76753924	2	3124819	G	A	2.9359e-15	0.0284971811134602	0.227281377683497	0.0287927559551918	TRAPPC12	21785	biofsci
rs79466276	2	3496415	G	C	1.2249e-18	0.0760771992818671	-0.497933770917863	0.0565044053105164	TRAPPC12	2228	biofsci
rs896223	2	2708720	T	G	4.5181e-16	0.248058362237973	0.0831224198702783	0.0102318369096466	TRAPPC12	25605	biofsci
