## Supplementary material for "Multi-level Regulatory Roles of Lactate Metabolism Gene Network in Oral Cancer: Machine Learning Insights": TRAPPC13.csv

SNP	CHR	BP	effect_allele	other_allele	P	EAF	BETA	SE	gene	samplesize	source
rs10074627	5	64934262	A	C	3.9423e-22	0.0874239791485665	-0.16302935933557	0.0168547608022218	TRAPPC13	22061	biofsci
rs13179138	5	64496775	G	A	7.247e-10	0.0800936060994942	0.100432989361721	0.0163022041913616	TRAPPC13	25535	biofsci
rs149514	5	64851737	C	A	4.1977e-99	0.445187718441129	0.187716461896088	0.00888375753756869	TRAPPC13	25650	biofsci
rs17590975	5	65005205	C	T	6.5286e-20	0.0491218547667972	-0.189657667107874	0.0207616493823617	TRAPPC13	24834	biofsci
rs2561192	5	65115549	A	G	6.3915e-14	0.395217604650285	0.0678824558753285	0.00905123548299001	TRAPPC13	25534	biofsci
rs34570932	5	65060471	T	C	3.4562e-08	0.0509597806215722	-0.116683604678723	0.0211513621938736	TRAPPC13	23109	biofsci
rs62368976	5	64761334	T	C	4.1838e-19	0.129908675799087	-0.118055691833076	0.0132173100721096	TRAPPC13	25321	biofsci
rs62369010	5	64841280	C	A	6.115e-21	0.0618493699161293	0.182640185945717	0.0194544355030003	TRAPPC13	22768	biofsci
rs72762428	5	64829224	C	A	2.6487e-08	0.0316941820429063	-0.15230641478542	0.0273784675149057	TRAPPC13	21735	biofsci
rs78899905	5	64827996	T	C	2.7403e-10	0.0418690372940156	0.149916358559178	0.0237476213086185	TRAPPC13	22101	biofsci
