## Supplementary material for "Multi-level Regulatory Roles of Lactate Metabolism Gene Network in Oral Cancer: Machine Learning Insights": TRAT1.csv

SNP	CHR	BP	effect_allele	other_allele	P	EAF	BETA	SE	gene	samplesize	source
rs10933964	3	108539191	A	G	6.7391e-100	0.48847874299891	0.168732020962741	0.00795290534505107	TRAT1	31638	biofsci
rs116356446	3	108614830	T	C	2.1626e-11	0.0124262681871805	0.378968239470708	0.0566072026335322	TRAT1	12715	biofsci
rs11711825	3	108449148	T	C	3.0031e-19	0.609868841369462	0.0730878640358429	0.00814921494038634	TRAT1	31644	biofsci
rs11714252	3	109254174	G	A	6.395e-11	0.0246377453804227	0.179403264897335	0.0274556210913693	TRAT1	27602	biofsci
rs12497469	3	108096496	A	G	7.8316e-11	0.0420281582952816	0.129517788504427	0.0199141714850437	TRAT1	31315	biofsci
rs1289773	3	107929228	C	T	3.1559e-12	0.147340807005624	0.0783195443699296	0.0112353738982512	TRAT1	31528	biofsci
rs13089240	3	108195744	A	G	7.1468e-28	0.100741703624407	-0.145569967797657	0.0133022002318914	TRAT1	31191	biofsci
rs142271704	3	107773642	G	A	2.9435e-23	0.0220787289752807	0.287725884729782	0.0289619999526686	TRAT1	27608	biofsci
rs2278911	3	108298260	T	C	2.6707e-15	0.105872259294566	-0.102758556749023	0.0129986916055081	TRAT1	31260	biofsci
rs2305447	3	107937544	T	C	5.5347e-25	0.221366057838661	-0.0993566058956177	0.00962468695407558	TRAT1	31315	biofsci
rs2399248	3	108619120	G	A	1.7989e-09	0.463696493667556	0.047946834724812	0.0079710785730598	TRAT1	31644	biofsci
rs2593831	3	108565815	T	C	5.7874e-21	0.0741299916962331	-0.142790472137152	0.0152005016220435	TRAT1	31529	biofsci
rs28749282	3	108877471	C	T	3.1552e-08	0.0741439842953679	0.0840991833159262	0.0152003873905916	TRAT1	31524	biofsci
rs3804731	3	108670642	T	C	5.5621e-14	0.0771879756468798	0.112558855244978	0.0149719147705477	TRAT1	31315	biofsci
rs4273371	3	108119071	T	C	5.2269e-32	0.497989402082002	0.0936172470892519	0.00795010420609157	TRAT1	31644	biofsci
rs4349503	3	108574777	C	T	6.9382e-105	0.479804461892718	-0.173376559994663	0.0079714093920249	TRAT1	31526	biofsci
rs4507261	3	108538384	G	A	6.4281e-289	0.870250667067534	0.42970951490609	0.0118294503269363	TRAT1	31644	biofsci
rs4515049	3	108609784	T	A	2.144e-24	0.286215746961576	0.0898008361972839	0.00881048184422702	TRAT1	31529	biofsci
rs4555525	3	108810524	T	C	8.8767e-10	0.533766770641512	0.0488325091070323	0.00796823136659362	TRAT1	31644	biofsci
rs4855733	3	109096203	A	G	7.7679e-10	0.614369833540935	0.0503149843491121	0.00818156433528115	TRAT1	31528	biofsci
rs709465	3	107708877	T	G	1.3824e-12	0.536622947123154	0.0564849113794089	0.00797145195097432	TRAT1	31644	biofsci
rs73197087	3	108601654	C	A	3.6209e-41	0.0797536197104232	-0.20237837347935	0.0150601557880154	TRAT1	30037	biofsci
rs74514486	3	107728669	G	T	7.4452e-13	0.0320940449072568	0.167169397071941	0.0233115417539766	TRAT1	29619	biofsci
rs75965707	3	108420267	C	T	2.53e-29	0.0438589602638605	0.222270902215874	0.0197707697836648	TRAT1	30503	biofsci
rs77126715	3	107891573	A	G	1.5279e-08	0.0163818845388188	0.184626570360929	0.0326281824442748	TRAT1	29147	biofsci
rs79939920	3	108846722	T	C	1.8757e-26	0.0332382669966028	0.247055631310066	0.0232125330079361	TRAT1	28878	biofsci
rs897060	3	108232605	G	A	2.0914e-17	0.0266082232374367	0.217772769953709	0.0256544311795338	TRAT1	29332	biofsci
rs936258	3	108105087	C	G	2.8088e-09	0.0476473292972642	0.111795809074692	0.0188129253806803	TRAT1	31133	biofsci
rs9809020	3	108551181	G	C	7.5787e-36	0.270550199403725	-0.113243348842026	0.00906048268142237	TRAT1	30862	biofsci
