## Supplementary material for "Multi-level Regulatory Roles of Lactate Metabolism Gene Network in Oral Cancer: Machine Learning Insights": TRAV1-1.csv

SNP	CHR	BP	effect_allele	other_allele	P	EAF	BETA	SE	gene	samplesize	source
rs10138620	14	23027308	T	C	2.4135e-08	0.12742507737601	-0.0788847222708243	0.0141388206891231	TRAV1-1	22495	biofsci
rs10140314	14	22069837	C	T	1.1012e-09	0.430304974711255	-0.0580267075954765	0.00952209711276465	TRAV1-1	22495	biofsci
rs114196945	14	22317321	A	C	1.117e-10	0.0235117999295527	-0.218793351231668	0.0339209238975626	TRAV1-1	18927	biofsci
rs11622294	14	22104899	C	T	6.8272e-23	0.51086072714601	0.0943123962900401	0.00957437655855439	TRAV1-1	21828	biofsci
rs117380298	14	22128330	A	G	1.9482e-14	0.0450369090623528	0.17811301059975	0.0232702748330634	TRAV1-1	21469	biofsci
rs145034416	14	22037086	C	A	3.2116e-09	0.0767907652320159	0.105614743020921	0.0178388215557674	TRAV1-1	22163	biofsci
rs17182867	14	22342442	T	C	1.1795e-09	0.26908188958623	0.0646670759767525	0.0106307867790157	TRAV1-1	22495	biofsci
rs17197324	14	22079359	G	C	2.7841e-56	0.155816939168523	0.205531083107826	0.0130023712680187	TRAV1-1	22484	biofsci
rs61971782	14	22016063	A	G	3.5629e-11	0.16868015705225	-0.0833708069989896	0.0125916852183156	TRAV1-1	22489	biofsci
rs61971816	14	22063211	C	T	2.4069e-13	0.0292031452658885	-0.213917670697283	0.02920816377849	TRAV1-1	20673	biofsci
rs61971840	14	22082976	A	C	1.7435e-12	0.0587356089678853	0.147239252317236	0.0208740451560508	TRAV1-1	20756	biofsci
rs7141021	14	22408642	C	A	3.5277e-08	0.0381234473533346	0.136738034651386	0.0248019361988293	TRAV1-1	22166	biofsci
rs7146463	14	22013575	A	G	3.6557e-11	0.253040167055644	0.075312175689842	0.0113807594544529	TRAV1-1	20424	biofsci
rs7492303	14	22086766	A	G	1.0596e-45	0.108447488584475	-0.216736141749197	0.0152741877382325	TRAV1-1	22166	biofsci
rs76619490	14	22049078	C	T	2.4314e-09	0.0200517820745882	0.23095180270917	0.0387113313290596	TRAV1-1	16980	biofsci
rs8016939	14	22090208	A	G	3.8104e-180	0.435178843226788	0.274169138599159	0.00957970141647248	TRAV1-1	22166	biofsci
