## Supplementary material for "Multi-level Regulatory Roles of Lactate Metabolism Gene Network in Oral Cancer: Machine Learning Insights": TRAV3.csv

SNP	CHR	BP	effect_allele	other_allele	P	EAF	BETA	SE	gene	samplesize	source
rs1109130	14	22890959	G	A	9.7413e-20	0.493660792600271	-0.0885572294406142	0.00974055495629088	TRAV3	21083	biofsci
rs12889057	14	22126995	A	G	2.8019e-09	0.339903791950092	-0.0591495567292409	0.00995314611449837	TRAV3	22495	biofsci
rs15795	14	23020638	C	T	1.1562e-09	0.316954066839615	-0.0621373351240188	0.010209545385301	TRAV3	22157	biofsci
rs412790	14	23021720	A	G	3.9995e-12	0.111541207862002	0.103893864908323	0.0149763398645451	TRAV3	22495	biofsci
