## Supplementary material for "Multi-level Regulatory Roles of Lactate Metabolism Gene Network in Oral Cancer: Machine Learning Insights": TRAV4.csv

SNP	CHR	BP	effect_allele	other_allele	P	EAF	BETA	SE	gene	samplesize	source
rs10148205	14	22069702	A	G	3.5515e-28	0.628466574092442	-0.110902585298887	0.0100761906980381	TRAV4	21091	biofsci
rs11157302	14	22394019	C	T	1.6589e-10	0.808346952604935	0.0790529703798571	0.0123711632650283	TRAV4	21088	biofsci
rs11626693	14	22038525	T	G	1.7096e-17	0.292833251907249	-0.0881845093929125	0.0103602656774023	TRAV4	22495	biofsci
rs117292328	14	22242426	T	C	3.1739e-12	0.0287826937179174	0.205439931494961	0.0294757283559014	TRAV4	20587	biofsci
rs117715771	14	22373613	T	C	5.6958e-24	0.0347297355779634	-0.281794066465833	0.0279092451534974	TRAV4	19148	biofsci
rs117835619	14	22214366	C	A	4.4199e-14	0.0203943879272938	0.291322555726305	0.0385954817406109	TRAV4	16801	biofsci
rs117995837	14	22258710	T	C	2.8717e-37	0.031223998248303	-0.377884816873079	0.0296233874143035	TRAV4	18836	biofsci
rs12434035	14	22221166	T	A	7.8832e-16	0.0640623805519456	0.156268192553316	0.019397499106679	TRAV4	22163	biofsci
rs139943801	14	22020490	C	G	1.8876e-08	0.0267061095361354	-0.17288819197516	0.0307526266876251	TRAV4	20340	biofsci
rs146778256	14	22100792	A	G	6.9284e-11	0.026538380207232	0.215169136695793	0.0329902696476332	TRAV4	17783	biofsci
rs1681579	14	23054979	T	C	1.0397e-09	0.109527737677872	0.0971198151071389	0.0159126726700537	TRAV4	20246	biofsci
rs188960234	14	22199526	T	C	5.0844e-12	0.0303916449086162	0.212429787308713	0.0307726543209979	TRAV4	17918	biofsci
rs192441618	14	22177096	T	C	2.4558e-12	0.0150978456535625	-0.320680126253865	0.045774173352251	TRAV4	16048	biofsci
rs2049788	14	22204568	A	G	1.6769846438804e-308	0.329976684354398	-0.538985359639673	0.0104367149913188	TRAV4	20762	biofsci
rs2178781	14	22273546	G	C	2.1168e-36	0.0692929140397901	0.233941058066482	0.0185668979965303	TRAV4	22490	biofsci
rs2204933	14	22182709	A	G	2.6558e-42	0.214984239877152	0.16287735374708	0.0119499159022069	TRAV4	20747	biofsci
rs2204984	14	22909221	A	G	5.7927e-16	0.496847510099294	-0.0763281233989277	0.00943079303131249	TRAV4	22488	biofsci
rs34074884	14	22095861	C	G	3.0581e-19	0.0776317776770881	-0.158010058502035	0.0176224636980321	TRAV4	22485	biofsci
rs34610155	14	22292659	T	C	2.9272e-119	0.908425184961498	-0.379549543250869	0.0163466476842416	TRAV4	22493	biofsci
rs4982498	14	22228770	C	G	3.856e-69	0.381747973696284	0.171847741199875	0.00977818790754126	TRAV4	22157	biofsci
rs59499462	14	22079576	T	C	9.0036e-11	0.0398591100851707	-0.16098242351208	0.0248330027322495	TRAV4	21186	biofsci
rs6572103	14	22284352	T	C	2.6199e-09	0.0502770877125932	0.129409647301485	0.0217349088514418	TRAV4	22166	biofsci
rs7145641	14	22117475	A	G	7.9787e-76	0.315881886493222	0.186930280263238	0.0101442585017386	TRAV4	22484	biofsci
rs7147781	14	22080627	T	C	8.797e-39	0.245024358925941	-0.142822560384574	0.0109651795674946	TRAV4	22480	biofsci
rs72686057	14	22094836	G	A	6.2266e-56	0.0793937932143431	-0.286000080742089	0.0181518203060478	TRAV4	20762	biofsci
rs74531542	14	22258043	A	G	5.6291e-45	0.0392205128205128	-0.35910045367118	0.0255186115555731	TRAV4	20376	biofsci
rs79581521	14	22138385	C	A	3.8718e-08	0.0292167869553595	0.174393143933419	0.0317268804798186	TRAV4	17513	biofsci
rs8016642	14	22081594	G	A	2.4708e-14	0.436472602739726	-0.0730042824782608	0.00957646720951042	TRAV4	22166	biofsci
rs8021775	14	22097779	C	T	1.5957e-61	0.177503398278206	-0.204253160991134	0.0123415061535057	TRAV4	22485	biofsci
rs9323066	14	22362142	C	T	8.1801e-78	0.527847720696005	-0.176345905981638	0.0094437967772871	TRAV4	22495	biofsci
