## Supplementary material for "Multi-level Regulatory Roles of Lactate Metabolism Gene Network in Oral Cancer: Machine Learning Insights": TRAV5.csv

SNP	CHR	BP	effect_allele	other_allele	P	EAF	BETA	SE	gene	samplesize	source
rs8017132	14	22209363	T	C	2.869e-21	0.446566758521762	-0.148112670255955	0.0156444927071799	TRAV5	8266	biofsci
