## Supplementary material for "Multi-level Regulatory Roles of Lactate Metabolism Gene Network in Oral Cancer: Machine Learning Insights": TRAV6.csv

SNP	CHR	BP	effect_allele	other_allele	P	EAF	BETA	SE	gene	samplesize	source
rs17183617	14	22910937	T	C	1.4532e-08	0.20548846107856	0.133715339553561	0.023595020302017	TRAV6	5501	biofsci
rs28536189	14	22224151	A	G	1.8977e-12	0.292673451946236	-0.153557760663283	0.0218069160377868	TRAV6	5079	biofsci
