## Supplementary material for "Multi-level Regulatory Roles of Lactate Metabolism Gene Network in Oral Cancer: Machine Learning Insights": TRAV8-1.csv

SNP	CHR	BP	effect_allele	other_allele	P	EAF	BETA	SE	gene	samplesize	source
rs10133506	14	22875842	A	T	7.3371e-11	0.615554465161923	0.127644412294072	0.0195962989228967	TRAV8-1	5502	biofsci
rs10146120	14	22114604	C	G	1.2122e-08	0.37313402398238	0.115933727259784	0.0203456753465629	TRAV8-1	5164	biofsci
rs2075487	14	22265277	T	C	6.2515e-128	0.0911002658413681	0.797295612937056	0.0331349139492005	TRAV8-1	5500	biofsci
rs4981379	14	22242931	T	C	2.3886e-23	0.611664352311049	0.194729582805464	0.0195598038094604	TRAV8-1	5502	biofsci
rs55767136	14	22377056	T	G	3.7306e-11	0.669617242941265	0.134084531066419	0.0202713026028301	TRAV8-1	5500	biofsci
rs6572002	14	22153742	T	C	2.0236e-22	0.339471034696406	0.202472200816174	0.0207859930207143	TRAV8-1	5161	biofsci
rs76805374	14	22077888	T	G	4.7922e-12	0.0800567977280909	0.273425622673119	0.0395603945067885	TRAV8-1	4338	biofsci
rs8021012	14	22260045	C	A	2.429e-14	0.315469009199216	-0.157653892048041	0.0206742934389479	TRAV8-1	5417	biofsci
