## Supplementary material for "Multi-level Regulatory Roles of Lactate Metabolism Gene Network in Oral Cancer: Machine Learning Insights": TRAV8-2.csv

SNP	CHR	BP	effect_allele	other_allele	P	EAF	BETA	SE	gene	samplesize	source
rs11844715	14	22919581	C	T	1.7587e-08	0.480751156058498	-0.107597965446971	0.0190972925077155	TRAV8-2	5492	biofsci
rs145911339	14	23025307	T	C	5.1929e-12	0.0258650419588458	-0.414727787984833	0.060105476519541	TRAV8-2	5493	biofsci
rs909076	14	22337181	C	T	1.8682e-10	0.526482840706209	0.121654134519857	0.0190925852223637	TRAV8-2	5502	biofsci
