## Supplementary material for "Multi-level Regulatory Roles of Lactate Metabolism Gene Network in Oral Cancer: Machine Learning Insights": TRAV8-3.csv

SNP	CHR	BP	effect_allele	other_allele	P	EAF	BETA	SE	gene	samplesize	source
rs2874145	14	22328266	A	G	1.9126e-10	0.831992934721335	-0.162374494321026	0.0254977064666665	TRAV8-3	5502	biofsci
