## Supplementary material for "Multi-level Regulatory Roles of Lactate Metabolism Gene Network in Oral Cancer: Machine Learning Insights": TRAV8-4.csv

SNP	CHR	BP	effect_allele	other_allele	P	EAF	BETA	SE	gene	samplesize	source
rs145911339	14	23025307	T	C	1.7465e-08	0.0258650419588458	-0.338706381282917	0.060105476519541	TRAV8-4	5493	biofsci
rs2075480	14	22362582	A	G	6.8441e-22	0.0546454621547292	-0.403347815983399	0.041945924560717	TRAV8-4	5501	biofsci
rs7140909	14	22352011	G	A	6.5194e-22	0.545097648465524	0.184186462375042	0.0191438139083526	TRAV8-4	5502	biofsci
rs78669973	14	22361437	C	T	2.1106e-13	0.0265535292131037	-0.472839793419266	0.0644073056119086	TRAV8-4	4663	biofsci
rs8003805	14	22370028	G	C	4.5744e-57	0.265569562919906	-0.343646142687817	0.0215854062227356	TRAV8-4	5502	biofsci
rs8021163	14	22379132	T	C	4.2581e-08	0.511055764791641	0.104502241623123	0.0190704481227641	TRAV8-4	5502	biofsci
