## Supplementary material for "Multi-level Regulatory Roles of Lactate Metabolism Gene Network in Oral Cancer: Machine Learning Insights": TRAV8-5.csv

SNP	CHR	BP	effect_allele	other_allele	P	EAF	BETA	SE	gene	samplesize	source
rs10141581	14	22338466	T	C	2.5656e-15	0.14535416749711	0.214013043671589	0.0270543004451791	TRAV8-5	5499	biofsci
rs12431693	14	22340647	T	G	1.6769846438804e-308	0.221804652561164	-1.03102955755332	0.022945370165494	TRAV8-5	5502	biofsci
rs12717305	14	22133416	A	G	7.6851e-18	0.491469051824571	-0.164065901458262	0.0190685613038426	TRAV8-5	5502	biofsci
rs17110696	14	22259637	A	G	3.7803e-16	0.0279651366503153	0.471098256061208	0.0578354006581803	TRAV8-5	5499	biofsci
rs17112255	14	22392845	T	C	1.7106e-16	0.119479882237488	-0.242198683849527	0.0293905473866938	TRAV8-5	5502	biofsci
rs187843771	14	22040316	T	C	7.3665e-11	0.015993265993266	-0.563513220145447	0.0865226274233363	TRAV8-5	4244	biofsci
rs4145427	14	22328574	G	A	2.4475e-46	0.0588246395410282	-0.579032319078847	0.0405144359836864	TRAV8-5	5502	biofsci
rs4981388	14	22363763	A	G	2.7837e-14	0.255045023315646	0.166387912596257	0.021870125209813	TRAV8-5	5502	biofsci
rs4982524	14	22378797	A	G	1.0153e-61	0.700099186669312	0.344887740579101	0.0208044433801697	TRAV8-5	5502	biofsci
rs7150263	14	22262183	A	T	1.4994e-54	0.362441483615412	-0.311199652525738	0.020008207265568	TRAV8-5	5405	biofsci
rs72689732	14	22240610	A	C	3.7636e-13	0.0337047017656759	0.383697005231411	0.0528231786711378	TRAV8-5	5502	biofsci
rs76599966	14	22356900	A	G	6.4655e-18	0.0141866330390921	-0.852802768787119	0.0988882951781815	TRAV8-5	3656	biofsci
rs76813098	14	22127175	G	A	3.2377e-12	0.0145118733509235	-0.638374524040032	0.091630953097553	TRAV8-5	4164	biofsci
rs77281155	14	22172037	C	T	4.7927e-18	0.0196438315392629	-0.62965263356325	0.0727249519015073	TRAV8-5	4909	biofsci
