## Supplementary material for "Multi-level Regulatory Roles of Lactate Metabolism Gene Network in Oral Cancer: Machine Learning Insights": TRAV8-6.csv

SNP	CHR	BP	effect_allele	other_allele	P	EAF	BETA	SE	gene	samplesize	source
rs11623401	14	22407126	T	G	1.0478e-08	0.16756624141315	0.14607139313062	0.0255244623489586	TRAV8-6	5502	biofsci
rs12883443	14	22469260	C	A	1.7795e-20	0.146510579127363	-0.250032059869229	0.026958215796484	TRAV8-6	5502	biofsci
rs12883550	14	22380003	C	T	7.9944e-22	0.247925674886058	0.211938244476792	0.0220766705010148	TRAV8-6	5502	biofsci
rs2331470	14	22421325	T	G	1.0136e-137	0.537526405994659	-0.477649980434154	0.0191214493484397	TRAV8-6	5501	biofsci
rs55896208	14	22402527	G	A	2.501e-08	0.0224987535316603	-0.358241474027532	0.0642816210349061	TRAV8-6	5502	biofsci
rs78669973	14	22361437	C	T	8.2828e-09	0.0265535292131037	0.371166420780307	0.0644073056119086	TRAV8-6	4663	biofsci
rs8005480	14	22382962	C	T	7.6294e-16	0.0381998853430155	-0.400844133876805	0.0497337569017599	TRAV8-6	5502	biofsci
rs8022660	14	22535262	G	A	9.2247e-09	0.308490378893077	-0.118561011786799	0.0206397666881602	TRAV8-6	5502	biofsci
