## Supplementary material for "Multi-level Regulatory Roles of Lactate Metabolism Gene Network in Oral Cancer: Machine Learning Insights": TRAV9-2.csv

SNP	CHR	BP	effect_allele	other_allele	P	EAF	BETA	SE	gene	samplesize	source
rs11157318	14	22412536	T	C	1.7632e-79	0.469974333811429	0.360559352784978	0.0191002560117484	TRAV9-2	5502	biofsci
rs116923391	14	22406144	T	C	1.0766e-08	0.0674209678786338	-0.244794473276584	0.0428104568434593	TRAV9-2	4339	biofsci
rs144355170	14	22399289	A	G	2.5787e-10	0.0273392055841782	0.369595060193214	0.0584589564230129	TRAV9-2	5502	biofsci
rs145911339	14	23025307	T	C	6.7834e-09	0.0258650419588458	-0.348377352454912	0.060105476519541	TRAV9-2	5493	biofsci
rs1882698	14	22378542	A	C	4.3256e-10	0.332636388275835	-0.130353194493851	0.0208845799945288	TRAV9-2	5164	biofsci
rs7158601	14	22412230	C	T	3.9588e-26	0.0439535239260052	-0.491747872247691	0.0465080175012475	TRAV9-2	5501	biofsci
