## Supplementary material for "Multi-level Regulatory Roles of Lactate Metabolism Gene Network in Oral Cancer: Machine Learning Insights": TRAV12-1.csv

SNP	CHR	BP	effect_allele	other_allele	P	EAF	BETA	SE	gene	samplesize	source
rs12885171	14	22293361	T	A	2.2442e-27	0.288661934606962	0.228194472659326	0.0210527043194448	TRAV12-1	5494	biofsci
rs2293712	14	22345571	C	G	2.6731e-08	0.652979868447279	-0.111428081467754	0.0200352563053354	TRAV12-1	5497	biofsci
