## Supplementary material for "Multi-level Regulatory Roles of Lactate Metabolism Gene Network in Oral Cancer: Machine Learning Insights": TRAV12-2.csv

SNP	CHR	BP	effect_allele	other_allele	P	EAF	BETA	SE	gene	samplesize	source
rs2280756	14	22351406	A	G	6.8032e-17	0.539318453567158	0.130269497354939	0.0156003900837013	TRAV12-2	8269	biofsci
