## Supplementary material for "Multi-level Regulatory Roles of Lactate Metabolism Gene Network in Oral Cancer: Machine Learning Insights": TRAV12-3.csv

SNP	CHR	BP	effect_allele	other_allele	P	EAF	BETA	SE	gene	samplesize	source
rs2075484	14	22447248	G	A	1.3368e-11	0.270040915290195	0.119187824720057	0.0176190850621694	TRAV12-3	8171	biofsci
rs2204944	14	22400913	A	T	1.3508e-12	0.477279974489796	0.110376046472575	0.015570044642767	TRAV12-3	8267	biofsci
