## Supplementary material for "Multi-level Regulatory Roles of Lactate Metabolism Gene Network in Oral Cancer: Machine Learning Insights": TRAV13-1.csv

SNP	CHR	BP	effect_allele	other_allele	P	EAF	BETA	SE	gene	samplesize	source
rs34440137	14	22296231	T	C	1.8444e-08	0.288634304695757	0.118383362782557	0.0210418163172636	TRAV13-1	5500	biofsci
