## Supplementary material for "Multi-level Regulatory Roles of Lactate Metabolism Gene Network in Oral Cancer: Machine Learning Insights": TRAV14DV4.csv

SNP	CHR	BP	effect_allele	other_allele	P	EAF	BETA	SE	gene	samplesize	source
rs116886077	14	22487791	T	C	1.0808e-10	0.0299391069012179	-0.361078838547587	0.0559378526022597	TRAV14DV4	5502	biofsci
rs116923391	14	22406144	T	C	1.0153e-15	0.0674209678786338	-0.343545354077392	0.0428104568434593	TRAV14DV4	4339	biofsci
rs116977139	14	22464608	A	G	4.5778e-15	0.0333152762730228	0.416773792686898	0.0531734872016966	TRAV14DV4	5491	biofsci
rs12147388	14	22463394	T	C	6.2202e-15	0.093775024233995	-0.255046124553453	0.0327011558157082	TRAV14DV4	5502	biofsci
rs145830833	14	22442863	C	T	1.1659e-15	0.0251110506753694	0.560846081886042	0.070035724511244	TRAV14DV4	4164	biofsci
rs1534813	14	22461595	C	A	9.5868e-18	0.0751302181626029	0.310244172238565	0.0361640523428178	TRAV14DV4	5502	biofsci
rs17112255	14	22392845	T	C	2.7834e-62	0.119479882237488	-0.489493688615907	0.0293905473866938	TRAV14DV4	5502	biofsci
rs3811327	14	22471333	T	C	8.0362e-23	0.145721372467962	0.265703901950662	0.0270186292543966	TRAV14DV4	5502	biofsci
rs4982519	14	22333637	C	A	9.3182e-19	0.629679091090293	-0.174651775736119	0.0197502856198258	TRAV14DV4	5497	biofsci
rs55896208	14	22402527	G	A	6.674e-19	0.0224987535316603	0.570840079276277	0.0642816210349061	TRAV14DV4	5502	biofsci
rs7152068	14	22389420	C	G	1.0907e-11	0.038527497369139	0.353219951278046	0.0519884535748207	TRAV14DV4	4994	biofsci
rs77102384	14	22430792	A	G	1.1338e-11	0.0608651341863889	-0.270688954741318	0.0398763965029489	TRAV14DV4	5501	biofsci
rs8007829	14	22393246	A	C	7.8942e-286	0.409658790669586	0.700358436832939	0.019384831018482	TRAV14DV4	5502	biofsci
rs8021163	14	22379132	T	C	3.0553e-09	0.511055764791641	-0.113061058740619	0.0190704481227641	TRAV14DV4	5502	biofsci
rs9323067	14	22362366	C	T	3.9206e-14	0.0512642225031606	-0.337474227431082	0.0446182013103657	TRAV14DV4	5164	biofsci
