## Supplementary material for "Multi-level Regulatory Roles of Lactate Metabolism Gene Network in Oral Cancer: Machine Learning Insights": TRAV16.csv

SNP	CHR	BP	effect_allele	other_allele	P	EAF	BETA	SE	gene	samplesize	source
rs2075483	14	22446888	T	C	1.881e-08	0.274305686046075	-0.120132332112244	0.0213663552000433	TRAV16	5502	biofsci
