## Supplementary material for "Multi-level Regulatory Roles of Lactate Metabolism Gene Network in Oral Cancer: Machine Learning Insights": TRAV18.csv

SNP	CHR	BP	effect_allele	other_allele	P	EAF	BETA	SE	gene	samplesize	source
rs2331469	14	22416686	C	T	3.9042e-09	0.284551374819103	0.124404958647161	0.0211278418951736	TRAV18	5502	biofsci
rs3811327	14	22471333	T	C	9.4819e-25	0.145721372467962	0.277521850386535	0.0270186292543966	TRAV18	5502	biofsci
