## Supplementary material for "Multi-level Regulatory Roles of Lactate Metabolism Gene Network in Oral Cancer: Machine Learning Insights": TRAV19.csv

SNP	CHR	BP	effect_allele	other_allele	P	EAF	BETA	SE	gene	samplesize	source
rs10144270	14	22397342	G	T	4.3297e-26	0.626265646177151	0.208255002212242	0.0197115978279659	TRAV19	5498	biofsci
rs10149418	14	22403900	G	T	1.7798e-29	0.583771929824561	0.218212519085864	0.0193567504422758	TRAV19	5492	biofsci
rs117529488	14	22422116	T	C	1.4162e-13	0.0146412099109729	-0.83563180033672	0.113004151667643	TRAV19	2714	biofsci
rs11852093	14	22477415	A	G	4.325e-249	0.15070395738204	-0.898198359997357	0.0266460495126558	TRAV19	5502	biofsci
rs149264975	14	22399007	A	G	7.6315e-23	0.0209461899602745	-0.744886748148976	0.0757060277409724	TRAV19	4254	biofsci
rs2049794	14	22486777	G	A	1.3612e-08	0.308807776234874	-0.117159244264113	0.0206338929665575	TRAV19	5502	biofsci
rs2204945	14	22401100	A	G	9.3039e-34	0.0224987535316603	-0.778469715219023	0.0642816210349061	TRAV19	5502	biofsci
rs2293727	14	22381645	T	C	2.5554e-40	0.112928440223551	-0.400359727951785	0.0301192197067357	TRAV19	5502	biofsci
rs34463059	14	22354392	G	T	1.4162e-13	0.584794738939817	-0.143056054584589	0.0193460166316757	TRAV19	5502	biofsci
rs55758679	14	22451047	T	C	1.6486e-22	0.302249505270385	0.202632168384433	0.0207583023494783	TRAV19	5502	biofsci
rs56154991	14	22473584	T	G	2.9161e-08	0.149548036157107	0.166955900784056	0.0301005842829943	TRAV19	4339	biofsci
rs74772908	14	22422287	A	G	1.9077e-15	0.0215438152483391	-0.857574050046894	0.107908955361246	TRAV19	2037	biofsci
