## Supplementary material for "Multi-level Regulatory Roles of Lactate Metabolism Gene Network in Oral Cancer: Machine Learning Insights": TRAV20.csv

SNP	CHR	BP	effect_allele	other_allele	P	EAF	BETA	SE	gene	samplesize	source
rs1040297	14	22428984	T	G	3.2934e-12	0.534555977300913	-0.0658266300708516	0.0094517381105394	TRAV20	22495	biofsci
rs111573054	14	22534039	T	C	2.2953e-09	0.0249011654772296	-0.200738816295594	0.033595330080264	TRAV20	18245	biofsci
rs11629075	14	22530793	G	T	2.179e-14	0.358925063735529	0.0797772097113433	0.0104423165150061	TRAV20	19928	biofsci
rs117710501	14	22542108	A	G	7.0946e-13	0.0397044637376129	-0.189032402559911	0.0263368028644947	TRAV20	18906	biofsci
rs144003369	14	23050386	A	G	3.5211e-13	0.03741599335498	-0.180706147118912	0.0248468467603829	TRAV20	22487	biofsci
rs2272547	14	22539108	C	T	2.2572e-19	0.472331269817303	-0.0849953107621293	0.00944402835166272	TRAV20	22493	biofsci
rs7143855	14	22508676	C	T	9.0179e-74	0.276704159432324	-0.191477064985899	0.0105384363262353	TRAV20	22495	biofsci
rs72677842	14	22503443	T	G	2.1139e-09	0.0280205783926877	-0.186997951675372	0.0312251326123152	TRAV20	18829	biofsci
