## Supplementary material for "Multi-level Regulatory Roles of Lactate Metabolism Gene Network in Oral Cancer: Machine Learning Insights": TRAV21.csv

SNP	CHR	BP	effect_allele	other_allele	P	EAF	BETA	SE	gene	samplesize	source
rs15795	14	23020638	C	T	6.5844e-13	0.316954066839615	-0.0691909025982778	0.00962615857401121	TRAV21	24924	biofsci
rs5742733	14	23057586	A	C	9.5462e-09	0.0370412324422293	-0.135203812437879	0.02356082816727	TRAV21	25252	biofsci
rs8009252	14	22506680	T	G	8.1079e-09	0.0859154929577465	0.0941951993607335	0.0163357496029852	TRAV21	23858	biofsci
rs8017291	14	22503062	T	C	5.7642e-16	0.320279237466917	-0.0778327219412895	0.00961586345053118	TRAV21	24839	biofsci
