## Supplementary material for "Multi-level Regulatory Roles of Lactate Metabolism Gene Network in Oral Cancer: Machine Learning Insights": TRAV22.csv

SNP	CHR	BP	effect_allele	other_allele	P	EAF	BETA	SE	gene	samplesize	source
rs2331480	14	22517197	A	T	2.0324e-09	0.716906352621447	0.126875808597991	0.0211625454269163	TRAV22	5501	biofsci
