## Supplementary material for "Multi-level Regulatory Roles of Lactate Metabolism Gene Network in Oral Cancer: Machine Learning Insights": TRAV24.csv

SNP	CHR	BP	effect_allele	other_allele	P	EAF	BETA	SE	gene	samplesize	source
rs10142917	14	22581278	G	A	2.7196e-13	0.234326048390141	-0.16447533629921	0.0225077435920917	TRAV24	5501	biofsci
rs34221591	14	22585730	G	A	4.7939e-11	0.768848316896243	-0.153519684596191	0.0233411914790779	TRAV24	5164	biofsci
rs7144892	14	22562798	C	A	2.0965e-40	0.483611761438038	-0.253942846823705	0.0190829730165928	TRAV24	5498	biofsci
