## Supplementary material for "Multi-level Regulatory Roles of Lactate Metabolism Gene Network in Oral Cancer: Machine Learning Insights": TRAV25.csv

SNP	CHR	BP	effect_allele	other_allele	P	EAF	BETA	SE	gene	samplesize	source
rs17183103	14	22536874	T	C	1.2771e-28	0.047203196347032	-0.252857764656671	0.0227834681578864	TRAV25	21417	biofsci
rs7150901	14	22571660	G	T	2.1898e-10	0.370107612594659	-0.0651738191943342	0.0102681212494225	TRAV25	20342	biofsci
