## Supplementary material for "Multi-level Regulatory Roles of Lactate Metabolism Gene Network in Oral Cancer: Machine Learning Insights": TRAV26-1.csv

SNP	CHR	BP	effect_allele	other_allele	P	EAF	BETA	SE	gene	samplesize	source
rs113650339	14	22605490	A	G	8.1829e-11	0.0182142303518834	-0.580292240598715	0.0893155778114412	TRAV26-1	3505	biofsci
rs12050442	14	22605156	G	T	7.8829e-25	0.297421765882753	-0.214628213655142	0.0208597655436473	TRAV26-1	5499	biofsci
rs140966090	14	22589144	C	T	1.0845e-17	0.0144694533762058	-0.765661871299036	0.089400526750156	TRAV26-1	4387	biofsci
rs146211743	14	22675671	A	C	2.1373e-18	0.0214343203287161	-0.59585665373375	0.0681010164731816	TRAV26-1	5140	biofsci
rs2272550	14	22591988	A	C	2.8446e-14	0.290343943601794	0.179773674387992	0.0236379464831095	TRAV26-1	4343	biofsci
rs4982566	14	22612060	T	C	5.902e-11	0.367225374873163	-0.129456276043229	0.019775789930529	TRAV26-1	5502	biofsci
rs7147371	14	22536550	C	T	1.5736e-17	0.477037844338382	-0.162638781921563	0.019085922726496	TRAV26-1	5502	biofsci
