## Supplementary material for "Multi-level Regulatory Roles of Lactate Metabolism Gene Network in Oral Cancer: Machine Learning Insights": TRAV26-2.csv

SNP	CHR	BP	effect_allele	other_allele	P	EAF	BETA	SE	gene	samplesize	source
rs1012361	14	22615465	T	C	1.0876e-38	0.31038764257755	0.281356268069324	0.0216274842472499	TRAV26-2	4994	biofsci
rs11157486	14	22739259	G	A	7.4951e-11	0.222033767635495	-0.154133247371198	0.0236756547220051	TRAV26-2	5164	biofsci
rs117002954	14	22647194	G	A	2.2567e-54	0.0317085406128506	-0.917717953186919	0.0591027501649923	TRAV26-2	4662	biofsci
rs117118633	14	22925172	C	T	2.8083e-12	0.0421721788266578	-0.331395248501076	0.0474316208423135	TRAV26-2	5502	biofsci
rs139874992	14	22728725	T	C	4.167e-12	0.0153420371818783	-0.73895807464542	0.106611757483505	TRAV26-2	2912	biofsci
rs17116039	14	22752873	G	A	1.0593e-11	0.285316998008193	-0.143511042724252	0.0211107741577305	TRAV26-2	5502	biofsci
rs2187653	14	22737715	C	A	6.5284e-26	0.467569674527383	-0.211139212456786	0.0200582552707775	TRAV26-2	4992	biofsci
rs2272549	14	22555013	C	T	8.0534e-11	0.109774888195723	-0.198196761108758	0.0304946242897434	TRAV26-2	5502	biofsci
rs2293731	14	22616834	G	C	1.6769846438804e-308	0.223392607694341	-0.903266939165992	0.0229016089562689	TRAV26-2	5495	biofsci
rs61268026	14	22736204	G	A	1.1179e-08	0.0924004961100462	0.188058242513222	0.0329245146036664	TRAV26-2	5500	biofsci
rs7145639	14	22709511	T	A	1.698e-59	0.363955595831445	0.322592262428002	0.019831328990828	TRAV26-2	5492	biofsci
rs7147371	14	22536550	C	T	8.0469e-10	0.477037844338382	0.117265817823864	0.019085922726496	TRAV26-2	5502	biofsci
rs7150307	14	22873455	T	G	5.8307e-17	0.286867684983138	-0.176378829822306	0.0210765166782943	TRAV26-2	5502	biofsci
rs7155683	14	22738091	A	G	4.8209e-30	0.30827868852459	-0.242651480742402	0.021308582282538	TRAV26-2	5164	biofsci
rs76084009	14	22495129	T	C	1.0488e-13	0.0497469683949203	-0.367061640370868	0.0493727406511356	TRAV26-2	4339	biofsci
rs76490270	14	22640683	G	A	2.428e-18	0.0167766258246937	-0.884111350313799	0.101212490877576	TRAV26-2	2959	biofsci
rs76977167	14	22634168	G	A	4.0651e-08	0.0159571662182835	0.470140112944816	0.0856653692434206	TRAV26-2	4339	biofsci
rs78473639	14	22644864	T	C	2.0848e-36	0.0257076353963174	-0.75964292750666	0.0602843367595159	TRAV26-2	5493	biofsci
rs8016767	14	22612245	T	C	1.0436e-42	0.455342687533729	-0.270654357828822	0.0197588212666775	TRAV26-2	5164	biofsci
rs8021396	14	22713735	C	T	4.2311e-18	0.207403407727382	0.229615098157041	0.0264762292484336	TRAV26-2	4339	biofsci
