## Supplementary material for "Multi-level Regulatory Roles of Lactate Metabolism Gene Network in Oral Cancer: Machine Learning Insights": TRAV27.csv

SNP	CHR	BP	effect_allele	other_allele	P	EAF	BETA	SE	gene	samplesize	source
rs10148372	14	22692818	T	G	5.4245e-12	0.217274700077796	-0.164493067466195	0.0238606692099094	TRAV27	5164	biofsci
rs11626764	14	22611102	C	T	6.0837e-15	0.404522912120611	-0.15154169170743	0.0194231926926635	TRAV27	5502	biofsci
rs12434896	14	22640940	T	A	2.9939e-27	0.310223196492627	0.222828867132884	0.0206078783601735	TRAV27	5502	biofsci
rs35932640	14	22592304	A	G	4.7943e-21	0.159852870236372	0.244876534060777	0.0260127828654808	TRAV27	5502	biofsci
