## Supplementary material for "Multi-level Regulatory Roles of Lactate Metabolism Gene Network in Oral Cancer: Machine Learning Insights": TRAV30.csv

SNP	CHR	BP	effect_allele	other_allele	P	EAF	BETA	SE	gene	samplesize	source
rs7140942	14	22668928	T	C	1.6896e-11	0.0947384313429456	-0.219089670000732	0.0325517673279447	TRAV30	5502	biofsci
