## Supplementary material for "Multi-level Regulatory Roles of Lactate Metabolism Gene Network in Oral Cancer: Machine Learning Insights": TRAV34.csv

SNP	CHR	BP	effect_allele	other_allele	P	EAF	BETA	SE	gene	samplesize	source
rs75648426	14	22651941	T	G	3.6893e-12	0.223601169860694	-0.166870118090888	0.0240149264730864	TRAV34	4994	biofsci
