## Supplementary material for "Multi-level Regulatory Roles of Lactate Metabolism Gene Network in Oral Cancer: Machine Learning Insights": TRAV35.csv

SNP	CHR	BP	effect_allele	other_allele	P	EAF	BETA	SE	gene	samplesize	source
rs10151567	14	22778072	A	G	3.9249e-08	0.313738339372446	-0.116509081928551	0.0212062179298794	TRAV35	5164	biofsci
rs10872986	14	22682349	C	G	2.7104e-31	0.431685130145006	0.224006869008903	0.0192515228010883	TRAV35	5499	biofsci
rs112841806	14	22756111	A	G	2.1669e-15	0.0357126357126357	-0.407431775578558	0.0513701127909117	TRAV35	5502	biofsci
rs113497175	14	22871740	C	T	4.9919e-08	0.0240003602305476	-0.386161139186567	0.0708357588162097	TRAV35	4254	biofsci
rs2157013	14	22737977	C	T	3.9859e-11	0.569261673430902	-0.143175065614225	0.0216784110249414	TRAV35	4339	biofsci
rs4982584	14	22713823	C	T	3.4507e-17	0.372316089416864	-0.189054680377174	0.022426415228609	TRAV35	4254	biofsci
rs56136211	14	22692433	A	G	1.3344e-169	0.0697489039457951	-1.03888894323077	0.0374244925442288	TRAV35	5502	biofsci
rs72686468	14	22614034	G	A	1.4119e-21	0.0628011011699931	-0.375282414201286	0.0393332439866772	TRAV35	5491	biofsci
rs8004683	14	22640041	T	C	2.3307e-10	0.580104475929197	0.122418304695423	0.0193152786720243	TRAV35	5502	biofsci
rs8011203	14	22736989	C	T	4.1924e-13	0.445346298868823	-0.139169461675503	0.0191981710385431	TRAV35	5492	biofsci
rs9972256	14	22737601	C	T	8.1986e-22	0.717470084179533	-0.203262889091304	0.0211791742564371	TRAV35	5499	biofsci
