## Supplementary material for "Multi-level Regulatory Roles of Lactate Metabolism Gene Network in Oral Cancer: Machine Learning Insights": TRAV36DV7.csv

SNP	CHR	BP	effect_allele	other_allele	P	EAF	BETA	SE	gene	samplesize	source
rs10133506	14	22875842	A	T	2.0825e-08	0.615554465161923	-0.109833336203051	0.0195962989228967	TRAV36DV7	5502	biofsci
rs6572354	14	22736345	T	C	1.0051e-09	0.135249056894295	0.178873093348762	0.0292816955078433	TRAV36DV7	4986	biofsci
rs988997	14	22693832	G	C	1.2845e-21	0.295436428856118	-0.19956156092956	0.0208945294087008	TRAV36DV7	5502	biofsci
