## Supplementary material for "Multi-level Regulatory Roles of Lactate Metabolism Gene Network in Oral Cancer: Machine Learning Insights": TRAV38-1.csv

SNP	CHR	BP	effect_allele	other_allele	P	EAF	BETA	SE	gene	samplesize	source
rs111659877	14	22714004	G	T	6.3678e-09	0.0165970772442589	-0.51924136263895	0.0894226160987411	TRAV38-1	3831	biofsci
rs114245980	14	22770241	A	G	4.8392e-11	0.0143596593755218	-0.697589655002898	0.106085991605897	TRAV38-1	3139	biofsci
rs117099107	14	22596171	A	T	5.2119e-30	0.159564714792522	-0.296340868003551	0.026038896377512	TRAV38-1	5499	biofsci
rs117785628	14	22758204	A	G	1.572e-09	0.0282714054927302	0.347236025333571	0.0575198822776258	TRAV38-1	5501	biofsci
rs12587665	14	22758396	T	C	4.4599e-08	0.527019316977749	-0.107835888245352	0.0197086517856808	TRAV38-1	5164	biofsci
rs12891257	14	22861635	T	C	2.7985e-09	0.0863420628866853	-0.227139612931521	0.0382196892026789	TRAV38-1	4339	biofsci
rs146309224	14	22651749	T	C	1.8667e-21	0.0319161870795169	-0.519996234523813	0.0546668174770885	TRAV38-1	5415	biofsci
rs147488366	14	22711347	T	C	4.5001e-13	0.0695296931048226	0.271336903080138	0.0374790257994307	TRAV38-1	5502	biofsci
rs2187653	14	22737715	C	A	1.703e-18	0.467569674527383	0.176021219128708	0.0200582552707775	TRAV38-1	4992	biofsci
rs56776536	14	22736132	C	G	4.4594e-12	0.0854505643852165	0.236149153799921	0.0341162330862799	TRAV38-1	5497	biofsci
rs56914672	14	22743389	C	G	5.314e-82	0.237471809181606	0.42985965883416	0.0224103506453765	TRAV38-1	5498	biofsci
rs6572344	14	22733150	G	A	6.1184e-226	0.131696428571429	-0.904787353983042	0.0281955691073161	TRAV38-1	5500	biofsci
rs7149214	14	22611579	T	C	5.2314e-10	0.368820574795121	0.122905685481175	0.0197848852209679	TRAV38-1	5487	biofsci
rs7161599	14	22638978	G	A	3.9484e-11	0.581285622617295	-0.127654424763555	0.0193245972877706	TRAV38-1	5501	biofsci
rs77220782	14	22586012	C	T	2.8486e-10	0.0588460299565147	-0.255468853153279	0.0405075321726543	TRAV38-1	5502	biofsci
rs77640239	14	22731628	C	G	1.7544e-17	0.23827414858805	0.190540145076298	0.0223925144934597	TRAV38-1	5494	biofsci
