## Supplementary material for "Multi-level Regulatory Roles of Lactate Metabolism Gene Network in Oral Cancer: Machine Learning Insights": TRAV38-2DV8.csv

SNP	CHR	BP	effect_allele	other_allele	P	EAF	BETA	SE	gene	samplesize	source
rs10133506	14	22875842	A	T	4.3445e-27	0.615554465161923	-0.211220667570334	0.0195962989228967	TRAV38-2DV8	5502	biofsci
rs11624173	14	22764078	C	T	1.6376e-09	0.148183308880642	0.167029406924285	0.0276988171079376	TRAV38-2DV8	5163	biofsci
rs2075500	14	22739862	T	A	5.8751e-15	0.228991596638655	-0.1828161186516	0.0234181485732073	TRAV38-2DV8	5164	biofsci
rs4982598	14	22735623	C	T	2.4686e-13	0.140685482355594	-0.200708025092535	0.0274172563475904	TRAV38-2DV8	5502	biofsci
