## Supplementary material for "Multi-level Regulatory Roles of Lactate Metabolism Gene Network in Oral Cancer: Machine Learning Insights": TRAV39.csv

SNP	CHR	BP	effect_allele	other_allele	P	EAF	BETA	SE	gene	samplesize	source
rs3811247	14	22858360	C	T	2.1146e-16	0.300944481923886	-0.170836535138658	0.0207951766406975	TRAV39	5496	biofsci
