## Supplementary material for "Multi-level Regulatory Roles of Lactate Metabolism Gene Network in Oral Cancer: Machine Learning Insights": TRAV41.csv

SNP	CHR	BP	effect_allele	other_allele	P	EAF	BETA	SE	gene	samplesize	source
rs17793833	14	22797782	T	C	1.1722e-09	0.258135759589248	0.132608596676322	0.0217959265423517	TRAV41	5496	biofsci
rs2254272	14	22942890	G	T	2.527e-08	0.656238841499702	0.11182663864142	0.0200708303972684	TRAV41	5502	biofsci
rs3811243	14	22861571	A	T	2.0649e-52	0.310202309956971	-0.313968903830668	0.0206082601250184	TRAV41	5502	biofsci
rs4981425	14	22892286	C	A	1.6848e-09	0.156103570851511	0.158338254616326	0.0262767192101175	TRAV41	5497	biofsci
rs61649557	14	22783587	C	T	8.2462e-13	0.117280365508963	-0.218873299862436	0.0305821374984192	TRAV41	5164	biofsci
