## Supplementary material for "Multi-level Regulatory Roles of Lactate Metabolism Gene Network in Oral Cancer: Machine Learning Insights": TRBC2.csv

SNP	CHR	BP	effect_allele	other_allele	P	EAF	BETA	SE	gene	samplesize	source
rs3114479	7	142502287	C	T	4.5482e-40	0.391791325264978	-0.211083133206972	0.0159315239336854	TRBC2	8267	biofsci
rs62473586	7	142509702	T	C	2.7477e-08	0.0667320231635584	0.212342571469543	0.0382131031294168	TRBC2	5498	biofsci
