## Supplementary material for "Multi-level Regulatory Roles of Lactate Metabolism Gene Network in Oral Cancer: Machine Learning Insights": TRBJ2-1.csv

SNP	CHR	BP	effect_allele	other_allele	P	EAF	BETA	SE	gene	samplesize	source
rs57586289	7	142496164	T	C	7.4663e-14	0.469730730012463	-0.157443283441876	0.0210505372751295	TRBJ2-1	4530	biofsci
rs62473586	7	142509702	T	C	8.6539e-09	0.0667320231635584	0.242288911965171	0.0420983983398208	TRBJ2-1	4530	biofsci
