## Supplementary material for "Multi-level Regulatory Roles of Lactate Metabolism Gene Network in Oral Cancer: Machine Learning Insights": TRBJ2-2.csv

SNP	CHR	BP	effect_allele	other_allele	P	EAF	BETA	SE	gene	samplesize	source
rs12531368	7	142496230	A	T	3.4492e-32	0.469656344410876	-0.232852203461856	0.0197161947690857	TRBJ2-2	5164	biofsci
rs55900806	7	142495238	G	A	6.914e-09	0.945605710866034	-0.25138122636559	0.0433954609801115	TRBJ2-2	5162	biofsci
rs62473586	7	142509702	T	C	3.0157e-20	0.0667320231635584	0.363485029300101	0.0394295260994187	TRBJ2-2	5164	biofsci
rs7383917	7	142327259	A	C	1.0526e-10	0.166748329621381	0.170529906046215	0.0264006790281014	TRBJ2-2	5163	biofsci
