## Supplementary material for "Multi-level Regulatory Roles of Lactate Metabolism Gene Network in Oral Cancer: Machine Learning Insights": TRBJ2-2P.csv

SNP	CHR	BP	effect_allele	other_allele	P	EAF	BETA	SE	gene	samplesize	source
rs10256594	7	142708025	C	T	9.6086e-13	0.878831345311792	-0.215172438852033	0.0301539335256079	TRBJ2-2P	5164	biofsci
rs11768398	7	142239119	C	T	2.5009e-09	0.518654796212433	-0.117399254711478	0.0196935659523054	TRBJ2-2P	5164	biofsci
rs117956149	7	142388087	T	C	4.8787e-15	0.0287353058095292	-0.50318220922182	0.0642633728252644	TRBJ2-2P	4338	biofsci
rs12531368	7	142496230	A	T	8.1355e-306	0.469656344410876	-0.736997275326854	0.0197161947690857	TRBJ2-2P	5164	biofsci
rs13223009	7	142396144	C	A	1.0303e-15	0.0383274354704413	0.448610363049246	0.0559141443625045	TRBJ2-2P	4339	biofsci
rs147113355	7	142376457	C	T	1.1507e-18	0.0847190915663675	0.311650625585015	0.0353365412534741	TRBJ2-2P	5164	biofsci
rs17133575	7	142373642	G	A	2.3297e-35	0.831974329935825	-0.326579852430512	0.0263177710253372	TRBJ2-2P	5164	biofsci
rs17212	7	142334353	G	A	3.4695e-10	0.0344608341810783	-0.338564032972432	0.0539441115599299	TRBJ2-2P	5164	biofsci
rs4252520	7	142604186	G	T	2.3703e-10	0.923650781719784	0.234752230373038	0.0370540503161661	TRBJ2-2P	5164	biofsci
rs4987702	7	142576475	G	T	6.7903e-12	0.0542813455657492	-0.325108468026609	0.047378782556815	TRBJ2-2P	4339	biofsci
rs55776209	7	142507527	T	C	3.1307e-14	0.0934949494949495	0.25663427357365	0.0337996883328482	TRBJ2-2P	5164	biofsci
rs62473586	7	142509702	T	C	1.36e-43	0.0667320231635584	0.545917560656892	0.0394295260994187	TRBJ2-2P	5164	biofsci
rs71545384	7	142532654	A	C	1.0401e-22	0.0671668004817342	-0.412428849793061	0.0420506785135514	TRBJ2-2P	4513	biofsci
rs7383917	7	142327259	A	C	2.3497e-44	0.166748329621381	0.368838606565799	0.0264006790281014	TRBJ2-2P	5163	biofsci
rs762691	7	142506685	T	C	4.2132e-22	0.524229323308271	-0.190445273740428	0.0197030016905407	TRBJ2-2P	5164	biofsci
rs80106073	7	142517708	A	G	7.0068e-16	0.0226496168979085	0.582284252253212	0.0721497121929511	TRBJ2-2P	4339	biofsci
