## Supplementary material for "Multi-level Regulatory Roles of Lactate Metabolism Gene Network in Oral Cancer: Machine Learning Insights": TRBJ2-3.csv

SNP	CHR	BP	effect_allele	other_allele	P	EAF	BETA	SE	gene	samplesize	source
rs141357583	7	142441494	G	A	4.4599e-08	0.0213876895270609	0.405999204172728	0.0741998289695575	TRBJ2-3	4339	biofsci
rs149014488	7	142445961	C	T	1.0937e-10	0.0205594876980115	0.488191614395502	0.0756475733161078	TRBJ2-3	4339	biofsci
rs2071361	7	142494606	C	G	3.683e-144	0.494545041291007	-0.507348090418188	0.0198450290594038	TRBJ2-3	5079	biofsci
rs35966503	7	142430595	A	G	1.1998e-13	0.923700543056633	-0.274900971677123	0.0370651329671043	TRBJ2-3	5164	biofsci
rs62473586	7	142509702	T	C	1.3509e-24	0.0667320231635584	0.403655830490189	0.0394295260994187	TRBJ2-3	5164	biofsci
rs6974748	7	142537755	C	T	8.1774e-15	0.0703866082104424	0.29870131927269	0.0384676521922331	TRBJ2-3	5164	biofsci
rs71545384	7	142532654	A	C	2.2687e-14	0.0671668004817342	-0.321023289908154	0.0420506785135514	TRBJ2-3	4513	biofsci
rs7383917	7	142327259	A	C	1.4271e-19	0.166748329621381	0.238934065408026	0.0264006790281014	TRBJ2-3	5163	biofsci
rs80106073	7	142517708	A	G	5.725e-09	0.0226496168979085	0.420243213639063	0.0721497121929511	TRBJ2-3	4339	biofsci
