## Supplementary material for "Multi-level Regulatory Roles of Lactate Metabolism Gene Network in Oral Cancer: Machine Learning Insights": TRBJ2-4.csv

SNP	CHR	BP	effect_allele	other_allele	P	EAF	BETA	SE	gene	samplesize	source
rs2226969	7	142503786	A	G	2.0958e-09	0.506219700101469	0.117897353812126	0.0196813771951532	TRBJ2-4	5164	biofsci
