## Supplementary material for "Multi-level Regulatory Roles of Lactate Metabolism Gene Network in Oral Cancer: Machine Learning Insights": TRBJ2-6.csv

SNP	CHR	BP	effect_allele	other_allele	P	EAF	BETA	SE	gene	samplesize	source
rs3134905	7	142503362	A	T	6.3038e-17	0.505567298256209	0.164521973851311	0.0196810744612426	TRBJ2-6	5164	biofsci
rs62473586	7	142509702	T	C	1.0499e-12	0.0667320231635584	0.280892000979649	0.0394295260994187	TRBJ2-6	5164	biofsci
