## Supplementary material for "Multi-level Regulatory Roles of Lactate Metabolism Gene Network in Oral Cancer: Machine Learning Insights": TRBJ2-7.csv

SNP	CHR	BP	effect_allele	other_allele	P	EAF	BETA	SE	gene	samplesize	source
rs12703520	7	142942447	A	G	7.5548e-13	0.132549137509865	0.20804231934469	0.0290189029940147	TRBJ2-7	5164	biofsci
rs3114476	7	142503124	G	A	6.2203e-51	0.505662514156285	0.295437176827979	0.0196811165548377	TRBJ2-7	5164	biofsci
rs4252424	7	142624333	A	G	7.0386e-09	0.191495358713217	-0.144788831238533	0.0250075704235955	TRBJ2-7	5164	biofsci
rs4252541	7	142604134	C	A	2.6306e-08	0.0164221589664988	-0.509786574651316	0.0916157311931772	TRBJ2-7	3688	biofsci
rs55900806	7	142495238	G	A	8.2418e-10	0.945605710866034	-0.266452469963983	0.0433954609801115	TRBJ2-7	5162	biofsci
rs56147244	7	142834674	T	C	8.2374e-11	0.194839015151515	-0.172631095921478	0.02657498397806	TRBJ2-7	4513	biofsci
rs60096066	7	142442287	T	G	3.0109e-08	0.280821917808219	0.121321696746606	0.0218956661817765	TRBJ2-7	5164	biofsci
rs62473586	7	142509702	T	C	5.0609e-31	0.0667320231635584	0.456696428999127	0.0394295260994187	TRBJ2-7	5164	biofsci
