## Supplementary material for "Multi-level Regulatory Roles of Lactate Metabolism Gene Network in Oral Cancer: Machine Learning Insights": TRBV1.csv

SNP	CHR	BP	effect_allele	other_allele	P	EAF	BETA	SE	gene	samplesize	source
rs10266031	7	141959006	A	T	7.8686e-17	0.889692005737148	0.261749321196364	0.0314100441837404	TRBV1	5164	biofsci
rs144142335	7	142270601	A	G	1.7593e-09	0.914161416141614	0.211421467031619	0.0351268470511761	TRBV1	5164	biofsci
rs3020837	7	142040446	A	G	5.1563e-31	0.583918974782968	-0.231185955453955	0.0199630381111639	TRBV1	5164	biofsci
rs62472783	7	142103107	T	C	1.1526e-08	0.0438790560471976	0.299076682964201	0.0524089095020155	TRBV1	4339	biofsci
