## Supplementary material for "Multi-level Regulatory Roles of Lactate Metabolism Gene Network in Oral Cancer: Machine Learning Insights": TRBV2.csv

SNP	CHR	BP	effect_allele	other_allele	P	EAF	BETA	SE	gene	samplesize	source
rs10243942	7	142205512	G	A	8.6386e-16	0.455796871697316	0.161627477946573	0.0200906758252523	TRBV2	4994	biofsci
rs10256362	7	141976428	C	T	1.7336e-41	0.893547534546553	0.417346147423727	0.0309317137241969	TRBV2	5494	biofsci
rs115468956	7	142353942	C	T	1.1061e-08	0.0216960411421225	-0.373852068147582	0.0654331089783114	TRBV2	5502	biofsci
rs141566438	7	142264603	C	T	3.9967e-11	0.0297675092344463	-0.417152319129808	0.0631656575657254	TRBV2	4339	biofsci
rs144142335	7	142270601	A	G	1.59e-17	0.914161416141614	0.289959321126687	0.0340307870578824	TRBV2	5502	biofsci
rs144198967	7	142205779	C	T	4.1581e-08	0.01326553172673	0.695925299587587	0.126901039312106	TRBV2	2372	biofsci
rs2226970	7	142355935	C	A	1.1104e-22	0.62450149068804	0.199165257130219	0.0203198752364657	TRBV2	5164	biofsci
rs2734154	7	142185809	T	G	2.883e-08	0.671852350383102	0.112657568446955	0.0203045145351732	TRBV2	5501	biofsci
rs361469	7	142223797	C	G	1.0864e-22	0.172404330689019	0.247443148203165	0.0252395140866975	TRBV2	5501	biofsci
rs361489	7	142273037	C	T	4.7667e-110	0.46981444151548	0.429055224848589	0.0192498990451928	TRBV2	5417	biofsci
rs4132051	7	141891406	C	A	7.0483e-10	0.151158454151322	-0.184750949354556	0.029968198892854	TRBV2	4339	biofsci
rs4726518	7	142046935	T	C	1.4509e-17	0.105258063267124	-0.273530060541815	0.0320638229171725	TRBV2	5164	biofsci
rs56352733	7	142495308	G	A	2.2998e-11	0.483353151010702	-0.13273764958386	0.0198548552942022	TRBV2	5079	biofsci
rs61245404	7	142025629	A	G	1.3199e-20	0.115966925923129	0.277293523714835	0.029794722537804	TRBV2	5494	biofsci
rs62472780	7	142122183	G	A	2.2378e-12	0.053482763512555	0.334874332669681	0.0477110521270988	TRBV2	4339	biofsci
rs62476761	7	141954756	G	A	3.2171e-17	0.342794595002642	-0.169477529474072	0.020084321424229	TRBV2	5502	biofsci
rs71545367	7	142099495	T	G	1.8724e-08	0.0361202663617408	0.287305878443499	0.0510902246720902	TRBV2	5502	biofsci
rs77381575	7	142214207	T	C	2.7053e-15	0.032003847861477	-0.441865316330794	0.0559054273046882	TRBV2	5164	biofsci
rs79733539	7	141975662	T	C	7.8204e-12	0.0316443594646272	-0.419554715071871	0.0613231674981176	TRBV2	4339	biofsci
