## Supplementary material for "Multi-level Regulatory Roles of Lactate Metabolism Gene Network in Oral Cancer: Machine Learning Insights": TRBV3-1.csv

SNP	CHR	BP	effect_allele	other_allele	P	EAF	BETA	SE	gene	samplesize	source
rs10226440	7	141888080	G	T	2.4033e-13	0.306830289193303	-0.151396557715553	0.0206707295971646	TRBV3-1	5502	biofsci
rs10243942	7	142205512	G	A	7.5476e-21	0.455796871697316	0.188167260711731	0.0200906758252523	TRBV3-1	4994	biofsci
rs10447734	7	142440407	A	G	1.315e-32	0.431727828746177	-0.228958776951896	0.0192547958079132	TRBV3-1	5497	biofsci
rs10487530	7	142261607	C	T	2.6947e-08	0.0360292858366159	0.284520328155574	0.051170880212146	TRBV3-1	5498	biofsci
rs141566438	7	142264603	C	T	6.2933e-11	0.0297675092344463	-0.412882320678364	0.0631656575657254	TRBV3-1	4339	biofsci
rs144142335	7	142270601	A	G	3.0496e-20	0.914161416141614	0.313671973548619	0.0340307870578824	TRBV3-1	5502	biofsci
rs149960437	7	142208797	T	C	2.9101e-12	0.0234379175797744	0.462756360755927	0.0662775326557808	TRBV3-1	4973	biofsci
rs17262	7	142326783	G	A	1.4397e-08	0.0943293347873501	-0.184877612332772	0.0326149091175393	TRBV3-1	5502	biofsci
rs192402049	7	142205866	A	G	3.6374e-12	0.0224801168641454	-0.495328950753246	0.0712662509716341	TRBV3-1	4480	biofsci
rs2734154	7	142185809	T	G	6.9654e-11	0.671852350383102	0.132415891541132	0.0203045145351732	TRBV3-1	5501	biofsci
rs361469	7	142223797	C	G	4.3238e-29	0.172404330689019	0.282551312297761	0.0252395140866975	TRBV3-1	5501	biofsci
rs361489	7	142273037	C	T	2.9989e-146	0.46981444151548	0.495740725120946	0.0192498990451928	TRBV3-1	5417	biofsci
rs4132051	7	141891406	C	A	2.3571e-13	0.151158454151322	-0.219568002828274	0.029968198892854	TRBV3-1	4339	biofsci
rs4726518	7	142046935	T	C	6.3981e-18	0.105258063267124	-0.276556885425196	0.0320638229171725	TRBV3-1	5164	biofsci
rs60737111	7	141938330	A	C	4.6372e-27	0.225671271146981	0.25786029488604	0.0239364592800357	TRBV3-1	4994	biofsci
rs61245404	7	142025629	A	G	1.792e-29	0.115966925923129	0.335869948224157	0.029794722537804	TRBV3-1	5494	biofsci
rs62479416	7	141847418	A	G	4.9305e-08	0.0205647636586863	-0.412514920301178	0.0756380725918034	TRBV3-1	4339	biofsci
rs73166776	7	142346584	T	G	1.2458e-12	0.0213489767491696	-0.468302186829333	0.0659571255094059	TRBV3-1	5501	biofsci
rs7383917	7	142327259	A	C	1.067e-21	0.166748329621381	0.252665058570542	0.0264006790281014	TRBV3-1	5163	biofsci
rs77381575	7	142214207	T	C	3.0403e-13	0.032003847861477	-0.407690328619439	0.0559054273046882	TRBV3-1	5164	biofsci
rs79733539	7	141975662	T	C	4.1208e-15	0.0316443594646272	-0.481460452661221	0.0613231674981176	TRBV3-1	4339	biofsci
