## Supplementary material for "Multi-level Regulatory Roles of Lactate Metabolism Gene Network in Oral Cancer: Machine Learning Insights": TRBV4-1.csv

SNP	CHR	BP	effect_allele	other_allele	P	EAF	BETA	SE	gene	samplesize	source
rs10228619	7	141973451	T	C	3.9815e-43	0.88921601932586	0.418205519724467	0.0303754036363183	TRBV4-1	5501	biofsci
rs111964003	7	141847142	A	G	1.7834e-09	0.0447738693467337	-0.317715525973568	0.0528091228784416	TRBV4-1	4192	biofsci
rs112353165	7	141992879	T	C	2.9244e-21	0.0246524979854956	-0.631605935947201	0.0667292752342476	TRBV4-1	4670	biofsci
rs112760466	7	141950163	A	C	1.5219e-11	0.0157756354075372	-0.635532697858246	0.0942130094516872	TRBV4-1	3628	biofsci
rs117303053	7	141841041	G	T	1.1569e-18	0.028532947573203	-0.568600698239143	0.0644767027157226	TRBV4-1	4339	biofsci
rs11768792	7	142200371	T	C	1.1394e-53	0.467347673939893	0.294690197787116	0.0191065709979652	TRBV4-1	5502	biofsci
rs11769264	7	142165845	T	G	9.2467e-32	0.049390412856747	-0.580976254518181	0.0495413405290465	TRBV4-1	4339	biofsci
rs11772365	7	141861251	G	T	3.6625e-08	0.349325567136726	0.110104050279099	0.0199952874383182	TRBV4-1	5502	biofsci
rs12703419	7	141781298	C	T	1.8337e-08	0.0882352941176471	0.229200454011324	0.0407322647967521	TRBV4-1	3746	biofsci
rs139483732	7	141877095	C	A	1.8021e-08	0.0300385234310236	-0.365391665798212	0.0649019815268854	TRBV4-1	4074	biofsci
rs141566438	7	142264603	C	T	4.7882e-08	0.0297675092344463	-0.344815008085539	0.0631656575657254	TRBV4-1	4339	biofsci
rs1540262	7	141982331	C	T	2.645e-12	0.0154760430853039	0.621841479843515	0.0888916417473397	TRBV4-1	4153	biofsci
rs17707750	7	142100262	G	C	5.556e-09	0.0906264819010485	-0.199813340284765	0.0342762398635844	TRBV4-1	5164	biofsci
rs192191397	7	141952832	A	C	1.1142e-31	0.0219133610632038	0.835563452747555	0.0713455537503783	TRBV4-1	4583	biofsci
rs2187620	7	142016401	T	C	1.2811e-72	0.171993911719939	0.455287491527943	0.0252610505028459	TRBV4-1	5502	biofsci
rs2226970	7	142355935	C	A	1.1088e-25	0.62450149068804	0.212883204902357	0.0203198752364657	TRBV4-1	5164	biofsci
rs2734076	7	142253725	T	C	3.3668e-23	0.171948467180741	0.25071706047324	0.0252705855556469	TRBV4-1	5499	biofsci
rs2961052	7	141928726	C	G	1.3906e-43	0.715205164017968	0.292494081610031	0.0211281643486637	TRBV4-1	5499	biofsci
rs361400	7	142013130	T	C	2.6793e-11	0.0371616569463137	0.378142351524734	0.0567500114845097	TRBV4-1	4339	biofsci
rs361491	7	142259507	A	G	1.6044e-13	0.0522835763127338	0.355815317335208	0.0482245662734245	TRBV4-1	4339	biofsci
rs4132051	7	141891406	C	A	5.2621e-19	0.151158454151322	-0.266911763439204	0.029968198892854	TRBV4-1	4339	biofsci
rs4481500	7	141761874	C	T	5.1963e-11	0.401757548445246	0.143753193545816	0.0218962398016535	TRBV4-1	4339	biofsci
rs59775248	7	142039278	C	T	4.7423e-141	0.329083574364439	0.513154298882683	0.0202952927054897	TRBV4-1	5498	biofsci
rs61245404	7	142025629	A	G	1.9998e-22	0.115966925923129	-0.290251248546526	0.029794722537804	TRBV4-1	5494	biofsci
rs71545367	7	142099495	T	G	3.3515e-26	0.0361202663617408	0.540999498075231	0.0510902246720902	TRBV4-1	5502	biofsci
rs73547394	7	141943405	A	C	1.6769846438804e-308	0.304967349866002	-0.782224345550919	0.02070784489854	TRBV4-1	5501	biofsci
rs76286691	7	141964953	T	C	1.0172e-18	0.0198593566870686	-0.655030483908521	0.0741571927893718	TRBV4-1	4671	biofsci
rs76329315	7	141991872	T	G	1.9743e-50	0.0575124054339868	-0.611484111262037	0.0409454946238499	TRBV4-1	5502	biofsci
rs77237232	7	141994566	G	A	4.3781e-15	0.0192882030861125	0.581705333485948	0.074161163401151	TRBV4-1	4806	biofsci
rs7810124	7	142203713	G	C	3.001e-38	0.598456843191197	0.259570239550257	0.0200728644655843	TRBV4-1	5164	biofsci
rs78716044	7	141936182	T	C	1.015e-08	0.0338765369715344	0.327842812706555	0.0572321304237828	TRBV4-1	4664	biofsci
rs79733539	7	141975662	T	C	1.4771e-41	0.0316443594646272	-0.82812031852808	0.0613231674981176	TRBV4-1	4339	biofsci
rs80117059	7	141927645	T	C	6.78e-13	0.0212905607745006	-0.474408495734237	0.0660395751123011	TRBV4-1	5502	biofsci
rs993305	7	141925469	T	G	2.595e-16	0.0875649478234292	0.276238943109867	0.0337255143709853	TRBV4-1	5502	biofsci
