## Supplementary material for "Multi-level Regulatory Roles of Lactate Metabolism Gene Network in Oral Cancer: Machine Learning Insights": TRBV4-2.csv

SNP	CHR	BP	effect_allele	other_allele	P	EAF	BETA	SE	gene	samplesize	source
rs1008599	7	142038782	G	A	1.6769846438804e-308	0.586661130822073	0.388220606578759	0.00957403966477248	TRBV4-2	22495	biofsci
rs10487530	7	142261607	C	T	4.7091e-22	0.0360292858366159	-0.262614841641812	0.0272018521945467	TRBV4-2	19456	biofsci
rs113761760	7	142205792	T	C	3.4172e-12	0.0171733580877234	0.577035431536577	0.0829145373935363	TRBV4-2	4309	biofsci
rs11762361	7	142033315	A	G	3.7155e-11	0.0301095833764086	0.203045979954567	0.030694317539352	TRBV4-2	18173	biofsci
rs12112025	7	142010827	C	T	2.3879e-14	0.903393221106666	-0.121728814509609	0.0159587837106348	TRBV4-2	22495	biofsci
rs12531368	7	142496230	A	T	6.8274e-11	0.469656344410876	-0.0616503674798315	0.00944949073906862	TRBV4-2	22481	biofsci
rs13241737	7	142023694	G	A	1.7686e-33	0.591733107656675	-0.119080650537325	0.00987614664333311	TRBV4-2	21219	biofsci
rs141357583	7	142441494	G	A	1.4502e-11	0.0213876895270609	0.347139339338084	0.0514059647467139	TRBV4-2	9040	biofsci
rs141566438	7	142264603	C	T	8.2582e-13	0.0297675092344463	0.262302218492516	0.0366507682892516	TRBV4-2	12888	biofsci
rs144142335	7	142270601	A	G	5.3507e-40	0.914161416141614	-0.268107006993762	0.0202543632993701	TRBV4-2	15532	biofsci
rs144198967	7	142205779	C	T	1.8615e-08	0.01326553172673	-0.516874881104276	0.0918986702767008	TRBV4-2	4523	biofsci
rs145146854	7	142199170	A	G	1.3548e-08	0.0150504151838671	0.401628475084696	0.0707204442754479	TRBV4-2	6744	biofsci
rs147190699	7	142167910	T	G	1.584e-20	0.0484812262691605	0.265096627166918	0.028543993105307	TRBV4-2	13303	biofsci
rs17208	7	142239679	G	C	5.0759e-34	0.179067660088603	-0.178046198632638	0.0146420775362164	TRBV4-2	15865	biofsci
rs2105827	7	142046583	A	G	1.3454e-08	0.0766925246826516	-0.119879026247573	0.0211047192436135	TRBV4-2	15853	biofsci
rs2187620	7	142016401	T	C	2.1177e-19	0.171993911719939	0.113356962066847	0.0125854293401628	TRBV4-2	22166	biofsci
rs361422	7	142180957	G	T	2.0159e-18	0.0616741423202812	0.228277511275246	0.0260694925227255	TRBV4-2	12713	biofsci
rs4132051	7	141891406	C	A	8.496e-14	0.151158454151322	0.103598664211437	0.0138827541020901	TRBV4-2	20219	biofsci
rs56260489	7	142129271	A	G	6.7865e-23	0.208190819081908	0.137660891223544	0.013974306286016	TRBV4-2	15532	biofsci
rs61245404	7	142025629	A	G	2.6718e-26	0.115966925923129	-0.156257720091252	0.0147271229657548	TRBV4-2	22487	biofsci
rs6945100	7	142396433	T	C	4.4468e-12	0.0191940867906533	0.389521059928618	0.0562704678977534	TRBV4-2	8388	biofsci
rs71545367	7	142099495	T	G	9.5281e-15	0.0361202663617408	-0.248530892955537	0.0320879621132218	TRBV4-2	13948	biofsci
rs77381575	7	142214207	T	C	4.5732e-22	0.032003847861477	0.348685544462405	0.0361051560406322	TRBV4-2	12381	biofsci
rs975494	7	142222582	G	A	2.0321e-32	0.134113411341134	-0.197374755244339	0.0166496343397786	TRBV4-2	15532	biofsci
