## Supplementary material for "Multi-level Regulatory Roles of Lactate Metabolism Gene Network in Oral Cancer: Machine Learning Insights": TRBV5-1.csv

SNP	CHR	BP	effect_allele	other_allele	P	EAF	BETA	SE	gene	samplesize	source
rs10228619	7	141973451	T	C	3.5744e-32	0.88921601932586	0.358660615976192	0.0303754036363183	TRBV5-1	5501	biofsci
rs10487530	7	142261607	C	T	3.3765e-14	0.0360292858366159	0.388028784648703	0.051170880212146	TRBV5-1	5498	biofsci
rs117905473	7	141986855	C	A	1.6703e-09	0.0169109636525701	-0.501768690114778	0.0832548557491875	TRBV5-1	4339	biofsci
rs141566438	7	142264603	C	T	4.8164e-14	0.0297675092344463	-0.47606692794136	0.0631656575657254	TRBV5-1	4339	biofsci
rs144142335	7	142270601	A	G	1.8314e-37	0.914161416141614	0.435308215729608	0.0340307870578824	TRBV5-1	5502	biofsci
rs147190699	7	142167910	T	G	9.3371e-24	0.0484812262691605	-0.502217235509186	0.0499798212162321	TRBV5-1	4339	biofsci
rs150904779	7	142198388	T	C	1.2628e-22	0.0366271569101758	0.496754774524435	0.0507488148873101	TRBV5-1	5502	biofsci
rs17262	7	142326783	G	A	1.2749e-08	0.0943293347873501	-0.185556002442417	0.0326149091175393	TRBV5-1	5502	biofsci
rs17707750	7	142100262	G	C	3.0386e-08	0.0906264819010485	-0.189859520228381	0.0342762398635844	TRBV5-1	5164	biofsci
rs2226970	7	142355935	C	A	3.36e-18	0.62450149068804	0.176756498719445	0.0203198752364657	TRBV5-1	5164	biofsci
rs2960765	7	141972755	T	C	1.1938e-73	0.342492639842983	-0.364687694565381	0.0200885586959007	TRBV5-1	5502	biofsci
rs361489	7	142273037	C	T	3.5215e-189	0.46981444151548	0.564730438309013	0.0192498990451928	TRBV5-1	5417	biofsci
rs4132051	7	141891406	C	A	1.9814e-21	0.151158454151322	-0.28487769867547	0.029968198892854	TRBV5-1	4339	biofsci
rs4726518	7	142046935	T	C	3.1913e-22	0.105258063267124	-0.310829905741362	0.0320638229171725	TRBV5-1	5164	biofsci
rs62472780	7	142122183	G	A	3.3242e-19	0.053482763512555	0.427371749428487	0.0477110521270988	TRBV5-1	4339	biofsci
rs71545367	7	142099495	T	G	2.5648e-18	0.0361202663617408	0.445981898230077	0.0510902246720902	TRBV5-1	5502	biofsci
rs7456166	7	142201019	A	C	4.4794e-30	0.468342306895838	0.217695910787123	0.0191058530469118	TRBV5-1	5501	biofsci
rs76673770	7	142031867	G	T	2.0965e-22	0.11740929466304	0.302663081272184	0.0310834931624594	TRBV5-1	4994	biofsci
rs77381575	7	142214207	T	C	3.5767e-29	0.032003847861477	-0.626778107683781	0.0559054273046882	TRBV5-1	5164	biofsci
rs7810124	7	142203713	G	C	2.742e-44	0.598456843191197	0.28021518065311	0.0200728644655843	TRBV5-1	5164	biofsci
rs79733539	7	141975662	T	C	7.9107e-20	0.0316443594646272	-0.558917745528093	0.0613231674981176	TRBV5-1	4339	biofsci
rs79909212	7	141925483	A	C	4.8546e-20	0.081933445324374	0.358809496717946	0.0391401499588697	TRBV5-1	4339	biofsci
