## Supplementary material for "Multi-level Regulatory Roles of Lactate Metabolism Gene Network in Oral Cancer: Machine Learning Insights": TRBV5-4.csv

SNP	CHR	BP	effect_allele	other_allele	P	EAF	BETA	SE	gene	samplesize	source
rs111573955	7	142153284	T	C	3.2946e-09	0.0400262123197903	0.287717065071683	0.0486320721192122	TRBV5-4	5502	biofsci
rs11972799	7	142133124	A	G	1.1109e-13	0.32576097404678	-0.164221351525263	0.0221116955291256	TRBV5-4	4656	biofsci
rs145378447	7	142123003	T	C	5.7476e-10	0.0265727437578463	0.386380632710919	0.0623456018186529	TRBV5-4	4973	biofsci
rs1475946	7	142188789	C	T	1.3783e-20	0.428534451519387	-0.179185890218506	0.0192635715902843	TRBV5-4	5502	biofsci
rs17707750	7	142100262	G	C	4.285e-09	0.0906264819010485	-0.201294073846872	0.0342762398635844	TRBV5-4	5164	biofsci
rs2734118	7	142237142	A	C	2.9445e-29	0.148911663767571	0.300683949425217	0.026777685207386	TRBV5-4	5502	biofsci
rs2734153	7	142175816	T	C	7.0757e-115	0.684180732811857	0.467191216217951	0.0205078427388472	TRBV5-4	5502	biofsci
rs35966503	7	142430595	A	G	5.556e-09	0.923700543056633	0.209358940910286	0.0359118564805458	TRBV5-4	5501	biofsci
