## Supplementary material for "Multi-level Regulatory Roles of Lactate Metabolism Gene Network in Oral Cancer: Machine Learning Insights": TRBV5-5.csv

SNP	CHR	BP	effect_allele	other_allele	P	EAF	BETA	SE	gene	samplesize	source
rs11769264	7	142165845	T	G	3.7296e-08	0.049390412856747	-0.272635905199449	0.0495413405290465	TRBV5-5	4339	biofsci
rs117956149	7	142388087	T	C	9.9506e-10	0.0287353058095292	-0.392655634299648	0.0642633728252644	TRBV5-5	4338	biofsci
rs142638296	7	142172778	C	A	2.7869e-18	0.024891279468986	0.600823028927744	0.0689033038518939	TRBV5-5	4339	biofsci
rs192191397	7	141952832	A	C	1.4958e-10	0.0219133610632038	0.457032482769548	0.0713455537503783	TRBV5-5	4583	biofsci
rs2015603	7	142103912	G	A	6.1945e-10	0.170619202807721	0.156752905457441	0.025341584560502	TRBV5-5	5502	biofsci
rs2734064	7	142260474	A	C	2.7575e-44	0.176430485683389	0.349169719924772	0.0250130534707384	TRBV5-5	5500	biofsci
rs2734201	7	142161042	T	G	3.4296e-188	0.686521945307972	0.620618951803631	0.0212109979324055	TRBV5-5	5164	biofsci
rs3020835	7	142034803	C	A	4.4941e-11	0.518151753166222	0.125665353835625	0.0190783618503104	TRBV5-5	5502	biofsci
rs34708921	7	142450555	T	C	3.3981e-17	0.450536260502575	-0.166754586668075	0.0197768669404012	TRBV5-5	5164	biofsci
rs55856421	7	142367195	T	C	1.4797e-18	0.92041594323243	0.309647634346861	0.035222453629409	TRBV5-5	5502	biofsci
rs62476761	7	141954756	G	A	5.6433e-09	0.342794595002642	-0.117031340938982	0.020084321424229	TRBV5-5	5502	biofsci
rs7456166	7	142201019	A	C	1.6592e-27	0.468342306895838	0.207619483890181	0.0191058530469118	TRBV5-5	5501	biofsci
rs79909212	7	141925483	A	C	3.7936e-08	0.081933445324374	0.215282566818771	0.0391401499588697	TRBV5-5	4339	biofsci
