## Supplementary material for "Multi-level Regulatory Roles of Lactate Metabolism Gene Network in Oral Cancer: Machine Learning Insights": TRBV5-6.csv

SNP	CHR	BP	effect_allele	other_allele	P	EAF	BETA	SE	gene	samplesize	source
rs111573955	7	142153284	T	C	9.5395e-27	0.0400262123197903	-0.520650100901074	0.0486320721192122	TRBV5-6	5502	biofsci
rs2015603	7	142103912	G	A	1.7343e-25	0.170619202807721	0.264414093304278	0.025341584560502	TRBV5-6	5502	biofsci
rs2367327	7	142342355	G	C	1.0079e-27	0.562662486618749	0.216457110292805	0.0198362484460333	TRBV5-6	5164	biofsci
rs2854542	7	142273860	C	T	3.4345e-16	0.328166541259092	0.165759168701137	0.0203208454844414	TRBV5-6	5492	biofsci
rs3752404	7	142470574	G	A	1.4102e-40	0.414445661433613	-0.280553706557353	0.0210359008883139	TRBV5-6	4656	biofsci
rs7456166	7	142201019	A	C	2.3667e-09	0.468342306895838	0.114069585031282	0.0191058530469118	TRBV5-6	5501	biofsci
rs77237232	7	141994566	G	A	3.6927e-09	0.0192882030861125	-0.437343212809267	0.074161163401151	TRBV5-6	4806	biofsci
rs7798275	7	142523529	C	T	1.7866e-12	0.647596389864431	0.140855432042003	0.0199786437516138	TRBV5-6	5489	biofsci
