## Supplementary material for "Multi-level Regulatory Roles of Lactate Metabolism Gene Network in Oral Cancer: Machine Learning Insights": TRBV5-7.csv

SNP	CHR	BP	effect_allele	other_allele	P	EAF	BETA	SE	gene	samplesize	source
rs10487530	7	142261607	C	T	1.4303e-11	0.0360292858366159	-0.389083599446188	0.0576010539832694	TRBV5-7	4339	biofsci
rs12668690	7	142104852	G	A	6.2175e-09	0.0576216268497921	-0.267673725559401	0.0460664519256878	TRBV5-7	4339	biofsci
rs2855967	7	142151683	G	A	2.7161e-83	0.689396292844569	-0.44853755398123	0.0231980984831332	TRBV5-7	4339	biofsci
rs361372	7	142139773	T	C	1.1897e-08	0.205495928941525	0.151463078224445	0.0265668768372351	TRBV5-7	4339	biofsci
rs60096066	7	142442287	T	G	1.4101e-10	0.280821917808219	0.153230897619661	0.0238867164912409	TRBV5-7	4339	biofsci
