## Supplementary material for "Multi-level Regulatory Roles of Lactate Metabolism Gene Network in Oral Cancer: Machine Learning Insights": TRBV6-1.csv

SNP	CHR	BP	effect_allele	other_allele	P	EAF	BETA	SE	gene	samplesize	source
rs10276363	7	142191647	G	A	7.421e-14	0.823975916014821	-0.187235764205035	0.0250311846372422	TRBV6-1	5502	biofsci
rs115468956	7	142353942	C	T	7.9743e-09	0.0216960411421225	-0.377477062384981	0.0654331089783114	TRBV6-1	5502	biofsci
rs11762361	7	142033315	A	G	2.2896e-09	0.0301095833764086	-0.399488245594069	0.0668521253734406	TRBV6-1	3831	biofsci
rs12534335	7	142494307	C	T	7.607e-17	0.963251031952301	0.422471379770716	0.0506724454884335	TRBV6-1	5501	biofsci
rs13232310	7	142023655	T	C	1.0632e-87	0.606345425934589	0.387352975501897	0.0195122344322377	TRBV6-1	5502	biofsci
rs141566438	7	142264603	C	T	1.5162e-12	0.0297675092344463	-0.446758062830863	0.0631656575657254	TRBV6-1	4339	biofsci
rs144142335	7	142270601	A	G	2.5055e-25	0.914161416141614	0.353889557693625	0.0340307870578824	TRBV6-1	5502	biofsci
rs147190699	7	142167910	T	G	7.0617e-12	0.0484812262691605	-0.34267165022273	0.0499798212162321	TRBV6-1	4339	biofsci
rs149960437	7	142208797	T	C	7.6012e-23	0.0234379175797744	0.652151038073087	0.0662775326557808	TRBV6-1	4973	biofsci
rs2226970	7	142355935	C	A	2.1315e-32	0.62450149068804	0.240808809439832	0.0203198752364657	TRBV6-1	5164	biofsci
rs34979616	7	141849275	A	C	1.413e-08	0.509829619921363	-0.111639805886503	0.0196836584950725	TRBV6-1	5164	biofsci
rs361469	7	142223797	C	G	9.7927e-48	0.172404330689019	0.366343975114188	0.0252395140866975	TRBV6-1	5501	biofsci
rs361489	7	142273037	C	T	6.0902e-177	0.46981444151548	0.545954086780332	0.0192498990451928	TRBV6-1	5417	biofsci
rs4726518	7	142046935	T	C	9.5644e-35	0.105258063267124	-0.394240734678094	0.0320638229171725	TRBV6-1	5164	biofsci
rs4987704	7	142572304	A	G	5.9556e-09	0.0975539843302121	0.186927315439056	0.0321285841493023	TRBV6-1	5502	biofsci
rs56352733	7	142495308	G	A	2.4741e-25	0.483353151010702	-0.206492480545233	0.0198548552942022	TRBV6-1	5079	biofsci
rs61245404	7	142025629	A	G	2.9215e-20	0.115966925923129	0.274763951771375	0.029794722537804	TRBV6-1	5494	biofsci
rs62472783	7	142103107	T	C	3.0544e-12	0.0438790560471976	0.365562625558458	0.0524089095020155	TRBV6-1	4339	biofsci
rs6464473	7	141937889	A	G	3.5829e-17	0.315879599680353	-0.172799750660987	0.0205086521785711	TRBV6-1	5501	biofsci
rs7456166	7	142201019	A	C	4.9648e-15	0.468342306895838	0.149558707065921	0.0191058530469118	TRBV6-1	5501	biofsci
rs77381575	7	142214207	T	C	1.3125e-14	0.032003847861477	-0.43072336466897	0.0559054273046882	TRBV6-1	5164	biofsci
rs78000398	7	142244987	C	A	6.3983e-09	0.0357798165137615	0.297990251742168	0.0513236512878124	TRBV6-1	5502	biofsci
rs79909212	7	141925483	A	C	4.1009e-21	0.081933445324374	0.369099442142133	0.0391401499588697	TRBV6-1	4339	biofsci
