## Supplementary material for "Multi-level Regulatory Roles of Lactate Metabolism Gene Network in Oral Cancer: Machine Learning Insights": TRBV6-4.csv

SNP	CHR	BP	effect_allele	other_allele	P	EAF	BETA	SE	gene	samplesize	source
rs10274040	7	142218260	G	C	3.499e-18	0.707808630591707	0.188115637072536	0.0216371604964902	TRBV6-4	5164	biofsci
rs11520893	7	142247749	T	A	8.0439e-14	0.0908433734939759	-0.247951206145352	0.0331951544474666	TRBV6-4	5494	biofsci
