## Supplementary material for "Multi-level Regulatory Roles of Lactate Metabolism Gene Network in Oral Cancer: Machine Learning Insights": TRBV6-5.csv

SNP	CHR	BP	effect_allele	other_allele	P	EAF	BETA	SE	gene	samplesize	source
rs112027705	7	142179299	A	G	3.9264e-139	0.0933276175105911	-0.823015434353456	0.032777314953163	TRBV6-5	5500	biofsci
rs13230593	7	142509338	C	T	2.4356e-24	0.0912546683265161	-0.353716731332986	0.0347465821209428	TRBV6-5	4994	biofsci
rs143592990	7	142413128	T	G	8.8465e-19	0.0155538694992413	-0.9089162150063	0.102716324813116	TRBV6-5	3095	biofsci
rs149014488	7	142445961	C	T	2.7045e-09	0.0205594876980115	0.449997154628199	0.0756475733161078	TRBV6-5	4339	biofsci
rs2011726	7	142166888	A	G	9.5078e-61	0.700717502880486	-0.353301069698456	0.0214871958898005	TRBV6-5	5164	biofsci
rs361489	7	142273037	C	T	1.7922e-09	0.46981444151548	-0.115795842716453	0.0192498990451928	TRBV6-5	5417	biofsci
rs4726518	7	142046935	T	C	3.383e-13	0.105258063267124	0.233370122338056	0.0320638229171725	TRBV6-5	5164	biofsci
rs60096066	7	142442287	T	G	6.0317e-47	0.280821917808219	0.305234537236953	0.0212124575894029	TRBV6-5	5502	biofsci
rs62473586	7	142509702	T	C	5.5723e-18	0.0667320231635584	0.330203245451603	0.0382131031294168	TRBV6-5	5498	biofsci
rs6968533	7	142205610	G	A	7.8952e-17	0.69146199546763	0.177523060453719	0.0213036193992222	TRBV6-5	5164	biofsci
rs73546371	7	142198918	A	G	3.4093e-08	0.0304702495201536	-0.332211007298917	0.0601951489062887	TRBV6-5	4671	biofsci
rs76286691	7	141964953	T	C	1.7186e-12	0.0198593566870686	-0.523216073725413	0.0741571927893718	TRBV6-5	4671	biofsci
rs76329315	7	141991872	T	G	5.164e-09	0.0575124054339868	0.239199485043069	0.0409454946238499	TRBV6-5	5502	biofsci
rs77237232	7	141994566	G	A	5.466e-18	0.0192882030861125	-0.640989767508828	0.074161163401151	TRBV6-5	4806	biofsci
