## Supplementary material for "Multi-level Regulatory Roles of Lactate Metabolism Gene Network in Oral Cancer: Machine Learning Insights": TRBV6-6.csv

SNP	CHR	BP	effect_allele	other_allele	P	EAF	BETA	SE	gene	samplesize	source
rs10243942	7	142205512	G	A	1.7827e-11	0.455796871697316	0.135069613573172	0.0200906758252523	TRBV6-6	4994	biofsci
rs145378447	7	142123003	T	C	9.5949e-11	0.0265727437578463	0.403581784252686	0.0623456018186529	TRBV6-6	4973	biofsci
rs2734076	7	142253725	T	C	1.2324e-25	0.171948467180741	0.264494583718179	0.0252705855556469	TRBV6-6	5499	biofsci
rs2734199	7	142165166	A	C	1.22e-40	0.687417672163971	0.283342859674103	0.0212275234062364	TRBV6-6	5164	biofsci
rs3752404	7	142470574	G	A	1.1024e-16	0.414445661433613	-0.174450726066787	0.0210359008883139	TRBV6-6	4656	biofsci
