## Supplementary material for "Multi-level Regulatory Roles of Lactate Metabolism Gene Network in Oral Cancer: Machine Learning Insights": TRBV6-7.csv

SNP	CHR	BP	effect_allele	other_allele	P	EAF	BETA	SE	gene	samplesize	source
rs10252265	7	141880323	C	T	4.1726e-09	0.579817626800251	-0.127817004610945	0.0217483120265004	TRBV6-7	4339	biofsci
rs10263377	7	142007426	A	T	6.7618e-12	0.898602982820464	-0.244048429322094	0.0355626126516713	TRBV6-7	4339	biofsci
rs10487530	7	142261607	C	T	6.0704e-23	0.0360292858366159	-0.568067354488402	0.0576010539832694	TRBV6-7	4339	biofsci
rs112353165	7	141992879	T	C	3.9825e-12	0.0246524979854956	-0.480281147123242	0.069227719146582	TRBV6-7	4339	biofsci
rs138080228	7	142177746	G	A	1.7813e-08	0.0154501216545012	0.67388316112286	0.119650425440397	TRBV6-7	2296	biofsci
rs141543235	7	142194581	A	G	4.4801e-08	0.0214538873388131	0.41661014669669	0.0761515951408733	TRBV6-7	4107	biofsci
rs141566438	7	142264603	C	T	1.8083e-10	0.0297675092344463	0.402801081730875	0.0631656575657254	TRBV6-7	4339	biofsci
rs144142335	7	142270601	A	G	7.096e-34	0.914161416141614	-0.464934036729894	0.0383210553986692	TRBV6-7	4339	biofsci
rs147113355	7	142376457	C	T	3.9713e-12	0.0847190915663675	0.267470201090702	0.0385498178358823	TRBV6-7	4339	biofsci
rs147190699	7	142167910	T	G	4.3727e-14	0.0484812262691605	0.377322660271944	0.0499798212162321	TRBV6-7	4339	biofsci
rs1540262	7	141982331	C	T	1.7344e-08	0.0154760430853039	-0.501046627873055	0.0888916417473397	TRBV6-7	4153	biofsci
rs17707750	7	142100262	G	C	1.6289e-08	0.0906264819010485	0.211177529388401	0.0373930994932981	TRBV6-7	4339	biofsci
rs2960765	7	141972755	T	C	1.1373e-21	0.342492639842983	0.216343938539056	0.0226211274325117	TRBV6-7	4339	biofsci
rs361422	7	142180957	G	T	3.0587e-12	0.0616741423202812	0.311256507600858	0.0446233093819328	TRBV6-7	4339	biofsci
rs361469	7	142223797	C	G	1.4402e-23	0.172404330689019	-0.284342280799687	0.0284188818837515	TRBV6-7	4339	biofsci
rs361489	7	142273037	C	T	1.4799e-207	0.46981444151548	-0.667828985798307	0.0217224662548199	TRBV6-7	4254	biofsci
rs4252531	7	142629687	G	A	1.9862e-08	0.015832988838363	-0.523581397453673	0.0932768113471233	TRBV6-7	3688	biofsci
rs4726518	7	142046935	T	C	3.1637e-44	0.105258063267124	0.487957024285029	0.0349794996548358	TRBV6-7	4339	biofsci
rs62472780	7	142122183	G	A	2.3732e-11	0.053482763512555	-0.318752768155934	0.0477110521270988	TRBV6-7	4339	biofsci
rs6943525	7	142147218	A	T	2.6187e-12	0.238415800984144	0.176284126668361	0.0251949643649041	TRBV6-7	4338	biofsci
rs73160514	7	141953977	A	G	7.7136e-09	0.0144660704892162	-0.684351207545744	0.118512634435145	TRBV6-7	2497	biofsci
rs76673770	7	142031867	G	T	1.6679e-57	0.11740929466304	-0.567240433336863	0.0354893472813584	TRBV6-7	3831	biofsci
rs77381575	7	142214207	T	C	3.2951e-17	0.032003847861477	0.514479697429478	0.060989105390189	TRBV6-7	4339	biofsci
rs79733539	7	141975662	T	C	2.1685e-19	0.0316443594646272	0.5521844617368	0.0613231674981176	TRBV6-7	4339	biofsci
