## Supplementary material for "Multi-level Regulatory Roles of Lactate Metabolism Gene Network in Oral Cancer: Machine Learning Insights": TRBV6-8.csv

SNP	CHR	BP	effect_allele	other_allele	P	EAF	BETA	SE	gene	samplesize	source
rs10487530	7	142261607	C	T	4.9378e-13	0.0360292858366159	-0.381578752493693	0.0527997831011489	TRBV6-8	5164	biofsci
rs144142335	7	142270601	A	G	2.5133e-14	0.914161416141614	-0.267708726746423	0.0351268470511761	TRBV6-8	5164	biofsci
rs147190699	7	142167910	T	G	7.3802e-13	0.0484812262691605	0.358470271709181	0.0499798212162321	TRBV6-8	4339	biofsci
rs17739837	7	141924687	C	T	2.3475e-14	0.0230384219049021	-0.500426078238497	0.0655883611940676	TRBV6-8	5164	biofsci
rs361422	7	142180957	G	T	5.5122e-11	0.0616741423202812	0.292577190293581	0.0446233093819328	TRBV6-8	4339	biofsci
rs361469	7	142223797	C	G	3.3865e-17	0.172404330689019	-0.219661904412142	0.026050058040172	TRBV6-8	5164	biofsci
rs361489	7	142273037	C	T	2.6034e-131	0.46981444151548	-0.484730740806889	0.0198801092908861	TRBV6-8	5079	biofsci
rs4132051	7	141891406	C	A	3.8526e-09	0.151158454151322	0.176527675578357	0.029968198892854	TRBV6-8	4339	biofsci
rs4726518	7	142046935	T	C	8.3834e-19	0.105258063267124	0.283921945549271	0.0320638229171725	TRBV6-8	5164	biofsci
rs61245404	7	142025629	A	G	7.5703e-77	0.115966925923129	-0.570195029287851	0.0307319810113212	TRBV6-8	5164	biofsci
rs62472780	7	142122183	G	A	1.8644e-09	0.053482763512555	-0.286700483336949	0.0477110521270988	TRBV6-8	4339	biofsci
rs62476761	7	141954756	G	A	9.5054e-12	0.342794595002642	0.1412602904705	0.0207311951262127	TRBV6-8	5164	biofsci
rs6943525	7	142147218	A	T	3.5051e-09	0.238415800984144	0.13639807959919	0.0230944412724454	TRBV6-8	5163	biofsci
rs77381575	7	142214207	T	C	2.0071e-10	0.032003847861477	0.355608832542391	0.0559054273046882	TRBV6-8	5164	biofsci
