## Supplementary material for "Multi-level Regulatory Roles of Lactate Metabolism Gene Network in Oral Cancer: Machine Learning Insights": TRBV6-9.csv

SNP	CHR	BP	effect_allele	other_allele	P	EAF	BETA	SE	gene	samplesize	source
rs762688	7	142103326	C	T	7.0529e-16	0.165386121170598	0.233157748504065	0.0288933464489026	TRBV6-9	4339	biofsci
