## Supplementary material for "Multi-level Regulatory Roles of Lactate Metabolism Gene Network in Oral Cancer: Machine Learning Insights": TRBV7-1.csv

SNP	CHR	BP	effect_allele	other_allele	P	EAF	BETA	SE	gene	samplesize	source
rs10487530	7	142261607	C	T	4.0803e-23	0.0360292858366159	-0.570354116331537	0.0576010539832694	TRBV7-1	4339	biofsci
rs117303053	7	141841041	G	T	4.1817e-08	0.028532947573203	0.353532208660579	0.0644767027157226	TRBV7-1	4339	biofsci
rs11762361	7	142033315	A	G	8.824e-16	0.0301095833764086	0.537644847890822	0.0668521253734406	TRBV7-1	3831	biofsci
rs12531368	7	142496230	A	T	1.3127e-08	0.469656344410876	-0.122263938618574	0.021509058040317	TRBV7-1	4339	biofsci
rs12674023	7	142030318	A	G	6.7344e-17	0.13131549218963	-0.265439555535359	0.0317834587242243	TRBV7-1	4339	biofsci
rs141357583	7	142441494	G	A	3.6583e-08	0.0213876895270609	0.408596198186662	0.0741998289695575	TRBV7-1	4339	biofsci
rs141566438	7	142264603	C	T	9.9473e-14	0.0297675092344463	0.470066190472616	0.0631656575657254	TRBV7-1	4339	biofsci
rs143211854	7	142217436	T	C	4.0279e-18	0.0180473041138886	-0.744718453901234	0.0858178192766953	TRBV7-1	3831	biofsci
rs144198967	7	142205779	C	T	1.4014e-13	0.01326553172673	-0.938572776856264	0.126901039312106	TRBV7-1	2372	biofsci
rs147190699	7	142167910	T	G	1.1017e-28	0.0484812262691605	0.555355781426284	0.0499798212162321	TRBV7-1	4339	biofsci
rs149107492	7	142196572	A	G	4.8291e-48	0.109653256609951	-0.500316364052842	0.0343557807600765	TRBV7-1	4339	biofsci
rs1573617	7	141940073	A	G	4.0515e-17	0.310101845240332	-0.195212953901825	0.0232084165232277	TRBV7-1	4339	biofsci
rs17162985	7	142021538	G	A	7.3078e-11	0.0229364129934665	-0.467104194492515	0.071707736335971	TRBV7-1	4339	biofsci
rs17707750	7	142100262	G	C	1.3333e-14	0.0906264819010485	0.288031566776976	0.0373930994932981	TRBV7-1	4339	biofsci
rs1811089	7	142045924	A	G	3.1598e-49	0.22864899958685	0.413928534293565	0.0280661862244167	TRBV7-1	3599	biofsci
rs192191397	7	141952832	A	C	6.4058e-23	0.0219133610632038	-0.72991154230454	0.0740530753306961	TRBV7-1	4254	biofsci
rs2960765	7	141972755	T	C	7.7163e-52	0.342492639842983	0.342685197362377	0.0226211274325117	TRBV7-1	4339	biofsci
rs3020836	7	142037940	T	C	1.6769846438804e-308	0.308695117451728	-1.19419204270553	0.0232375578939636	TRBV7-1	4339	biofsci
rs34979616	7	141849275	A	C	8.8663e-12	0.509829619921363	0.146531300072288	0.0214735631279182	TRBV7-1	4339	biofsci
rs361422	7	142180957	G	T	1.8016e-22	0.0616741423202812	0.435193287078238	0.0446233093819328	TRBV7-1	4339	biofsci
rs361487	7	142273430	T	C	4.0977e-09	0.124932136145333	0.190908086399868	0.0324662573381634	TRBV7-1	4339	biofsci
rs361491	7	142259507	A	G	2.3471e-24	0.0522835763127338	-0.491099693102046	0.0482245662734245	TRBV7-1	4339	biofsci
rs4132051	7	141891406	C	A	3.9195e-24	0.151158454151322	0.303688737120515	0.029968198892854	TRBV7-1	4339	biofsci
rs4481500	7	141761874	C	T	1.0292e-10	0.401757548445246	-0.141504449718186	0.0218962398016535	TRBV7-1	4339	biofsci
rs60522379	7	142193766	T	C	6.6584e-10	0.0614955640050697	0.275882261306309	0.0446838018992742	TRBV7-1	4339	biofsci
rs62472780	7	142122183	G	A	1.3145e-47	0.053482763512555	-0.69154307395102	0.0477110521270988	TRBV7-1	4339	biofsci
rs71545367	7	142099495	T	G	4.9693e-37	0.0361202663617408	-0.731422654771005	0.0575311798301809	TRBV7-1	4339	biofsci
rs73166776	7	142346584	T	G	1.4213e-08	0.0213489767491696	0.421152813932214	0.0742656040367867	TRBV7-1	4339	biofsci
rs7456166	7	142201019	A	C	1.9549e-30	0.468342306895838	-0.246661052442998	0.0215125766353272	TRBV7-1	4339	biofsci
rs77381575	7	142214207	T	C	6.992e-22	0.032003847861477	0.586343160310738	0.060989105390189	TRBV7-1	4339	biofsci
rs77948535	7	142684008	A	C	5.6772e-11	0.0215739412296084	-0.525091131819174	0.0801421141360156	TRBV7-1	3688	biofsci
rs79733539	7	141975662	T	C	7.42e-21	0.0316443594646272	0.574457036172116	0.0613231674981176	TRBV7-1	4339	biofsci
rs79909212	7	141925483	A	C	6.7245e-20	0.081933445324374	-0.357427849424398	0.0391401499588697	TRBV7-1	4339	biofsci
rs983539	7	141954429	A	G	2.667e-27	0.95453850271469	-0.557739342514436	0.051531357581739	TRBV7-1	4339	biofsci
