## Supplementary material for "Multi-level Regulatory Roles of Lactate Metabolism Gene Network in Oral Cancer: Machine Learning Insights": TRBV7-3.csv

SNP	CHR	BP	effect_allele	other_allele	P	EAF	BETA	SE	gene	samplesize	source
rs10226440	7	141888080	G	T	5.8983e-21	0.306830289193303	0.19413949237657	0.0206707295971646	TRBV7-3	5502	biofsci
rs10252680	7	142098460	T	G	6.6793e-23	0.161496633868462	-0.255395625834725	0.02592191076729	TRBV7-3	5495	biofsci
rs10273175	7	141995429	C	G	3.0348e-64	0.249490450668076	-0.372820302826569	0.0220302605803056	TRBV7-3	5502	biofsci
rs113761760	7	142205792	T	C	3.7381e-08	0.0171733580877234	0.501988124143595	0.0912208112199881	TRBV7-3	3560	biofsci
rs12534335	7	142494307	C	T	3.9156e-17	0.963251031952301	-0.426418763274265	0.0506724454884335	TRBV7-3	5501	biofsci
rs138535261	7	142186050	A	G	2.3083e-23	0.0982507594008589	0.329224696790122	0.0330583394541689	TRBV7-3	5164	biofsci
rs138756069	7	142206224	T	C	8.1891e-12	0.0145028831032675	-0.682071014332505	0.0997909311386254	TRBV7-3	3513	biofsci
rs141566438	7	142264603	C	T	3.3843e-11	0.0297675092344463	0.418718827437437	0.0631656575657254	TRBV7-3	4339	biofsci
rs147190699	7	142167910	T	G	2.208e-26	0.0484812262691605	0.531190537868236	0.0499798212162321	TRBV7-3	4339	biofsci
rs1475946	7	142188789	C	T	2.0122e-62	0.428534451519387	0.321210424482195	0.0192635715902843	TRBV7-3	5502	biofsci
rs149960437	7	142208797	T	C	5.9623e-47	0.0234379175797744	-0.953733694916686	0.0662775326557808	TRBV7-3	4973	biofsci
rs150904779	7	142198388	T	C	3.117e-74	0.0366271569101758	-0.925024023358446	0.0507488148873101	TRBV7-3	5502	biofsci
rs17225	7	142045848	T	C	3.1449e-21	0.0961738327110358	-0.32120664905735	0.0339620893926019	TRBV7-3	4987	biofsci
rs2187620	7	142016401	T	C	3.4848e-13	0.171993911719939	0.183756459672852	0.0252610505028459	TRBV7-3	5502	biofsci
rs2960744	7	141751876	T	A	2.3264e-09	0.374447675516447	-0.117814077744849	0.0197237791711058	TRBV7-3	5487	biofsci
rs361487	7	142273430	T	C	6.6381e-20	0.124932136145333	-0.263329331639833	0.0288314681980241	TRBV7-3	5502	biofsci
rs4132051	7	141891406	C	A	3.6969e-15	0.151158454151322	0.235696887472408	0.029968198892854	TRBV7-3	4339	biofsci
rs55856421	7	142367195	T	C	7.184e-15	0.92041594323243	-0.274072956181158	0.035222453629409	TRBV7-3	5502	biofsci
rs6954949	7	142182245	C	T	1.1744e-10	0.0947104537478065	0.209749003871221	0.0325560718132492	TRBV7-3	5502	biofsci
rs6958250	7	142122447	C	A	4.8447e-32	0.534453302961276	-0.225183016281717	0.0191129477309486	TRBV7-3	5501	biofsci
rs6979421	7	142213677	C	T	1.6769846438804e-308	0.262922991577992	-0.964150250708377	0.0216567590613657	TRBV7-3	5501	biofsci
rs73166776	7	142346584	T	G	3.5871e-11	0.0213489767491696	0.43665595800992	0.0659571255094059	TRBV7-3	5501	biofsci
rs77381575	7	142214207	T	C	1.8531e-15	0.032003847861477	0.444498461956845	0.0559054273046882	TRBV7-3	5164	biofsci
rs79058628	7	141958508	T	C	2.8122e-09	0.0247595661960303	0.395646453352104	0.0665813663652296	TRBV7-3	4671	biofsci
rs79909212	7	141925483	A	C	2.2597e-33	0.081933445324374	-0.471141727099902	0.0391401499588697	TRBV7-3	4339	biofsci
rs9648789	7	142039520	T	C	8.6303e-121	0.583667979996969	0.456023181248819	0.0195130200532652	TRBV7-3	5404	biofsci
