## Supplementary material for "Multi-level Regulatory Roles of Lactate Metabolism Gene Network in Oral Cancer: Machine Learning Insights": TRBV7-4.csv

SNP	CHR	BP	effect_allele	other_allele	P	EAF	BETA	SE	gene	samplesize	source
rs10260565	7	142194668	T	C	7.8859e-15	0.39483841086867	0.151520852519205	0.019502008175456	TRBV7-4	5502	biofsci
rs149656682	7	142165026	C	A	2.2465e-44	0.0394443882198158	-0.684744432800009	0.0490013190782889	TRBV7-4	5496	biofsci
rs17696116	7	142179748	G	A	8.9596e-14	0.0222925506016554	-0.48140579718821	0.0645714243619671	TRBV7-4	5502	biofsci
rs2011929	7	142167084	G	A	2.7408e-154	0.672848938300227	-0.554956088294823	0.0209729215624295	TRBV7-4	5164	biofsci
rs2187621	7	142208803	A	G	5.1392e-09	0.162145644304452	-0.151107674143963	0.0258635300203617	TRBV7-4	5502	biofsci
rs361466	7	142224011	A	G	2.5656e-15	0.0895820528580209	0.264225165261399	0.0334018286153086	TRBV7-4	5495	biofsci
rs62470644	7	142453213	G	A	4.8091e-14	0.201973186049619	0.184731332367725	0.0245096034771629	TRBV7-4	5164	biofsci
rs73546371	7	142198918	A	G	5.5096e-09	0.0304702495201536	-0.350985874242788	0.0601951489062887	TRBV7-4	4671	biofsci
rs77237232	7	141994566	G	A	1.4065e-08	0.0192882030861125	-0.420679199393029	0.074161163401151	TRBV7-4	4806	biofsci
