## Supplementary material for "Multi-level Regulatory Roles of Lactate Metabolism Gene Network in Oral Cancer: Machine Learning Insights": TRBV7-5.csv

SNP	CHR	BP	effect_allele	other_allele	P	EAF	BETA	SE	gene	samplesize	source
rs12668690	7	142104852	G	A	2.06e-10	0.0576216268497921	-0.292835221601212	0.0460664519256878	TRBV7-5	4339	biofsci
rs142638296	7	142172778	C	A	1.12e-10	0.024891279468986	-0.444412529183945	0.0689033038518939	TRBV7-5	4339	biofsci
rs2011310	7	142152369	C	T	6.2875e-109	0.691109852774632	-0.515149387710174	0.0232334982979147	TRBV7-5	4339	biofsci
rs2213187	7	142267510	A	G	9.3458e-10	0.0825966331232954	0.238672042955558	0.0389967882220738	TRBV7-5	4339	biofsci
rs361372	7	142139773	T	C	5.3112e-12	0.205495928941525	0.183237062921778	0.0265668768372351	TRBV7-5	4339	biofsci
