## Supplementary material for "Multi-level Regulatory Roles of Lactate Metabolism Gene Network in Oral Cancer: Machine Learning Insights": TRBV7-6.csv

SNP	CHR	BP	effect_allele	other_allele	P	EAF	BETA	SE	gene	samplesize	source
rs150904779	7	142198388	T	C	1.3228e-09	0.0366271569101758	0.30777633764707	0.0507488148873101	TRBV7-6	5502	biofsci
rs2040369	7	142137119	C	T	5.8314e-19	0.620500336665458	0.176114193366004	0.0197983444663538	TRBV7-6	5417	biofsci
rs55856421	7	142367195	T	C	4.4958e-16	0.92041594323243	0.286164824512134	0.0352224536294091	TRBV7-6	5502	biofsci
rs6971067	7	142430059	C	T	2.6961e-22	0.573270653979761	0.187350309101171	0.019291394734253	TRBV7-6	5492	biofsci
rs73162400	7	142123633	T	C	1.4071e-64	0.0669964261666753	-0.647579600250122	0.0381638575381369	TRBV7-6	5492	biofsci
