## Supplementary material for "Multi-level Regulatory Roles of Lactate Metabolism Gene Network in Oral Cancer: Machine Learning Insights": TRBV9.csv

SNP	CHR	BP	effect_allele	other_allele	P	EAF	BETA	SE	gene	samplesize	source
rs117774349	7	142427326	C	A	1.1678e-09	0.0141491148727226	-0.564526437856621	0.0927810728665661	TRBV9	4164	biofsci
rs12537613	7	142237573	C	G	1.0297e-25	0.454884298804162	-0.163703346906064	0.0156157801917414	TRBV9	8269	biofsci
rs138756069	7	142206224	T	C	5.7521e-17	0.0145028831032675	-0.835260072723409	0.0997909311386254	TRBV9	3513	biofsci
rs145721237	7	142493576	T	C	1.7399e-13	0.0391784037558685	-0.362011104780142	0.0491382214111388	TRBV9	5501	biofsci
rs147113355	7	142376457	C	T	8.5155e-11	0.0847190915663675	0.222222762972656	0.0342339381899859	TRBV9	5502	biofsci
rs149960437	7	142208797	T	C	1.5271e-19	0.0234379175797744	-0.599327844546429	0.0662775326557808	TRBV9	4973	biofsci
rs192191397	7	141952832	A	C	2.1915e-15	0.0219133610632038	-0.5657702412405	0.0713455537503783	TRBV9	4583	biofsci
rs2855911	7	142244916	C	T	2.0317e-191	0.176079187435343	-0.602680758165873	0.0204217567326136	TRBV9	8264	biofsci
rs2886887	7	142103686	A	G	1.7705e-11	0.156554341365278	-0.143960118321634	0.0214108479440834	TRBV9	8260	biofsci
rs3088037	7	142419321	C	G	9.0755e-11	0.218891053356773	0.154244966277781	0.0237969924985392	TRBV9	5164	biofsci
rs35750152	7	142497810	G	T	2.6494e-15	0.412749349522984	0.158023329732221	0.0199865085350308	TRBV9	5164	biofsci
rs55856421	7	142367195	T	C	1.084e-12	0.92041594323243	-0.204542988454204	0.0287311760386285	TRBV9	8269	biofsci
rs61245404	7	142025629	A	G	1.8534e-23	0.115966925923129	-0.242506851014395	0.0242978228778224	TRBV9	8261	biofsci
rs7357130	7	142007325	C	A	1.0816e-11	0.540099214551468	0.106024121721618	0.0156023371282954	TRBV9	8269	biofsci
rs7810124	7	142203713	G	C	1.1534e-26	0.598456843191197	-0.173121574169566	0.0161971458936385	TRBV9	7931	biofsci
rs79909212	7	141925483	A	C	1.8373e-11	0.081933445324374	-0.205477418911368	0.0305847340713228	TRBV9	7106	biofsci
rs916012	7	141947584	G	A	2.3316e-08	0.640915782718659	-0.0905493141241093	0.0162120770816445	TRBV9	8266	biofsci
