## Supplementary material for "Multi-level Regulatory Roles of Lactate Metabolism Gene Network in Oral Cancer: Machine Learning Insights": TRBV10-1.csv

SNP	CHR	BP	effect_allele	other_allele	P	EAF	BETA	SE	gene	samplesize	source
rs10243991	7	142337300	A	G	2.7234e-11	0.0909657203261854	-0.220928885465624	0.0331690190919308	TRBV10-1	5496	biofsci
rs10268907	7	141869160	T	C	9.839e-10	0.562321449536258	0.117477996477854	0.0192208763870835	TRBV10-1	5499	biofsci
rs10269771	7	141893967	T	C	3.7564e-15	0.297457432121491	-0.165304028108561	0.0210240922988021	TRBV10-1	5413	biofsci
rs10276363	7	142191647	G	A	2.8907e-36	0.823975916014821	-0.314772153050248	0.0250311846372422	TRBV10-1	5502	biofsci
rs111573955	7	142153284	T	C	1.117e-22	0.0400262123197903	0.476638075633187	0.0486320721192122	TRBV10-1	5502	biofsci
rs11762361	7	142033315	A	G	1.4748e-20	0.0301095833764086	-0.621363764495981	0.0668521253734406	TRBV10-1	3831	biofsci
rs11764626	7	142206473	G	A	1.6769846438804e-308	0.438633533647339	1.00125563550064	0.0208835519984615	TRBV10-1	4656	biofsci
rs12674023	7	142030318	A	G	8.1253e-17	0.13131549218963	0.235103900571054	0.0282251129191143	TRBV10-1	5502	biofsci
rs138756069	7	142206224	T	C	1.4156e-10	0.0145028831032675	0.640088969602485	0.0997909311386254	TRBV10-1	3513	biofsci
rs141357583	7	142441494	G	A	5.8941e-11	0.0213876895270609	-0.485741760366311	0.0741998289695575	TRBV10-1	4339	biofsci
rs141566438	7	142264603	C	T	2.8719e-18	0.0297675092344463	-0.550570821040133	0.0631656575657254	TRBV10-1	4339	biofsci
rs144142335	7	142270601	A	G	4.4765e-53	0.914161416141614	0.521858716453921	0.0340307870578824	TRBV10-1	5502	biofsci
rs147190699	7	142167910	T	G	1.7346e-33	0.0484812262691605	-0.602716660010786	0.0499798212162321	TRBV10-1	4339	biofsci
rs149960437	7	142208797	T	C	2.2935e-14	0.0234379175797744	0.505909662268106	0.0662775326557808	TRBV10-1	4973	biofsci
rs1540262	7	141982331	C	T	2.8887e-09	0.0154760430853039	0.527829679531529	0.0888916417473397	TRBV10-1	4153	biofsci
rs17696116	7	142179748	G	A	6.314e-14	0.0222925506016554	-0.484363168423988	0.0645714243619671	TRBV10-1	5502	biofsci
rs17739837	7	141924687	C	T	2.9119e-10	0.0230384219049021	-0.400523111078958	0.0635418131897511	TRBV10-1	5502	biofsci
rs192191397	7	141952832	A	C	1.6096e-21	0.0219133610632038	0.679759032467479	0.0713455537503783	TRBV10-1	4583	biofsci
rs2855915	7	142240685	C	T	3.5276e-73	0.175898062817378	0.453177911298114	0.0250450640414554	TRBV10-1	5499	biofsci
rs34231471	7	141865701	G	T	3.4484e-08	0.0723220765913845	-0.228639485677103	0.0414434710937488	TRBV10-1	4339	biofsci
rs34466887	7	142351386	G	A	1.6867e-12	0.0357473035439137	-0.408094657440402	0.0578193362860263	TRBV10-1	4339	biofsci
rs35750152	7	142497810	G	T	3.7936e-08	0.412749349522984	-0.109927795593523	0.0199865085350308	TRBV10-1	5164	biofsci
rs361491	7	142259507	A	G	1.0768e-20	0.0522835763127338	0.449858044025013	0.0482245662734245	TRBV10-1	4339	biofsci
rs4132051	7	141891406	C	A	1.5727e-26	0.151158454151322	-0.319446016098378	0.029968198892854	TRBV10-1	4339	biofsci
rs4236477	7	142119035	T	A	6.0561e-09	0.511907898203277	-0.114472789966915	0.0196854379059544	TRBV10-1	5164	biofsci
rs55856421	7	142367195	T	C	2.4588e-19	0.92041594323243	0.316674513845928	0.035222453629409	TRBV10-1	5502	biofsci
rs60737111	7	141938330	A	C	5.1953e-49	0.225671271146981	0.352217817367941	0.0239364592800357	TRBV10-1	4994	biofsci
rs62472780	7	142122183	G	A	4.0563e-18	0.053482763512555	0.413998341517261	0.0477110521270988	TRBV10-1	4339	biofsci
rs6464492	7	142224915	G	A	1.1486e-34	0.0910091649173109	0.407035780197505	0.0331438070660542	TRBV10-1	5502	biofsci
rs6943525	7	142147218	A	T	2.7562e-33	0.238415800984144	-0.277613659647812	0.0230944412724454	TRBV10-1	5163	biofsci
rs73158442	7	141849054	T	G	3.239e-09	0.50815038525574	-0.116500537205522	0.0196824695397064	TRBV10-1	5164	biofsci
rs73166776	7	142346584	T	G	6.171e-10	0.0213489767491696	-0.408010778401185	0.0659571255094059	TRBV10-1	5501	biofsci
rs74643292	7	141939741	G	A	9.9958e-09	0.0179255779453579	-0.49344118494783	0.086103368630528	TRBV10-1	3831	biofsci
rs762691	7	142506685	T	C	3.9447e-10	0.524229323308271	0.119519365135339	0.0191038417491711	TRBV10-1	5493	biofsci
rs77237232	7	141994566	G	A	3.8105e-10	0.0192882030861125	0.464367540752647	0.074161163401151	TRBV10-1	4806	biofsci
rs77381575	7	142214207	T	C	1.7053e-25	0.032003847861477	-0.583395496095343	0.0559054273046882	TRBV10-1	5164	biofsci
rs983539	7	141954429	A	G	7.3747e-12	0.95453850271469	0.313802658257296	0.0458079321291159	TRBV10-1	5491	biofsci
