## Supplementary material for "Multi-level Regulatory Roles of Lactate Metabolism Gene Network in Oral Cancer: Machine Learning Insights": TRBV10-2.csv

SNP	CHR	BP	effect_allele	other_allele	P	EAF	BETA	SE	gene	samplesize	source
rs111573955	7	142153284	T	C	1.9156e-17	0.0400262123197903	0.337146993127992	0.0396694858308713	TRBV10-2	8269	biofsci
rs113761760	7	142205792	T	C	2.6366e-08	0.0171733580877234	-0.507552593628014	0.0912208112199881	TRBV10-2	3560	biofsci
rs11762361	7	142033315	A	G	4.1941e-18	0.0301095833764086	-0.579828539001463	0.0668521253734406	TRBV10-2	3831	biofsci
rs11764626	7	142206473	G	A	1.6769846438804e-308	0.438633533647339	0.651121849721254	0.0165394522864182	TRBV10-2	7423	biofsci
rs13224443	7	141845864	C	T	1.2912e-10	0.212390544552595	-0.122211288907203	0.0190123349264472	TRBV10-2	8269	biofsci
rs141357583	7	142441494	G	A	6.881e-10	0.0213876895270609	-0.457709064981612	0.0741998289695575	TRBV10-2	4339	biofsci
rs141543235	7	142194581	A	G	5.3595e-10	0.0214538873388131	-0.472749102634542	0.0761515951408733	TRBV10-2	4107	biofsci
rs141566438	7	142264603	C	T	1.3063e-16	0.0297675092344463	-0.52256316847549	0.0631656575657254	TRBV10-2	4339	biofsci
rs144142335	7	142270601	A	G	8.0643e-31	0.914161416141614	0.392800359615608	0.0340307870578824	TRBV10-2	5502	biofsci
rs145721237	7	142493576	T	C	7.4888e-10	0.0391784037558685	0.302475235718406	0.0491382214111388	TRBV10-2	5501	biofsci
rs147190699	7	142167910	T	G	6.421e-27	0.0484812262691605	-0.536903231433251	0.0499798212162321	TRBV10-2	4339	biofsci
rs149960437	7	142208797	T	C	1.3433e-19	0.0234379175797744	0.600268985510141	0.0662775326557808	TRBV10-2	4973	biofsci
rs17208	7	142239679	G	C	1.3602e-69	0.179067660088603	0.357697599068293	0.020285001308201	TRBV10-2	8266	biofsci
rs17711481	7	142328098	G	A	4.3045e-11	0.653398888413852	0.132173967687184	0.020046405145628	TRBV10-2	5494	biofsci
rs17739837	7	141924687	C	T	3.4318e-12	0.0230384219049021	-0.44217476962484	0.0635418131897511	TRBV10-2	5502	biofsci
rs192191397	7	141952832	A	C	4.1428e-18	0.0219133610632038	0.618915544229156	0.0713455537503782	TRBV10-2	4583	biofsci
rs35750152	7	142497810	G	T	1.868e-08	0.412749349522984	-0.112400126699306	0.0199865085350308	TRBV10-2	5164	biofsci
rs361422	7	142180957	G	T	4.9741e-28	0.0616741423202812	-0.382729602335289	0.0348693618257203	TRBV10-2	7106	biofsci
rs361491	7	142259507	A	G	7.1726e-15	0.0522835763127338	0.375259462456653	0.0482245662734245	TRBV10-2	4339	biofsci
rs4132051	7	141891406	C	A	1.4373e-29	0.151158454151322	-0.338394908258329	0.029968198892854	TRBV10-2	4339	biofsci
rs4236477	7	142119035	T	A	5.2913e-13	0.511907898203277	-0.114644967972759	0.0158845246172803	TRBV10-2	7931	biofsci
rs62472780	7	142122183	G	A	3.542e-13	0.053482763512555	0.346964313278688	0.0477110521270988	TRBV10-2	4339	biofsci
rs6945100	7	142396433	T	C	1.9394e-09	0.0191940867906533	-0.469644008406618	0.0782374905721693	TRBV10-2	4339	biofsci
rs6947534	7	142147216	G	A	8.6343e-32	0.236857897263562	-0.263101247295061	0.0224242299256843	TRBV10-2	5501	biofsci
rs73166776	7	142346584	T	G	5.8235e-11	0.0213489767491696	-0.431893853548141	0.0659571255094059	TRBV10-2	5501	biofsci
rs7357130	7	142007325	C	A	3.9913e-15	0.540099214551468	-0.122559478610186	0.0156023371282954	TRBV10-2	8269	biofsci
rs74643292	7	141939741	G	A	3.2075e-10	0.0179255779453579	-0.541443812959349	0.086103368630528	TRBV10-2	3831	biofsci
rs77381575	7	142214207	T	C	1.2051e-30	0.032003847861477	-0.64334288579416	0.0559054273046882	TRBV10-2	5164	biofsci
rs79909212	7	141925483	A	C	1.0278e-10	0.081933445324374	0.197666077829552	0.0305847340713228	TRBV10-2	7106	biofsci
rs949425	7	142275743	T	C	9.0309e-26	0.0845700628091824	0.359606596020036	0.0342612991634943	TRBV10-2	5502	biofsci
rs982896	7	141996184	T	A	7.3649e-31	0.639472988787799	0.187114251173956	0.016199807034731	TRBV10-2	8264	biofsci
