## Supplementary material for "Multi-level Regulatory Roles of Lactate Metabolism Gene Network in Oral Cancer: Machine Learning Insights": TRBV11-1.csv

SNP	CHR	BP	effect_allele	other_allele	P	EAF	BETA	SE	gene	samplesize	source
rs10244384	7	142337602	A	G	2.115e-29	0.090172908486862	0.374894674286511	0.033299995051253	TRBV11-1	5496	biofsci
rs10487531	7	142162715	C	T	1.945e-15	0.35997599759976	-0.157785579405589	0.0198604830145366	TRBV11-1	5502	biofsci
rs141566438	7	142264603	C	T	1.0647e-09	0.0297675092344463	0.385272611756386	0.0631656575657254	TRBV11-1	4339	biofsci
rs17162992	7	142023231	T	A	2.5925e-17	0.581718870017923	-0.173334669750402	0.0204805007148902	TRBV11-1	4899	biofsci
rs17209	7	142239946	C	T	1.7757e-17	0.176813501951013	-0.212581241747448	0.024987216341559	TRBV11-1	5502	biofsci
rs361367	7	142099968	T	C	7.0214e-11	0.147155259998153	-0.175642740144716	0.0269386574047509	TRBV11-1	5490	biofsci
rs361400	7	142013130	T	C	7.5686e-15	0.0371616569463137	-0.441202964286321	0.0567500114845097	TRBV11-1	4339	biofsci
rs6956281	7	142211487	T	C	1.5956e-85	0.4414352705622	-0.388364940492875	0.0198162565371933	TRBV11-1	5164	biofsci
rs6958250	7	142122447	C	A	1.0856e-25	0.534453302961276	-0.200271200209199	0.0191129477309486	TRBV11-1	5501	biofsci
rs6959460	7	142222707	T	C	8.2162e-201	0.090625160002048	-1.00401181097758	0.0332069393410808	TRBV11-1	5502	biofsci
rs76329315	7	141991872	T	G	1.7486e-08	0.0575124054339868	0.230736051304319	0.0409454946238499	TRBV11-1	5502	biofsci
