## Supplementary material for "Multi-level Regulatory Roles of Lactate Metabolism Gene Network in Oral Cancer: Machine Learning Insights": TRBV11-2.csv

SNP	CHR	BP	effect_allele	other_allele	P	EAF	BETA	SE	gene	samplesize	source
rs10260565	7	142194668	T	C	1.6769846438804e-308	0.39483841086867	0.862792244091984	0.019502008175456	TRBV11-2	5502	biofsci
rs10269771	7	141893967	T	C	1.4823e-08	0.297457432121491	-0.119069946734266	0.0210240922988021	TRBV11-2	5413	biofsci
rs11762361	7	142033315	A	G	2.0047e-16	0.0301095833764086	-0.549644804395354	0.0668521253734406	TRBV11-2	3831	biofsci
rs12674023	7	142030318	A	G	3.0542e-14	0.13131549218963	0.214397957733592	0.0282251129191143	TRBV11-2	5502	biofsci
rs12703455	7	141976213	T	C	7.6159e-39	0.250113233184872	0.286956592564241	0.0220119505817742	TRBV11-2	5502	biofsci
rs141357583	7	142441494	G	A	7.7679e-10	0.0213876895270609	-0.456291848248294	0.0741998289695575	TRBV11-2	4339	biofsci
rs141566438	7	142264603	C	T	4.4802e-13	0.0297675092344463	-0.457325677341609	0.0631656575657254	TRBV11-2	4339	biofsci
rs144198967	7	142205779	C	T	5.2223e-12	0.01326553172673	0.875553720733872	0.126901039312106	TRBV11-2	2372	biofsci
rs145146854	7	142199170	A	G	1.1043e-16	0.0150504151838671	0.812608925971042	0.0979861482402289	TRBV11-2	3513	biofsci
rs147190699	7	142167910	T	G	4.3413e-23	0.0484812262691605	-0.494590314791589	0.0499798212162321	TRBV11-2	4339	biofsci
rs192191397	7	141952832	A	C	3.267e-17	0.0219133610632038	0.601928167881191	0.0713455537503783	TRBV11-2	4583	biofsci
rs2187620	7	142016401	T	C	2.2728e-09	0.171993911719939	-0.15098024664541	0.0252610505028459	TRBV11-2	5502	biofsci
rs2226970	7	142355935	C	A	1.0277e-17	0.62450149068804	0.174159618664224	0.0203198752364657	TRBV11-2	5164	biofsci
rs2734118	7	142237142	A	C	3.3285e-70	0.148911663767571	0.47431849361547	0.026777685207386	TRBV11-2	5502	biofsci
rs2855896	7	142258330	A	C	4.1719e-66	0.697663647591601	0.356471987230713	0.0207566124893422	TRBV11-2	5502	biofsci
rs2886887	7	142103686	A	G	1.6347e-18	0.156554341365278	0.230525277582328	0.0262554273393615	TRBV11-2	5493	biofsci
rs34587783	7	142425285	C	T	1.8507e-14	0.922758322864322	0.273541567611078	0.0357071243634496	TRBV11-2	5502	biofsci
rs361372	7	142139773	T	C	4.2876e-42	0.205495928941525	-0.331068779713527	0.0243524247852891	TRBV11-2	5164	biofsci
rs4132051	7	141891406	C	A	1.5692e-18	0.151158454151322	-0.263255643174276	0.029968198892854	TRBV11-2	4339	biofsci
rs58112271	7	142195600	A	G	1.2181e-49	0.886929729169903	-0.446137006758423	0.0301191573788463	TRBV11-2	5496	biofsci
rs60522379	7	142193766	T	C	7.1225e-16	0.0614955640050697	-0.320338399579362	0.0397028406597792	TRBV11-2	5496	biofsci
rs62472780	7	142122183	G	A	2.7935e-15	0.053482763512555	0.376907769593655	0.0477110521270988	TRBV11-2	4339	biofsci
rs62473589	7	142542519	G	A	4.4697e-09	0.0664959378311551	0.239027767943157	0.0407486946492707	TRBV11-2	4851	biofsci
rs6464487	7	142029234	A	C	7.4513e-54	0.252915394850121	0.338910413091469	0.0219346713195651	TRBV11-2	5500	biofsci
rs6945100	7	142396433	T	C	1.1452e-14	0.0191940867906533	-0.604134254700177	0.0782374905721693	TRBV11-2	4339	biofsci
rs6959455	7	142222709	T	C	2.696e-75	0.0895499462393119	0.613003109304745	0.033385968667713	TRBV11-2	5502	biofsci
rs71545367	7	142099495	T	G	9.4084e-22	0.0361202663617408	0.489607841077575	0.0510902246720902	TRBV11-2	5502	biofsci
rs73166776	7	142346584	T	G	8.4094e-10	0.0213489767491696	-0.404765687826122	0.0659571255094059	TRBV11-2	5501	biofsci
rs77381575	7	142214207	T	C	5.178e-26	0.032003847861477	-0.589701628295312	0.0559054273046882	TRBV11-2	5164	biofsci
rs79909212	7	141925483	A	C	1.3751e-17	0.081933445324374	0.334155116258854	0.0391401499588697	TRBV11-2	4339	biofsci
