## Supplementary material for "Multi-level Regulatory Roles of Lactate Metabolism Gene Network in Oral Cancer: Machine Learning Insights": TRBV12-1.csv

SNP	CHR	BP	effect_allele	other_allele	P	EAF	BETA	SE	gene	samplesize	source
rs17260	7	142326607	C	T	3.9377e-43	0.555394887934334	0.297434810616985	0.0216024004341026	TRBV12-1	4339	biofsci
rs2886944	7	142404177	A	G	1.1181e-19	0.0580363883436509	0.416740070075222	0.0459116525366555	TRBV12-1	4339	biofsci
