## Supplementary material for "Multi-level Regulatory Roles of Lactate Metabolism Gene Network in Oral Cancer: Machine Learning Insights": TRBV19.csv

SNP	CHR	BP	effect_allele	other_allele	P	EAF	BETA	SE	gene	samplesize	source
rs10261382	7	142102671	A	C	5.6848e-11	0.156522932004207	0.172070944249419	0.0262623541284218	TRBV19	5491	biofsci
rs10271914	7	142192818	A	G	5.6016e-11	0.445624603677869	0.131945282866221	0.0201314093049069	TRBV19	4994	biofsci
rs141357583	7	142441494	G	A	4.0685e-15	0.0213876895270609	-0.582668996949244	0.0741998289695575	TRBV19	4339	biofsci
rs17696116	7	142179748	G	A	3.9905e-10	0.0222925506016554	0.403861973671923	0.0645714243619671	TRBV19	5502	biofsci
rs3114488	7	142489869	C	T	4.106e-11	0.493787276341948	0.12990297136365	0.0196813737805326	TRBV19	5164	biofsci
rs34587783	7	142425285	C	T	1.2807e-20	0.922758322864322	0.332433327823716	0.0357071243634496	TRBV19	5502	biofsci
rs361422	7	142180957	G	T	5.4474e-12	0.0616741423202812	-0.307601858562478	0.0446233093819328	TRBV19	4339	biofsci
rs62473586	7	142509702	T	C	5.1759e-13	0.0667320231635584	0.27592535376658	0.0382131031294168	TRBV19	5498	biofsci
rs6464508	7	142333852	C	T	4.7445e-113	0.57737915407855	0.436623748102678	0.0193228838522707	TRBV19	5488	biofsci
rs706	7	142499762	G	A	5.8347e-31	0.390944387347265	-0.233317215851806	0.0201653571979573	TRBV19	5164	biofsci
rs731521	7	142386873	T	G	1.4854e-54	0.0604796223711384	0.622042896319657	0.0399914426991499	TRBV19	5502	biofsci
rs73170689	7	142951338	C	G	3.3641e-15	0.261737373737374	-0.170983516946335	0.0217080577599613	TRBV19	5491	biofsci
rs7791728	7	142702461	T	C	3.9374e-09	0.92629850520912	0.214820976447535	0.0364913581762107	TRBV19	5500	biofsci
rs8176063	7	142643870	T	C	2.0816e-10	0.0365316336570133	0.343921223864238	0.0541148037675422	TRBV19	4851	biofsci
