## Supplementary material for "Multi-level Regulatory Roles of Lactate Metabolism Gene Network in Oral Cancer: Machine Learning Insights": TRBV20-1.csv

SNP	CHR	BP	effect_allele	other_allele	P	EAF	BETA	SE	gene	samplesize	source
rs17212	7	142334353	G	A	2.4676e-10	0.0344608341810783	0.341412282062796	0.0539441115599298	TRBV20-1	5164	biofsci
rs3114480	7	142499729	T	C	2.6712e-20	0.507137147424917	0.181693087329122	0.0196818596467662	TRBV20-1	5164	biofsci
rs3134902	7	142493129	G	T	4.0362e-64	0.491281145477094	0.322386629089035	0.0190686849567054	TRBV20-1	5502	biofsci
rs361445	7	142161792	A	G	2.2977e-10	0.882371425578716	-0.193641754351191	0.0305428634623329	TRBV20-1	5164	biofsci
rs55776209	7	142507527	T	C	4.9916e-20	0.0934949494949495	-0.300375959520411	0.0327778218594948	TRBV20-1	5491	biofsci
rs6464508	7	142333852	C	T	2.3662e-12	0.57737915407855	-0.135470806399884	0.0193228838522707	TRBV20-1	5488	biofsci
