## Supplementary material for "Multi-level Regulatory Roles of Lactate Metabolism Gene Network in Oral Cancer: Machine Learning Insights": TRBV21-1.csv

SNP	CHR	BP	effect_allele	other_allele	P	EAF	BETA	SE	gene	samplesize	source
rs12539089	7	142496293	C	A	1.1261e-13	0.46894153036285	0.14202581382192	0.0191270253214534	TRBV21-1	5488	biofsci
rs17133575	7	142373642	G	A	7.2395e-21	0.831974329935825	0.239000045373301	0.0255058530450462	TRBV21-1	5498	biofsci
rs55776209	7	142507527	T	C	3.9374e-09	0.0934949494949495	-0.192956481722474	0.0327778218594948	TRBV21-1	5491	biofsci
