## Supplementary material for "Multi-level Regulatory Roles of Lactate Metabolism Gene Network in Oral Cancer: Machine Learning Insights": TRBV23-1.csv

SNP	CHR	BP	effect_allele	other_allele	P	EAF	BETA	SE	gene	samplesize	source
rs11520897	7	142497082	A	T	2.5576e-23	0.483325494890761	0.195897932362888	0.0196908070765917	TRBV23-1	5164	biofsci
