## Supplementary material for "Multi-level Regulatory Roles of Lactate Metabolism Gene Network in Oral Cancer: Machine Learning Insights": TRBV24-1.csv

SNP	CHR	BP	effect_allele	other_allele	P	EAF	BETA	SE	gene	samplesize	source
rs1029275	7	142362131	A	T	1.6769846438804e-308	0.653793884484711	-0.756178087652045	0.0200444821113862	TRBV24-1	5498	biofsci
rs111448384	7	142145798	A	G	1.017e-10	0.0218106351319602	-0.479802092901008	0.0742233641540472	TRBV24-1	4254	biofsci
rs116887927	7	142409373	G	A	4.2131e-09	0.0115974985787379	-0.947859012272138	0.161323974516575	TRBV24-1	1676	biofsci
rs117208825	7	142469326	T	G	2.7141e-18	0.0411674738720367	-0.501575543938363	0.057501667347453	TRBV24-1	3831	biofsci
rs118085103	7	142429311	C	T	2.8356e-25	0.0206811182899583	-0.783493533705464	0.0754294782668371	TRBV24-1	4339	biofsci
rs13230593	7	142509338	C	T	3.2667e-09	0.0912546683265161	0.205616374358891	0.0347465821209428	TRBV24-1	4994	biofsci
rs141422650	7	142387594	A	G	3.7468e-09	0.0147354512552421	-0.619335535324294	0.105062941750376	TRBV24-1	3120	biofsci
rs17212	7	142334353	G	A	1.2399e-09	0.0344608341810783	0.32771587213773	0.0539441115599298	TRBV24-1	5164	biofsci
rs17696116	7	142179748	G	A	1.4464e-13	0.0222925506016554	0.477318426026097	0.0645714243619671	TRBV24-1	5502	biofsci
rs34587783	7	142425285	C	T	1.1291e-09	0.922758322864322	-0.217449245948535	0.0357071243634496	TRBV24-1	5502	biofsci
rs35750152	7	142497810	G	T	1.9422e-96	0.412749349522984	-0.416486859456386	0.0199865085350308	TRBV24-1	5164	biofsci
rs60895333	7	142377482	G	A	2.6226e-174	0.0822543505341437	0.976865224578319	0.0347058380849937	TRBV24-1	5499	biofsci
rs62472783	7	142103107	T	C	5.1304e-13	0.0438790560471976	-0.378481421750705	0.0524089095020155	TRBV24-1	4339	biofsci
rs62473586	7	142509702	T	C	1.377e-27	0.0667320231635584	-0.415899950529633	0.0382131031294168	TRBV24-1	5498	biofsci
rs706	7	142499762	G	A	2.206e-12	0.390944387347265	-0.141574923279699	0.0201653571979573	TRBV24-1	5164	biofsci
rs73168103	7	142382644	C	T	4.4403e-14	0.0176323728284615	-0.615595084463858	0.0815638609937008	TRBV24-1	4339	biofsci
rs73452827	7	142496622	C	T	1.3162e-12	0.94477523072343	0.296013295985108	0.041734335662236	TRBV24-1	5502	biofsci
rs7383801	7	142340054	T	G	6.6476e-25	0.0302624806999485	-0.645779265572313	0.0626629468999683	TRBV24-1	4339	biofsci
rs7796556	7	142100911	T	C	1.918e-09	0.171137858927934	-0.156875287845915	0.026126286592708	TRBV24-1	5164	biofsci
rs7804550	7	142446945	G	C	7.6101e-13	0.0181803577166113	0.536951053734945	0.0749084211625039	TRBV24-1	4992	biofsci
rs8176063	7	142643870	T	C	3.2353e-22	0.0365316336570133	0.524523969958033	0.0541148037675422	TRBV24-1	4851	biofsci
