## Supplementary material for "Multi-level Regulatory Roles of Lactate Metabolism Gene Network in Oral Cancer: Machine Learning Insights": TRBV25-1.csv

SNP	CHR	BP	effect_allele	other_allele	P	EAF	BETA	SE	gene	samplesize	source
rs11520897	7	142497082	A	T	9.8915e-18	0.483325494890761	0.168856547004604	0.0196908070765917	TRBV25-1	5164	biofsci
rs12703489	7	142418600	T	G	4.9639e-20	0.92179341211574	0.32542689406945	0.0355079590687787	TRBV25-1	5501	biofsci
rs141357583	7	142441494	G	A	2.1449e-11	0.0213876895270609	-0.496827214814363	0.0741998289695575	TRBV25-1	4339	biofsci
rs361422	7	142180957	G	T	7.3906e-09	0.0616741423202812	-0.257998587853521	0.0446233093819328	TRBV25-1	4339	biofsci
rs6464510	7	142341323	A	G	3.2068e-28	0.563102156293011	0.218538684435946	0.0198384775130444	TRBV25-1	5164	biofsci
rs706	7	142499762	G	A	4.7286e-14	0.390944387347265	-0.1520266279154	0.0201653571979573	TRBV25-1	5164	biofsci
