## Supplementary material for "Multi-level Regulatory Roles of Lactate Metabolism Gene Network in Oral Cancer: Machine Learning Insights": TRBV28.csv

SNP	CHR	BP	effect_allele	other_allele	P	EAF	BETA	SE	gene	samplesize	source
rs1008248	7	142438308	T	C	4.7636e-15	0.0162581831953687	0.632086110667508	0.0806942475734394	TRBV28	4801	biofsci
rs10260565	7	142194668	T	C	6.9011e-25	0.39483841086867	-0.200909688223548	0.019502008175456	TRBV28	5502	biofsci
rs10261382	7	142102671	A	C	1.208e-47	0.156522932004207	-0.380809387332941	0.0262623541284218	TRBV28	5491	biofsci
rs10272702	7	142958183	C	T	3.4386e-13	0.914533303126416	-0.248318020182669	0.0341288390690732	TRBV28	5492	biofsci
rs10273639	7	142456928	T	C	1.6769846438804e-308	0.424409510402002	0.727891905201786	0.0192874738719733	TRBV28	5502	biofsci
rs111448384	7	142145798	A	G	1.5878e-12	0.0218106351319602	-0.524499402794575	0.0742233641540472	TRBV28	4254	biofsci
rs113464377	7	142598105	T	C	9.131e-24	0.0619469026548673	-0.485526112588387	0.0483086525633935	TRBV28	3687	biofsci
rs117208825	7	142469326	T	G	3.1503e-28	0.0411674738720367	-0.63350736950036	0.057501667347453	TRBV28	3831	biofsci
rs117774349	7	142427326	C	A	1.0346e-11	0.0141491148727226	0.631069023316523	0.0927810728665661	TRBV28	4164	biofsci
rs117776496	7	142730782	G	A	7.7503e-09	0.0458909912454109	-0.384567188882395	0.0666067147379315	TRBV28	2574	biofsci
rs117956149	7	142388087	T	C	2.37e-49	0.0287353058095292	0.949022210871656	0.0642633728252643	TRBV28	4338	biofsci
rs12703489	7	142418600	T	G	1.5035e-90	0.92179341211574	-0.716508004457072	0.0355079590687787	TRBV28	5501	biofsci
rs13223009	7	142396144	C	A	4.9597e-13	0.0383274354704413	0.404063564235639	0.0559141443625045	TRBV28	4339	biofsci
rs141357583	7	142441494	G	A	8.1271e-09	0.0213876895270609	0.427821373872674	0.0741998289695575	TRBV28	4339	biofsci
rs141422650	7	142387594	A	G	1.0849e-23	0.0147354512552421	-1.05413851975823	0.105062941750376	TRBV28	3120	biofsci
rs142414983	7	142768055	T	C	5.8566e-23	0.0520872650411414	0.423259836785821	0.0429017248257436	TRBV28	5502	biofsci
rs144198967	7	142205779	C	T	6.4443e-09	0.01326553172673	-0.736609772791048	0.126901039312106	TRBV28	2372	biofsci
rs16882516	7	143024485	T	C	3.2701e-12	0.365256501938349	-0.137902666076083	0.0197982407436878	TRBV28	5502	biofsci
rs17163631	7	142421418	A	G	3.1389e-34	0.0584138607881625	-0.495956360972986	0.0406551598866298	TRBV28	5500	biofsci
rs17212	7	142334353	G	A	1.2535e-32	0.0344608341810783	0.641675995827678	0.0539441115599298	TRBV28	5164	biofsci
rs17252	7	142423765	A	G	1.517e-75	0.0569337442218798	0.852060129029026	0.0463270025515583	TRBV28	4339	biofsci
rs17260	7	142326607	C	T	1.6769846438804e-308	0.555394887934334	-1.02447696782418	0.0191838841979697	TRBV28	5502	biofsci
rs2018260	7	142506482	G	T	1.5835e-14	0.0163391327864419	0.617120741162139	0.080346939883362	TRBV28	4819	biofsci
rs4252404	7	142627040	T	C	6.6037e-13	0.0177172260554321	0.563873012033975	0.0784518973264661	TRBV28	4668	biofsci
rs55896613	7	142013685	C	T	1.0553e-08	0.0153881488286633	0.538905848692984	0.0941863167752563	TRBV28	3720	biofsci
rs62472783	7	142103107	T	C	4.7566e-20	0.0438790560471976	-0.48055301389683	0.0524089095020155	TRBV28	4339	biofsci
rs62473586	7	142509702	T	C	3.7041e-56	0.0667320231635584	-0.603339042689735	0.0382131031294167	TRBV28	5498	biofsci
rs73153960	7	141740408	T	C	6.7834e-09	0.0440024110910187	-0.30336076533059	0.0523387735426562	TRBV28	4339	biofsci
rs73166776	7	142346584	T	G	3.0134e-28	0.0213489767491696	0.726946458801917	0.0659571255094059	TRBV28	5501	biofsci
rs73168117	7	142389380	T	C	1.186e-99	0.0659507829977629	-0.916473953776578	0.043250916897199	TRBV28	4339	biofsci
rs73170650	7	142613767	C	T	3.4384e-10	0.0160639192598823	-0.576870907738457	0.0918950072064448	TRBV28	3746	biofsci
rs73544512	7	142237757	T	C	3.1154e-09	0.091546771798679	-0.195870746636828	0.0330561222258123	TRBV28	5502	biofsci
rs7383801	7	142340054	T	G	1.3952e-40	0.0302624806999485	-0.835785853162397	0.0626629468999683	TRBV28	4339	biofsci
rs7798275	7	142523529	C	T	7.5016e-30	0.647596389864431	-0.22673563007269	0.0199786437516139	TRBV28	5489	biofsci
rs78368644	7	142430044	T	C	4.0421e-18	0.0380102782895375	0.432877527521422	0.0498844758368007	TRBV28	5495	biofsci
