## Supplementary material for "Multi-level Regulatory Roles of Lactate Metabolism Gene Network in Oral Cancer: Machine Learning Insights": TRBV29-1.csv

SNP	CHR	BP	effect_allele	other_allele	P	EAF	BETA	SE	gene	samplesize	source
rs10243382	7	142694708	G	T	4.8944e-13	0.88133268190018	0.213087924432822	0.029480081407933	TRBV29-1	5501	biofsci
rs111807081	7	142444512	A	G	1.3187e-40	0.016284354035923	-1.07565140345736	0.0806220555885865	TRBV29-1	4802	biofsci
rs117956149	7	142388087	T	C	2.7778e-24	0.0287353058095292	0.653391416863593	0.0642633728252644	TRBV29-1	4338	biofsci
rs13223009	7	142396144	C	A	6.8298e-13	0.0383274354704413	-0.401614524712561	0.0559141443625045	TRBV29-1	4339	biofsci
rs138535261	7	142186050	A	G	5.0274e-12	0.0982507594008589	-0.2282579164292	0.0330583394541689	TRBV29-1	5164	biofsci
rs144142335	7	142270601	A	G	2.3813e-09	0.914161416141614	0.203146783342029	0.0340307870578824	TRBV29-1	5502	biofsci
rs145721237	7	142493576	T	C	5.0406e-13	0.0391784037558685	-0.354984339118349	0.0491382214111388	TRBV29-1	5501	biofsci
rs147113355	7	142376457	C	T	5.0076e-37	0.0847190915663675	-0.435212632815472	0.0342339381899859	TRBV29-1	5502	biofsci
rs1540261	7	142246697	G	A	4.0233e-15	0.427887353108661	-0.151328652807912	0.0192672268095938	TRBV29-1	5502	biofsci
rs17133575	7	142373642	G	A	2.7593e-25	0.831974329935825	0.265003262552726	0.0255058530450462	TRBV29-1	5498	biofsci
rs17212	7	142334353	G	A	1.8289e-16	0.0344608341810783	0.444121870472902	0.0539441115599298	TRBV29-1	5164	biofsci
rs35889316	7	142474091	A	G	8.8035e-38	0.0544075679103689	0.647137139094243	0.050367138250229	TRBV29-1	3831	biofsci
rs3757377	7	142455538	T	C	3.3574e-301	0.384461065014997	0.726925075289362	0.0195961503287306	TRBV29-1	5502	biofsci
rs4252520	7	142604186	G	T	2.4232e-10	0.923650781719784	-0.227315113049654	0.0359011186647589	TRBV29-1	5501	biofsci
rs4987704	7	142572304	A	G	2.5101e-09	0.0975539843302121	-0.191508851538746	0.0321285841493023	TRBV29-1	5502	biofsci
rs55776209	7	142507527	T	C	3.6499e-35	0.0934949494949495	-0.405563267649715	0.0327778218594948	TRBV29-1	5491	biofsci
rs62470981	7	142874299	C	T	1.2245e-09	0.252001057162274	-0.133529812015405	0.0219729820660532	TRBV29-1	5494	biofsci
rs73166776	7	142346584	T	G	1.7343e-11	0.0213489767491696	0.443680391876671	0.0659571255094059	TRBV29-1	5501	biofsci
rs73460464	7	142596724	G	T	7.2944e-13	0.0185062056737589	0.51574047339126	0.0718922291381499	TRBV29-1	5326	biofsci
rs7383917	7	142327259	A	C	1.6059e-18	0.166748329621381	-0.231848123156884	0.0264006790281014	TRBV29-1	5163	biofsci
rs762691	7	142506685	T	C	9.9422e-90	0.524229323308271	0.383706392684627	0.0191038417491711	TRBV29-1	5493	biofsci
rs77381575	7	142214207	T	C	7.0038e-14	0.032003847861477	-0.418597477486583	0.0559054273046882	TRBV29-1	5164	biofsci
rs8176063	7	142643870	T	C	1.054e-10	0.0365316336570133	0.349532929014932	0.0541148037675422	TRBV29-1	4851	biofsci
