## Supplementary material for "Multi-level Regulatory Roles of Lactate Metabolism Gene Network in Oral Cancer: Machine Learning Insights": TRBV30.csv

SNP	CHR	BP	effect_allele	other_allele	P	EAF	BETA	SE	gene	samplesize	source
rs10238686	7	143024299	T	C	1.6035e-09	0.918256912310222	0.210252122610865	0.0348457228630158	TRBV30	5486	biofsci
rs115528305	7	142335526	A	G	5.0934e-23	0.0414247644427524	-0.5322141442915	0.0538700093416232	TRBV30	4339	biofsci
rs117208825	7	142469326	T	G	2.6762e-08	0.0411674738720367	-0.31978402261939	0.057501667347453	TRBV30	3831	biofsci
rs117651735	7	143092184	T	C	1.5411e-09	0.0290291746322002	0.343151051927735	0.0568121474690378	TRBV30	5496	biofsci
rs11772867	7	142668366	T	C	5.7674e-43	0.139716443497197	-0.461553661970824	0.0335895249232825	TRBV30	3687	biofsci
rs117774349	7	142427326	C	A	1.0371e-09	0.0141491148727226	-0.566280000133799	0.0927810728665661	TRBV30	4164	biofsci
rs12531467	7	142196604	T	C	1.5494e-08	0.0137252031330064	-0.694752851868849	0.122834662635935	TRBV30	2448	biofsci
rs12532408	7	142613974	A	G	4.8934e-75	0.0376574585635359	-0.996451480017762	0.0543662318257229	TRBV30	4668	biofsci
rs12668690	7	142104852	G	A	1.1725e-14	0.0576216268497921	0.316216408817369	0.0409649197866837	TRBV30	5487	biofsci
rs12703518	7	142899255	T	G	3.5058e-22	0.131997817090363	0.27287548630043	0.0281759358886109	TRBV30	5497	biofsci
rs13230593	7	142509338	C	T	9.8949e-46	0.0912546683265161	0.493217309232147	0.0347465821209428	TRBV30	4994	biofsci
rs139810160	7	142359898	A	G	2.689e-26	0.0353834276891405	-0.616464090705725	0.0581049145299708	TRBV30	4339	biofsci
rs142652273	7	142499264	T	C	2.1285e-31	0.0133217131474104	-1.20389115769587	0.103282444488892	TRBV30	3566	biofsci
rs144511554	7	142985455	A	C	2.0908e-20	0.0382541355822251	-0.464211831082841	0.0501438635372927	TRBV30	5405	biofsci
rs146568288	7	142469947	T	C	2.5224e-09	0.0114968440036069	-0.839392055927012	0.140839956362861	TRBV30	2218	biofsci
rs151309318	7	142449276	C	T	8.4394e-21	0.0125352112676056	-1.23882157581786	0.132437628374798	TRBV30	2303	biofsci
rs184524944	7	142866539	T	C	1.4648e-10	0.0190572247584669	-0.568505242806329	0.0887069721018488	TRBV30	3399	biofsci
rs2367331	7	142373334	A	G	1.1317e-34	0.830603155431418	0.312138897256272	0.0254141309105342	TRBV30	5502	biofsci
rs28797268	7	142434054	A	G	3.4568e-15	0.405550166589347	-0.153079648054727	0.0194436235303857	TRBV30	5486	biofsci
rs3114480	7	142499729	T	C	1.6769846438804e-308	0.507137147424917	0.795308520978459	0.0196818596467662	TRBV30	5164	biofsci
rs4252541	7	142604134	C	A	4.1251e-24	0.0164221589664988	-0.889459636081042	0.0878166415971647	TRBV30	4014	biofsci
rs4498456	7	142526528	A	C	9.4642e-38	0.014614369224967	-1.13044795548132	0.0880246648197629	TRBV30	4481	biofsci
rs4987702	7	142576475	G	T	2.8735e-23	0.0542813455657492	0.470807700145326	0.047378782556815	TRBV30	4339	biofsci
rs55776209	7	142507527	T	C	3.0736e-11	0.0934949494949495	0.21774634839481	0.0327778218594948	TRBV30	5491	biofsci
rs62472783	7	142103107	T	C	7.7254e-18	0.0438790560471976	0.45090529379154	0.0524089095020155	TRBV30	4339	biofsci
rs62473586	7	142509702	T	C	6.8339e-78	0.0667320231635584	0.71393158445658	0.0382131031294168	TRBV30	5498	biofsci
rs66701035	7	142539428	A	G	2.2404e-298	0.168007065278665	-0.941360024125447	0.0254977064666665	TRBV30	5502	biofsci
rs6945100	7	142396433	T	C	1.9251e-10	0.0191940867906533	0.498169397469231	0.0782374905721693	TRBV30	4339	biofsci
rs73170628	7	142532355	C	T	3.7509e-105	0.105612803382025	-0.67555560411967	0.0310200938616802	TRBV30	5501	biofsci
rs73170650	7	142613767	C	T	6.6381e-19	0.0160639192598823	-0.816091990498275	0.0918950072064448	TRBV30	3746	biofsci
rs7779406	7	142554278	A	G	1.5235e-10	0.947232330971078	0.2730543094723	0.0426434141479729	TRBV30	5501	biofsci
rs7800971	7	143017960	G	C	1.8126e-08	0.370019746776629	-0.114718057355796	0.0203805531118172	TRBV30	5164	biofsci
rs79790719	7	143019366	T	G	3.3117e-11	0.0526143389427998	-0.292290292350984	0.0440733865635767	TRBV30	5164	biofsci
rs80106073	7	142517708	A	G	9.0682e-21	0.0226496168979085	0.674347285011418	0.0721497121929511	TRBV30	4339	biofsci
rs8176044	7	142639321	C	T	5.0873e-104	0.321778497069373	-0.470679661623216	0.021732269295239	TRBV30	4851	biofsci
rs959840	7	142235678	C	T	2.6683e-09	0.613461040641988	0.116518847340739	0.0195800378666653	TRBV30	5500	biofsci
