## Supplementary material for "Multi-level Regulatory Roles of Lactate Metabolism Gene Network in Oral Cancer: Machine Learning Insights": TRDC.csv

SNP	CHR	BP	effect_allele	other_allele	P	EAF	BETA	SE	gene	samplesize	source
rs11157524	14	22792540	T	A	2.5887e-10	0.315943414261136	0.105804583922485	0.016736729664882	TRDC	8259	biofsci
rs55783640	14	22930659	G	A	3.9364e-55	0.0678644221333132	-0.483511564510271	0.0309170384621952	TRDC	8269	biofsci
rs79071435	14	22969453	A	G	3.9155e-12	0.036231607108733	-0.288797943035728	0.0416129368504385	TRDC	8269	biofsci
