## Supplementary material for "Multi-level Regulatory Roles of Lactate Metabolism Gene Network in Oral Cancer: Machine Learning Insights": TRDD3.csv

SNP	CHR	BP	effect_allele	other_allele	P	EAF	BETA	SE	gene	samplesize	source
rs72692637	14	22943133	T	C	8.3043e-10	0.0400523777851679	-0.336080113751132	0.0547459827902608	TRDD3	4339	biofsci
