## Supplementary material for "Multi-level Regulatory Roles of Lactate Metabolism Gene Network in Oral Cancer: Machine Learning Insights": TRDJ1.csv

SNP	CHR	BP	effect_allele	other_allele	P	EAF	BETA	SE	gene	samplesize	source
rs12147006	14	22915864	A	C	1.6873e-15	0.48446759521383	-0.156772567475555	0.0196893570294456	TRDJ1	5164	biofsci
rs55783640	14	22930659	G	A	4.6306e-45	0.0678644221333132	-0.551081543704247	0.0391229203461793	TRDJ1	5164	biofsci
rs79071435	14	22969453	A	G	5.6298e-09	0.036231607108733	-0.30684685096739	0.0526576831012132	TRDJ1	5164	biofsci
