## Supplementary material for "Multi-level Regulatory Roles of Lactate Metabolism Gene Network in Oral Cancer: Machine Learning Insights": TRDJ3.csv

SNP	CHR	BP	effect_allele	other_allele	P	EAF	BETA	SE	gene	samplesize	source
rs55683576	14	22917325	A	G	2.4453e-12	0.0371534050742283	-0.397650053877934	0.0567560700909087	TRDJ3	4339	biofsci
