## Supplementary material for "Multi-level Regulatory Roles of Lactate Metabolism Gene Network in Oral Cancer: Machine Learning Insights": TRDMT1.csv

SNP	CHR	BP	effect_allele	other_allele	P	EAF	BETA	SE	gene	samplesize	source
rs10795454	10	17214154	C	A	4.1969e-37	0.314841958883001	0.110550933584719	0.00868639916906071	TRDMT1	30719	biofsci
rs11254382	10	17166823	A	G	1.0861e-11	0.123750099992001	0.0855088741109877	0.0125848282622947	TRDMT1	29114	biofsci
rs113592220	10	17166942	C	T	4.7785e-16	0.295776337892969	-0.0737042597758887	0.00908023404901919	TRDMT1	29114	biofsci
rs113862979	10	17203285	G	A	1.6286e-14	0.0147977022977023	-0.30957255307226	0.0403252032815668	TRDMT1	21091	biofsci
rs12248657	10	17449757	C	A	9.9605e-09	0.0148660400016564	-0.199207949501093	0.0347572930699468	TRDMT1	28261	biofsci
rs12259979	10	17267069	T	G	1.7852e-80	0.564052707090538	0.154868349803965	0.0081519525944701	TRDMT1	30598	biofsci
rs144352951	10	17585206	G	A	9.7627e-09	0.0453589666566536	0.337749532244794	0.0588947360404537	TRDMT1	3329	biofsci
rs182607447	10	17336206	A	G	2.1274e-11	0.0148254423720708	-0.424800140042104	0.0634323552751428	TRDMT1	8508	biofsci
rs2176285	10	17203970	C	T	2.1172e-22	0.0251234845083071	0.26973832982329	0.0277052516252352	TRDMT1	26596	biofsci
rs2356830	10	17253881	T	A	9.1212e-22	0.0727343954034996	0.276618047287329	0.0288549572093391	TRDMT1	8904	biofsci
rs35777292	10	17336414	G	A	3.7287e-09	0.05652395731474	0.108600545860562	0.0184199847112457	TRDMT1	27633	biofsci
rs35878509	10	17366361	A	G	3.1768e-08	0.102780863054836	0.0764016692742515	0.0138121068922085	TRDMT1	28421	biofsci
rs398636	10	17336957	G	A	1.5297e-09	0.346890588626538	-0.0644971784092066	0.0106765731516647	TRDMT1	19361	biofsci
rs45507399	10	17188450	T	C	4.0829e-09	0.0209832980475182	0.182166998202663	0.0309755140626872	TRDMT1	25367	biofsci
rs61841763	10	17185374	T	C	1.2568e-20	0.0136559655007187	-0.708455547218954	0.0760814823362781	TRDMT1	6413	biofsci
rs61841792	10	17213110	G	A	2.3961e-21	0.14285014451575	-0.137451269685126	0.0144896027582304	TRDMT1	19450	biofsci
rs7092936	10	17234765	A	G	3.3483e-97	0.147152077907372	-0.238714740863655	0.0114095840736274	TRDMT1	30605	biofsci
