## Supplementary material for "Multi-level Regulatory Roles of Lactate Metabolism Gene Network in Oral Cancer: Machine Learning Insights": TRDV2.csv

SNP	CHR	BP	effect_allele	other_allele	P	EAF	BETA	SE	gene	samplesize	source
rs3811234	14	22898694	A	G	1.3806e-16	0.45027998045774	0.113389626544168	0.0137167636296097	TRDV2	10736	biofsci
