## Supplementary material for "Multi-level Regulatory Roles of Lactate Metabolism Gene Network in Oral Cancer: Machine Learning Insights": TRDV3.csv

SNP	CHR	BP	effect_allele	other_allele	P	EAF	BETA	SE	gene	samplesize	source
rs17198805	14	22938211	A	G	3.5848e-29	0.157714954329282	-0.145022660675952	0.0129352855732515	TRDV3	22495	biofsci
rs2331619	14	22910451	T	A	2.4163e-17	0.352039849994318	0.0838063406396162	0.00989215541071957	TRDV3	22400	biofsci
