## Supplementary material for "Multi-level Regulatory Roles of Lactate Metabolism Gene Network in Oral Cancer: Machine Learning Insights": TREM1.csv

SNP	CHR	BP	effect_allele	other_allele	P	EAF	BETA	SE	gene	samplesize	source
rs112439529	6	41256359	C	T	3.2148e-12	0.0155493816096075	0.312564910192864	0.0448571914742916	TREM1	16233	biofsci
rs11280	6	41034858	C	T	6.0627e-17	0.244259461084595	-0.0773315263505373	0.00924597985969742	TREM1	31684	biofsci
rs115440294	6	41355340	A	T	8.5627e-27	0.0222683742932964	-0.291304376986916	0.0271843127489913	TREM1	31076	biofsci
rs11757145	6	41313373	C	T	1.0045e-39	0.111251604136786	0.166937358294215	0.0126564536724475	TREM1	31569	biofsci
rs11758363	6	41236426	T	A	1.586e-211	0.0981539506965155	0.415226444787165	0.0133773130061974	TREM1	31564	biofsci
rs11759347	6	41167097	A	C	2.7607e-24	0.232942430703625	0.0960805366006132	0.00944939826322182	TREM1	31339	biofsci
rs12194477	6	41116774	T	C	3.5581e-26	0.0263566192157015	-0.26594479040666	0.0251287207588049	TREM1	30856	biofsci
rs12202176	6	41138049	G	A	5.2707e-87	0.0227718258490996	-0.570238618862022	0.0288420279530234	TREM1	27010	biofsci
rs12528141	6	40821995	A	G	1.8011e-09	0.029741646039604	0.14236074018402	0.0236680144614241	TREM1	30931	biofsci
rs12529270	6	41215403	C	T	5.0064e-29	0.930099602483362	0.187119066729557	0.0167339533830761	TREM1	27464	biofsci
rs13201524	6	41273455	C	T	6.3879e-42	0.0850970544860297	-0.197943465434467	0.0145913595537652	TREM1	30164	biofsci
rs13208606	6	41296417	A	G	1.3802e-60	0.572738547108121	0.131858399378394	0.00803045100295949	TREM1	31684	biofsci
rs141589702	6	41285795	T	C	3.3789e-34	0.015795631825273	-0.684579751087108	0.0561448484050084	TREM1	10203	biofsci
rs143494456	6	41369663	C	T	4.621e-19	0.020066889632107	-0.313177402974398	0.0351064257661194	TREM1	20631	biofsci
rs144837679	6	41399929	A	G	2.7111e-09	0.0132573246718812	-0.327363909602334	0.0550376445195585	TREM1	12618	biofsci
rs145657950	6	41119869	G	T	2.148e-09	0.0240038527831289	0.175608023373483	0.0293349854456815	TREM1	24801	biofsci
rs145799064	6	41286058	C	T	2.1819e-48	0.0174425784144233	0.541344709105036	0.0370345213620187	TREM1	21271	biofsci
rs149386631	6	40963668	A	G	8.4097e-53	0.0135913229780396	-0.833939816487158	0.0545286797410131	TREM1	12543	biofsci
rs149630873	6	41375739	T	G	5.6377e-15	0.0182228027302604	0.243308885177748	0.0311463280137417	TREM1	28809	biofsci
rs150620688	6	41282621	C	T	2.1438e-28	0.0332479123403879	0.261871037450572	0.0236942334443746	TREM1	27708	biofsci
rs2004197	6	41217007	A	C	4.2031e-158	0.454962532497324	-0.215261824769793	0.00803509584735438	TREM1	31231	biofsci
rs28454989	6	41158907	C	G	7.5151e-11				TREM1	5075	biofsci
rs41273752	6	41061939	T	C	2.6904e-28	0.0151981700611446	-0.382349638474942	0.0346601191575812	TREM1	27808	biofsci
rs41273770	6	41165977	G	A	2.8796e-26	0.0538789392112967	-0.197388954351021	0.0186159795487232	TREM1	28303	biofsci
rs4311505	6	40783479	A	G	8.6983e-11	0.178774098989064	-0.0672634029530892	0.0103676751677131	TREM1	31684	biofsci
rs4714409	6	40927795	A	G	5.5196e-11	0.0935397797737608	-0.0894412834531524	0.0136424525942485	TREM1	31684	biofsci
rs4714455	6	41350821	A	G	2.1022e-17	0.105114810778308	0.109942342775906	0.0129523742107757	TREM1	31684	biofsci
rs58106828	6	40793770	C	T	2.1033e-10	0.102469985470674	-0.0838293637296247	0.0131942022081726	TREM1	31229	biofsci
rs617537	6	41313898	G	A	6.7474e-33	0.197790221353677	-0.119143460268381	0.00997283458904319	TREM1	31684	biofsci
rs620922	6	41345565	T	G	2.0713e-20	0.0305917350056279	-0.219664494498517	0.0237259671755937	TREM1	29951	biofsci
rs62396316	6	41094128	G	A	9.1081e-28	0.0786143081099683	0.162376687213216	0.0148676177460254	TREM1	31228	biofsci
rs688163	6	41282397	T	A	1.3632e-86	0.0743460043033483	0.29922760072958	0.0151712746208586	TREM1	31566	biofsci
rs6902672	6	41165840	C	T	6.8867e-173	0.809883586462108	-0.286809344723666	0.0102320817656425	TREM1	31017	biofsci
rs6914090	6	41242972	C	T	1.6769846438804e-308	0.534384441087613	0.464406379226563	0.0079801354959346	TREM1	31555	biofsci
rs71558736	6	41224655	C	T	3.5206e-12	0.0158989946223989	0.263992935121576	0.0379551046843569	TREM1	22183	biofsci
rs72851907	6	40901155	T	C	9.5316e-11	0.0313371080139373	-0.156924816073091	0.024239236341225	TREM1	28035	biofsci
rs72863602	6	41374461	A	G	8.5654e-25	0.02508723946053	0.286749570249992	0.0278904000710019	TREM1	26281	biofsci
rs7747296	6	41170494	A	C	1.6769846438804e-308	0.104551091735879	-0.733737923357908	0.0129831569781598	TREM1	31684	biofsci
rs7758362	6	40959382	A	G	1.8717e-26	0.402589349468225	0.0862139935801338	0.00810023052597233	TREM1	31684	biofsci
rs77790943	6	41070941	A	G	2.1534e-28	0.0524694922431382	0.198894694633285	0.0179965883053697	TREM1	31052	biofsci
rs78055825	6	41218774	T	C	1.1614e-16	0.023396605509438	0.250296640544874	0.0302031640193644	TREM1	23988	biofsci
rs78111028	6	41226596	T	C	1.0133e-11	0.0203614457831325	0.231407372807845	0.0340069911690222	TREM1	21675	biofsci
rs9394744	6	40870911	C	A	2.8618e-18	0.466442699682923	-0.0695401695490274	0.00797771768871919	TREM1	31567	biofsci
rs9462702	6	41294286	C	G	4.1055e-87	0.159262474522533	-0.215166750788409	0.0108759610582656	TREM1	31569	biofsci
rs9471523	6	41220086	A	G	3.2912e-10	0.0127334465195246	-0.365162339184073	0.058106157975952	TREM1	11780	biofsci
rs986029	6	41190963	T	C	8.0643e-12	0.0175723567631424	-0.632364119438271	0.0924860501708648	TREM1	3386	biofsci
