## Supplementary material for "Multi-level Regulatory Roles of Lactate Metabolism Gene Network in Oral Cancer: Machine Learning Insights": TREML1.csv

SNP	CHR	BP	effect_allele	other_allele	P	EAF	BETA	SE	gene	samplesize	source
rs138268777	6	40930878	A	T	1.8865e-13	0.0271645229410635	-0.443367877796709	0.0602680420026519	TREML1	5209	biofsci
rs41273762	6	41121974	C	T	4.2343e-34	0.0313474194665743	-0.919464489608103	0.0755225582238661	TREML1	2887	biofsci
rs6915227	6	41164022	G	C	3.5522e-09	0.923000331895121	-0.174120823456121	0.0294930084786275	TREML1	8088	biofsci
rs9296354	6	41058968	A	G	2.3378e-25	0.136652623515894	-0.12130232751183	0.0116576323362706	TREML1	31185	biofsci
