## Supplementary material for "Multi-level Regulatory Roles of Lactate Metabolism Gene Network in Oral Cancer: Machine Learning Insights": TREML2.csv

SNP	CHR	BP	effect_allele	other_allele	P	EAF	BETA	SE	gene	samplesize	source
rs114692198	6	41052728	C	T	3.363e-13	0.0264263306215771	0.207646444404361	0.028526389856488	TREML2	23882	biofsci
rs115706695	6	40619865	A	C	3.4032e-10	0.0196439400502469	-0.190653696501114	0.0303637038542943	TREML2	28161	biofsci
rs116677682	6	41312534	T	C	5.2444e-12	0.0312705007653619	-0.167678227901332	0.0243054194789429	TREML2	27940	biofsci
rs12175529	6	40928741	A	G	2.14e-35	0.835219369149216	0.132973588338979	0.0107097710504086	TREML2	31674	biofsci
rs12208563	6	41155815	A	T	4.5353e-129	0.0371203599550056	-0.514646154960564	0.0212923255605206	TREML2	30856	biofsci
rs12213310	6	41379939	A	G	1.3788e-08	0.0262222392110393	-0.14211084343113	0.025037587595118	TREML2	31236	biofsci
rs13212345	6	41297065	G	A	3.863e-27	0.471133741191048	-0.0869446662266669	0.00805849054857328	TREML2	30901	biofsci
rs1534994	6	40954700	T	C	1.2639e-12	0.0277290203945169	-0.179489319386799	0.0252873090147645	TREML2	29003	biofsci
rs1969767	6	41364110	T	C	5.9601e-12	0.171076470144184	0.0727178701105681	0.0105682290010708	TREML2	31569	biofsci
rs2234243	6	41243991	T	C	7.6918e-37	0.0809428549860346	0.185010424864368	0.0145913028797956	TREML2	31569	biofsci
rs2395751	6	41169428	T	G	3.1406e-16	0.166560186403097	-0.0870858056968606	0.0106620884077549	TREML2	31684	biofsci
rs2395760	6	40896656	A	G	7.0807e-09	0.11458529069112	-0.0721976805653169	0.0124717442977624	TREML2	31684	biofsci
rs4711660	6	41171292	G	C	2.1309e-24	0.0908507586623386	-0.141145235549391	0.0138475429273007	TREML2	31569	biofsci
rs4714424	6	41012506	C	T	1.2672e-18	0.292456797675486	-0.0774794758606457	0.00879598976677591	TREML2	31231	biofsci
rs4714431	6	41168337	C	A	4.466e-73	0.363373294749897	0.149342331736781	0.00825935380368889	TREML2	31684	biofsci
rs673708	6	41283767	C	T	1.088e-08	0.101607911225183	0.0752974864382003	0.0131721864177105	TREML2	31569	biofsci
rs6940092	6	41247764	T	C	1.4661e-43	0.455748055169304	-0.110389084376503	0.00797632044108953	TREML2	31684	biofsci
