## Supplementary material for "Multi-level Regulatory Roles of Lactate Metabolism Gene Network in Oral Cancer: Machine Learning Insights": TREML3P.csv

SNP	CHR	BP	effect_allele	other_allele	P	EAF	BETA	SE	gene	samplesize	source
rs10214472	6	40805684	C	T	3.8938e-08	0.0167351285562148	-0.396953509210846	0.0722311502312479	TREML3P	5824	biofsci
rs112392367	6	41353858	C	T	9.3107e-10	0.0300575619719618	-0.161489409335734	0.0263845716654795	TREML3P	24636	biofsci
rs113038563	6	41256707	G	A	3.8823e-12	0.0213999217374291	0.229990537343603	0.0331326856361886	TREML3P	21749	biofsci
rs113574916	6	41312856	A	T	6.0088e-10				TREML3P	5075	biofsci
rs113582625	6	41147412	T	C	1.6457e-09	0.0270371844188	-0.16393465139868	0.0271892147475171	TREML3P	25711	biofsci
rs114553092	6	41025128	A	C	5.3139e-140	0.0255939974989579	0.723269531120494	0.0287138196237428	TREML3P	24317	biofsci
rs114739797	6	40965071	A	G	4.5602e-13	0.0177591612776798	0.268695612148821	0.0371239343652519	TREML3P	20798	biofsci
rs114774180	6	40926750	T	C	3.4525e-39	0.0540567828439885	-0.258549061248447	0.0197421455868029	TREML3P	25088	biofsci
rs115063934	6	41380837	A	C	1.3804e-18	0.0139511854138755	0.40107346635925	0.0455811919809128	TREML3P	17494	biofsci
rs115179763	6	41233358	G	A	2.7403e-10	0.0339548446957982	-0.162653953350611	0.0257661465538694	TREML3P	22960	biofsci
rs115962147	6	40821908	G	A	9.9794e-12	0.0158847344605859	0.26196592498445	0.0384853494225639	TREML3P	21595	biofsci
rs116233858	6	41113812	C	T	1.4017e-29	0.0393517333196784	-0.273084718495045	0.024179413897083	TREML3P	22623	biofsci
rs11759347	6	41167097	A	C	1.5814e-56	0.232942430703625	-0.162870154748156	0.0102806490650505	TREML3P	26476	biofsci
rs12110830	6	41294083	C	T	5.0184e-247	0.0331167590292375	0.814961307741683	0.0242782119586054	TREML3P	26492	biofsci
rs12189631	6	40950755	A	G	1.2694e-97	0.662967157417894	0.191543413344168	0.00913477358260294	TREML3P	26817	biofsci
rs12204965	6	41300247	T	C	1.9594e-18	0.197700159881933	0.098919769684795	0.0112924689701586	TREML3P	24720	biofsci
rs12528545	6	40703227	A	G	1.634e-19	0.209816227592168	0.0958111645495193	0.0106038586187283	TREML3P	26821	biofsci
rs12529270	6	41215403	C	T	1.345e-43	0.930099602483362	-0.240535676325453	0.0173722140925504	TREML3P	25483	biofsci
rs13218943	6	41321645	T	C	4.2522e-21	0.071256038647343	-0.167506719289276	0.017770522197863	TREML3P	23925	biofsci
rs140611784	6	41202132	A	G	1.4166e-24	0.019031595507582	-0.347587440916403	0.0339689656404987	TREML3P	23210	biofsci
rs141589702	6	41285795	T	C	8.9042e-15	0.015795631825273	0.453235332267778	0.058450302064401	TREML3P	9414	biofsci
rs144268021	6	40951186	C	T	1.3445e-23	0.0150785720773912	0.553697667758808	0.0553006409746624	TREML3P	11009	biofsci
rs144450835	6	41141798	G	A	2.0012e-12	0.016754270696452	-0.347100071129734	0.0493432376790819	TREML3P	12466	biofsci
rs145657950	6	41119869	G	T	7.9226e-14	0.0240038527831289	-0.227427822264672	0.0304393792765405	TREML3P	23034	biofsci
rs145743823	6	40796631	C	T	4.6551e-25	0.0260188087774295	0.738678785245214	0.0714389540856106	TREML3P	3866	biofsci
rs145799064	6	41286058	C	T	7.8815e-13	0.0174425784144233	-0.270083420628924	0.0377042970500508	TREML3P	20522	biofsci
rs149386631	6	40963668	A	G	1.3925e-56	0.0135913229780396	0.891340373255388	0.0562335021958266	TREML3P	11794	biofsci
rs150852878	6	41448439	A	G	1.6255e-09	0.0471335632886521	0.132041904002015	0.0218916877780382	TREML3P	23230	biofsci
rs16894387	6	41240171	C	A	5.2505e-65	0.142800498470602	-0.210165854524168	0.0123437460442596	TREML3P	26808	biofsci
rs17315964	6	40778147	C	T	7.2096e-13	0.130574581430746	0.092521009442821	0.0128938359778724	TREML3P	26492	biofsci
rs191348366	6	41272871	T	C	7.4482e-21	0.0162129552824071	-0.396586973010753	0.0423382875180956	TREML3P	17488	biofsci
rs1929779	6	40802980	T	G	4.3629e-38	0.363165905631659	0.116557218414672	0.00903362255783111	TREML3P	26492	biofsci
rs1983798	6	41382931	T	C	1.7129e-35	0.676314846518294	-0.118071208100985	0.00949598739733507	TREML3P	25329	biofsci
rs2006080	6	41166768	T	C	1.6769846438804e-308	0.201540755467197	0.440797289808105	0.0108316244540686	TREML3P	26483	biofsci
rs2038568	6	41158132	C	G	1.5454e-87	0.94002469571353	0.367927740060992	0.0185511967398436	TREML3P	25770	biofsci
rs2183817	6	40912679	G	T	1.5839e-16	0.0397421924912624	0.182339866673822	0.0221018020210693	TREML3P	26821	biofsci
rs2234242	6	41244020	A	G	1.1733e-84	0.0909313080422604	-0.292849206485575	0.0150206810737149	TREML3P	26809	biofsci
rs2496635	6	41434817	A	G	1.11e-19	0.346995151651821	-0.0823407555346885	0.00907076270541647	TREML3P	26819	biofsci
rs3807040	6	41170895	T	G	1.6769846438804e-308	0.0802664854867323	1.28250481305494	0.0158912289797304	TREML3P	26820	biofsci
rs3807041	6	41170670	T	C	1.6769846438804e-308	0.352661381653454	-0.396116122990051	0.00903722709164281	TREML3P	26817	biofsci
rs4075341	6	40674495	T	C	1.8637e-08	0.329242770167428	-0.0519923991775992	0.00924457231869973	TREML3P	26492	biofsci
rs41273764	6	41131055	G	T	5.1963e-24	0.0317839306054499	-0.252728687045365	0.0250082810905979	TREML3P	25979	biofsci
rs4714409	6	40927795	A	G	2.821e-40	0.0935397797737608	0.196990978928444	0.0148277403542595	TREML3P	26821	biofsci
rs4714423	6	41012483	A	C	5.986e-13	0.292525870534028	-0.068361942063242	0.00949379116797561	TREML3P	26805	biofsci
rs56177516	6	41334319	C	G	4.3687e-11	0.601151907847372	0.0598050704890381	0.00907360994204884	TREML3P	25329	biofsci
rs58213951	6	41384233	G	A	2.3231e-25	0.0508116953020712	-0.206538466714304	0.0198476357089335	TREML3P	26317	biofsci
rs59838550	6	41367425	G	C	4.0136e-25	0.0264284349321613	0.280430027945074	0.0270836982041175	TREML3P	26492	biofsci
rs614159	6	41287426	A	G	2.0191e-49	0.393070129085831	-0.130637457873423	0.00883981634378941	TREML3P	26821	biofsci
rs61738668	6	41191901	A	G	6.6261e-57	0.033098927811781	-0.388713515725648	0.0244516968853413	TREML3P	26131	biofsci
rs62397400	6	41328115	T	C	4.6843e-25	0.0141069272148425	0.556340758695888	0.0538078378528626	TREML3P	12417	biofsci
rs6924912	6	41384515	T	C	3.8007e-10	0.0447999649829292	-0.140430624884854	0.0224262004958326	TREML3P	23232	biofsci
rs71558738	6	41314984	G	A	8.8783e-19	0.119816471134859	-0.119132676912939	0.0134639057121638	TREML3P	26154	biofsci
rs72863545	6	41311423	C	T	2.5348e-09	0.0149196212288042	-0.292122713675441	0.0490212806758472	TREML3P	14157	biofsci
rs72865628	6	41393320	G	A	4.83e-22	0.0239043062200957	0.274508737528356	0.0284409015352786	TREML3P	26492	biofsci
rs732159	6	41365059	T	A	2.6608e-32	0.268851585398348	0.115961862599805	0.00980036700921239	TREML3P	26483	biofsci
rs73431236	6	41191693	G	A	1.0793e-252	0.0240702804916483	0.976925618812843	0.0287723722613462	TREML3P	25711	biofsci
rs75259491	6	40921531	T	C	4.0853e-173	0.0344170834936514	0.670667127316437	0.0239102982005411	TREML3P	26317	biofsci
rs76271738	6	40876663	G	A	1.7955e-13	0.869255748971038	-0.0943231086509813	0.012810070166637	TREML3P	26810	biofsci
rs76397603	6	41357708	G	C	4.6966e-45	0.0221766464770375	0.416154742717591	0.0295459526246071	TREML3P	26413	biofsci
rs76599643	6	41225084	G	A	1.8078e-09	0.0207281661827116	-0.197802840107538	0.0328898488730713	TREML3P	22771	biofsci
rs7747296	6	41170494	A	C	1.6769846438804e-308	0.104551091735879	1.07715874106194	0.014111163613785	TREML3P	26821	biofsci
rs77755513	6	41237552	T	C	3.4863e-17	0.0327337249143417	-0.212262465547734	0.0251824018920078	TREML3P	24902	biofsci
rs77787390	6	40616839	T	C	2.3037e-25	0.0397708051420839	0.242702991901279	0.0233206810574678	TREML3P	24074	biofsci
rs78055825	6	41218774	T	C	1.6263e-13	0.023396605509438	-0.232287706389571	0.0314910871832181	TREML3P	22066	biofsci
rs78111028	6	41226596	T	C	1.3934e-08	0.0203614457831325	-0.201039170747751	0.0354316479992512	TREML3P	19967	biofsci
rs78657402	6	41006368	G	A	4.7011e-18	0.0206460674157303	-0.269889935282352	0.0311643998155183	TREML3P	25461	biofsci
rs80112131	6	41181645	T	G	8.305e-29	0.0240186535065876	-0.343544383135789	0.0308482286457078	TREML3P	22414	biofsci
rs9367086	6	40853887	A	G	1.5924e-13	0.0579286380201712	-0.144402218323913	0.0195690827233556	TREML3P	23925	biofsci
rs9381007	6	40832910	T	C	7.3606e-39	0.276871672896138	0.125834058660456	0.00965066521412509	TREML3P	26814	biofsci
rs9394782	6	41303592	T	C	2.8692e-68	0.335106183048299	0.159724560495275	0.00914771316537092	TREML3P	26817	biofsci
rs9394790	6	41388887	A	G	1.6846e-15	0.848047796635969	-0.0963673246694777	0.0121026467402798	TREML3P	26490	biofsci
rs9471447	6	40921160	T	C	1.1781e-135	0.450185356811863	0.218050395206517	0.00879618524222311	TREML3P	26108	biofsci
rs9471531	6	41242200	G	A	3.3165e-136	0.641571537290715	-0.225037778196882	0.00905949187588092	TREML3P	26492	biofsci
rs9471574	6	41299899	A	G	1.1566e-08	0.536157941437445	-0.0511018070858832	0.00895611607239707	TREML3P	25065	biofsci
rs986029	6	41190963	T	C	2.6497e-24	0.0175723567631424	0.940758853733019	0.0924860501708648	TREML3P	3386	biofsci
