## Supplementary material for "Multi-level Regulatory Roles of Lactate Metabolism Gene Network in Oral Cancer: Machine Learning Insights": TREML4.csv

SNP	CHR	BP	effect_allele	other_allele	P	EAF	BETA	SE	gene	samplesize	source
rs10755715	6	40829801	G	A	2.0679e-57	0.275571827583604	0.158177115319124	0.00990457888924452	TREML4	25531	biofsci
rs10947950	6	41141694	A	G	1.0252e-135	0.0221976366461089	0.835707196407381	0.033704937987295	TREML4	20278	biofsci
rs111715620	6	40985018	C	T	1.3309e-10	0.0146170063246662	-0.328583217740714	0.0511525029174784	TREML4	13267	biofsci
rs112828794	6	41264939	G	A	6.4205e-18	0.0650696568127761	0.455784989700188	0.0528458618982687	TREML4	2943	biofsci
rs113582625	6	41147412	T	C	2.6144e-11	0.0270371844188	-0.197514050465557	0.0296269594350364	TREML4	21654	biofsci
rs114283564	6	41165820	A	G	4.0656e-67	0.956595813727081	0.453704392214236	0.0262128082857692	TREML4	17526	biofsci
rs114553092	6	41025128	A	C	2.2649e-56	0.0255939974989579	0.466809036313407	0.0295071513832573	TREML4	23027	biofsci
rs114739797	6	40965071	A	G	7.0137e-17	0.0177591612776798	0.320436039556181	0.0383898261098349	TREML4	19449	biofsci
rs114774180	6	40926750	T	C	9.6754e-33	0.0540567828439885	-0.241555422611243	0.020270158315256	TREML4	23798	biofsci
rs115063934	6	41380837	A	C	5.435e-10	0.0139511854138755	0.293921187223399	0.047360810058556	TREML4	16204	biofsci
rs115706695	6	40619865	A	C	2.5062e-10	0.0196439400502469	0.216740903565364	0.0342575873372581	TREML4	22123	biofsci
rs116009643	6	41363179	C	T	3.6777e-59	0.0209707100138016	0.505009551915403	0.0311359506714389	TREML4	25121	biofsci
rs116233858	6	41113812	C	T	1.3155e-18	0.0393517333196784	-0.234991197157941	0.0266908063376504	TREML4	18566	biofsci
rs116561040	6	40821683	G	A	1.3714e-09	0.0157444353636844	0.243042628990779	0.0401133256846587	TREML4	20052	biofsci
rs11759347	6	41167097	A	C	4.066e-102	0.232942430703625	-0.225639169766928	0.010516661062806	TREML4	25301	biofsci
rs12110830	6	41294083	C	T	4.4054e-129	0.0331167590292375	0.601679978890942	0.0248918152099116	TREML4	25202	biofsci
rs12194477	6	41116774	T	C	1.8728e-38	0.0263566192157015	0.36333987276826	0.0280192691550615	TREML4	24818	biofsci
rs12197636	6	40917816	G	A	4.0267e-136	0.401330376940133	0.223689579437533	0.00900804517672751	TREML4	25646	biofsci
rs12204965	6	41300247	T	C	4.6566e-09	0.197700159881933	0.0679607096503546	0.0115991721681409	TREML4	23430	biofsci
rs12209674	6	40633733	A	G	6.8159e-09	0.116611472726581	0.0802588602865251	0.013848717998158	TREML4	25308	biofsci
rs12216387	6	41383564	C	T	4.4833e-10	0.265258215962441	0.0715571509196862	0.011474479798545	TREML4	19485	biofsci
rs12528545	6	40703227	A	G	1.3939e-15	0.209816227592168	0.0866005995295975	0.0108440520322561	TREML4	25646	biofsci
rs12529270	6	41215403	C	T	2.2548e-57	0.930099602483362	-0.302458100893062	0.0189456670044825	TREML4	21426	biofsci
rs140611784	6	41202132	A	G	1.3062e-18	0.019031595507582	-0.307771909037796	0.0349542202200791	TREML4	21920	biofsci
rs141589702	6	41285795	T	C	1.1791e-16	0.015795631825273	0.710059304233557	0.0857010976347938	TREML4	4379	biofsci
rs142185350	6	41213603	G	A	5.7103e-75	0.0969914771611484	-0.279661346850042	0.0152653573608101	TREML4	24498	biofsci
rs143494456	6	41369663	C	T	2.933e-19	0.020066889632107	0.322568559684234	0.0359556095197166	TREML4	19668	biofsci
rs144268021	6	40951186	C	T	5.1683e-13	0.0150785720773912	0.399325928478038	0.0553006409746624	TREML4	11009	biofsci
rs144450835	6	41141798	G	A	2.6707e-15	0.016754270696452	-0.375059514917191	0.0474440584060303	TREML4	13484	biofsci
rs145657950	6	41119869	G	T	1.977e-08	0.0240038527831289	-0.188269124381313	0.0335356473782175	TREML4	18977	biofsci
rs145743823	6	40796631	C	T	2.0159e-18	0.0260188087774295	0.562283828695477	0.0642133076794926	TREML4	4785	biofsci
rs147171964	6	40565926	A	G	2.073e-08	0.0159961685823755	0.223878302807595	0.0399361927268761	TREML4	19917	biofsci
rs149386631	6	40963668	A	G	6.8311e-62	0.0135913229780396	1.23685300037987	0.074502933510419	TREML4	6719	biofsci
rs16894607	6	41302397	T	C	4.0517e-22	0.0379736165549796	0.23711155358622	0.0245203261206019	TREML4	22764	biofsci
rs17315964	6	40778147	C	T	1.5853e-13	0.130574581430746	0.0973383254613803	0.013189653716362	TREML4	25317	biofsci
rs191348366	6	41272871	T	C	8.5481e-10	0.0162129552824071	-0.307052108163146	0.05005413865466	TREML4	12512	biofsci
rs1929779	6	40802980	T	G	1.5088e-30	0.363165905631659	0.106162892228862	0.00924087707851936	TREML4	25317	biofsci
rs1983798	6	41382931	T	C	6.3046e-23	0.676314846518294	-0.0958642437804276	0.00972421652621929	TREML4	24154	biofsci
rs2006080	6	41166768	T	C	1.6769846438804e-308	0.201540755467197	0.43652634020041	0.0111054776135835	TREML4	25193	biofsci
rs2019392	6	41279161	A	G	1.5072e-47	0.259198015708971	-0.145955606362089	0.0100764668039661	TREML4	25646	biofsci
rs2496635	6	41434817	A	G	1.1287e-16	0.346995151651821	-0.0769019265311202	0.00927624502799934	TREML4	25644	biofsci
rs2894431	6	40920604	T	C	5.1402e-19	0.043961925150044	0.19359174735687	0.0217291759573558	TREML4	25196	biofsci
rs3807040	6	41170895	T	G	1.6769846438804e-308	0.0802664854867323	0.884103081067721	0.0162877638819997	TREML4	25530	biofsci
rs3807041	6	41170670	T	C	1.6769846438804e-308	0.352661381653454	-0.351027103214875	0.00926275980470214	TREML4	25527	biofsci
rs41273764	6	41131055	G	T	3.9769e-12	0.0317839306054499	-0.189136119857891	0.0272608993741555	TREML4	21863	biofsci
rs4711671	6	41279746	T	G	3.8109e-09	0.0261615847334578	0.191733536269944	0.0325396765728058	TREML4	18535	biofsci
rs4714353	6	40599176	T	C	1.38e-14	0.427223871622383	0.0687138310345624	0.00892596074855972	TREML4	25646	biofsci
rs4714409	6	40927795	A	G	7.6824e-40	0.0935397797737608	0.200311302218145	0.0151636110687468	TREML4	25646	biofsci
rs57368372	6	40776915	T	C	5.3952e-11	0.213162946964243	-0.0730464779209147	0.01113598260857	TREML4	24039	biofsci
rs58213951	6	41384233	G	A	1.0978e-15	0.0508116953020712	-0.172973173727524	0.0215806434933032	TREML4	22260	biofsci
rs62397402	6	41336789	G	A	1.0083e-14	0.0442846175603055	0.172458550811253	0.0222860734533305	TREML4	23786	biofsci
rs73431236	6	41191693	G	A	2.6945e-194	0.0240702804916483	0.877863956397617	0.0295225205108261	TREML4	24421	biofsci
rs75259491	6	40921531	T	C	1.2384e-164	0.0344170834936514	0.670468381497782	0.0245187759963497	TREML4	25027	biofsci
rs75531466	6	41417310	G	A	1.9748e-16	0.0319482380334035	-0.226183755664504	0.0275048952579837	TREML4	21370	biofsci
rs76271738	6	40876663	G	A	2.6076e-12	0.869255748971038	-0.091874773456991	0.013129844436075	TREML4	25520	biofsci
rs76300551	6	41378448	C	T	5.0204e-37	0.027748050756765	0.344755876997172	0.0271187997134519	TREML4	25201	biofsci
rs7741137	6	41345616	G	A	4.0839e-11	0.0917872580342041	0.100959444365406	0.0152941047635893	TREML4	25642	biofsci
rs7743897	6	40951546	G	A	1.8116e-93	0.662992185435464	0.192023033541448	0.00936309498702725	TREML4	25526	biofsci
rs7747296	6	41170494	A	C	1.6769846438804e-308	0.104551091735879	1.40650973786785	0.0144308027828002	TREML4	25646	biofsci
rs7750530	6	40822148	A	G	6.3219e-12	0.0287651821862348	-0.188697380704739	0.0274584742225432	TREML4	23737	biofsci
rs77755513	6	41237552	T	C	1.2415e-19	0.0327337249143417	-0.234729967765044	0.0258935233381552	TREML4	23553	biofsci
rs77787390	6	40616839	T	C	3.2133e-24	0.0397708051420839	0.243918437511669	0.0240240357636258	TREML4	22685	biofsci
rs77833443	6	40820277	G	A	1.3204e-08	0.0384366603642153	-0.15111303806296	0.0265894281501549	TREML4	19135	biofsci
rs78055825	6	41218774	T	C	8.2625e-10	0.023396605509438	-0.214366694945163	0.0349154171192199	TREML4	17950	biofsci
rs78111028	6	41226596	T	C	2.3732e-14	0.0203614457831325	-0.303360184147741	0.0397666886213202	TREML4	15851	biofsci
rs78657402	6	41006368	G	A	2.4624e-17	0.0206460674157303	-0.270898723749467	0.031985208542354	TREML4	24171	biofsci
rs80112131	6	41181645	T	G	2.0521e-16	0.0240186535065876	-0.261165335200109	0.031776190877138	TREML4	21124	biofsci
rs80334872	6	41083408	T	C	1.1723e-12	0.0276771210795952	-0.201836395569007	0.0283936689272008	TREML4	23046	biofsci
rs814803	6	41350268	G	A	2.4689e-25	0.317842942345924	-0.0995034812395813	0.00956745843729748	TREML4	25193	biofsci
rs9367102	6	41267249	T	A	3.7526e-12	0.524874348473567	-0.0686509078671132	0.00988351682509548	TREML4	20525	biofsci
rs9394782	6	41303592	T	C	1.6661e-61	0.335106183048299	0.154802983069689	0.00935495465047645	TREML4	25642	biofsci
rs9394790	6	41388887	A	G	2.5131e-09	0.848047796635969	-0.0737929823263296	0.0123803342548997	TREML4	25315	biofsci
rs9462711	6	41331426	G	A	4.7693e-24	0.194607200678437	-0.114299858129509	0.0113009292014702	TREML4	24979	biofsci
rs9471531	6	41242200	G	A	1.3639e-183	0.641571537290715	-0.267781640029238	0.00926733990521741	TREML4	25317	biofsci
rs986029	6	41190963	T	C	1.8203e-12	0.0175723567631424	0.651813935789204	0.0924860501708648	TREML4	3386	biofsci
