## Supplementary material for "Multi-level Regulatory Roles of Lactate Metabolism Gene Network in Oral Cancer: Machine Learning Insights": TREML5P.csv

SNP	CHR	BP	effect_allele	other_allele	P	EAF	BETA	SE	gene	samplesize	source
rs10947950	6	41141694	A	G	9.8111e-27	0.0221976366461089	0.36227920779721	0.0338471147296383	TREML5P	20108	biofsci
rs114553092	6	41025128	A	C	7.6696e-28	0.0255939974989579	0.345508057479169	0.0315904634207577	TREML5P	20090	biofsci
rs114739797	6	40965071	A	G	1.4737e-08	0.0177591612776798	0.236016224026988	0.0416643818784734	TREML5P	16512	biofsci
rs115985878	6	41247791	G	A	5.3379e-17	0.0555533117932149	-0.17908992565471	0.0213739184922496	TREML5P	20860	biofsci
rs11759347	6	41167097	A	C	1.0654e-31	0.232942430703625	-0.13104313425988	0.0111859269534682	TREML5P	22364	biofsci
rs12110830	6	41294083	C	T	1.0961e-38	0.0331167590292375	0.344503217159889	0.0264827281306128	TREML5P	22265	biofsci
rs12192977	6	41200753	T	C	1.6769846438804e-308	0.0910030440828291	0.639903239598642	0.016314614740919	TREML5P	22709	biofsci
rs12194477	6	41116774	T	C	2.716e-11	0.0263566192157015	0.198776758074901	0.0298405353421855	TREML5P	21881	biofsci
rs12197636	6	40917816	G	A	3.102e-53	0.401330376940133	0.147026570399389	0.00957285254607412	TREML5P	22709	biofsci
rs12528545	6	40703227	A	G	1.7751e-08	0.209816227592168	0.0649111087965674	0.0115239776300118	TREML5P	22709	biofsci
rs141589702	6	41285795	T	C	3.7208e-14	0.015795631825273	0.59954862651461	0.0791953802938525	TREML5P	5128	biofsci
rs142185350	6	41213603	G	A	3.4557e-23	0.0969914771611484	-0.161392681957036	0.016271884050717	TREML5P	21561	biofsci
rs145743823	6	40796631	C	T	1.6522e-15	0.0260188087774295	0.569018413187297	0.0714389540856106	TREML5P	3866	biofsci
rs149386631	6	40963668	A	G	5.6916e-15	0.0135913229780396	0.551967486478185	0.0706681202041027	TREML5P	7468	biofsci
rs150038606	6	41359095	T	C	1.1762e-29	0.0221033663062649	0.365221394681741	0.0322930426082037	TREML5P	22182	biofsci
rs1983798	6	41382931	T	C	3.9544e-12	0.676314846518294	-0.0719921716377286	0.0103754552924508	TREML5P	21217	biofsci
rs2004197	6	41217007	A	C	4.752e-182	0.454962532497324	0.273865956205662	0.00951832326720522	TREML5P	22256	biofsci
rs2395753	6	41167558	T	C	6.4213e-81	0.19754549625325	0.226800791310609	0.0119046784651316	TREML5P	22256	biofsci
rs3789204	6	41254741	T	G	1.5528e-50	0.730127410080054	-0.158041267814011	0.0105712515510941	TREML5P	22707	biofsci
rs41273764	6	41131055	G	T	2.5532e-08	0.0317839306054499	-0.152423334140904	0.0273675077010331	TREML5P	21693	biofsci
rs4714390	6	40797303	A	C	3.9116e-22	0.631245481182693	-0.0947701360904921	0.00979708435492459	TREML5P	22379	biofsci
rs61738668	6	41191901	A	G	2.8445e-12	0.033098927811781	-0.186548479444366	0.0267070120893866	TREML5P	21904	biofsci
rs62397400	6	41328115	T	C	7.9084e-09	0.0141069272148425	0.382325180592724	0.0662539736929824	TREML5P	8190	biofsci
rs732159	6	41365059	T	A	6.1522e-14	0.268851585398348	0.080026519237913	0.0106630938358312	TREML5P	22371	biofsci
rs73431236	6	41191693	G	A	9.9275e-44	0.0240702804916483	0.436504056779289	0.031475858405331	TREML5P	21484	biofsci
rs75259491	6	40921531	T	C	6.663e-75	0.0344170834936514	0.47789926344852	0.0260978857047652	TREML5P	22090	biofsci
rs77173746	6	41099316	T	C	6.3602e-09	0.0392749244712991	-0.155853975753824	0.0268389832536291	TREML5P	18396	biofsci
rs7743897	6	40951546	G	A	8.6625e-35	0.662992185435464	0.122460072556367	0.00995319033098986	TREML5P	22589	biofsci
rs7746632	6	41200245	G	A	4.2622e-148	0.369222927050295	-0.252689396466507	0.00974994777429898	TREML5P	22584	biofsci
rs7747296	6	41170494	A	C	1.6769846438804e-308	0.104551091735879	0.733895240095838	0.0153356188219527	TREML5P	22709	biofsci
rs77755513	6	41237552	T	C	1.5878e-12	0.0327337249143417	-0.19557915766934	0.0276765569961991	TREML5P	20616	biofsci
rs77787390	6	40616839	T	C	1.8861e-17	0.0397708051420839	0.218878638681854	0.0257486105312395	TREML5P	19748	biofsci
rs9394782	6	41303592	T	C	3.9628e-19	0.335106183048299	0.0888591369076049	0.00994161364357133	TREML5P	22705	biofsci
rs986029	6	41190963	T	C	4.1562e-11	0.0175723567631424	0.610269202052451	0.0924860501708648	TREML5P	3386	biofsci
