## Supplementary material for "Multi-level Regulatory Roles of Lactate Metabolism Gene Network in Oral Cancer: Machine Learning Insights": TRERF1.csv

SNP	CHR	BP	effect_allele	other_allele	P	EAF	BETA	SE	gene	samplesize	source
rs115210255	6	42605745	G	A	1.317e-10	0.0240302960752812	0.181017648772241	0.0281730761333875	TRERF1	26860	biofsci
rs13217310	6	42141041	T	C	5.0558e-12	0.061163516103574	0.114453972794869	0.0165776817825449	TRERF1	31684	biofsci
rs139063061	6	42500360	G	A	3.9374e-09	0.0219656886323553	0.184145663690558	0.0312805829367847	TRERF1	23786	biofsci
rs17704222	6	42233518	T	C	5.6361e-17	0.0745663864273271	-0.166698479428709	0.0199102394062358	TRERF1	18278	biofsci
rs35556377	6	42130346	G	A	1.1606e-09	0.0755294117647059	-0.129965128990771	0.0213565243596699	TRERF1	15700	biofsci
rs36013315	6	42251542	T	C	2.5333e-18	0.110620304300223	-0.110786235640837	0.0126894183264423	TRERF1	31562	biofsci
rs3749919	6	42143306	C	T	2.3695e-14	0.280912710887562	-0.07721498378443	0.0101216437642626	TRERF1	24161	biofsci
rs497051	6	42310664	A	G	5.2594e-18	0.247457088366179	0.0814812341516296	0.00942230120744587	TRERF1	30243	biofsci
rs60579513	6	42505472	T	C	1.7397e-97	0.213180342719106	0.203612357588336	0.00971725077615581	TRERF1	31569	biofsci
rs62414730	6	42170758	A	G	1.1988e-09	0.0188013218505908	0.200020158867535	0.0328953472358416	TRERF1	25047	biofsci
rs656588	6	42284470	A	T	7.179e-83	0.68803871162861	-0.165769367494928	0.00859581161919056	TRERF1	31527	biofsci
rs6900726	6	42531650	G	A	6.1522e-14	0.271066676689469	-0.0670713317304941	0.00893724355810281	TRERF1	31681	biofsci
rs713383	6	42240369	A	G	7.2723e-12	0.25852621091355	-0.0626796837643828	0.00914764795160286	TRERF1	31171	biofsci
rs72857605	6	42258394	G	T	2.1226e-10	0.0173979984603541	0.319382309308987	0.0502782156555873	TRERF1	11570	biofsci
rs73424313	6	42225452	T	C	1.7321e-13	0.074125740493025	0.112518639792716	0.0152710522105721	TRERF1	31240	biofsci
rs7754490	6	42173254	G	A	4.2986e-70	0.637587150295649	0.156323782531097	0.00883250083515154	TRERF1	27737	biofsci
rs7758613	6	42475138	T	G	8.3567e-10	0.207746611801125	-0.0602157036978391	0.00981047323968119	TRERF1	31564	biofsci
rs7761002	6	42281967	T	C	9.8707e-26	0.0498158520678278	-0.193150014300842	0.0184175158811937	TRERF1	31141	biofsci
rs78392053	6	42626736	T	G	8.3506e-12	0.0846418056918548	0.0976891280590277	0.0142977135834655	TRERF1	31569	biofsci
rs78799173	6	42277361	C	T	2.6103e-09	0.0206096574049096	-0.192868685121083	0.0323909520893932	TRERF1	23610	biofsci
rs9381217	6	42729372	G	A	1.7788e-17	0.0685641104059943	0.134697739486507	0.0158326366409454	TRERF1	31233	biofsci
rs9471813	6	42196807	T	C	1.1878e-20	0.078748097412481	0.138146666908665	0.0148259443553446	TRERF1	31355	biofsci
