## Supplementary material for "Multi-level Regulatory Roles of Lactate Metabolism Gene Network in Oral Cancer: Machine Learning Insights": TREX1.csv

SNP	CHR	BP	effect_allele	other_allele	P	EAF	BETA	SE	gene	samplesize	source
rs116503914	3	49475327	G	T	1.7037e-09	0.0341559116910131	-0.227191649811708	0.037715669479682	TREX1	10655	biofsci
rs116645331	3	48141643	G	A	5.3867e-27	0.0825175471001108	0.261748149234445	0.0243287494176344	TREX1	11158	biofsci
rs13098603	3	47534109	A	G	2.5816e-12	0.353957420405631	-0.0876998188123103	0.0125308727066899	TREX1	13925	biofsci
rs139860867	3	49109625	A	G	6.6157e-09	0.973282168985798	-0.237276900976674	0.0409076945979818	TREX1	11490	biofsci
rs151321348	3	48654467	T	C	1.7971e-15	0.0258244882486732	0.330938016085767	0.0416028280244091	TREX1	11483	biofsci
rs17290714	3	47895705	T	C	2.4804e-10	0.0345687219544624	-0.205092864255672	0.0324098646127071	TREX1	14263	biofsci
rs28867111	3	48766158	A	G	3.8631e-08	0.910142386796083	0.126829718989543	0.0230721142037699	TREX1	11485	biofsci
rs3135941	3	48507667	C	T	6.1675e-18	0.160282806308756	-0.141379866032975	0.0163835105607545	TREX1	13840	biofsci
rs3731503	3	48225509	C	T	3.11e-26	0.289193302891933	-0.13837047827861	0.0130589930235197	TREX1	14263	biofsci
rs62262521	3	49173197	T	C	1.8187e-18	0.0584176198128368	0.256038839746986	0.0292015100076399	TREX1	10660	biofsci
rs6779517	3	48384388	T	C	1.3906e-43	0.360385583825022	-0.170720540258626	0.0123320913822001	TREX1	14263	biofsci
rs72554696	3	49392204	G	C	1.4731e-12	0.0416338914484774	-0.237169578290538	0.0335136754310618	TREX1	11157	biofsci
rs730566	3	48487048	A	C	9.5315e-168	0.706302378894359	0.358866381952864	0.0129997204183507	TREX1	14263	biofsci
rs73078348	3	48685660	T	C	1.4353e-12	0.0502087547884475	0.197854344153828	0.0279431607708144	TREX1	13428	biofsci
rs73080312	3	48737847	T	C	4.367e-17	0.0897152036120517	-0.19390922811738	0.0230775635962369	TREX1	11496	biofsci
rs73831575	3	48428472	C	A	1.1236e-22	0.0652705947543406	0.26560084734429	0.0271012976484689	TREX1	11158	biofsci
rs75420707	3	48007463	T	C	5.5055e-13	0.0240644222190919	0.310429283140409	0.0430416487306974	TREX1	11492	biofsci
rs7632477	3	49120040	G	A	6.8223e-37	0.294366599942808	-0.18636962125991	0.0146878420373962	TREX1	11158	biofsci
rs79525977	3	48419898	A	G	1.9644e-13	0.0520360944007404	-0.218283855430129	0.029693635791453	TREX1	11496	biofsci
