## Supplementary material for "Multi-level Regulatory Roles of Lactate Metabolism Gene Network in Oral Cancer: Machine Learning Insights": TRGC1.csv

SNP	CHR	BP	effect_allele	other_allele	P	EAF	BETA	SE	gene	samplesize	source
rs10226831	7	38600741	A	C	4.708e-08	0.0955315870570108	-0.177132501187994	0.0324305646730981	TRGC1	5502	biofsci
rs10260904	7	38265035	G	C	1.8629e-87	0.309289246215982	-0.408897067514251	0.0206268856414988	TRGC1	5501	biofsci
rs10276324	7	38550797	T	C	1.7995e-14	0.241204991355333	-0.170824015723162	0.0222888552763092	TRGC1	5499	biofsci
rs10945	7	38270115	G	C	1.5146e-09	0.841643512351083	0.157896218002707	0.0261287800765691	TRGC1	5495	biofsci
rs116851062	7	38192325	T	C	7.2418e-12	0.0147323926151551	0.666188123251511	0.0972125849277694	TRGC1	3645	biofsci
rs117403975	7	38423009	T	C	7.5774e-09	0.0192281026115091	0.404218202737002	0.0699605737022746	TRGC1	5417	biofsci
rs117857144	7	38282618	A	G	8.6868e-11	0.0266044848250532	-0.384338112601778	0.0592383034219757	TRGC1	5502	biofsci
rs12538756	7	38348570	A	G	1.8832e-08	0.313132266344557	0.115595353476584	0.0205590569267925	TRGC1	5500	biofsci
rs148841716	7	38327740	T	C	6.6832e-11	0.0335102201257862	-0.389352646412967	0.0596489638160627	TRGC1	4339	biofsci
rs191056407	7	38163899	A	C	9.5575e-09	0.0265719342077868	0.383199841874219	0.0667770047702744	TRGC1	4335	biofsci
rs2009434	7	38282166	G	T	1.1129e-43	0.230480253718946	-0.313950725854069	0.0226523847075341	TRGC1	5494	biofsci
rs2072505	7	38424039	G	A	2.3156e-10	0.261772332669398	0.137459489928522	0.0216854120540989	TRGC1	5502	biofsci
rs2248839	7	38341226	C	T	3.3135e-13	0.192228193468375	-0.176139552083364	0.0241920026484863	TRGC1	5502	biofsci
rs2392540	7	38259354	G	T	1.564e-10	0.154628133338344	0.168723452758287	0.0263667473173239	TRGC1	5502	biofsci
rs2392544	7	38340896	T	C	8.0043e-23	0.245576773187841	0.236464678223128	0.024044647179607	TRGC1	4668	biofsci
rs2736944	7	38392335	A	C	3.7306e-11	0.43902960142957	-0.132242020633846	0.0199930485960701	TRGC1	5079	biofsci
rs2736962	7	38345469	T	C	6.1462e-13	0.774278412507517	0.164134040873187	0.0228049464206282	TRGC1	5501	biofsci
rs3807425	7	38470515	A	G	2.0546e-10	0.0638731596828992	0.247925935279252	0.0389992347699068	TRGC1	5498	biofsci
rs58494068	7	38290938	T	G	5.4821e-146	0.119238174336517	0.757210416912088	0.0294296592204313	TRGC1	5497	biofsci
