## Supplementary material for "Multi-level Regulatory Roles of Lactate Metabolism Gene Network in Oral Cancer: Machine Learning Insights": TRGC2.csv

SNP	CHR	BP	effect_allele	other_allele	P	EAF	BETA	SE	gene	samplesize	source
rs10226230	7	38269292	A	G	2.3453e-123	0.436882257882671	0.453988504828746	0.0192195360451097	TRGC2	5502	biofsci
rs10272537	7	38213251	C	T	2.2867e-80	0.307817159249613	0.392112864573113	0.0206541512150897	TRGC2	5501	biofsci
rs13246622	7	38157881	A	C	4.6605e-08	0.0698987767225544	0.204280802837699	0.037387361195794	TRGC2	5502	biofsci
rs139703540	7	38301029	T	A	3.9651e-36	0.024531485112398	-0.980393046735295	0.0781177229634025	TRGC2	3424	biofsci
rs140480214	7	38346192	T	C	1.5404e-08	0.0145451746960135	0.610625770259973	0.107939716508454	TRGC2	2994	biofsci
rs1568755	7	38168016	A	C	2.2943e-18	0.370408123260281	-0.18391155817071	0.0210384202352757	TRGC2	4844	biofsci
rs1608544	7	38194211	T	C	6.0354e-16	0.702355460385439	0.168847658624306	0.0208742531184237	TRGC2	5489	biofsci
rs2240841	7	38349104	A	T	1.1263e-18	0.401274244474515	-0.171634752786294	0.0194557519765007	TRGC2	5498	biofsci
rs2736966	7	38344487	C	T	9.2861e-20	0.543717529343852	-0.182767450706984	0.0200909586354824	TRGC2	4993	biofsci
rs28690002	7	38328999	C	A	5.8428e-25	0.0874348909186986	0.348220499792801	0.0337481828025044	TRGC2	5502	biofsci
rs3936806	7	38403164	T	C	6.6806e-14	0.178224338870175	-0.192683901200052	0.0257117562316589	TRGC2	5164	biofsci
rs56356594	7	38203496	T	C	1.6769846438804e-308	0.109305398263496	-1.20437873308646	0.0305631011560705	TRGC2	5498	biofsci
rs62443262	7	38126483	C	T	9.6653e-12	0.0282009865979831	-0.479077255559197	0.0703346236543438	TRGC2	3688	biofsci
rs62443347	7	38340490	T	C	1.7161e-12	0.0739155251141553	-0.257085650095839	0.0364360738818899	TRGC2	5502	biofsci
rs6971753	7	38428419	A	T	7.0466e-14	0.705737008725195	0.157975968135018	0.0210997539948736	TRGC2	5408	biofsci
rs75309255	7	38183894	T	C	2.9492e-69	0.0751825096510339	-0.636027162421529	0.0361590682286525	TRGC2	5500	biofsci
rs77922561	7	38253188	G	A	2.5817e-09	0.0164465899947939	0.464660282686981	0.0780115646772293	TRGC2	5079	biofsci
rs973528	7	38474880	A	G	2.9909e-18	0.535441801029804	0.16653130111797	0.0191156019557347	TRGC2	5501	biofsci
