## Supplementary material for "Multi-level Regulatory Roles of Lactate Metabolism Gene Network in Oral Cancer: Machine Learning Insights": TRGJP1.csv

SNP	CHR	BP	effect_allele	other_allele	P	EAF	BETA	SE	gene	samplesize	source
rs34367511	7	38323277	A	G	3.154e-22	0.111345965124179	-0.312365376432426	0.032218559331672	TRGJP1	4868	biofsci
rs56217039	7	38286963	A	G	1.2492e-18	0.240798067122202	0.208938471565149	0.0237152505096477	TRGJP1	4863	biofsci
rs77857991	7	38239686	G	T	8.1464e-09	0.0232876712328767	0.387429597759135	0.0671990838032287	TRGJP1	4868	biofsci
