## Supplementary material for "Multi-level Regulatory Roles of Lactate Metabolism Gene Network in Oral Cancer: Machine Learning Insights": TRGJP2.csv

SNP	CHR	BP	effect_allele	other_allele	P	EAF	BETA	SE	gene	samplesize	source
rs10249106	7	38533398	G	C	3.1728e-09	0.708613270929267	0.124250340189418	0.0209790193815922	TRGJP2	5502	biofsci
rs112424269	7	38316887	A	G	3.1911e-10	0.0154354302491257	-0.494246698603101	0.0785890759426143	TRGJP2	5327	biofsci
rs11766341	7	38227749	T	C	3.8075e-18	0.549824481938625	-0.166418278435764	0.0191628988111745	TRGJP2	5501	biofsci
rs117857144	7	38282618	A	G	2.1296e-09	0.0266044848250532	-0.354689341739079	0.0592383034219757	TRGJP2	5502	biofsci
rs147067425	7	38305807	G	A	7.0192e-22	0.0300191125145421	-0.537052437181371	0.0558655651213809	TRGJP2	5502	biofsci
rs2736957	7	38350924	A	G	1.1575e-10	0.732996531443221	0.139960542617309	0.021716817064503	TRGJP2	5417	biofsci
rs3901405	7	38304926	T	C	3.6108e-166	0.354268891069676	-0.547582420333256	0.0199311494386725	TRGJP2	5502	biofsci
rs3936806	7	38403164	T	C	3.7865e-15	0.178224338870175	-0.202138113966433	0.0257117562316589	TRGJP2	5164	biofsci
rs4723739	7	38270723	A	G	1.8978e-18	0.414688007247745	-0.169608049886581	0.0193548002289807	TRGJP2	5499	biofsci
rs62443347	7	38340490	T	C	1.4876e-18	0.0739155251141553	-0.320291307458753	0.0364360738818899	TRGJP2	5502	biofsci
rs67489726	7	38203754	T	C	1.7132e-23	0.457183311308288	-0.191295321445049	0.0191517481723848	TRGJP2	5493	biofsci
rs6951706	7	38303760	G	A	2.3151e-09	0.0164463877571301	0.50422965435679	0.0844026136751628	TRGJP2	4339	biofsci
rs71546702	7	38299242	C	T	1.9691e-17	0.0442675427512425	0.471858852428248	0.0555415570917002	TRGJP2	3831	biofsci
rs74643510	7	38248643	G	A	3.2645e-19	0.0618150684931507	-0.354660017818514	0.0395852420718478	TRGJP2	5502	biofsci
rs75917618	7	38209822	G	A	2.5045e-15	0.0738261620603015	0.288493762251887	0.0364563603826278	TRGJP2	5502	biofsci
rs79768008	7	38177943	C	T	3.2793e-13	0.110074912092952	-0.221822646942029	0.0304609385820258	TRGJP2	5501	biofsci
rs80320640	7	38271973	T	C	6.7222e-19	0.035524012481924	-0.457378420287753	0.0515106393846084	TRGJP2	5500	biofsci
