## Supplementary material for "Multi-level Regulatory Roles of Lactate Metabolism Gene Network in Oral Cancer: Machine Learning Insights": TRGV1.csv

SNP	CHR	BP	effect_allele	other_allele	P	EAF	BETA	SE	gene	samplesize	source
rs2736944	7	38392335	A	C	2.041e-18	0.43902960142957	0.203819321923818	0.0232800678374682	TRGV1	3746	biofsci
rs56045043	7	38276595	T	C	1.3311e-09	0.192096659025142	-0.175840885702612	0.0289994204272399	TRGV1	3831	biofsci
