## Supplementary material for "Multi-level Regulatory Roles of Lactate Metabolism Gene Network in Oral Cancer: Machine Learning Insights": TRGV2.csv

SNP	CHR	BP	effect_allele	other_allele	P	EAF	BETA	SE	gene	samplesize	source
rs10226230	7	38269292	A	G	1.114e-39	0.436882257882671	0.253355768053845	0.0192195360451097	TRGV2	5502	biofsci
rs10252198	7	38292916	T	C	2.073e-13	0.0986564448058234	0.24234187915048	0.0329977232578743	TRGV2	5164	biofsci
rs11760251	7	38548332	C	T	3.8189e-29	0.186910243828791	-0.274014804762751	0.0244533808776639	TRGV2	5502	biofsci
rs11766168	7	38438838	T	C	2.2625e-32	0.0642450142450142	0.461237248722595	0.0389364462575739	TRGV2	5486	biofsci
rs117740994	7	38518236	C	T	9.7098e-15	0.0218980325272583	-0.504358510983933	0.0651373512829565	TRGV2	5502	biofsci
rs139723836	7	38345720	A	C	4.2485e-13	0.0297714430294341	-0.4202415700542	0.0579867493727509	TRGV2	5148	biofsci
rs141711548	7	38399187	C	T	5.7562e-33	0.0314909757825851	0.652851829071101	0.0545858169305525	TRGV2	5502	biofsci
rs2103107	7	38201236	T	G	4.3435e-32	0.567651781617984	0.23420079692188	0.0198625062056873	TRGV2	5164	biofsci
rs2159502	7	38278789	C	T	2.8844e-58	0.632067669172932	0.318376244195648	0.0197840152738307	TRGV2	5493	biofsci
rs2240839	7	38341925	G	A	1.7038e-12	0.356214062911045	0.140477330242018	0.0199066616939715	TRGV2	5502	biofsci
rs2534590	7	38387731	C	T	1.0059e-93	0.320461844318703	0.419881120654481	0.0204449058612898	TRGV2	5493	biofsci
rs2735178	7	38366777	T	C	4.6868e-08	0.188403881735453	-0.133304182803536	0.0244030649880159	TRGV2	5491	biofsci
rs2736944	7	38392335	A	C	6.0891e-59	0.43902960142957	-0.323653468587762	0.0199930485960702	TRGV2	5079	biofsci
rs2893554	7	38350808	C	T	1.6795e-12	0.246983876423498	0.156066754946959	0.0221089042282134	TRGV2	5500	biofsci
rs4723740	7	38339604	T	C	2.1189e-08	0.953957382039574	0.254818570356743	0.0454862587880872	TRGV2	5502	biofsci
rs73120217	7	38500799	T	C	8.8954e-13	0.0500297944185123	0.351905761782623	0.0492403153599036	TRGV2	4339	biofsci
rs74391596	7	38374377	T	G	1.5558e-11	0.0713207108839587	0.257797421853046	0.0382341265762534	TRGV2	5164	biofsci
rs75309255	7	38183894	T	C	2.1061e-36	0.0751825096510339	-0.455607875587845	0.0361590682286525	TRGV2	5500	biofsci
rs78014307	7	38267279	G	T	3.7907e-165	0.106250471804937	-0.847250203764171	0.0309350884973043	TRGV2	5502	biofsci
rs7811852	7	38630656	C	G	6.1788e-10	0.482992558069608	0.118039516110221	0.0190820278553196	TRGV2	5499	biofsci
rs9918553	7	38673833	G	A	3.8499e-08	0.262223307903341	0.119153728151528	0.0216733776218288	TRGV2	5502	biofsci
