## Supplementary material for "Multi-level Regulatory Roles of Lactate Metabolism Gene Network in Oral Cancer: Machine Learning Insights": TRGV3.csv

SNP	CHR	BP	effect_allele	other_allele	P	EAF	BETA	SE	gene	samplesize	source
rs10226230	7	38269292	A	G	3.4961e-11	0.436882257882671	0.127314050670016	0.0192195360451097	TRGV3	5502	biofsci
rs10254618	7	38376790	G	A	7.9855e-24	0.134432957757386	0.290305300430538	0.0288462028071163	TRGV3	5164	biofsci
rs10269961	7	38609945	C	T	1.1773e-15	0.343474124809741	-0.160733103042651	0.0200748252142145	TRGV3	5502	biofsci
rs10276324	7	38550797	T	C	1.4552e-53	0.241204991355333	0.343422224326318	0.0222888552763092	TRGV3	5499	biofsci
rs117159143	7	38195803	G	A	1.0545e-12	0.0184821807382266	-0.905144004757993	0.127069856912342	TRGV3	1707	biofsci
rs11766168	7	38438838	T	C	1.5786e-65	0.0642450142450142	-0.665669166153361	0.0389364462575739	TRGV3	5486	biofsci
rs13222240	7	38337589	C	T	4.2104e-24	0.295138750646972	0.238337942843537	0.0235355982544695	TRGV3	4339	biofsci
rs141711548	7	38399187	C	T	1.0152e-39	0.0314909757825851	-0.719921422333671	0.0545858169305525	TRGV3	5502	biofsci
rs142079208	7	38398786	T	G	1.5278e-09	0.0141052225490669	-0.541588394116847	0.0896461737539058	TRGV3	4474	biofsci
rs1950001	7	39125413	T	G	2.392e-10	0.220118544246451	-0.145806376147659	0.0230207266128264	TRGV3	5496	biofsci
rs2240839	7	38341925	G	A	3.0201e-35	0.356214062911045	-0.246609697063427	0.0199066616939715	TRGV3	5502	biofsci
rs2735143	7	38383243	G	T	1.8047e-58	0.140182648401826	0.442667084200069	0.0274583525128133	TRGV3	5502	biofsci
rs2735177	7	38367973	T	C	1.8037e-39	0.240542887345213	-0.293353222205057	0.022315866433765	TRGV3	5496	biofsci
rs2975077	7	38382362	G	A	1.6769846438804e-308	0.328321279025504	-1.0176895489274	0.0203183963321374	TRGV3	5492	biofsci
rs34181529	7	38532687	T	C	1.4788e-21	0.914074884879595	0.32438650062127	0.0340152572349677	TRGV3	5502	biofsci
rs35099182	7	38584665	A	G	3.7148e-18	0.311511142846405	0.178821312556467	0.0205844590381788	TRGV3	5502	biofsci
rs3778890	7	38432130	G	A	6.7282e-60	0.202537381060263	0.387545410906353	0.0237417088906939	TRGV3	5492	biofsci
rs3801129	7	38887024	A	G	8.1663e-12	0.742361606975084	-0.14899634014163	0.0217977499695161	TRGV3	5502	biofsci
rs4520068	7	38260055	G	A	2.3536e-13	0.304186169409633	0.151851650202792	0.0207246591697659	TRGV3	5500	biofsci
rs56369268	7	38374589	A	G	6.7273e-35	0.173502428494334	0.32023848984613	0.0259847363982871	TRGV3	5164	biofsci
rs62443319	7	38233825	G	A	1.9989e-38	0.107181780600549	-0.399455239699326	0.0308164568057864	TRGV3	5502	biofsci
rs6960550	7	38424065	G	T	1.8272e-11	0.026592943654555	-0.421472398853551	0.0627275079777873	TRGV3	4909	biofsci
rs6965722	7	38617022	C	T	1.9576e-15	0.643861099627945	-0.158143984728954	0.0199076001370805	TRGV3	5502	biofsci
rs73120217	7	38500799	T	C	1.3722e-34	0.0500297944185123	-0.604001404330722	0.0492403153599036	TRGV3	4339	biofsci
rs75074173	7	38605884	G	A	3.7005e-11	0.0484916669844781	0.29360311388792	0.0443797502740329	TRGV3	5502	biofsci
rs76693575	7	38378592	G	A	2.4178e-38	0.0339877194499697	-0.681365406315273	0.0526248421572548	TRGV3	5499	biofsci
rs76903634	7	38406921	C	G	6.1816e-12	0.177697651589519	0.171586073046057	0.0249565222454049	TRGV3	5494	biofsci
rs78349434	7	38427754	A	G	1.1877e-40	0.0385569154467643	-0.7442956803756	0.0557541559579013	TRGV3	4339	biofsci
rs78889027	7	38903401	G	A	1.3438e-08	0.0328226434692288	-0.349350265081922	0.0615020800101971	TRGV3	4164	biofsci
rs79349513	7	38603626	T	G	2.6113e-12	0.0381182443498198	-0.392260666999487	0.0560612643989549	TRGV3	4339	biofsci
rs80320640	7	38271973	T	C	1.9888e-10	0.035524012481924	0.327720989892755	0.0515106393846084	TRGV3	5500	biofsci
rs973528	7	38474880	A	G	1.0832e-124	0.535441801029804	0.454007015809873	0.0191156019557347	TRGV3	5501	biofsci
rs9918553	7	38673833	G	A	2.0682e-08	0.262223307903341	-0.121503122285734	0.0216733776218288	TRGV3	5502	biofsci
