## Supplementary material for "Multi-level Regulatory Roles of Lactate Metabolism Gene Network in Oral Cancer: Machine Learning Insights": TRGV4.csv

SNP	CHR	BP	effect_allele	other_allele	P	EAF	BETA	SE	gene	samplesize	source
rs10254618	7	38376790	G	A	2.2084e-23	0.134432957757386	0.287403372428142	0.0288462028071163	TRGV4	5164	biofsci
rs10441090	7	38334818	T	C	1.8626e-12	0.140497576008118	0.193248848127521	0.0274325854393528	TRGV4	5502	biofsci
rs117159143	7	38195803	G	A	9.5584e-12	0.0184821807382266	-0.865726935143784	0.127069856912342	TRGV4	1707	biofsci
rs117403975	7	38423009	T	C	5.2939e-43	0.0192281026115091	-0.961748006685169	0.0699605737022746	TRGV4	5417	biofsci
rs11773094	7	38764676	T	C	1.3535e-11	0.390732458942463	-0.132127933710803	0.0195380376942009	TRGV4	5502	biofsci
rs117740994	7	38518236	C	T	1.6441e-08	0.0218980325272583	0.367752457873316	0.0651373512829565	TRGV4	5502	biofsci
rs12701649	7	38708556	T	C	9.0522e-13	0.603234816744046	-0.139220031369087	0.019487413581709	TRGV4	5501	biofsci
rs1320361	7	38023687	C	T	2.7957e-17	0.0358866350400785	-0.433303792806694	0.0512500494170927	TRGV4	5502	biofsci
rs144873835	7	38402692	A	G	1.0559e-34	0.0231018097260135	-0.846425896605798	0.0688851187471656	TRGV4	4669	biofsci
rs145091731	7	38335596	A	G	4.7051e-12	0.0191310717908261	-0.620342480779643	0.0897213637031056	TRGV4	3310	biofsci
rs147067425	7	38305807	G	A	2.5715e-37	0.0300191125145421	-0.713123938774427	0.0558655651213809	TRGV4	5502	biofsci
rs17171306	7	38228480	A	G	1.0255e-53	0.65840505092262	-0.310161821161416	0.0201012197771495	TRGV4	5502	biofsci
rs17171385	7	38532286	C	G	1.2679e-23	0.884040465046052	0.298334892481466	0.0297792909386383	TRGV4	5500	biofsci
rs17171411	7	38634760	T	C	1.3666e-11	0.234637501409404	0.152129839738842	0.0224994216873242	TRGV4	5500	biofsci
rs17171441	7	38722499	C	T	2.0052e-30	0.116419330289193	-0.340732743407744	0.0297227547308238	TRGV4	5502	biofsci
rs2084651	7	37957108	C	G	1.8942e-08	0.452177851589039	0.107671927507332	0.0191535937929969	TRGV4	5502	biofsci
rs2159503	7	38297309	A	G	9.0169e-21	0.192264618830494	-0.254611596933825	0.0272399269213465	TRGV4	4339	biofsci
rs2215954	7	38459915	G	C	1.0951e-52	0.699516871744546	0.317647262147073	0.0207929240049927	TRGV4	5502	biofsci
rs2240839	7	38341925	G	A	4.4355e-54	0.356214062911045	-0.308238731001794	0.0199066616939715	TRGV4	5502	biofsci
rs2392580	7	38573226	G	A	1.1684e-86	0.393047220020383	0.385139321956935	0.0195193055646355	TRGV4	5501	biofsci
rs2534577	7	38372473	A	G	1.5792e-31	0.0329351801416232	-0.62410205132412	0.0534251614754678	TRGV4	5500	biofsci
rs2534578	7	38373531	C	T	3.9054e-13	0.294392874591304	0.151827484508223	0.0209160457518664	TRGV4	5502	biofsci
rs2735164	7	38373761	A	G	7.2863e-98	0.262043378995434	-0.45513109429599	0.0216781739515783	TRGV4	5502	biofsci
rs2736945	7	38392282	A	C	3.1862e-230	0.438466319633284	0.647773560570125	0.0199958500456893	TRGV4	5079	biofsci
rs28862715	7	38518958	C	T	2.5877e-20	0.0686431930267233	0.348430437811305	0.0377297467012426	TRGV4	5494	biofsci
rs58920228	7	38217110	A	G	1.8235e-09	0.0192577030812325	0.431659921182484	0.0717877800070653	TRGV4	5137	biofsci
rs61739334	7	38380487	T	C	1.6769846438804e-308	0.197820684381571	-1.10544174548514	0.0239523516031943	TRGV4	5492	biofsci
rs62443341	7	38264899	C	T	1.7717e-14	0.212994073011439	-0.17857631340675	0.0232942843697251	TRGV4	5497	biofsci
rs62446762	7	38417535	A	G	1.9258e-169	0.084031718591454	-0.953384191634726	0.034360768521739	TRGV4	5502	biofsci
rs6944227	7	38159445	A	G	9.7282e-09	0.422583713850837	0.110684683820836	0.0192985116680329	TRGV4	5502	biofsci
rs6966337	7	39263744	T	C	1.6828e-08	0.456683401910083	-0.107998825078659	0.0191429578103513	TRGV4	5499	biofsci
rs6967370	7	38600176	A	G	4.6046e-30	0.132534246575342	0.320272175717848	0.0281147666454096	TRGV4	5502	biofsci
rs6970622	7	38485896	G	T	1.8755e-11	0.0215816977327902	0.447766110544304	0.0666775040272067	TRGV4	5326	biofsci
rs722336	7	38504905	A	C	4.1207e-38	0.311003795708219	0.265800256040207	0.0205936557996271	TRGV4	5502	biofsci
rs73121830	7	39365699	C	T	1.5272e-12	0.0760524147671545	-0.275991473862302	0.0390259437022486	TRGV4	4672	biofsci
rs7349990	7	38219866	C	A	1.7184e-27	0.110010191371306	0.331006837234597	0.0304687896716248	TRGV4	5501	biofsci
rs74658303	7	38381994	T	C	4.0044e-29	0.0561142551238911	-0.464534801176815	0.0414707674130085	TRGV4	5489	biofsci
rs76137055	7	38862610	C	T	7.2512e-09	0.0612165430175841	0.230048001764011	0.0397656050481428	TRGV4	5502	biofsci
rs77060869	7	38543068	A	G	4.9436e-14	0.0237753102547355	0.511883861478361	0.0679476818846964	TRGV4	4666	biofsci
rs7792506	7	38415389	G	A	6.7214e-14	0.0401039001928451	0.364208716770094	0.0486045823295603	TRGV4	5498	biofsci
rs78889027	7	38903401	G	A	3.9519e-13	0.0328226434692288	-0.446326744842001	0.061502080010197	TRGV4	4164	biofsci
rs79103599	7	38415802	G	A	1.8088e-15	0.0565938723610382	0.356220689452312	0.0447856635678487	TRGV4	4669	biofsci
rs891883	7	38631857	C	A	1.0524e-36	0.188139368087275	-0.308757735056909	0.0243984681746775	TRGV4	5499	biofsci
rs9639796	7	38542381	C	T	5.636e-172	0.441154928491577	-0.55401033856547	0.0198175793158938	TRGV4	5164	biofsci
