## Supplementary material for "Multi-level Regulatory Roles of Lactate Metabolism Gene Network in Oral Cancer: Machine Learning Insights": TRGV5.csv

SNP	CHR	BP	effect_allele	other_allele	P	EAF	BETA	SE	gene	samplesize	source
rs10267034	7	38664199	C	T	7.7045e-09	0.21171408170168	-0.134752670139056	0.0233350079032773	TRGV5	5502	biofsci
rs113138065	7	38298962	A	G	9.958e-33	0.106967615309127	-0.367476722441478	0.0308435918854374	TRGV5	5502	biofsci
rs11766168	7	38438838	T	C	2.6004e-72	0.0642450142450142	-0.700225262206958	0.0389364462575739	TRGV5	5486	biofsci
rs13222240	7	38337589	C	T	2.6586e-09	0.295138750646972	0.140072113011475	0.0235355982544695	TRGV5	4339	biofsci
rs141711548	7	38399187	C	T	3.4957e-43	0.0314909757825851	-0.752034258433915	0.0545858169305525	TRGV5	5502	biofsci
rs145285289	7	38700747	G	T	1.9656e-08	0.0172537313432836	0.486583707849444	0.086654742101696	TRGV5	3927	biofsci
rs1668351	7	38008458	G	A	2.9957e-10	0.0460113065326633	-0.286601613717669	0.0455009864922951	TRGV5	5502	biofsci
rs1859494	7	38753322	A	T	5.2727e-21	0.790178908432098	0.220158869834912	0.0234119410269268	TRGV5	5502	biofsci
rs189808651	7	38274316	A	G	1.2831e-20	0.017515654086986	0.778696796858701	0.0836426987538616	TRGV5	4153	biofsci
rs190013570	7	38432191	T	G	8.49e-17	0.021595795508839	-0.614736393468418	0.0738493060556471	TRGV5	4339	biofsci
rs2229922	7	38431511	T	C	1.0357e-14	0.121326199120963	-0.225830534714699	0.0291966870138464	TRGV5	5502	biofsci
rs2240851	7	38363929	A	G	4.459e-09	0.719850426547409	0.124531799910357	0.0212279762563679	TRGV5	5502	biofsci
rs2252735	7	38350543	G	C	4.9135e-78	0.619828627510192	0.367310782695245	0.0196416576310517	TRGV5	5500	biofsci
rs2270171	7	38344914	G	T	2.2896e-09	0.556828476521214	0.114697266951435	0.0191936254478789	TRGV5	5500	biofsci
rs2392591	7	38695210	G	A	2.8193e-10	0.57099161694736	0.121640215799926	0.0192819554252082	TRGV5	5490	biofsci
rs2735127	7	38396612	G	C	2.4758e-46	0.661384057373671	-0.355946931150765	0.0249065467207857	TRGV5	3599	biofsci
rs2736969	7	38343956	C	A	6.6213e-17	0.878368221278515	0.243639077406665	0.0291650599016813	TRGV5	5502	biofsci
rs2975077	7	38382362	G	A	1.6769846438804e-308	0.328321279025504	-0.791320263551425	0.0203183963321374	TRGV5	5492	biofsci
rs35013617	7	38641731	G	A	1.8832e-08	0.29299598769039	-0.117761864503555	0.0209451238801144	TRGV5	5502	biofsci
rs35099182	7	38584665	A	G	3.4828e-76	0.311511142846405	0.380234068907336	0.0205844590381788	TRGV5	5502	biofsci
rs3801129	7	38887024	A	G	9.3467e-13	0.742361606975084	-0.155629395457354	0.0217977499695161	TRGV5	5502	biofsci
rs4427071	7	38596612	C	T	8.0556e-53	0.53649141267992	0.292423437990096	0.0191167662299774	TRGV5	5502	biofsci
rs4520068	7	38260055	G	A	1.8685e-20	0.304186169409633	0.192113445571896	0.0207246591697659	TRGV5	5500	biofsci
rs4723745	7	38377925	A	G	1.6769846438804e-308	0.178747562793898	0.951162527894839	0.0248990211695786	TRGV5	5494	biofsci
rs55948005	7	38496627	G	A	4.5776e-35	0.755586170453688	0.274072894184343	0.0221829765994887	TRGV5	5502	biofsci
rs62446778	7	38474149	A	C	2.17e-10	0.0128703509140576	0.666976491800139	0.105053866307571	TRGV5	3566	biofsci
rs6965722	7	38617022	C	T	4.7554e-11	0.643861099627945	-0.130958165981757	0.0199076001370805	TRGV5	5502	biofsci
rs73115859	7	38378303	T	G	1.3691e-242	0.305593607305936	-0.688325851528453	0.0206940608360427	TRGV5	5502	biofsci
rs73120217	7	38500799	T	C	3.8327e-31	0.0500297944185123	-0.571492948130114	0.0492403153599036	TRGV5	4339	biofsci
rs73128156	7	38738033	A	G	8.5042e-11	0.0148174281178338	0.550542173760731	0.0848097009567482	TRGV5	4762	biofsci
rs73130679	7	38342046	C	T	1.9629e-18	0.0258025543665861	0.571738631762301	0.0652706925923056	TRGV5	4669	biofsci
rs7781415	7	38677137	T	C	4.0915e-24	0.665864932917434	0.204717198726242	0.0202101998860981	TRGV5	5502	biofsci
rs77911854	7	38676540	C	T	4.4248e-08	0.0245574369828747	0.337105410020802	0.0615931391753853	TRGV5	5502	biofsci
rs78099559	7	38479657	T	C	1.1229e-39	0.029045245398773	0.754102016627486	0.0572095541162157	TRGV5	5417	biofsci
rs78349434	7	38427754	A	G	2.2204e-31	0.0385569154467643	-0.649680877715041	0.0557541559579013	TRGV5	4339	biofsci
rs79387748	7	38526354	T	G	1.8819e-62	0.94186709221475	0.679478725267279	0.0407397982592727	TRGV5	5502	biofsci
rs80128281	7	38596701	C	T	1.2681e-29	0.939060121765601	0.450431372159955	0.0398498984499924	TRGV5	5502	biofsci
rs80320640	7	38271973	T	C	9.5813e-20	0.035524012481924	0.468422301371813	0.0515106393846084	TRGV5	5500	biofsci
