## Supplementary material for "Multi-level Regulatory Roles of Lactate Metabolism Gene Network in Oral Cancer: Machine Learning Insights": TRGV5P.csv

SNP	CHR	BP	effect_allele	other_allele	P	EAF	BETA	SE	gene	samplesize	source
rs10254618	7	38376790	G	A	1.2122e-19	0.134432957757386	-0.261577367054931	0.0288462028071163	TRGV5P	5164	biofsci
rs10267034	7	38664199	C	T	9.0733e-09	0.21171408170168	-0.134108623920925	0.0233350079032773	TRGV5P	5502	biofsci
rs10268253	7	38828468	T	C	2.9099e-09	0.405319896883056	0.120992334158864	0.0203807455713479	TRGV5P	4994	biofsci
rs116967426	7	38566884	C	T	3.2255e-33	0.0160367916885097	0.933960216445336	0.077777518212318	TRGV5P	5238	biofsci
rs116999084	7	38422898	C	T	2.1189e-08	0.0174625288239816	-0.427925292351252	0.0763893129743929	TRGV5P	4994	biofsci
rs117318597	7	38192396	G	A	9.8751e-22	0.0347704872972867	0.498643180851629	0.0520596745614179	TRGV5P	5497	biofsci
rs11766168	7	38438838	T	C	8.8491e-38	0.0642450142450142	-0.500243780583432	0.0389364462575739	TRGV5P	5486	biofsci
rs11772640	7	38693591	T	A	2.8537e-09	0.413800264300548	-0.115060570228433	0.0193714447242173	TRGV5P	5493	biofsci
rs13231472	7	38424772	T	C	1.7437e-65	0.241488638937118	-0.380669024950207	0.0222738511064812	TRGV5P	5502	biofsci
rs141711548	7	38399187	C	T	5.6231e-22	0.0314909757825851	-0.525988931942804	0.0545858169305525	TRGV5P	5502	biofsci
rs145285289	7	38700747	G	T	9.3786e-09	0.0172537313432836	0.497545532725308	0.086654742101696	TRGV5P	3927	biofsci
rs17767770	7	38763577	T	A	2.0447e-18	0.785859882228597	0.203485407058191	0.0232424593151482	TRGV5P	5500	biofsci
rs190013570	7	38432191	T	G	1.6552e-11	0.021595795508839	-0.4972643023257	0.0738493060556471	TRGV5P	4339	biofsci
rs2270171	7	38344914	G	T	2.0987e-31	0.556828476521214	0.223753527383738	0.0191936254478789	TRGV5P	5500	biofsci
rs2534560	7	38349560	T	C	3.1418e-124	0.602834604061297	0.461847078829035	0.0194822862916154	TRGV5P	5502	biofsci
rs2735127	7	38396612	G	C	7.6077e-83	0.661384057373671	-0.48024803387019	0.0249065467207857	TRGV5P	3599	biofsci
rs2736969	7	38343956	C	A	2.6193e-17	0.878368221278515	0.246809319417978	0.0291650599016813	TRGV5P	5502	biofsci
rs2975077	7	38382362	G	A	5.3923e-239	0.328321279025504	-0.670759027075054	0.0203183963321374	TRGV5P	5492	biofsci
rs35099182	7	38584665	A	G	4.9295e-75	0.311511142846405	0.377278140589453	0.0205844590381788	TRGV5P	5502	biofsci
rs4427071	7	38596612	C	T	3.5474e-63	0.53649141267992	0.320741103806561	0.0191167662299774	TRGV5P	5502	biofsci
rs4520068	7	38260055	G	A	6.8479e-32	0.304186169409633	0.243568629358591	0.0207246591697659	TRGV5P	5500	biofsci
rs4723777	7	38682411	A	C	5.1014e-26	0.134221504002405	0.295019261249796	0.0279647062238544	TRGV5P	5502	biofsci
rs55821827	7	38003266	A	G	2.8665e-08	0.207136951292844	0.130542127379394	0.0235232232416242	TRGV5P	5502	biofsci
rs55948005	7	38496627	G	A	1.2895e-10	0.755586170453688	0.142603265069813	0.0221829765994887	TRGV5P	5502	biofsci
rs56030139	7	38275416	A	T	3.3558e-40	0.192987091416925	-0.320597390622488	0.0241557395304803	TRGV5P	5502	biofsci
rs58580109	7	38605676	T	C	2.0224e-11	0.43088181035543	-0.145332687005853	0.0216775333749763	TRGV5P	4339	biofsci
rs62443136	7	37995383	C	G	1.1635e-09	0.873843947000868	-0.174756258228578	0.0287191878765125	TRGV5P	5499	biofsci
rs62445000	7	38375575	A	G	1.6769846438804e-308	0.17498097412481	1.15181531054929	0.0250898065150137	TRGV5P	5502	biofsci
rs62446761	7	38417413	T	C	7.1113e-56	0.0252162313352554	1.03899994707048	0.0659770475473224	TRGV5P	4673	biofsci
rs6462811	7	38178196	G	A	9.0258e-13	0.145015220700152	0.19342950541965	0.0270731458871122	TRGV5P	5502	biofsci
rs73115859	7	38378303	T	G	6.3903e-186	0.305593607305936	-0.601785358518206	0.0206940608360427	TRGV5P	5502	biofsci
rs73120217	7	38500799	T	C	2.2165e-11	0.0500297944185123	-0.329462026041579	0.0492403153599036	TRGV5P	4339	biofsci
rs73130679	7	38342046	C	T	3.8387e-32	0.0258025543665861	0.770285551558835	0.0652706925923056	TRGV5P	4669	biofsci
rs74747937	7	38596648	G	T	2.6528e-49	0.938641552511416	0.586309511683492	0.0397225975219336	TRGV5P	5502	biofsci
rs76477775	7	38365957	C	T	7.8992e-25	0.10632657869934	-0.318419224371812	0.030947839358125	TRGV5P	5494	biofsci
rs76693575	7	38378592	G	A	1.3834e-09	0.0339877194499697	-0.318759193914924	0.0526248421572548	TRGV5P	5499	biofsci
rs7788211	7	38999681	T	C	2.6306e-08	0.223192541856925	0.127397858609326	0.022894342559991	TRGV5P	5502	biofsci
rs77911854	7	38676540	C	T	1.1737e-09	0.0245574369828747	0.374732658743044	0.0615931391753853	TRGV5P	5502	biofsci
rs78349434	7	38427754	A	G	4.1611e-19	0.0385569154467643	-0.498023998093954	0.0557541559579013	TRGV5P	4339	biofsci
rs79387748	7	38526354	T	G	7.6096e-88	0.94186709221475	0.809446829674011	0.0407397982592727	TRGV5P	5502	biofsci
rs79972576	7	38333638	T	C	2.3698e-26	0.0186029764762362	0.918289326480895	0.0864557102556979	TRGV5P	3664	biofsci
