## Supplementary material for "Multi-level Regulatory Roles of Lactate Metabolism Gene Network in Oral Cancer: Machine Learning Insights": TRGV7.csv

SNP	CHR	BP	effect_allele	other_allele	P	EAF	BETA	SE	gene	samplesize	source
rs11766168	7	38438838	T	C	8.5608e-14	0.0642450142450142	0.290524293750888	0.0389364462575739	TRGV7	5486	biofsci
rs12536498	7	38184963	C	T	1.9074e-08	0.573643861075618	0.111826298001935	0.0198968556842045	TRGV7	5164	biofsci
rs2534578	7	38373531	C	T	6.115e-21	0.294392874591304	-0.196355654309372	0.0209160457518664	TRGV7	5502	biofsci
rs2534590	7	38387731	C	T	1.451e-18	0.320461844318703	0.179780235200666	0.0204449058612898	TRGV7	5493	biofsci
rs2736944	7	38392335	A	C	7.3399e-22	0.43902960142957	-0.1921052067402	0.0199930485960701	TRGV7	5079	biofsci
rs2736955	7	38354355	T	G	8.7881e-09	0.16572597446873	0.148777220648354	0.0258617057169298	TRGV7	5407	biofsci
rs56228793	7	38266070	C	A	9.7987e-17	0.154646923973092	0.219022970069462	0.0263654384232307	TRGV7	5502	biofsci
rs62443339	7	38258486	G	A	3.5681e-93	0.106382577187288	-0.633061695369463	0.0309181601028289	TRGV7	5502	biofsci
rs6462812	7	38178207	C	T	3.1194e-08	0.47794901065449	0.105624265722256	0.0190843540133444	TRGV7	5502	biofsci
rs73120217	7	38500799	T	C	7.8863e-10	0.0500297944185123	0.3026900665804	0.0492403153599036	TRGV7	4339	biofsci
rs74391596	7	38374377	T	G	3.0032e-16	0.0713207108839587	0.312495163333034	0.0382341265762534	TRGV7	5164	biofsci
rs7800167	7	38927512	C	T	4.8153e-08	0.778218195545489	0.125285992858594	0.0229545608022342	TRGV7	5498	biofsci
