## Supplementary material for "Multi-level Regulatory Roles of Lactate Metabolism Gene Network in Oral Cancer: Machine Learning Insights": TRGV8.csv

SNP	CHR	BP	effect_allele	other_allele	P	EAF	BETA	SE	gene	samplesize	source
rs10226230	7	38269292	A	G	3.9723e-15	0.436882257882671	0.123159272543207	0.0156774959320765	TRGV8	8269	biofsci
rs10441090	7	38334818	T	C	2.2013e-10	0.140497576008118	0.142021910524588	0.0223769317647615	TRGV8	8269	biofsci
rs11764380	7	38586366	T	C	1.9732e-13	0.674945270627312	-0.122028947150894	0.0166014484934214	TRGV8	8269	biofsci
rs12155502	7	38421756	A	G	6.9446e-46	0.136464859968295	-0.322096717402348	0.022652079736861	TRGV8	8269	biofsci
rs139723836	7	38345720	A	C	3.515e-11	0.0297714430294341	-0.309725760703082	0.0467651760083168	TRGV8	7915	biofsci
rs2103107	7	38201236	T	G	1.6189e-21	0.567651781617984	0.15269307914185	0.0160274041295108	TRGV8	7931	biofsci
rs2534596	7	38277792	G	A	1.2072e-16	0.630651283400353	0.133444834723892	0.0161118558296982	TRGV8	8269	biofsci
rs2735127	7	38396612	G	C	1.5315e-08	0.661384057373671	0.10595807663372	0.0187271255980417	TRGV8	6366	biofsci
rs2735177	7	38367973	T	C	2.4307e-35	0.240542887345213	-0.225782102906782	0.0181998680370138	TRGV8	8263	biofsci
rs2736957	7	38350924	A	G	9.9384e-19	0.732996531443221	0.156112851844397	0.0176682192720973	TRGV8	8184	biofsci
rs62446762	7	38417535	A	G	8.4625e-10	0.084031718591454	0.171981612592715	0.0280282940992039	TRGV8	8269	biofsci
rs73120217	7	38500799	T	C	9.5114e-10	0.0500297944185123	0.301232553245747	0.0492403153599036	TRGV8	4339	biofsci
rs78014307	7	38267279	G	T	2.4438e-137	0.106250471804937	-0.629445628802911	0.0252339454467901	TRGV8	8269	biofsci
