## Supplementary material for "Multi-level Regulatory Roles of Lactate Metabolism Gene Network in Oral Cancer: Machine Learning Insights": TRGV9.csv

SNP	CHR	BP	effect_allele	other_allele	P	EAF	BETA	SE	gene	samplesize	source
rs10951554	7	38342037	T	C	9.3629e-44	0.255315940280501	0.219622185417632	0.0158318208660221	TRGV9	10492	biofsci
rs111794758	7	38326490	T	C	1.388e-10	0.0398602925125518	0.23906323471079	0.037252931094197	TRGV9	9414	biofsci
rs117403975	7	38423009	T	C	3.4484e-08	0.0192281026115091	0.277336239808076	0.0502693927511466	TRGV9	10492	biofsci
rs11770189	7	38402517	T	C	5.6569e-21	0.253203803224473	0.148569302717028	0.0158113003615245	TRGV9	10577	biofsci
rs1568755	7	38168016	A	C	3.7523e-10	0.370408123260281	-0.0920943521007638	0.0147021634899048	TRGV9	9919	biofsci
rs1668351	7	38008458	G	A	8.8612e-09	0.0460113065326633	0.18874411812342	0.0328170737774143	TRGV9	10577	biofsci
rs2534568	7	38359640	A	G	6.3299e-09	0.794689363629501	0.0988612125750277	0.017021558638951	TRGV9	10577	biofsci
rs2534575	7	38371474	C	T	6.5921e-09	0.367878081779916	0.0827146148285617	0.0142584363014879	TRGV9	10576	biofsci
rs2534596	7	38277792	G	A	1.755e-09	0.630651283400353	0.0857491028199318	0.0142459301601428	TRGV9	10577	biofsci
rs58494068	7	38290938	T	G	1.0998e-19	0.119238174336517	0.192660724816782	0.0212211797742829	TRGV9	10572	biofsci
rs6953248	7	38356415	C	A	1.9224e-11	0.181968506896163	-0.119607834931698	0.0178205302499625	TRGV9	10577	biofsci
rs78014307	7	38267279	G	T	3.5986e-45	0.106250471804937	-0.314675887050386	0.0223115839850809	TRGV9	10577	biofsci
