## Supplementary material for "Multi-level Regulatory Roles of Lactate Metabolism Gene Network in Oral Cancer: Machine Learning Insights": TRGV10.csv

SNP	CHR	BP	effect_allele	other_allele	P	EAF	BETA	SE	gene	samplesize	source
rs10267691	7	38518459	C	G	8.5927e-09	0.13240845602114	-0.16195821947946	0.0281363085854314	TRGV10	5498	biofsci
rs2240826	7	38319339	G	A	7.6917e-19	0.118155511293171	0.261788798431371	0.0295326021424317	TRGV10	5502	biofsci
rs2240839	7	38341925	G	A	1.3083e-10	0.356214062911045	0.127928170710139	0.0199066616939715	TRGV10	5502	biofsci
rs2534578	7	38373531	C	T	3.4573e-16	0.294392874591304	-0.170593360756798	0.0209160457518664	TRGV10	5502	biofsci
rs28620617	7	38400984	T	C	1.0727e-32	0.30457513872636	0.246729215458597	0.0207190963830771	TRGV10	5499	biofsci
rs34809818	7	38224610	A	G	3.1205e-27	0.113736740779888	0.324642169932338	0.0300338757662304	TRGV10	5499	biofsci
rs62446763	7	38424663	A	G	3.172e-16	0.216574815038502	-0.18903267641781	0.0231473307313794	TRGV10	5500	biofsci
rs78014307	7	38267279	G	T	1.5861e-97	0.106250471804937	-0.648334491217654	0.0309350884973043	TRGV10	5502	biofsci
