## Supplementary material for "Multi-level Regulatory Roles of Lactate Metabolism Gene Network in Oral Cancer: Machine Learning Insights": TRGVA.csv

SNP	CHR	BP	effect_allele	other_allele	P	EAF	BETA	SE	gene	samplesize	source
rs10441089	7	38334029	C	T	2.443e-13	0.200391080359493	0.196357649448711	0.0268171220618007	TRGVA	4339	biofsci
rs11766168	7	38438838	T	C	2.5969e-13	0.0642450142450142	-0.320199457151952	0.0437813740363093	TRGVA	4339	biofsci
rs2229922	7	38431511	T	C	1.6102e-11	0.121326199120963	-0.221512286724359	0.0328775193653966	TRGVA	4339	biofsci
rs2270171	7	38344914	G	T	7.4736e-18	0.556828476521214	-0.18601821856643	0.021611931704437	TRGVA	4338	biofsci
rs2735143	7	38383243	G	T	8.2389e-16	0.140182648401826	0.248927907059938	0.0309200326754119	TRGVA	4339	biofsci
rs2735161	7	38374309	C	T	1.2507e-89	0.320773263433814	-0.461645891991518	0.0229976631990035	TRGVA	4339	biofsci
rs2735178	7	38366777	T	C	8.2513e-25	0.188403881735453	0.282341908940433	0.0274520811034072	TRGVA	4339	biofsci
rs56223344	7	38292745	C	T	5.3231e-21	0.060923406207002	-0.421979081884669	0.0448794556644158	TRGVA	4339	biofsci
rs62444998	7	38373860	C	A	1.0608e-21	0.121694350873117	0.314256962481693	0.0328346302313986	TRGVA	4339	biofsci
rs6462820	7	38273305	A	G	3.2836e-08	0.315720245029877	0.127619570294951	0.0230952206549189	TRGVA	4339	biofsci
rs76591336	7	38384564	T	C	4.3794e-14	0.319047254931947	-0.173857571448921	0.0230305433102293	TRGVA	4339	biofsci
