## Supplementary material for "Multi-level Regulatory Roles of Lactate Metabolism Gene Network in Oral Cancer: Machine Learning Insights": TRGVB.csv

SNP	CHR	BP	effect_allele	other_allele	P	EAF	BETA	SE	gene	samplesize	source
rs10267691	7	38518459	C	G	1.6995e-09	0.13240845602114	-0.194742779882243	0.0323267454404308	TRGVB	4165	biofsci
rs2736964	7	38344769	C	T	1.5047e-59	0.542429253260175	0.357744827707417	0.0219820594127843	TRGVB	4169	biofsci
rs4723750	7	38437662	G	T	4.8534e-12	0.154046504605164	0.209674610749096	0.0303440875771134	TRGVB	4167	biofsci
rs6462834	7	38411169	G	C	3.4449e-14	0.723342014871853	-0.185591619216643	0.0244837364735288	TRGVB	4168	biofsci
