## Supplementary material for "Multi-level Regulatory Roles of Lactate Metabolism Gene Network in Oral Cancer: Machine Learning Insights": TRIAP1.csv

SNP	CHR	BP	effect_allele	other_allele	P	EAF	BETA	SE	gene	samplesize	source
rs139052082	12	120938207	T	C	3.6557e-11	0.0656288036436452	0.108119111711611	0.0163386090778267	TRIAP1	30544	biofsci
