## Supplementary material for "Multi-level Regulatory Roles of Lactate Metabolism Gene Network in Oral Cancer: Machine Learning Insights": TRIB1.csv

SNP	CHR	BP	effect_allele	other_allele	P	EAF	BETA	SE	gene	samplesize	source
rs2385094	8	126356449	C	T	8.4614e-09	0.138118328070967	0.0673453808563061	0.0116937335445306	TRIB1	30716	biofsci
rs4604455	8	126518027	C	T	3.0779e-14	0.644396633072887	0.0641310663340017	0.00844363102143482	TRIB1	30605	biofsci
rs4871594	8	126442065	G	C	2.1734e-08	0.514804391771374	0.0462357187965327	0.00825977076237253	TRIB1	29341	biofsci
