## Supplementary material for "Multi-level Regulatory Roles of Lactate Metabolism Gene Network in Oral Cancer: Machine Learning Insights": TRIB2.csv

SNP	CHR	BP	effect_allele	other_allele	P	EAF	BETA	SE	gene	samplesize	source
rs114725815	2	12821820	A	G	2.3237e-21	0.0360650393251559	0.229737997385693	0.0242097051884391	TRIB2	24539	biofsci
rs114948036	2	12994209	G	A	1.8077e-33	0.0258804065232805	0.336976346434528	0.0279509245549542	TRIB2	25386	biofsci
rs115297087	2	12742186	A	G	2.7849e-09	0.0249897861909301	-0.181408920416853	0.0305212107638092	TRIB2	22029	biofsci
rs115596723	2	12141045	T	G	7.2653e-10	0.0182049709946706	0.223760177439904	0.0363229351557399	TRIB2	21203	biofsci
rs116091104	2	12986824	C	A	4.5062e-11	0.0205842751642254	-0.209513681982536	0.0318105282150123	TRIB2	24509	biofsci
rs11688150	2	12778065	T	A	1.5052e-11	0.133445308371707	0.0862007256856892	0.0127750201087334	TRIB2	26494	biofsci
rs12464248	2	12827884	T	C	7.8896e-09	0.0438550534817725	-0.131666915585944	0.0228164547777469	TRIB2	22905	biofsci
rs12470224	2	12267700	C	T	5.1194e-10	0.798742969310332	0.0673492621234072	0.0108356949760127	TRIB2	26491	biofsci
rs148744609	2	12816949	A	G	6.4036e-11	0.0150279089738085	0.454322417794916	0.0695309863324584	TRIB2	6987	biofsci
rs148809076	2	12935391	G	A	1.8004e-17	0.0168603258265453	0.361550257812764	0.0425048209887921	TRIB2	16696	biofsci
rs1519544	2	12796103	C	T	1.8172e-11	0.628523641283921	-0.0602881032031892	0.00897157743466259	TRIB2	26606	biofsci
rs1569118	2	12640920	A	G	9.5833e-10	0.139478691019787	-0.0770050583143052	0.0125903434018353	TRIB2	26280	biofsci
rs17465721	2	12962818	T	C	3.1784e-28	0.674029060028826	-0.103723818046641	0.00941531503169256	TRIB2	25671	biofsci
rs2288192	2	12864766	T	C	4.177e-33	0.223927994287647	-0.124640135101536	0.0103983760982385	TRIB2	26609	biofsci
rs34246313	2	12700452	G	T	1.7821e-13	0.230119284294235	0.0764966791127696	0.0103875017466385	TRIB2	26156	biofsci
rs34672049	2	12677750	T	C	1.7988e-10	0.705802891933029	-0.0610466550647414	0.00957219209168819	TRIB2	26280	biofsci
rs62123099	2	12697670	C	T	1.2727e-09	0.0285175179038552	0.168889487608277	0.027819972262021	TRIB2	23319	biofsci
rs6733711	2	12581267	T	G	7.8115e-15	0.400841820436694	0.0687343149980193	0.00884531831083677	TRIB2	26609	biofsci
rs73914178	2	12969771	T	C	1.2942e-14	0.0486336709344544	0.156617180402366	0.0203227380006963	TRIB2	26165	biofsci
rs7570849	2	12732501	T	C	2.6583e-64	0.514307825889992	0.147178806224101	0.0086928082773181	TRIB2	26489	biofsci
rs76649208	2	12492431	T	C	1.19e-10	0.046520028899414	0.13699787303602	0.0212709798832438	TRIB2	24914	biofsci
rs77697633	2	12628626	G	A	2.3367e-19	0.0680376118033789	0.156186885612742	0.0173610428185431	TRIB2	26162	biofsci
rs77773048	2	12858078	A	G	8.2201e-196	0.199731595092025	0.326939794527261	0.010951913069588	TRIB2	26080	biofsci
rs77930289	2	12837728	C	A	8.8902e-15	0.0486220163316583	-0.159729909241745	0.0205996787776303	TRIB2	25472	biofsci
rs779920	2	12674566	C	T	4.5554e-52	0.142732115677321	0.189333710924956	0.0124696192553121	TRIB2	26280	biofsci
rs779925	2	12677035	T	C	2.2539e-12	0.415163622526636	0.0621221493353313	0.00885208317924867	TRIB2	26280	biofsci
rs78807745	2	12758620	C	T	1.0038e-13	0.0453673712921923	-0.165040418518698	0.0221816593891051	TRIB2	23464	biofsci
rs79053861	2	12875918	T	C	1.0921e-17	0.0218565443440513	0.294243104025114	0.0343589415942822	TRIB2	19811	biofsci
rs893787	2	12186335	C	T	4.6703e-10	0.468187455372242	-0.0541197341510831	0.00868723460642125	TRIB2	26609	biofsci
