## Supplementary material for "Multi-level Regulatory Roles of Lactate Metabolism Gene Network in Oral Cancer: Machine Learning Insights": TRIB3.csv

SNP	CHR	BP	effect_allele	other_allele	P	EAF	BETA	SE	gene	samplesize	source
rs113842716	20	486669	G	A	1.5117e-18	0.0282619521912351	-0.59174168801266	0.0673305973662085	TRIB3	4016	biofsci
rs11699144	20	284901	T	C	3.1841e-08	0.374595341492302	-0.0463389898883572	0.00837820063431941	TRIB3	30405	biofsci
rs117408688	20	327021	T	C	5.18e-16	0.0132819961795607	0.338950297964033	0.0418080369499134	TRIB3	21827	biofsci
rs117836554	20	413147	T	G	1.2942e-14	0.0529937757517314	-0.145655065959237	0.0189007780594107	TRIB3	27889	biofsci
rs11906775	20	446536	T	G	2.1536e-41	0.090639697166673	0.187829072397364	0.0139375262417812	TRIB3	31228	biofsci
rs138032605	20	462055	C	T	1.5839e-11	0.0161863133451714	0.254844408715501	0.0378101821509326	TRIB3	21963	biofsci
rs145772166	20	370801	C	T	1.4542e-11	0.0178778849553053	0.228464384214043	0.0338340443115946	TRIB3	24876	biofsci
rs151056493	20	455535	A	G	9.9019e-09	0.0232503766820803	-0.172470659703839	0.0300869896908518	TRIB3	24322	biofsci
rs151137857	20	386930	C	T	1.0182e-36	0.0215320804956731	0.393112829170348	0.0310574539541736	TRIB3	24604	biofsci
rs2003699	20	341266	G	A	4.7397e-35	0.232085500152952	0.117082174333429	0.00947849602777026	TRIB3	31227	biofsci
rs2016390	20	715571	T	C	7.5146e-09	0.190258751902588	0.0587947896575304	0.0101738691222583	TRIB3	31355	biofsci
rs204667	20	533889	C	G	9.5442e-11	0.173578038486855	-0.0687558066759675	0.010620461650005	TRIB3	30902	biofsci
rs204697	20	545208	G	T	5.2381e-10	0.13499675655639	0.0787287374587731	0.0126738578307399	TRIB3	26657	biofsci
rs34353262	20	364295	A	G	4.4073e-88	0.178997750994752	0.245118310688484	0.0123199794274469	TRIB3	22416	biofsci
rs3818193	20	361877	A	G	1.1776e-86	0.152433508232314	0.305630479419431	0.0154900981424598	TRIB3	16129	biofsci
rs397883	20	539018	G	T	8.9439e-10	0.634725000943717	0.0506455852251881	0.00826556317222726	TRIB3	31566	biofsci
rs416360	20	238540	C	T	1.2674e-08	0.382464579653501	-0.0465129212791696	0.00817407189061554	TRIB3	31684	biofsci
rs4815567	20	362328	A	G	7.8866e-77	0.314576499285053	0.216902366815415	0.0116917154570131	TRIB3	16964	biofsci
rs55897393	20	505298	C	T	1.6483e-11	0.054684572142411	0.144234740266782	0.021417926178932	TRIB3	21085	biofsci
rs57454310	20	399829	A	G	3.5361e-18	0.119418344519016	0.114461919215459	0.0131671366864671	TRIB3	27425	biofsci
rs6050276	20	309692	G	A	1.1735e-15	0.933838021859882	0.137616070458796	0.0171861116540694	TRIB3	27399	biofsci
rs6051511	20	350490	T	C	4.8908e-20	0.228835313066237	-0.0976943925024889	0.010657996411037	TRIB3	24943	biofsci
rs6051663	20	375207	T	C	1.0814e-51	0.11380706093996	0.203805888728145	0.0134733442232983	TRIB3	27310	biofsci
rs6051899	20	402053	G	A	1.7124e-08	0.347364356053292	0.0521455537278213	0.00924746913898478	TRIB3	25791	biofsci
rs6053991	20	673640	T	C	7.6588e-09	0.124396041147132	-0.0705809702141061	0.0122203317717517	TRIB3	30739	biofsci
rs6084349	20	387757	A	G	1.3317e-69	0.491268809214193	0.171213554581355	0.00970884583785212	TRIB3	21224	biofsci
rs6107255	20	371646	G	A	1.4045e-10	0.720374279682775	0.0672317505083654	0.0104795807822251	TRIB3	22602	biofsci
rs6115743	20	348776	G	T	1.6769846438804e-308	0.36551724137931	0.350444154357653	0.00921760578546654	TRIB3	25375	biofsci
rs6115847	20	383246	T	C	9.1024e-35	0.0885214884223804	-0.185399445838688	0.0150737384315369	TRIB3	27273	biofsci
rs6133162	20	528866	T	C	3.9272e-11	0.632218966970342	0.0559429062070094	0.00846747384619019	TRIB3	29992	biofsci
rs6139104	20	390310	T	A	1.2854e-08	0.0961668663090464	0.0875586716414603	0.0153935779960373	TRIB3	24276	biofsci
rs67040509	20	392735	C	T	2.1384e-36	0.0947803356100852	0.179242712922142	0.0142267412431258	TRIB3	28793	biofsci
rs67124984	20	430736	T	C	4.3948e-26	0.398680897440716	-0.0857044774470675	0.00811334205341722	TRIB3	31684	biofsci
rs7262298	20	350930	C	T	1.6555e-41	0.0547308635600878	0.292542920875296	0.0216762685888631	TRIB3	20569	biofsci
rs7263207	20	363733	T	C	3.3725e-239	0.0997474241270096	-0.449805706739351	0.0136194978211306	TRIB3	30018	biofsci
rs73058568	20	202468	G	T	1.1141e-10	0.0174213466627463	-0.422703208348581	0.0655303012709994	TRIB3	6802	biofsci
rs73071026	20	343889	T	C	5.5607e-23	0.02860973057808	-0.293375919833992	0.0297212938874867	TRIB3	20367	biofsci
rs78588403	20	347723	T	C	4.7402e-49	0.266242774566474	-0.144127108265996	0.0097907116641756	TRIB3	26700	biofsci
rs79572225	20	397575	A	G	1.4382e-11	0.0365753526909009	-0.187188657944556	0.0277156395481952	TRIB3	18472	biofsci
rs8183978	20	356234	T	C	5.3023e-264	0.217874211431849	-0.336457275020833	0.00969299063192016	TRIB3	31230	biofsci
rs9679970	20	366613	T	C	2.3819e-13	0.0471245114461195	-0.161230297551971	0.0220100606872033	TRIB3	22985	biofsci
