## Supplementary material for "Multi-level Regulatory Roles of Lactate Metabolism Gene Network in Oral Cancer: Machine Learning Insights": TRIM2.csv

SNP	CHR	BP	effect_allele	other_allele	P	EAF	BETA	SE	gene	samplesize	source
rs11937069	4	154144028	C	A	1.7026e-31	0.118480190353892	0.143815075702245	0.0123177857462909	TRIM2	31552	biofsci
rs13112848	4	154266283	G	T	3.047e-28	0.0438384747565666	-0.22153636270651	0.0201027533716729	TRIM2	29517	biofsci
rs13117024	4	154244191	C	T	1.7087e-12	0.360582306830907	-0.0627757957129577	0.00889641819550723	TRIM2	27400	biofsci
rs34449206	4	154144106	G	C	2.952e-43	0.416478906067905	-0.112669731173148	0.00817080861052757	TRIM2	30817	biofsci
rs4075881	4	154066142	C	A	1.641e-13	0.36916081025217	-0.0607099529948877	0.00823185803320511	TRIM2	31684	biofsci
rs6817170	4	154374984	C	T	2.5474e-08	0.278871810289752	-0.0493405349169996	0.00885842383471868	TRIM2	31684	biofsci
rs76318696	4	154144912	C	T	1.1828e-17	0.0495455463542719	0.161396901784644	0.0188664595818257	TRIM2	29830	biofsci
rs78113420	4	154073861	G	T	1.8653e-12	0.0268262987012987	0.178837840909087	0.0253875957737584	TRIM2	29715	biofsci
