## Supplementary material for "Multi-level Regulatory Roles of Lactate Metabolism Gene Network in Oral Cancer: Machine Learning Insights": TRIM3.csv

SNP	CHR	BP	effect_allele	other_allele	P	EAF	BETA	SE	gene	samplesize	source
rs1048121	11	6503575	A	G	2.4526e-66	0.172836258408809	0.180758584392817	0.0105063491018627	TRIM3	31684	biofsci
rs2555162	11	6510244	A	G	5.1646e-24	0.651847119395693	-0.0842776089304559	0.00833886855425721	TRIM3	31684	biofsci
rs72901756	11	6580495	A	G	4.6868e-08	0.0758371385083714	0.0824023553305101	0.0150839948251863	TRIM3	31355	biofsci
