## Supplementary material for "Multi-level Regulatory Roles of Lactate Metabolism Gene Network in Oral Cancer: Machine Learning Insights": TRIM4.csv

SNP	CHR	BP	effect_allele	other_allele	P	EAF	BETA	SE	gene	samplesize	source
rs10249369	7	99246992	G	A	1.3149e-23	0.0253410382720728	0.438565750694841	0.0437922005346981	TRIM4	10556	biofsci
rs112187066	7	100295193	A	G	2.1504e-10	0.0316161268090972	-0.171951092973659	0.0270780594270509	TRIM4	22273	biofsci
rs1122598	7	99699436	A	G	1.4915e-236	0.161001388329079	-0.38318684966054	0.0116676922833026	TRIM4	27190	biofsci
rs112547654	7	99804239	T	C	1.4373e-48	0.0175932441942294	-0.500659048683231	0.0341849462420953	TRIM4	24755	biofsci
rs113734124	7	100185565	T	C	7.3041e-59	0.0842815381155835	-0.250141568667029	0.0154626953327252	TRIM4	27096	biofsci
rs11539289	7	100465118	T	C	3.3839e-09	0.0162283368805108	-0.246470327217955	0.04169265972291	TRIM4	18017	biofsci
rs116884527	7	100316527	A	C	7.8592e-19	0.0176188939100495	-0.311046460473169	0.0350989009786921	TRIM4	23449	biofsci
rs117027617	7	98780068	T	C	4.1188e-13	0.0214112056580838	-0.233787710416828	0.0322394658305516	TRIM4	22959	biofsci
rs117244534	7	99874997	A	G	5.4525e-14	0.0278390722019808	0.207161661792623	0.0275458955126749	TRIM4	24348	biofsci
rs117490236	7	99503140	T	C	2.3597e-79	0.0135505726730118	-1.0450812296297	0.0554081716528217	TRIM4	12184	biofsci
rs117578328	7	99491545	A	G	1.5863e-26	0.0227022988000527	0.304508977683478	0.0285685181100749	TRIM4	27612	biofsci
rs11761383	7	99519995	T	G	1.2495e-125	0.0485530294106098	-0.450390214125675	0.0188913353043977	TRIM4	30328	biofsci
rs117749026	7	98761524	G	A	1.9284e-18	0.0287602431932329	0.240397314457925	0.0274382307003362	TRIM4	23776	biofsci
rs117751629	7	100430626	A	G	9.5688e-09	0.0192804768687029	0.19119842489786	0.033319698324915	TRIM4	23818	biofsci
rs117897297	7	100213482	G	A	1.061e-10	0.0139547130068457	0.287243326088206	0.044477992921789	TRIM4	18368	biofsci
rs118082856	7	99521208	A	G	1.6098e-39	0.0368884824805686	0.29018163080742	0.0220598306871076	TRIM4	28920	biofsci
rs11979058	7	99537733	A	G	1.6769846438804e-308	0.272977767712226	0.407691822299629	0.00896398333152957	TRIM4	31354	biofsci
rs12535629	7	100451732	T	C	2.1609e-16	0.274812186190494	-0.0734689203943409	0.00894587833260366	TRIM4	31350	biofsci
rs12670850	7	99371448	G	A	1.6769846438804e-308	0.563422000232315	0.357021023113164	0.00813865961919616	TRIM4	30688	biofsci
rs12705093	7	100477445	G	A	8.1038e-22	0.0942621026435648	0.143624935263544	0.0149628011067576	TRIM4	26158	biofsci
rs13232865	7	99639825	T	C	2.2506e-09	0.017728953665434	0.268187030229188	0.0448570810091137	TRIM4	14269	biofsci
rs13309270	7	99578167	G	T	3.9801e-33	0.0666400075272864	0.210364360109958	0.0175441062257066	TRIM4	26117	biofsci
rs138191091	7	99105676	C	A	6.3141e-65	0.111738250505959	0.232009469815112	0.0136351837921373	TRIM4	27096	biofsci
rs138785082	7	99037355	A	G	5.6561e-22	0.0156073151843689	-0.373592003378383	0.0387728587685392	TRIM4	21648	biofsci
rs139012643	7	99470890	A	G	3.8379e-27	0.0222500130269397	0.333546071576089	0.0309122317287226	TRIM4	24052	biofsci
rs139472942	7	98526557	T	C	2.588e-09	0.0212162032137015	-0.1824829574342	0.030640051955975	TRIM4	25647	biofsci
rs140069978	7	99921993	G	A	7.6442e-31	0.02137235496489	0.348175679297087	0.0301523901289566	TRIM4	26294	biofsci
rs140429100	7	98995465	A	G	3.5641e-43	0.0309917355371901	0.372514483853965	0.0270412232940349	TRIM4	22769	biofsci
rs141399212	7	100019402	A	G	5.0296e-33	0.0149589888395859	-0.571777283555789	0.0477631365167603	TRIM4	14874	biofsci
rs142270460	7	98601481	A	G	6.5337e-18	0.0450260334490376	-0.169162362647762	0.0196182590891208	TRIM4	30213	biofsci
rs142426754	7	99725210	T	G	7.2938e-86	0.0467856142737128	-0.380543985243761	0.0193777426262978	TRIM4	29858	biofsci
rs142497713	7	99770415	T	C	1.0935e-39	0.0205177637014597	-0.469705442569415	0.0356290917659912	TRIM4	19599	biofsci
rs142520867	7	99949801	C	A	6.6387e-11	0.0282074978904649	0.161666645296994	0.0247620765373414	TRIM4	29748	biofsci
rs145250156	7	99521286	A	G	1.2674e-95	0.0185065097021998	-0.6897506542705	0.0332437189683251	TRIM4	24908	biofsci
rs146476401	7	99828831	T	C	1.4259e-41	0.0382688034794119	0.30866302605988	0.0228524170092013	TRIM4	26014	biofsci
rs147486097	7	99549166	C	T	3.0897e-20	0.0153741974317817	0.334907901923964	0.0363402274247728	TRIM4	25011	biofsci
rs148611662	7	99520233	A	G	6.0997e-09	0.0155830599463167	-0.308616265750132	0.0530833991107593	TRIM4	11567	biofsci
rs149744179	7	100035287	T	C	8.814e-35	0.0195919412668602	-0.373175639728641	0.0303343038772763	TRIM4	28289	biofsci
rs150200091	7	98555988	T	C	4.8133e-11	0.0171934699548454	0.240457034637464	0.0365619588300308	TRIM4	22135	biofsci
rs17161695	7	98964706	A	T	2.253e-45	0.110373992864874	0.184770479191712	0.013070177069189	TRIM4	29808	biofsci
rs17162410	7	100348327	T	C	1.1885e-10	0.0328705406399412	-0.155950326542541	0.0242132573388826	TRIM4	26827	biofsci
rs182552845	7	100306920	A	G	1.8755e-10	0.0193804802097845	0.248618698321722	0.0390216593664906	TRIM4	17278	biofsci
rs186408160	7	99471651	A	C	2.7495e-11	0.0157016260862084	0.293124538482301	0.0440166589305794	TRIM4	16698	biofsci
rs191694226	7	98930385	T	C	1.7989e-09	0.0141402714932127	0.26603803994777	0.0442291005731954	TRIM4	18335	biofsci
rs192084647	7	100285906	A	G	3.2234e-29	0.0175882129070842	-0.395820679350285	0.0352759345985798	TRIM4	23254	biofsci
rs193110643	7	99719412	A	G	3.3773e-61	0.0485658409387223	-0.308664942154202	0.01870152574731	TRIM4	30939	biofsci
rs2056659	7	98719597	T	C	3.0527e-24	0.546023592085236	-0.0817531673489115	0.00804815587211178	TRIM4	31141	biofsci
rs2525549	7	99533111	C	T	1.6769846438804e-308	0.607914615355707	0.413800253542361	0.00816441386217895	TRIM4	31470	biofsci
rs28365095	7	99277605	T	C	6.4655e-18	0.0169738118331717	0.392950852770178	0.0455637453642283	TRIM4	14434	biofsci
rs28383475	7	99261320	A	G	9.589e-23	0.0171665479043856	-0.37507690748935	0.0382099903719718	TRIM4	20298	biofsci
rs314342	7	100392532	G	A	1.2557e-27	0.514071986123157	0.0922234096354871	0.00846684443464531	TRIM4	27921	biofsci
rs35305377	7	99938955	G	A	3.6034e-153	0.549034601414643	0.212728341243513	0.00806901717684659	TRIM4	31016	biofsci
rs35641835	7	98855889	A	G	1.3567e-12	0.0116686114352392	-0.713002078405296	0.100588586601201	TRIM4	4285	biofsci
rs58281576	7	99439398	A	G	1.7692e-170	0.0393261154537069	-0.634585756399487	0.0228004985753675	TRIM4	25458	biofsci
rs62472980	7	98694375	A	G	1.3511e-09	0.0916005946481665	-0.09388925325708	0.0154907198906253	TRIM4	25041	biofsci
rs62473052	7	98802221	A	G	1.4616e-108	0.0894985383404542	-0.333085550834634	0.0150481847801467	TRIM4	27096	biofsci
rs62474460	7	99463342	C	T	1.05e-72	0.0386633592520155	0.411609126173943	0.0228236818825207	TRIM4	25824	biofsci
rs6465744	7	98843919	C	T	1.0033e-30	0.0874928503336511	0.163564896782903	0.014193782967528	TRIM4	31086	biofsci
rs6965239	7	99303971	C	T	3.1615e-95	0.118722201630838	0.278328497786769	0.0134428338527076	TRIM4	26445	biofsci
rs71557203	7	100371884	T	C	1.2389e-11	0.0258211800168447	-0.182422680292872	0.0269242672451622	TRIM4	27420	biofsci
rs74587821	7	98828980	G	T	2.0607e-13	0.0374170495150587	0.175012361440581	0.0238277391714769	TRIM4	24451	biofsci
rs74767752	7	99168565	C	A	2.2768e-60	0.028912454229873	-0.429840873947793	0.0262269208537151	TRIM4	25890	biofsci
rs74968836	7	98603110	A	G	3.8983e-08	0.055599607310074	0.0957842571996269	0.0174295800563419	TRIM4	31345	biofsci
rs75126895	7	99521689	C	T	3.706e-135	0.0393464551882285	-0.510896581520686	0.0206483763502239	TRIM4	31026	biofsci
rs76286169	7	99563571	A	C	3.4651e-67	0.0462101063829787	0.342958191336177	0.019804025461737	TRIM4	28925	biofsci
rs76325149	7	100389590	T	C	3.862e-09	0.920121377895547	-0.0913838208139799	0.0155156067801929	TRIM4	28259	biofsci
rs76888365	7	98824517	T	C	1.6555e-41	0.0421656050955414	-0.303456966894561	0.0224854558781361	TRIM4	24486	biofsci
rs77484847	7	99623309	T	C	1.2924e-117	0.0703845288958849	0.387186714832871	0.0167935354308423	TRIM4	27096	biofsci
rs77877954	7	99135820	T	G	8.9664e-10	0.0181984662927778	-0.275769985642208	0.0450119129112735	TRIM4	13812	biofsci
rs7805498	7	100134920	A	C	3.6194e-44	0.148919900592621	-0.157213624324389	0.0112779592625764	TRIM4	31016	biofsci
rs79595953	7	99470532	T	C	8.2952e-50	0.015951048585325	-0.540776270238904	0.0364451156306336	TRIM4	23982	biofsci
rs80039459	7	98816249	T	C	6.6415e-10	0.0173632452366318	-0.201051190269357	0.032562061134581	TRIM4	27639	biofsci
rs9801017	7	100236202	G	A	2.0461e-34	0.39410307043017	0.101058302789808	0.00826031148663649	TRIM4	30688	biofsci
