## Supplementary material for "Multi-level Regulatory Roles of Lactate Metabolism Gene Network in Oral Cancer: Machine Learning Insights": TRIM5.csv

SNP	CHR	BP	effect_allele	other_allele	P	EAF	BETA	SE	gene	samplesize	source
rs1060574	11	5528633	T	C	1.5548e-08	0.30151452516066	0.0489556924276611	0.00865629783885795	TRIM5	31684	biofsci
rs10769121	11	5629607	A	G	3.217e-34	0.228418955992333	-0.115415659752419	0.00946254927420605	TRIM5	31684	biofsci
rs11038369	11	5639889	A	G	7.2869e-15	0.0466880709398769	0.147528048706917	0.0189636928731817	TRIM5	31238	biofsci
rs11038635	11	5689741	A	G	1.7794e-45	0.0655997584358723	0.227510187185599	0.0160744824379552	TRIM5	31569	biofsci
rs111575779	11	5623496	C	T	5.1653e-10	0.0237395855586413	0.187099000711403	0.0301083004588528	TRIM5	23799	biofsci
rs117295829	11	5760143	G	A	1.1181e-19	0.0167151162790698	-0.371630540446076	0.0409438049981354	TRIM5	18147	biofsci
rs117542615	11	5670991	A	G	2.8835e-11	0.0148334094020995	-0.831304842610323	0.124965026022627	TRIM5	2191	biofsci
rs12270724	11	5739224	C	G	3.5336e-35	0.443848854327885	0.0991367183491403	0.00801053009495469	TRIM5	31566	biofsci
rs12271225	11	5690544	T	A	9.1873e-114	0.12350432189635	-0.274198107239692	0.0120961036883971	TRIM5	31568	biofsci
rs12281165	11	5741102	G	A	7.7687e-27	0.0533295281582953	0.190611747849372	0.0177724914312568	TRIM5	31355	biofsci
rs141608762	11	5533401	A	G	3.9956e-10	0.014410621761658	-0.333881084061138	0.0533859522650962	TRIM5	12352	biofsci
rs1541939	11	5578434	G	T	2.1898e-10	0.702202488240207	0.0588439508693503	0.00927041368560067	TRIM5	27822	biofsci
rs183917717	11	5623600	C	G	2.7141e-18	0.0183746997598078	-0.346520445235225	0.0397262826000235	TRIM5	17565	biofsci
rs2341427	11	5584926	G	A	2.1933e-09	0.371169680791067	0.04920545786695	0.00822421157729401	TRIM5	31672	biofsci
rs4363636	11	5590338	C	T	1.6683e-13	0.233260360836416	-0.0693822698135496	0.00941044498278148	TRIM5	31569	biofsci
rs59814799	11	5683880	C	A	1.6769846438804e-308	0.098019347684778	-0.538701682110882	0.0134573144937568	TRIM5	31228	biofsci
rs61249738	11	5703232	C	T	2.566e-09	0.0205542301339695	0.181113888060694	0.0304020089739805	TRIM5	26871	biofsci
rs61875718	11	5630963	C	T	1.8861e-17	0.0779223278549709	0.127248367918036	0.0149691634710125	TRIM5	31056	biofsci
rs7129909	11	5711177	G	A	4.1711e-80	0.358299823368033	0.157019498524559	0.00828467780955831	TRIM5	31684	biofsci
rs72896142	11	5845750	C	T	1.6194e-09	0.0515607945863349	-0.115305687691092	0.0191159813145265	TRIM5	27980	biofsci
rs74813137	11	5719504	G	A	1.413e-46	0.0217443306860588	-0.431068788047636	0.0300809325727749	TRIM5	25977	biofsci
rs75401954	11	5660039	G	A	1.59e-12	0.0215622856022738	0.215509858730605	0.030497397400496	TRIM5	25481	biofsci
rs77528720	11	5622216	T	C	4.4583e-50	0.0396401401829216	-0.319578808115237	0.0214775034520345	TRIM5	28473	biofsci
rs7935270	11	5751135	T	C	3.7378e-10	0.755612633181126	0.0582170010022377	0.00929271501121148	TRIM5	31355	biofsci
rs7936392	11	5973169	G	A	7.6046e-15	0.292399758362909	0.0680263636466743	0.00875038443635589	TRIM5	31561	biofsci
rs7947552	11	5638821	C	T	8.0545e-26	0.495578927773641	0.0911725034750181	0.00867747587039042	TRIM5	26563	biofsci
rs79707533	11	5662145	C	T	3.7921e-38	0.0172869871913867	-0.429349190647216	0.0332493758729355	TRIM5	26623	biofsci
