## Supplementary material for "Multi-level Regulatory Roles of Lactate Metabolism Gene Network in Oral Cancer: Machine Learning Insights": TRIM6.csv

SNP	CHR	BP	effect_allele	other_allele	P	EAF	BETA	SE	gene	samplesize	source
rs10769115	11	5625251	T	C	9.7819e-111	0.239495639699498	0.229289221135624	0.0102547126101606	TRIM6	26105	biofsci
rs10838412	11	5623487	G	A	2.3969e-08	0.811844194060479	0.0632986377363775	0.0113424190041352	TRIM6	25443	biofsci
rs10838549	11	5719228	C	A	8.4915e-09	0.396251902587519	-0.0517299235206107	0.00898369690538895	TRIM6	25896	biofsci
rs117350827	11	5723853	T	C	1.7227e-09	0.0294044200274691	0.162611222803947	0.0270028599807285	TRIM6	24027	biofsci
rs117916577	11	5666888	G	A	1.633e-10	0.0250397969281074	0.189761277755105	0.029684522378235	TRIM6	23243	biofsci
rs11820502	11	5688024	C	G	5.2757e-25	0.282505732436191	0.100175590096198	0.00969960592732221	TRIM6	26219	biofsci
rs12224326	11	5639267	A	G	9.3701e-72	0.166954789732797	0.209729454781605	0.0117082914983953	TRIM6	26225	biofsci
rs12226121	11	5651891	G	T	5.6509e-18	0.0255614769699277	0.240586327722993	0.0278472513135012	TRIM6	25886	biofsci
rs12365709	11	5609651	A	G	4.4519e-11	0.924566034717223	-0.11242419142664	0.0170649956628173	TRIM6	24618	biofsci
rs12418972	11	5540466	G	A	1.7393e-17	0.289169078131459	0.0819611303502885	0.00963092880899256	TRIM6	26225	biofsci
rs142364626	11	5610050	A	G	6.9284e-11	0.020070720653419	0.232075462225767	0.0355823897190774	TRIM6	20079	biofsci
rs1813324	11	5632867	A	G	2.174e-30	0.226617075104784	0.119783386243269	0.0104551306412091	TRIM6	26099	biofsci
rs2001778	11	5619008	G	A	1.3792e-103	0.536716900296892	-0.189245842960571	0.00875651688694109	TRIM6	26225	biofsci
rs35434000	11	5631143	C	A	5.7191e-24	0.0490504256712508	-0.218419077854025	0.0216331479080894	TRIM6	22905	biofsci
rs4758367	11	6040789	G	C	6.3932e-12	0.327868852459016	0.0646802888070825	0.00941392999360801	TRIM6	25602	biofsci
rs4910823	11	5622664	A	G	2.5109e-35	0.77754938906018	0.131069183750905	0.0105672832029303	TRIM6	25887	biofsci
rs4910844	11	5776484	T	A	9.5132e-15	0.246258761129002	-0.174965187181004	0.022589269534698	TRIM6	5279	biofsci
rs61875718	11	5630963	C	T	2.9446e-25	0.0779223278549709	-0.171206213860868	0.01648829526276	TRIM6	25597	biofsci
rs61892472	11	5590804	C	T	7.2653e-10	0.0640841147525764	-0.121179484187685	0.0196719941863125	TRIM6	21542	biofsci
rs7115360	11	5611565	A	G	2.3317e-23	0.0551821804042053	-0.215650969061417	0.0216569222565093	TRIM6	20447	biofsci
rs7130463	11	5985894	A	G	1.6619e-14	0.738204876575828	0.0763945585298597	0.00995433689880249	TRIM6	26110	biofsci
rs72880053	11	5601276	G	A	2.628e-13	0.0764019490511199	-0.128308733701806	0.0175474533583794	TRIM6	23012	biofsci
rs72880076	11	5616179	C	T	6.4847e-19	0.0461659545761187	0.202505177076132	0.0227956522852628	TRIM6	21851	biofsci
rs72896141	11	5845481	A	G	3.39e-08	0.0786372835619519	0.098097706279511	0.0177713236013607	TRIM6	21851	biofsci
rs7479237	11	5327480	G	T	4.0471e-10	0.0611576574660826	0.121317828212854	0.0194037119480597	TRIM6	23129	biofsci
rs75742187	11	5626858	T	C	1.1246e-20	0.0187042784305032	-0.362269518710134	0.038855111621062	TRIM6	18044	biofsci
rs76635660	11	5630945	T	G	1.0081e-12	0.0178562484347608	0.272047038776169	0.0381579407779184	TRIM6	19581	biofsci
rs79205097	11	5608099	T	C	3.9032e-15	0.0288917197452229	0.236797544903342	0.0301341984580677	TRIM6	19625	biofsci
rs7942201	11	5600090	A	G	2.6072e-15	0.0377837629857638	0.183281784991479	0.0231752905091331	TRIM6	25606	biofsci
rs79707533	11	5662145	C	T	4.902e-15	0.0172869871913867	0.289358997880537	0.0369580041740794	TRIM6	21548	biofsci
rs79718010	11	5554919	T	C	2.8121e-10	0.0394550879396985	0.143580934939996	0.0227584737339308	TRIM6	25472	biofsci
