## Supplementary material for "Multi-level Regulatory Roles of Lactate Metabolism Gene Network in Oral Cancer: Machine Learning Insights": TRIM7.csv

SNP	CHR	BP	effect_allele	other_allele	P	EAF	BETA	SE	gene	samplesize	source
rs10071993	5	180709915	A	G	8.1299e-14	0.0471774556585937	0.167116797229477	0.022376818985509	TRIM7	22214	biofsci
rs116199573	5	180604139	A	G	2.4488e-12	0.0165850530488516	-0.260180375507416	0.0371362634714629	TRIM7	22229	biofsci
rs11957533	5	180643291	C	A	1.3294e-11	0.0209627329192547	-0.281305091034842	0.0415805789890828	TRIM7	14091	biofsci
rs149010301	5	180602700	T	C	1.5804e-08	0.0169300733936692	0.187570826987718	0.0331825193248745	TRIM7	27284	biofsci
rs17617270	5	180582043	T	C	2.0643e-19	0.0236887420300647	-0.257042311898011	0.0285291917576429	TRIM7	26562	biofsci
rs1812060	5	180571405	G	A	1.3171e-21	0.542881480621055	0.0771001797613447	0.00807467007680289	TRIM7	30902	biofsci
rs186578837	5	180706658	A	G	4.9098e-09	0.0160589019653313	0.250579840001439	0.0428312320527551	TRIM7	17249	biofsci
rs3733944	5	180632454	T	C	5.8472e-106	0.0393169690501601	0.471190173348439	0.0215517478387628	TRIM7	28500	biofsci
rs404560	5	180626686	C	T	1.0654e-120	0.251935176358437	-0.21507423266392	0.00920659018547744	TRIM7	31300	biofsci
rs72821732	5	180643732	G	A	4.211e-13	0.811640089804847	-0.0874958961508736	0.01207089689603	TRIM7	22446	biofsci
rs73814503	5	180611488	C	T	7.8469e-23	0.0494362698261036	-0.181527895848521	0.0184550838584535	TRIM7	31240	biofsci
