## Supplementary material for "Multi-level Regulatory Roles of Lactate Metabolism Gene Network in Oral Cancer: Machine Learning Insights": TRIM8.csv

SNP	CHR	BP	effect_allele	other_allele	P	EAF	BETA	SE	gene	samplesize	source
rs111496314	10	104566740	A	G	2.2904e-11	0.0172915319974144	0.212696091358804	0.0318107311007289	TRIM8	29078	biofsci
rs111604275	10	104266259	T	C	4.5924e-15	0.0484614276799002	0.162714917824756	0.0207608091539191	TRIM8	25157	biofsci
rs11191296	10	104238558	C	G	1.9848e-29	0.119644407534634	-0.139795044499897	0.0124112223889251	TRIM8	30817	biofsci
rs11593244	10	103480684	C	T	3.0694e-11	0.334320997094357	-0.0570321582636853	0.00858517232371713	TRIM8	30482	biofsci
rs11595170	10	104339851	T	C	2.1175e-191	0.559159588062843	-0.238970650835055	0.00809790007641612	TRIM8	30932	biofsci
rs117169851	10	104263513	A	G	4.2272e-10	0.0311254216498007	-0.145817663219656	0.0233483840999881	TRIM8	30414	biofsci
rs117793008	10	104198528	G	A	4.1847e-12	0.0571799870045484	-0.120879899451341	0.0174412251938969	TRIM8	30489	biofsci
rs12572855	10	104374246	T	C	2.5585e-13	0.0187953660529731	0.24030343015376	0.0328467352142266	TRIM8	25129	biofsci
rs12765060	10	104399349	A	G	8.5622e-09	0.0208428535161208	0.183857310485917	0.0319363054517834	TRIM8	24021	biofsci
rs139834723	10	105095180	A	G	5.9597e-13	0.0270076953433307	-0.200281811426832	0.0278122828732478	TRIM8	24598	biofsci
rs140353411	10	103870951	T	C	1.7095e-10	0.0291231469002695	-0.16026440549425	0.0250993556183439	TRIM8	28070	biofsci
rs150201993	10	104875136	A	G	6.6553e-09	0.0198173842073046	-0.190200899244888	0.0327972167752811	TRIM8	23930	biofsci
rs1572530	10	104193834	A	G	9.7099e-11	0.770974495622383	-0.0622551908110007	0.00962034720160104	TRIM8	30596	biofsci
rs191686976	10	104397876	A	T	1.098e-10	0.0786904823718781	-0.124554489040615	0.0193026932974747	TRIM8	18510	biofsci
rs3014187	10	105246283	A	G	5.5136e-13	0.212860310421286	-0.0708331224996467	0.00982170059202799	TRIM8	30935	biofsci
rs35756290	10	104585572	A	G	2.9566e-59	0.285350294428507	0.144792408850349	0.00891963339187762	TRIM8	30818	biofsci
rs4917389	10	105194476	T	C	1.1355e-24	0.142579451951385	0.11812587938963	0.0115197557478526	TRIM8	30820	biofsci
rs55932369	10	104225223	T	C	3.2898e-16	0.0489736070381232	-0.169865960791114	0.0208115510458232	TRIM8	24786	biofsci
rs55994728	10	104613089	T	A	1.4791e-22	0.202232536729449	-0.0986772515445404	0.0100976486133807	TRIM8	30395	biofsci
rs7086205	10	104202729	C	T	1.1536e-19	0.150097722318274	0.102138407865241	0.0112566575411348	TRIM8	30932	biofsci
rs75779120	10	104167034	A	G	3.279e-14	0.0591111281539995	0.13046085187231	0.0171955412450817	TRIM8	30404	biofsci
rs76698826	10	103437258	G	A	4.6622e-09	0.0343086032741205	0.131045257959918	0.0223672523315215	TRIM8	30165	biofsci
rs78837000	10	104352912	T	C	1.0038e-09	0.0265920910607399	0.170806951604384	0.0279603450055466	TRIM8	24708	biofsci
