## Supplementary material for "Multi-level Regulatory Roles of Lactate Metabolism Gene Network in Oral Cancer: Machine Learning Insights": TRIM9.csv

SNP	CHR	BP	effect_allele	other_allele	P	EAF	BETA	SE	gene	samplesize	source
rs1002145	14	51435460	T	C	2.2728e-09	0.473715532632414	-0.0486422849627495	0.00813838025778405	TRIM9	30280	biofsci
rs10137286	14	51481373	G	C	1.5195e-26	0.485560588901472	-0.0849103174777875	0.00796330361707518	TRIM9	31565	biofsci
rs113373039	14	51672336	T	C	1.0667e-20	0.033675419644341	-0.214207634596432	0.0229614786790043	TRIM9	29143	biofsci
rs11628834	14	51860390	T	C	6.6584e-10	0.666787416587226	0.0523518578228828	0.00847926950047501	TRIM9	31300	biofsci
rs116968429	14	51471727	T	C	3.4249e-08	0.0345398684652681	-0.13275377399325	0.0240578775290861	TRIM9	25906	biofsci
rs117518343	14	51705686	A	G	5.3926e-15	0.0264975484971221	0.203762883684159	0.0260653009548135	TRIM9	28530	biofsci
rs11844864	14	51446387	T	G	5.2489e-15	0.13092940987297	-0.09472810150732	0.0121124837300139	TRIM9	29951	biofsci
rs11848143	14	51651560	A	T	2.3151e-33	0.140015942606616	0.141209374794927	0.0117327385480393	TRIM9	30165	biofsci
rs12883270	14	51464083	A	C	6.6668e-10	0.130435615493659	-0.073413916654774	0.0118912042266957	TRIM9	31176	biofsci
rs12888968	14	51435056	G	A	1.4521e-09	0.0648522139594579	0.0977702074111664	0.016161166241494	TRIM9	31566	biofsci
rs142437850	14	51838516	G	A	1.7571e-10	0.0174513724777313	-0.20940122927669	0.0328153371272942	TRIM9	27079	biofsci
rs145446800	14	51593934	C	T	3.3117e-11	0.0417690417690418	-0.13555546969602	0.0204396064077231	TRIM9	29902	biofsci
rs17576849	14	51965629	G	A	4.9777e-11	0.8434437611585	0.0734888652856229	0.0111826263045518	TRIM9	30280	biofsci
rs2297891	14	51411375	T	G	6.9647e-31	0.0248758465011287	0.317945085662629	0.0275158014420276	TRIM9	27225	biofsci
rs2356896	14	51829461	T	G	1.5344e-16	0.789367189049792	0.0822552681729051	0.00996562451361236	TRIM9	30280	biofsci
rs3007068	14	51597196	C	T	3.8662e-36	0.204273472007248	0.12391514557651	0.00987190758478603	TRIM9	31564	biofsci
rs4516135	14	51502070	A	G	9.666e-28	0.237691671677691	0.101875797777104	0.00933253309550068	TRIM9	31683	biofsci
rs61985025	14	51493562	A	G	2.5455e-10	0.0680791737030201	0.101595309101232	0.0160645313401271	TRIM9	30538	biofsci
rs61987474	14	51556500	T	C	3.7038e-50	0.638693675072344	0.123151518191438	0.00826953157971542	TRIM9	31684	biofsci
rs6572720	14	51496202	C	T	1.9165e-26	0.0882219705549264	-0.149324685918363	0.0140329561054754	TRIM9	31565	biofsci
rs7150326	14	51820243	A	G	9.2473e-15	0.241026994420148	-0.0720698454430936	0.0093004149440701	TRIM9	31599	biofsci
rs7157823	14	51633170	T	C	1.6605e-112	0.311097748881957	-0.19341996889176	0.00858099726677579	TRIM9	31684	biofsci
rs74598030	14	51528533	C	T	4.2242e-152	0.0334266580908781	0.582218777023387	0.0221627925673441	TRIM9	31506	biofsci
rs77976113	14	51794401	C	T	2.4982e-08	0.0166797348349847	-0.259801706613573	0.0466154175467987	TRIM9	14029	biofsci
rs78723702	14	51975381	T	C	1.3724e-08	0.017272338606242	0.182620063834952	0.032168976701184	TRIM9	28465	biofsci
rs8006455	14	51400160	A	G	6.6728e-21	0.691371988728817	0.0825168783406159	0.0087981403299551	TRIM9	30272	biofsci
