## Supplementary material for "Multi-level Regulatory Roles of Lactate Metabolism Gene Network in Oral Cancer: Machine Learning Insights": TRIM10.csv

SNP	CHR	BP	effect_allele	other_allele	P	EAF	BETA	SE	gene	samplesize	source
rs112525507	6	29913515	T	C	1.2527e-08	0.0566357729791706	0.17394183942623	0.0305563178614371	TRIM10	10023	biofsci
rs114200269	6	30336663	C	T	4.9796e-50	0.0969840457298865	-0.314217238200758	0.0211276828870288	TRIM10	12790	biofsci
rs116187716	6	30082962	A	G	1.5436e-10	0.0795137248163581	0.147936259630252	0.0231110683523539	TRIM10	12790	biofsci
rs142403264	6	29245760	C	T	6.4835e-12	0.482933884297521	0.0859524656840336	0.012513643874974	TRIM10	12787	biofsci
rs148668265	6	30199907	T	C	9.7286e-10	0.0149098474341193	1.23817660811847	0.202521608184512	TRIM10	830	biofsci
rs2735059	6	29695854	A	G	6.3818e-14	0.442697788134622	0.090787531120679	0.0121048427515205	TRIM10	13831	biofsci
rs3131004	6	31095294	A	G	3.7005e-11	0.505460790367397	0.0803324102910337	0.0121426924272615	TRIM10	13566	biofsci
rs3132557	6	31106409	G	A	4.4119e-17	0.427579020493227	-0.103098052480735	0.0122718245584839	TRIM10	13565	biofsci
