## Supplementary material for "Multi-level Regulatory Roles of Lactate Metabolism Gene Network in Oral Cancer: Machine Learning Insights": TRIM11.csv

SNP	CHR	BP	effect_allele	other_allele	P	EAF	BETA	SE	gene	samplesize	source
rs10916322	1	228660718	G	A	2.3424e-08	0.0977238990598713	0.0820464694326041	0.0146912939697037	TRIM11	26273	biofsci
rs115303219	1	228561391	C	A	6.4984e-11	0.0207968366785124	-0.228979162521189	0.0350560584404283	TRIM11	19979	biofsci
rs12072922	1	228687796	A	G	6.5333e-15	0.10765154646924	0.108997050457525	0.0139859944384953	TRIM11	26609	biofsci
rs12748472	1	228104375	A	G	4.0882e-08	0.36940508850389	0.0492809439469596	0.00898140039128114	TRIM11	26609	biofsci
rs822727	1	228277869	G	A	6.9189e-14	0.0837548124103571	-0.11744537701459	0.015681965632456	TRIM11	26494	biofsci
