## Supplementary material for "Multi-level Regulatory Roles of Lactate Metabolism Gene Network in Oral Cancer: Machine Learning Insights": TRIM13.csv

SNP	CHR	BP	effect_allele	other_allele	P	EAF	BETA	SE	gene	samplesize	source
rs2490639	13	50532130	C	G	6.3843e-24	0.0696006643013513	0.158272283882811	0.0156924304110502	TRIM13	31355	biofsci
rs55937551	13	50680680	A	C	3.2133e-08	0.0122893747388943	0.298362050011017	0.0539582331152938	TRIM13	14148	biofsci
rs73194483	13	50447992	C	A	3.9921e-16	0.0890367196602398	-0.113910858294259	0.013996370173526	TRIM13	31468	biofsci
rs74433357	13	50526691	A	G	1.6772e-61	0.159861838970939	-0.198574321010499	0.0120004786918934	TRIM13	25851	biofsci
