## Supplementary material for "Multi-level Regulatory Roles of Lactate Metabolism Gene Network in Oral Cancer: Machine Learning Insights": TRIM14.csv

SNP	CHR	BP	effect_allele	other_allele	P	EAF	BETA	SE	gene	samplesize	source
rs1059273	9	100849500	T	G	6.4818e-15	0.802021872298846	0.0847902919260852	0.0108784999199524	TRIM14	26609	biofsci
rs10759781	9	100324654	G	A	1.1109e-13	0.45593596151678	-0.0646400029037635	0.00870349713928604	TRIM14	26609	biofsci
rs10818090	9	100561486	C	T	4.3459e-14	0.327834195326362	0.0698797102349157	0.00925522300238609	TRIM14	26489	biofsci
rs10818454	9	100819940	A	G	1.7717e-80	0.28828591829832	-0.181808471146467	0.00956987425763063	TRIM14	26609	biofsci
rs10984980	9	100849465	A	G	7.0614e-17	0.0800182724884845	0.134203125232283	0.016079740864869	TRIM14	26269	biofsci
rs10985099	9	100874804	C	A	1.35e-23	0.0190516005733397	0.565987390400268	0.0565303373318552	TRIM14	8372	biofsci
rs10985919	9	101107468	C	T	2.5039e-09	0.330752752827991	0.0549245709434417	0.00921352237656914	TRIM14	26609	biofsci
rs116958828	9	100584083	T	C	3.0979e-10	0.953485956456706	0.136218358078106	0.0216429174403956	TRIM14	24068	biofsci
rs1977261	9	100936380	A	G	2.402e-15	0.721765560483254	-0.0772581354932969	0.00975653972839856	TRIM14	26156	biofsci
rs2795488	9	100904463	T	C	2.4674e-09	0.160032882159517	0.0711194996503745	0.0119255985730724	TRIM14	26154	biofsci
rs3780458	9	100922202	G	T	1.0005e-15	0.170393475891616	0.0925444986256876	0.0115294387085374	TRIM14	26609	biofsci
rs41274268	9	100886920	T	C	2.0652e-25	0.0322886797786842	-0.264821877157942	0.025421598621313	TRIM14	24761	biofsci
rs41313315	9	100884526	T	C	1.2923e-52	0.238963910605702	-0.159055847425276	0.0104191650186546	TRIM14	25326	biofsci
rs4743170	9	100900782	G	A	6.1823e-13	0.307895738203957	0.0679995519125755	0.00944897546204065	TRIM14	26280	biofsci
rs497337	9	101121955	T	C	1.903e-08	0.799804577398625	-0.0608862092939338	0.0108330740327973	TRIM14	26609	biofsci
rs55737216	9	100695901	A	G	5.5682e-20	0.361364837321658	-0.0827641243406929	0.00904298639038197	TRIM14	26494	biofsci
rs62575563	9	100750994	A	G	6.3017e-11	0.0350702235518989	-0.161958798397514	0.0247779815184985	TRIM14	24066	biofsci
rs7031271	9	100949514	A	G	2.9261e-08	0.740306565484955	-0.0549536488486236	0.00990905709701461	TRIM14	26487	biofsci
rs72751599	9	100594031	T	C	5.5138e-15	0.0764710650024315	-0.132365557812221	0.0169384551554445	TRIM14	24676	biofsci
rs751800	9	100884564	C	A	9.8669e-97	0.217511932016608	0.222834391855432	0.0106767472500327	TRIM14	25771	biofsci
rs76863989	9	100676688	A	G	9.7099e-19	0.0359112847621237	0.207883217759693	0.0235201920868578	TRIM14	26106	biofsci
rs77220498	9	100700832	A	G	2.754e-08	0.0713400704688891	-0.094981404446298	0.0170943621558048	TRIM14	25827	biofsci
rs77667342	9	100571880	T	C	5.0199e-14	0.0314032319959067	0.19939239927177	0.0264744605021271	TRIM14	23453	biofsci
