## Supplementary material for "Multi-level Regulatory Roles of Lactate Metabolism Gene Network in Oral Cancer: Machine Learning Insights": TRIM16.csv

SNP	CHR	BP	effect_allele	other_allele	P	EAF	BETA	SE	gene	samplesize	source
rs163383	17	15585815	G	C	1.8576e-11	0.787173056252239	-0.0776129774283126	0.0115552246532244	TRIM16	22352	biofsci
rs55748835	17	15607282	T	G	1.5327e-79	0.538782270961846	-0.174908465478453	0.00926206103865905	TRIM16	23455	biofsci
rs62070379	17	15509123	G	T	7.815e-09	0.0251247046468889	0.188990930673163	0.0327393082273435	TRIM16	19045	biofsci
rs62070411	17	15527950	T	C	7.0957e-31	0.246454445664105	0.125725753840718	0.0108821432513994	TRIM16	22735	biofsci
rs74718949	17	16094233	G	A	1.0447e-11	0.0464963822658185	-0.159134136165135	0.023402078847814	TRIM16	20593	biofsci
