## Supplementary material for "Multi-level Regulatory Roles of Lactate Metabolism Gene Network in Oral Cancer: Machine Learning Insights": TRIM16L.csv

SNP	CHR	BP	effect_allele	other_allele	P	EAF	BETA	SE	gene	samplesize	source
rs10775382	17	18671733	C	A	5.7225e-22	0.127502226352267	-0.193363923284068	0.0200701572785091	TRIM16L	11158	biofsci
rs12943180	17	18663803	G	A	1.2209e-32	0.170629896336156	-0.211708592494157	0.0177946754720951	TRIM16L	11158	biofsci
rs139952195	17	18671621	T	C	2.821e-08	0.0339326634937423	0.235583275592138	0.0424306176996754	TRIM16L	8472	biofsci
rs140651876	17	18608936	T	C	7.9951e-14	0.0420679886685552	0.277673810530665	0.0371688767342201	TRIM16L	8981	biofsci
rs4078959	17	18750735	C	T	8.9907e-12	0.914760317277848	-0.161178126700263	0.0236269205635263	TRIM16L	11487	biofsci
rs4924766	17	18587360	T	C	1.9092e-214	0.45747301736274	0.413749721691699	0.0132378730344488	TRIM16L	11496	biofsci
rs4924941	17	18804199	T	A	8.4915e-09	0.0753029102026951	-0.143916846392137	0.0249933740391333	TRIM16L	11495	biofsci
rs60640438	17	18579922	T	C	7.4368e-23	0.0540443265770032	-0.287056170183254	0.029167632314182	TRIM16L	11496	biofsci
rs62072822	17	18525973	C	A	3.9757e-09	0.0827040952296349	-0.14091549378009	0.023944858756175	TRIM16L	11495	biofsci
rs629329	17	18280907	A	G	8.5444e-28	0.360470383932953	0.150125280265623	0.01373855209115	TRIM16L	11491	biofsci
rs72836711	17	18793417	T	C	1.4501e-20	0.0783708731872879	0.234943682807847	0.0252717289799442	TRIM16L	10839	biofsci
rs75348544	17	18101878	C	T	8.1464e-09	0.0524485479541202	-0.170555370911112	0.0295830869011348	TRIM16L	11496	biofsci
