## Supplementary material for "Multi-level Regulatory Roles of Lactate Metabolism Gene Network in Oral Cancer: Machine Learning Insights": TRIM17.csv

SNP	CHR	BP	effect_allele	other_allele	P	EAF	BETA	SE	gene	samplesize	source
rs10916322	1	228660718	G	A	1.9229e-08	0.0977238990598713	0.0758313389429495	0.0134957623276708	TRIM17	31134	biofsci
