## Supplementary material for "Multi-level Regulatory Roles of Lactate Metabolism Gene Network in Oral Cancer: Machine Learning Insights": TRIM21.csv

SNP	CHR	BP	effect_allele	other_allele	P	EAF	BETA	SE	gene	samplesize	source
rs113364464	11	4342110	T	G	1.7459e-18	0.125981325776931	-0.114615338664644	0.0130651504302766	TRIM21	26602	biofsci
rs2855139	11	4419044	C	A	2.597e-21	0.184109652689046	0.0983670513943668	0.0103785702945132	TRIM21	30902	biofsci
rs4910977	11	4419682	A	G	5.5138e-15	0.864889456770047	0.0919557936376355	0.0117670279905352	TRIM21	30902	biofsci
rs4910980	11	4454297	C	A	1.746e-12	0.390563343229734	-0.0574311258165686	0.00814244762261191	TRIM21	31684	biofsci
rs7124081	11	4399936	A	C	2.1559e-09	0.556242715891575	0.0478678119856142	0.00799702824826072	TRIM21	31674	biofsci
rs72845389	11	4439961	G	A	6.0498e-14	0.0354380050996154	-0.170928151347226	0.0227694722651462	TRIM21	28214	biofsci
rs926101	11	4411241	T	C	7.6631e-58	0.149629824495471	-0.178537222806769	0.0111365816766118	TRIM21	31684	biofsci
