## Supplementary material for "Multi-level Regulatory Roles of Lactate Metabolism Gene Network in Oral Cancer: Machine Learning Insights": TRIM22.csv

SNP	CHR	BP	effect_allele	other_allele	P	EAF	BETA	SE	gene	samplesize	source
rs10769181	11	5721620	A	C	1.1597e-44	0.622233552383111	0.115122829102092	0.00821062598793914	TRIM22	31553	biofsci
rs11039050	11	5812658	T	C	2.1062e-09	0.665886615837548	-0.0505339885057706	0.00843737807519586	TRIM22	31569	biofsci
rs112490317	11	5681999	A	G	1.1185e-14	0.663098333078452	-0.0653949745580029	0.00846547846030407	TRIM22	31231	biofsci
rs117735531	11	5756622	A	G	4.0632e-09	0.0333519817532384	0.137657604581826	0.0234047885918501	TRIM22	28312	biofsci
rs139526397	11	5748084	T	C	1.2236e-08	0.0150060024009604	-0.212825484315142	0.0373614009400924	TRIM22	24234	biofsci
rs2342381	11	5652973	G	A	1.0037e-10	0.112123957271732	0.0815640263985612	0.0126135139178772	TRIM22	31568	biofsci
rs4347418	11	5691893	C	T	4.9816e-14	0.141560353287537	-0.0859905507070276	0.0114163923829728	TRIM22	31569	biofsci
rs6578678	11	5712525	T	C	2.1193e-97	0.291223103057758	0.183475547650366	0.00876020796451359	TRIM22	31565	biofsci
rs7113258	11	5731455	A	T	1.4727e-13	0.815856729432104	0.0757391869642639	0.0102492911707192	TRIM22	31682	biofsci
rs72484712	11	5710328	T	G	1.8985e-15	0.0939719643729565	-0.108203661938494	0.0136142909910282	TRIM22	31684	biofsci
rs77342741	11	5750968	G	A	8.0621e-15	0.0328468551290891	-0.174492353088211	0.0224670194278334	TRIM22	31181	biofsci
rs7932268	11	5708508	A	G	8.3915e-09	0.946233861033806	0.109915235218166	0.0190808497904983	TRIM22	26994	biofsci
rs7950912	11	5719848	C	T	1.0553e-08	0.58359627595341	-0.0468044379735673	0.008180448828728	TRIM22	30746	biofsci
rs8433	11	5731638	T	C	1.1256e-12	0.0273582217155885	0.179131654721276	0.0251790976935575	TRIM22	29638	biofsci
