## Supplementary material for "Multi-level Regulatory Roles of Lactate Metabolism Gene Network in Oral Cancer: Machine Learning Insights": TRIM23.csv

SNP	CHR	BP	effect_allele	other_allele	P	EAF	BETA	SE	gene	samplesize	source
rs114594591	5	64816504	T	C	2.7511e-09	0.035647044056734	0.179643052968935	0.0302129287355884	TRIM23	15934	biofsci
rs115405396	5	65083209	T	C	3.4878e-08	0.0532938128140703	-0.0993345280329729	0.0180117004592879	TRIM23	30547	biofsci
rs13184391	5	64828565	T	C	4.1492e-42	0.0285950717175432	-0.394454300450143	0.0290097519691514	TRIM23	21389	biofsci
rs1542168	5	65115288	C	T	4.9444e-11	0.258747040475027	0.0596185331712023	0.00907076851949035	TRIM23	31684	biofsci
rs2548774	5	65048879	T	C	6.2954e-12	0.261603216956669	-0.0621183096866946	0.00903854577404397	TRIM23	31684	biofsci
rs37343	5	64931513	A	T	1.3562e-88	0.367353539087045	0.179064020522803	0.00897330122087493	TRIM23	26719	biofsci
rs6896859	5	64765346	C	T	4.9869e-25	0.149804468192202	-0.116466372159006	0.0112711937520208	TRIM23	30902	biofsci
rs78899905	5	64827996	T	C	6.4921e-15	0.0418690372940156	0.164049217438222	0.021047601734395	TRIM23	28135	biofsci
