## Supplementary material for "Multi-level Regulatory Roles of Lactate Metabolism Gene Network in Oral Cancer: Machine Learning Insights": TRIM24.csv

SNP	CHR	BP	effect_allele	other_allele	P	EAF	BETA	SE	gene	samplesize	source
rs10226995	7	137667970	C	G	1.9232e-15	0.144683432090701	-0.0985016082069376	0.0123960645600334	TRIM24	26294	biofsci
rs10228422	7	137861963	G	A	1.2465e-26	0.107564695539161	-0.138403446536088	0.0129576682897136	TRIM24	31022	biofsci
rs10237044	7	137931633	T	C	1.1308e-32	0.732035137988237	0.107278320400332	0.00901195567879132	TRIM24	31385	biofsci
rs10246563	7	138129123	T	C	1.7982e-13	0.418805900801487	0.0602413109148675	0.00818151470370733	TRIM24	30688	biofsci
rs10272694	7	137920895	A	G	6.0405e-14	0.0824891461649783	-0.111894928327081	0.0149050149625801	TRIM24	29737	biofsci
rs10808293	7	137963218	G	A	1.4651e-08	0.543363542503155	0.0456704704171602	0.00806101214649114	TRIM24	31012	biofsci
rs113924578	7	137702415	G	A	6.361e-11	0.0420213927090155	0.138218906743034	0.0211502359172827	TRIM24	27766	biofsci
rs116847650	7	137782189	T	G	1.1126e-08	0.0164987156688402	-0.222792412911907	0.0390008600283426	TRIM24	20258	biofsci
rs117038928	7	137829085	T	C	4.4749e-96	0.0566033126496311	0.399897298417122	0.0192272182329073	TRIM24	25328	biofsci
rs117244340	7	137788544	G	A	2.7825e-08	0.0202890149476212	-0.163554187918402	0.0294453484415163	TRIM24	29012	biofsci
rs117296557	7	137877266	A	G	3.1184e-64	0.0302051671732523	0.413766718322148	0.024451696528865	TRIM24	28549	biofsci
rs117411517	7	137780563	T	C	3.6438e-09	0.0279668328220859	-0.157746717451294	0.0267389977881675	TRIM24	25725	biofsci
rs11762037	7	138077393	C	A	1.114e-15	0.230842947874779	0.0758060542515719	0.00945955728958806	TRIM24	31470	biofsci
rs11762167	7	137930132	A	G	1.7093e-24	0.0887747336377473	-0.143902973676759	0.0140883833132725	TRIM24	31141	biofsci
rs117847999	7	137907965	T	C	1.0338e-36	0.0625555465783308	-0.214745141980144	0.0169677184899095	TRIM24	29615	biofsci
rs118190242	7	137706109	G	A	1.4553e-14	0.0211590481866948	0.23140041109912	0.0300852123901865	TRIM24	26672	biofsci
rs11971362	7	137828820	T	C	6.1903e-12	0.0416978134928051	0.15006522784157	0.0218267170656654	TRIM24	26265	biofsci
rs13222001	7	138130852	T	C	4.2647e-16	0.0702365015618028	0.136240242645128	0.016755862529994	TRIM24	27271	biofsci
rs13228410	7	137787818	T	C	9.0158e-12	0.0252654038301415	0.197216043887141	0.0289105259597662	TRIM24	24291	biofsci
rs13232941	7	137915151	C	T	1.5243e-19	0.0286542981447217	-0.242056328585675	0.0267675556055773	TRIM24	25072	biofsci
rs142378739	7	138192305	C	T	2.2475e-10	0.024818943770852	-0.168039467880721	0.0264904417001484	TRIM24	29439	biofsci
rs143613512	7	137722704	A	G	9.1936e-14	0.0151578799971995	0.309978015859533	0.041596062299155	TRIM24	19358	biofsci
rs1812065	7	137676569	A	G	5.1963e-24	0.232501399888009	0.0978926971147474	0.00968649598903112	TRIM24	29863	biofsci
rs1906488	7	137819080	T	C	2.0059e-13	0.633466514459665	-0.0611064344670124	0.00831572397248511	TRIM24	31141	biofsci
rs2450848	7	137854455	T	C	1.6769846438804e-308	0.237289117090684	0.371723356638769	0.00947642912853353	TRIM24	30764	biofsci
rs2465904	7	137926501	A	G	6.7125e-101	0.238342877176581	0.202539373698221	0.00949787681412734	TRIM24	30532	biofsci
rs2589999	7	137866339	T	C	8.6356e-52	0.0716620167397369	0.239857628041807	0.0158409697813842	TRIM24	29951	biofsci
rs55642519	7	137931977	A	G	1.4492e-50	0.259224241306153	-0.148117549000198	0.00990441459876815	TRIM24	26543	biofsci
rs60873574	7	137815339	A	G	8.7412e-13	0.039765236252286	-0.153576033339815	0.0214824704975332	TRIM24	28374	biofsci
rs62490704	7	137864966	A	G	7.7262e-32	0.103458819033059	-0.154778309396019	0.0131811477548047	TRIM24	31026	biofsci
rs6467745	7	137908522	G	T	3.7815e-164	0.329911385394414	-0.236528608884629	0.00866275060831996	TRIM24	30139	biofsci
rs6467782	7	138244045	C	T	4.6706e-49	0.238236620565244	-0.13774953421913	0.0093568404827623	TRIM24	31469	biofsci
rs6950786	7	137825227	A	G	2.9039e-27	0.0781996864364651	-0.161750556896542	0.0149554395910076	TRIM24	31012	biofsci
rs6954846	7	137750696	G	A	5.8886e-16	0.202506670675335	0.0802589007590102	0.00991866984181447	TRIM24	31470	biofsci
rs73164647	7	138252759	C	T	7.8923e-81	0.135531481201872	0.222141201312801	0.0116667735255272	TRIM24	31353	biofsci
rs73452738	7	137885037	T	A	2.9437e-18	0.0253081915588156	-0.223169162388403	0.0256118852801289	TRIM24	30900	biofsci
rs74485741	7	137940676	C	T	5.6248e-10	0.103528656971771	-0.0856379334417274	0.0138116788339022	TRIM24	28241	biofsci
rs76840136	7	137942278	C	T	1.1825e-38	0.0220592033889549	0.400483382541751	0.030800253990875	TRIM24	24432	biofsci
rs7793640	7	137853701	C	T	1.9497e-13	0.211149286415465	-0.07194592412106	0.00978576517199983	TRIM24	31347	biofsci
rs7795405	7	137848905	C	T	4.0335e-60	0.182260314929241	-0.17310087679241	0.0105842964806268	TRIM24	29946	biofsci
rs7796720	7	138082575	A	G	4.3364e-18	0.712822729151791	-0.0763774017261731	0.00880989696362801	TRIM24	31470	biofsci
rs78465346	7	137878146	T	C	8.1188e-151	0.195977078251442	-0.265984768946701	0.0101686630098176	TRIM24	30688	biofsci
rs80125086	7	137944567	G	A	5.8468e-58	0.71984398782344	0.143199705721512	0.0089227671677329	TRIM24	31141	biofsci
