## Supplementary material for "Multi-level Regulatory Roles of Lactate Metabolism Gene Network in Oral Cancer: Machine Learning Insights": TRIM25.csv

SNP	CHR	BP	effect_allele	other_allele	P	EAF	BETA	SE	gene	samplesize	source
rs2586519	17	55002867	T	G	1.3788e-08	0.624135338345865	-0.0467165421846217	0.00823082951912007	TRIM25	31461	biofsci
