## Supplementary material for "Multi-level Regulatory Roles of Lactate Metabolism Gene Network in Oral Cancer: Machine Learning Insights": TRIM26.csv

SNP	CHR	BP	effect_allele	other_allele	P	EAF	BETA	SE	gene	samplesize	source
rs1063646	6	31107648	T	C	3.4132e-08	0.143651819641948	-0.0955280986659303	0.0173098915806132	TRIM26	13565	biofsci
rs115079185	6	29523342	A	G	5.8357e-09	0.0449449156673491	-0.198519571908784	0.034102274733957	TRIM26	10016	biofsci
rs116282089	6	29823616	G	A	3.0112e-12	0.0252001263956183	-0.314414084848524	0.0450637205785389	TRIM26	10023	biofsci
rs116704294	6	30175722	T	C	2.6215e-11	0.0234280365598502	-0.311279785545495	0.046694536031306	TRIM26	10023	biofsci
rs116780023	6	29850827	T	C	2.4058e-24	0.291149199213262	0.196530308970547	0.019303066304946	TRIM26	6502	biofsci
rs143444447	6	30167603	T	C	1.4869e-27	0.0318815892454307	0.387097748216687	0.0355889773939897	TRIM26	12790	biofsci
rs144373461	6	29751005	A	C	2.4195e-09	0.179062890935972	0.13647482288766	0.0228719809092929	TRIM26	6502	biofsci
rs144580787	6	30760297	A	G	1.0031e-08	0.0315828444495073	-0.246135062626062	0.0429547586649555	TRIM26	8860	biofsci
rs145463269	6	30211185	G	A	1.3061e-34	0.0344522479677045	0.48769774131937	0.0397452236499739	TRIM26	9515	biofsci
rs149543464	6	30400763	A	G	1.6061e-37	0.0982827020270637	0.34542683463459	0.0269828877910426	TRIM26	7749	biofsci
rs150058293	6	30216629	C	G	6.8115e-75	0.248368814592561	-0.292332175059314	0.01596518820024	TRIM26	10508	biofsci
rs3132565	6	31102964	G	A	6.6951e-09	0.51705905055963	0.0704526242990624	0.0121499369328911	TRIM26	13564	biofsci
