## Supplementary material for "Multi-level Regulatory Roles of Lactate Metabolism Gene Network in Oral Cancer: Machine Learning Insights": TRIM27.csv

SNP	CHR	BP	effect_allele	other_allele	P	EAF	BETA	SE	gene	samplesize	source
rs112470363	6	29649049	C	A	9.7168e-09	0.0600617621765304	0.0974895148957901	0.0169969689655648	TRIM27	30657	biofsci
rs114464272	6	29262851	G	A	2.0131e-46	0.026355726426548	0.400642926246809	0.0280056289230109	TRIM27	24843	biofsci
rs114469207	6	28692512	G	A	1.8479e-156	0.0771005728835137	0.406420633216952	0.0152509346808668	TRIM27	30211	biofsci
rs114681144	6	28868157	A	C	3.4341e-29	0.0208901494491109	-0.362421631145107	0.0323152178423128	TRIM27	23409	biofsci
rs115014630	6	28920289	G	T	2.7557e-27	0.0626825144730775	-0.201276538822892	0.0186017521531651	TRIM27	24594	biofsci
rs1150674	6	28134368	G	A	2.5981e-37	0.0528073833796725	0.229316081578048	0.0179655663165766	TRIM27	30971	biofsci
rs1150714	6	28262869	C	T	7.0852e-175	0.120090946672179	0.344537807107978	0.0122205561998056	TRIM27	31684	biofsci
rs115267484	6	29867140	T	C	1.6063e-08	0.0280301170308536	0.184051421628199	0.0325760494217949	TRIM27	17294	biofsci
rs115335890	6	29255157	T	C	4.3498e-60	0.0354697196661673	0.405446986914204	0.0247976775155169	TRIM27	23767	biofsci
rs116067122	6	28440362	G	A	2.3506e-11	0.0502697400686611	-0.135514470844097	0.0202796149296046	TRIM27	25465	biofsci
rs12215841	6	28232893	A	G	4.4044e-17	0.0263876002837963	-0.242300494079351	0.0288404901658475	TRIM27	23398	biofsci
rs13437444	6	28070998	T	C	4.4586e-22	0.173661961198762	-0.10148258031461	0.0105056606052517	TRIM27	31569	biofsci
rs140090646	6	28760615	T	C	1.4616e-22	0.0728553731805513	0.247607548654765	0.0253343239599293	TRIM27	11533	biofsci
rs142539079	6	29850784	G	A	3.786e-13	0.217455391776571	0.0796851720516166	0.0109713853850498	TRIM27	24410	biofsci
rs142877486	6	28692424	T	C	6.3583e-24	0.0337721953188055	-0.250203627463647	0.0248070223541193	TRIM27	24899	biofsci
rs144985684	6	28526780	G	A	3.191e-15	0.0411534995494142	0.486366593995026	0.0616950293014468	TRIM27	3329	biofsci
rs148794656	6	29747972	G	A	2.5673e-32	0.027601189115024	0.311231138121456	0.0262966302889176	TRIM27	26940	biofsci
rs150564843	6	28906107	T	C	3.5774e-11	0.0358514387921511	-0.162248111096338	0.0245072973077667	TRIM27	24084	biofsci
rs150878686	6	29037752	C	T	7.5405e-41	0.185345070819931	0.182954443729707	0.0136698429242597	TRIM27	17721	biofsci
rs151162671	6	28820182	G	C	1.6769846438804e-308	0.217257503696895	0.514912151555128	0.00988402337932193	TRIM27	30096	biofsci
rs16894128	6	28444165	G	A	9.9954e-20	0.102427750009395	-0.119078347742989	0.0131015136862535	TRIM27	31684	biofsci
rs1736926	6	29692562	A	G	3.5875e-33	0.184503290504544	-0.125035947620678	0.0104205306792797	TRIM27	30603	biofsci
rs17709145	6	28004556	G	T	6.1419e-15	0.0444599442008768	-0.154088115153583	0.0197526074111427	TRIM27	30165	biofsci
rs186638056	6	29033714	A	G	5.951e-13	0.0176631634725779	0.301897925023855	0.0419203694994036	TRIM27	16398	biofsci
rs213231	6	28326988	T	G	2.0579e-97	0.0674959600135293	0.331661933625274	0.0158343685637278	TRIM27	31684	biofsci
rs2531830	6	28380832	T	C	2.1281e-10	0.0308158092377018	-0.160013220679785	0.0251921880252192	TRIM27	26379	biofsci
rs62401437	6	28147855	A	G	9.4565e-37	0.2842071197411	-0.118114889708589	0.0093274861375642	TRIM27	28250	biofsci
rs62401458	6	28435862	A	G	1.0224e-56	0.0302610573762795	0.403383534510238	0.0254176717691168	TRIM27	26373	biofsci
rs62401459	6	28435998	T	C	6.5669e-19	0.0230891719745223	-0.304250826349164	0.0342551510768151	TRIM27	18891	biofsci
rs74453280	6	27969452	A	C	3.2791e-15	0.0152730049637266	0.296963713632263	0.0376862287125805	TRIM27	23408	biofsci
rs9257829	6	29363808	A	G	2.0198e-21	0.426315142576205	-0.0791413621263695	0.00832716352339747	TRIM27	29483	biofsci
rs9257936	6	29639776	T	C	8.898e-26	0.115052137845486	-0.132393226164385	0.0126123620966157	TRIM27	30872	biofsci
