## Supplementary material for "Multi-level Regulatory Roles of Lactate Metabolism Gene Network in Oral Cancer: Machine Learning Insights": TRIM28.csv

SNP	CHR	BP	effect_allele	other_allele	P	EAF	BETA	SE	gene	samplesize	source
rs111785442	19	59088450	A	G	1.1068e-09	0.958746667832015	0.129569583325132	0.0212642711379928	TRIM28	27958	biofsci
rs34654929	19	58844684	G	T	3.6293e-08	0.186636272973358	0.0618386595215435	0.0112268585395224	TRIM28	26132	biofsci
rs56390031	19	58998327	G	A	2.7988e-20	0.287391038385074	-0.0815750555711791	0.00884157848446063	TRIM28	31231	biofsci
rs7257669	19	59064939	C	T	2.2649e-56	0.774197810494526	0.150590834773099	0.00951901610449428	TRIM28	31565	biofsci
