## Supplementary material for "Multi-level Regulatory Roles of Lactate Metabolism Gene Network in Oral Cancer: Machine Learning Insights": TRIM31.csv

SNP	CHR	BP	effect_allele	other_allele	P	EAF	BETA	SE	gene	samplesize	source
rs1632955	6	29691390	C	G	6.5607e-09	0.184990477701952	0.138541386140234	0.0238790351512003	TRIM31	5816	biofsci
rs2524005	6	29899677	A	G	2.5422e-18	0.192866072508771	-0.146486885170033	0.0167795197271546	TRIM31	11408	biofsci
