## Supplementary material for "Multi-level Regulatory Roles of Lactate Metabolism Gene Network in Oral Cancer: Machine Learning Insights": TRIM32.csv

SNP	CHR	BP	effect_allele	other_allele	P	EAF	BETA	SE	gene	samplesize	source
rs10125636	9	119489471	T	C	4.7317e-12	0.50231124807396	0.0549284827066763	0.00794510489718324	TRIM32	31684	biofsci
rs117452616	9	119506384	A	G	1.6719e-10	0.0171629717084263	-0.208073231727177	0.0325689470044261	TRIM32	27944	biofsci
rs13292436	9	119750386	A	T	2.6245e-08	0.457929107998943	-0.0444518472533819	0.00798818395481911	TRIM32	31566	biofsci
rs141682213	9	119274151	T	C	1.3782e-09	0.0396348645465253	0.125632401718355	0.0207375791024323	TRIM32	30545	biofsci
rs2900132	9	119409638	G	A	1.3103e-90	0.673234439285849	0.171278945923123	0.00848516256177012	TRIM32	31568	biofsci
rs56991011	9	119301978	A	G	2.2286e-19	0.116496279034804	-0.111462961890917	0.0123829848900622	TRIM32	31681	biofsci
rs62574188	9	119464286	A	G	1.397e-45	0.143094402294946	-0.161051867622501	0.0113653720164922	TRIM32	31568	biofsci
rs803910	9	119414457	C	T	1.129e-48	0.124046954027327	-0.177016740209142	0.0120731646575598	TRIM32	31569	biofsci
