## Supplementary material for "Multi-level Regulatory Roles of Lactate Metabolism Gene Network in Oral Cancer: Machine Learning Insights": TRIM33.csv

SNP	CHR	BP	effect_allele	other_allele	P	EAF	BETA	SE	gene	samplesize	source
rs11102824	1	115152814	T	C	7.73e-16	0.263172793840115	0.0728300934251973	0.00903756153987012	TRIM33	31569	biofsci
rs11807363	1	115091087	C	T	2.6176e-40	0.134947900936273	-0.154825605918962	0.0116490810123516	TRIM33	31563	biofsci
rs1286559	1	115356071	A	G	1.9436e-21	0.0346687211093991	0.438567719694163	0.0461261800267315	TRIM33	7022	biofsci
rs4839024	1	115637772	A	C	1.6654e-10	0.341217108988637	-0.0536359169544466	0.00839464682429164	TRIM33	31564	biofsci
rs7517208	1	114915192	G	A	6.864e-11	0.0755844900298899	-0.101607574703612	0.0155753839450016	TRIM33	29498	biofsci
