## Supplementary material for "Multi-level Regulatory Roles of Lactate Metabolism Gene Network in Oral Cancer: Machine Learning Insights": TRIM34.csv

SNP	CHR	BP	effect_allele	other_allele	P	EAF	BETA	SE	gene	samplesize	source
rs11038511	11	5667110	A	T	2.3832e-12				TRIM34	5075	biofsci
rs12226152	11	5652341	A	G	4.379e-09	0.0381807758455953	0.123974274187036	0.0211221375587004	TRIM34	30518	biofsci
rs12787013	11	5647719	G	A	1.1813e-08	0.118121084019023	0.0711337390873106	0.0124741322380203	TRIM34	30847	biofsci
