## Supplementary material for "Multi-level Regulatory Roles of Lactate Metabolism Gene Network in Oral Cancer: Machine Learning Insights": TRIM35.csv

SNP	CHR	BP	effect_allele	other_allele	P	EAF	BETA	SE	gene	samplesize	source
rs10094592	8	27069416	T	C	9.5872e-38	0.350018882175227	0.107171009832101	0.00834554691607039	TRIM35	31555	biofsci
rs1042064	8	27402132	C	T	1.4557e-09	0.264929159307001	-0.0544544611752122	0.00900192772188259	TRIM35	31684	biofsci
rs111563894	8	26994084	A	G	1.8745e-08	0.0232241283210503	0.181227312786489	0.0322273558321459	TRIM35	21222	biofsci
rs117301471	8	26995741	A	G	4.9394e-09	0.0288178913738019	0.146322741708004	0.0250150001210388	TRIM35	28550	biofsci
rs117674838	8	27085676	T	C	3.2538e-11	0.0302891806548114	0.160354379888282	0.0241686832893655	TRIM35	29143	biofsci
rs117676590	8	27260813	A	G	4.9588e-14	0.021260073875084	-0.217214973532638	0.0288355047236308	TRIM35	28899	biofsci
rs11785015	8	27420633	A	G	3.747e-13	0.0573302266150551	0.124136388952038	0.017088084376356	TRIM35	31684	biofsci
rs11986978	8	27057238	T	C	9.5319e-12	0.274206334226719	-0.0607846309140871	0.00892133603106922	TRIM35	31566	biofsci
rs11989198	8	27075339	G	A	1.5663e-15	0.0382824839970072	-0.172111000947659	0.0215907923160834	TRIM35	29133	biofsci
rs13278849	8	26714874	G	A	2.9801e-08	0.754030591153369	0.0511271213850757	0.00922422670992038	TRIM35	31684	biofsci
rs142225792	8	27248894	A	G	1.2202e-15	0.0252439541790412	-0.213132047552458	0.0266338487125523	TRIM35	28645	biofsci
rs144847246	8	27338762	C	G	6.4837e-10	0.020356524117808	-0.188237816074723	0.0304680677340849	TRIM35	27009	biofsci
rs149243878	8	27173007	G	C	8.8507e-09	0.0208978764152538	0.188173979208294	0.0327179433195908	TRIM35	22828	biofsci
rs1560344	8	27317987	G	A	1.9253e-43	0.528505510429775	0.110658365557182	0.0080068858757476	TRIM35	31298	biofsci
rs17057051	8	27227554	G	A	7.1459e-46	0.318256980720809	-0.12124944342896	0.00852836306930757	TRIM35	31684	biofsci
rs17434005	8	26895554	T	C	1.3084e-15	0.827463858377685	-0.0841976923300573	0.0105328745190094	TRIM35	31568	biofsci
rs1873933	8	27417422	G	A	6.9305e-13	0.500647101366526	0.0573584131467052	0.00798774692885266	TRIM35	31346	biofsci
rs2685379	8	27745776	T	C	1.2165e-08	0.474839340072908	0.0453241736352402	0.00795509848797546	TRIM35	31684	biofsci
rs35135015	8	27044821	A	G	1.0023e-13	0.0312372895143578	-0.175607481166903	0.0236018871521562	TRIM35	29661	biofsci
rs35988873	8	27152497	A	G	1.6769846438804e-308	0.552799486540567	-0.332456586873608	0.0080051188132483	TRIM35	31562	biofsci
rs4301403	8	27751619	T	C	7.6101e-13	0.07540405410643	0.109244389517662	0.0152405677340489	TRIM35	30876	biofsci
rs4732725	8	27423338	T	C	3.344e-08	0.0751141552511416	-0.0836640282590006	0.0151504886202964	TRIM35	31355	biofsci
rs56229264	8	27321189	A	G	9.2757e-10	0.0205015398152222	0.183183472325072	0.0299246054602747	TRIM35	27805	biofsci
rs58485326	8	27201901	T	C	2.4555e-08	0.0182565379825654	0.185727956554458	0.0333048733196675	TRIM35	25150	biofsci
rs6984527	8	27114220	T	C	5.5961e-09	0.224652725351049	0.0555793826387971	0.0095359588632896	TRIM35	31567	biofsci
rs6993846	8	26899560	G	A	3.0028e-14	0.243137027142138	0.0712472733097853	0.00937686206072297	TRIM35	30902	biofsci
rs73239491	8	27119941	T	C	5.502e-53	0.0798718866873558	0.229930715833706	0.0150070630051696	TRIM35	30209	biofsci
rs735277	8	27534727	T	C	6.2577e-10	0.447066781915893	-0.0494080703932483	0.00798992050086489	TRIM35	31684	biofsci
rs76859121	8	26952658	T	A	9.1019e-16	0.0301811280273961	0.194057148563526	0.0241406648624793	TRIM35	29312	biofsci
rs77178719	8	27205235	A	G	2.4713e-18	0.0212557970355552	0.260230951282096	0.0297972097100895	TRIM35	27069	biofsci
rs77389621	8	27155952	A	C	6.4104e-24	0.0492849422133533	-0.193031739221027	0.01913991048566	TRIM35	29129	biofsci
rs77392720	8	27097941	T	C	7.1955e-31	0.0639403783680489	-0.188908314211191	0.01635272497738	TRIM35	31240	biofsci
rs78066731	8	27265065	A	G	3.7748e-13	0.0332845647403072	-0.170156131468805	0.0234268351119746	TRIM35	28314	biofsci
rs78756845	8	27220828	A	G	4.4119e-17	0.0508990263819095	-0.154645136355238	0.01840728653366	TRIM35	30547	biofsci
rs78960159	8	27032600	G	A	1.9474e-21	0.139637599093998	0.109175405277737	0.0114825992361864	TRIM35	31565	biofsci
rs79608631	8	27311125	T	C	6.4167e-37	0.0696778316604639	0.198083129130458	0.0156047148316862	TRIM35	31676	biofsci
rs876891	8	27341607	G	A	1.9196e-12	0.0851089298539622	0.102767052252841	0.0145969706195533	TRIM35	30137	biofsci
rs881146	8	27444277	G	A	2.7164e-08	0.058781923841566	0.0945613994809586	0.0170108113981109	TRIM35	31231	biofsci
rs9314347	8	27319805	G	A	5.4183e-15	0.0815889360742606	0.113438326693532	0.014512118346834	TRIM35	31684	biofsci
