## Supplementary material for "Multi-level Regulatory Roles of Lactate Metabolism Gene Network in Oral Cancer: Machine Learning Insights": TRIM36.csv

SNP	CHR	BP	effect_allele	other_allele	P	EAF	BETA	SE	gene	samplesize	source
rs115126228	5	114583110	C	T	3.6417e-08	0.0219592251860755	-0.162601460374853	0.0295252506491236	TRIM36	26706	biofsci
rs115885465	5	114446198	T	C	2.1287e-08	0.0166030446580509	0.189278961686862	0.0337919700224701	TRIM36	26818	biofsci
rs11741851	5	114497931	C	T	4.3189e-20	0.0543329999090661	0.174054752904474	0.0189604192752071	TRIM36	27069	biofsci
rs141946679	5	113629411	A	G	1.7399e-13	0.0758908349690473	0.110723060591799	0.0150283756707475	TRIM36	31567	biofsci
rs158363	5	114095306	G	A	2.8095e-22	0.545945333736031	-0.0775991059026244	0.00799405650530276	TRIM36	31563	biofsci
rs173966	5	114910423	A	G	2.3427e-17	0.655840183521315	0.0713814303718411	0.00842209077598267	TRIM36	31230	biofsci
rs1824023	5	114711346	T	G	5.8656e-10	0.868534320018123	-0.0729582025459268	0.0117790410800831	TRIM36	31561	biofsci
rs2059061	5	114550708	C	T	1.1932e-10	0.884376879134095	-0.0800061608021308	0.0124231239890888	TRIM36	31683	biofsci
rs2546478	5	114798852	A	G	1.4287e-10	0.454601826449697	-0.0511595508299641	0.00797797318247889	TRIM36	31684	biofsci
rs265413	5	114530700	G	A	4.1467e-16	0.442989214175655	0.0650522235647746	0.00799717539889539	TRIM36	31684	biofsci
rs267300	5	114622705	C	T	1.5424e-31	0.130230006809412	-0.138291046908498	0.0118361360951487	TRIM36	31509	biofsci
rs34835110	5	114553787	A	G	1.1591e-10	0.0348128104680748	-0.14392470650929	0.02233260505063	TRIM36	29836	biofsci
rs55869777	5	114555615	C	T	3.2538e-08	0.0257526067944837	-0.145243418024672	0.0262784132772471	TRIM36	28859	biofsci
rs62381526	5	114520216	A	C	4.6217e-15	0.0578319700328721	0.13432179085173	0.0171396586471347	TRIM36	31237	biofsci
rs6594879	5	114500737	C	A	4.5015e-112	0.58151377353527	0.181159577459292	0.00805275363651805	TRIM36	31684	biofsci
rs71579471	5	114254175	C	T	8.2521e-10	0.040868555749037	-0.141472443227494	0.0230414898007286	TRIM36	24026	biofsci
rs72813824	5	114557324	T	G	2.0329e-20	0.0561052394872948	-0.17218677025982	0.0185934788523227	TRIM36	27310	biofsci
rs74566761	5	114104224	T	C	1.9878e-09	0.0729126587148903	0.0925676317010234	0.0154307675908956	TRIM36	31065	biofsci
rs75997683	5	114595454	G	A	1.5046e-21	0.0349921645071284	0.207588913639641	0.021771711377233	TRIM36	31238	biofsci
rs76319040	5	114481368	T	C	1.4651e-08	0.0503484110041487	-0.105949300429292	0.0187007855316022	TRIM36	29902	biofsci
rs7710600	5	114683779	T	C	1.3267e-38	0.425171232876712	0.104959868700825	0.00807756416044523	TRIM36	31355	biofsci
rs7725831	5	114545170	A	G	7.5634e-185	0.427908287915805	0.232815475557909	0.00802942116680667	TRIM36	31680	biofsci
rs77260983	5	113939493	C	G	1.6412e-12	0.0843298052839945	0.104050837419534	0.0147334877827779	TRIM36	29829	biofsci
rs78007058	5	114594542	A	G	3.8495e-44	0.0504611932856905	0.263700859339194	0.0189226848553854	TRIM36	29143	biofsci
