## Supplementary material for "Multi-level Regulatory Roles of Lactate Metabolism Gene Network in Oral Cancer: Machine Learning Insights": TRIM37.csv

SNP	CHR	BP	effect_allele	other_allele	P	EAF	BETA	SE	gene	samplesize	source
rs11079339	17	56270442	G	A	4.6273e-17	0.16309468643806	0.0916256422157645	0.0109132711850883	TRIM37	30757	biofsci
rs111821451	17	57875070	A	G	7.4435e-09	0.0630135579293344	-0.107839145601158	0.0186553550844476	TRIM37	24333	biofsci
rs112979152	17	56743690	C	T	6.5198e-19	0.0285762843546664	0.236293014751492	0.0266005870484625	TRIM37	25455	biofsci
rs113364181	17	56265604	C	T	3.837e-16	0.0628549716022718	0.137298828490783	0.0168595145315744	TRIM37	29863	biofsci
rs11651176	17	57467863	G	A	1.7902e-13	0.0427556405035941	-0.151319910086742	0.02055027705771	TRIM37	28928	biofsci
rs117243117	17	57408907	C	T	7.0683e-11	0.067338282078473	-0.114947677963779	0.0176324458842139	TRIM37	25607	biofsci
rs117348249	17	57711948	T	C	2.4982e-08	0.0220205554340695	-0.161277883591815	0.0289375923764763	TRIM37	27726	biofsci
rs117836409	17	57332520	G	A	9.3628e-17	0.0187245244565217	0.336189005049965	0.0404433035452163	TRIM37	16637	biofsci
rs117879124	17	57094360	C	T	7.9864e-44	0.0134329405162738	-0.613344996917458	0.0441782990418383	TRIM37	19331	biofsci
rs117923772	17	56588542	T	C	4.3543e-44	0.0211711108133458	-0.414401805422956	0.0297561361296337	TRIM37	27250	biofsci
rs12944342	17	57317534	T	C	1.1374e-20	0.0294546869679428	-0.243518363005885	0.0261221332724633	TRIM37	25632	biofsci
rs139714024	17	56783256	A	G	5.8523e-12	0.0240924424752027	0.226458601906201	0.0328997140769981	TRIM37	19647	biofsci
rs140243306	17	57008567	A	G	1.306e-28	0.0298748486071861	0.293395998651065	0.0264406472956152	TRIM37	24677	biofsci
rs141364496	17	57246695	A	G	1.7396e-61	0.0273673711115267	-0.493460465371649	0.0298255332683576	TRIM37	21116	biofsci
rs142007407	17	57327349	C	T	4.7068e-17	0.0135456549483699	-0.343732789992191	0.0409512836999406	TRIM37	22313	biofsci
rs142291688	17	57028391	A	G	9.7772e-20	0.0160163075131043	0.373370029172507	0.0410680337867797	TRIM37	18811	biofsci
rs143390063	17	56910329	G	A	2.1758e-17	0.0336716246199359	0.194633462631123	0.0229406971348062	TRIM37	29199	biofsci
rs143454846	17	57209427	G	T	6.5594e-11	0.0171862212632989	0.306476005061581	0.0469292262673539	TRIM37	13441	biofsci
rs143788880	17	57361218	A	G	9.6584e-62	0.0195123278724215	-0.556083210276777	0.0335387906296495	TRIM37	23234	biofsci
rs146754634	17	56816093	G	T	3.5585e-17	0.0212776485724182	0.26077971051176	0.0309468369007749	TRIM37	25070	biofsci
rs147242815	17	56171555	G	A	8.4014e-09	0.0307011752277829	-0.142173642686384	0.0246820670612797	TRIM37	27580	biofsci
rs148895335	17	56680230	T	C	8.2669e-14	0.0216645603899621	0.351986694126607	0.0471440216075925	TRIM37	10614	biofsci
rs149124320	17	57108445	C	T	2.3843e-43	0.014869997078586	-0.544041828314244	0.0394101841642818	TRIM37	21976	biofsci
rs149218522	17	56701539	A	G	1.0319e-18	0.017	0.434511512447169	0.0491990797295162	TRIM37	12361	biofsci
rs149954084	17	57557661	T	C	6.9885e-09	0.0218520121159671	0.16747850251262	0.0289189823550186	TRIM37	27971	biofsci
rs150446223	17	56775747	G	A	3.535e-09	0.0154899770736582	0.228614163178667	0.0387173206392648	TRIM37	21872	biofsci
rs16943502	17	57494447	G	C	6.1224e-15	0.923454579139134	0.142276250683897	0.0182370378368131	TRIM37	21268	biofsci
rs189211472	17	56775305	C	T	1.1819e-13	0.0144985368449056	0.30946886449589	0.0417135780905377	TRIM37	20111	biofsci
rs1971658	17	57507489	C	T	1.5426e-26	0.601159015403201	0.0869554677124913	0.00815602567298141	TRIM37	31349	biofsci
rs2271304	17	57814641	G	A	1.5785e-08	0.781513078773301	0.0545288455746415	0.00964634262217689	TRIM37	31469	biofsci
rs2680690	17	56420163	A	G	1.6769846438804e-308	0.35439497716895	-0.412516467926803	0.00837705748415639	TRIM37	31141	biofsci
rs2680708	17	56456120	A	G	1.6769846438804e-308	0.417578646329838	0.357281556854978	0.00813232628529433	TRIM37	31086	biofsci
rs302864	17	56757584	A	G	1.4062e-62	0.0862454455117589	0.246898389418656	0.0147878767021236	TRIM37	29013	biofsci
rs35892171	17	56272260	A	G	1.2092e-16	0.0254448147974273	0.229933826693602	0.0277617389517051	TRIM37	26162	biofsci
rs56302442	17	57602640	T	C	5.7307e-24	0.0533109132247063	-0.196375962544673	0.0194504826117424	TRIM37	26187	biofsci
rs61746279	17	56434857	T	C	1.872e-20	0.0218130189734544	0.267665932886752	0.0288756724008319	TRIM37	28104	biofsci
rs62083665	17	58054455	C	T	1.0876e-09	0.0636672325976231	0.120820787271647	0.0198190327206534	TRIM37	21353	biofsci
rs7207999	17	57386042	G	T	2.9149e-163	0.387211844578267	0.22474558560257	0.00825375367166382	TRIM37	30932	biofsci
rs7226197	17	56322253	C	T	5.6473e-55	0.362584088090496	0.129479714846597	0.00829126526258273	TRIM37	31470	biofsci
rs72830716	17	57151374	T	C	7.8471e-13	0.0229015473093249	0.282274967636649	0.0394024159517371	TRIM37	14392	biofsci
rs72839931	17	56136031	A	G	6.5542e-30	0.0843397504882618	-0.167033861467996	0.0147029084263152	TRIM37	29950	biofsci
rs72839953	17	56214691	A	G	3.0274e-23	0.0846741830689853	-0.143211523327342	0.0144197836529202	TRIM37	31026	biofsci
rs72839990	17	56390260	C	G	3.191e-15	0.0303089788386793	0.186698226780175	0.0236827504700031	TRIM37	30332	biofsci
rs73325122	17	57440978	G	A	2.8227e-27	0.332075186834755	0.0917294138879116	0.00847909689026109	TRIM37	31355	biofsci
rs74654742	17	56541795	A	G	4.6648e-25	0.0160909359315028	-0.499204868544891	0.0482813355137957	TRIM37	13548	biofsci
rs75329058	17	56163658	A	G	9.9958e-09	0.0368300917780208	-0.133713050695645	0.0233327605171524	TRIM37	25890	biofsci
rs75457854	17	57118646	A	G	3.9006e-133	0.0526929240930504	-0.48710941596526	0.0198382109694617	TRIM37	25452	biofsci
rs75751534	17	56377870	A	G	1.9296e-40	0.0740829155725312	0.207545945670907	0.0155889005814241	TRIM37	29995	biofsci
rs76774678	17	56499832	C	T	5.2715e-149	0.0641821432118383	-0.474406716131159	0.018248236982589	TRIM37	24999	biofsci
rs76774817	17	57246710	T	C	1.1384e-111	0.133274887979739	0.26739428863225	0.0119079005589908	TRIM37	30526	biofsci
rs77938575	17	57133429	G	T	1.1059e-104	0.044307984948104	-0.438107370704376	0.0201630770475408	TRIM37	29044	biofsci
rs78271611	17	57101175	C	T	3.4731e-29	0.0155814763231198	-0.497491580453767	0.0443630412118465	TRIM37	16563	biofsci
rs79345617	17	57125708	T	C	3.0441e-45	0.0443733712390429	0.300803328875477	0.0213096904798507	TRIM37	25966	biofsci
rs8073397	17	56266492	A	C	3.6323e-13	0.677294797687861	-0.0675506848413333	0.00929362108293779	TRIM37	26486	biofsci
rs985346	17	56224062	A	G	2.7236e-13	0.101906379765949	0.0964643039103783	0.0132007258173627	TRIM37	31351	biofsci
rs9894483	17	57044880	G	T	5.3936e-40	0.0910961570546688	0.215222992963211	0.0162595656744665	TRIM37	22842	biofsci
