## Supplementary material for "Multi-level Regulatory Roles of Lactate Metabolism Gene Network in Oral Cancer: Machine Learning Insights": TRIM38.csv

SNP	CHR	BP	effect_allele	other_allele	P	EAF	BETA	SE	gene	samplesize	source
rs1130000	6	25985396	G	A	7.5071e-236	0.429102935097148	0.266365191184251	0.00812269777067001	TRIM38	30935	biofsci
rs113698481	6	26229687	C	A	5.632e-10	0.0523709684614355	-0.120345030700901	0.0194095496509687	TRIM38	26743	biofsci
rs114259939	6	26027141	A	G	5.4183e-15	0.015870203503088	-0.285011751315804	0.0364619022497735	TRIM38	24080	biofsci
rs114680717	6	26063427	C	T	9.1155e-25	0.0327014460170661	-0.264262549043139	0.025718732571278	TRIM38	23897	biofsci
rs115942104	6	26753749	G	A	1.612e-08	0.271616905777433	-0.068434760875314	0.012114276765381	TRIM38	17221	biofsci
rs116092419	6	26076623	C	T	5.3303e-64	0.0594529956460416	-0.351601886526196	0.0208174097103694	TRIM38	20633	biofsci
rs12201339	6	26079249	T	G	1.0422e-26	0.0418876897750137	-0.23330230584543	0.0218088455209981	TRIM38	26194	biofsci
rs13201782	6	26651053	A	T	3.7451e-26	0.100272108843537	-0.223418603603573	0.0211198649730185	TRIM38	12425	biofsci
rs1321250	6	25642244	C	T	4.6287e-09	0.179261663898535	0.0615367168048308	0.0105011462124285	TRIM38	30818	biofsci
rs139462021	6	26196319	A	T	4.0493e-14	0.0577055140375682	0.134422331389674	0.0177819077173985	TRIM38	29081	biofsci
rs146506332	6	26041808	A	G	9.8903e-09	0.0133660821385731	-0.238882699762711	0.0416723710422705	TRIM38	21833	biofsci
rs16890978	6	25733095	C	T	2.9899e-12	0.0224254942460903	0.286231014138218	0.0410178862942045	TRIM38	13556	biofsci
rs1886251	6	25501030	C	T	1.4186e-17	0.665086404649029	-0.0732293268099672	0.00858139413018893	TRIM38	30482	biofsci
rs198804	6	26134825	T	C	8.5649e-91	0.536198653527173	-0.181848282942649	0.00899953890562638	TRIM38	24824	biofsci
rs2064125	6	25669305	C	G	1.217e-10	0.815440346255175	-0.0733561927227945	0.0113960218615496	TRIM38	25582	biofsci
rs3734537	6	26422627	A	C	1.8618e-31	0.102943631406154	0.206883711590427	0.0177310151432929	TRIM38	17222	biofsci
rs3873201	6	26900735	G	T	2.9888e-17	0.364064052363976	-0.0847822160344839	0.0100370805898595	TRIM38	21437	biofsci
rs396050	6	25479799	T	C	2.4488e-15	0.260668429003021	-0.0726455956306542	0.00917705856880422	TRIM38	30806	biofsci
rs4573076	6	25880846	G	A	1.1908e-13	0.0365422014780241	0.161298833491354	0.0217445413784702	TRIM38	30036	biofsci
rs56777435	6	25794135	G	A	9.5054e-12	0.0348952759516893	-0.150355306003248	0.0220666166698339	TRIM38	30490	biofsci
rs60645096	6	25980403	T	C	2.7373e-83	0.0722996515679443	-0.899532088814315	0.046524473680051	TRIM38	3444	biofsci
rs61747867	6	26272548	T	G	1.4087e-16	0.81398	0.0876945732193101	0.010611380801446	TRIM38	29326	biofsci
rs62394299	6	25873190	C	T	6.7456e-45	0.115370097761673	0.177264290942214	0.0126080607515302	TRIM38	30819	biofsci
rs72830754	6	25393953	A	T	4.2871e-10	0.105337862993299	0.0895055102082506	0.0143362500934202	TRIM38	25814	biofsci
rs72844908	6	25881824	A	C	4.9173e-27	0.0544403655393267	-0.193957629927741	0.0180140828390212	TRIM38	29932	biofsci
rs75616507	6	25761219	C	T	2.9003e-16	0.023609816713265	-0.258031911681713	0.0315542729573841	TRIM38	21784	biofsci
rs80154106	6	25684802	A	C	3.9771e-19	0.0669760149165183	0.151291979383079	0.016927395122132	TRIM38	27924	biofsci
rs806785	6	26254271	A	G	2.5856e-25	0.38051890941073	-0.0920307386866274	0.0088525994561921	TRIM38	27066	biofsci
rs9379740	6	25239716	A	C	8.9042e-15	0.682050102463301	-0.0773633533661596	0.00997721864407527	TRIM38	23162	biofsci
rs9379817	6	26012984	T	A	4.3771e-35	0.0802161421667491	0.183904068364995	0.0148804146328927	TRIM38	30605	biofsci
rs9467570	6	25699283	A	C	1.1572e-52	0.31790041901023	-0.132111885132826	0.0086500851267818	TRIM38	30817	biofsci
