## Supplementary material for "Multi-level Regulatory Roles of Lactate Metabolism Gene Network in Oral Cancer: Machine Learning Insights": TRIM39.csv

SNP	CHR	BP	effect_allele	other_allele	P	EAF	BETA	SE	gene	samplesize	source
rs150506826	6	29906189	T	G	4.7133e-08	0.0254538180727109	0.244976912690763	0.0448511374388069	TRIM39	10020	biofsci
