## Supplementary material for "Multi-level Regulatory Roles of Lactate Metabolism Gene Network in Oral Cancer: Machine Learning Insights": TRIM40.csv

SNP	CHR	BP	effect_allele	other_allele	P	EAF	BETA	SE	gene	samplesize	source
rs144734171	6	30108305	T	C	6.1524e-35	0.0168420496007615	0.721196457284386	0.0584850305551228	TRIM40	8828	biofsci
