## Supplementary material for "Multi-level Regulatory Roles of Lactate Metabolism Gene Network in Oral Cancer: Machine Learning Insights": TRIM41.csv

SNP	CHR	BP	effect_allele	other_allele	P	EAF	BETA	SE	gene	samplesize	source
rs11249776	5	180643176	T	G	2.4418e-12	0.0633682671216183	-0.118013731227605	0.016843704502684	TRIM41	29693	biofsci
rs147321649	5	180650685	G	A	3.5789e-13	0.0209409542853969	-0.236342348376281	0.0325074752938326	TRIM41	23078	biofsci
rs17080884	5	180645965	T	C	2.0462e-62	0.830151452516066	-0.176392284266884	0.0105792630337474	TRIM41	31684	biofsci
rs58539433	5	180659156	A	G	3.5628e-38	0.019936349170266	-0.39717277733351	0.0307461624528566	TRIM41	27070	biofsci
rs6601177	5	180606344	A	T	2.5211e-14	0.0317254032566318	-0.173954899473174	0.0228269295689544	TRIM41	31237	biofsci
rs74305	5	180632629	C	G	1.1529e-33	0.195499509174658	-0.121365964342745	0.0100362999448217	TRIM41	31561	biofsci
