## Supplementary material for "Multi-level Regulatory Roles of Lactate Metabolism Gene Network in Oral Cancer: Machine Learning Insights": TRIM44.csv

SNP	CHR	BP	effect_allele	other_allele	P	EAF	BETA	SE	gene	samplesize	source
rs11033175	11	35569682	G	A	1.588e-22	0.157241014799154	0.107134310421563	0.0109708061545419	TRIM44	31349	biofsci
rs11604877	11	35718459	G	A	3.9915e-23	0.345596285250481	-0.0831713662102408	0.00839767027899968	TRIM44	31350	biofsci
rs11826272	11	35647341	G	C	2.1479e-11	0.317281232801321	-0.058235651113027	0.00869760008259559	TRIM44	30513	biofsci
rs56945112	11	35570188	C	T	1.2656e-31	0.154425567861836	0.157646946272911	0.0134731767291904	TRIM44	21094	biofsci
rs752034	11	35811203	T	A	5.3105e-109	0.14022572000151	0.255096084853077	0.0115009167896611	TRIM44	31354	biofsci
