## Supplementary material for "Multi-level Regulatory Roles of Lactate Metabolism Gene Network in Oral Cancer: Machine Learning Insights": TRIM46.csv

SNP	CHR	BP	effect_allele	other_allele	P	EAF	BETA	SE	gene	samplesize	source
rs2974929	1	155197268	T	C	6.577e-20	0.50293277184539	0.0725899271943183	0.00794678714700513	TRIM46	31671	biofsci
