## Supplementary material for "Multi-level Regulatory Roles of Lactate Metabolism Gene Network in Oral Cancer: Machine Learning Insights": TRIM47.csv

SNP	CHR	BP	effect_allele	other_allele	P	EAF	BETA	SE	gene	samplesize	source
rs1105917	17	73873656	T	C	8.0587e-40	0.13197481526165	0.155211670843062	0.011752672611446	TRIM47	31599	biofsci
rs113424540	17	73747520	A	G	4.0493e-14	0.035424424711162	-0.1792583164989	0.0237139269365674	TRIM47	26021	biofsci
rs113441839	17	74099610	A	G	6.0319e-17	0.0420868805937568	-0.176104273521591	0.0210535200154928	TRIM47	27980	biofsci
rs2598420	17	74010272	C	G	3.9613e-09	0.555550737207285	0.0499354354033251	0.00848376408483266	TRIM47	28135	biofsci
rs2666002	17	74128336	G	T	1.0892e-11	0.423851801263445	-0.0575834299192704	0.00847550520588015	TRIM47	28503	biofsci
rs56272997	17	73402526	G	A	1.6245e-10	0.0263351118508003	-0.176777425596529	0.0276508517794733	TRIM47	25504	biofsci
rs66496607	17	73877459	T	C	2.2485e-131	0.148276898793641	-0.272626263256239	0.0111783843852374	TRIM47	31684	biofsci
rs72860375	17	73834910	A	G	3.8399e-10	0.0642248529633539	-0.101579522168945	0.0162259831268382	TRIM47	31599	biofsci
rs72865830	17	73980754	G	C	6.7931e-28	0.165836070525163	-0.117157032761247	0.0107013247071353	TRIM47	31562	biofsci
rs743554	17	73754248	A	G	4.5637e-23	0.138781284004353	-0.120787896541561	0.012212269762662	TRIM47	28050	biofsci
