## Supplementary material for "Multi-level Regulatory Roles of Lactate Metabolism Gene Network in Oral Cancer: Machine Learning Insights": TRIM51BP.csv

SNP	CHR	BP	effect_allele	other_allele	P	EAF	BETA	SE	gene	samplesize	source
rs10830309	11	89368343	G	T	7.6044e-09	0.662902910724751	0.131811013661205	0.0228165161262255	TRIM51BP	4298	biofsci
rs11018874	11	89875437	A	G	8.7158e-13	0.110847235094223	-0.239248265812451	0.0334645721696461	TRIM51BP	4530	biofsci
rs1913597	11	89656481	C	T	1.1439e-21	0.141517067003793	-0.288240679657501	0.0301415553501031	TRIM51BP	4530	biofsci
rs34780528	11	89655645	C	T	3.325e-08	0.160798070598553	0.157970723054569	0.0285997507114273	TRIM51BP	4530	biofsci
rs61903683	11	89860396	G	A	4.3309e-08	0.0284777577783492	-0.360795734130491	0.0658795117646881	TRIM51BP	4164	biofsci
