## Supplementary material for "Multi-level Regulatory Roles of Lactate Metabolism Gene Network in Oral Cancer: Machine Learning Insights": TRIM52.csv

SNP	CHR	BP	effect_allele	other_allele	P	EAF	BETA	SE	gene	samplesize	source
rs12659512	5	180675790	G	A	2.0883e-22	0.0529414013225794	-0.174864262480052	0.0179580034177554	TRIM52	30923	biofsci
rs79003654	5	180639067	T	C	1.2982e-14	0.0885927087416699	-0.110211506320103	0.0143024093955336	TRIM52	30272	biofsci
rs943957	5	180686958	T	C	1.1375e-27	0.206373668188737	0.108308665311006	0.00993529870576312	TRIM52	30927	biofsci
