## Supplementary material for "Multi-level Regulatory Roles of Lactate Metabolism Gene Network in Oral Cancer: Machine Learning Insights": TRIM56.csv

SNP	CHR	BP	effect_allele	other_allele	P	EAF	BETA	SE	gene	samplesize	source
rs113602958	7	100526681	T	G	1.7388e-10	0.033937333218559	-0.148144544909438	0.0232103255533611	TRIM56	28309	biofsci
rs113614752	7	100751463	T	C	1.1159e-36	0.0680753070458953	-0.205631176194877	0.0162553004478128	TRIM56	29827	biofsci
rs115474813	7	100716626	G	C	1.2573e-13	0.0871932590913571	-0.116613804616813	0.0157362937206413	TRIM56	25369	biofsci
rs13240049	7	100528468	C	T	1.7093e-15	0.206396237956874	-0.0787018809185965	0.00988642576170094	TRIM56	31231	biofsci
rs66539139	7	100723462	A	G	6.5077e-13	0.589678186490737	0.0585615706968806	0.00814543023810844	TRIM56	31146	biofsci
rs6955197	7	100444738	T	C	1.5244e-08	0.239648250812464	-0.0530431062141621	0.00937356086346259	TRIM56	31230	biofsci
rs74440527	7	100762175	T	G	5.0289e-10	0.0206878306878307	-0.22469517670056	0.0361356647047427	TRIM56	18900	biofsci
