## Supplementary material for "Multi-level Regulatory Roles of Lactate Metabolism Gene Network in Oral Cancer: Machine Learning Insights": TRIM58.csv

SNP	CHR	BP	effect_allele	other_allele	P	EAF	BETA	SE	gene	samplesize	source
rs11204520	1	248006989	A	T	1.6769846438804e-308	0.752991055871762	-0.375704238052707	0.0093269674181127	TRIM58	30902	biofsci
rs11204546	1	248059712	T	C	5.6305e-20	0.65697259089371	-0.0765910063864363	0.00836968707096889	TRIM58	31672	biofsci
rs112659074	1	248037344	G	A	1.8195e-44	0.959766571239815	-0.302011172997917	0.0215894982413014	TRIM58	27780	biofsci
rs1176069	1	247849711	T	C	1.5222e-09	0.474879054643509	0.0491564589746198	0.00813565796240046	TRIM58	30293	biofsci
rs11806215	1	248046902	C	T	3.9771e-37	0.803236507463956	-0.133923947318748	0.0105195977753928	TRIM58	28588	biofsci
rs12033681	1	247925509	A	G	1.8035e-10	0.097458961097369	-0.0920032165932434	0.0144271246480757	TRIM58	27310	biofsci
rs12041451	1	247925809	T	C	8.8034e-24	0.269138261490473	-0.0900548661812177	0.00895694000330386	TRIM58	31684	biofsci
rs12062001	1	247594514	T	A	1.251e-11	0.902374670184697	-0.0913266046486564	0.0134819315985616	TRIM58	31226	biofsci
rs182371069	1	248011221	G	A	1.0258e-27	0.0170607840025393	-0.448087213699224	0.0410693564638856	TRIM58	17677	biofsci
rs58014921	1	247882510	G	A	1.7615e-09	0.0552032612388178	0.1048795841344	0.0174264894547388	TRIM58	31568	biofsci
rs58759041	1	248026026	G	T	7.1573e-62	0.487119482496195	0.132610284866891	0.0079892451692848	TRIM58	31355	biofsci
rs61855662	1	248010606	T	C	1.3528e-58	0.168398533007335	0.182316857747201	0.0112964538578006	TRIM58	27979	biofsci
rs61855665	1	248011834	T	C	1.2593e-46	0.0245675030369036	-0.384943767645406	0.0268470518081101	TRIM58	28948	biofsci
rs61855716	1	248042147	G	A	3.8666e-09	0.0417102445340903	0.131346832650828	0.0223003502013324	TRIM58	25154	biofsci
rs72761018	1	248011903	G	A	1.0696e-27	0.0252464951471268	-0.279043928111263	0.0255848686218678	TRIM58	31039	biofsci
rs72772798	1	248027257	T	C	3.9751e-36	0.0530497471125538	-0.222838185629693	0.0177561722109095	TRIM58	31569	biofsci
rs74152653	1	247775966	T	C	2.1567e-11	0.035337829651468	0.148444534011062	0.022172116026805	TRIM58	29836	biofsci
rs75491171	1	248007610	C	A	2.7121e-10	0.0740805989870073	0.102288283808882	0.0161986956907614	TRIM58	27780	biofsci
rs76144453	1	247938232	T	C	2.9215e-20	0.027692371613761	-0.2327832091764	0.0252427084925285	TRIM58	29143	biofsci
rs841170	1	247909225	C	G	5.9204e-17	0.0645079931708831	-0.13711997818171	0.0163889726031734	TRIM58	30847	biofsci
