## Supplementary material for "Multi-level Regulatory Roles of Lactate Metabolism Gene Network in Oral Cancer: Machine Learning Insights": TRIM59.csv

SNP	CHR	BP	effect_allele	other_allele	P	EAF	BETA	SE	gene	samplesize	source
rs114280749	3	159829678	A	G	2.5009e-09	0.0511939135615748	0.116629299924122	0.0195640788949109	TRIM59	26894	biofsci
rs12233589	3	160089896	A	G	9.2188e-12	0.059378405802548	0.114609169818059	0.0168090535497205	TRIM59	31684	biofsci
rs13403	3	160152299	C	A	4.2447e-78	0.451050396482393	-0.14935287558568	0.00798336944546074	TRIM59	31684	biofsci
rs13433914	3	159902148	C	G	1.2554e-13	0.23003058814419	-0.0708306797051164	0.00955789327662925	TRIM59	30902	biofsci
rs1378665	3	160405035	A	G	3.8624e-16	0.271175799086758	0.0731431810448148	0.00898244864173879	TRIM59	31355	biofsci
rs1953510	3	159980664	A	C	3.1788e-10	0.0568604505370502	-0.11277370085266	0.0179299014027156	TRIM59	29002	biofsci
rs34740816	3	159965219	A	G	1.8422e-08	0.100095129375951	-0.0748573197047142	0.0133053660092629	TRIM59	31355	biofsci
rs62270444	3	159753688	A	G	1.5767e-08	0.228360575289721	0.0535965016113262	0.00948107228220877	TRIM59	31566	biofsci
rs6441276	3	159552022	T	C	3.6583e-08	0.755524545037467	0.0512674307719651	0.0093100097648256	TRIM59	31231	biofsci
rs77393335	3	160184287	A	G	2.9421e-10	0.0403583302548947	-0.138488585551169	0.0219763850312089	TRIM59	26731	biofsci
rs78466645	3	159980566	G	A	1.7876e-11	0.0465482347650101	0.136538142850719	0.0203106199852315	TRIM59	27310	biofsci
