## Supplementary material for "Multi-level Regulatory Roles of Lactate Metabolism Gene Network in Oral Cancer: Machine Learning Insights": TRIM60P18.csv

SNP	CHR	BP	effect_allele	other_allele	P	EAF	BETA	SE	gene	samplesize	source
rs10279473	7	63319455	T	C	3.3911e-15	0.188488026295195	0.191963654829539	0.0243744800179718	TRIM60P18	5502	biofsci
rs113140960	7	63870816	G	T	4.2323e-12	0.0304176189486807	0.384754589548241	0.055524950146945	TRIM60P18	5499	biofsci
rs113645456	7	63335109	G	T	4.0681e-09	0.165195338211949	0.155843488152219	0.0264972350849645	TRIM60P18	5164	biofsci
rs116937237	7	62921278	T	G	1.952e-08	0.044170350017919	0.293416684615736	0.0522437698512785	TRIM60P18	4339	biofsci
rs117082748	7	64020048	T	C	3.4562e-08	0.0154988698740717	-0.425880868854226	0.0772012814020169	TRIM60P18	5498	biofsci
rs142003243	7	63394032	T	C	1.7341e-23	0.054835626911315	0.418393714162714	0.0418925749865042	TRIM60P18	5497	biofsci
rs144641219	7	63699015	T	C	1.958e-10	0.0335324725380613	0.379520176611346	0.0596298552322764	TRIM60P18	4339	biofsci
rs147377888	7	63310129	A	G	2.7414e-08	0.0160600255427842	-0.692414080435245	0.124602137922484	TRIM60P18	2038	biofsci
rs148390611	7	63757158	A	C	4.0245e-14	0.0316802282981759	0.418195284749532	0.0553146415816214	TRIM60P18	5327	biofsci
rs148773818	7	63963975	A	T	7.2105e-10	0.0493633206548702	-0.303022540101917	0.0491815915637798	TRIM60P18	4405	biofsci
rs150281903	7	64147621	A	G	9.9477e-21	0.0163479333744602	0.872204477237517	0.0934167829358892	TRIM60P18	3563	biofsci
rs2529	7	64147169	T	C	1.7802e-23	0.56223458228419	-0.191856217242862	0.0192152131525411	TRIM60P18	5502	biofsci
rs4718067	7	63816396	A	G	1.477e-172	0.298535351628855	0.583518567108717	0.0208373441572916	TRIM60P18	5499	biofsci
rs4718148	7	64323788	T	C	1.8147e-08	0.0845670789724072	-0.192933921542852	0.034277426277023	TRIM60P18	5497	biofsci
rs56337756	7	64214244	C	G	1.4457e-12	0.216554178994083	0.169126957913434	0.0238893380859701	TRIM60P18	5164	biofsci
rs633702	7	63791269	A	G	7.2741e-28	0.0956430745814307	-0.354660493105038	0.0324136553830792	TRIM60P18	5502	biofsci
rs76226679	7	63728842	T	C	1.5053e-09	0.0308357087914574	-0.375290357199884	0.0620961260816858	TRIM60P18	4339	biofsci
rs7792478	7	63895488	G	A	9.697e-73	0.548161120840631	-0.345965233412761	0.0191792684210306	TRIM60P18	5488	biofsci
rs7793523	7	63315072	A	G	7.3632e-23	0.16868352812958	-0.250566980127585	0.0254568801690154	TRIM60P18	5502	biofsci
rs7795669	7	63891629	C	T	3.7212e-26	0.059824631327222	0.425247037695364	0.0401957613565385	TRIM60P18	5502	biofsci
