## Supplementary material for "Multi-level Regulatory Roles of Lactate Metabolism Gene Network in Oral Cancer: Machine Learning Insights": TRIM61.csv

SNP	CHR	BP	effect_allele	other_allele	P	EAF	BETA	SE	gene	samplesize	source
rs10001344	4	165823333	T	C	9.0155e-11	0.188746220255051	-0.159158783663789	0.0245520684402297	TRIM61	5417	biofsci
rs13127852	4	165823898	G	C	1.7445e-08	0.423547267996531	0.112229482086159	0.0199140270216937	TRIM61	5164	biofsci
rs3733420	4	165878162	C	T	6.0963e-28	0.12149814996602	0.260939515200139	0.0238129126201315	TRIM61	8261	biofsci
rs4422382	4	166039754	T	G	5.1131e-12	0.0253220594094471	-0.360198146800535	0.0521852348927945	TRIM61	7439	biofsci
rs4690799	4	165942744	A	G	3.2559e-17	0.380289193302892	-0.135143458348944	0.0160179516829376	TRIM61	8269	biofsci
rs73000200	4	165810463	T	C	2.4052e-08	0.0590753424657534	-0.184039971075312	0.0329820736694108	TRIM61	8269	biofsci
rs74651789	4	165898682	T	C	1.1562e-40	0.0503767653076501	-0.655293617001271	0.0490794143817845	TRIM61	4339	biofsci
rs78267005	4	165933062	C	T	1.0116e-10	0.057345557738485	0.233257132532342	0.0360783153963995	TRIM61	7106	biofsci
