## Supplementary material for "Multi-level Regulatory Roles of Lactate Metabolism Gene Network in Oral Cancer: Machine Learning Insights": TRIM64B.csv

SNP	CHR	BP	effect_allele	other_allele	P	EAF	BETA	SE	gene	samplesize	source
rs11018874	11	89875437	A	G	1.1298e-80	0.110847235094223	0.596198102175331	0.031343050420064	TRIM64B	5164	biofsci
rs12224364	11	89230871	C	T	2.3642e-10	0.0328170187735895	0.489318370426677	0.077231934975879	TRIM64B	2641	biofsci
rs141360808	11	89328262	T	C	9.9854e-21	0.0205158700661562	0.648071632495523	0.0694141825450685	TRIM64B	5164	biofsci
rs143365540	11	90043050	T	C	4.2205e-15	0.021401296510079	0.582153990684733	0.0741767527184238	TRIM64B	4339	biofsci
rs150227494	11	89431458	A	G	1.0133e-11	0.0894743706795357	0.234587817564236	0.0344743805846306	TRIM64B	5164	biofsci
rs2634309	11	89421092	T	C	2.1532e-51	0.22556878462808	0.355058357508639	0.0235429543546405	TRIM64B	5164	biofsci
rs2852931	11	90566513	G	A	5.7739e-27	0.107096651445967	-0.342139397783489	0.031820112699933	TRIM64B	5164	biofsci
rs3758758	11	89956588	T	G	5.5419e-11	0.309636561807043	0.139523045347093	0.0212827074678665	TRIM64B	5164	biofsci
rs4753251	11	89654536	T	A	3.1021e-181	0.263977579111679	-0.640843766978941	0.0223235285688537	TRIM64B	5164	biofsci
rs478427	11	90043799	G	A	6.4992e-37	0.402514186929234	-0.254674031110271	0.0200649226795565	TRIM64B	5164	biofsci
rs61905293	11	90245866	T	G	8.2344e-19	0.0588708727572533	-0.370244806335689	0.0418039231695427	TRIM64B	5164	biofsci
rs6483031	11	89861586	G	C	8.5271e-12	0.220368413105843	-0.162126889392692	0.0237395509697326	TRIM64B	5164	biofsci
rs7119319	11	90384749	T	C	5.7109e-21	0.163553684843474	0.249952771802981	0.0266037392556976	TRIM64B	5164	biofsci
rs72952857	11	89398245	C	A	2.1984e-11	0.0271744724652599	-0.441822744750939	0.0660225261134099	TRIM64B	4339	biofsci
rs72960879	11	90075563	T	C	1.7251e-21	0.0386405185308293	-0.486046857374075	0.0510537333250081	TRIM64B	5164	biofsci
rs75483209	11	90569259	T	G	7.842e-11	0.0343476432585344	-0.351387925122846	0.0540297566152356	TRIM64B	5164	biofsci
rs75864256	11	89259677	C	T	3.4492e-32	0.05604017975152	-0.505277521299035	0.0427824223818867	TRIM64B	5164	biofsci
rs78043739	11	89180697	A	G	4.0789e-08	0.0261013947310162	0.369474011024044	0.0673288889540134	TRIM64B	4339	biofsci
rs931394	11	89397819	C	T	3.6632e-12	0.216468739084876	-0.166042661746827	0.0238927493700018	TRIM64B	5164	biofsci
