## Supplementary material for "Multi-level Regulatory Roles of Lactate Metabolism Gene Network in Oral Cancer: Machine Learning Insights": TRIM65.csv

SNP	CHR	BP	effect_allele	other_allele	P	EAF	BETA	SE	gene	samplesize	source
rs113731988	17	73659859	A	G	1.4301e-16	0.0592374035406264	-0.164403778527554	0.0198987870403721	TRIM65	22659	biofsci
rs147279281	17	73797883	T	C	4.8047e-09	0.0173731404116568	0.201735016599009	0.0344610551074495	TRIM65	24663	biofsci
rs2069534	17	74000953	T	C	1.0189e-25	0.314623282500377	-0.0899122515798755	0.00857597638159092	TRIM65	31527	biofsci
rs2665965	17	74020988	C	G	6.4724e-11	0.50006957973838	-0.0663145106543272	0.0101516304351122	TRIM65	19407	biofsci
rs55823223	17	73890363	A	G	7.5528e-44	0.120724801812005	0.169754331379828	0.0122235342127689	TRIM65	31525	biofsci
rs56144802	17	73702135	A	G	2.9999e-13	0.0381442858363963	-0.159693622253735	0.0218929331469414	TRIM65	28433	biofsci
rs66496607	17	73877459	T	C	2.1048e-109	0.148276898793641	-0.248560771551793	0.0111854472433283	TRIM65	31644	biofsci
rs72860375	17	73834910	A	G	6.9352e-58	0.0642248529633539	-0.260397183138487	0.0162362628219533	TRIM65	31559	biofsci
rs79167114	17	73880792	T	C	2.9135e-09	0.0403065514868894	0.120838401454253	0.0203551590085493	TRIM65	31197	biofsci
rs820388	17	73746370	T	C	1.545e-09	0.430194891402475	0.0558369834850137	0.00924483981009532	TRIM65	23866	biofsci
rs879109	17	74127040	G	A	1.9419e-15	0.665765326477238	-0.0716934979203735	0.00902383893068175	TRIM65	27594	biofsci
