## Supplementary material for "Multi-level Regulatory Roles of Lactate Metabolism Gene Network in Oral Cancer: Machine Learning Insights": TRIM66.csv

SNP	CHR	BP	effect_allele	other_allele	P	EAF	BETA	SE	gene	samplesize	source
rs10734632	11	8335508	T	C	2.0124e-09	0.302385545014368	-0.0641177099080222	0.0106921656757921	TRIM66	20733	biofsci
rs10769902	11	8357888	C	T	1.3611e-46	0.678372925232222	-0.150517067287295	0.0105015082284321	TRIM66	20780	biofsci
rs10770047	11	9630969	C	G	5.9862e-31	0.31045677614194	-0.121991025335599	0.010545650060564	TRIM66	21002	biofsci
rs10840027	11	8359318	G	A	2.3131e-130	0.181987297530911	-0.306344537005425	0.0126103517873563	TRIM66	21121	biofsci
rs10840097	11	8650904	T	C	1.2839e-264	0.0737752043037247	0.684462659519219	0.0196954635957683	TRIM66	18863	biofsci
rs113648525	11	8368323	C	T	6.2602e-12	0.0326032947291977	-0.190327180782671	0.0276903978791676	TRIM66	20675	biofsci
rs113691233	11	8726459	T	G	2.9053e-154	0.0749990320207535	-0.498065546484101	0.0188244060125896	TRIM66	20339	biofsci
rs117610728	11	8615886	T	C	8.3572e-94	0.0585192736059199	-0.42712568195667	0.0207888523723308	TRIM66	20999	biofsci
rs117706243	11	8808091	T	C	4.0755e-39	0.0159552207574806	0.571696265981075	0.0436946373773168	TRIM66	16680	biofsci
rs117729306	11	8487170	C	T	6.5507e-11	0.0138650042992261	-0.449952476872235	0.0689012123104611	TRIM66	7703	biofsci
rs118147051	11	9052854	T	C	2.0233e-19	0.0215854267176842	-0.315889231421217	0.0350520674013778	TRIM66	19269	biofsci
rs118151197	11	9439001	A	G	3.2117e-10	0.0229417022544443	-0.243912486007593	0.0387895367452161	TRIM66	14825	biofsci
rs118169339	11	8700326	C	T	1.6769846438804e-308	0.0660126505781395	0.797984185844924	0.0203889352279473	TRIM66	19508	biofsci
rs12222273	11	8426463	A	G	8.7014e-144	0.123268279793137	-0.378936764139061	0.0148417567166851	TRIM66	21003	biofsci
rs141607996	11	8677031	A	C	8.9099e-25	0.0174147217235189	-0.446254708925883	0.0434213955927999	TRIM66	15498	biofsci
rs141962701	11	8695133	C	T	3.2955e-38	0.0218261413383365	-0.45770252006948	0.035415475329971	TRIM66	18672	biofsci
rs146397878	11	8826846	C	T	4.6923e-42	0.014809189291817	0.724610023101032	0.0533248475266791	TRIM66	12052	biofsci
rs150927058	11	9158422	C	T	2.428e-47	0.0331513673945304	0.472292978107369	0.0326794335923949	TRIM66	14607	biofsci
rs17337580	11	8819939	C	T	8.3322e-51	0.0267096086788067	0.530935679315656	0.0354150721938431	TRIM66	15335	biofsci
rs1875568	11	8700167	C	T	1.6769846438804e-308	0.686442589668396	-0.571404944625523	0.0104901147885752	TRIM66	21110	biofsci
rs1883097	11	8938819	C	T	2.9977e-31	0.943046766476308	-0.24715483196692	0.0212566079509186	TRIM66	20603	biofsci
rs2036423	11	8699225	C	T	1.6769846438804e-308	0.402399594873593	-0.382078340090617	0.0100000612467315	TRIM66	20792	biofsci
rs2270955	11	8716968	A	T	1.5795e-97	0.090729671816849	-0.355091892843465	0.0169429429596893	TRIM66	21113	biofsci
rs2742517	11	9112072	A	G	2.9509e-11	0.132297071905115	-0.109372626678273	0.0164499799480017	TRIM66	16096	biofsci
rs3365	11	8704711	C	A	1.6769846438804e-308	0.104422655248024	0.727670428682933	0.0169165882916488	TRIM66	18683	biofsci
rs36030375	11	8605969	C	A	2.4779e-47	0.029021421884465	-0.520736221682745	0.0360356124785645	TRIM66	13664	biofsci
rs3751051	11	9074535	T	C	5.6912e-119	0.230842947874779	-0.267773941864745	0.0115468080130376	TRIM66	21121	biofsci
rs3794153	11	8751889	G	C	1.6769846438804e-308	0.44193709053293	0.509270202409378	0.0099172804538376	TRIM66	20613	biofsci
rs4290219	11	8386876	C	T	1.6769846438804e-308	0.392930963207937	-0.45273030970057	0.00996209310314971	TRIM66	21121	biofsci
rs4929937	11	8795126	A	G	5.9107e-33	0.0188100158016288	-0.541899849175932	0.0453184459403168	TRIM66	13191	biofsci
rs55669842	11	8397460	C	T	4.0051e-12	0.0168920739263969	-0.304820036794213	0.0439418236956295	TRIM66	15593	biofsci
rs56135790	11	9212958	G	T	8.6274e-13	0.193830746884795	-0.0889591820310261	0.0124407996575149	TRIM66	20674	biofsci
rs56797102	11	8739821	G	A	1.2785e-18	0.0285357548240636	-0.290871518293934	0.0330254349467992	TRIM66	16537	biofsci
rs61875929	11	8736679	C	T	2.1815e-60	0.0387752487509075	-0.446210625878925	0.0272212436480555	TRIM66	18104	biofsci
rs61876800	11	9551310	A	G	5.411e-14	0.0180064458872437	-0.304943266940924	0.0405428793380209	TRIM66	17203	biofsci
rs6486126	11	9086714	C	T	3.0661e-10	0.743549429248331	0.075285800311833	0.0119584789872026	TRIM66	18336	biofsci
rs7112091	11	8403392	C	T	1.6769846438804e-308	0.377466270810628	-0.382228945862791	0.0100370767550501	TRIM66	21121	biofsci
rs7113314	11	9646040	A	G	4.264e-11	0.0566732090284593	0.210401855772743	0.0319046894889446	TRIM66	9188	biofsci
rs7114344	11	9379338	A	G	9.1889e-21	0.20237527804258	0.117216870574056	0.012543137106511	TRIM66	19688	biofsci
rs7124953	11	9071438	A	T	2.9922e-121	0.244423055146643	-0.265832079367689	0.0113530676646461	TRIM66	21005	biofsci
rs72854105	11	9518763	G	A	4.6919e-12	0.0548221400796889	-0.173405216846578	0.0250781269844356	TRIM66	15343	biofsci
rs72858217	11	8727959	T	C	1.5713e-54	0.0159710144927536	0.761926773067808	0.0489956705443292	TRIM66	13253	biofsci
rs72858253	11	8759027	T	C	3.0077e-52	0.0194638266617701	0.683099084577285	0.0449091155947646	TRIM66	12990	biofsci
rs74055106	11	8707147	C	T	3.4163e-39	0.0238471513088581	-0.438172877510926	0.0334557174879115	TRIM66	19190	biofsci
rs74055410	11	8397556	C	T	8.4286e-19	0.0203873878831233	-0.362395764798744	0.0409301744746717	TRIM66	14944	biofsci
rs74419194	11	9092711	G	T	1.0761e-12	0.020617342130066	-0.321292070276782	0.0451240232404683	TRIM66	12161	biofsci
rs74491198	11	8366870	G	A	3.9799e-20	0.0184738210174527	0.567310096652112	0.0617399737342728	TRIM66	7234	biofsci
rs74574685	11	8349208	G	A	2.2655e-26	0.0241288433382138	-0.428157253337137	0.0402948777798088	TRIM66	13078	biofsci
rs74616416	11	8650492	G	A	2.9442e-40	0.0135857737984207	0.720051471129484	0.0542121706002427	TRIM66	12695	biofsci
rs7479788	11	9102216	G	A	4.8877e-30	0.237790800923459	0.144894868480839	0.0127252571911086	TRIM66	17036	biofsci
rs75441642	11	8340942	C	A	5.9597e-13	0.909860500668832	0.123657148268148	0.0171710266289174	TRIM66	20677	biofsci
rs76023603	11	9125017	A	C	1.7204e-15	0.0248866767398453	0.275595852428992	0.0346217246336765	TRIM66	17189	biofsci
rs76194019	11	8338131	A	G	2.9938e-08	0.018205014966387	0.232243466989598	0.0419068310488457	TRIM66	15929	biofsci
rs77450953	11	8661751	T	C	9.5378e-38	0.0373864982234505	-0.339808949274532	0.0264611619301447	TRIM66	19842	biofsci
rs78375458	11	9099303	A	C	1.2234e-22	0.032342052805012	-0.28194940783595	0.0287953232738548	TRIM66	19268	biofsci
rs78392113	11	8780632	A	G	7.4991e-62	0.0940059638395048	-0.277441236394618	0.0167179601814128	TRIM66	21005	biofsci
rs79131190	11	8872532	C	T	1.3268e-22	0.0351915626345243	0.280483154095934	0.0286689992432089	TRIM66	17917	biofsci
rs7946263	11	9391467	T	C	2.8981e-17	0.474879208817756	-0.0825658313211158	0.00977041054139537	TRIM66	21004	biofsci
rs79468288	11	8572643	T	C	1.1098e-14	0.0148828887443071	-0.371719787886177	0.0481134609412724	TRIM66	14732	biofsci
rs7950544	11	9370850	G	A	1.8729e-11	0.291720719051149	0.0823451202480197	0.0122614015080883	TRIM66	16096	biofsci
rs79939855	11	8460033	C	T	9.0636e-85	0.0528490273713204	0.460579244259028	0.0236075840992234	TRIM66	17923	biofsci
rs80082828	11	8404667	A	G	3.7906e-17	0.0259921206879985	-0.294781895715267	0.0350134688642809	TRIM66	16110	biofsci
rs80345945	11	8987926	T	C	1.536e-12	0.0297951226970415	-0.204529242289911	0.0289246711671325	TRIM66	20674	biofsci
rs9888229	11	9263829	C	G	4.1213e-23	0.374055699627917	-0.0995614939351006	0.0100557008317443	TRIM66	21119	biofsci
