## Supplementary material for "Multi-level Regulatory Roles of Lactate Metabolism Gene Network in Oral Cancer: Machine Learning Insights": TRIM68.csv

SNP	CHR	BP	effect_allele	other_allele	P	EAF	BETA	SE	gene	samplesize	source
rs10768113	11	4629210	T	C	4.7063e-281	0.0528702082117143	-0.645331176225957	0.0180140346983279	TRIM68	30770	biofsci
rs12418369	11	4664442	A	G	1.0656e-44	0.0550996932515337	-0.246273870454528	0.017557130566374	TRIM68	31155	biofsci
rs141693085	11	4452717	A	C	2.2786e-08	0.0120149602618046	-0.288856704565994	0.0516812253213329	TRIM68	15770	biofsci
rs17225283	11	4685309	G	A	6.7911e-22	0.137200875669963	-0.111236513509021	0.0115670150372811	TRIM68	31569	biofsci
rs1823635	11	4442241	A	G	7.4472e-12	0.0236172789664917	-0.192770378798554	0.0281474138945995	TRIM68	27368	biofsci
rs1991616	11	4588763	A	G	6.0463e-23	0.306514508544558	-0.0855918307986981	0.00867842463434572	TRIM68	31232	biofsci
rs2566271	11	4564086	A	T	1.0788e-25	0.611708753255577	-0.0855717001811101	0.00816601776706843	TRIM68	31568	biofsci
rs2709155	11	4597980	T	G	8.8943e-22	0.374478559885753	-0.0787052566608034	0.00820786908549415	TRIM68	31684	biofsci
rs331535	11	4476699	T	C	6.5921e-09	0.393682588597843	-0.047166891457713	0.00813096096428364	TRIM68	31684	biofsci
rs4910638	11	4620861	C	A	3.0578e-48	0.576610781144275	-0.117348899453925	0.0080408452356723	TRIM68	31677	biofsci
rs72865877	11	4704546	T	G	1.0919e-08	0.14167862266858	-0.0652381929287376	0.011413858832468	TRIM68	31561	biofsci
rs75824230	11	4721854	T	C	4.8464e-10	0.0552481725293809	-0.111523517284242	0.0179183029055659	TRIM68	29836	biofsci
rs77592294	11	4455554	A	G	4.422e-11	0.0150932730356133	-0.253272482648102	0.0384380996870745	TRIM68	22765	biofsci
