## Supplementary material for "Multi-level Regulatory Roles of Lactate Metabolism Gene Network in Oral Cancer: Machine Learning Insights": TRIM69.csv

SNP	CHR	BP	effect_allele	other_allele	P	EAF	BETA	SE	gene	samplesize	source
rs10518980	15	44822774	A	G	1.9966e-21	0.176254711366792	-0.102092233673316	0.0107406718084119	TRIM69	29852	biofsci
rs111372420	15	44537583	T	C	3.81e-64	0.0165747886806321	-0.685232258598154	0.0405230287112222	TRIM69	18680	biofsci
rs117901276	15	44377755	A	G	1.7669e-08	0.0140578705162958	-0.235027076981676	0.0417217703936796	TRIM69	20724	biofsci
rs12901672	15	44874929	G	T	3.1616e-27	0.0253118532192202	0.321851752140529	0.0297795806862201	TRIM69	22853	biofsci
rs12902836	15	45036868	C	T	1.1189e-30	0.113219762877838	0.149667158170909	0.0129983722997411	TRIM69	29475	biofsci
rs17588305	15	45021766	T	C	9.7841e-302	0.104316139264406	-0.485907525268121	0.0130872548774956	TRIM69	31244	biofsci
rs2255235	15	45003364	T	G	9.9516e-51	0.106376094404263	-0.195384467361816	0.0130432830672054	TRIM69	30917	biofsci
rs2444004	15	45040512	T	G	3.2811e-32	0.404169732646554	0.106934631902881	0.00905098156558192	TRIM69	25345	biofsci
rs2556562	15	44823497	C	T	1.5809e-12	0.0533443630347436	-0.137868705338621	0.0195085261760299	TRIM69	26016	biofsci
rs28421746	15	44481107	A	G	2.3819e-13	0.0381771451166469	-0.155824456353018	0.0212720921126804	TRIM69	30092	biofsci
rs541871	15	44160854	C	G	1.3021e-11	0.18048163665874	0.0703928007656479	0.0103999055588523	TRIM69	31255	biofsci
rs62026002	15	45093621	G	T	1.03e-18	0.0609630708593951	-0.155691739505674	0.0176289392075812	TRIM69	28104	biofsci
rs77506401	15	44969737	C	T	4.7027e-08	0.0645177461399639	0.0998174570786802	0.0182735532144625	TRIM69	24809	biofsci
