## Supplementary material for "Multi-level Regulatory Roles of Lactate Metabolism Gene Network in Oral Cancer: Machine Learning Insights": TRIM73.csv

SNP	CHR	BP	effect_allele	other_allele	P	EAF	BETA	SE	gene	samplesize	source
rs1167806	7	75183394	A	T	1.4562e-18	0.0912185602775369	-0.300505682154568	0.0341759467473265	TRIM73	5164	biofsci
rs117649480	7	75225210	T	C	9.3224e-10	0.0124496981891348	-0.678819577959599	0.110910982608914	TRIM73	3306	biofsci
rs118077968	7	75049298	T	A	4.1188e-13	0.0935801551539927	-0.267276912196025	0.0368581551673482	TRIM73	4339	biofsci
rs13238490	7	74487866	T	C	2.5822e-41	0.119913106444605	-0.39534838136035	0.0293659848887564	TRIM73	5494	biofsci
rs140699524	7	75053158	T	C	8.4679e-31	0.0616132669360143	-0.457436652296106	0.0396457520992283	TRIM73	5502	biofsci
rs147472633	7	75238768	C	T	1.5228e-12	0.0306144762737809	0.440708524599621	0.062312976260109	TRIM73	4339	biofsci
rs2529287	7	74358919	T	C	2.8292e-11	0.772156151313579	-0.156143470939356	0.023461875066017	TRIM73	5163	biofsci
rs62477685	7	75101707	T	A	2.5216e-201	0.570671302257705	0.58310783792609	0.0192608834560811	TRIM73	5501	biofsci
rs6460090	7	74135844	G	A	4.1932e-24	0.0585428907168038	0.411630008047364	0.0406463852482314	TRIM73	5491	biofsci
rs6945782	7	75371193	C	T	2.2387e-10	0.619919700011363	-0.125654324846087	0.019807109955404	TRIM73	5409	biofsci
rs794350	7	75203886	T	C	5.2296e-12	0.92551358800982	-0.262915960501738	0.0381092854764079	TRIM73	4994	biofsci
