## Supplementary material for "Multi-level Regulatory Roles of Lactate Metabolism Gene Network in Oral Cancer: Machine Learning Insights": TRIM74.csv

SNP	CHR	BP	effect_allele	other_allele	P	EAF	BETA	SE	gene	samplesize	source
rs10269058	7	71968186	A	G	8.4945e-10	0.161003019762242	-0.159191996019378	0.0259468968134204	TRIM74	5498	biofsci
rs1178969	7	72759114	A	G	7.8471e-13	0.138073584125672	0.197960146752873	0.0276333994183077	TRIM74	5502	biofsci
rs62465903	7	71988565	A	G	3.0131e-16	0.0415776624961855	-0.439488217292648	0.0537751559818233	TRIM74	4339	biofsci
