## Supplementary material for "Multi-level Regulatory Roles of Lactate Metabolism Gene Network in Oral Cancer: Machine Learning Insights": TRIO.csv

SNP	CHR	BP	effect_allele	other_allele	P	EAF	BETA	SE	gene	samplesize	source
rs10042362	5	14265345	A	G	2.1437e-12	0.406028035627043	-0.0570160656367184	0.00811662808369422	TRIO	31470	biofsci
rs1697170	5	14248207	T	G	4.6309e-44	0.049914007261609	0.256651341541948	0.0184344180272042	TRIO	31026	biofsci
rs248928	5	14121366	G	C	4.2576e-16	0.470827039274924	0.0650643383962182	0.00800200939567313	TRIO	31341	biofsci
rs26212	5	14510965	T	C	5.2746e-16	0.469953775038521	-0.0647299401905979	0.0079864207514618	TRIO	31470	biofsci
rs72740380	5	14139913	C	T	2.7123e-11	0.095888609117216	0.0901808206091999	0.0135376147428057	TRIO	31470	biofsci
