## Supplementary material for "Multi-level Regulatory Roles of Lactate Metabolism Gene Network in Oral Cancer: Machine Learning Insights": TRIOBP.csv

SNP	CHR	BP	effect_allele	other_allele	P	EAF	BETA	SE	gene	samplesize	source
rs113309303	22	38173802	T	C	1.0956e-147	0.0403838464614154	0.618629405099304	0.0239029324752734	TRIOBP	22582	biofsci
rs11704737	22	38103545	T	A	1.6769846438804e-308	0.316122333396262	-0.463838463965115	0.00856051129892154	TRIOBP	31560	biofsci
rs117600608	22	38539436	C	A	1.9614e-12	0.0142996425089373	0.377805649552287	0.0536854022156317	TRIOBP	12308	biofsci
rs12484762	22	38045707	T	C	3.2477e-105	0.297560322741004	-0.190669136354889	0.00875255395397116	TRIOBP	31226	biofsci
rs135726	22	38671780	C	T	7.6846e-17	0.427916045418053	0.0674122543459248	0.0080867857086557	TRIOBP	31232	biofsci
rs140112498	22	38026059	A	G	1.9799e-15	0.0157540199913081	-0.377433409210106	0.0475213297252853	TRIOBP	14279	biofsci
rs142249272	22	38144159	T	G	9.9589e-76	0.0305578917858144	0.602331592217003	0.0327087478803694	TRIOBP	15776	biofsci
rs144189501	22	37999203	A	G	4.8804e-09	0.0190157396196852	-0.219096974878592	0.0374454333165716	TRIOBP	19116	biofsci
rs148837236	22	37987313	A	G	1.5576e-25	0.0235414534288639	0.413627803483882	0.0396035889281977	TRIOBP	13868	biofsci
rs181290247	22	38104035	T	C	5.285e-10	0.0234781684903856	-0.240946308870774	0.0387978533840191	TRIOBP	14488	biofsci
rs2285126	22	38151949	T	C	5.495e-40	0.0238431324413895	-0.419641728368211	0.0317067289531783	TRIOBP	21369	biofsci
rs3788533	22	38523246	C	G	5.5494e-09	0.478692484807308	-0.0464442952146341	0.00796684138371341	TRIOBP	31568	biofsci
rs4080481	22	37905285	A	C	1.0767e-09	0.263713473458545	-0.0600706360826563	0.00985168283438398	TRIOBP	26532	biofsci
rs41274544	22	38339298	G	A	1.0723e-55	0.0338335607094134	-0.37374953785532	0.0237728450393609	TRIOBP	27065	biofsci
rs4821721	22	38244216	C	T	2.9695e-58	0.111895547144133	-0.213465123169841	0.013266448931043	TRIOBP	28588	biofsci
rs55649555	22	38170754	A	C	5.0396e-24	0.019242930707381	-0.409512343266885	0.0405100795602771	TRIOBP	16144	biofsci
rs55679135	22	38512355	T	C	8.1804e-17	0.0179930795847751	0.317074918679438	0.0380697001584187	TRIOBP	19525	biofsci
rs5750457	22	37976791	T	C	3.8845e-15	0.317122208335597	0.0779328108021598	0.00991675605407508	TRIOBP	23478	biofsci
rs5750462	22	38008504	C	T	4.1076e-15	0.127386822052891	0.130712254261064	0.0166476373601977	TRIOBP	16230	biofsci
rs5750509	22	38305868	A	G	3.7793e-31	0.0148299556406019	0.527485720294269	0.0454435253322653	TRIOBP	16572	biofsci
rs5750543	22	38534746	A	G	4.185e-28	0.197099167978412	0.118228878870646	0.0107560002247697	TRIOBP	27310	biofsci
rs5756803	22	38142468	A	G	1.8287e-99	0.0833461568054166	0.307244730066396	0.0145136248578796	TRIOBP	31069	biofsci
rs5756836	22	38243990	A	G	6.6742e-92	0.0531786210295238	0.38710195875227	0.0190387687940995	TRIOBP	27396	biofsci
rs5756898	22	38457716	T	C	3.1797e-11	0.043804812232966	-0.138778014320405	0.0209069154883931	TRIOBP	27310	biofsci
rs6000845	22	38007812	A	G	5.0934e-23	0.296012522656121	-0.100295421541965	0.0101516667046535	TRIOBP	23282	biofsci
rs6001003	22	38499932	G	A	4.203e-80	0.51689278063813	0.15066480009114	0.00794955837674725	TRIOBP	31684	biofsci
rs6001093	22	38701393	C	T	1.5877e-09	0.807494176670848	0.0653920380971998	0.0108349275259225	TRIOBP	27399	biofsci
rs7286269	22	38080589	T	C	1.6769846438804e-308	0.781412821868157	0.430693703244489	0.0096306814079401	TRIOBP	31561	biofsci
rs77346233	22	37968063	T	C	4.2804e-12	0.0256877693072589	0.563733892847492	0.0813738892918994	TRIOBP	3017	biofsci
rs77475938	22	38680554	T	C	5.717e-19	0.180171866889671	-0.109339895566902	0.0122891096812406	TRIOBP	22414	biofsci
rs77521502	22	38127125	C	T	1.3411e-12	0.0160642570281124	-0.453862995404014	0.0640163326756769	TRIOBP	7719	biofsci
rs78129837	22	38582940	T	C	7.7164e-39	0.045495341482178	-0.262128110109018	0.0201092511130644	TRIOBP	28473	biofsci
rs8142389	22	38567892	T	C	1.0319e-09	0.0355756791720569	-0.146870844455166	0.0240606212861908	TRIOBP	25173	biofsci
rs9306321	22	38032709	G	A	8.0316e-25	0.262388818297332	0.106816378319184	0.0103831230443922	TRIOBP	23963	biofsci
rs9610865	22	38293626	C	A	3.0275e-61	0.055504238209085	-0.332790778344911	0.020154968527878	TRIOBP	23479	biofsci
