## Supplementary material for "Multi-level Regulatory Roles of Lactate Metabolism Gene Network in Oral Cancer: Machine Learning Insights": TRIP4.csv

SNP	CHR	BP	effect_allele	other_allele	P	EAF	BETA	SE	gene	samplesize	source
rs10162607	15	65027716	G	T	8.0807e-33	0.850140980262763	0.160300297427591	0.0134347120658736	TRIP4	21744	biofsci
rs1018301	15	64597268	T	A	2.4428e-34	0.0466353677621283	0.234125858302258	0.0191597059094952	TRIP4	30635	biofsci
rs12442852	15	64677413	C	T	1.6769846438804e-308	0.864503089009229	0.454009577433746	0.0116784626280037	TRIP4	31297	biofsci
rs141630584	15	65359465	A	G	3.0157e-11	0.0136309578263654	0.320342451247349	0.048201515407597	TRIP4	16006	biofsci
rs146904198	15	64157233	T	C	3.2666e-18	0.0334855403348554	0.193155848916347	0.0221972291843466	TRIP4	31355	biofsci
rs149867076	15	64291108	A	G	1.4873e-45	0.0212051517939282	0.424599887238362	0.0299729556644639	TRIP4	26815	biofsci
rs150196536	15	64772976	C	T	3.1032e-24	0.98229016292019	0.348077568161839	0.0342714092612454	TRIP4	24471	biofsci
rs16948344	15	65186484	T	C	1.534e-42	0.0426760563380282	0.294468510156894	0.0215410648171479	TRIP4	26375	biofsci
rs17184256	15	63785421	G	A	5.6968e-10	0.300142808824082	-0.0537258035141939	0.00866754916741048	TRIP4	31684	biofsci
rs28656385	15	64338533	A	G	2.0946e-08	0.821874133629055	0.063362292526942	0.0113064171815175	TRIP4	26717	biofsci
rs332271	15	64339748	C	T	5.8955e-10	0.228137096471119	-0.0586270498136314	0.00946666394536273	TRIP4	31684	biofsci
rs3825803	15	65112468	A	G	1.2894e-15	0.0151418552757412	0.337463488010263	0.0422061493834438	TRIP4	18822	biofsci
rs4287512	15	65210141	T	C	5.4751e-19	0.545698823706265	0.0710270315319155	0.00797841385827591	TRIP4	31684	biofsci
rs540589	15	64872866	A	G	2.9342e-49	0.390386030123514	-0.121647544947627	0.00824550232814759	TRIP4	30902	biofsci
rs55736601	15	65114363	A	G	4.3554e-08	0.109337051362778	-0.0750826010117564	0.0137117135417211	TRIP4	27309	biofsci
rs57615894	15	64991404	C	A	1.435e-14	0.0621702043245388	0.129467549830315	0.0168288293337382	TRIP4	30280	biofsci
rs61751107	15	63866278	T	C	9.138e-14	0.0204881325570981	0.224715757519742	0.0301518566873849	TRIP4	27405	biofsci
rs72731336	15	65647114	C	A	3.2533e-10	0.0259417346981062	0.16362331278069	0.0260289702492268	TRIP4	29206	biofsci
rs72733257	15	65150547	A	G	3.1996e-42	0.0207116749989497	0.397838882387447	0.0292171968323551	TRIP4	28878	biofsci
rs72739245	15	65250554	A	G	7.5549e-16	0.0192307692307692	0.314667279010504	0.0390338252673858	TRIP4	17399	biofsci
rs72742971	15	64932616	A	G	3.3272e-24	0.0770007675837272	0.15587706591211	0.0153576490090553	TRIP4	29828	biofsci
rs72755010	15	64304844	C	T	2.5706e-44	0.0325185064670951	0.323246610383112	0.0231475738927797	TRIP4	29661	biofsci
rs74933518	15	64303295	A	G	1.6504e-21	0.0225282938287423	0.26890078674281	0.0282307573403755	TRIP4	28490	biofsci
rs8039736	15	64188251	A	G	3.7581e-13	0.336919186200128	-0.0611624991238928	0.00842006348158604	TRIP4	31568	biofsci
