## Supplementary material for "Multi-level Regulatory Roles of Lactate Metabolism Gene Network in Oral Cancer: Machine Learning Insights": TRIP6.csv

SNP	CHR	BP	effect_allele	other_allele	P	EAF	BETA	SE	gene	samplesize	source
rs113267364	7	100629369	G	T	1.0757e-22	0.11909275871636	0.210573036105734	0.0214765253861103	TRIP6	10333	biofsci
rs11760828	7	100163989	T	C	1.0704e-14	0.0971028673530163	0.172237432747342	0.0222796684320102	TRIP6	11489	biofsci
rs143058637	7	100347079	T	C	9.5487e-14	0.0956662056247118	0.176851592416486	0.0237477128568821	TRIP6	10248	biofsci
rs149104440	7	100389677	T	C	4.1959e-27	0.0182032553056882	0.561024416833652	0.0520339102415764	TRIP6	10333	biofsci
rs151017189	7	100071088	A	G	2.5905e-15	0.0164327805115121	0.445738893992246	0.0563570138562998	TRIP6	9740	biofsci
rs192961199	7	100347002	G	A	1.4419e-10	0.0344586844861118	-0.245514284370188	0.0382939940995099	TRIP6	10248	biofsci
rs2437101	7	100401449	A	G	1.117e-17	0.0591745947850599	0.23930295724529	0.0279517079468411	TRIP6	11495	biofsci
rs2571603	7	100372325	A	G	8.2895e-27	0.0444691495275153	-0.343094614839596	0.0320086777288125	TRIP6	11485	biofsci
rs314296	7	100369875	T	C	4.0563e-18	0.411236303093662	0.105670990396488	0.0121778652802702	TRIP6	13925	biofsci
rs34516706	7	100373832	T	C	5.8e-19	0.0306484817292846	-0.359010198355969	0.0403577232096371	TRIP6	10333	biofsci
rs3757868	7	100482720	A	G	3.3454e-107	0.178746696866742	-0.378581498651494	0.0172136487649078	TRIP6	11495	biofsci
rs3808356	7	100492322	T	C	1.9984e-29	0.281421592759496	0.148749034695944	0.0132066406257497	TRIP6	14176	biofsci
rs4326315	7	100548273	G	A	1.7083e-11	0.534198955240708	0.0798702046258056	0.0118693740063018	TRIP6	14263	biofsci
rs71557203	7	100371884	T	C	1.5804e-08	0.0258211800168447	-0.244114188671879	0.0431877058721745	TRIP6	10657	biofsci
rs7782171	7	100713042	G	A	7.4693e-28	0.285853878532772	-0.143356943605781	0.0131047638885286	TRIP6	14262	biofsci
