## Supplementary material for "Multi-level Regulatory Roles of Lactate Metabolism Gene Network in Oral Cancer: Machine Learning Insights": TRIP10.csv

SNP	CHR	BP	effect_allele	other_allele	P	EAF	BETA	SE	gene	samplesize	source
rs1054060	19	6752434	C	T	5.0158e-112	0.181486565993332	-0.23683506496847	0.0105299808802646	TRIP10	30356	biofsci
rs111369943	19	6750879	T	C	1.7749e-25	0.884352181060519	0.130965229864385	0.0125544230012448	TRIP10	31018	biofsci
rs11569428	19	6709089	T	G	1.0766e-08	0.14065875920455	-0.0700778819124505	0.012255663153629	TRIP10	27540	biofsci
rs11672613	19	6705246	C	T	3.2828e-10	0.58924670433145	-0.050967057709675	0.00810970415607348	TRIP10	31411	biofsci
rs144643540	19	6709875	T	C	2.1111e-16	0.0309331411807093	-0.242052696558941	0.029462929408915	TRIP10	19215	biofsci
rs2546142	19	6782921	G	A	4.434e-11	0.783090456055572	0.0638460722521345	0.00969009110189025	TRIP10	31349	biofsci
rs2547438	19	6718078	G	T	1.8775e-19	0.219805940931143	0.0914607335370519	0.0101395460784741	TRIP10	28359	biofsci
rs2617823	19	6802581	T	C	1.2023e-14	0.0815425717272622	0.113806110843346	0.0147495575167311	TRIP10	30688	biofsci
rs35071395	19	6742643	G	A	8.4638e-70	0.347150778275102	-0.186274645558669	0.0105477087212302	TRIP10	19830	biofsci
rs3745568	19	6690613	G	T	4.1225e-09	0.10037223642653	-0.078002111661549	0.0132674703465691	TRIP10	31457	biofsci
rs440993	19	6624902	C	T	3.2538e-08	0.155695718654434	-0.0612021383843871	0.0110731013342236	TRIP10	31021	biofsci
rs75247649	19	6738179	A	G	5.2454e-11	0.0679087171919469	0.119494356151013	0.018204780108017	TRIP10	23835	biofsci
