## Supplementary material for "Multi-level Regulatory Roles of Lactate Metabolism Gene Network in Oral Cancer: Machine Learning Insights": TRIP11.csv

SNP	CHR	BP	effect_allele	other_allele	P	EAF	BETA	SE	gene	samplesize	source
rs117637557	14	92501377	A	G	4.4657e-20	0.0175638799305383	-0.31097259968856	0.0338894083203714	TRIP11	25230	biofsci
rs1241688	14	92653667	G	T	3.011e-09	0.461489753626525	0.0561507751380015	0.00946733689731942	TRIP11	22447	biofsci
rs12878337	14	92476680	T	C	1.6058e-11	0.0275527988517531	-0.185642003396704	0.0275519083685872	TRIP11	24583	biofsci
rs149825148	14	92298517	A	G	2.4069e-13	0.0626631853785901	0.124232358575366	0.0169621330368736	TRIP11	29587	biofsci
rs17127898	14	92505915	T	A	1.6966e-11				TRIP11	5075	biofsci
rs2145128	14	92567438	C	T	6.5542e-30	0.0399176787024207	0.238460163711344	0.0209897334440659	TRIP11	29613	biofsci
rs2474028	14	92403660	T	C	1.0442e-47	0.649141267992033	0.120782951197224	0.00832394583139041	TRIP11	31684	biofsci
rs2498831	14	92425776	T	C	5.3144e-32	0.138922769185734	-0.15052728503311	0.0127848278848223	TRIP11	25572	biofsci
rs4904816	14	92306905	A	T	4.1415e-10	0.610561660561661	-0.0526260691072275	0.0084221923833284	TRIP11	29645	biofsci
rs55878726	14	92386266	A	G	3.7806e-19	0.0804144952127015	0.13464885031218	0.0150560034788644	TRIP11	29828	biofsci
rs55893083	14	92543279	A	G	2.8335e-19	0.0233765471930545	-0.282386434891968	0.0314643707817409	TRIP11	22122	biofsci
rs57593784	14	92557802	A	G	2.4211e-56	0.648003385779725	0.165233716598032	0.010447250670083	TRIP11	20084	biofsci
rs67089639	14	92526240	C	A	1.337e-206	0.245419242949781	0.283523409591291	0.00924360042224577	TRIP11	31599	biofsci
rs72691157	14	92651027	A	G	9.9128e-40	0.153020512598118	0.154465827770049	0.0117100294725946	TRIP11	28134	biofsci
rs78440145	14	92162102	C	T	8.2669e-14	0.0948807013191085	0.105322327567669	0.0141065505300781	TRIP11	29258	biofsci
rs79089643	14	92728159	A	G	1.3993e-16	0.0628390379722529	0.149621950343437	0.0181035173680473	TRIP11	25906	biofsci
rs79089921	14	92520292	C	T	5.4172e-29	0.0328515885795075	0.253680736308312	0.0227007370298266	TRIP11	30538	biofsci
rs8013684	14	92365790	A	G	2.3e-31	0.631740803936352	-0.0981523049704349	0.00842537983883008	TRIP11	30276	biofsci
