## Supplementary material for "Multi-level Regulatory Roles of Lactate Metabolism Gene Network in Oral Cancer: Machine Learning Insights": TRIP12.csv

SNP	CHR	BP	effect_allele	other_allele	P	EAF	BETA	SE	gene	samplesize	source
rs113622530	2	230619240	A	G	3.3454e-30	0.0322574311854557	0.261510145488874	0.0229003148551928	TRIP12	30542	biofsci
rs114887519	2	230827293	T	C	1.2075e-36	0.0337856940910376	0.286495273625146	0.022658236474047	TRIP12	29834	biofsci
rs116463141	2	230553915	C	T	3.5055e-11	0.0203512831299958	0.213711138245728	0.0322646161881921	TRIP12	24091	biofsci
rs12478048	2	230907854	A	G	4.2932e-17	0.22725393663798	0.0796743034080815	0.00947961919475555	TRIP12	31684	biofsci
rs139799009	2	230733695	C	G	8.2046e-09	0.0169345166706644	0.196213514980073	0.0340400254987809	TRIP12	25920	biofsci
rs142009056	2	230648195	T	C	7.6476e-12	0.0158306464400867	0.250339412477483	0.0365720606678475	TRIP12	23994	biofsci
rs143463296	2	230584235	C	T	1.246e-13	0.0586330765231365	-0.137734324551875	0.0185831140278845	TRIP12	26232	biofsci
rs34924699	2	230785781	T	C	9.347e-17	0.0414463515822013	-0.171233239855816	0.0205987440881311	TRIP12	29661	biofsci
rs4331494	2	230575319	A	G	7.591e-122	0.209937912606099	0.233279671682218	0.00993791654840175	TRIP12	30523	biofsci
rs476555	2	230718881	G	C	6.5093e-30	0.226210697165289	0.108075035934739	0.00951247521737983	TRIP12	31568	biofsci
rs4973241	2	230835016	A	G	2.9475e-30	0.215629301116379	0.111208739190805	0.00972920800591453	TRIP12	31231	biofsci
rs59234368	2	230723057	T	C	2.8996e-91	0.677820556373382	-0.172541920552584	0.00851638304800511	TRIP12	31568	biofsci
rs6740255	2	230697885	A	G	5.8918e-09	0.0216304347826087	-0.184628485731076	0.0317247428099517	TRIP12	23475	biofsci
