## Supplementary material for "Multi-level Regulatory Roles of Lactate Metabolism Gene Network in Oral Cancer: Machine Learning Insights": TRIQK.csv

SNP	CHR	BP	effect_allele	other_allele	P	EAF	BETA	SE	gene	samplesize	source
rs151226716	8	93938979	G	T	9.9819e-17	0.0206120768130391	-0.311065989278943	0.0374552666199811	TRIQK	17655	biofsci
rs16915403	8	93978444	C	G	5.8716e-28	0.203714188653607	-0.135783589406705	0.0123877703338812	TRIQK	20086	biofsci
rs7005995	8	94017949	C	T	3.0027e-12	0.200197467766291	0.0884814040277399	0.0126805973354744	TRIQK	19420	biofsci
