## Supplementary material for "Multi-level Regulatory Roles of Lactate Metabolism Gene Network in Oral Cancer: Machine Learning Insights": TRIT1.csv

SNP	CHR	BP	effect_allele	other_allele	P	EAF	BETA	SE	gene	samplesize	source
rs10789028	1	40252644	A	G	1.723e-28	0.358857780968334	-0.0939984217178492	0.00849004856731179	TRIT1	30149	biofsci
rs10889095	1	40442552	T	C	1.7764e-12	0.69810136513416	0.0698229541875854	0.00990242007453949	TRIT1	24194	biofsci
rs112041524	1	40314809	C	T	2.6837e-33	0.0399990068527163	0.273232506674009	0.022725439706069	TRIT1	25213	biofsci
rs11206624	1	40153944	G	A	8.7237e-15	0.834441768910293	-0.0834902540235282	0.0107639082090541	TRIT1	31238	biofsci
rs11207223	1	40437602	A	C	1.1126e-13	0.263838562948115	-0.067659871341145	0.00911023204356452	TRIT1	31017	biofsci
rs114014991	1	40281179	A	C	1.4184e-26	0.018254817987152	0.583121894252314	0.0546541848342735	TRIT1	9340	biofsci
rs114132950	1	40279157	G	A	1.9605e-10	0.0176167471819646	0.238348458103203	0.0374496752460056	TRIT1	20600	biofsci
rs115250200	1	40255053	A	G	3.1103e-15	0.0222574091778203	-0.255959312755653	0.0324561978057711	TRIT1	21811	biofsci
rs11589146	1	40295408	A	G	1.6769846438804e-308	0.293626109314091	0.433324858238402	0.00999851999562522	TRIT1	24114	biofsci
rs116221659	1	40297069	T	C	2.3809e-206	0.0476816772015233	0.581995529968492	0.0189863287585877	TRIT1	30546	biofsci
rs1180274	1	40120812	C	T	3.3839e-09	0.0199182839632278	-0.245386396159199	0.04150930309209	TRIT1	14865	biofsci
rs12138312	1	40187807	T	C	4.2533e-08	0.249594232438757	0.0503946690262051	0.00919593967741557	TRIT1	31568	biofsci
rs12725380	1	40355009	G	T	4.6541e-11	0.125850600198792	-0.0793942697380661	0.0120630651723086	TRIT1	31233	biofsci
rs138995031	1	40429474	C	T	2.3583e-29	0.0230336482326717	0.342853790935797	0.0304796855551621	TRIT1	23917	biofsci
rs139070432	1	40367846	T	C	7.8004e-11	0.0151983513652756	-0.853283794777961	0.13118966126164	TRIT1	1941	biofsci
rs14528	1	40219280	C	T	1.1176e-59	0.46382802811079	0.129783510082491	0.00796589269122359	TRIT1	31684	biofsci
rs185901618	1	40067025	C	A	5.1194e-10	0.0173642030276046	-0.709934863494373	0.114223748410273	TRIT1	2246	biofsci
rs191179437	1	40240885	A	G	2.429e-14	0.0154357634766089	-0.376490752274384	0.0493719513578452	TRIT1	13497	biofsci
rs2103683	1	40386427	A	G	1.5519e-162	0.262994328335017	-0.24856346055666	0.00914915987458213	TRIT1	30817	biofsci
rs230307	1	40286396	A	G	1.6769846438804e-308	0.123055460000764	-0.482885982434763	0.0121788668819219	TRIT1	31238	biofsci
rs3131652	1	40550774	C	T	1.4685e-08	0.186219001245612	-0.0579176517976334	0.0102234081405129	TRIT1	31568	biofsci
rs56097441	1	40249269	C	T	2.6624e-23	0.0125801853171775	-0.456457129597363	0.0459004605155978	TRIT1	19105	biofsci
rs6677717	1	40737516	T	G	1.2304e-11	0.0195264661858756	-0.310691920088295	0.0458484350458636	TRIT1	12424	biofsci
rs75685951	1	40376944	T	C	1.8507e-09	0.0168095529699939	0.225964950321521	0.037595033744534	TRIT1	21405	biofsci
rs785113	1	40154983	T	C	1.9184e-08	0.197300868252171	0.0561983324465968	0.0100009489521109	TRIT1	31565	biofsci
rs78919458	1	40277546	T	G	5.9937e-12	0.241497570734496	-0.0661001346185406	0.0096081363187599	TRIT1	29568	biofsci
rs79838780	1	40208144	G	T	1.2266e-10	0.0570175438596491	-0.115906665304773	0.0180091151809778	TRIT1	28673	biofsci
rs80342257	1	40354973	C	T	7.8625e-23	0.0291802649260895	0.234254248322589	0.0238150388681417	TRIT1	31120	biofsci
