## Supplementary material for "Multi-level Regulatory Roles of Lactate Metabolism Gene Network in Oral Cancer: Machine Learning Insights": TRMT1L.csv

SNP	CHR	BP	effect_allele	other_allele	P	EAF	BETA	SE	gene	samplesize	source
rs10911661	1	184962749	G	A	2.7445e-08	0.843473558156604	-0.0687317627105789	0.012368946643856	TRMT1L	24754	biofsci
rs1884447	1	185021410	A	G	4.5062e-11	0.419313014393626	-0.059131741987799	0.00897799097942684	TRMT1L	25476	biofsci
rs61125463	1	185084980	C	A	1.0224e-56	0.0637942049682438	-0.287683238091907	0.0181277166751886	TRMT1L	25476	biofsci
rs6659261	1	184447469	T	A	3.785e-08	0.879359806734108	-0.0749880036016463	0.0136329431145616	TRMT1L	25359	biofsci
rs6693836	1	185411306	G	A	8.7156e-09	0.346442932842271	-0.0535703003107806	0.0093102591826032	TRMT1L	25476	biofsci
