## Supplementary material for "Multi-level Regulatory Roles of Lactate Metabolism Gene Network in Oral Cancer: Machine Learning Insights": TRMT2A.csv

SNP	CHR	BP	effect_allele	other_allele	P	EAF	BETA	SE	gene	samplesize	source
rs36082074	22	19956863	A	G	1.4077e-09	0.0231327048585932	-0.207353352062251	0.0342472421071996	TRMT2A	18865	biofsci
rs603084	22	20154768	A	G	1.3278e-09	0.38780263229161	0.0573608359698311	0.00945908477265069	TRMT2A	23538	biofsci
rs77480122	22	20129106	C	T	2.1588e-14	0.0607900136798906	0.134015648475178	0.017539478650819	TRMT2A	28467	biofsci
