## Supplementary material for "Multi-level Regulatory Roles of Lactate Metabolism Gene Network in Oral Cancer: Machine Learning Insights": TRMT5.csv

SNP	CHR	BP	effect_allele	other_allele	P	EAF	BETA	SE	gene	samplesize	source
rs17097938	14	61448049	G	C	1.4721e-20	0.0382154591042711	0.267483397531562	0.0287771272223305	TRMT5	16427	biofsci
