## Supplementary material for "Multi-level Regulatory Roles of Lactate Metabolism Gene Network in Oral Cancer: Machine Learning Insights": TRMT6.csv

SNP	CHR	BP	effect_allele	other_allele	P	EAF	BETA	SE	gene	samplesize	source
rs111373546	20	5760131	A	G	5.0046e-14	0.0230197470601287	0.233644964628336	0.0310211323492838	TRMT6	23103	biofsci
rs415023	20	5785540	A	G	1.2737e-56	0.233826806148268	0.14912356626748	0.00940474806495124	TRMT6	31554	biofsci
rs4815861	20	5780237	A	G	9.6076e-11	0.211600166094145	-0.063072908692694	0.00974415002436219	TRMT6	31566	biofsci
rs6133266	20	5783170	T	C	7.1153e-22	0.735817008266334	0.0867654709924126	0.0090265985926648	TRMT6	31568	biofsci
rs6133268	20	5809016	G	A	6.0745e-13	0.493780299898531	0.0571998302582295	0.00794563478562413	TRMT6	31684	biofsci
rs62203957	20	5852943	G	A	3.0922e-14	0.148850312166895	0.0852189267299722	0.0112211372348373	TRMT6	31343	biofsci
