## Supplementary material for "Multi-level Regulatory Roles of Lactate Metabolism Gene Network in Oral Cancer: Machine Learning Insights": TRMT10A.csv

SNP	CHR	BP	effect_allele	other_allele	P	EAF	BETA	SE	gene	samplesize	source
rs10019266	4	100457344	T	C	8.8417e-12	0.707147957458003	0.0661588808405387	0.00969446117468769	TRMT10A	25690	biofsci
rs13126189	4	100525934	C	T	2.6686e-19	0.197194027346699	0.105427921401107	0.0117380809202163	TRMT10A	22923	biofsci
rs35402611	4	100487650	G	A	5.8306e-25	0.0309000573284923	-0.265353316084198	0.0257172653961677	TRMT10A	25246	biofsci
rs958868	4	100553223	T	C	2.4066e-18	0.031642070344065	0.234787795841387	0.0268743542427044	TRMT10A	22594	biofsci
