## Supplementary material for "Multi-level Regulatory Roles of Lactate Metabolism Gene Network in Oral Cancer: Machine Learning Insights": TRMT10B.csv

SNP	CHR	BP	effect_allele	other_allele	P	EAF	BETA	SE	gene	samplesize	source
rs10814597	9	37685362	T	C	3.5516e-30	0.266217870257038	0.14694412282107	0.0128736867631891	TRMT10B	15444	biofsci
rs10814623	9	37792627	C	G	1.4675e-282	0.432716616869685	0.365261137813412	0.0101685983717769	TRMT10B	19699	biofsci
rs10973586	9	37855747	T	C	1.3411e-09	0.0182010080558308	0.236360249136909	0.0389872575895932	TRMT10B	18408	biofsci
rs111245541	9	37802879	T	C	1.8667e-17	0.0226257423661113	0.342870788037558	0.0403287251129228	TRMT10B	13902	biofsci
rs117470075	9	37461064	G	A	1.832e-10	0.0412550234427328	-0.17056967056089	0.026757705669515	TRMT10B	17656	biofsci
rs117602153	9	37758032	C	A	4.0226e-13	0.0215730884862274	0.261687432204135	0.0360699424126995	TRMT10B	18207	biofsci
rs13284318	9	37680571	A	G	1.6214e-08	0.562956849799576	0.0583564234168221	0.0103314962497029	TRMT10B	19039	biofsci
rs140138256	9	37798555	A	G	8.7667e-17	0.0356450987989151	0.243405245059167	0.0292536800744147	TRMT10B	16997	biofsci
rs142285939	9	37759819	T	C	9.8553e-12	0.0170842202936521	0.334951228948297	0.0491953160632578	TRMT10B	12303	biofsci
rs143509252	9	37296848	C	T	1.4757e-09	0.0262469518953669	-0.205541634657166	0.0339912409097498	TRMT10B	16932	biofsci
rs143995338	9	37704353	C	A	3.9651e-08	0.0174512310342911	0.263015782214546	0.047887222746804	TRMT10B	12716	biofsci
rs150004700	9	37804543	A	G	1.2794e-10	0.0202797202797203	0.293605910319027	0.0456633037293582	TRMT10B	12069	biofsci
rs17416518	9	37717745	T	C	6.6962e-83	0.828858933695816	-0.255575295402123	0.0132500697511547	TRMT10B	20077	biofsci
rs2057646	9	37747163	A	G	3.5684e-13	0.0333533053724785	0.208599250431228	0.0286884215028094	TRMT10B	18843	biofsci
rs3808862	9	38070583	G	A	9.6988e-54	0.552416286149163	0.155690246815627	0.0100874852154741	TRMT10B	19873	biofsci
rs41278317	9	37877850	A	C	8.3598e-38	0.0385944248135061	-0.340141916423355	0.0264660688160096	TRMT10B	19238	biofsci
rs4878759	9	38182929	C	T	5.4836e-10	0.842142313546423	-0.0853560803334648	0.0137571247213256	TRMT10B	19873	biofsci
rs62536877	9	38072742	T	C	1.1693e-30	0.0189665081770207	-0.520110193365743	0.0451861093763677	TRMT10B	13161	biofsci
rs72718877	9	38320715	C	T	1.2352e-09	0.040946484959282	-0.162326177513217	0.0267181594129236	TRMT10B	17836	biofsci
rs72726065	9	38094031	C	A	7.8839e-11	0.0676116620052547	-0.139675079793781	0.0214795515391732	TRMT10B	17191	biofsci
rs72727714	9	38156014	A	G	1.8667e-09	0.0152045784573332	-0.264592776682546	0.0440334797854093	TRMT10B	17222	biofsci
rs78466070	9	38047898	A	G	6.0824e-27	0.0297169146988404	-0.364581904724226	0.0339228003725763	TRMT10B	15069	biofsci
rs7859793	9	37677660	G	A	5.8707e-09	0.110033217575117	0.0928010972609488	0.0159441098998263	TRMT10B	20085	biofsci
rs7873440	9	37752947	C	T	8.1446e-110	0.484215866811981	-0.221639554279293	0.00995484085783614	TRMT10B	20202	biofsci
rs78852417	9	37915131	C	A	3.9249e-08	0.0168038011357052	-0.264907554080802	0.0482176108629054	TRMT10B	13017	biofsci
rs78999131	9	37909522	G	T	3.3508e-78	0.107507884038147	-0.301529296675441	0.0161066459059143	TRMT10B	20087	biofsci
rs80349760	9	37735095	G	A	3.0641e-23	0.0425467469003675	0.256807398495991	0.0258599492982358	TRMT10B	18354	biofsci
