## Supplementary material for "Multi-level Regulatory Roles of Lactate Metabolism Gene Network in Oral Cancer: Machine Learning Insights": TRMT10C.csv

SNP	CHR	BP	effect_allele	other_allele	P	EAF	BETA	SE	gene	samplesize	source
rs9825208	3	101274807	T	G	4.5525e-10	0.44597692510053	-0.0553259304861424	0.00887529564883494	TRMT10C	25690	biofsci
