## Supplementary material for "Multi-level Regulatory Roles of Lactate Metabolism Gene Network in Oral Cancer: Machine Learning Insights": TRMT11.csv

SNP	CHR	BP	effect_allele	other_allele	P	EAF	BETA	SE	gene	samplesize	source
rs9401858	6	126347133	T	G	1.925e-21	0.529181855763088	0.0756789933004261	0.00795858633313627	TRMT11	31684	biofsci
