## Supplementary material for "Multi-level Regulatory Roles of Lactate Metabolism Gene Network in Oral Cancer: Machine Learning Insights": TRMT12.csv

SNP	CHR	BP	effect_allele	other_allele	P	EAF	BETA	SE	gene	samplesize	source
rs10095847	8	125457705	G	A	1.6769846438804e-308	0.143126745678267	-0.470921271769909	0.0113641222648527	TRMT12	31569	biofsci
rs10105517	8	125477797	G	T	3.3049e-302	0.136358447488584	-0.432385843167886	0.0116365385053902	TRMT12	31355	biofsci
rs111871952	8	125664701	T	C	1.1102e-36	0.0179881656804734	0.454025122215079	0.0358896117350227	TRMT12	21975	biofsci
rs112846566	8	125371511	T	C	2.3036e-10	0.0147090172671072	0.241176844991081	0.0380423119376439	TRMT12	23839	biofsci
rs113630164	8	125417844	T	C	7.7615e-24	0.0834045423881268	-0.155782599923609	0.0154753489220294	TRMT12	27310	biofsci
rs114860526	8	125671258	G	T	1.0409e-43	0.0554242066018005	0.260426371443217	0.0187836828910684	TRMT12	27069	biofsci
rs116913040	8	125654653	T	C	4.6748e-17	0.0144675231120183	-0.337203913670264	0.0401691460784629	TRMT12	21733	biofsci
rs117144053	8	125685202	T	C	1.4082e-10	0.0304619688181332	-0.153977770080368	0.0240031442548392	TRMT12	29384	biofsci
rs117689716	8	125496408	T	C	2.0155e-39	0.0188391038696538	-0.463089604886194	0.0352505198929897	TRMT12	21769	biofsci
rs11777796	8	125622817	A	G	8.0677e-13	0.0262672456861766	0.179522382410584	0.0250729584372323	TRMT12	31096	biofsci
rs11779422	8	126284010	C	G	4.3291e-12	0.369940636805181	0.0576001189524967	0.00831626562220217	TRMT12	31017	biofsci
rs11988065	8	125683200	C	T	5.4348e-24	0.163073606405913	0.115954086743358	0.0114787842265936	TRMT12	27804	biofsci
rs12543994	8	125705415	G	A	2.0129e-14	0.417695240252142	0.0617314695787197	0.0080696841196789	TRMT12	31568	biofsci
rs12679375	8	125250560	A	G	1.1521e-12	0.0410277979581692	0.143452324361332	0.0201730146336477	TRMT12	31228	biofsci
rs138625400	8	125470305	C	T	4.8126e-21	0.0115419094576423	-0.526685310751432	0.0559523760239913	TRMT12	13999	biofsci
rs139110266	8	125614136	C	A	2.9803e-18	0.0216448300283286	0.254513853575918	0.0292131645576849	TRMT12	27667	biofsci
rs139818985	8	125262756	G	A	1.2337e-08	0.0163717464830155	0.198815439504989	0.0349105249350289	TRMT12	25476	biofsci
rs139822075	8	125338436	A	G	1.4583e-08	0.0163125948406677	-0.190803301300436	0.0336727554179789	TRMT12	27481	biofsci
rs140507126	8	126059350	A	G	1.0429e-10	0.018558614290133	-0.203360210927818	0.0314769852533539	TRMT12	27706	biofsci
rs140950378	8	125509687	T	C	1.2612e-27	0.013046197837548	0.532179169328528	0.0488600858737711	TRMT12	16266	biofsci
rs144040057	8	125688182	A	G	1.3885e-08	0.017196539461812	0.199589376301881	0.0351711736628393	TRMT12	23916	biofsci
rs146462590	8	125571782	G	T	1.6885e-27	0.0147970213788134	0.441046632802282	0.0405925922028386	TRMT12	20815	biofsci
rs148439697	8	125360910	A	G	4.3392e-14	0.0266026356935448	0.200217959543563	0.0265171789343174	TRMT12	27460	biofsci
rs149430111	8	125706886	C	T	1.6807e-09	0.0197857110700941	0.185224801191907	0.0307370938404453	TRMT12	27288	biofsci
rs17372186	8	125585542	T	G	1.43e-75	0.0183403068340307	0.594558357640185	0.0323208587774285	TRMT12	26585	biofsci
rs190432688	8	125928086	A	G	2.5534e-09	0.0137297574089483	0.251655537503321	0.042236839566198	TRMT12	20698	biofsci
rs190522906	8	125541055	G	A	1.9728e-20	0.0146579804560261	-0.421258052135025	0.0454740602712766	TRMT12	16741	biofsci
rs28549965	8	125495184	T	A	4.6796e-87	0.16503683007366	0.261069572279193	0.0132004658006499	TRMT12	20823	biofsci
rs28576577	8	125440203	G	A	7.8504e-37	0.831922005571031	-0.157990998648872	0.0124620201177548	TRMT12	23025	biofsci
rs28845799	8	125915846	A	G	1.2222e-08	0.176928013287532	-0.0594108980249188	0.0104293685640163	TRMT12	31566	biofsci
rs34457131	8	125519263	T	C	1.8858e-49	0.0208874771392819	0.587804948229171	0.0397616854422027	TRMT12	15464	biofsci
rs35005670	8	125456300	G	T	1.6769846438804e-308	0.137105715924297	0.56806241542404	0.0116330188959274	TRMT12	31230	biofsci
rs35262726	8	125682357	A	G	2.4534e-45	0.093968797564688	0.193391779962586	0.0136857369284749	TRMT12	31355	biofsci
rs35360670	8	125756010	A	C	5.7691e-11	0.0424688825695772	-0.141006382106117	0.0215296641075697	TRMT12	26526	biofsci
rs35531798	8	125541623	A	G	4.7206e-186	0.0862556091075287	-0.429201797151206	0.0147540699732972	TRMT12	29143	biofsci
rs35587286	8	125119339	A	G	1.4088e-17	0.0265151515151515	0.222222848158309	0.0260381801111147	TRMT12	28571	biofsci
rs3857950	8	125610870	G	A	1.9437e-204	0.20470517494081	0.300382375851698	0.00984547130426381	TRMT12	31684	biofsci
rs3857951	8	125667422	G	C	2.7077e-25	0.601599047376031	0.0887675405168295	0.00854223993579713	TRMT12	28589	biofsci
rs4131904	8	125331729	G	A	2.6251e-11	0.360063427341715	-0.0552742823481259	0.00829172277281298	TRMT12	31562	biofsci
rs4364615	8	125394452	C	T	1.5517e-47	0.22155937323013	0.138810788778153	0.00958426237144779	TRMT12	31560	biofsci
rs4431575	8	125150730	G	A	6.4542e-18	0.735787089467724	0.0778498709597289	0.00902669993967452	TRMT12	31565	biofsci
rs4489311	8	125571856	T	C	1.6769846438804e-308	0.446315312594382	-0.302334947777664	0.00800651855421753	TRMT12	31563	biofsci
rs4871472	8	125234123	T	G	5.7895e-24	0.373775506253146	-0.0839344971706896	0.00831421524577671	TRMT12	30902	biofsci
rs4871500	8	125572613	G	A	9.3349e-19	0.0125184094256259	-0.482587443131949	0.0545752881654659	TRMT12	13580	biofsci
rs4871507	8	125600950	C	T	3.289e-43	0.645589838024728	-0.114453759720961	0.0083048840634881	TRMT12	31684	biofsci
rs4871512	8	125606145	T	C	1.5337e-13	0.0601712801363747	-0.127378526272051	0.0172501457533722	TRMT12	29713	biofsci
rs55686956	8	125439650	A	G	1.2497e-08	0.140719363963	0.0655008721835567	0.0115055106593284	TRMT12	31237	biofsci
rs55695941	8	125154514	C	T	2.9854e-38	0.0641598029404973	-0.211747571620198	0.0163746826809315	TRMT12	31057	biofsci
rs55865605	8	125584290	T	C	2.0199e-71	0.0276663647733644	0.458273141334768	0.0256448316359691	TRMT12	28262	biofsci
rs61752958	8	125463428	T	C	4.3917e-20	0.0139399640810741	0.427474208353433	0.0465759651725249	TRMT12	16768	biofsci
rs62527856	8	125296752	G	A	1.2697e-21	0.0183913139818303	-0.30236722963399	0.0316548607238265	TRMT12	27640	biofsci
rs62530673	8	125637327	A	G	2.4686e-15	0.0320812878182441	0.179377897876718	0.0226624593032037	TRMT12	31352	biofsci
rs67764028	8	125469584	A	T	4.4525e-297	0.0692827564653489	0.585719538743537	0.0158995713405613	TRMT12	30673	biofsci
rs6987213	8	125455495	G	T	1.6769846438804e-308	0.192679087970053	0.569064648229423	0.010604512429153	TRMT12	28583	biofsci
rs72713051	8	125486449	T	G	6.4762e-53	0.0184349719975109	-0.515670608187655	0.0336801870697583	TRMT12	24359	biofsci
rs75220738	8	125206848	A	G	5.2595e-11	0.0180296341623323	-0.208610427123865	0.031784865176113	TRMT12	27954	biofsci
rs75624063	8	125513662	C	T	4.1972e-33	0.0164319248826291	-0.437884679590626	0.0365327070181816	TRMT12	23180	biofsci
rs77560444	8	125480023	G	A	5.1173e-54	0.0231657479566622	-0.450094580778749	0.0290852717789176	TRMT12	26119	biofsci
rs77647659	8	125450606	T	C	5.0152e-26	0.0207311405999897	-0.334928265835668	0.0317434453124004	TRMT12	24442	biofsci
rs78078209	8	125496645	G	T	1.2311e-29	0.0139023601681216	0.708800153777686	0.0626946074315106	TRMT12	9279	biofsci
rs7843699	8	125251068	A	G	4.3744e-17	0.406392790658318	-0.0713889964035918	0.0084964647834605	TRMT12	28711	biofsci
rs78566090	8	125740204	A	G	9.057e-10	0.940401758702755	0.105866239715426	0.0172831553393128	TRMT12	29866	biofsci
rs80248399	8	125422170	T	C	6.1195e-20	0.0539513046368622	0.167617890844963	0.0183341235173437	TRMT12	29143	biofsci
