## Supplementary material for "Multi-level Regulatory Roles of Lactate Metabolism Gene Network in Oral Cancer: Machine Learning Insights": TRMT44.csv

SNP	CHR	BP	effect_allele	other_allele	P	EAF	BETA	SE	gene	samplesize	source
rs13434465	4	8390948	T	C	3.8721e-15	0.0319421279236647	-0.200424900702985	0.0255025958395452	TRMT44	24862	biofsci
rs7699438	4	8517303	T	C	4.2339e-14	0.423327067669173	0.0674574961300696	0.00893050944318863	TRMT44	25681	biofsci
