## Supplementary material for "Multi-level Regulatory Roles of Lactate Metabolism Gene Network in Oral Cancer: Machine Learning Insights": TRMT61A.csv

SNP	CHR	BP	effect_allele	other_allele	P	EAF	BETA	SE	gene	samplesize	source
rs1125790	14	103816225	G	C	6.0303e-24	0.693856554967666	-0.0910886427764778	0.00902654221266825	TRMT61A	28889	biofsci
rs117250098	14	103767787	C	A	6.2331e-19	0.0532729984059238	0.178708476128668	0.0201067142358987	TRMT61A	24522	biofsci
rs117400660	14	103997767	A	G	6.3526e-09	0.0153459821428571	0.239774842658382	0.0412878125595588	TRMT61A	19411	biofsci
rs185457688	14	103934261	A	C	3.2491e-10	0.0195107932047516	0.223201479083799	0.035505452895743	TRMT61A	20733	biofsci
rs2236281	14	104000518	T	G	6.8596e-138	0.26838597288495	0.224802766984204	0.00899372955068728	TRMT61A	31481	biofsci
rs35265415	14	103849884	T	G	2.5329e-15	0.0333494558645707	0.194182025591669	0.0245424129613716	TRMT61A	25750	biofsci
rs4906348	14	104089459	C	T	1.1187e-76	0.667430410907025	-0.156772218318014	0.00845908478487098	TRMT61A	31480	biofsci
rs61995846	14	104334932	T	C	3.8328e-11	0.284198498204375	-0.0636412065780671	0.0096277278415278	TRMT61A	26516	biofsci
rs62007678	14	103870716	G	T	3.8944e-16	0.0397496617050068	-0.183573173719822	0.0225472780524733	TRMT61A	25767	biofsci
rs72710755	14	104107753	G	A	2.6006e-08	0.0216640422613908	-0.171805552106244	0.0308658603906155	TRMT61A	24762	biofsci
rs743210	14	104366183	G	A	1.0856e-12	0.370231483358333	-0.0604502170522708	0.00849127235918455	TRMT61A	29742	biofsci
rs74831855	14	103926244	T	C	4.3475e-12	0.0351423657557806	-0.150457795386055	0.021726129987012	TRMT61A	31240	biofsci
rs77249927	14	103821398	C	T	1.0922e-10	0.0790960451977401	-0.103194361903219	0.0159904488886991	TRMT61A	26846	biofsci
rs77697190	14	103846799	T	C	1.6062e-12	0.0577702702702703	-0.123141781833068	0.0174300813646432	TRMT61A	30235	biofsci
rs8016348	14	104341201	G	A	5.4767e-09	0.759604242802389	-0.0581803665743164	0.00997605736870994	TRMT61A	27513	biofsci
rs8022345	14	103787864	T	C	1.5408e-11	0.0432333104478817	-0.135739772148054	0.0201280838915825	TRMT61A	29836	biofsci
rs861543	14	104162377	A	G	3.2747e-09	0.0227780609244521	-0.160366381306811	0.0271017341490589	TRMT61A	30582	biofsci
