## Supplementary material for "Multi-level Regulatory Roles of Lactate Metabolism Gene Network in Oral Cancer: Machine Learning Insights": TRMT61B.csv

SNP	CHR	BP	effect_allele	other_allele	P	EAF	BETA	SE	gene	samplesize	source
rs112413063	2	29130587	C	T	3.2449e-10	0.0594701024621502	0.15743587971862	0.0250426900788362	TRMT61B	14254	biofsci
rs13035231	2	29084636	G	A	4.7244e-09	0.0353176366059529	-0.187861219852219	0.0320768397794317	TRMT61B	14263	biofsci
rs2049691	2	28903728	G	A	5.4976e-10	0.385391257211445	0.0763888362088205	0.0123122408988638	TRMT61B	13925	biofsci
rs55697313	2	29212449	C	A	4.3772e-19	0.0667799169497924	0.211758453586722	0.0237205902843805	TRMT61B	14259	biofsci
rs55785599	2	29087814	A	C	1.5064e-104	0.58748919538502	0.261160678772224	0.0120271286098204	TRMT61B	14263	biofsci
rs7559815	2	28815110	A	G	9.9136e-09	0.0795528377603669	0.125424160415301	0.0218802505827156	TRMT61B	14263	biofsci
rs7561164	2	29154418	G	T	7.5549e-16	0.25585328272389	-0.109382812984382	0.0135692167302703	TRMT61B	14263	biofsci
rs7609305	2	29210310	C	T	2.8115e-15	0.502752924982794	0.0935741277646063	0.011846325834233	TRMT61B	14252	biofsci
