## Supplementary material for "Multi-level Regulatory Roles of Lactate Metabolism Gene Network in Oral Cancer: Machine Learning Insights": TRMT112.csv

SNP	CHR	BP	effect_allele	other_allele	P	EAF	BETA	SE	gene	samplesize	source
rs111412612	11	63947113	C	T	1.7659e-09	0.032349571763679	0.157212577207054	0.0261232909401729	TRMT112	23406	biofsci
rs112311125	11	64180716	T	C	1.3553e-87	0.0186589354742789	-0.652384492185887	0.0328832773262239	TRMT112	25253	biofsci
rs11231691	11	63853216	A	G	1.9991e-15	0.233632372590189	0.0750478952050945	0.00945009068879865	TRMT112	31270	biofsci
rs11231727	11	64011854	T	C	1.4594e-164	0.430766474040228	-0.235853330573144	0.0086269918641188	TRMT112	27398	biofsci
rs112466196	11	63888381	A	G	4.5788e-09	0.0410849893138102	0.126936678414876	0.021654158719699	TRMT112	27066	biofsci
rs113503662	11	64581064	G	A	3.037e-12	0.017334470019892	-0.273106084106024	0.0391499425315765	TRMT112	19151	biofsci
rs12275754	11	64219941	T	C	1.5708e-11	0.747846756152125	0.0724532487091768	0.01074750774456	TRMT112	22955	biofsci
rs12418702	11	64412959	G	A	3.4207e-10	0.0502750611246944	-0.121460690924022	0.0193461113556253	TRMT112	27979	biofsci
rs140835014	11	63591364	T	C	3.3921e-09	0.0193622436249314	-0.191415857083701	0.0323813470951738	TRMT112	25114	biofsci
rs1662185	11	64100776	A	G	1.315e-62	0.301328753161451	-0.144853760233222	0.00867398173829759	TRMT112	31566	biofsci
rs181350591	11	63803566	T	C	8.4032e-11	0.0242727272727273	-0.235308758585398	0.0362398174347227	TRMT112	16075	biofsci
rs2071313	11	64572602	A	G	2.1449e-11	0.403213868328788	-0.0550448444414797	0.0082209245398509	TRMT112	30745	biofsci
rs34882006	11	64051823	T	C	1.0907e-11	0.0362659030092484	0.158226134192894	0.0232890983504406	TRMT112	26376	biofsci
rs500531	11	64487019	G	T	2.9733e-13	0.324911913888566	0.06266075674675	0.00858872441941828	TRMT112	30902	biofsci
rs506594	11	64162897	T	C	3.6421e-93	0.260797342192691	-0.185597271195958	0.0090648897005494	TRMT112	31563	biofsci
rs514063	11	63785854	T	C	3.4062e-16	0.0567531694814408	-0.151946665793197	0.0186254799942629	TRMT112	26924	biofsci
rs523237	11	64330324	A	C	1.0384e-65	0.320519618239661	-0.146211080401133	0.0085400176628954	TRMT112	31479	biofsci
rs57930988	11	63793520	A	G	8.1186e-16	0.0359497645211931	-0.196668155905857	0.0244238485781524	TRMT112	24185	biofsci
rs589030	11	64031798	C	G	4.8627e-33	0.653953100380017	-0.14130901480138	0.0118015178808215	TRMT112	15864	biofsci
rs618850	11	63865622	C	T	1.6769846438804e-308	0.0717426434664963	-0.636729824146791	0.0153936678862752	TRMT112	31684	biofsci
rs61886881	11	64098664	T	C	4.6852e-12	0.0427063100752029	0.152477244751913	0.0220502161607973	TRMT112	25154	biofsci
rs7104900	11	64303696	G	A	6.2656e-10	0.195328648201736	0.0619603905115241	0.0100201161963135	TRMT112	31684	biofsci
rs71526500	11	64593929	T	C	9.2757e-10	0.0147521636506688	-0.290798951389181	0.0475060773674188	TRMT112	15243	biofsci
rs75152214	11	64311113	A	G	3.0316e-08	0.0368689733408962	0.128348446314444	0.0231688442179981	TRMT112	26231	biofsci
rs75314697	11	64206672	G	A	6.2302e-79	0.0179243110462885	-0.878334989955349	0.0466948602057059	TRMT112	13027	biofsci
rs75374475	11	64448194	C	T	1.6559e-09	0.0975083340456449	0.0851613209115236	0.0141262185103546	TRMT112	28473	biofsci
