## Supplementary material for "Multi-level Regulatory Roles of Lactate Metabolism Gene Network in Oral Cancer: Machine Learning Insights": TRMU.csv

SNP	CHR	BP	effect_allele	other_allele	P	EAF	BETA	SE	gene	samplesize	source
rs6520009	22	46713019	T	C	5.3797e-16	0.130458097134978	0.0963329892755407	0.0118889986394092	TRMU	31183	biofsci
