## Supplementary material for "Multi-level Regulatory Roles of Lactate Metabolism Gene Network in Oral Cancer: Machine Learning Insights": TRNP1.csv

SNP	CHR	BP	effect_allele	other_allele	P	EAF	BETA	SE	gene	samplesize	source
rs12130845	1	27400718	G	A	2.7761e-08	0.058716235602738	-0.097323351648195	0.0175202706886164	TRNP1	29472	biofsci
rs12408288	1	26919414	T	C	7.5854e-11	0.376162885588379	-0.0552367224404803	0.00848672870363524	TRNP1	29583	biofsci
rs71514284	1	27303034	C	T	2.2669e-23	0.0533102386451116	0.194511881800342	0.0195279329565535	TRNP1	25980	biofsci
rs7530420	1	27491317	T	C	9.0066e-17	0.369502850024537	-0.0685798749930575	0.0082456475205369	TRNP1	31566	biofsci
