## Supplementary material for "Multi-level Regulatory Roles of Lactate Metabolism Gene Network in Oral Cancer: Machine Learning Insights": TRNT1.csv

SNP	CHR	BP	effect_allele	other_allele	P	EAF	BETA	SE	gene	samplesize	source
rs114773661	3	3514189	T	C	5.8955e-10	0.0162528487465515	0.234848610279646	0.037919173681604	TRNT1	21749	biofsci
rs12107469	3	3190240	C	T	4.6087e-216	0.847664324100868	-0.346831053242662	0.0110548342478784	TRNT1	31684	biofsci
rs12638574	3	3256500	G	A	9.0508e-22	0.179524848891874	0.103907025040986	0.010837986194339	TRNT1	28899	biofsci
rs13091894	3	3363942	A	G	3.9753e-14	0.082572298325723	0.10971188452869	0.0145086995859042	TRNT1	31355	biofsci
rs149897508	3	3154697	T	C	1.7746e-09	0.0253261703760553	-0.156791981666798	0.0260572993529877	TRNT1	29832	biofsci
rs150648094	3	3257677	A	G	1.723e-10	0.0152378134477402	0.316960978504462	0.0496461654195322	TRNT1	13519	biofsci
rs1629634	3	3242027	A	G	6.9844e-46	0.817960426179604	-0.147147064472718	0.0103486225805414	TRNT1	31355	biofsci
rs168028	3	3164871	T	C	1.0272e-54	0.679336513443192	-0.14070295547008	0.00903221586157826	TRNT1	28135	biofsci
rs17027862	3	3212899	C	T	6.8115e-75	0.0253717091801937	0.50046057224285	0.0273314422222322	TRNT1	27068	biofsci
rs17607801	3	3131144	C	T	5.3563e-12	0.0372554347826087	0.168043918812155	0.0243686710671784	TRNT1	23475	biofsci
rs193098	3	3158819	A	G	4.467e-42	0.142113923438029	0.191488082811951	0.0140881896698782	TRNT1	20663	biofsci
rs2728097	3	3165639	A	G	1.0607e-09	0.107825500337306	0.0841527558868904	0.0137955337519492	TRNT1	27310	biofsci
rs334795	3	3160157	C	T	5.4328e-33	0.631553160215581	-0.105711659071555	0.0088352954166469	TRNT1	27526	biofsci
rs3762759	3	3171022	T	C	1.6769846438804e-308	0.196311258778222	0.469242954627178	0.0100205850492373	TRNT1	31561	biofsci
rs3856848	3	3147676	T	C	1.2347e-10	0.816659776767259	-0.0660628554502978	0.0102663375421992	TRNT1	31684	biofsci
rs3856857	3	3254254	C	G	7.4922e-32	0.273263433813893	0.105818733416742	0.00900960685023901	TRNT1	31017	biofsci
rs3914760	3	3263593	T	C	5.7584e-19	0.291332109811119	-0.0783446945696015	0.00880623779796566	TRNT1	31229	biofsci
rs4685615	3	3242328	C	T	1.4639e-13	0.0529973565276712	-0.138102358821157	0.0186869760119558	TRNT1	28529	biofsci
rs6771196	3	3251571	C	T	4.9727e-26	0.0403633559002485	0.224917074071363	0.0213147091669379	TRNT1	28413	biofsci
rs73011180	3	3256506	T	C	8.7121e-18	0.039749494253863	-0.184778028412107	0.021511581127642	TRNT1	28308	biofsci
rs73126531	3	3164135	T	C	9.2961e-12	0.0761208701970338	-0.107720191413132	0.0158021639791592	TRNT1	28472	biofsci
rs79164875	3	3225288	G	A	2.4157e-24	0.0152284263959391	-0.565974555633728	0.0555928920048452	TRNT1	10788	biofsci
rs79348494	3	3341418	G	A	1.1806e-10	0.132280224965085	-0.0756701776380069	0.0117469266867453	TRNT1	31568	biofsci
rs954987	3	3375972	A	G	2.2645e-09	0.0373399579591057	-0.126132118239608	0.0211011490154091	TRNT1	31240	biofsci
rs9809285	3	3164906	T	G	1.0617e-69	0.0448992058643861	0.360169489665168	0.0204087472469752	TRNT1	27993	biofsci
rs981896	3	3364297	A	G	3.7249e-13	0.0535095751881196	0.131378629273342	0.0180827799258598	TRNT1	30192	biofsci
rs9826452	3	3141225	T	A	2.3029e-11	0.0400156412930136	0.187301120626551	0.0280160228294893	TRNT1	16583	biofsci
rs9828486	3	3504666	A	G	2.3505e-08	0.216919087526777	-0.0538208346350834	0.00963857422860069	TRNT1	31684	biofsci
rs9831674	3	3158973	A	G	1.8302e-09	0.214175088086111	0.0589491780540642	0.00980492632548222	TRNT1	30902	biofsci
rs9917765	3	3146088	G	T	1.9389e-16	0.160974481535734	0.0898674524061569	0.0109249385971331	TRNT1	31017	biofsci
