## Supplementary material for "Multi-level Regulatory Roles of Lactate Metabolism Gene Network in Oral Cancer: Machine Learning Insights": TROVE2.csv

SNP	CHR	BP	effect_allele	other_allele	P	EAF	BETA	SE	gene	samplesize	source
rs113200467	1	193055562	T	A	1.7892e-12				TROVE2	5075	biofsci
rs12085930	1	192969252	C	G	2.9476e-12				TROVE2	5075	biofsci
rs12734217	1	193086966	T	A	3.8277e-50				TROVE2	5075	biofsci
rs188530529	1	193235506	C	G	7.9675e-32				TROVE2	5075	biofsci
rs72740232	1	193178009	A	T	6.3695e-11	0.0961930659415364	-0.175020270514414	0.0267836241720097	TROVE2	8017	biofsci
rs76638994	1	193266752	G	C	3.6855e-11	0.0704863973619126	-0.230489032373771	0.0348375980371777	TROVE2	6288	biofsci
