## Supplementary material for "Multi-level Regulatory Roles of Lactate Metabolism Gene Network in Oral Cancer: Machine Learning Insights": TRPC1.csv

SNP	CHR	BP	effect_allele	other_allele	P	EAF	BETA	SE	gene	samplesize	source
rs13059747	3	142530144	C	T	2.2318e-08	0.107871607232741	-0.0725206197571935	0.0129665504044759	TRPC1	30902	biofsci
rs7628728	3	142465780	G	C	1.0234e-41	0.418755189854307	-0.109151082692884	0.00806668213913751	TRPC1	31569	biofsci
rs78975236	3	142443441	A	G	2.7374e-19	0.034581920070786	-0.217944297498073	0.0242734802920326	TRPC1	25418	biofsci
rs79287678	3	142629161	T	C	3.3326e-08	0.0143668918194489	-0.273469936392116	0.0495147449560232	TRPC1	14402	biofsci
rs9848779	3	142652069	C	G	3.7152e-09	0.461008568301061	0.0470763709645048	0.00798391746904973	TRPC1	31568	biofsci
