## Supplementary material for "Multi-level Regulatory Roles of Lactate Metabolism Gene Network in Oral Cancer: Machine Learning Insights": TRPC2.csv

SNP	CHR	BP	effect_allele	other_allele	P	EAF	BETA	SE	gene	samplesize	source
rs141813750	11	3662266	T	C	2.0504e-28	0.0282742681047766	0.340238926649769	0.0307741431484958	TRPC2	19216	biofsci
rs2271581	11	3648067	A	G	4.4285e-144	0.879476868728626	0.36277315595364	0.0141938359431751	TRPC2	23414	biofsci
rs276907	11	3756686	C	T	1.5887e-10	0.263782930587395	0.0670775038109214	0.0104862669518535	TRPC2	23414	biofsci
rs56091716	11	4034696	T	C	4.513e-09	0.0394650184913116	0.15242293418874	0.0259912240278188	TRPC2	19525	biofsci
rs616762	11	3790982	C	T	1.9704e-11	0.22632393462424	0.0740828444122621	0.0110436248788441	TRPC2	23413	biofsci
rs61878490	11	3649698	T	C	6.623e-38	0.209302325581395	-0.146215196241608	0.0113608438350601	TRPC2	23408	biofsci
rs7120286	11	3665358	A	G	1.727e-09	0.0501231012217216	-0.133664097575013	0.0221978074524642	TRPC2	21313	biofsci
rs7483181	11	3674735	A	G	4.2533e-67	0.561931563277458	0.168059787806134	0.00971112671436525	TRPC2	21538	biofsci
