## Supplementary material for "Multi-level Regulatory Roles of Lactate Metabolism Gene Network in Oral Cancer: Machine Learning Insights": TRPC3.csv

SNP	CHR	BP	effect_allele	other_allele	P	EAF	BETA	SE	gene	samplesize	source
rs11098647	4	122730384	T	C	2.3667e-11	0.270709053839764	-0.0609556504084187	0.00912318532170184	TRPC3	30428	biofsci
rs112726113	4	123047173	A	G	2.9732e-23	0.0272560975609756	0.255339717327361	0.0257046506128051	TRPC3	28542	biofsci
rs112772407	4	122942369	C	A	6.9542e-24	0.165950362024238	0.111012180917319	0.0110158452907288	TRPC3	29769	biofsci
rs12152710	4	122895284	C	T	5.8989e-09	0.0453847335278759	-0.114165494179181	0.0196180867751282	TRPC3	29986	biofsci
rs13104823	4	122878536	C	T	2.9245e-16	0.2212899543379	-0.0801145654314958	0.00979838868822032	TRPC3	30222	biofsci
rs13121106	4	122898154	G	T	2.4793e-25	0.556649675625579	0.0856993134927533	0.00824016014045434	TRPC3	29838	biofsci
rs13130390	4	122903206	G	A	1.7121e-18	0.647602739726027	-0.074711090996377	0.00851437553379341	TRPC3	30222	biofsci
rs1880865	4	122901933	A	G	9.5984e-12	0.186700913242009	-0.0711090994064933	0.010438186161484	TRPC3	30222	biofsci
rs1949946	4	122999961	G	C	1.1692e-16	0.497301173894991	0.0671730896024986	0.00810652397360687	TRPC3	30435	biofsci
rs57857640	4	122983910	C	T	3.7187e-10	0.430229460786179	-0.0514721595607066	0.00821543414692139	TRPC3	30221	biofsci
rs6838639	4	122899165	A	G	3.685e-243	0.243601788868428	0.313848892034123	0.0094244671271301	TRPC3	30551	biofsci
rs6838881	4	122663616	T	A	1.0186e-08	0.666539255408608	-0.04951198705458	0.008644456151718	TRPC3	30104	biofsci
rs72669108	4	123258742	C	T	1.064e-08	0.0246410920216522	0.164400594729105	0.0287398553798061	TRPC3	25187	biofsci
rs75623120	4	122802286	T	C	2.2565e-16	0.94008042361747	0.143447829333049	0.01747743912143	TRPC3	29059	biofsci
rs78559075	4	122926652	A	G	5.632e-10	0.0161793052536603	0.206485159461774	0.0333013723831584	TRPC3	28325	biofsci
rs80013462	4	122657094	G	A	3.0462e-15	0.0493631934353364	0.155741470780854	0.0197413482882526	TRPC3	27340	biofsci
