## Supplementary material for "Multi-level Regulatory Roles of Lactate Metabolism Gene Network in Oral Cancer: Machine Learning Insights": TRPC4AP.csv

SNP	CHR	BP	effect_allele	other_allele	P	EAF	BETA	SE	gene	samplesize	source
rs10485504	20	32660190	T	C	2.3946e-82	0.0671765192228194	-0.306082159707119	0.015923119246046	TRPC4AP	31470	biofsci
rs11167248	20	33538721	T	G	1.6769846438804e-308	0.207035213649517	-0.57569916358568	0.00983756399186063	TRPC4AP	31470	biofsci
rs112121639	20	34310578	A	G	7.4523e-09	0.0148751549495307	0.31772407992197	0.0549648092590555	TRPC4AP	11294	biofsci
rs113170938	20	33699927	A	C	3.0406e-51	0.0257103317043636	-0.402168603225155	0.0267074373086707	TRPC4AP	27984	biofsci
rs116862924	20	33399182	C	T	5.7712e-70	0.0190706784917569	-0.599644617708453	0.0339129062888294	TRPC4AP	23240	biofsci
rs117915681	20	32828786	A	G	4.532e-37	0.0409217685519638	0.277704489174328	0.0218305693130461	TRPC4AP	26732	biofsci
rs118019640	20	32900612	A	G	1.7064e-08	0.0114350339281226	-0.420415961313354	0.0745524119224986	TRPC4AP	7958	biofsci
rs12481340	20	33704755	A	G	1.6827e-38	0.0177729416031919	-0.423262870583045	0.0326201588056757	TRPC4AP	26917	biofsci
rs13043803	20	34277920	T	G	6.1656e-16	0.0159114139693356	-0.326902836575527	0.0404292508565049	TRPC4AP	19536	biofsci
rs137942933	20	33104122	T	G	8.8581e-73	0.0221027107684656	0.596617579905623	0.0330649630291637	TRPC4AP	21159	biofsci
rs138060007	20	33000567	A	G	8.1803e-53	0.0168471720818291	0.593755084140509	0.0388184315945337	TRPC4AP	20033	biofsci
rs140046066	20	34134446	G	A	8.1321e-12	0.012227582764931	-0.567319413513527	0.0829875389124846	TRPC4AP	6011	biofsci
rs142163191	20	32721165	G	T	1.5255e-10	0.0466386041971694	-0.147275226076827	0.0230024093457075	TRPC4AP	21253	biofsci
rs147509866	20	33685670	G	A	9.2591e-18	0.0190995907230559	0.945544453987589	0.11016608069389	TRPC4AP	2199	biofsci
rs147820271	20	33388702	T	C	2.7473e-19	0.0217137008334552	-0.3754023526161	0.0418117206424419	TRPC4AP	13464	biofsci
rs147980396	20	33488652	A	G	1.9756e-09	0.0158918758354374	-0.250583585186291	0.0417667153120694	TRPC4AP	18327	biofsci
rs148092103	20	32711031	T	C	6.7915e-09	0.0302404207362885	-0.147974188165776	0.0255308387249221	TRPC4AP	26157	biofsci
rs149394340	20	33929058	A	G	3.2602e-59	0.0605751811594203	0.293047490527973	0.0180592525129705	TRPC4AP	26941	biofsci
rs149451134	20	34385863	T	C	2.1609e-17	0.0179132385938669	-0.391195460174669	0.0461059860896282	TRPC4AP	13370	biofsci
rs149885045	20	33793349	A	G	4.8678e-21	0.03474350600412	-0.230937107489388	0.02453671495547	TRPC4AP	24764	biofsci
rs150681957	20	33662351	G	A	3.632e-31	0.0225301129626162	0.382837442997249	0.0329719613295366	TRPC4AP	20884	biofsci
rs150712997	20	33040307	C	T	8.5257e-27	0.0190152121697358	-0.418627849412125	0.0390642239382746	TRPC4AP	17565	biofsci
rs186950540	20	34153768	A	G	4.4016e-13	0.0312591982103962	0.199107189519543	0.0274907409556578	TRPC4AP	21848	biofsci
rs190732825	20	34125097	T	C	8.8195e-20	0.0164663996439697	0.754466568641143	0.0828847327841652	TRPC4AP	4494	biofsci
rs2295096	20	33464710	G	A	2.0069e-284	0.241290906348967	0.336199436187104	0.00932858587022378	TRPC4AP	31385	biofsci
rs2425060	20	33914701	C	T	1.4171e-23	0.656883009508061	-0.0840194325259074	0.00839598210529598	TRPC4AP	31470	biofsci
rs2425067	20	34208516	C	T	4.209e-53	0.0779451556883809	0.235072550537714	0.0153251548691384	TRPC4AP	29622	biofsci
rs34935167	20	33886113	A	G	9.0701e-75	0.0503982533457324	-0.343745551215786	0.0187890435209503	TRPC4AP	29594	biofsci
rs3748433	20	34090519	A	G	3.0239e-40	0.0921570898980538	-0.185114893536123	0.0139393745132623	TRPC4AP	30757	biofsci
rs4911453	20	33541398	G	T	1.2749e-144	0.0419955794126934	0.51948888380835	0.0202869873006736	TRPC4AP	30197	biofsci
rs56264524	20	32732805	A	G	1.1712e-36	0.0245026116556136	-0.39084735823519	0.0309060640847671	TRPC4AP	21900	biofsci
rs56289635	20	33730759	A	C	7.8477e-55	0.107488194288284	-0.216289775950149	0.0138689966111463	TRPC4AP	27096	biofsci
rs56400269	20	33776979	C	T	1.3506e-28	0.0327963977346579	0.271050998924395	0.0244335369611116	TRPC4AP	26403	biofsci
rs6058063	20	33083121	T	C	9.2003e-103	0.613318491990514	-0.195622102187885	0.00908847261165967	TRPC4AP	25524	biofsci
rs6087613	20	33238981	A	G	1.6769846438804e-308	0.113898623814001	0.529085316596914	0.0132405389606205	TRPC4AP	28259	biofsci
rs6087668	20	33653392	A	G	3.4945e-36	0.0148878721968049	0.54370305176204	0.0432874255998694	TRPC4AP	18194	biofsci
rs6119628	20	34170174	C	A	1.5803e-30	0.30334185399594	-0.0995894737939235	0.00867179312573892	TRPC4AP	31463	biofsci
rs6120513	20	32675636	A	C	3.276e-11	0.622346189348638	0.0560690976513397	0.00845228799616191	TRPC4AP	29778	biofsci
rs61745051	20	33584197	T	C	2.2996e-08	0.0155206084900812	-0.264630881191629	0.0473586887847863	TRPC4AP	14590	biofsci
rs73095129	20	33583717	A	G	1.8611e-73	0.0279718867391041	0.451746780888939	0.0249176364006343	TRPC4AP	29618	biofsci
rs73106953	20	33316302	A	G	3.9606e-08	0.0402215679425121	-0.125268074748863	0.0228071142009765	TRPC4AP	24900	biofsci
rs78319794	20	33906639	C	T	3.4716e-55	0.0200073002691974	-0.482860134290111	0.0308595982801886	TRPC4AP	26778	biofsci
rs78361093	20	34297414	C	T	1.3538e-15	0.066234426646326	-0.134660245397451	0.0168544414485645	TRPC4AP	28459	biofsci
rs79286365	20	33212028	A	C	1.7313e-09	0.0247087183607875	-0.18372352691315	0.0305137895554144	TRPC4AP	22284	biofsci
rs80092519	20	33577286	T	G	3.7345e-18	0.0120882601351351	-0.466022767372559	0.0536484663012639	TRPC4AP	14547	biofsci
rs8117162	20	33869167	C	T	4.5546e-106	0.234863474475663	0.2196149521723	0.0100397242542629	TRPC4AP	27604	biofsci
