## Supplementary material for "Multi-level Regulatory Roles of Lactate Metabolism Gene Network in Oral Cancer: Machine Learning Insights": TRPC6.csv

SNP	CHR	BP	effect_allele	other_allele	P	EAF	BETA	SE	gene	samplesize	source
rs10895115	11	101352427	G	T	8.797e-39	0.320267578638806	0.110898052553367	0.00851411514244439	TRPC6	31684	biofsci
rs11224706	11	101178600	C	A	2.5476e-11	0.0298299254729601	0.156871614880166	0.0235168672803295	TRPC6	31240	biofsci
rs11602852	11	101757060	G	A	1.2645e-08	0.138659268486015	-0.0655326277777894	0.0115159434466997	TRPC6	31568	biofsci
rs12283329	11	101364503	T	A	3.0403e-13	0.0315928208706439	0.167792954112701	0.0230080290303726	TRPC6	30872	biofsci
rs141597012	11	101259115	G	A	2.3219e-11	0.0213164734106357	0.20661691921211	0.0309112413171524	TRPC6	25083	biofsci
rs148925423	11	101477424	T	C	6.5294e-09	0.0367126111039547	0.129550270235592	0.0223262451720938	TRPC6	28364	biofsci
rs149768418	11	101351944	T	C	1.3118e-10	0.0214388231072838	0.189617829618372	0.0295083691962795	TRPC6	27371	biofsci
rs17742220	11	101386309	A	T	1.1871e-16	0.102276158840405	0.108810504277238	0.0131343856256624	TRPC6	31567	biofsci
rs2508368	11	101270135	G	C	1.675e-08	0.205237124301465	0.055611370740343	0.00985545408055416	TRPC6	31559	biofsci
rs4363558	11	101817374	T	C	4.2015e-14	0.515459830866808	0.0601667467269785	0.00796404229456485	TRPC6	31563	biofsci
rs4457714	11	101409786	G	T	1.3102e-35	0.377651543745754	-0.102245182576498	0.0082090357903926	TRPC6	31569	biofsci
rs55790845	11	101396395	T	C	5.7222e-12	0.0322376738305942	-0.16242934393953	0.0235876599488151	TRPC6	28805	biofsci
rs61890851	11	101314221	A	G	4.099e-16	0.0984721518493978	-0.110135556820229	0.0135376506447335	TRPC6	30732	biofsci
rs6590916	11	101581644	T	A	8.738e-16	0.329539878458461	0.0681029728149039	0.0084668331963578	TRPC6	31568	biofsci
rs7115999	11	101381440	C	T	5.5851e-157	0.484755065979924	0.212214915420141	0.00794997023354265	TRPC6	31674	biofsci
rs77542509	11	101415824	C	T	7.9801e-28	0.0458774721069803	0.213692020645703	0.0195448827122124	TRPC6	29902	biofsci
rs77545097	11	101448465	C	T	8.3389e-12	0.0261717211500591	-0.173383081856171	0.0253762285921948	TRPC6	30465	biofsci
