## Supplementary material for "Multi-level Regulatory Roles of Lactate Metabolism Gene Network in Oral Cancer: Machine Learning Insights": TRPM2.csv

SNP	CHR	BP	effect_allele	other_allele	P	EAF	BETA	SE	gene	samplesize	source
rs11552066	21	45750145	C	T	5.3499e-15	0.103306356782182	0.130689830092408	0.0167154607779507	TRPM2	19318	biofsci
rs11701007	21	45761680	G	C	3.848e-24	0.869251130473144	0.140190177272159	0.013831736021485	TRPM2	22995	biofsci
rs2070572	21	45757905	T	C	1.9767e-36	0.374264660350486	-0.127068225341801	0.0100806195333514	TRPM2	21010	biofsci
rs2236676	21	45882123	C	T	1.612e-08	0.356577328411705	0.0543403287758967	0.0096189490336673	TRPM2	23554	biofsci
rs2776375	21	45700039	A	G	9.4311e-11	0.411256963212178	0.061373931303103	0.00947713577873734	TRPM2	22992	biofsci
rs2838555	21	45785478	C	T	4.6045e-98	0.205948965725502	0.207542969768454	0.00987509848161729	TRPM2	31353	biofsci
rs35288229	21	45820196	T	C	1.6506e-11	0.0450179776387726	0.144771854154284	0.0214983225901433	TRPM2	25164	biofsci
rs743490	21	45854912	A	G	4.0872e-33	0.0205556749785039	0.389984017665467	0.032529842571253	TRPM2	23469	biofsci
rs762429	21	45853469	A	G	4.9249e-08	0.0753729760305451	0.105972813539634	0.0194299359270336	TRPM2	19004	biofsci
