## Supplementary material for "Multi-level Regulatory Roles of Lactate Metabolism Gene Network in Oral Cancer: Machine Learning Insights": TRPM4.csv

SNP	CHR	BP	effect_allele	other_allele	P	EAF	BETA	SE	gene	samplesize	source
rs118154425	19	49659022	T	C	1.0506e-11	0.0142745404771216	0.327658186463482	0.0481878620012181	TRPM4	15303	biofsci
rs12151119	19	49700971	A	G	1.4161e-189	0.303113239822101	0.267833265843081	0.00911993250600421	TRPM4	28459	biofsci
rs12974629	19	49925667	T	G	1.017e-10	0.785485779394364	0.0666746305867336	0.0103141251449065	TRPM4	27894	biofsci
rs12977714	19	49655983	T	C	4.3772e-122	0.439981353430192	0.190672278771075	0.00811468084584863	TRPM4	30817	biofsci
rs12983800	19	49861252	A	G	4.3309e-08	0.264966782424883	-0.0493907964887765	0.00901818516081954	TRPM4	31567	biofsci
rs144013016	19	49815535	T	G	9.1251e-23	0.0287346871659952	-0.242433096245512	0.0246849228951454	TRPM4	29401	biofsci
rs144963582	19	49634694	A	G	1.17e-20	0.0172488025402293	0.371314412894328	0.0398427397279176	TRPM4	18581	biofsci
rs148942360	19	49598203	A	G	6.4036e-19	0.0209841543056751	-0.278173852844235	0.0313093129587082	TRPM4	24828	biofsci
rs17206784	19	49571113	C	T	1.6315e-21	0.483144800631365	-0.0757288906966143	0.00794953818905904	TRPM4	31684	biofsci
rs192423559	19	49832710	T	G	2.1035e-18	0.0209995014955135	0.296960518747551	0.0339321402655002	TRPM4	21123	biofsci
rs2176902	19	49707111	A	G	3.4231e-16	0.0723993503718267	-0.131908350611197	0.0161703913760753	TRPM4	28473	biofsci
rs35298280	19	49632230	G	A	3.3751e-11	0.0236539466806064	0.184238201322866	0.0277915015647	TRPM4	28031	biofsci
rs3760664	19	49661582	T	C	8.6479e-85	0.848776426856656	-0.219076778386245	0.0112277396275257	TRPM4	30901	biofsci
rs61320246	19	49748283	T	C	1.5583e-12	0.151484324424304	0.0853276946427005	0.0120700051832829	TRPM4	26701	biofsci
rs7247379	19	49712744	G	A	6.452e-09	0.0180921052631579	0.195412693287784	0.0336645637651875	TRPM4	24835	biofsci
rs7259991	19	49640835	T	C	1.985e-13	0.0879505943392574	0.104387975632959	0.0142024456643482	TRPM4	30902	biofsci
rs75837822	19	49747945	A	G	2.6095e-08	0.0205916040037847	0.174732064493836	0.031393317252167	TRPM4	25156	biofsci
