## Supplementary material for "Multi-level Regulatory Roles of Lactate Metabolism Gene Network in Oral Cancer: Machine Learning Insights": TRPM6.csv

SNP	CHR	BP	effect_allele	other_allele	P	EAF	BETA	SE	gene	samplesize	source
rs10869493	9	77687103	C	T	6.2204e-21	0.142239597037928	0.10712213323874	0.01141260488571	TRPM6	31464	biofsci
rs10869589	9	78191049	T	G	4.9589e-10	0.134192842041679	0.072881316261898	0.0117164999456463	TRPM6	31349	biofsci
rs11144048	9	77276543	C	T	6.8897e-10	0.463733395660473	-0.050057530693491	0.00811489328105097	TRPM6	30532	biofsci
rs11144085	9	77404435	A	G	7.3797e-15	0.547991281145477	-0.0622921286361488	0.00800896508474746	TRPM6	31470	biofsci
rs11144105	9	77442370	A	T	4.4805e-09	0.06959629941127	0.0925422282165585	0.015777649984069	TRPM6	31019	biofsci
rs111952124	9	77464526	T	C	8.5654e-25	0.0214904766703618	0.318943128196226	0.031021974885833	TRPM6	24707	biofsci
rs117743586	9	77430116	G	T	2.3992e-11	0.0210799375409258	-0.209142675126901	0.0313115961204451	TRPM6	24714	biofsci
rs11787707	9	77366199	G	A	3.943e-20	0.0874891953850201	-0.129636580792458	0.0141071866272507	TRPM6	31470	biofsci
rs12339024	9	77397519	C	T	1.3025e-32	0.397684993799091	0.0968531476872357	0.00814432671161827	TRPM6	31470	biofsci
rs13297028	9	77539463	A	G	1.8747e-109	0.202649487689249	0.222010964946673	0.0099882111163602	TRPM6	31017	biofsci
rs138603811	9	77435081	A	C	1.6591e-31	0.0279436401907298	0.298668442587898	0.0255761836839674	TRPM6	28140	biofsci
rs141477585	9	77401525	A	G	4.7746e-11	0.0167046528434043	-0.270579465127514	0.0411358780618627	TRPM6	17989	biofsci
rs144702987	9	77465356	T	C	1.8347e-09	0.0107604017216643	-0.542327186895541	0.0902104505964172	TRPM6	5772	biofsci
rs147702192	9	77449784	T	G	2.0515e-08	0.0118462226195798	-0.375029456323738	0.0668811670870167	TRPM6	9549	biofsci
rs147788634	9	77393815	T	A	4.2536e-24	0.0275767885380229	-0.272569837389809	0.0269194142838613	TRPM6	25730	biofsci
rs148280145	9	77446455	A	C	1.1229e-23	0.0173244677606295	-0.370983949131309	0.0369874326152851	TRPM6	21468	biofsci
rs181183258	9	77760052	C	T	9.5442e-11	0.022716894977169	-0.187808454708339	0.0290100951062479	TRPM6	26761	biofsci
rs34627823	9	77500936	T	C	9.4638e-66	0.0359032029655546	-0.383083254793119	0.0223683882958245	TRPM6	28870	biofsci
rs35638157	9	77472905	A	G	8.9294e-24	0.014198274132049	0.381591997920597	0.0379583998568171	TRPM6	24793	biofsci
rs3858116	9	77410939	A	G	5.0911e-27	0.365751467408094	-0.0901064461739402	0.00837124864582585	TRPM6	30757	biofsci
rs4745378	9	77710420	G	A	2.8053e-17	0.262899770754256	-0.0765509829374066	0.00905478731723955	TRPM6	31470	biofsci
rs62568445	9	77508903	C	A	5.902e-11	0.135149262399814	0.0772904485340681	0.0118065575788323	TRPM6	30688	biofsci
rs62569668	9	77327153	T	C	1.7813e-08	0.119261854520842	0.0709708243000829	0.0126011300048087	TRPM6	29978	biofsci
rs62569730	9	77466210	C	T	8.3606e-20	0.0344699290904316	-0.212089765101999	0.0232855849785906	TRPM6	27707	biofsci
rs7018994	9	77436641	A	G	1.6769846438804e-308	0.623934550989345	-0.363357562488626	0.00827213264478779	TRPM6	31141	biofsci
rs7034979	9	77544226	G	A	1.0176e-13	0.867611416134936	-0.0975867569797663	0.0131191445828818	TRPM6	25292	biofsci
rs7038344	9	77431364	G	T	4.8958e-19	0.102840909090909	0.11737550903245	0.0131663648127216	TRPM6	31261	biofsci
rs76876243	9	77492053	A	G	7.2784e-58	0.0488841862254713	0.299378877530591	0.0186702220460484	TRPM6	30851	biofsci
rs773007	9	77792873	A	G	1.1657e-11	0.44451542958919	0.0551111071671351	0.00812309045134278	TRPM6	30688	biofsci
rs77967152	9	77428171	G	A	2.4577e-26	0.971249270286048	-0.281822582334769	0.0265419648083225	TRPM6	25417	biofsci
rs78564855	9	77473173	A	G	3.36e-18	0.0282096845846291	0.215847373338811	0.0248137507143379	TRPM6	29622	biofsci
rs79452307	9	77455891	A	C	1.4153e-18	0.0170856361799489	0.325913135554287	0.0370511619151561	TRPM6	21688	biofsci
rs9650767	9	77350356	A	G	7.9218e-55	0.679568959009587	0.133451840335205	0.00855751250971196	TRPM6	31355	biofsci
