## Supplementary material for "Multi-level Regulatory Roles of Lactate Metabolism Gene Network in Oral Cancer: Machine Learning Insights": TRPM7.csv

SNP	CHR	BP	effect_allele	other_allele	P	EAF	BETA	SE	gene	samplesize	source
rs113458903	15	50961449	G	C	4.0977e-09				TRPM7	5075	biofsci
rs117126370	15	50948814	T	C	1.0242e-09	0.0262263593380615	0.170439172813427	0.0279147637147956	TRPM7	25125	biofsci
rs12593342	15	51264164	A	G	1.4353e-12	0.229051860798671	0.0673295162285949	0.00950887853299742	TRPM7	31315	biofsci
rs141959720	15	50985617	A	T	8.7963e-17				TRPM7	5075	biofsci
rs149784762	15	51142079	T	A	3.862e-09				TRPM7	5075	biofsci
rs28449835	15	50779579	G	C	1.2018e-11				TRPM7	5075	biofsci
rs3886394	15	51091245	T	A	2.9509e-11	0.142512077294686	-0.0770235217429019	0.0115844006892722	TRPM7	30489	biofsci
rs57268282	15	50970449	A	C	2.1591e-40	0.484775063846506	-0.132806619797672	0.00998170761350411	TRPM7	20092	biofsci
rs7173321	15	50922600	G	C	1.0794e-13	0.0981770343920316	-0.0996103754193919	0.0134052478796603	TRPM7	31426	biofsci
