## Supplementary material for "Multi-level Regulatory Roles of Lactate Metabolism Gene Network in Oral Cancer: Machine Learning Insights": TRPS1.csv

SNP	CHR	BP	effect_allele	other_allele	P	EAF	BETA	SE	gene	samplesize	source
rs10505257	8	116595308	A	G	2.8677e-09	0.177145041085419	0.0622324171724733	0.0104786019822316	TRPS1	31240	biofsci
rs13280592	8	116686752	C	G	3.2285e-12	0.286617070634349	-0.0628240753807418	0.00901686072003068	TRPS1	30077	biofsci
rs231142	8	116412878	A	T	2.4135e-56	0.493147064376062	0.125917675531839	0.0079613606092424	TRPS1	31560	biofsci
rs62511266	8	117028622	G	A	2.0279e-08	0.0232762890001651	-0.172533574602006	0.0307573891794288	TRPS1	23248	biofsci
rs7011253	8	116359584	G	A	5.3731e-10	0.456800330715172	0.0495070169961341	0.00797484125004173	TRPS1	31684	biofsci
rs72678069	8	116412922	G	A	3.7438e-14	0.039174824105231	0.156127196428918	0.0206250094360377	TRPS1	31227	biofsci
rs76796524	8	116535911	T	C	2.57e-13	0.0578755413722362	0.134788605033336	0.0184255744854396	TRPS1	27010	biofsci
