## Supplementary material for "Multi-level Regulatory Roles of Lactate Metabolism Gene Network in Oral Cancer: Machine Learning Insights": TRPT1.csv

SNP	CHR	BP	effect_allele	other_allele	P	EAF	BETA	SE	gene	samplesize	source
rs10792431	11	64158950	T	C	2.9735e-17	0.377771075252601	-0.070390307796381	0.00833258059050867	TRPT1	30636	biofsci
rs112311125	11	64180716	T	C	2.1088e-09	0.0186589354742789	-0.200807251412828	0.0335287858631227	TRPT1	24290	biofsci
rs116483940	11	64055562	T	C	9.7057e-12	0.0169708697243868	0.243510110150299	0.0357524754294963	TRPT1	23447	biofsci
rs12802950	11	63965771	A	G	2.8893e-68	0.161543669600542	0.230441429289103	0.0131981735092642	TRPT1	21192	biofsci
rs140706868	11	63628782	C	T	3.8154e-10	0.0317596566523605	0.181944773802335	0.0290576976447074	TRPT1	19257	biofsci
rs150745664	11	64445565	A	C	4.0632e-09	0.0141492098493201	-0.408954625237631	0.0695323684838275	TRPT1	7414	biofsci
rs2070232	11	63970625	A	G	7.7047e-153	0.0693562328535458	-0.418176448251169	0.0158793544709686	TRPT1	30721	biofsci
rs2164495	11	64342474	G	A	2.4593e-12	0.418780356179169	0.0579183131725212	0.00826743079429616	TRPT1	30054	biofsci
rs589030	11	64031798	C	G	3.5527e-24	0.653953100380017	-0.123511449681244	0.0121768936204163	TRPT1	14901	biofsci
rs61884414	11	64466542	G	T	4.7854e-12	0.101292725679229	0.0987074399181083	0.0142807968746811	TRPT1	26932	biofsci
rs61884710	11	63865209	C	T	1.5177e-33	0.386163786511699	-0.100760052327855	0.00834797450935004	TRPT1	30268	biofsci
rs78025343	11	64177225	A	C	2.0576e-40	0.0596959073541576	0.231268814985862	0.0173770044846578	TRPT1	29499	biofsci
rs78433487	11	63840688	A	G	1.3991e-17	0.0531896699161963	-0.162174335708625	0.0190008711917406	TRPT1	27500	biofsci
rs7924999	11	63926007	A	G	7.8865e-14	0.0894143571489109	0.111240471896149	0.0148868465146605	TRPT1	27710	biofsci
