## Supplementary material for "Multi-level Regulatory Roles of Lactate Metabolism Gene Network in Oral Cancer: Machine Learning Insights": TRPV1.csv

SNP	CHR	BP	effect_allele	other_allele	P	EAF	BETA	SE	gene	samplesize	source
rs222741	17	3508880	G	A	2.9171e-19	0.270670475045099	0.0819620060186027	0.00913531052369624	TRPV1	30350	biofsci
rs9902832	17	3534833	A	T	1.2119e-18	0.274605987720742	-0.114110981178237	0.012947147723772	TRPV1	14974	biofsci
