## Supplementary material for "Multi-level Regulatory Roles of Lactate Metabolism Gene Network in Oral Cancer: Machine Learning Insights": TRPV2.csv

SNP	CHR	BP	effect_allele	other_allele	P	EAF	BETA	SE	gene	samplesize	source
rs111277854	17	16336283	T	C	1.5235e-10	0.0631929046563193	0.105657941557676	0.0165010606671262	TRPV2	31019	biofsci
rs111860584	17	16877068	G	A	1.0318e-11	0.0409865869424693	0.140976657124422	0.0207257655284361	TRPV2	29613	biofsci
rs112356937	17	16360007	A	G	4.4498e-08	0.020309522702979	-0.168888463023906	0.0308652478204441	TRPV2	26378	biofsci
rs117030628	17	16342343	T	G	1.3312e-14	0.043071247406041	-0.164662579255541	0.0213772546322122	TRPV2	26546	biofsci
rs117999798	17	16330404	G	T	6.4563e-12	0.0133911293443765	-0.315021266036409	0.0458606318202398	TRPV2	17994	biofsci
rs12938762	17	16334445	T	C	6.8523e-21	0.126131308482896	0.11353600107673	0.012109085982096	TRPV2	30937	biofsci
rs12945959	17	16160468	C	T	2.9078e-13	0.496922786482915	-0.058299626253417	0.00798789151927341	TRPV2	31346	biofsci
rs139479389	17	15880157	T	C	4.8863e-09	0.0196619079523785	0.191314540160259	0.0326966331966535	TRPV2	24264	biofsci
rs4143830	17	16370019	A	G	6.0852e-16	0.0731730333685641	0.124019579459218	0.0153345342820142	TRPV2	31353	biofsci
rs62072030	17	15823839	G	A	3.4601e-08	0.230673650405261	-0.052573974868903	0.00953083188950781	TRPV2	31017	biofsci
rs7213083	17	16276100	C	T	7.7797e-11	0.021226302468841	-0.198658553498365	0.0305407710575991	TRPV2	25802	biofsci
rs7213658	17	16804722	C	T	8.989e-10	0.204600120264582	-0.0605325541361747	0.00988093012571818	TRPV2	31469	biofsci
rs7223205	17	16329815	A	G	1.147e-96	0.393156450824909	-0.170256932974844	0.00816047724145611	TRPV2	31470	biofsci
rs8067287	17	16816656	T	A	3.9115e-08	0.203875788903086	-0.0550527928687313	0.0100190712798885	TRPV2	30688	biofsci
