## Supplementary material for "Multi-level Regulatory Roles of Lactate Metabolism Gene Network in Oral Cancer: Machine Learning Insights": TRPV3.csv

SNP	CHR	BP	effect_allele	other_allele	P	EAF	BETA	SE	gene	samplesize	source
rs4790506	17	3418458	A	G	2.4189e-11	0.207749257769927	-0.0663603079442772	0.00993700422938818	TRPV3	30765	biofsci
