## Supplementary material for "Multi-level Regulatory Roles of Lactate Metabolism Gene Network in Oral Cancer: Machine Learning Insights": TRPV4.csv

SNP	CHR	BP	effect_allele	other_allele	P	EAF	BETA	SE	gene	samplesize	source
rs4766635	12	110276914	C	T	3.4483e-48	0.438713088135337	0.117400826500226	0.00804881541331995	TRPV4	31343	biofsci
rs56314945	12	110242581	G	A	2.0878e-17	0.757939043180879	-0.0789947635943074	0.00930587293629265	TRPV4	31470	biofsci
rs61942582	12	110803794	A	G	4.8863e-08	0.0630591023778576	-0.0901072537880406	0.0165173782904773	TRPV4	31019	biofsci
rs6606680	12	110448256	G	A	1.5146e-09	0.844281446299985	-0.0669624683454158	0.011081731100092	TRPV4	30969	biofsci
rs7310287	12	110284465	C	T	1.2001e-49	0.0517814817646609	0.268404792471477	0.0181188092341819	TRPV4	31019	biofsci
rs73202441	12	110131792	T	C	4.1114e-08	0.0710530022064692	0.0933543335945255	0.0170162104178713	TRPV4	26162	biofsci
rs7979405	12	110220109	G	A	4.6495e-14	0.339189747829682	0.0634942827234576	0.00841931747310981	TRPV4	31470	biofsci
rs850517	12	111229645	C	T	1.6126e-23	0.588673005374121	0.120255686352282	0.0120323067269953	TRPV4	14263	biofsci
