## Supplementary material for "Multi-level Regulatory Roles of Lactate Metabolism Gene Network in Oral Cancer: Machine Learning Insights": TRPV5.csv

SNP	CHR	BP	effect_allele	other_allele	P	EAF	BETA	SE	gene	samplesize	source
rs140172786	7	142942887	C	T	4.5781e-16	0.0215554078435096	-0.522295305954421	0.0643054512939291	TRPV5	5733	biofsci
rs143801596	7	142536062	A	G	2.1201e-28	0.0226838216297215	-0.761627666318998	0.0689068729140503	TRPV5	4750	biofsci
rs185158540	7	142634159	G	A	5.755e-10	0.0135915401582977	-0.793599763044533	0.128063993778265	TRPV5	2274	biofsci
rs4252388	7	142628713	T	C	6.4036e-19	0.0216772151898734	0.616048066700278	0.0693373026630062	TRPV5	4904	biofsci
rs4252404	7	142627040	T	C	9.8454e-30	0.0177172260554321	-0.941170031290008	0.0831040539054505	TRPV5	4160	biofsci
rs4252412	7	142625882	A	G	7.4789e-37	0.90836987607245	0.333622659994613	0.0263072008701141	TRPV5	8680	biofsci
rs4252424	7	142624333	A	G	2.8411e-216	0.191495358713217	-0.605457437284071	0.0192887797765489	TRPV5	8680	biofsci
rs4252530	7	142629782	C	T	7.7946e-21	0.0281804229195089	-0.429448947692588	0.045870516298796	TRPV5	8677	biofsci
rs4252531	7	142629687	G	A	2.21e-31	0.015832988838363	-1.03102200590571	0.0884769592298729	TRPV5	4099	biofsci
rs4252541	7	142604134	C	A	4.1838e-19	0.0164221589664988	-0.747055251321358	0.0836390075259864	TRPV5	4425	biofsci
rs55856421	7	142367195	T	C	3.864e-11	0.92041594323243	0.185345511237544	0.0280427135954163	TRPV5	8680	biofsci
rs56147244	7	142834674	T	C	5.5808e-24	0.194839015151515	-0.256930952761755	0.0254417309741509	TRPV5	4924	biofsci
rs58349860	7	143024197	A	G	5.4315e-11	0.280594102341717	-0.138240151496759	0.021078334883014	TRPV5	5575	biofsci
rs62470644	7	142453213	G	A	2.8754e-15	0.201973186049619	-0.186260003133588	0.0235888607203035	TRPV5	5575	biofsci
rs71545388	7	142654335	A	G	9.6255e-32	0.0620640076681399	0.536670761751062	0.0457761785215597	TRPV5	4099	biofsci
rs762691	7	142506685	T	C	2.2616e-28	0.524229323308271	0.167975934601896	0.0152051573327325	TRPV5	8671	biofsci
