## Supplementary material for "Multi-level Regulatory Roles of Lactate Metabolism Gene Network in Oral Cancer: Machine Learning Insights": TRPV6.csv

SNP	CHR	BP	effect_allele	other_allele	P	EAF	BETA	SE	gene	samplesize	source
rs4252424	7	142624333	A	G	7.7445e-32	0.191495358713217	-0.17668563929288	0.0150473206687855	TRPV6	14263	biofsci
rs4252449	7	142619629	C	G	9.3737e-83	0.959569080218035	0.645252887910683	0.0334824085385952	TRPV6	11496	biofsci
rs6464532	7	142523370	C	T	1.0455e-14	0.895047748461858	0.149404309667116	0.0193186068333547	TRPV6	14262	biofsci
