## Supplementary material for "Multi-level Regulatory Roles of Lactate Metabolism Gene Network in Oral Cancer: Machine Learning Insights": TRRAP.csv

SNP	CHR	BP	effect_allele	other_allele	P	EAF	BETA	SE	gene	samplesize	source
rs11972846	7	98682523	A	G	2.8977e-12	0.423060618906316	0.0626956392660579	0.00897858155268057	TRRAP	25411	biofsci
rs12532598	7	98454973	C	T	1.3006e-27	0.131101930697243	0.149829673370982	0.0137594748347888	TRRAP	23184	biofsci
rs13243867	7	98922869	A	G	4.9216e-09	0.0168009730880341	0.286086439787252	0.0489045008952721	TRRAP	12656	biofsci
rs62472014	7	98517117	T	C	2.5561e-31	0.0349543322636386	0.318847408959393	0.0273905065768154	TRRAP	19757	biofsci
rs73145450	7	98305553	T	C	5.8848e-09	0.0760037627741908	0.102739314511532	0.0176521965759822	TRRAP	22849	biofsci
