## Supplementary material for "Multi-level Regulatory Roles of Lactate Metabolism Gene Network in Oral Cancer: Machine Learning Insights": TRUB1.csv

SNP	CHR	BP	effect_allele	other_allele	P	EAF	BETA	SE	gene	samplesize	source
rs10885634	10	116700436	T	C	1.9468e-27	0.523807734225262	0.0863196495897022	0.00795404196250585	TRUB1	31684	biofsci
rs7084514	10	116752306	T	C	4.6622e-09	0.0668361011950954	0.0944517703536325	0.0161210756888891	TRUB1	30847	biofsci
