## Supplementary material for "Multi-level Regulatory Roles of Lactate Metabolism Gene Network in Oral Cancer: Machine Learning Insights": TSC1.csv

SNP	CHR	BP	effect_allele	other_allele	P	EAF	BETA	SE	gene	samplesize	source
rs11243920	9	135729127	T	C	1.0824e-12	0.0320126911812561	-0.166660543187842	0.0234090235533172	TSC1	29445	biofsci
rs13300092	9	135696718	A	G	4.0928e-08	0.141824564052238	0.0628062395792379	0.0114463713466809	TSC1	31355	biofsci
rs150221955	9	135801283	T	C	1.1151e-11	0.0158045121733437	-0.261604664616945	0.0385233940945021	TSC1	21660	biofsci
rs2809243	9	135770300	G	A	1.0143e-10	0.384625502649479	-0.0529667028343858	0.0081930922587529	TSC1	31470	biofsci
rs2905074	9	135844425	G	T	2.8115e-15	0.1764639256994	-0.0827507461535634	0.0104763693413637	TSC1	31348	biofsci
rs4962081	9	135772717	A	G	3.0044e-20	0.0729076628208501	0.141342367576049	0.0153316376587536	TSC1	31470	biofsci
rs7870151	9	135782026	A	C	6.3987e-58	0.150625728137096	-0.178780594284677	0.0111439075406988	TSC1	31470	biofsci
