## Supplementary material for "Multi-level Regulatory Roles of Lactate Metabolism Gene Network in Oral Cancer: Machine Learning Insights": TSC22D1.csv

SNP	CHR	BP	effect_allele	other_allele	P	EAF	BETA	SE	gene	samplesize	source
rs12427563	13	44869457	T	C	1.6984e-10	0.130688864669849	0.0762249073186648	0.0119353178295882	TSC22D1	30895	biofsci
rs1330098	13	44811292	T	C	3.5156e-12	0.531643428915029	-0.0560735736594768	0.00806199210091252	TSC22D1	30895	biofsci
rs17210954	13	45059064	G	A	5.8918e-09	0.0496087897452972	-0.112548690993156	0.0193395922388404	TSC22D1	28354	biofsci
rs1969875	13	44957878	A	G	7.9526e-12	0.541846319679704	-0.0557961443371905	0.00815816594347236	TSC22D1	30262	biofsci
rs73479727	13	44855197	G	A	1.6576e-08	0.040220700152207	-0.116187013725625	0.0205852049405805	TSC22D1	30566	biofsci
