## Supplementary material for "Multi-level Regulatory Roles of Lactate Metabolism Gene Network in Oral Cancer: Machine Learning Insights": TSC22D2.csv

SNP	CHR	BP	effect_allele	other_allele	P	EAF	BETA	SE	gene	samplesize	source
rs10433349	3	150231648	C	T	1.7201e-11	0.198122945179295	-0.0677687308696311	0.0100727910446991	TSC22D2	31019	biofsci
rs11710845	3	150065280	T	C	4.057e-38	0.23376991016834	-0.121790464112565	0.00943534301571634	TSC22D2	31355	biofsci
rs185730549	3	150178626	C	A	4.7011e-18	0.0392113128429317	0.191030219034796	0.0220576432116848	TSC22D2	27278	biofsci
rs35408555	3	150201785	G	A	3.5093e-24	0.218166031182755	-0.0980938458208652	0.00966975334380201	TSC22D2	31350	biofsci
rs4234378	3	150122830	C	T	7.4057e-12	0.0449607356471498	0.136230730303606	0.0198885688867551	TSC22D2	29438	biofsci
rs6440688	3	150353177	T	C	2.1626e-11	0.0809428549860346	0.0980171798452235	0.0146410115233279	TSC22D2	31355	biofsci
rs6770424	3	150174304	A	G	6.4084e-122	0.380998910143185	0.192728368827625	0.00820784331279011	TSC22D2	31470	biofsci
rs6788804	3	150041683	C	G	9.4266e-22	0.408569817703439	-0.0777107031750196	0.00810922500000205	TSC22D2	31466	biofsci
rs7614962	3	150100470	T	G	2.8165e-27	0.111429832303619	-0.146543079919212	0.0135458510042439	TSC22D2	27521	biofsci
rs76739268	3	150083198	C	T	8.5509e-12	0.0402975469412477	0.138842352133602	0.0203312860057991	TSC22D2	31277	biofsci
rs9881412	3	150013987	T	C	1.3363e-15	0.443344107035478	-0.0641189232731802	0.00802379187761137	TSC22D2	31469	biofsci
