## Supplementary material for "Multi-level Regulatory Roles of Lactate Metabolism Gene Network in Oral Cancer: Machine Learning Insights": TSC22D4.csv

SNP	CHR	BP	effect_allele	other_allele	P	EAF	BETA	SE	gene	samplesize	source
rs1133790	7	99632982	C	T	5.5723e-18	0.32047427562103	0.0738084565107651	0.00854155796261646	TSC22D4	31470	biofsci
rs138785874	7	99924744	A	T	1.6926e-08	0.0288864803732152	-0.146858315880897	0.0260350155795095	TSC22D4	26296	biofsci
rs144195804	7	99950854	G	A	1.0606e-12	0.0243373600601797	-0.197227934773587	0.0276916073141524	TSC22D4	27460	biofsci
rs144851514	7	100233692	T	C	2.1287e-08	0.0302570768341999	0.144421657015384	0.0257835961322164	TSC22D4	25633	biofsci
rs145250156	7	99521286	A	G	7.893e-13	0.0185065097021998	0.238131407713906	0.0332437189683251	TSC22D4	24908	biofsci
rs3807471	7	99778945	G	T	2.1617e-47	0.201570581794843	-0.143951613246635	0.00995515997556256	TSC22D4	31348	biofsci
rs41280959	7	99689494	A	G	7.4346e-09	0.0199894235854045	0.24229231952001	0.0419118352395796	TSC22D4	14530	biofsci
rs73405401	7	100118693	G	C	2.953e-08	0.172437882335171	0.0586198632632442	0.0105729962778429	TSC22D4	31343	biofsci
rs7787620	7	100089234	G	A	7.9496e-36	0.18756344223467	0.127606582437396	0.0102126116396475	TSC22D4	31460	biofsci
rs78756658	7	99764572	C	T	2.4058e-11	0.0378140828284835	-0.156592998878786	0.0234459265565866	TSC22D4	24999	biofsci
