## Supplementary material for "Multi-level Regulatory Roles of Lactate Metabolism Gene Network in Oral Cancer: Machine Learning Insights": TSEN2.csv

SNP	CHR	BP	effect_allele	other_allele	P	EAF	BETA	SE	gene	samplesize	source
rs11128582	3	11970156	G	C	3.3175e-08	0.723274950928582	-0.0497321129499033	0.0090034058601849	TSEN2	30818	biofsci
rs113175983	3	12942402	A	G	5.5467e-10	0.0175865571827648	0.199588620108548	0.0321766625463166	TSEN2	27952	biofsci
rs1152001	3	12471862	G	A	1.5663e-13	0.217884322678843	0.0722723154253064	0.00979113927240177	TSEN2	30606	biofsci
rs11714805	3	12890505	A	T	3.0945e-11	0.0311784897025172	-0.182995288197641	0.0275516476004819	TSEN2	21806	biofsci
rs11718656	3	12487104	C	T	6.3261e-34	0.696480427459635	-0.107536278812838	0.0088566998972836	TSEN2	30153	biofsci
rs13320580	3	11956181	A	G	1.4978e-10	0.449530247479377	-0.0616940059608124	0.00963141143717311	TSEN2	21782	biofsci
rs137917360	3	12831280	A	G	2.4728e-16	0.0148960089938168	-0.321728438437664	0.0392514504108611	TSEN2	22116	biofsci
rs145543619	3	11918880	A	G	1.6459e-13	0.053722848182135	0.133194773157609	0.0180605531136164	TSEN2	30153	biofsci
rs167436	3	12152187	G	A	3.12e-52	0.132971841704718	0.18103522552306	0.0119037904237885	TSEN2	30606	biofsci
rs1699340	3	12581416	C	T	5.0605e-18	0.673846092312615	-0.0762006366111973	0.00880748937922713	TSEN2	29328	biofsci
rs17028986	3	11955173	T	C	3.1728e-09	0.0818251644184149	-0.0963251833293865	0.016264826727688	TSEN2	25157	biofsci
rs17035295	3	11849777	A	G	1.2764e-13	0.026574259109656	0.195198855268511	0.0263468922455069	TSEN2	27845	biofsci
rs17036801	3	12525141	C	T	8.0364e-51	0.0201294971541956	-0.49269426496908	0.0328596472544888	TSEN2	23477	biofsci
rs17612927	3	12912765	C	T	9.206e-12	0.105364855649011	-0.0967933273588578	0.014195900410486	TSEN2	26321	biofsci
rs2055283	3	11926423	G	A	3.2239e-12	0.524762192359958	-0.0561974694866235	0.00806577338557045	TSEN2	30818	biofsci
rs299649	3	12538719	C	T	1.9192e-122	0.52685181705438	-0.189484681792138	0.00805224745099792	TSEN2	30935	biofsci
rs305489	3	12011163	G	A	1.0766e-15	0.571992296654331	-0.0652803040808684	0.00814202378248979	TSEN2	30808	biofsci
rs305504	3	11989034	A	G	2.2341e-18	0.240346383239027	0.0828879731161708	0.00947843578727839	TSEN2	30482	biofsci
rs428862	3	13042982	A	G	1.6373e-10	0.697590037627665	-0.0602792979272985	0.00943057587373058	TSEN2	26650	biofsci
rs4638941	3	11906252	C	T	4.3113e-08	0.101231901447884	0.0749810592927826	0.0136886700914237	TSEN2	29328	biofsci
rs4684857	3	12493863	G	C	2.8408e-30	0.275625778683883	-0.103075582127432	0.00901522562010167	TSEN2	30813	biofsci
rs4684883	3	12861586	C	T	6.1809e-15	0.172875991458206	0.0834533189009088	0.0106985948029471	TSEN2	30550	biofsci
rs5746154	3	12705048	A	G	4.0266e-142	0.133342141023705	0.300742094805912	0.0118488233525827	TSEN2	30818	biofsci
rs57819653	3	12347815	A	G	6.1045e-24	0.261927228806522	0.0924351503105752	0.00916070228242441	TSEN2	30820	biofsci
rs62240719	3	12882474	A	G	6.0127e-55	0.028286491387126	0.409926930046725	0.0262566649402539	TSEN2	26386	biofsci
rs62243565	3	12472019	T	C	1.0749e-28	0.161166698131018	0.121765176852372	0.0109561159316147	TSEN2	30811	biofsci
rs62243570	3	12511526	A	G	1.6769846438804e-308	0.0570070801908573	0.709722341744258	0.0175163963745202	TSEN2	30314	biofsci
rs67111631	3	12982235	C	T	1.4939e-19	0.14552971381107	0.103328211319539	0.0114235408083336	TSEN2	30812	biofsci
rs6762987	3	12742891	G	A	1.3919e-17	0.559782398265381	-0.0700189445651195	0.00820306999603073	TSEN2	30153	biofsci
rs6810325	3	12840934	T	C	1.3403e-50	0.374858437146093	0.12448256652597	0.00832097155272829	TSEN2	30816	biofsci
rs75964456	3	12860869	A	G	2.8485e-11	0.0735337898183983	-0.108041161148099	0.0162367805034639	TSEN2	27839	biofsci
rs7629133	3	12866725	C	T	9.3467e-13	0.318851473241131	-0.0615930627967645	0.00862684185564722	TSEN2	30934	biofsci
rs77807480	3	12244428	T	C	4.3929e-14	0.012449161789505	0.39104486711466	0.0518015693829115	TSEN2	15156	biofsci
rs78652507	3	12873245	A	G	2.6006e-08	0.069138437990897	0.0908705713729132	0.0163245434964364	TSEN2	29153	biofsci
rs79185322	3	12581266	A	C	5.5889e-98	0.0807163886162905	-0.310625737361736	0.014786420914518	TSEN2	30820	biofsci
rs9875338	3	12296469	A	G	2.3981e-15	0.374647675598482	-0.0657718301451213	0.00830588734831744	TSEN2	30935	biofsci
