## Supplementary material for "Multi-level Regulatory Roles of Lactate Metabolism Gene Network in Oral Cancer: Machine Learning Insights": TSEN15.csv

SNP	CHR	BP	effect_allele	other_allele	P	EAF	BETA	SE	gene	samplesize	source
rs10158437	1	183995354	A	G	6.4267e-56	0.386767635010711	-0.128504472919997	0.00815694254919367	TSEN15	31684	biofsci
rs10911611	1	184537821	C	T	2.9803e-10	0.106336202036905	0.0811841037849009	0.0128865702288768	TSEN15	31684	biofsci
rs12089250	1	183983087	T	C	4.3267e-63	0.145205479452055	0.190038364607615	0.0113346791804662	TSEN15	31355	biofsci
rs12745656	1	184478818	C	T	2.6701e-08	0.0817688219324743	-0.0812191418951557	0.0146030317334596	TSEN15	31228	biofsci
rs1327144	1	184051573	C	A	7.1478e-158	0.525391873097019	0.212987122903984	0.00795603828482786	TSEN15	31678	biofsci
rs13376315	1	184000875	C	T	1.3823e-17	0.0350085992738391	0.185812748575868	0.0217660890000783	TSEN15	31240	biofsci
rs16822432	1	184067957	A	G	1.3952e-14	0.0388404484203374	-0.158537428338095	0.0205978365474087	TSEN15	31568	biofsci
rs191841868	1	184217910	T	C	2.578e-20	0.0296416938110749	0.229699777758405	0.0248722039326062	TSEN15	28100	biofsci
rs35418511	1	183982307	C	G	8.2047e-62	0.0845450517581665	0.243852121094371	0.0146984756812337	TSEN15	29902	biofsci
rs4650647	1	183938083	C	A	3.1911e-10	0.399641374103435	0.0511026965407619	0.00812533931292225	TSEN15	31565	biofsci
rs55767305	1	184128895	A	G	2.7293e-12	0.0955795189476502	0.09514774766098	0.0136100339952768	TSEN15	31226	biofsci
rs61823546	1	184423054	A	T	1.6641e-09	0.144056920696033	-0.0683139159792597	0.0113337065083799	TSEN15	31568	biofsci
rs6696567	1	184137935	T	G	3.7091e-42	0.183451426801409	0.141404825995469	0.0103929813752568	TSEN15	30902	biofsci
rs76198597	1	184039411	G	A	3.1788e-17	0.0450102072864322	-0.164692134280494	0.0195139796770613	TSEN15	30547	biofsci
rs76425404	1	184135164	A	C	6.0547e-10	0.0581020662987876	-0.108182659930291	0.0174798287171257	TSEN15	29902	biofsci
rs79686576	1	184017991	T	C	6.3224e-09	0.0427582297445034	-0.117648643976623	0.0202563092246251	TSEN15	29772	biofsci
