## Supplementary material for "Multi-level Regulatory Roles of Lactate Metabolism Gene Network in Oral Cancer: Machine Learning Insights": TSEN34.csv

SNP	CHR	BP	effect_allele	other_allele	P	EAF	BETA	SE	gene	samplesize	source
rs10416555	19	54677897	A	G	3.8154e-10	0.128655681887274	-0.0901361105939607	0.0143957501787106	TSEN34	21522	biofsci
rs112973557	19	54615304	A	G	6.3497e-15	0.0635654291536206	0.142363129276721	0.0182587058197667	TSEN34	25196	biofsci
rs116858035	19	54605597	T	C	1.5382e-12	0.0498020260194374	-0.146774698840449	0.0207575695937503	TSEN34	24522	biofsci
rs118125339	19	54707456	T	C	5.5322e-16	0.0150071283859833	0.347248192624452	0.0428733230392933	TSEN34	18402	biofsci
rs11882761	19	54740720	A	G	4.211e-13	0.125711637759831	0.108831021305139	0.0150140746220152	TSEN34	20181	biofsci
rs12980600	19	54707248	T	A	3.4882e-294	0.324557430264598	-0.311589729642473	0.00850004991195428	TSEN34	31568	biofsci
rs140207813	19	54670564	T	C	3.3708e-08	0.0148641722193747	0.224324940954313	0.0406312155323877	TSEN34	20683	biofsci
rs192506020	19	54778830	A	G	1.5548e-08	0.0519300621806317	-0.123434855268347	0.0218264027139758	TSEN34	21318	biofsci
rs2483832	19	54757676	T	C	3.0201e-27	0.203930300096805	-0.107941224299296	0.00998364974373331	TSEN34	30900	biofsci
rs254262	19	54612628	A	G	3.7296e-08	0.772372638326586	0.0546986266279378	0.0099394219050621	TSEN34	28787	biofsci
rs2668840	19	54631911	A	G	4.7794e-17	0.497757114153544	0.0729396762616939	0.00869146891263138	TSEN34	26476	biofsci
rs36621	19	54697714	C	T	5.9197e-177	0.813583217414188	0.28935431716249	0.0102021111607171	TSEN34	31674	biofsci
rs3745410	19	54720896	G	A	2.6814e-09	0.0475748002230069	0.121191646749151	0.0203680016720982	TSEN34	26599	biofsci
rs3816129	19	54666078	C	A	1.0053e-13	0.77117460908414	0.0768437270337926	0.010328041481364	TSEN34	26563	biofsci
rs384043	19	54729079	C	T	6.3567e-22	0.137045153105357	0.132166729403209	0.0137334631589938	TSEN34	22416	biofsci
rs3852890	19	54709944	G	A	3.3791e-59	0.162249905624764	0.175149665197593	0.0107952483064459	TSEN34	31565	biofsci
rs397600	19	54791788	G	A	6.4352e-34	0.320052317182681	0.105049169420605	0.00865271645722659	TSEN34	30688	biofsci
rs406231	19	54751065	G	T	2.572e-10	0.33240543212446	-0.0608892664887484	0.00963041572909063	TSEN34	24294	biofsci
rs429169	19	54738693	A	G	4.051e-11	0.0655694879832811	0.146567878472247	0.022199518118269	TSEN34	16559	biofsci
rs4806692	19	54544844	T	C	1.1126e-08	0.194384533939846	-0.0583748972310282	0.010218800390552	TSEN34	30576	biofsci
rs4806718	19	54657877	C	T	7.2525e-15	0.636001181334908	-0.0770770287166354	0.0099070730998246	TSEN34	22005	biofsci
rs61187720	19	54725995	G	A	1.8189e-08	0.223135013776916	0.0783789483380187	0.0139256179976581	TSEN34	14874	biofsci
rs61567093	19	54734388	C	T	2.2156e-10	0.131565546340754	0.0967617205412665	0.0152483919096816	TSEN34	18821	biofsci
rs6509855	19	54738630	T	C	3.4503e-09	0.224558223833258	0.0788828771557185	0.0133505191002468	TSEN34	16110	biofsci
rs6509862	19	54803504	C	A	4.4434e-10	0.139835526315789	0.0893174890397206	0.0143187484433167	TSEN34	20275	biofsci
rs686229	19	54679770	T	C	9.8637e-10	0.287113363079483	-0.0706133735345714	0.0115543694627371	TSEN34	18298	biofsci
rs73055413	19	54762709	G	A	6.0868e-14	0.162538975501114	0.0867133959737439	0.0115520823806328	TSEN34	27525	biofsci
rs73055452	19	54789190	T	C	2.337e-08	0.131290695551634	0.0797373375944434	0.0142767967618205	TSEN34	21508	biofsci
rs73060606	19	54550174	T	G	2.2681e-08	0.239498618239242	0.053118536759926	0.00950191166125719	TSEN34	30405	biofsci
rs73062690	19	54677648	G	C	1.9152e-14	0.0290465020008279	-0.23044227183896	0.0300991721423388	TSEN34	19569	biofsci
rs77679745	19	54778185	C	T	9.9136e-09	0.114617861539919	-0.0786180353347426	0.0137151591596146	TSEN34	26193	biofsci
rs79332591	19	54662409	G	T	3.4073e-11	0.041711079943899	-0.154904025931862	0.0233718618443318	TSEN34	22900	biofsci
