## Supplementary material for "Multi-level Regulatory Roles of Lactate Metabolism Gene Network in Oral Cancer: Machine Learning Insights": TSEN54.csv

SNP	CHR	BP	effect_allele	other_allele	P	EAF	BETA	SE	gene	samplesize	source
rs112372997	17	73026599	T	G	5.9575e-11	0.0160213913197207	0.221461048236237	0.0338371935761031	TSEN54	27701	biofsci
rs113095920	17	73516638	A	G	5.7185e-10	0.066219220246238	-0.104458604547118	0.0168538705928005	TSEN54	28467	biofsci
rs117139088	17	73745527	C	T	3.9921e-08	0.026079825041006	0.159390804317407	0.0290260601892824	TSEN54	23365	biofsci
rs137856107	17	73545530	A	G	3.3125e-10	0.016887417218543	0.443702443072788	0.0706127766046196	TSEN54	6040	biofsci
rs1671035	17	73553928	C	T	1.2653e-22	0.407551943158575	-0.091584854581231	0.00935675509866378	TSEN54	23653	biofsci
rs183491032	17	73424186	G	A	1.7567e-08	0.0137727103202089	0.221391183625037	0.0392913753638301	TSEN54	23844	biofsci
rs4789172	17	73341712	C	T	1.0982e-27	0.487416635208255	0.0907171135865073	0.00831923642409164	TSEN54	28916	biofsci
rs55967823	17	73573918	A	G	2.3297e-15	0.0701103500761035	0.123904498068494	0.0156395705987371	TSEN54	31355	biofsci
rs56272997	17	73402526	G	A	2.9061e-08	0.0263351118508003	-0.153373744650382	0.0276508517794733	TSEN54	25504	biofsci
rs58108285	17	73514725	C	T	2.4044e-10	0.0291289109249444	-0.157813213649564	0.0249195808633587	TSEN54	28471	biofsci
rs7225469	17	73516934	T	C	2.5115e-199	0.0880520951302378	0.42306884758885	0.0140451778629855	TSEN54	31565	biofsci
