## Supplementary material for "Multi-level Regulatory Roles of Lactate Metabolism Gene Network in Oral Cancer: Machine Learning Insights": TSFM.csv

SNP	CHR	BP	effect_allele	other_allele	P	EAF	BETA	SE	gene	samplesize	source
rs11172501	12	58609692	T	C	4.2443e-12	0.374311060777652	0.0571787023988873	0.00825208578422389	TSFM	31351	biofsci
rs113171756	12	58327497	A	C	1.7815e-12	0.018186889818689	-0.246010435312382	0.0348921276646502	TSFM	23000	biofsci
rs113387995	12	58075835	C	A	8.2004e-10	0.0244046281734442	-0.186049087801413	0.0302967134787104	TSFM	22879	biofsci
rs11614828	12	58391249	A	G	1.4584e-17	0.31381887172339	0.074202114882815	0.00869844849455659	TSFM	30688	biofsci
rs116947833	12	58080920	T	C	1.6727e-20	0.0700114772913592	-0.15036802712908	0.0162011816371715	TSFM	29257	biofsci
rs117258237	12	58007626	T	C	4.2858e-16	0.0381023698352568	-0.180872226114905	0.0222475062871962	TSFM	27563	biofsci
rs12369416	12	58070975	G	T	3.9921e-16	0.13206256945038	0.101119031980559	0.012424317095955	TSFM	28259	biofsci
rs12819172	12	58064437	G	A	1.2241e-15	0.124051636281282	0.0969397729255782	0.0121142916141486	TSFM	31354	biofsci
rs138310208	12	57960602	G	A	1.0808e-10	0.093728604683007	0.0957220596200843	0.0148284447849185	TSFM	26770	biofsci
rs1599932	12	58177943	A	G	1.5823e-234	0.334618788721709	-0.289816075545127	0.00886303955256448	TSFM	28588	biofsci
rs34162257	12	57760694	T	C	4.1375e-09	0.0988774601918702	0.0879297793674994	0.0149573510074505	TSFM	25083	biofsci
rs3913074	12	58803014	C	A	4.9179e-11	0.547957874075192	0.0527447305223081	0.00802384278121368	TSFM	31353	biofsci
rs3923885	12	57634698	G	T	2.7368e-20	0.493959224767178	-0.0770474993839482	0.00834859346653392	TSFM	28699	biofsci
rs4417327	12	58285460	T	C	2.6997e-36	0.450149068803965	0.102071584181715	0.00811334696652134	TSFM	30688	biofsci
rs4760259	12	57860826	T	C	2.3363e-23	0.330051112447384	-0.0844086145316597	0.00847680309830277	TSFM	31469	biofsci
rs55933151	12	58211503	C	T	9.3732e-16	0.0855292962851102	0.114737631164116	0.0142800855234873	TSFM	31349	biofsci
rs73102489	12	58267829	A	G	2.5213e-25	0.0290241233287339	-0.272266393625748	0.0261839927704553	TSFM	25878	biofsci
rs75013973	12	58097750	G	A	8.8762e-15	0.0333460933180214	-0.181313541355846	0.0233820207051282	TSFM	28372	biofsci
rs78865201	12	58489355	A	G	6.5829e-10	0.88971776466609	0.0785883145637346	0.0127249979053635	TSFM	31470	biofsci
rs7961806	12	58100311	A	G	1.6335e-09	0.045145447676615	0.127288410498997	0.0211063889532063	TSFM	26037	biofsci
