## Supplementary material for "Multi-level Regulatory Roles of Lactate Metabolism Gene Network in Oral Cancer: Machine Learning Insights": TSG101.csv

SNP	CHR	BP	effect_allele	other_allele	P	EAF	BETA	SE	gene	samplesize	source
rs12224694	11	18564837	C	T	7.8592e-19	0.357751438957892	0.0736785939194934	0.00831389782551465	TSG101	31483	biofsci
rs79038075	11	18402912	T	C	8.5217e-09	0.05333930972658	0.114239733658322	0.0198408652016954	TSG101	25154	biofsci
rs79804264	11	18640298	C	T	4.756e-08	0.0362718089990817	-0.128644805334251	0.0235613196582878	TSG101	25766	biofsci
