## Supplementary material for "Multi-level Regulatory Roles of Lactate Metabolism Gene Network in Oral Cancer: Machine Learning Insights": TSGA10.csv

SNP	CHR	BP	effect_allele	other_allele	P	EAF	BETA	SE	gene	samplesize	source
rs10174531	2	99389850	T	C	2.9334e-18	0.0309930558514037	-0.210430700914871	0.0241491313680451	TSGA10	28548	biofsci
rs10188533	2	98983713	C	A	2.3229e-18	0.495450026764548	0.0699504026341538	0.008003020723546	TSGA10	31229	biofsci
rs112875429	2	99507752	G	A	1.1193e-38	0.0475830522929023	0.245885758646608	0.0189044006709266	TSGA10	30872	biofsci
rs115257107	2	100181858	A	G	6.0454e-16	0.0216289862477115	0.232642370089651	0.0287621153600359	TSGA10	28562	biofsci
rs115293665	2	99660746	G	T	1.0621e-19	0.0256246752633319	0.250880278225828	0.0276223813075506	TSGA10	26246	biofsci
rs115772392	2	100297229	A	G	1.2429e-10	0.0260775001109681	0.171827084719744	0.0267056907290444	TSGA10	27604	biofsci
rs116142506	2	99297377	T	C	5.9632e-10	0.0177797051170859	-0.277043068528973	0.0447471562561939	TSGA10	14299	biofsci
rs116641605	2	99695007	G	A	2.1186e-15	0.0137542903290935	0.30534842799108	0.0384846083449176	TSGA10	24887	biofsci
rs11695422	2	100053645	A	G	2.179e-30	0.0198357042676818	0.335269174754356	0.0292640267052778	TSGA10	30030	biofsci
rs12478079	2	99275102	C	T	1.5976e-47	0.175155114004035	0.152159101851863	0.0105074270498693	TSGA10	31346	biofsci
rs13021035	2	100440518	A	C	9.4336e-14	0.199856544225905	0.0741365177203174	0.00995281357001361	TSGA10	31564	biofsci
rs13025880	2	99807573	A	G	1.6769846438804e-308	0.340272778177746	-0.567796624811195	0.00860541736539285	TSGA10	30077	biofsci
rs139003246	2	100228598	C	A	2.6359e-13	0.0182929539897755	0.232364579344101	0.031778525621458	TSGA10	27570	biofsci
rs139009916	2	100369733	C	T	2.3066e-10	0.0118155619596542	-0.448777348209775	0.0707917702321631	TSGA10	8545	biofsci
rs144122033	2	99078041	C	T	2.0058e-11	0.0306071249372805	0.161674981841228	0.0241097232009943	TSGA10	28991	biofsci
rs144663108	2	99948766	T	C	5.703e-13	0.0125944584382872	0.470327233182328	0.0652552526094108	TSGA10	9442	biofsci
rs1451247	2	100146146	T	A	1.1651e-14				TSGA10	5075	biofsci
rs145611984	2	99425078	G	A	8.4139e-18	0.0129992169146437	-0.401600850912581	0.0467314634867673	TSGA10	17845	biofsci
rs147213714	2	99894593	A	G	1.0564e-11	0.0172548185941043	-0.266513311694526	0.0392017815245313	TSGA10	19187	biofsci
rs147489291	2	99799360	G	A	4.7297e-31	0.0177881591950409	-0.374929813546295	0.0323550063467634	TSGA10	27337	biofsci
rs150879117	2	100070219	T	G	3.1406e-16	0.0163608167485138	0.291337820441085	0.0356690688362943	TSGA10	24420	biofsci
rs17021908	2	99362181	A	G	1.6552e-22	0.13952046300124	0.111911452904359	0.0114650452207599	TSGA10	31684	biofsci
rs1882597	2	99900700	C	A	1.4462e-38	0.0199920692617804	-0.461540694678364	0.0355386690289031	TSGA10	20206	biofsci
rs191480064	2	99759658	A	G	5.8306e-25	0.0234524264424914	0.298936016742029	0.0289711599416604	TSGA10	26011	biofsci
rs1983353	2	99454250	C	G	1.5216e-16	0.0884475177571498	-0.115485476183716	0.0139904388079029	TSGA10	31684	biofsci
rs2279859	2	98994134	G	A	2.6225e-12	0.0821188020853153	0.101767951186543	0.0145453436221226	TSGA10	31354	biofsci
rs2309582	2	99784307	A	G	1.2218e-181	0.831053402983953	0.30469094732413	0.0106017072952536	TSGA10	31684	biofsci
rs3087385	2	100027151	G	C	1.1651e-14				TSGA10	5075	biofsci
rs35254630	2	99961357	A	C	1.9932e-65	0.0865168087502011	0.248312406892435	0.0145357291146371	TSGA10	29943	biofsci
rs35525595	2	99759349	T	G	4.8093e-15	0.0237499460718754	0.216371629630984	0.027626965312502	TSGA10	28254	biofsci
rs35602593	2	100320748	C	T	1.2666e-54	0.300048855650344	-0.134917266026584	0.00866832425449001	TSGA10	31684	biofsci
rs4281955	2	99592310	G	A	5.9945e-81	0.0269344469992023	-0.512357359183386	0.0268889065728688	TSGA10	26386	biofsci
rs4850895	2	99644472	C	T	4.1817e-118	0.0656392694063927	-0.372550590951822	0.0161247296369863	TSGA10	31355	biofsci
rs4850905	2	100152365	T	G	1.78e-136	0.763546423135464	0.233684224780994	0.00939811883293762	TSGA10	31355	biofsci
rs4851178	2	99547270	G	A	1.6769846438804e-308	0.350689616295238	-0.337979663679672	0.00832486831334108	TSGA10	31684	biofsci
rs55779933	2	100289102	T	C	2.6429e-10	0.028965365100375	0.159954246061773	0.0253148238631616	TSGA10	27740	biofsci
rs55851325	2	98975469	C	A	6.1657e-09	0.120197025741677	0.0711316754456951	0.012238128700462	TSGA10	31569	biofsci
rs62154518	2	100243154	C	T	5.3482e-19	0.128489565183722	-0.107038687528562	0.0120204709342889	TSGA10	30902	biofsci
rs62156398	2	99773432	G	A	2.1257e-158	0.171932804832012	0.28285188650027	0.0105479956331653	TSGA10	31565	biofsci
rs62158007	2	99300438	A	G	7.2008e-34	0.0604051213453086	0.203721465226089	0.016792768019296	TSGA10	31240	biofsci
rs6730028	2	99283760	A	G	5.8693e-16	0.286579935726178	-0.0719857717551108	0.00889602834378957	TSGA10	30902	biofsci
rs6743554	2	99005601	C	T	1.7416e-51	0.636990268767377	-0.12612900592456	0.00835568108145475	TSGA10	30971	biofsci
rs72815080	2	100003812	A	G	8.1902e-19	0.025345517366794	0.242193892943472	0.0273436779352261	TSGA10	27071	biofsci
rs72819931	2	98969618	C	T	2.624e-15	0.0567087099016784	-0.15225239918865	0.019254176312191	TSGA10	25213	biofsci
rs72821953	2	99159718	T	C	1.2807e-09	0.0140645648480272	0.354124782817705	0.0583401619139548	TSGA10	10594	biofsci
rs76958083	2	99512690	A	G	1.2417e-56	0.0525931336742148	-0.291400256296058	0.0183759470980065	TSGA10	29717	biofsci
rs77808214	2	99555466	A	G	1.3365e-40	0.0211627686772086	-0.524162343814659	0.0392898787798919	TSGA10	15636	biofsci
rs77969922	2	99016808	A	G	7.3049e-23	0.0501080272561077	-0.186887851072348	0.0189857217961262	TSGA10	29143	biofsci
rs78229753	2	99739945	T	G	2.2622e-62	0.038981756088793	-0.368336259898071	0.0220992032289422	TSGA10	27329	biofsci
rs78526837	2	100679116	A	G	9.3317e-11	0.0199856312455098	-0.282421783564357	0.0436017759814053	TSGA10	13428	biofsci
rs78882783	2	99713851	C	T	9.1638e-64	0.0336288136322561	-0.392970638223459	0.0233107705125466	TSGA10	28314	biofsci
rs78948760	2	100410911	C	T	3.2311e-13	0.118356484976597	-0.08974569655431	0.0123204283945348	TSGA10	31567	biofsci
rs9678513	2	99621082	G	A	1.7166e-74	0.0379998377808419	-0.391642978128725	0.0214480193497695	TSGA10	29733	biofsci
