## Supplementary material for "Multi-level Regulatory Roles of Lactate Metabolism Gene Network in Oral Cancer: Machine Learning Insights": TSGA10IP.csv

SNP	CHR	BP	effect_allele	other_allele	P	EAF	BETA	SE	gene	samplesize	source
rs470192	11	65724291	T	C	3.0972e-21	0.562873463865609	-0.147454683424719	0.0155881645162187	TSGA10IP	8363	biofsci
