## Supplementary material for "Multi-level Regulatory Roles of Lactate Metabolism Gene Network in Oral Cancer: Machine Learning Insights": TSHR.csv

SNP	CHR	BP	effect_allele	other_allele	P	EAF	BETA	SE	gene	samplesize	source
rs10150381	14	81521033	A	G	1.36e-16	0.231784119897959	-0.0797755811307868	0.0096485989684192	TSHR	30163	biofsci
rs12435724	14	81470936	C	T	1.5507e-09	0.0312015879163439	-0.153109542434611	0.0253542992704861	TSHR	25731	biofsci
rs179252	14	81435985	G	T	2.859e-40	0.465610962213582	0.105992906496419	0.00797874999973046	TSHR	31566	biofsci
rs2234919	14	81422178	A	C	9.5713e-10	0.0619435155714919	0.103769331734629	0.0169654756371501	TSHR	29896	biofsci
rs2284734	14	81553733	G	A	2.1287e-08	0.312596707002579	-0.0491001014808592	0.00876615334146136	TSHR	30280	biofsci
rs35472552	14	81468250	G	A	5.2243e-19	0.34001510003775	-0.0748371015486658	0.0084016774309749	TSHR	31565	biofsci
