## Supplementary material for "Multi-level Regulatory Roles of Lactate Metabolism Gene Network in Oral Cancer: Machine Learning Insights": TSHZ1.csv

SNP	CHR	BP	effect_allele	other_allele	P	EAF	BETA	SE	gene	samplesize	source
rs11151112	18	72948966	G	A	2.6231e-09	0.393970934042635	-0.0495206753517961	0.00831804940904292	TSHZ1	30267	biofsci
rs11664230	18	72890635	C	T	8.2342e-13	0.0382394969991426	-0.178649282547515	0.024960778313798	TSHZ1	21821	biofsci
rs118056672	18	72887394	G	A	2.0559e-11	0.0257338455476753	0.19070675083267	0.0284552000645583	TSHZ1	24630	biofsci
rs17183539	18	72974617	A	G	7.709e-20	0.177629106216643	0.0959083271353679	0.0105193782298891	TSHZ1	30932	biofsci
rs62092005	18	72893748	T	C	7.9662e-10	0.0530156582254011	-0.122614675504222	0.019951944594292	TSHZ1	25018	biofsci
rs62092006	18	72895189	T	C	1.3141e-19	0.040098074270828	-0.211185388368575	0.0233122186078568	TSHZ1	23903	biofsci
rs632157	18	72911548	A	G	4.4025e-79	0.0596216319510797	0.322005991546238	0.0171019614600256	TSHZ1	30491	biofsci
rs7231415	18	72879123	A	G	7.0554e-09	0.100283568362968	-0.0781383909582085	0.0134965698174641	TSHZ1	30422	biofsci
rs72967761	18	72885893	A	G	5.7535e-13	0.0471663868596579	-0.14802686212424	0.020542167932867	TSHZ1	26365	biofsci
rs75495179	18	72906940	T	C	2.0362e-13	0.0383627300613497	0.155104873247188	0.0211127575372201	TSHZ1	30406	biofsci
rs9240	18	72910687	C	T	1.1635e-113	0.425589086399339	-0.184234558644065	0.00813117595901037	TSHZ1	30935	biofsci
