## Supplementary material for "Multi-level Regulatory Roles of Lactate Metabolism Gene Network in Oral Cancer: Machine Learning Insights": TSHZ2.csv

SNP	CHR	BP	effect_allele	other_allele	P	EAF	BETA	SE	gene	samplesize	source
rs1293364	20	51832776	T	G	4.5959e-17	0.418544521194278	-0.0743831526450883	0.00885872289320538	TSHZ2	26180	biofsci
rs1883864	20	50986203	A	T	4.5862e-51	0.260702151755379	-0.252625857001474	0.0168068775406639	TSHZ2	9184	biofsci
rs1923106	20	51496340	G	C	2.0515e-08	0.47750434060542	-0.0490612838267939	0.00874906980290925	TSHZ2	26181	biofsci
rs2426452	20	51558452	T	C	1.0469e-12	0.598211567732116	-0.0639051298202024	0.00897040003090994	TSHZ2	25852	biofsci
rs2741389	20	52100468	T	C	2.3885e-84	0.309539088747122	-0.183963772938037	0.00945343129177989	TSHZ2	26178	biofsci
rs6068208	20	51112562	G	A	4.2469e-14	0.11561697628757	0.103246378133827	0.0136692233932409	TSHZ2	26171	biofsci
rs6068578	20	52170177	C	T	1.2414e-09	0.865057094976422	0.0789717944297812	0.0129996863207265	TSHZ2	25346	biofsci
rs6091697	20	52157814	T	C	9.7473e-16	0.0616527885360186	-0.165509941401542	0.0206119631125983	TSHZ2	20343	biofsci
rs6126545	20	50979739	A	G	7.8616e-09	0.104870624048706	0.138963550757904	0.0240771277908905	TSHZ2	9188	biofsci
rs6126871	20	52181756	C	G	8.108e-30	0.390148734788488	-0.102817071821856	0.00906516238951295	TSHZ2	25572	biofsci
rs62206376	20	52081408	G	T	5.5451e-14	0.0334405144694534	-0.217719338413609	0.0289589713513353	TSHZ2	18446	biofsci
rs62206389	20	52098600	A	G	3.3631e-08	0.0252091649805873	-0.185459695006591	0.0335904685587537	TSHZ2	18033	biofsci
rs732806	20	51549691	T	C	2.0589e-16	0.182254196642686	0.0936427199995227	0.0113937217111406	TSHZ2	25843	biofsci
rs74963256	20	51588847	C	T	2.2757e-75	0.105948454399018	0.262960974279606	0.0143144627077188	TSHZ2	25761	biofsci
rs78697020	20	51662302	A	G	1.3173e-08	0.0426659369091452	0.141238284313227	0.0248488334265604	TSHZ2	19825	biofsci
rs79994206	20	51037282	T	C	5.9075e-13	0.0455571053495241	-0.254816986569683	0.0353789637722573	TSHZ2	9187	biofsci
rs8125461	20	52142558	T	C	5.951e-13	0.130943280843908	0.0938879062133318	0.0130370898429976	TSHZ2	25851	biofsci
rs856385	20	51270980	G	A	7.4874e-19	0.453925363598782	0.0778358645866993	0.00877755701505472	TSHZ2	26181	biofsci
