## Supplementary material for "Multi-level Regulatory Roles of Lactate Metabolism Gene Network in Oral Cancer: Machine Learning Insights": TSHZ3.csv

SNP	CHR	BP	effect_allele	other_allele	P	EAF	BETA	SE	gene	samplesize	source
rs10408383	19	31453053	A	G	6.6504e-20	0.0255335365853659	0.252747646421834	0.0276735039659522	TSHZ3	26240	biofsci
rs10423964	19	31764851	T	C	8.8566e-13	0.75513698630137	0.072500310556454	0.0101437340753087	TSHZ3	26280	biofsci
rs10425645	19	31819830	A	C	3.4607e-44	0.152918185576309	0.167934890348485	0.0120442144090657	TSHZ3	26609	biofsci
rs10853914	19	31955265	C	T	7.4076e-27	0.371964970307449	0.0962338121738226	0.00896916996046588	TSHZ3	26606	biofsci
rs11084563	19	31284806	A	C	1.3753e-93	0.453474388364839	-0.178690022005301	0.00870741180050781	TSHZ3	26609	biofsci
rs117032375	19	31259182	G	A	1.7206e-09	0.0266246655734875	0.173768818844077	0.0288537491438757	TSHZ3	23174	biofsci
rs117548682	19	31248671	A	G	5.0113e-11	0.0205514424304315	0.234003785603363	0.0356132201444842	TSHZ3	19585	biofsci
rs117902528	19	31842495	T	C	6.5274e-105	0.136237923849214	0.275987408414459	0.0126875595751524	TSHZ3	26395	biofsci
rs11879852	19	31803182	A	C	7.1213e-12	0.0863780478598928	-0.106008350101565	0.0154641580869084	TSHZ3	26494	biofsci
rs12460815	19	31291599	T	C	2.2113e-08	0.0232178244336136	0.192247468291322	0.0343630408414046	TSHZ3	18671	biofsci
rs12982321	19	31636295	A	C	7.6685e-27	0.128445424476295	-0.139772469213866	0.0130309400546201	TSHZ3	26303	biofsci
rs12984777	19	31957023	A	C	9.3871e-12	0.0311037877863217	0.177079421500199	0.0259811056091375	TSHZ3	24579	biofsci
rs13345671	19	31775570	A	G	8.8954e-37	0.239975196362133	0.128583471771926	0.010150178146046	TSHZ3	26609	biofsci
rs140935096	19	31516235	T	C	1.6557e-08	0.0256842713955281	-0.175144707448001	0.031029268747985	TSHZ3	20752	biofsci
rs141112756	19	31812302	A	G	1.3313e-11	0.0153205862838531	0.30248326688494	0.0447116518188582	TSHZ3	16579	biofsci
rs143228355	19	31821600	C	T	3.3185e-13	0.0273783900129143	-0.206993936321436	0.0284304993093296	TSHZ3	23230	biofsci
rs1433122	19	32591700	T	C	1.4316e-33	0.295809739524349	0.114942309986029	0.00951903188290093	TSHZ3	26490	biofsci
rs147402955	19	31830411	A	G	1.876e-12	0.0210001779676099	0.463384188740912	0.0657889101641105	TSHZ3	5619	biofsci
rs35538179	19	31246049	G	A	1.6162e-19	0.0920926325893928	-0.139752588128397	0.0154655159276257	TSHZ3	25002	biofsci
rs4805681	19	31835516	T	C	2.2243e-65	0.407251519383942	-0.150996042095474	0.00884238142087756	TSHZ3	26491	biofsci
rs58866636	19	31301381	G	T	4.1559e-22	0.0665940095456425	-0.168079234949231	0.0173867276586805	TSHZ3	26609	biofsci
rs73031884	19	31702426	A	C	3.1301e-08	0.0164848909345607	0.217373165315561	0.0392795745058838	TSHZ3	19988	biofsci
rs73035720	19	31779171	T	C	1.4739e-27	0.09920724801812	-0.15808583763463	0.0145331541548347	TSHZ3	26490	biofsci
rs74702273	19	31260602	A	G	3.6527e-09	0.0178129496402878	-0.23924930993152	0.0405562296466504	TSHZ3	17375	biofsci
rs80014604	19	31984514	T	C	1.4562e-12	0.0189365382056854	0.244558158864807	0.0345479684218804	TSHZ3	22549	biofsci
rs8101095	19	31323272	T	A	7.1171e-30	0.570749018423437	-0.0996579495763184	0.00877772929724917	TSHZ3	26488	biofsci
rs8105457	19	31728882	A	T	2.4741e-25	0.429989807089735	-0.0912672927992176	0.008775701230694	TSHZ3	26489	biofsci
rs8107804	19	31658644	G	A	4.0057e-08	0.274739730146202	0.0533220804158818	0.00971134471303873	TSHZ3	26607	biofsci
