## Supplementary material for "Multi-level Regulatory Roles of Lactate Metabolism Gene Network in Oral Cancer: Machine Learning Insights": TSKS.csv

SNP	CHR	BP	effect_allele	other_allele	P	EAF	BETA	SE	gene	samplesize	source
rs10426346	19	50743604	G	A	4.5207e-08	0.194830025620435	0.05525795155798	0.0101031103152046	TSKS	31226	biofsci
rs117693125	19	50254016	T	C	5.2274e-33	0.0182337139019476	0.447645196851449	0.0374031965684987	TSKS	19965	biofsci
rs11883067	19	50540471	A	G	2.4108e-18	0.143917471532188	0.0988741887057622	0.0113174979059753	TSKS	31684	biofsci
rs12462945	19	50475174	C	A	2.4645e-36	0.186036852439209	0.128758173341785	0.0102287254698389	TSKS	31559	biofsci
rs1273642	19	50271319	T	C	4.7045e-35	0.0788457863558188	0.183376212857554	0.0148447905234847	TSKS	31240	biofsci
rs1290648	19	50366363	G	A	1.7634e-14	0.403408150885127	0.0725395656490837	0.00946139452048204	TSKS	23208	biofsci
rs12976076	19	50154408	T	C	5.3149e-09	0.0344554213928528	-0.131362515594798	0.0225059134448324	TSKS	29672	biofsci
rs12984891	19	50319125	C	T	4.088e-50	0.263504903318743	-0.157122242352007	0.010555388959189	TSKS	23124	biofsci
rs141490321	19	50274218	T	C	5.2591e-12	0.0236493374108053	-0.186578899422655	0.0270474760695043	TSKS	29600	biofsci
rs143045602	19	50348625	T	C	3.0112e-12	0.0166732272394984	0.254852145223159	0.0365264210891416	TSKS	22858	biofsci
rs143344661	19	50264945	T	G	6.9568e-27	0.0185086409216983	0.468543359120589	0.0436451109070626	TSKS	14449	biofsci
rs144748691	19	50809274	A	G	1.5878e-08	0.0346118765301714	0.135838671650825	0.0240337352531538	TSKS	25906	biofsci
rs147959530	19	50308873	A	G	5.986e-10	0.0678020308627169	-0.131317380468685	0.0212116980791958	TSKS	17582	biofsci
rs1530882	19	50334866	T	C	6.6475e-21	0.0576459791212573	0.16102787699894	0.0171686153402145	TSKS	31226	biofsci
rs1674137	19	50258031	T	C	2.7377e-27	0.173467565516318	0.121913657367104	0.0112663947294246	TSKS	27474	biofsci
rs2017387	19	50568573	A	G	9.0529e-23	0.176445155432574	0.108487186530013	0.011045325445939	TSKS	28204	biofsci
rs283523	19	50435086	A	G	2.4881e-20	0.0660407383831954	-0.15988187611592	0.0173052934998669	TSKS	27069	biofsci
rs283525	19	50435747	T	C	7.4136e-10	0.60013950156468	-0.0499961942237139	0.00812035183675452	TSKS	31598	biofsci
rs3204440	19	50168940	G	A	1.3469e-08	0.0351631443182332	0.132284630014134	0.023289137517673	TSKS	27172	biofsci
rs34189463	19	50761935	T	C	1.3836e-08	0.546308127153754	-0.0458544196394582	0.00807964682738502	TSKS	30902	biofsci
rs35002951	19	50312801	T	C	2.143e-16	0.0277238403451996	0.256782129591964	0.0312619011178567	TSKS	18980	biofsci
rs3745477	19	50265549	T	G	1.6769846438804e-308	0.29416819431714	0.400595140950408	0.01033823259371	TSKS	22531	biofsci
rs3859442	19	50734825	C	T	1.372e-23	0.945801929816139	0.19424443356244	0.0194040690837061	TSKS	25906	biofsci
rs61742305	19	50666389	A	G	1.2202e-15	0.207265057417389	-0.0858980207035804	0.0107343006552674	TSKS	26410	biofsci
rs62129186	19	50310775	T	C	6.3387e-126	0.158713850837139	0.260855066598057	0.0109282926303245	TSKS	31355	biofsci
rs73588460	19	50234210	G	A	4.9886e-15	0.928705558337506	0.188197655206339	0.0240434442096148	TSKS	13063	biofsci
rs73590460	19	50279222	A	C	3.7549e-34	0.0275782688766114	0.321412034460615	0.0263783297463716	TSKS	26795	biofsci
rs74176103	19	50594314	A	G	1.1013e-11	0.168176733780761	0.0847611212212025	0.0124780828555533	TSKS	22955	biofsci
rs74633762	19	50190175	T	C	3.1462e-10	0.0367865774307492	-0.144927936047247	0.0230362462523242	TSKS	26591	biofsci
rs75412544	19	50698559	G	A	2.335e-09	0.0301292407108239	-0.143032386352956	0.0239480940215242	TSKS	29835	biofsci
rs76042149	19	50400118	A	G	2.2701e-09	0.0222956463793869	-0.18841504999708	0.0315228204308243	TSKS	23083	biofsci
rs78331666	19	50407729	T	C	1.1977e-68	0.0479378420641126	0.362664255379854	0.0207114815497081	TSKS	25539	biofsci
rs79067183	19	50209138	T	C	2.7527e-18	0.0336437368579153	0.592766435056692	0.0679684487291533	TSKS	3329	biofsci
rs892149	19	50194845	A	C	4.9638e-18	0.0717324710687543	0.140279413074718	0.0162094027263892	TSKS	28579	biofsci
