## Supplementary material for "Multi-level Regulatory Roles of Lactate Metabolism Gene Network in Oral Cancer: Machine Learning Insights": TSNARE1.csv

SNP	CHR	BP	effect_allele	other_allele	P	EAF	BETA	SE	gene	samplesize	source
rs11167133	8	143258503	T	C	4.6032e-18	0.198660354010868	0.0998064620339925	0.0115211374982965	TSNARE1	23662	biofsci
rs117431120	8	143515910	T	C	4.9842e-10	0.0877198357742509	-0.106285611305232	0.0170893673513895	TSNARE1	21394	biofsci
rs13269567	8	143614623	A	G	3.195e-08	0.352560391558339	0.0527522319301309	0.00953842002172153	TSNARE1	24076	biofsci
rs147368169	8	143470843	G	A	2.2219e-12	0.0136281820519414	0.39637223404444	0.0564632812029116	TSNARE1	11667	biofsci
rs28626656	8	143609665	A	G	9.0523e-17	0.77089907802735	0.0960257036260143	0.0115461305116229	TSNARE1	21236	biofsci
rs35755256	8	143474952	A	C	1.9183e-37	0.0388376111602815	0.275770795504524	0.0215649790430426	TSNARE1	28802	biofsci
rs35828884	8	143342174	G	A	5.6265e-12	0.818244964112063	0.077346110269609	0.0112276430590673	TSNARE1	26670	biofsci
rs4976965	8	143286697	G	A	7.8703e-16	0.485413787808997	-0.0726487648249392	0.00901796981441649	TSNARE1	24614	biofsci
rs4976973	8	143307766	G	A	2.5011e-38	0.100733450933061	0.186418860315392	0.0144003939866974	TSNARE1	26617	biofsci
rs55635915	8	143405526	A	T	4.2104e-24	0.266645278176191	-0.0911350996727431	0.00899975308823897	TSNARE1	31569	biofsci
rs59366013	8	143483603	T	C	7.6616e-119	0.333201789002894	0.19534314224317	0.00842806414109986	TSNARE1	31682	biofsci
rs6583637	8	143567954	C	T	1.5778e-29	0.17788725939505	0.127224380580406	0.0112748589211537	TSNARE1	26895	biofsci
rs7815622	8	143554368	T	C	4.1565e-14	0.0521257034601883	0.158417840477359	0.02096583383766	TSNARE1	23022	biofsci
