## Supplementary material for "Multi-level Regulatory Roles of Lactate Metabolism Gene Network in Oral Cancer: Machine Learning Insights": TSNAX.csv

SNP	CHR	BP	effect_allele	other_allele	P	EAF	BETA	SE	gene	samplesize	source
rs12031888	1	231820012	C	T	3.8194e-14	0.680036256514843	0.0654006996915376	0.00864265510248673	TSNAX	30764	biofsci
rs1765816	1	231689632	G	A	1.742e-09	0.127066505623915	0.0728555607987721	0.0121016495521439	TSNAX	30780	biofsci
rs41303127	1	231664607	T	C	2.8939e-37	0.300759163338737	-0.114364916403223	0.00896571884187768	TSNAX	29577	biofsci
rs4486439	1	231477470	C	T	2.6615e-14	0.638748395863214	0.063883405519143	0.00839036571522387	TSNAX	30780	biofsci
rs72758603	1	231749853	G	A	2.8157e-10	0.0603108912889876	-0.120701486399128	0.0191331515255811	TSNAX	24100	biofsci
rs822632	1	231363443	T	G	1.5841e-08	0.564757811592519	0.0464554400614344	0.00821885605177262	TSNAX	30113	biofsci
