## Supplementary material for "Multi-level Regulatory Roles of Lactate Metabolism Gene Network in Oral Cancer: Machine Learning Insights": TSNAXIP1.csv

SNP	CHR	BP	effect_allele	other_allele	P	EAF	BETA	SE	gene	samplesize	source
rs8051587	16	67796315	C	A	3.6527e-19	0.171993944636678	0.0998396512007707	0.011159008740446	TSNAXIP1	28195	biofsci
