## Supplementary material for "Multi-level Regulatory Roles of Lactate Metabolism Gene Network in Oral Cancer: Machine Learning Insights": TSPAN2.csv

SNP	CHR	BP	effect_allele	other_allele	P	EAF	BETA	SE	gene	samplesize	source
rs10858054	1	115338190	T	G	6.8476e-12	0.803525123078658	-0.068635400235818	0.0100042853738475	TSPAN2	31644	biofsci
rs116620130	1	115756510	T	C	1.0423e-12	0.0167560931247726	-0.238745749834404	0.0335095863453063	TSPAN2	27027	biofsci
rs28469736	1	115060174	A	C	4.7787e-12	0.0751736373244753	0.104399181017075	0.015103611153768	TSPAN2	31527	biofsci
rs6537853	1	115603340	C	G	4.8336e-68	0.0830187967086888	-0.251577220861177	0.014433161461873	TSPAN2	31529	biofsci
rs66656572	1	115585101	A	G	6.483e-66	0.106760021136861	0.221137591242794	0.0128955984699821	TSPAN2	31529	biofsci
rs683803	1	114903151	A	T	2.9456e-09	0.304860088365243	0.0513489808904437	0.00865232966964525	TSPAN2	31516	biofsci
rs72697930	1	115613073	G	A	7.8702e-27	0.302117940199336	0.0930123596619624	0.00867345154347921	TSPAN2	31523	biofsci
rs9429529	1	114892468	G	C	4.2581e-08	0.248824496349249	-0.0507444997601453	0.00926045217076579	TSPAN2	31194	biofsci
