## Supplementary material for "Multi-level Regulatory Roles of Lactate Metabolism Gene Network in Oral Cancer: Machine Learning Insights": TSPAN3.csv

SNP	CHR	BP	effect_allele	other_allele	P	EAF	BETA	SE	gene	samplesize	source
rs112173800	15	77305361	T	C	1.2997e-13	0.0134751773049645	0.489803277843397	0.0661324365202253	TSPAN3	8600	biofsci
rs11634256	15	78179627	T	C	1.2137e-12	0.337554864667154	0.0647112050232142	0.00910925055578121	TSPAN3	26947	biofsci
rs116894585	15	77324373	A	G	1.4472e-30	0.0359688917692806	0.252951345410987	0.0220108896903949	TSPAN3	29763	biofsci
rs116916948	15	77393386	T	C	3.4943e-51	0.0233374547381436	-0.423345510797203	0.0281307651434762	TSPAN3	27721	biofsci
rs117199605	15	78292415	C	T	3.9115e-08	0.0248621025308241	0.189160647181923	0.0344247660889049	TSPAN3	17403	biofsci
rs117661125	15	78020609	T	C	1.3638e-25	0.0516843971631206	0.20091022819385	0.0192131729474175	TSPAN3	27635	biofsci
rs117697741	15	77525905	C	T	2.5658e-47	0.0541693276160934	0.274703116233461	0.0190127014917541	TSPAN3	26997	biofsci
rs117800361	15	76542619	T	C	6.0357e-15	0.0553164606941209	0.138435485344479	0.0177404061491759	TSPAN3	30402	biofsci
rs117838769	15	76963453	A	G	1.8418e-21	0.0157590803605159	0.351577394451467	0.0369552424372968	TSPAN3	23604	biofsci
rs118045971	15	76861052	C	T	8.8833e-42	0.0412573241111943	-0.288888998021974	0.0213336039598253	TSPAN3	27774	biofsci
rs118159268	15	76826557	A	G	3.806e-22	0.0218845426784935	-0.291678420627906	0.0301442131259398	TSPAN3	25706	biofsci
rs12148874	15	77142037	T	C	2.1719e-09	0.0439587834469004	0.120916231935004	0.020204901317571	TSPAN3	29143	biofsci
rs12442982	15	76425628	G	T	3.1996e-42	0.101064432114143	0.179790481654634	0.0132037719882081	TSPAN3	31568	biofsci
rs12908255	15	77301357	T	C	1.6769846438804e-308	0.716186252771619	-0.366243895375312	0.00881120480048	TSPAN3	31684	biofsci
rs12912781	15	77027227	A	C	7.5327e-13	0.0336842105263158	-0.325540358521238	0.0454081848074037	TSPAN3	7450	biofsci
rs138005855	15	77913143	A	C	4.4697e-09	0.0147565852985795	-0.309833990918832	0.052821315600667	TSPAN3	12326	biofsci
rs139286044	15	77360750	A	G	7.9581e-29	0.0177637947725073	0.371757340694855	0.0333692982213735	TSPAN3	25735	biofsci
rs140857988	15	77795172	T	C	4.1338e-11	0.0161072362685266	0.244738204266038	0.037085479409337	TSPAN3	22940	biofsci
rs143585995	15	76663752	T	C	1.6551e-28	0.0174454097205917	-0.368344967640021	0.0332591392902954	TSPAN3	26370	biofsci
rs144390718	15	77184478	G	C	7.045e-63	0.135534662437698	-0.194626521333998	0.0116285189301546	TSPAN3	31559	biofsci
rs144600084	15	78171365	A	G	1.629e-23	0.0766297248324976	-0.156518569944014	0.015662350769417	TSPAN3	28806	biofsci
rs147740780	15	77328760	T	C	4.6195e-17	0.0151579543844737	0.299900933939027	0.0357190759923092	TSPAN3	26252	biofsci
rs16968660	15	77351325	A	G	6.2175e-24	0.0179120571907824	-0.339896409891493	0.0336921393982627	TSPAN3	25039	biofsci
rs16968893	15	77825082	G	A	1.6769846438804e-308	0.386408243375859	0.347963792516367	0.00817319084780702	TSPAN3	31569	biofsci
rs186470626	15	78169604	T	C	1.3032e-10	0.0484991242374826	0.143833452659686	0.0223802596408299	TSPAN3	21632	biofsci
rs187429756	15	77369967	A	G	2.3963e-27	0.0264233914519364	0.355615159171996	0.0328264187102607	TSPAN3	18037	biofsci
rs191490722	15	77506778	A	G	5.9607e-17	0.0196157355229968	0.277054571572267	0.0331159393239783	TSPAN3	23708	biofsci
rs2682920	15	77869917	T	C	5.8084e-44	0.571120118186295	-0.111990920254727	0.00805336652654067	TSPAN3	31474	biofsci
rs2959856	15	76462575	T	C	4.8199e-53	0.261876127480457	0.138517377452348	0.00903564735079011	TSPAN3	31683	biofsci
rs34268901	15	77947256	T	C	1.66e-82	0.0810897556923309	-0.280575437483366	0.0145817861124843	TSPAN3	31558	biofsci
rs35235292	15	77738916	A	G	1.8546e-28	0.316388553307158	0.0946969874655748	0.00855816824661095	TSPAN3	31563	biofsci
rs35252206	15	76902226	C	T	3.1921e-09	0.0864127345082433	0.0864689076720779	0.0146027810436853	TSPAN3	29701	biofsci
rs4074365	15	77978067	C	T	1.2584e-69	0.338964176512778	0.148298796854681	0.00840786688218581	TSPAN3	31566	biofsci
rs4886512	15	77452657	C	T	5.5527e-66	0.0607806254408653	0.29030653362688	0.0169202924485134	TSPAN3	30593	biofsci
rs4886765	15	76395670	A	C	5.0373e-31	0.298931350911836	-0.101773687526998	0.00878669805200846	TSPAN3	30902	biofsci
rs55905771	15	77411797	T	C	8.4083e-56	0.0338728744202964	-0.373876076952119	0.0237577732065907	TSPAN3	27069	biofsci
rs62009152	15	78001011	C	T	7.5008e-19	0.232731929207599	-0.0839541659635422	0.00946794545781557	TSPAN3	31236	biofsci
rs62010366	15	78129578	A	G	2.748e-13	0.0198151852910355	-0.229588129680172	0.031424600284721	TSPAN3	26069	biofsci
rs62027658	15	76391829	A	G	6.8365e-11	0.141112014558408	0.0753821837070325	0.0115542417012097	TSPAN3	30902	biofsci
rs62028361	15	76630717	T	C	2.2119e-57	0.0748068767040291	-0.241852551086813	0.0151481636427121	TSPAN3	31483	biofsci
rs67241126	15	76444238	A	G	3.5681e-22	0.130218839200761	-0.114901390102685	0.0118665458444546	TSPAN3	31350	biofsci
rs71405207	15	76674339	A	G	5.209e-20	0.0162738111552693	-0.364988461177579	0.0398485120398256	TSPAN3	19669	biofsci
rs72744533	15	77776039	T	C	1.2493e-34	0.0272918765454712	-0.324699855199147	0.0264542818314443	TSPAN3	26913	biofsci
rs74025322	15	77915851	C	T	9.3238e-18	0.0546707033478127	0.159910664388332	0.0186328289236247	TSPAN3	27866	biofsci
rs7402884	15	77381959	A	G	4.1168e-260	0.146830019918073	-0.386687852701408	0.011223796609866	TSPAN3	31684	biofsci
rs74947097	15	77821141	A	G	4.2926e-10	0.018578352180937	0.433263502458243	0.0693976650528964	TSPAN3	5694	biofsci
rs75163607	15	77360602	T	C	3.0855e-300	0.107490922988725	0.478360691430595	0.0129162746940259	TSPAN3	31240	biofsci
rs75192007	15	77518629	A	G	6.0187e-60	0.0260987927089087	0.415261914337318	0.0254290770680897	TSPAN3	30421	biofsci
rs78052129	15	76576060	G	A	1.3518e-49	0.0442088731841382	0.291408218642573	0.0196824300862904	TSPAN3	30545	biofsci
rs78361231	15	77851494	A	G	8.2382e-20	0.10506247876477	-0.118243601017662	0.0129798240375927	TSPAN3	31564	biofsci
rs79761293	15	77589772	G	A	3.3072e-18	0.0177739883255722	0.326623801512299	0.0375408081733577	TSPAN3	20322	biofsci
rs8034948	15	78144469	T	C	3.1303e-15	0.043100145582714	0.155499848921699	0.019719469529484	TSPAN3	31177	biofsci
rs9806402	15	76730584	T	C	1.9379e-58	0.387437717046656	-0.131665225966453	0.00816943971299844	TSPAN3	31567	biofsci
