## Supplementary material for "Multi-level Regulatory Roles of Lactate Metabolism Gene Network in Oral Cancer: Machine Learning Insights": TSPAN4.csv

SNP	CHR	BP	effect_allele	other_allele	P	EAF	BETA	SE	gene	samplesize	source
rs11246327	11	840034	A	C	1.3415e-13	0.142026028454836	-0.0984176761424541	0.013296451693163	TSPAN4	23209	biofsci
rs11246332	11	851214	G	A	1.1395e-20	0.0517582584868321	-0.220474645849901	0.0236507488494976	TSPAN4	18213	biofsci
rs113952795	11	871092	A	G	3.1516e-08	0.0298997995991984	-0.17339681977392	0.0313403618077828	TSPAN4	17550	biofsci
rs115173821	11	816233	G	A	1.9837e-10	0.0256683152820384	-0.196089926867384	0.0308196348711016	TSPAN4	21048	biofsci
rs11604527	11	930692	C	T	5.7911e-18	0.0991922699479127	0.114985328138945	0.0133137262509489	TSPAN4	31569	biofsci
rs11629	11	840251	C	G	9.8154e-103	0.0623849115562748	0.414932350258296	0.0192799887673802	TSPAN4	22996	biofsci
rs116968968	11	697479	T	C	3.1203e-15	0.0326380521045415	-0.18383384984141	0.0233114189502169	TSPAN4	29142	biofsci
rs117415867	11	866184	C	T	1.1098e-14	0.0491480073229123	-0.182014062631588	0.0235589462239465	TSPAN4	19277	biofsci
rs117691319	11	686888	A	G	1.001e-21	0.0195862302865864	0.449986271021918	0.0469866314801155	TSPAN4	11794	biofsci
rs118003394	11	778672	A	C	3.1116e-09	0.0171538092956397	0.259116874064417	0.0437276396146306	TSPAN4	15510	biofsci
rs118089363	11	883384	A	G	1.8083e-10	0.0317441860465116	-0.191831261852764	0.0300831561548707	TSPAN4	17975	biofsci
rs12422161	11	713912	T	C	2.3329e-16	0.68981541241771	0.0874413639051068	0.0106586415935428	TSPAN4	20569	biofsci
rs142190989	11	754164	C	T	2.4926e-11	0.0182616441842708	0.309918313919439	0.0464373625495496	TSPAN4	12933	biofsci
rs143261221	11	715058	C	T	4.6974e-08	0.108533283540286	0.0988321890389708	0.0180931804772574	TSPAN4	15786	biofsci
rs144903039	11	388663	T	C	4.1203e-10	0.0155169190502898	0.345683819037713	0.0553129510749029	TSPAN4	10698	biofsci
rs28558789	11	829539	A	G	1.6769846438804e-308	0.266129032258065	0.424322986175288	0.01066759986161	TSPAN4	22497	biofsci
rs3934992	11	771716	C	A	1.9758e-11	0.458914685931727	-0.0624799860118411	0.00931466613173534	TSPAN4	23208	biofsci
rs4074344	11	872529	T	C	4.2643e-91	0.293575355016033	-0.209342268917171	0.0103424864837296	TSPAN4	22539	biofsci
rs4963155	11	786234	T	C	2.815e-22	0.128789519272412	-0.133533885166912	0.0137567360167009	TSPAN4	23547	biofsci
rs4963206	11	867824	A	G	1.9318e-101	0.103261900246539	0.34374462299389	0.0160757535492962	TSPAN4	20894	biofsci
rs6597988	11	733072	A	G	6.1684e-11	0.0910649778224885	-0.0979166168297988	0.0149731044926675	TSPAN4	26944	biofsci
rs72847239	11	861297	T	C	8.876e-51	0.027830217404543	0.439443571161056	0.029320867606193	TSPAN4	21496	biofsci
rs7483870	11	976019	A	G	3.8108e-15	0.217542254279255	-0.0876015717785921	0.0111439621135738	TSPAN4	23653	biofsci
rs7484077	11	649639	G	A	1.1351e-08	0.192882763828582	-0.0575929247425097	0.0100879166142666	TSPAN4	31560	biofsci
