## Supplementary material for "Multi-level Regulatory Roles of Lactate Metabolism Gene Network in Oral Cancer: Machine Learning Insights": TSPAN5.csv

SNP	CHR	BP	effect_allele	other_allele	P	EAF	BETA	SE	gene	samplesize	source
rs12503008	4	99599532	T	C	2.7883e-23	0.910696761530913	0.138716848002111	0.0139551365165803	TSPAN5	31569	biofsci
rs13111424	4	99579160	A	C	1.2029e-21	0.042353778621426	-0.192585940140535	0.0201498205782286	TSPAN5	30362	biofsci
rs7680513	4	99608363	T	C	8.3033e-11	0.325848397158856	-0.0550500319077909	0.0084757554900371	TSPAN5	31684	biofsci
