## Supplementary material for "Multi-level Regulatory Roles of Lactate Metabolism Gene Network in Oral Cancer: Machine Learning Insights": TSPAN9.csv

SNP	CHR	BP	effect_allele	other_allele	P	EAF	BETA	SE	gene	samplesize	source
rs1476802	12	3249057	C	T	2.2177e-09	0.173423161807411	0.0635433847746769	0.0106242074527131	TSPAN9	30902	biofsci
rs4766034	12	3178213	A	G	1.7036e-11	0.401314505108349	-0.0678981368747004	0.0100897757414777	TSPAN9	20442	biofsci
rs632887	12	3392351	G	A	4.0464e-13	0.604405982576517	0.0595625693439474	0.00821099660104044	TSPAN9	31017	biofsci
rs67551338	12	3393100	T	C	2.3861e-24	0.0575841061658453	0.175974733876173	0.0172827544294569	TSPAN9	30846	biofsci
rs71458049	12	3367106	A	G	2.0789e-24	0.058820155987154	-0.173375773595956	0.0170056275105889	TSPAN9	31231	biofsci
