## Supplementary material for "Multi-level Regulatory Roles of Lactate Metabolism Gene Network in Oral Cancer: Machine Learning Insights": TSPAN10.csv

SNP	CHR	BP	effect_allele	other_allele	P	EAF	BETA	SE	gene	samplesize	source
rs34034499	17	79638568	C	G	8.276e-42	0.144811837089042	-0.154026662145831	0.0113699664973153	TSPAN10	31231	biofsci
rs3935538	17	79533327	T	C	7.983e-14	0.0912484864792143	-0.130971606408374	0.0175320741069252	TSPAN10	19617	biofsci
rs56216280	17	79541022	T	C	9.0841e-09	0.0230298846040043	0.222061268365719	0.0386388384342919	TSPAN10	14885	biofsci
rs7210043	17	79612413	C	T	1.1614e-56	0.591533612652399	0.129116613463243	0.00813999580527314	TSPAN10	31231	biofsci
rs75433965	17	79636596	T	C	2.0849e-18	0.035665347137637	0.249622665356635	0.0285191784750748	TSPAN10	17874	biofsci
rs80051218	17	79642394	C	A	2.8157e-09	0.0314746388982197	0.170336929044579	0.0286661161953819	TSPAN10	19960	biofsci
