## Supplementary material for "Multi-level Regulatory Roles of Lactate Metabolism Gene Network in Oral Cancer: Machine Learning Insights": TSPAN13.csv

SNP	CHR	BP	effect_allele	other_allele	P	EAF	BETA	SE	gene	samplesize	source
rs6461269	7	16752046	C	T	2.4059e-22	0.496470232926875	-0.0774471510248835	0.00796535544840929	TSPAN13	31524	biofsci
rs77376533	7	16820059	T	C	4.5858e-14	0.959358128374325	-0.160365434843864	0.0212596026678152	TSPAN13	28373	biofsci
