## Supplementary material for "Multi-level Regulatory Roles of Lactate Metabolism Gene Network in Oral Cancer: Machine Learning Insights": TSPAN14.csv

SNP	CHR	BP	effect_allele	other_allele	P	EAF	BETA	SE	gene	samplesize	source
rs10785965	10	82364513	C	T	2.4037e-12	0.607238152504792	0.0581019813455676	0.0082897432329706	TSPAN14	30507	biofsci
rs11202059	10	81954843	A	G	4.8473e-26	0.0992709233717915	0.142894263170497	0.0135387051182431	TSPAN14	30507	biofsci
rs112550067	10	81918776	A	C	3.2209e-18	0.132969362451004	-0.106405641229762	0.0122258960658327	TSPAN14	29015	biofsci
rs12146166	10	81811580	A	G	8.1516e-15	0.216949618800597	-0.0777674931885999	0.0100150021491803	TSPAN14	29344	biofsci
rs12246835	10	81653628	A	G	9.5541e-17	0.716863603760051	0.0746829441193998	0.00898679278959842	TSPAN14	30502	biofsci
rs12260962	10	82262826	T	C	9.44e-141	0.696119876198385	0.222320243471533	0.00880221731822219	TSPAN14	30507	biofsci
rs12777799	10	82383732	G	A	7.1145e-09	0.274581965047371	0.0525074255674512	0.00907114670158442	TSPAN14	30506	biofsci
rs142561255	10	82265914	G	A	3.8632e-20	0.0212027933474226	0.280470224861091	0.0305124265514677	TSPAN14	25878	biofsci
rs143655784	10	82313168	A	C	1.4138e-10	0.0252847773558854	-0.175024366266992	0.0272865887574626	TSPAN14	27248	biofsci
rs147072668	10	82166910	T	G	9.7653e-10	0.0243839281860947	-0.169793329452573	0.0277757777609313	TSPAN14	27243	biofsci
rs147405157	10	81445932	T	C	1.0001e-09	0.0987936900711414	-0.101138885096002	0.0165549056513843	TSPAN14	20491	biofsci
rs1802932	10	81917486	C	T	2.9459e-10	0.0178900289397527	-0.236288150998641	0.0374977228867619	TSPAN14	20239	biofsci
rs1870138	10	82269611	A	G	4.2519e-109	0.199369597221698	-0.22486624879721	0.0101335380232448	TSPAN14	30504	biofsci
rs192127052	10	82303402	A	G	1.5396e-14	0.0467052860246198	0.15155204116545	0.0197222962619172	TSPAN14	28871	biofsci
rs2257287	10	81633039	A	G	5.4943e-17	0.295022425897036	-0.0829222133867919	0.00990068693874822	TSPAN14	24525	biofsci
rs2259667	10	82005853	C	T	1.6335e-24	0.395755698591686	-0.0940630703268808	0.0092050838986633	TSPAN14	24676	biofsci
rs2789642	10	81955539	G	A	7.4147e-15	0.248688602765856	-0.0773108460078317	0.00994083218781187	TSPAN14	27080	biofsci
rs2789678	10	81886064	T	C	6.0706e-09	0.683219516046264	0.0516938176820675	0.00889004225116385	TSPAN14	29231	biofsci
rs34534994	10	82359666	C	A	6.0216e-11	0.216392949753843	-0.0643277095259747	0.0098313810771614	TSPAN14	30507	biofsci
rs59616746	10	82388983	T	C	4.4148e-08	0.128397056947221	-0.0698771103079822	0.0127669066756769	TSPAN14	27411	biofsci
rs7070261	10	82235374	T	C	7.0326e-13	0.0293429518424644	-0.174655038678993	0.0243292804757053	TSPAN14	29658	biofsci
rs7082944	10	81856815	A	G	6.2301e-24	0.730258191152046	0.0920257635836574	0.00912193842270899	TSPAN14	30505	biofsci
rs72821613	10	82280387	A	G	9.0116e-10	0.0232158758427681	0.173162634032609	0.0282663740442711	TSPAN14	27596	biofsci
rs76411982	10	82297344	T	C	1.2051e-11	0.0276970791457286	0.170128523057561	0.0250938128615662	TSPAN14	29485	biofsci
rs7898568	10	82183531	A	G	5.5775e-59	0.796102822353339	0.16272108577161	0.0100483571349288	TSPAN14	30507	biofsci
rs7920037	10	82344016	G	T	1.4035e-13	0.184249263984298	-0.077230490205238	0.0104424795431512	TSPAN14	30507	biofsci
rs7920735	10	81885371	C	A	1.5915e-08	0.502746689624072	-0.0474203627609445	0.00839105387449693	TSPAN14	28406	biofsci
rs79434154	10	81769515	C	A	1.0169e-16	0.837153027757779	0.0933482157022921	0.0112429801635945	TSPAN14	29015	biofsci
rs9421450	10	82024756	A	G	8.5155e-11	0.095855509002378	0.0892667864041489	0.013751969805914	TSPAN14	30506	biofsci
