## Supplementary material for "Multi-level Regulatory Roles of Lactate Metabolism Gene Network in Oral Cancer: Machine Learning Insights": TSPAN15.csv

SNP	CHR	BP	effect_allele	other_allele	P	EAF	BETA	SE	gene	samplesize	source
rs10762288	10	71139221	G	C	9.0522e-13	0.210614886731392	0.0737144347219043	0.0103177922179475	TSPAN15	28250	biofsci
rs10823378	10	71218566	T	C	7.3756e-59	0.225562779510692	-0.153752694105091	0.00950469471796068	TSPAN15	31684	biofsci
rs10998775	10	71195897	G	C	8.3989e-10	0.0287607044756827	-0.150331992471097	0.024495607448322	TSPAN15	29831	biofsci
rs11497991	10	71269507	C	A	5.2243e-11	0.277221287658663	0.058679223836564	0.00893873561779301	TSPAN15	31231	biofsci
rs1227963	10	71225477	A	C	1.1439e-10	0.0218326991454058	-0.214710099725817	0.0333059441761265	TSPAN15	21106	biofsci
rs137936874	10	71215107	T	G	7.2202e-13	0.020602616072548	0.209724617183298	0.0292290970542004	TSPAN15	29004	biofsci
rs1652795	10	71280370	T	C	9.9134e-22	0.222738081757445	-0.0916097641856308	0.00956490224016526	TSPAN15	31568	biofsci
rs17569412	10	71237536	A	C	4.9489e-134	0.772578644717556	0.233506486708123	0.00947745510847519	TSPAN15	31682	biofsci
rs55793716	10	71124377	T	C	1.3173e-08	0.0184929689572831	-0.192879260985155	0.0339355104923123	TSPAN15	23920	biofsci
rs60699202	10	71293227	A	C	2.4314e-09	0.199208543189306	-0.0595272910113429	0.00997792303111733	TSPAN15	31482	biofsci
rs748235	10	71142420	G	A	2.0816e-10	0.196550039460333	-0.0635299096628824	0.00999652405319777	TSPAN15	31684	biofsci
