## Supplementary material for "Multi-level Regulatory Roles of Lactate Metabolism Gene Network in Oral Cancer: Machine Learning Insights": TSPAN16.csv

SNP	CHR	BP	effect_allele	other_allele	P	EAF	BETA	SE	gene	samplesize	source
rs113957604	19	11442831	A	C	1.0499e-16	0.0250171712368574	-0.276856628314458	0.0333606415686968	TSPAN16	18419	biofsci
rs12983706	19	11473415	T	C	1.1494e-19	0.693289733022756	-0.094202041472654	0.0103818774560162	TSPAN16	21816	biofsci
rs140842514	19	11301883	C	A	4.318e-25	0.0272870859137953	-0.292630546041578	0.0282819536326415	TSPAN16	23551	biofsci
rs147540853	19	11248104	A	G	1.7615e-09	0.0325643260101821	-0.164300133646773	0.027300090332282	TSPAN16	21295	biofsci
rs1865063	19	11341029	T	C	1.7005e-08	0.909571020019066	-0.0867125245108958	0.0153745610834922	TSPAN16	25717	biofsci
rs28379411	19	11437146	G	A	5.0854e-28	0.0404204973040071	-0.247859375742932	0.0225856441237568	TSPAN16	25271	biofsci
rs380764	19	11442525	T	A	1.1028e-11	0.0304735002633217	-0.195738298229635	0.0288172513735402	TSPAN16	20379	biofsci
rs651774	19	11431901	A	G	6.3724e-81	0.187294805486845	-0.23425286487533	0.0122957701427882	TSPAN16	21727	biofsci
rs76288974	19	11404302	T	C	1.641e-13	0.0677572782018335	0.129784310542748	0.0175969182068427	TSPAN16	25563	biofsci
rs8111456	19	11301147	G	A	5.704e-10	0.373527171721697	-0.0613471910508814	0.00989726236623667	TSPAN16	21813	biofsci
