## Supplementary material for "Multi-level Regulatory Roles of Lactate Metabolism Gene Network in Oral Cancer: Machine Learning Insights": TSPAN17.csv

SNP	CHR	BP	effect_allele	other_allele	P	EAF	BETA	SE	gene	samplesize	source
rs10065151	5	176102211	C	T	3.5744e-32	0.145543806646526	0.13373490265485	0.0113262674278933	TSPAN17	31341	biofsci
rs12518180	5	176059616	T	C	3.3394e-51	0.76040061633282	0.140564424152126	0.00933840171615807	TSPAN17	31470	biofsci
rs13153321	5	175983307	T	C	8.2484e-11	0.199671291518557	-0.065236418656404	0.0100425521330671	TSPAN17	31024	biofsci
rs13159103	5	176107211	T	G	1.8344e-10	0.0249306661946067	-0.194813055311994	0.0305613076024777	TSPAN17	22022	biofsci
rs4868676	5	176082292	C	A	7.3538e-118	0.585583879398508	0.187370593429082	0.00811827476610077	TSPAN17	31262	biofsci
rs55745338	5	176077518	C	G	1.0415e-10	0.0229441360166551	-0.236793086938751	0.0366518724172293	TSPAN17	16603	biofsci
rs73806012	5	176003423	A	G	7.4789e-09	0.0493577833427579	0.109631096763506	0.0189676459391176	TSPAN17	29619	biofsci
