## Supplementary material for "Multi-level Regulatory Roles of Lactate Metabolism Gene Network in Oral Cancer: Machine Learning Insights": TSPAN18.csv

SNP	CHR	BP	effect_allele	other_allele	P	EAF	BETA	SE	gene	samplesize	source
rs11038108	11	44707108	C	T	8.2813e-15	0.363730316810102	0.0641055172856314	0.00825761506667758	TSPAN18	31684	biofsci
rs11038144	11	44811462	A	G	2.1764e-19	0.221255403119714	0.0861754254630238	0.00957079358763037	TSPAN18	31680	biofsci
rs12802407	11	44890728	A	C	1.943e-08	0.54502236085535	0.044809204817056	0.00797742652965213	TSPAN18	31684	biofsci
rs35649348	11	44724396	C	G	1.3578e-09	0.0544300849924322	0.107561255323226	0.0177479177168924	TSPAN18	30842	biofsci
rs6485564	11	44736354	T	C	1.064e-17	0.144800631365328	-0.0967062571964828	0.0112887560054727	TSPAN18	31684	biofsci
rs748538	11	44787586	T	C	3.947e-09	0.261124433786304	-0.0535213330489838	0.00909252553369413	TSPAN18	31346	biofsci
rs836002	11	44952726	G	C	3.3268e-09	0.121263369595027	-0.0780391704496571	0.013194327672143	TSPAN18	26953	biofsci
