## Supplementary material for "Multi-level Regulatory Roles of Lactate Metabolism Gene Network in Oral Cancer: Machine Learning Insights": TSPAN31.csv

SNP	CHR	BP	effect_allele	other_allele	P	EAF	BETA	SE	gene	samplesize	source
rs10783828	12	57861484	A	G	1.1325e-60	0.329608938547486	-0.139119255996153	0.00846651630666047	TSPAN31	31567	biofsci
rs10877051	12	58400471	G	T	5.6821e-12	0.0361025474606523	-0.170068999061381	0.0246931306987326	TSPAN31	23564	biofsci
rs1109125	12	58534244	T	C	9.0409e-12	0.746082152655117	-0.0622530129964896	0.00912693716228149	TSPAN31	31684	biofsci
rs111566142	12	58065943	G	A	9.8794e-217	0.060312783318223	-0.566586029033077	0.0180311632084257	TSPAN31	27135	biofsci
rs11172318	12	58139743	A	G	3.3471e-09	0.0541993333646308	0.113719698598634	0.019230197950256	TSPAN31	26376	biofsci
rs113171756	12	58327497	A	C	9.4702e-35	0.018186889818689	-0.429044069402838	0.0348921276646502	TSPAN31	23000	biofsci
rs113625101	12	58141787	T	C	7.4907e-21	0.0301294001535256	0.253761087970303	0.0270915454552572	TSPAN31	23313	biofsci
rs115527345	12	58776861	C	A	8.3462e-10	0.0147897653194263	-0.208924161130778	0.0340372690459226	TSPAN31	29619	biofsci
rs11608745	12	58199436	A	C	2.0093e-08	0.0562417809505918	-0.106055941947826	0.0189014332468056	TSPAN31	26367	biofsci
rs11614828	12	58391249	A	G	8.3799e-29	0.31381887172339	0.0965316694163136	0.00866827727737591	TSPAN31	30902	biofsci
rs117651153	12	58674725	T	G	1.3578e-09	0.0138597228055439	-0.331613684725365	0.0547190212902604	TSPAN31	12218	biofsci
rs12368653	12	58133256	A	G	1.0353e-121	0.471457025818332	0.186698597473654	0.00795799737744949	TSPAN31	31684	biofsci
rs12826178	12	57622371	T	G	6.7364e-21	0.0516277288395251	-0.169696505096499	0.0180959419357297	TSPAN31	31185	biofsci
rs138310208	12	57960602	G	A	1.0385e-17	0.093728604683007	0.126568949888591	0.0147695283197105	TSPAN31	26984	biofsci
rs142621536	12	57352793	T	C	1.0835e-09	0.0238442707842953	-0.174181865394008	0.0285703286084059	TSPAN31	26317	biofsci
rs2010174	12	58637941	T	C	7.7119e-18	0.688996204291781	-0.0738344423477202	0.00858170814274327	TSPAN31	31684	biofsci
rs2733449	12	58489313	T	C	1.6464e-18	0.636476380172122	-0.0725040856192952	0.00825862101550201	TSPAN31	31684	biofsci
rs28803554	12	58278555	A	C	2.0928e-11	0.21802510557066	0.0767212962245396	0.0114519652841358	TSPAN31	22362	biofsci
rs34559644	12	58228988	G	A	7.1919e-11	0.0783114102171918	0.0970591104573771	0.0148941335140069	TSPAN31	31227	biofsci
rs34656298	12	57533470	A	G	2.3458e-23	0.0156364167762677	-0.414323082855193	0.0416112366029118	TSPAN31	18761	biofsci
rs35408366	12	57520767	T	G	9.6482e-09	0.0334900117508813	-0.141199225308313	0.0246128896437584	TSPAN31	25499	biofsci
rs4760158	12	57988478	C	T	4.7564e-19	0.28333583884546	0.0786186989501316	0.00881583096358241	TSPAN31	31683	biofsci
rs492749	12	57781218	A	G	4.7183e-22	0.485539530317904	-0.0768826983150728	0.00796381793195284	TSPAN31	31561	biofsci
rs73102489	12	58267829	A	G	1.4633e-15	0.0290241233287339	-0.208087020006805	0.0260763944418859	TSPAN31	26092	biofsci
rs73103999	12	58679001	C	T	1.1099e-24	0.0173826552361105	-0.342898678616309	0.0334336325324742	TSPAN31	26188	biofsci
rs73120065	12	57657753	C	T	1.1939e-08	0.100549501292944	0.0819836013780832	0.0143813218338245	TSPAN31	26731	biofsci
rs7961806	12	58100311	A	G	1.3266e-08	0.045145447676615	0.11945139120163	0.02102018251916	TSPAN31	26251	biofsci
rs7978567	12	57595984	T	C	4.5673e-11	0.664260742077366	0.0553952186324102	0.00841297268318175	TSPAN31	31676	biofsci
