## Supplementary material for "Multi-level Regulatory Roles of Lactate Metabolism Gene Network in Oral Cancer: Machine Learning Insights": TSPAN32.csv

SNP	CHR	BP	effect_allele	other_allele	P	EAF	BETA	SE	gene	samplesize	source
rs11042751	11	2149864	C	T	1.3756e-08	0.203043938591848	-0.065790470212598	0.0115901751484388	TSPAN32	23002	biofsci
rs111509066	11	2204811	G	A	1.7943e-12	0.025411750245821	0.221858921609229	0.0314711361792484	TSPAN32	20384	biofsci
rs113310975	11	2119780	A	C	1.1485e-08	0.0225249052278939	-0.217267870454413	0.0380697500401978	TSPAN32	15669	biofsci
rs11511843	11	2359064	G	A	1.6355e-09	0.129832935560859	-0.104277793721108	0.0172920193886156	TSPAN32	14801	biofsci
rs11564699	11	2213585	T	C	1.9705e-24	0.0718957933912259	-0.159330709172144	0.0156197389538011	TSPAN32	30713	biofsci
rs11564717	11	2186889	A	G	9.307e-11	0.0180140338463353	0.237253067371344	0.0366255622852425	TSPAN32	21071	biofsci
rs11603894	11	2313701	A	G	1.9639e-30	0.0305035752320097	-0.451577618012414	0.0393861198050146	TSPAN32	10899	biofsci
rs117996750	11	2117063	C	T	1.7124e-08	0.0214820925276689	-0.201324731491727	0.0357041040473384	TSPAN32	18659	biofsci
rs144196833	11	2335489	C	T	4.7628e-16	0.0181265052604893	-0.38928265579893	0.0479571601146847	TSPAN32	12215	biofsci
rs146621032	11	2260607	A	G	8.0875e-10	0.0258172081038751	0.177163624562459	0.0288380415669596	TSPAN32	23905	biofsci
rs147505622	11	2321283	T	C	1.7669e-08	0.0177552527354501	0.21878139071827	0.0388357842758977	TSPAN32	19009	biofsci
rs1501466	11	2320884	G	A	4.0164e-232	0.152710752526014	0.365346582274972	0.0112309971126821	TSPAN32	30636	biofsci
rs2237859	11	2328364	A	C	6.1081e-20	0.888625592417062	0.118930116624779	0.0130086319374321	TSPAN32	29854	biofsci
rs2651824	11	2324852	A	C	2.1014e-11	0.0197290662787526	-0.275136976439358	0.0410731897889678	TSPAN32	15325	biofsci
rs4644645	11	2250149	C	T	7.5313e-45	0.188244578901875	0.145017117545027	0.0103203277594742	TSPAN32	30721	biofsci
rs4930109	11	2451313	C	A	4.672e-12	0.21925461361015	0.0881300054655511	0.0127442056693927	TSPAN32	17984	biofsci
rs61873113	11	2315975	A	G	5.4031e-26	0.0408625730994152	0.239968237840757	0.0227578845492163	TSPAN32	24632	biofsci
rs6578260	11	2307422	G	T	1.6769846438804e-308	0.538415494463209	-0.399306635646183	0.00855315561099924	TSPAN32	27501	biofsci
rs7104786	11	2306168	T	C	2.4006e-35	0.402502477700694	0.114780421374034	0.0092512631074421	TSPAN32	24292	biofsci
rs7112690	11	2386615	G	A	2.5522e-16	0.0764883364856345	0.134362295428849	0.0163998456503618	TSPAN32	26318	biofsci
rs72636997	11	2310033	G	A	5.2483e-42	0.0426796116504854	-0.364491617567696	0.0268403252995358	TSPAN32	16987	biofsci
rs74050541	11	2430020	A	G	5.4474e-12	0.0346583923657865	0.183058602837636	0.0265548628927753	TSPAN32	21193	biofsci
rs77276451	11	2312029	T	C	1.9951e-20	0.0190997130559541	0.331469217017826	0.0357857639342978	TSPAN32	20840	biofsci
rs77735964	11	2075720	G	C	1.891e-11	0.198799785949086	-0.0683690302170096	0.010182903176451	TSPAN32	30274	biofsci
rs800133	11	2391704	G	A	3.4509e-52	0.843755420641804	0.17960087416659	0.0118144479052869	TSPAN32	27172	biofsci
