## Supplementary material for "Multi-level Regulatory Roles of Lactate Metabolism Gene Network in Oral Cancer: Machine Learning Insights": TSPAN33.csv

SNP	CHR	BP	effect_allele	other_allele	P	EAF	BETA	SE	gene	samplesize	source
rs10954221	7	128779071	A	G	1.2626e-31	0.262052053725687	-0.124009913811827	0.0105985038341148	TSPAN33	23018	biofsci
rs111858341	7	128808072	T	C	4.7875e-11	0.0143795289855072	0.587900918555806	0.0893806033532202	TSPAN33	4416	biofsci
rs111993847	7	128488391	A	C	1.4284e-11	0.0721760837213768	0.114679863102643	0.0169767824462469	TSPAN33	25906	biofsci
rs113169371	7	128748221	T	C	1.3952e-11	0.0145520258702682	0.550419964605988	0.0814399379466143	TSPAN33	5257	biofsci
rs113632320	7	128759961	T	C	2.0765e-14	0.0604587608082075	-0.137045712162662	0.0179247818565792	TSPAN33	27396	biofsci
rs117569386	7	128501276	T	C	9.4788e-09	0.0252915618568488	-0.157486251379661	0.0274385412536868	TSPAN33	26940	biofsci
rs11973360	7	128646180	A	C	1.7008e-34	0.0557855432444499	-0.218930049688779	0.0178734457533965	TSPAN33	29714	biofsci
rs12667978	7	128777461	C	T	1.6769846438804e-308	0.539927523576668	0.332378008793826	0.00848180040405607	TSPAN33	27979	biofsci
rs13222967	7	128711228	A	G	4.5554e-22	0.788971551923522	0.0950312926788164	0.00983974701320333	TSPAN33	31017	biofsci
rs13235509	7	128795773	T	C	7.5995e-98	0.192115994562755	-0.212100466890524	0.0101033900295586	TSPAN33	31559	biofsci
rs150113115	7	128605833	C	T	1.227e-14	0.0247832001360313	-0.207448004316226	0.0268955419113231	TSPAN33	28599	biofsci
rs187856394	7	129584012	C	T	4.8534e-08	0.0190260394187887	0.205021008381515	0.0375723437941458	TSPAN33	18977	biofsci
rs2718107	7	128838659	C	A	3.8322e-24	0.466382853787434	-0.0844842896052881	0.00833531868596033	TSPAN33	28917	biofsci
rs28491302	7	128774643	A	T	8.5496e-80	0.0317160785740269	0.463913565003152	0.0245258370209911	TSPAN33	27067	biofsci
rs28634513	7	128554075	T	C	9.3155e-17	0.171097137901127	-0.0930563750656356	0.0111940785595616	TSPAN33	28135	biofsci
rs41304185	7	128829066	G	A	1.8212e-09	0.1095259776395	-0.0863786690931108	0.0143655588972228	TSPAN33	24842	biofsci
rs4731545	7	128732262	G	C	2.623e-88	0.416956538358625	0.161658569636704	0.00811449386296214	TSPAN33	31236	biofsci
rs55738239	7	128735773	C	A	1.1425e-17	0.968130987366894	0.194823308046053	0.0227629233123865	TSPAN33	31276	biofsci
rs55871706	7	128540229	T	C	7.9178e-09	0.0169005268374107	0.203292809454447	0.035230280301963	TSPAN33	24246	biofsci
rs62478618	7	128713672	G	A	2.2405e-13	0.0161501732047561	-0.253006274632834	0.0345005419904593	TSPAN33	26437	biofsci
rs657664	7	129146415	C	A	5.4281e-10	0.274790715372907	-0.0555159356431232	0.00894538206653505	TSPAN33	31355	biofsci
rs67147448	7	128520757	A	G	1.8011e-09	0.867142313546423	0.0707666600987087	0.0117650307728527	TSPAN33	31355	biofsci
rs691740	7	129165838	T	G	8.4395e-15	0.244578901875305	-0.0717235612157544	0.00924189328485244	TSPAN33	31684	biofsci
rs692317	7	129174640	G	C	9.4899e-17	0.0833040730337079	0.127414896221166	0.0153305053687995	TSPAN33	27859	biofsci
rs6970780	7	128559928	C	T	2.7579e-15	0.25511796042618	0.0723822988086578	0.0091604610216485	TSPAN33	31355	biofsci
rs73228783	7	128735988	T	C	5.0738e-58	0.0517284360977231	0.300308393890233	0.0187019476067552	TSPAN33	29143	biofsci
rs73234736	7	129020324	C	T	4.0407e-29	0.035263182607879	0.264426566812243	0.0236074070897458	TSPAN33	26372	biofsci
rs73723924	7	128785839	A	G	1.573e-11	0.0253559771039311	0.187277643890905	0.0277814665100511	TSPAN33	26214	biofsci
rs74479906	7	128891800	A	T	1.0762e-29	0.0368629818056394	-0.252599995804108	0.0223198108916533	TSPAN33	28269	biofsci
rs74678676	7	128777177	A	G	4.9897e-81	0.0912671232876712	-0.264350076235746	0.0138661629128504	TSPAN33	31355	biofsci
rs78343221	7	129640197	T	C	3.1337e-08	0.0661787188503287	0.0890587686963372	0.016093310088064	TSPAN33	31239	biofsci
rs79775691	7	128670943	A	G	2.1156e-27	0.0250910770178049	0.312829226756956	0.0288465436029873	TSPAN33	24564	biofsci
