## Supplementary material for "Multi-level Regulatory Roles of Lactate Metabolism Gene Network in Oral Cancer: Machine Learning Insights": TSPEAR-AS1.csv

SNP	CHR	BP	effect_allele	other_allele	P	EAF	BETA	SE	gene	samplesize	source
rs233260	21	45983328	C	T	3.1624e-08	0.762779072389687	0.127976306965606	0.0231321500552392	TSPEAR-AS1	5164	biofsci
rs233321	21	45962865	C	T	1.5104e-58	0.293451864700781	0.348621562558606	0.0216098907521219	TSPEAR-AS1	5164	biofsci
rs2838613	21	46075092	T	C	5.3952e-11	0.476036537232643	0.129242460583132	0.0197024956298507	TSPEAR-AS1	5164	biofsci
rs465701	21	46040234	T	A	4.482e-11	0.074433100072655	-0.246944399289933	0.0374890922090044	TSPEAR-AS1	5164	biofsci
rs74668429	21	46102622	T	C	5.0332e-13	0.0328131021194605	0.399044044303842	0.0552348320719555	TSPEAR-AS1	5164	biofsci
