## Supplementary material for "Multi-level Regulatory Roles of Lactate Metabolism Gene Network in Oral Cancer: Machine Learning Insights": TSPEAR.csv

SNP	CHR	BP	effect_allele	other_allele	P	EAF	BETA	SE	gene	samplesize	source
rs117137417	21	46063488	G	A	2.186e-08	0.031409253746405	0.165039219566294	0.0294886664581439	TSPEAR	18900	biofsci
rs12483360	21	46073373	A	G	1.6843e-12	0.475271524672103	0.0623567264804266	0.00883414933278931	TSPEAR	25690	biofsci
rs233321	21	45962865	C	T	1.5119e-38	0.293451864700781	0.135505080636539	0.0104363124334981	TSPEAR	22141	biofsci
rs445214	21	46035495	T	G	9.1484e-10	0.0785073487306738	-0.1012580261687	0.0165359722656487	TSPEAR	25276	biofsci
rs6518194	21	45969601	C	T	1.5822e-08	0.387671338960737	0.0519814518156103	0.00919602515932673	TSPEAR	24907	biofsci
