## Supplementary material for "Multi-level Regulatory Roles of Lactate Metabolism Gene Network in Oral Cancer: Machine Learning Insights": TSPO.csv

SNP	CHR	BP	effect_allele	other_allele	P	EAF	BETA	SE	gene	samplesize	source
rs117772729	22	43193888	T	C	8.9903e-19	0.0267751479289941	0.244414540214876	0.0276262026646709	TSPO	25141	biofsci
rs117794580	22	43544029	T	C	2.8745e-10	0.0261157126962542	-0.192740769921339	0.030568057018911	TSPO	21039	biofsci
rs12152185	22	43538133	C	T	7.6038e-14	0.0354720792650666	0.178466559143521	0.023868419459887	TSPO	25652	biofsci
rs12484721	22	43163883	A	T	4.9573e-09	0.0869850146358513	-0.0880920728759321	0.0150623361333559	TSPO	27750	biofsci
rs13057547	22	43174931	T	C	4.7529e-09	0.787274505542273	0.0663333622529531	0.0113281922011328	TSPO	23265	biofsci
rs135010	22	43495934	A	G	2.1213e-32	0.57348979498653	-0.103575448169837	0.0087397328661337	TSPO	26762	biofsci
rs137137	22	43023535	G	A	8.5467e-15	0.0763175303197354	-0.12453115536495	0.0160494838855745	TSPO	27536	biofsci
rs138902	22	43543181	A	G	2.0743e-36	0.0474408007160876	0.244298207108691	0.0193865925300912	TSPO	29439	biofsci
rs138931	22	43564963	C	G	2.5523e-84	0.306235958134692	0.196347190322868	0.0100913912454126	TSPO	23110	biofsci
rs146647114	22	43583051	A	G	3.0587e-12	0.0734901320670723	0.139575141478595	0.0200104860831522	TSPO	18339	biofsci
rs148055154	22	43485777	T	C	2.9972e-08	0.0284912902273398	-0.148412801201071	0.0267825461437671	TSPO	25183	biofsci
rs148619481	22	43498356	T	C	8.4316e-37	0.929202689721422	-0.19878753651862	0.0156870239753964	TSPO	30886	biofsci
rs186979483	22	43541529	T	C	1.2279e-12	0.0269483805668016	-0.493327308008171	0.0694611962502001	TSPO	3952	biofsci
rs2006040	22	43198295	C	T	2.9935e-14	0.420225733634312	-0.0662334632820566	0.00871653505672842	TSPO	27011	biofsci
rs2071729	22	43567789	C	T	2.6015e-19	0.930546881969846	-0.151300380963212	0.0168405308107712	TSPO	27279	biofsci
rs34945863	22	43057546	C	T	6.0422e-17	0.522441481705931	-0.0669687736257893	0.00800640495741348	TSPO	31263	biofsci
rs4988392	22	43515754	A	G	1.2492e-26	0.084341982755131	0.158063222593099	0.0147984030290044	TSPO	29564	biofsci
rs62232064	22	43557563	A	G	4.8776e-24	0.0338176585275276	-0.243446031682243	0.0240744874193789	TSPO	26403	biofsci
rs62238333	22	43140837	G	T	5.514e-16	0.302729641991678	-0.0762419593004517	0.00941328484831613	TSPO	26732	biofsci
rs6650882	22	43501809	T	C	1.0115e-14	0.0496922875474663	-0.176503915786871	0.022810607121775	TSPO	20349	biofsci
rs73179053	22	43501620	C	T	6.9968e-24	0.064117199391172	-0.164832694748403	0.0163576427783029	TSPO	31141	biofsci
rs738276	22	43510219	A	G	9.4686e-11	0.581776842421737	-0.0523231823136163	0.00808080035731526	TSPO	31470	biofsci
rs739092	22	43544823	T	C	2.8742e-200	0.678631846056249	-0.296485073402808	0.00981946748326825	TSPO	23777	biofsci
rs762950	22	43647870	G	A	2.9128e-08	0.422974903081004	0.0567591915779815	0.0102329658315722	TSPO	19564	biofsci
rs78822660	22	43119239	G	C	5.617e-17	0.0767143184771806	0.126307257281858	0.0150847056420314	TSPO	31023	biofsci
