## Supplementary material for "Multi-level Regulatory Roles of Lactate Metabolism Gene Network in Oral Cancer: Machine Learning Insights": TSPY26P.csv

SNP	CHR	BP	effect_allele	other_allele	P	EAF	BETA	SE	gene	samplesize	source
rs17266770	20	30722924	T	C	1.7695e-20	0.13585628922545	-0.125097025083916	0.0134869682260513	TSPY26P	23414	biofsci
rs6087358	20	30855746	A	G	8.3357e-10	0.134422110552764	0.0850392580554493	0.013853200738841	TSPY26P	22392	biofsci
rs6087867	20	30887184	G	A	2.619e-10	0.168512658227848	-0.087991545970527	0.0139231535761459	TSPY26P	18408	biofsci
