## Supplementary material for "Multi-level Regulatory Roles of Lactate Metabolism Gene Network in Oral Cancer: Machine Learning Insights": TSPYL1.csv

SNP	CHR	BP	effect_allele	other_allele	P	EAF	BETA	SE	gene	samplesize	source
rs10782184	6	116649483	G	A	2.6762e-08	0.119358111917021	-0.068960883435883	0.0124003602524425	TSPYL1	30935	biofsci
rs117071823	6	116708181	G	A	2.4467e-13	0.0216410137715542	0.276722863176455	0.0377938599511677	TSPYL1	16533	biofsci
rs1204826	6	116564388	A	G	5.3644e-25	0.332287282020445	-0.0881356484670746	0.00853523096494074	TSPYL1	30934	biofsci
rs146353618	6	116486644	T	G	3.1265e-08	0.0279296786731143	0.146025405914839	0.0263855240798003	TSPYL1	26453	biofsci
rs147624910	6	116147882	G	A	3.8252e-10	0.0368665977249224	0.152726169649322	0.0243928654149146	TSPYL1	23666	biofsci
rs195502	6	116192026	C	T	3.2406e-11	0.285450015101178	-0.0591811825227667	0.00891927636284764	TSPYL1	30814	biofsci
rs2640875	6	116794930	T	C	3.0448e-14	0.0504299636919549	0.140575811300781	0.0185050958719403	TSPYL1	30491	biofsci
rs3925583	6	116915018	C	G	2.0449e-09	0.25634653616761	-0.0556017201431561	0.00927607483077628	TSPYL1	30482	biofsci
rs482701	6	116741965	C	T	5.1455e-13	0.259785603744385	-0.066328289895424	0.00918521712394395	TSPYL1	30819	biofsci
rs4946175	6	116825977	G	A	6.7971e-15	0.80410036008828	0.0799090631896554	0.010260010167641	TSPYL1	30153	biofsci
rs62423804	6	116609437	C	T	2.4665e-105	0.765494074129992	0.207215179653802	0.00950650448928314	TSPYL1	30820	biofsci
rs6933927	6	116416683	G	T	8.0255e-22	0.810245116813481	0.0992302724941254	0.0103368097434425	TSPYL1	30436	biofsci
rs74826723	6	116853984	C	T	5.556e-09	0.0334612016845265	0.13623494835406	0.0233691181971732	TSPYL1	28309	biofsci
rs77958778	6	116519444	C	T	4.5535e-13	0.976214472888531	0.27531465463028	0.0380373935659408	TSPYL1	14883	biofsci
rs78692342	6	116404302	A	G	4.5525e-10	0.0169141747258528	0.200600902110502	0.0321790375383792	TSPYL1	29039	biofsci
rs9374596	6	116589290	G	A	1.8023e-11	0.133280489185823	-0.0796514180904856	0.0118509497091972	TSPYL1	30819	biofsci
