## Supplementary material for "Multi-level Regulatory Roles of Lactate Metabolism Gene Network in Oral Cancer: Machine Learning Insights": TSPYL4.csv

SNP	CHR	BP	effect_allele	other_allele	P	EAF	BETA	SE	gene	samplesize	source
rs1204835	6	116514046	A	C	1.1151e-09	0.083035814949829	-0.0879995565349241	0.0144453383238274	TSPYL4	31470	biofsci
rs140930530	6	116504991	C	T	6.7176e-10	0.0192253914988814	-0.195932151516664	0.0317427543971915	TSPYL4	26317	biofsci
rs146876446	6	116812395	A	C	9.7099e-11	0.0333512331709562	-0.144902382034275	0.0223918874450294	TSPYL4	30932	biofsci
rs4946146	6	116555976	T	C	1.4933e-48	0.0200229739364652	0.426002404940025	0.0290923646591245	TSPYL4	30107	biofsci
rs4946167	6	116777238	G	C	9.9881e-10	0.290579573343402	0.053743932125458	0.0087964928106876	TSPYL4	31346	biofsci
rs4946175	6	116825977	G	A	4.422e-11	0.80410036008828	-0.0670123519841477	0.0101701828753772	TSPYL4	30688	biofsci
rs500348	6	116716593	A	T	2.8731e-08	0.482488604052895	0.0477733055470038	0.00860904374450439	TSPYL4	27018	biofsci
rs515745	6	116439220	G	A	3.3426e-15	0.485963395843512	-0.0628217023677843	0.00797513105770887	TSPYL4	31470	biofsci
rs62423804	6	116609437	C	T	1.1158e-48	0.765494074129992	-0.1381976579643	0.00942505237501024	TSPYL4	31355	biofsci
