## Supplementary material for "Multi-level Regulatory Roles of Lactate Metabolism Gene Network in Oral Cancer: Machine Learning Insights": TSPYL5.csv

SNP	CHR	BP	effect_allele	other_allele	P	EAF	BETA	SE	gene	samplesize	source
rs10087523	8	98370906	G	C	3.7807e-08	0.861176115346871	-0.0633143802350757	0.011510031310914	TSPYL5	31569	biofsci
rs118032326	8	98289721	T	C	4.526e-17	0.0124446671677942	-0.489550345801746	0.058292294277553	TSPYL5	11973	biofsci
rs137995731	8	97833447	G	A	8.8787e-12	0.0225541359246596	-0.220361991245666	0.0322950422437005	TSPYL5	21746	biofsci
rs139138849	8	98345700	T	C	3.2941e-41	0.0485949149302237	-0.250194892195946	0.0186089068863246	TSPYL5	31230	biofsci
rs1431888	8	98144194	C	G	4.9276e-09	0.756630657838696	-0.0548321849617607	0.00937382425194644	TSPYL5	30902	biofsci
rs148065708	8	98434951	T	C	4.8578e-16	0.0220515849576688	-0.245213875630711	0.0302181046520815	TSPYL5	25391	biofsci
rs17737465	8	98154441	G	A	8.2794e-16	0.328328760945545	-0.0680953176631564	0.00845925584028876	TSPYL5	31684	biofsci
rs184287650	8	98547663	C	T	4.1114e-08	0.0180217199882595	0.196108931938098	0.0357471622198502	TSPYL5	22110	biofsci
rs2635143	8	98324440	T	C	2.741e-14	0.346781164267729	-0.0635165425742974	0.00834656731025341	TSPYL5	31684	biofsci
rs2635148	8	98330958	T	C	1.5784e-10	0.97543649435125	0.382369658347338	0.0597667377881641	TSPYL5	5842	biofsci
rs28669903	8	98289986	C	T	2.8115e-115	0.357951275657011	0.190754958651446	0.00835852695040866	TSPYL5	31140	biofsci
rs35408539	8	98246225	A	G	9.667e-39	0.0813471081103067	0.195519281445953	0.0150191489818677	TSPYL5	29661	biofsci
rs35832356	8	98231618	C	T	1.9436e-28	0.566884391754134	0.0888494716790917	0.00803267983718395	TSPYL5	31561	biofsci
rs4431566	8	98533207	G	C	1.8306e-49	0.792586721020647	0.145125610560569	0.00981566648589249	TSPYL5	31568	biofsci
rs6992458	8	98168031	A	G	1.0652e-08	0.140886605783866	0.0656549583589489	0.0114781395732428	TSPYL5	31355	biofsci
rs72666215	8	98230704	C	A	1.262e-53	0.0582026768642447	-0.263494877991123	0.017091633563245	TSPYL5	31225	biofsci
rs72669603	8	98448992	T	A	1.8903e-10	0.0651854659150125	0.112765212100596	0.0177022671701536	TSPYL5	26184	biofsci
rs72671593	8	98805910	G	A	5.164e-09	0.0437068682221492	0.124412578485778	0.0212965950265801	TSPYL5	26376	biofsci
rs74346071	8	98266370	T	C	2.5234e-21	0.0414710159983378	0.196976688456596	0.0207761592735495	TSPYL5	29140	biofsci
rs77602471	8	97962668	C	A	1.3536e-18	0.0200715694820388	-0.270697420121538	0.0307572258151297	TSPYL5	26872	biofsci
rs77627275	8	98696385	A	G	1.3834e-09	0.0158232393354718	-0.213018798671657	0.0351667049677514	TSPYL5	25962	biofsci
rs80222081	8	98271762	T	C	2.0404e-171	0.0539573820395738	-0.49329240201286	0.0176746496550599	TSPYL5	31355	biofsci
