## Supplementary material for "Multi-level Regulatory Roles of Lactate Metabolism Gene Network in Oral Cancer: Machine Learning Insights": TSR3.csv

SNP	CHR	BP	effect_allele	other_allele	P	EAF	BETA	SE	gene	samplesize	source
rs118110600	16	1369419	G	C	3.3669e-08	0.0271072610473039	0.248563306262567	0.045018166816852	TSR3	9355	biofsci
rs11865640	16	1415299	A	G	2.4765e-39	0.0276634906886098	-0.427003096030344	0.0325422471539339	TSR3	17553	biofsci
rs3759937	16	1381917	A	C	1.3313e-11	0.116690915704283	-0.102637715813941	0.015171423729371	TSR3	21075	biofsci
