## Supplementary material for "Multi-level Regulatory Roles of Lactate Metabolism Gene Network in Oral Cancer: Machine Learning Insights": TSSC1.csv

SNP	CHR	BP	effect_allele	other_allele	P	EAF	BETA	SE	gene	samplesize	source
rs11127414	2	3344607	C	T	1.2394e-17	0.328690597516325	0.0726798591012618	0.00850126432588186	TSSC1	31354	biofsci
rs11127420	2	3382780	C	A	2.06e-10	0.140785022475555	-0.0794798146698152	0.0125033137744136	TSSC1	26440	biofsci
rs116551793	2	3190742	T	C	2.3096e-10	0.0175579896907216	-0.221698925452002	0.0349726977303132	TSSC1	23699	biofsci
rs13031126	2	3421674	T	C	4.94e-10	0.743477932570695	-0.0568892115838971	0.00914499929010691	TSSC1	31348	biofsci
rs141921714	2	3351021	G	A	3.9544e-12	0.0194745859508852	0.301926336270462	0.0435121325095422	TSSC1	13830	biofsci
rs142597021	2	3300186	T	C	7.4605e-10	0.0153714503042596	0.246305296686863	0.0400099570648402	TSSC1	20637	biofsci
rs17682	2	3193040	A	G	8.7828e-54	0.351384869780901	-0.12891447170491	0.0083493288064786	TSSC1	31470	biofsci
rs2013565	2	3133601	T	C	5.7561e-22	0.071689497716895	0.149638019044799	0.0155326059337747	TSSC1	31141	biofsci
rs62119000	2	3202478	A	C	5.6947e-13	0.0392908827785818	0.163984293025799	0.0227509493917421	TSSC1	25591	biofsci
rs73913312	2	3312933	A	C	2.3218e-20	0.120389833747372	0.114065617994137	0.0123362192847094	TSSC1	31026	biofsci
rs7575110	2	3289677	C	T	2.501e-08	0.0554465437012951	0.114301812428349	0.0205088210626288	TSSC1	22698	biofsci
rs76494865	2	3191204	G	A	3.0989e-114	0.132189216782537	0.297399883157555	0.0130918580038014	TSSC1	25430	biofsci
rs8136	2	3192912	A	G	3.6927e-09	0.0250828092746388	-0.166369870601285	0.0282107149932657	TSSC1	25692	biofsci
