## Supplementary material for "Multi-level Regulatory Roles of Lactate Metabolism Gene Network in Oral Cancer: Machine Learning Insights": TSSC2.csv

SNP	CHR	BP	effect_allele	other_allele	P	EAF	BETA	SE	gene	samplesize	source
rs6578342	11	3400422	C	T	2.327e-18	0.899727355346865	0.336186877870185	0.0384639975596015	TSSC2	3746	biofsci
