## Supplementary material for "Multi-level Regulatory Roles of Lactate Metabolism Gene Network in Oral Cancer: Machine Learning Insights": TSSC4.csv

SNP	CHR	BP	effect_allele	other_allele	P	EAF	BETA	SE	gene	samplesize	source
rs734095	11	2323198	G	C	2.9206e-09	0.100494544905432	0.0785809090658535	0.0132378007556903	TSSC4	31564	biofsci
rs76296735	11	2416898	T	C	1.1803e-11	0.020831821151194	0.244577572616999	0.0360590285014816	TSSC4	18852	biofsci
