## Supplementary material for "Multi-level Regulatory Roles of Lactate Metabolism Gene Network in Oral Cancer: Machine Learning Insights": TSSK4.csv

SNP	CHR	BP	effect_allele	other_allele	P	EAF	BETA	SE	gene	samplesize	source
rs34304067	14	24670758	G	C	1.3834e-09	0.109466450175584	0.0778528997004733	0.0128525274375926	TSSK4	31050	biofsci
