## Supplementary material for "Multi-level Regulatory Roles of Lactate Metabolism Gene Network in Oral Cancer: Machine Learning Insights": TSSK6.csv

SNP	CHR	BP	effect_allele	other_allele	P	EAF	BETA	SE	gene	samplesize	source
rs111807928	19	19076780	A	G	1.3143e-08	0.062918651024122	0.0945545810818527	0.0166343403905235	TSSK6	30648	biofsci
rs62135502	19	19303185	A	G	6.7261e-10	0.141988693564625	0.0714296841195943	0.0115722453008658	TSSK6	30647	biofsci
rs7248885	19	19753292	A	G	5.2736e-11	0.609322678843227	-0.0539337776638124	0.00821797950049709	TSSK6	31101	biofsci
rs77254326	19	19626781	G	T	2.2343e-66	0.157534246575342	0.19771159846411	0.0114881144481502	TSSK6	28546	biofsci
rs8110982	19	19843256	T	C	4.5467e-10	0.0477737435505446	0.117413561456603	0.0188337816330248	TSSK6	30986	biofsci
