## Supplementary material for "Multi-level Regulatory Roles of Lactate Metabolism Gene Network in Oral Cancer: Machine Learning Insights": TST.csv

SNP	CHR	BP	effect_allele	other_allele	P	EAF	BETA	SE	gene	samplesize	source
rs113509075	22	37451655	G	A	9.612e-38	0.0162296085964033	0.473470521216813	0.036870631022849	TST	23036	biofsci
rs11703148	22	37339018	T	C	4.6201e-32	0.0591536968682218	0.200735035615459	0.0170319397593256	TST	30970	biofsci
rs11704654	22	37499386	T	C	1.4081e-08	0.182814085459807	0.0586583349025992	0.010340643603039	TST	31300	biofsci
rs130442	22	37372717	A	G	1.6764e-19	0.211986301369863	-0.0887962399117144	0.00983074895230716	TST	30971	biofsci
rs2075938	22	37266322	A	G	2.0023e-100	0.710369101978691	0.188443802337331	0.00885814757032604	TST	30971	biofsci
rs2179051	22	37330721	C	T	1.1344e-14	0.271218127759258	0.0749114264423226	0.00969928094392658	TST	26889	biofsci
rs2743821	22	37481343	G	T	4.6354e-11	0.427516665260316	0.0558348922265269	0.00848245202760799	TST	28393	biofsci
rs2899278	22	37372407	A	G	1.3405e-11	0.728775810652674	-0.0609239810172889	0.00900682726963853	TST	31182	biofsci
rs3218312	22	37530332	G	A	2.7904e-10	0.201016842859703	0.0677382109220777	0.0107348870734343	TST	27015	biofsci
rs35487258	22	37303054	T	A	1.0007e-24	0.187145028397728	0.108013051022522	0.0105211274775257	TST	29693	biofsci
rs4821544	22	37258503	C	T	8.2848e-28	0.281972265023112	-0.0970856886484773	0.00888257794201935	TST	31300	biofsci
rs5750328	22	37284219	A	G	4.4223e-16	0.625939708314539	0.067130418151322	0.00826057861237443	TST	31295	biofsci
rs5750368	22	37410209	T	C	6.0322e-42	0.386804506911372	0.112784125453704	0.00831116162279881	TST	30518	biofsci
rs5750373	22	37425031	A	G	4.8419e-16	0.368954113269946	-0.0672211775046753	0.00828316256804042	TST	31300	biofsci
rs715483	22	37433899	C	G	4.2323e-12	0.0365454842753584	0.172036069045065	0.0248273373998911	TST	23038	biofsci
rs7287424	22	37371197	T	C	8.8751e-24	0.0737364586872004	-0.154036495928836	0.0153218310152621	TST	31184	biofsci
rs7290003	22	37408829	A	G	5.8196e-149	0.276208459214501	0.232839956811431	0.00895745005814539	TST	31171	biofsci
rs73884071	22	37229457	G	A	1.1126e-08	0.853433048968394	-0.0645559521964278	0.0113008231416066	TST	31300	biofsci
rs741999	22	37259273	C	T	4.83e-22	0.491755121225177	0.0785281314864754	0.00813602829354587	TST	30222	biofsci
rs855789	22	37472855	C	T	1.3097e-08	0.0433613649227784	-0.115055898026912	0.0202395725415434	TST	29425	biofsci
