## Supplementary material for "Multi-level Regulatory Roles of Lactate Metabolism Gene Network in Oral Cancer: Machine Learning Insights": TSTA3.csv

SNP	CHR	BP	effect_allele	other_allele	P	EAF	BETA	SE	gene	samplesize	source
rs35457004	8	144559861	G	C	9.7408e-10	0.610272734417983	-0.0664415621423439	0.010868184994004	TSTA3	17798	biofsci
rs72693324	8	144775131	A	G	3.8795e-10	0.0391766268260292	0.157833535907448	0.0252174560877228	TSTA3	20888	biofsci
rs77951814	8	144657152	G	C	1.8136e-21	0.92737043737363	-0.167800536265711	0.0176353690242471	TSTA3	23869	biofsci
