## Supplementary material for "Multi-level Regulatory Roles of Lactate Metabolism Gene Network in Oral Cancer: Machine Learning Insights": TSTD1.csv

SNP	CHR	BP	effect_allele	other_allele	P	EAF	BETA	SE	gene	samplesize	source
rs11265544	1	161006019	C	A	3.2022e-33	0.315851779473111	0.125690767451865	0.0104667294648723	TSTD1	21121	biofsci
rs1128750	1	161069544	A	G	2.5853e-13	0.0363284608770421	-0.194135432610237	0.0265422647193455	TSTD1	20273	biofsci
rs114395538	1	160724724	A	G	1.0607e-09	0.0168906647293861	-0.301172140280657	0.0493732914114422	TSTD1	12352	biofsci
rs11581248	1	160720074	T	C	1.8465e-08	0.117423052763819	0.0870356674828587	0.0154702572845465	TSTD1	20159	biofsci
rs1556259	1	161014649	G	A	2.4558e-304	0.148451593505713	-0.510296799527408	0.0136848784102434	TSTD1	21120	biofsci
rs2516840	1	161011317	A	G	1.0873e-77	0.730034950580631	0.204488826527663	0.0109597883239806	TSTD1	21121	biofsci
rs3892376	1	161053773	T	C	1.5267e-16	0.121331128565523	0.123005649339016	0.0149014669807157	TSTD1	21121	biofsci
rs4656983	1	161074419	G	A	1.6393e-11	0.063995621650185	0.134258966188174	0.0199342201583011	TSTD1	21006	biofsci
rs6669353	1	160870479	A	G	1.421e-29	0.393318233295583	-0.112799622509804	0.00998854346623131	TSTD1	21002	biofsci
rs72714986	1	161333546	A	G	2.8985e-15	0.0269483427888922	-0.454918657180604	0.057621109205903	TSTD1	5743	biofsci
rs7525124	1	161071329	A	G	3.7382e-25	0.379041353383459	0.103930534107959	0.0100310334148539	TSTD1	21112	biofsci
rs80093686	1	160905683	T	C	2.0713e-15	0.0153746677203822	-0.416188309667875	0.0524371366236031	TSTD1	12012	biofsci
