## Supplementary material for "Multi-level Regulatory Roles of Lactate Metabolism Gene Network in Oral Cancer: Machine Learning Insights": TSTD3.csv

SNP	CHR	BP	effect_allele	other_allele	P	EAF	BETA	SE	gene	samplesize	source
rs10457612	6	99652157	T	G	1.3189e-08	0.0733500096209352	0.207923209839855	0.0365817252260557	TSTD3	5497	biofsci
rs111329837	6	100045370	T	C	1.4081e-29	0.05528087086588	0.471122341609982	0.0417143918549657	TSTD3	5502	biofsci
rs11155104	6	100285251	T	C	3.9327e-09	0.493061444761391	0.115868428016547	0.0196817495908931	TSTD3	5164	biofsci
rs12191579	6	100053112	A	T	3.2704e-42	0.855910772250321	-0.369572452798479	0.0271453037767161	TSTD3	5502	biofsci
rs12191754	6	100053427	C	T	1.9252e-12	0.0246785002716899	0.487098976871696	0.0691921612647655	TSTD3	4339	biofsci
rs12194369	6	99696449	G	A	9.0709e-23	0.199728209580612	-0.234258722262881	0.0238508951783666	TSTD3	5499	biofsci
rs142169156	6	100099699	C	T	1.4094e-09	0.0244329228775113	0.406387667429465	0.0671215901279156	TSTD3	4656	biofsci
rs17059457	6	99806408	G	A	1.2696e-16	0.0526966848095002	-0.353342563252199	0.0426938163954712	TSTD3	5495	biofsci
rs4840052	6	99929946	A	G	4.6068e-25	0.0616365969653506	0.409904220619732	0.0396387409940752	TSTD3	5502	biofsci
rs581629	6	99705914	T	G	5.5701e-53	0.263473391461215	0.331575949126476	0.0216422085743875	TSTD3	5501	biofsci
rs62432322	6	99972315	C	T	6.5025e-41	0.117066829790488	-0.397486718321109	0.0296755896733791	TSTD3	5493	biofsci
rs62434575	6	100019909	C	A	1.9865e-34	0.832428458319195	-0.314761863886285	0.0257236144820154	TSTD3	5417	biofsci
rs72926250	6	99962102	A	C	1.0957e-09	0.0185930611462526	-0.458587031796258	0.075242342947473	TSTD3	4840	biofsci
rs75141905	6	100289843	G	A	3.5053e-10	0.0911523026944391	0.207823770212793	0.0331203815600168	TSTD3	5502	biofsci
rs7748783	6	99822231	C	T	3.9593e-28	0.504964512231954	0.209789293432417	0.0190771302305575	TSTD3	5496	biofsci
rs79817467	6	99954186	C	A	6.0405e-14	0.0334598065376918	-0.398195087120524	0.0530431713228352	TSTD3	5495	biofsci
rs9376180	6	99902472	T	C	2.6625e-21	0.0458156575395295	0.432045474629254	0.0455975044990347	TSTD3	5501	biofsci
rs9389729	6	100259888	A	G	1.3427e-44	0.454852591446152	0.268295731576321	0.019149208580261	TSTD3	5499	biofsci
rs9399284	6	100233870	T	G	2.1529e-27	0.56525987447856	0.208514002515481	0.0192302870529818	TSTD3	5502	biofsci
rs9402854	6	99958527	T	C	4.0019e-174	0.444496867215219	0.539692230126562	0.0191843505105081	TSTD3	5502	biofsci
