## Supplementary material for "Multi-level Regulatory Roles of Lactate Metabolism Gene Network in Oral Cancer: Machine Learning Insights": TTBK2.csv

SNP	CHR	BP	effect_allele	other_allele	P	EAF	BETA	SE	gene	samplesize	source
rs12050604	15	43357406	A	C	2.6902e-33	0.298737701166959	-0.104991467732951	0.00873269685372384	TTBK2	31297	biofsci
