## Supplementary material for "Multi-level Regulatory Roles of Lactate Metabolism Gene Network in Oral Cancer: Machine Learning Insights": TTC3.csv

SNP	CHR	BP	effect_allele	other_allele	P	EAF	BETA	SE	gene	samplesize	source
rs1065758	21	38308911	A	G	2.7333e-18	0.15813155386082	-0.0955427044650727	0.0109542197277084	TTC3	31300	biofsci
rs111328897	21	38984047	G	A	7.4291e-17	0.0326258897969945	-0.198967533199559	0.0238575904937239	TTC3	27833	biofsci
rs113028042	21	38891009	T	C	1.1016e-40	0.0344316919659385	-0.302145242770316	0.0226234513957138	TTC3	29384	biofsci
rs113965277	21	38432842	C	T	4.2236e-18	0.0235369774919614	0.240033524164332	0.0276772276092904	TTC3	28400	biofsci
rs116906519	21	38791122	A	G	1.6655e-16	0.0237319974953037	0.224774889451135	0.0272652704331799	TTC3	29030	biofsci
rs11702247	21	38699159	C	T	2.6451e-105	0.17519818799547	0.228182028369168	0.0104698991180718	TTC3	31565	biofsci
rs117047075	21	38935096	T	C	2.2215e-08	0.0145436053902873	0.210057088646493	0.0375517695746171	TTC3	24740	biofsci
rs117558139	21	38461310	T	C	5.8626e-11	0.0137964774951076	0.248474642050526	0.0379507036565495	TTC3	25515	biofsci
rs11909948	21	39098777	A	G	2.7277e-09	0.735159463024754	0.054262687220921	0.00912391963091168	TTC3	30849	biofsci
rs12152102	21	38453053	A	G	6.4892e-24	0.0588956290510221	0.177420256799679	0.0175937106987772	TTC3	29143	biofsci
rs1235345	21	38432325	A	G	1.6769846438804e-308	0.466126319009023	0.353270800631395	0.00802086097156013	TTC3	31231	biofsci
rs12483205	21	38740824	G	A	1.4825e-24	0.2324778828554	-0.0967784063009565	0.0094620121333343	TTC3	31299	biofsci
rs139385404	21	38357847	T	C	1.1191e-12	0.067845882979159	0.116483420297546	0.0163712977045363	TTC3	29498	biofsci
rs145945813	21	38715602	T	C	2.7283e-14	0.016008537886873	-0.345721187657639	0.0454262722594328	TTC3	15382	biofsci
rs147516925	21	38445374	T	C	1.0275e-14	0.0212071778140294	-0.241614414496554	0.0312340884348407	TTC3	24691	biofsci
rs151077241	21	39096115	T	G	2.7612e-09	0.0286618642217856	0.150627680593339	0.0253351634193391	TTC3	27980	biofsci
rs17461399	21	38398124	A	G	1.8464e-10	0.0182786339665148	0.214478274446069	0.0336510409260181	TTC3	24606	biofsci
rs17814445	21	38458048	A	G	1.4611e-63	0.0524429049019213	0.30873314529763	0.0183437794287498	TTC3	29902	biofsci
rs1803439	21	38885442	G	A	9.9569e-53	0.354391371340524	-0.126923399851661	0.00830498337030261	TTC3	31684	biofsci
rs2154534	21	38388517	A	G	3.4e-38	0.224562404870624	0.123653365410238	0.00956950883870709	TTC3	31355	biofsci
rs2835704	21	38730960	G	A	1.2386e-12	0.522668931672329	0.0565820168784991	0.00796817587360923	TTC3	31565	biofsci
rs2835845	21	38999590	C	T	7.0495e-11	0.0857930097380539	0.0926475589799324	0.0142104021626658	TTC3	31569	biofsci
rs35795022	21	38745512	C	G	5.3952e-11	0.0467381455753549	0.123690970355945	0.0188561931728502	TTC3	31563	biofsci
rs36119957	21	38946816	C	A	5.2814e-12	0.349487015671389	0.0574696280707311	0.00833146726840504	TTC3	31684	biofsci
rs56230677	21	38471515	C	T	9.7169e-32	0.0275613443423654	0.288177506148164	0.0245822320351586	TTC3	30872	biofsci
rs61999340	21	38494273	C	G	1.1995e-08				TTC3	5075	biofsci
rs6517382	21	38156170	T	C	1.1841e-08	0.0281870268058113	-0.155245183695953	0.0272269214991412	TTC3	24623	biofsci
rs7275240	21	38648402	A	G	1.6853e-187	0.402216181523011	0.237059094492135	0.00811710002404169	TTC3	31562	biofsci
rs7282867	21	38690588	A	G	7.1113e-14	0.04292343387471	0.157523292889866	0.0210426659305983	TTC3	27487	biofsci
rs73196097	21	38357586	A	T	1.109e-11	0.143898604833956	-0.0783190748192377	0.0115319259102168	TTC3	30520	biofsci
rs73200211	21	38398391	G	A	3.8614e-18	0.147965307623805	-0.0983655253546038	0.0113287793516612	TTC3	30902	biofsci
rs73201918	21	38455908	T	C	1.6769846438804e-308	0.881825428457553	-0.507535052756385	0.0126118852349596	TTC3	30165	biofsci
rs73203809	21	39040120	G	A	5.9219e-15	0.12839276725907	0.093858340562041	0.0120243335718822	TTC3	30902	biofsci
rs73216425	21	38768439	A	G	7.3416e-17	0.0280282568044878	0.20934351832834	0.0250966275044464	TTC3	29140	biofsci
rs73220508	21	38592924	A	G	2.3732e-21	0.0183562229466147	0.324026142184529	0.034153673034955	TTC3	23788	biofsci
rs75882765	21	39225695	G	A	4.0387e-09	0.140484181153135	0.0673470763922143	0.0114483275353519	TTC3	31594	biofsci
rs76352935	21	38518434	G	A	5.27e-72	0.0689279571947258	0.283387823119939	0.0157921093525146	TTC3	31240	biofsci
rs77114809	21	39001890	G	T	9.0535e-12	0.0460892103172944	-0.135080105320362	0.0198044343425692	TTC3	28996	biofsci
rs77208348	21	38476869	A	G	3.8745e-127	0.0357156506783872	-0.51708161643706	0.0215574628927075	TTC3	31240	biofsci
rs78964883	21	38748829	C	T	1.7755e-10	0.0280894207595778	-0.1599293102728	0.0250696476585259	TTC3	29141	biofsci
rs79072322	21	38240901	T	G	1.1195e-40	0.0303061224489796	-0.320300773981838	0.023985021490006	TTC3	29575	biofsci
rs79689471	21	38454870	C	T	1.1061e-46	0.0280588776448942	-0.347998521217288	0.0242555008097251	TTC3	31163	biofsci
rs8131448	21	38431541	T	C	4.2281e-31	0.0313495641719267	-0.319391918772282	0.0275394839253192	TTC3	21710	biofsci
rs857955	21	39094277	G	A	9.1789e-18	0.0461076665682512	-0.181608901597742	0.021157168340099	TTC3	25397	biofsci
rs858000	21	38972390	C	T	4.064e-23	0.512607579646686	-0.0788447044084478	0.00796226173802529	TTC3	31567	biofsci
rs9974713	21	38817699	T	C	3.6019e-21	0.228919755416321	-0.0894542025041022	0.00947246839172585	TTC3	31569	biofsci
rs9976308	21	38579419	A	T	1.0665e-08				TTC3	5075	biofsci
rs9978519	21	38187209	A	G	2.2214e-10	0.0286023437181005	0.156545842969149	0.0246711491921814	TTC3	29566	biofsci
rs9984095	21	38678407	C	T	1.2696e-57	0.562643310904785	-0.128144444839055	0.00800887763598528	TTC3	31678	biofsci
rs9984862	21	38946086	A	G	4.99e-18	0.473840487108171	-0.0688497809718263	0.00795629294179538	TTC3	31681	biofsci
