## Supplementary material for "Multi-level Regulatory Roles of Lactate Metabolism Gene Network in Oral Cancer: Machine Learning Insights": TTC4.csv

SNP	CHR	BP	effect_allele	other_allele	P	EAF	BETA	SE	gene	samplesize	source
rs10888877	1	55210960	A	G	1.1013e-147	0.533147925435959	-0.206078500538672	0.00796266317390912	TTC4	31683	biofsci
rs1147985	1	55264391	T	C	1.043e-31	0.277606544901065	-0.104481371454006	0.00891722752406851	TTC4	31355	biofsci
rs1180975	1	55171524	C	T	5.6908e-09	0.156411719939117	-0.0640409014546022	0.010993391261476	TTC4	31355	biofsci
rs12046989	1	55219540	T	C	1.0985e-29	0.178355730031708	-0.117641481570865	0.0103963980319969	TTC4	31567	biofsci
rs1469344	1	55386167	T	C	4.4697e-15	0.300725318501259	-0.0679238065000247	0.00866275638001054	TTC4	31684	biofsci
rs17515141	1	55217307	G	A	1.9261e-19	0.845569959083783	-0.0998533586357979	0.0110735318372238	TTC4	31226	biofsci
rs2251719	1	55136067	T	G	8.0218e-09	0.786271687249034	0.0560830165292376	0.00972296189893337	TTC4	31473	biofsci
rs3815225	1	55247518	A	C	4.4967e-09	0.109511025886865	-0.0752404138688911	0.0128295900605141	TTC4	31150	biofsci
rs3820105	1	55187167	G	C	7.7618e-130	0.0629296891475811	0.416095152815312	0.0171630926436384	TTC4	28784	biofsci
rs7555331	1	55155078	G	A	2.1508e-11	0.505027527144823	-0.05358219940065	0.008002837679698	TTC4	31231	biofsci
rs79665094	1	55397251	A	G	4.3259e-14	0.938499017010001	0.131707093888756	0.0174425689505564	TTC4	28473	biofsci
