## Supplementary material for "Multi-level Regulatory Roles of Lactate Metabolism Gene Network in Oral Cancer: Machine Learning Insights": TTC5.csv

SNP	CHR	BP	effect_allele	other_allele	P	EAF	BETA	SE	gene	samplesize	source
rs113549012	14	20855294	G	T	2.7101e-08	0.182009973149214	0.0579277333455089	0.0104199689431239	TTC5	30931	biofsci
rs1188536	14	20645846	A	G	7.7596e-09	0.528688197767145	-0.047265535048917	0.00818649283790304	TTC5	29941	biofsci
rs12884139	14	20798659	C	T	1.3131e-30	0.053117148241206	-0.208195332183302	0.0181034696645567	TTC5	30333	biofsci
rs138574896	14	20752978	C	G	1.05e-72	0.128988129385288	0.229329432176133	0.0127162218968268	TTC5	27522	biofsci
rs139592248	14	20815254	T	C	7.1438e-14	0.0263037606482443	-0.194454388889223	0.0259788631934407	TTC5	28926	biofsci
rs150929747	14	20710233	C	T	1.4752e-15	0.0494524467245462	-0.16414195415796	0.020572260760761	TTC5	25133	biofsci
rs185072105	14	20783167	A	G	1.4325e-10	0.0184694429421309	0.220387825666228	0.0343679358865714	TTC5	23351	biofsci
rs187693683	14	20790667	G	T	1.4431e-09	0.0147501367864308	-0.240821433670211	0.0398019062342303	TTC5	21718	biofsci
rs188715140	14	20798350	A	G	1.31e-20	0.0195952812265276	-0.286359307725479	0.0307671728348155	TTC5	27494	biofsci
rs189943556	14	20957127	A	G	5.4419e-10	0.0347475273295159	0.38657047514841	0.0622907999078956	TTC5	3842	biofsci
rs192791844	14	20777425	T	C	4.1629e-14	0.0209466263846928	0.374405396492319	0.04955074066865	TTC5	9930	biofsci
rs28436279	14	20772903	G	T	2.8793e-23	0.0985121999603253	0.135980780521581	0.01368428907332	TTC5	30066	biofsci
rs34284723	14	20713788	T	C	1.0136e-18	0.116273667092578	-0.111231814911312	0.0125921858979908	TTC5	30688	biofsci
rs35494187	14	20669944	T	C	1.4009e-10	0.276373735369966	-0.0585049278176077	0.0091188827297621	TTC5	30066	biofsci
rs4981948	14	20756887	C	T	1.5767e-133	0.191399082568807	-0.250954211447507	0.0102051657909026	TTC5	31021	biofsci
rs61993913	14	20713436	C	T	7.2184e-17	0.0703138110421212	0.136213863103815	0.0163259418347214	TTC5	28697	biofsci
rs75507465	14	20768304	G	A	2.1765e-40	0.123542095462119	0.201199736199201	0.0151224556885312	TTC5	20192	biofsci
rs80273332	14	20707179	T	C	6.1459e-18	0.0771537622682661	0.134986061198769	0.0156414902895445	TTC5	28703	biofsci
