## Supplementary material for "Multi-level Regulatory Roles of Lactate Metabolism Gene Network in Oral Cancer: Machine Learning Insights": TTC7A.csv

SNP	CHR	BP	effect_allele	other_allele	P	EAF	BETA	SE	gene	samplesize	source
rs17480779	2	47206716	G	C	1.01e-18	0.534597961494904	0.0772573659181996	0.00874535786533994	TTC7A	26276	biofsci
