## Supplementary material for "Multi-level Regulatory Roles of Lactate Metabolism Gene Network in Oral Cancer: Machine Learning Insights": TTC7B.csv

SNP	CHR	BP	effect_allele	other_allele	P	EAF	BETA	SE	gene	samplesize	source
rs11628420	14	91257375	C	T	1.392e-09	0.206710329771343	-0.065448586793127	0.0108066949776476	TTC7B	26109	biofsci
rs58746748	14	91291290	T	C	4.5382e-19	0.310647536341325	0.0837820567965878	0.00938923892735653	TTC7B	26485	biofsci
