## Supplementary material for "Multi-level Regulatory Roles of Lactate Metabolism Gene Network in Oral Cancer: Machine Learning Insights": TTC9.csv

SNP	CHR	BP	effect_allele	other_allele	P	EAF	BETA	SE	gene	samplesize	source
rs10137299	14	70992257	G	A	1.2035e-13	0.0210138850060572	0.284543439730783	0.0383657524648468	TTC9	16512	biofsci
rs10483833	14	71165244	C	T	8.4574e-14	0.0353448645864629	0.212871453210973	0.0285231945452926	TTC9	18025	biofsci
rs1076263	14	71139626	A	G	1.9064e-13	0.272222222222222	0.0810356419996165	0.0110173129579509	TTC9	20792	biofsci
rs11158831	14	70570419	A	T	1.6966e-08	0.24998090728578	-0.0640206610017816	0.0113503760374764	TTC9	20700	biofsci
rs11158878	14	71173614	A	G	1.4137e-24	0.6821834132743	-0.11124057785434	0.0108710875775055	TTC9	19514	biofsci
rs113779409	14	71142378	G	A	1.6215e-16	0.02271128529796	-0.310375282415633	0.0376344754417471	TTC9	15905	biofsci
rs1205235	14	71129793	G	A	8.7506e-78	0.164098613251156	0.245264744370926	0.0131370479638626	TTC9	21121	biofsci
rs1205237	14	71128836	T	C	1.6378e-16	0.0345319634703196	0.221465397143894	0.026856986592922	TTC9	20792	biofsci
rs12586828	14	71186513	T	C	4.3629e-11	0.112497520333267	-0.105044377391401	0.0159370641751731	TTC9	19717	biofsci
rs12590136	14	71168940	A	G	4.2443e-12	0.176656214825535	-0.0922617007380427	0.0133156824757595	TTC9	19388	biofsci
rs12889553	14	71122598	A	G	2.4149e-65	0.101249752033327	0.284986874590326	0.0166935263969216	TTC9	19717	biofsci
rs12893709	14	71348847	T	C	1.6552e-11	0.251279247758583	0.0788377122973858	0.011707933572536	TTC9	19388	biofsci
rs12895289	14	71105958	C	T	1.8776e-38	0.164590101280336	-0.171961978675822	0.0132614060719685	TTC9	20677	biofsci
rs138125186	14	71006500	T	C	1.9898e-12	0.0188419356515411	-0.298004745982322	0.0423597029157114	TTC9	15073	biofsci
rs139861151	14	71161794	A	G	3.7692e-13	0.0163184342766464	0.339708292344338	0.0467679409039935	TTC9	14241	biofsci
rs144102582	14	71116149	T	C	1.1277e-09	0.0125751503006012	0.421271623251076	0.0691709149386855	TTC9	8416	biofsci
rs146213879	14	71326717	G	T	6.3134e-10	0.01645	0.277531258320847	0.0448898112933032	TTC9	15336	biofsci
rs148451200	14	70933506	T	C	3.8247e-09	0.0138768178921143	0.309245376424841	0.0524892009683008	TTC9	13262	biofsci
rs149298635	14	70761754	A	G	9.9432e-18	0.925517524082804	-0.167171594773783	0.019496366525603	TTC9	19082	biofsci
rs17108305	14	71110414	G	A	1.3577e-16	0.0322352511748871	0.258259163167837	0.0312341008850259	TTC9	16429	biofsci
rs17108388	14	71161662	G	A	2.9856e-12	0.0643620364550597	-0.147628587462618	0.0211553798865939	TTC9	18552	biofsci
rs17108548	14	71260307	C	T	2.5088e-27	0.167030351120809	-0.146196387554227	0.0135005760099573	TTC9	19717	biofsci
rs28417404	14	70944224	A	G	2.5733e-19	0.134665954474484	0.135569014074425	0.0150871956636016	TTC9	18850	biofsci
rs28710300	14	70514663	T	C	6.9001e-13	0.113871246570709	0.109998680797555	0.0153169506088637	TTC9	21121	biofsci
rs34430379	14	71341938	T	C	2.9999e-13	0.451776960784314	0.123612442270873	0.0169459787882477	TTC9	7030	biofsci
rs3742851	14	71109352	C	G	7.0076e-122	0.157838695938359	-0.31926750689319	0.0135992770263916	TTC9	20339	biofsci
rs4902843	14	71209025	A	C	1.9933e-184	0.675116122116797	0.311539484522019	0.0107569102929382	TTC9	19701	biofsci
rs61980475	14	71132621	A	G	6.2083e-17	0.0174296780747984	0.403664824341544	0.04827833616485	TTC9	12526	biofsci
rs61988682	14	71336487	T	C	5.5793e-43	0.134581149243398	-0.229887625583447	0.0167272507755377	TTC9	15343	biofsci
rs6573933	14	70656043	A	G	8.0194e-12	0.18986769660613	-0.089796881956006	0.0131318468516117	TTC9	18850	biofsci
rs72719792	14	71105128	G	T	1.6465e-14	0.0885299579708728	0.155236800495841	0.0202244486490927	TTC9	15149	biofsci
rs72721905	14	71138682	A	G	2.0029e-29	0.0383912248628885	0.302664512625752	0.0268726982061238	TTC9	18755	biofsci
rs72731889	14	70685658	A	G	8.5261e-30	0.0739893211289092	0.227598665270037	0.020073969418772	TTC9	18110	biofsci
rs73287931	14	71133762	A	G	3.1186e-36	0.179851598173516	-0.160487471048442	0.0127683123069441	TTC9	20792	biofsci
rs77614866	14	71503103	T	C	2.0373e-08	0.0367095827900913	-0.151926833494277	0.027087226054464	TTC9	19271	biofsci
rs78256149	14	70643614	G	A	3.4465e-12	0.0657904939133132	0.138676418351886	0.0199299270431845	TTC9	20481	biofsci
rs78610371	14	71130839	G	T	4.4365e-18	0.0491590709736471	0.196868838626681	0.0227142374269292	TTC9	20733	biofsci
rs79904145	14	71234678	C	T	2.5005e-15	0.0208615165539338	0.349435251933002	0.044155178540398	TTC9	12555	biofsci
rs8009032	14	70985876	T	C	1.4612e-36	0.495668989968172	0.128454886254797	0.0101714218271278	TTC9	19333	biofsci
rs8016356	14	71087546	G	A	2.0789e-59	0.776764816912042	0.190459305068259	0.0117173278211116	TTC9	21002	biofsci
rs8018084	14	71332844	G	A	1.5471e-12	0.124459699974574	-0.112539512845101	0.0159174440390796	TTC9	18110	biofsci
rs886599	14	71174444	T	C	8.0774e-10	0.212221428839866	0.0731037841843555	0.0118995644405957	TTC9	21121	biofsci
