## Supplementary material for "Multi-level Regulatory Roles of Lactate Metabolism Gene Network in Oral Cancer: Machine Learning Insights": TTC9C.csv

SNP	CHR	BP	effect_allele	other_allele	P	EAF	BETA	SE	gene	samplesize	source
rs11231203	11	62523707	T	A	4.6907e-22	0.0177888065056207	0.351548629040053	0.0364110439192184	TTC9C	21585	biofsci
rs117783317	11	62603997	A	G	3.6088e-08	0.0188282138794084	0.191319652962514	0.0347285628902731	TTC9C	22441	biofsci
rs118038932	11	62656407	C	A	4.1611e-12	0.0286586896494017	0.173215722721006	0.0249892842519774	TTC9C	28763	biofsci
rs2187383	11	62775898	A	C	2.6834e-13	0.607783080912473	0.0596750480686296	0.00816392799450443	TTC9C	31470	biofsci
rs2845672	11	62496923	C	T	9.4323e-24	0.17694	-0.107734162267149	0.0107226978658096	TTC9C	29861	biofsci
rs59584712	11	62663320	C	T	1.3993e-13	0.149448931833623	-0.0828429174169308	0.0112004377017104	TTC9C	31355	biofsci
rs6675	11	62505764	T	C	3.2983e-164	0.212183031458532	0.292853653150404	0.010723547685061	TTC9C	26011	biofsci
rs72927273	11	62421347	G	A	5.8053e-14	0.0325488997555012	0.19127835497186	0.0254613450877684	TTC9C	24493	biofsci
rs76727724	11	62724522	C	T	1.4442e-13	0.0350332704340054	0.179809499237015	0.0243235619334742	TTC9C	24999	biofsci
rs77869753	11	62309586	A	C	4.8009e-20	0.0498733451225924	0.185472022687055	0.0202294863538955	TTC9C	25784	biofsci
