## Supplementary material for "Multi-level Regulatory Roles of Lactate Metabolism Gene Network in Oral Cancer: Machine Learning Insights": TTC12.csv

SNP	CHR	BP	effect_allele	other_allele	P	EAF	BETA	SE	gene	samplesize	source
rs10502172	11	113199146	T	C	1.6769846438804e-308	0.464767559848172	-0.447282461313432	0.00799185348075452	TTC12	31470	biofsci
rs10789931	11	112842773	T	C	7.3685e-22	0.14184879024648	0.10997751740734	0.0114457379230418	TTC12	31354	biofsci
rs11214597	11	113265999	A	G	1.1285e-21	0.0319381296246768	0.231903933848206	0.0242460671484648	TTC12	27509	biofsci
rs11214606	11	113309869	T	C	3.8531e-74	0.049996074120603	-0.339349568617753	0.0186293056405532	TTC12	30333	biofsci
rs11214665	11	113434250	A	C	8.5016e-09	0.416730386909313	0.0468931699778313	0.00814372025595347	TTC12	31017	biofsci
rs112646785	11	113315276	C	T	2.9322e-51	0.0326868373416085	-0.385021949511481	0.0255648479815865	TTC12	24196	biofsci
rs113490295	11	113436051	T	C	9.1945e-10	0.0186997553303041	-0.214308306763225	0.0350016833414818	TTC12	22241	biofsci
rs11603539	11	112776594	G	A	1.6441e-08	0.0224628557038529	0.171371131701266	0.0303526623629589	TTC12	24716	biofsci
rs11604851	11	113882422	G	C	2.3871e-09	0.105899894307716	-0.0774625236012588	0.0129779057099013	TTC12	31353	biofsci
rs11606008	11	113229935	T	C	9.4129e-105	0.0496732550214489	-0.409754347689472	0.0188516747879972	TTC12	29804	biofsci
rs11606354	11	113094604	A	G	1.0234e-08	0.0474075339540446	-0.11332112424727	0.0197882068638606	TTC12	28275	biofsci
rs117274829	11	113218804	A	G	1.9192e-58	0.022018576878421	0.456245652930235	0.0283072946921524	TTC12	28977	biofsci
rs117862178	11	113176164	C	A	1.2227e-29	0.0176012736600035	-0.40958029098717	0.0362261671460942	TTC12	22034	biofsci
rs118107176	11	113141429	C	A	2.6662e-20	0.0252927604370728	-0.249203743311804	0.0269946426742714	TTC12	27832	biofsci
rs12577253	11	113510323	C	T	4.7554e-11	0.750456794822992	0.0609227675534992	0.00926089040867966	TTC12	31131	biofsci
rs12794908	11	113272009	T	C	4.8627e-33	0.0269171516603903	-0.311372171546792	0.0260044573608037	TTC12	28229	biofsci
rs1350248	11	113928482	A	C	6.3102e-11	0.133780734962334	-0.0770965136050165	0.011795311282552	TTC12	31012	biofsci
rs140187145	11	113257596	G	A	1.2018e-09	0.0124126746506986	0.433706998535185	0.0713322146897559	TTC12	8016	biofsci
rs142029494	11	113220911	C	T	1.2517e-73	0.0327738603634919	-0.455933196149244	0.0251186255536408	TTC12	24999	biofsci
rs143815220	11	113251743	T	C	2.7892e-24	0.0343873862102008	0.236536526290239	0.0232651250408418	TTC12	27820	biofsci
rs147934156	11	113097331	T	C	2.1963e-19	0.0237088983838009	0.257565294691351	0.0286085120337829	TTC12	26393	biofsci
rs17527717	11	113216934	A	G	3.9516e-08	0.0435923515052889	0.110866301605313	0.020182829659994	TTC12	29441	biofsci
rs17597455	11	113109462	A	G	1.404e-16	0.036022589753933	-0.182117009098533	0.0220365922217893	TTC12	29651	biofsci
rs17598303	11	113136080	T	C	6.5467e-32	0.217140487142749	-0.113814111716219	0.00968111665372767	TTC12	31383	biofsci
rs17598990	11	113176372	G	A	2.0159e-21	0.0164877964341354	0.315569835881534	0.0332028488033346	TTC12	27969	biofsci
rs2440390	11	113286878	T	C	6.5425e-101	0.132666867107637	0.250598651975747	0.0117508511664516	TTC12	31469	biofsci
rs28454364	11	113520199	T	C	1.2048e-09	0.0254967267715631	0.207954854197371	0.0342047887555917	TTC12	17200	biofsci
rs34298987	11	113269792	A	C	4.1827e-57	0.0266660045684775	-0.442099958990166	0.0277596357522395	TTC12	24999	biofsci
rs3781881	11	113123078	G	T	6.7859e-10	0.567303985814509	-0.0501816198219051	0.00813184570116757	TTC12	30803	biofsci
rs4503577	11	113181615	G	A	1.6769846438804e-308	0.497740069713104	0.390794434227705	0.00803642423850721	TTC12	30968	biofsci
rs4646981	11	113090805	T	C	9.6945e-15	0.110458971842681	-0.0986435256986386	0.0127393746382166	TTC12	31355	biofsci
rs4938020	11	113358652	T	C	7.7546e-28	0.328739103838507	-0.0934691470996165	0.00854700089609603	TTC12	31017	biofsci
rs56159811	11	113158709	T	C	3.4538e-115	0.0769664399263407	0.341153685484043	0.0149546821034101	TTC12	31470	biofsci
rs600964	11	113150050	T	G	1.6769846438804e-308	0.687455372242474	-0.329377969871197	0.00859920607026541	TTC12	31470	biofsci
rs61064111	11	113452244	G	A	4.489e-10	0.206574981160512	-0.0674264556146387	0.0108126261830111	TTC12	26093	biofsci
rs619265	11	113120668	A	G	1.0755e-14	0.0328362762671141	0.173973486991082	0.0225062725732318	TTC12	31082	biofsci
rs625087	11	113124432	T	C	1.8194e-22	0.237908226539893	0.0912859927215507	0.00936112973476667	TTC12	31470	biofsci
rs6589380	11	113378904	G	A	3.1612e-09	0.0776537876969842	0.0905590194287447	0.0152893836617837	TTC12	29863	biofsci
rs7115462	11	113408517	A	G	2.4546e-27	0.926775873782743	0.166032732766344	0.0153291170661002	TTC12	31355	biofsci
rs723078	11	113193963	G	C	1.2422e-194	0.0621100503645794	0.491532623921543	0.0165158317654653	TTC12	31467	biofsci
rs72997454	11	113776959	G	T	7.1372e-26	0.0414100216414183	-0.219625489928447	0.0208809174680022	TTC12	28889	biofsci
rs74816891	11	113242069	G	A	7.8504e-37	0.0211132068208938	0.355081771676563	0.0280081537551124	TTC12	30840	biofsci
rs75005951	11	113522730	T	C	5.556e-09	0.0519998404912868	0.107303677294653	0.0184063806533188	TTC12	29938	biofsci
rs76105936	11	113355156	A	G	1.1048e-38	0.0338341440451906	0.292003422023044	0.0224481601198536	TTC12	30353	biofsci
rs77028828	11	113276932	A	G	1.2973e-45	0.0583985406365513	-0.266679647978496	0.0188127154582552	TTC12	25692	biofsci
rs79074838	11	113548241	T	C	2.9913e-11	0.0331067839719801	-0.154678036234548	0.0232707030697841	TTC12	28844	biofsci
rs7924396	11	113173054	C	T	1.1849e-114	0.0760184241325934	0.342952946910186	0.0150691583361976	TTC12	31348	biofsci
