## Supplementary material for "Multi-level Regulatory Roles of Lactate Metabolism Gene Network in Oral Cancer: Machine Learning Insights": TTC13.csv

SNP	CHR	BP	effect_allele	other_allele	P	EAF	BETA	SE	gene	samplesize	source
rs11122193	1	231158220	C	A	1.7806e-19	0.107610350076104	-0.116710457011093	0.0129304738545416	TTC13	31141	biofsci
rs12025055	1	231175644	G	C	1.0021e-11	0.193225079636392	-0.0696786560767761	0.0102375269719926	TTC13	30603	biofsci
rs1202538	1	230961750	C	A	3.9099e-21	0.277500943752359	0.0841501581166835	0.00891884114812599	TTC13	31351	biofsci
rs12562201	1	231233866	T	C	3.6927e-09	0.104190260475651	0.0770913766074045	0.0130718739478431	TTC13	31351	biofsci
rs12753120	1	230962981	T	C	3.2896e-15	0.913849847059279	-0.113350358387959	0.0143858411772567	TTC13	30688	biofsci
rs12757827	1	231113896	A	G	6.6085e-41	0.260182692732007	0.130119050642508	0.009715016921702	TTC13	27522	biofsci
rs1890353	1	230894454	C	T	4.5642e-10	0.137168308609821	-0.0723535178241728	0.0116077645229052	TTC13	31354	biofsci
rs2095768	1	231084863	T	C	7.5235e-29	0.041010640386352	-0.228186153141898	0.0204735723385341	TTC13	30330	biofsci
rs35652435	1	231161088	A	G	1.819e-09	0.270661716363074	0.0546038775568006	0.00908051777839133	TTC13	30718	biofsci
rs41271503	1	231155953	G	T	3.5255e-14	0.0751939844812415	-0.117575245698314	0.0155167732171505	TTC13	29863	biofsci
rs56096216	1	231072336	A	G	7.6415e-10	0.0659205857930097	0.0990055670483524	0.0160927094451338	TTC13	31355	biofsci
rs72762648	1	231046331	T	C	6.5622e-16	0.0305249821838625	-0.190656350765681	0.0236010485827069	TTC13	30333	biofsci
rs75096939	1	231022121	T	C	9.0684e-10	0.0291126366641241	0.15270599354418	0.0249315907827233	TTC13	28459	biofsci
rs79130240	1	231082867	T	C	5.9769e-12	0.0453086183833365	-0.132797113638415	0.0193019060520951	TTC13	31026	biofsci
rs9431911	1	231081606	T	C	4.9656e-143	0.312535386705922	-0.219374915746669	0.00861516803252731	TTC13	31354	biofsci
