## Supplementary material for "Multi-level Regulatory Roles of Lactate Metabolism Gene Network in Oral Cancer: Machine Learning Insights": TTC14.csv

SNP	CHR	BP	effect_allele	other_allele	P	EAF	BETA	SE	gene	samplesize	source
rs12633042	3	179934613	G	T	1.8254e-13	0.187740620517853	0.0752755132040703	0.0102259839705578	TTC14	31355	biofsci
rs62291047	3	180317395	A	G	5.919e-62	0.145830974219605	0.187935465929123	0.0113146657071459	TTC14	31354	biofsci
rs9290691	3	179794715	T	C	1.6365e-12	0.137442922374429	0.0821905854204582	0.0116376050152861	TTC14	31141	biofsci
