## Supplementary material for "Multi-level Regulatory Roles of Lactate Metabolism Gene Network in Oral Cancer: Machine Learning Insights": TTC16.csv

SNP	CHR	BP	effect_allele	other_allele	P	EAF	BETA	SE	gene	samplesize	source
rs10819298	9	130257025	G	C	3.8778e-31	0.697410147991543	-0.100548867431291	0.00866412189633016	TTC16	31563	biofsci
rs117567553	9	130363176	G	T	1.0779e-22	0.023764170228582	0.279089520125587	0.0284651612636505	TTC16	26599	biofsci
rs117854893	9	130553996	T	G	6.1087e-54	0.0598122951633727	0.290389447079974	0.0187789031713168	TTC16	25213	biofsci
rs11789116	9	130318584	A	T	1.0558e-26	0.100721326334076	-0.141477560194779	0.0132266519758777	TTC16	31554	biofsci
rs11790018	9	129702842	G	C	2.6135e-09	0.418202324514452	0.0482987913933878	0.00811171801306436	TTC16	31231	biofsci
rs12553394	9	130590832	A	G	4.0148e-08	0.0275123491780711	0.137551045030155	0.0250534661184552	TTC16	29773	biofsci
rs139810395	9	130397290	A	G	9.5163e-39	0.0341456000810578	0.321813587954858	0.0247180045128698	TTC16	24814	biofsci
rs143340323	9	130519964	A	G	3.8413e-15	0.0166288575953431	-0.257725289145886	0.0327903113496381	TTC16	28438	biofsci
rs143957786	9	130433025	C	A	2.4223e-11	0.0368098159509202	-0.150149497676667	0.0224845382046252	TTC16	27895	biofsci
rs189552562	9	130517592	A	G	3.402e-15	0.0454249076287764	-0.17452382420112	0.0221611926301707	TTC16	23479	biofsci
rs2253843	9	130313865	G	A	9.0772e-27	0.26074	-0.0994693992785754	0.00928709203852065	TTC16	30075	biofsci
rs2277156	9	129960209	A	G	1.7039e-14	0.439663271825322	0.0613965074290751	0.00800350759060839	TTC16	31684	biofsci
rs34701371	9	129663189	A	G	2.6847e-09	0.0499560279891408	-0.109280376174807	0.0183673758634564	TTC16	31228	biofsci
rs3780668	9	130673419	C	T	9.2466e-09	0.786557179901537	-0.0556875849763916	0.00969525139740095	TTC16	31684	biofsci
rs3802357	9	130478653	A	G	6.8361e-270	0.463218434011202	0.279651130059067	0.00796735945877067	TTC16	31678	biofsci
rs4074695	9	130155257	T	G	1.1567e-25	0.431720389522156	0.0841439008013307	0.00803474822643406	TTC16	31569	biofsci
rs555413	9	130488931	A	G	3.0135e-27	0.122075240862517	-0.132147717821114	0.0122222064003398	TTC16	31231	biofsci
rs55996464	9	130525294	A	G	6.6874e-20	0.0571263981565935	-0.172871972479053	0.0189295226314061	TTC16	25906	biofsci
rs72752825	9	130513915	C	T	8.5127e-32	0.0377887651653648	0.25489334652194	0.0217220751576097	TTC16	29143	biofsci
rs76455554	9	130418511	A	G	9.1183e-13	0.0152027934461456	0.268208378010609	0.0375463194012108	TTC16	23690	biofsci
rs76938050	9	130254448	G	A	1.0489e-15	0.0373532819505315	0.189452439424344	0.0236189646716631	TTC16	24926	biofsci
rs78296608	9	130334743	G	A	3.9694e-13	0.0184883720930233	0.325738751561457	0.0448873817056356	TTC16	13675	biofsci
rs7865146	9	130619637	C	T	4.192e-17	0.599718849075791	-0.0821933312360354	0.00977642420706236	TTC16	21792	biofsci
