## Supplementary material for "Multi-level Regulatory Roles of Lactate Metabolism Gene Network in Oral Cancer: Machine Learning Insights": TTC17.csv

SNP	CHR	BP	effect_allele	other_allele	P	EAF	BETA	SE	gene	samplesize	source
rs61883481	11	43289974	T	C	3.3512e-09	0.215065548202167	0.0949357260881406	0.0160540671494277	TTC17	11492	biofsci
rs61886014	11	43259478	G	A	5.4374e-18	0.0335714900576741	0.292817952407402	0.0338760675174578	TTC17	13429	biofsci
rs7124589	11	43561500	A	T	1.2136e-08	0.263665660438933	-0.0774858971758852	0.0135995045677879	TTC17	13925	biofsci
rs73530667	11	43497576	T	C	4.6057e-26	0.0906620366875519	-0.217736414549184	0.0206207360995903	TTC17	14263	biofsci
rs77277587	11	43566396	T	C	1.6873e-10	0.111587313956207	0.123762505108992	0.0193754313214654	TTC17	13435	biofsci
rs878511	11	43543339	A	G	7.5936e-25	0.2203201924161	0.147038823780939	0.0142854612189897	TTC17	14263	biofsci
