## Supplementary material for "Multi-level Regulatory Roles of Lactate Metabolism Gene Network in Oral Cancer: Machine Learning Insights": TTC18.csv

SNP	CHR	BP	effect_allele	other_allele	P	EAF	BETA	SE	gene	samplesize	source
rs12571885	10	74913459	C	G	1.4111e-89	0.0717115522400641	-0.512947821932934	0.0255608675599563	TTC18	11496	biofsci
rs4745718	10	75402788	C	T	1.732e-10	0.119753914988814	-0.136761333992552	0.0214251995852476	TTC18	10333	biofsci
rs76893847	10	75702403	T	C	2.4795e-09	0.0428948631781085	-0.20471671110998	0.0343328879718886	TTC18	10332	biofsci
rs7893781	10	74741181	G	T	2.2329e-10	0.592504823420854	-0.0851506866357116	0.0134216046901489	TTC18	11496	biofsci
rs9664184	10	75409967	T	C	1.1274e-10	0.619733924611973	-0.0786511918667535	0.0121964414326536	TTC18	14263	biofsci
