## Supplementary material for "Multi-level Regulatory Roles of Lactate Metabolism Gene Network in Oral Cancer: Machine Learning Insights": TTC19.csv

SNP	CHR	BP	effect_allele	other_allele	P	EAF	BETA	SE	gene	samplesize	source
rs1017095	17	16419756	C	T	8.2632e-09	0.0591133942161339	-0.0979147720340627	0.0169905381030493	TTC19	31141	biofsci
rs11078324	17	15928222	C	T	5.1636e-34	0.026809181706676	0.319875737917638	0.0263081667531038	TTC19	27689	biofsci
rs11078348	17	16385717	A	T	1.7608e-11	0.242885352538042	-0.0632954894110759	0.00941280849013681	TTC19	30688	biofsci
rs112242506	17	15984248	C	A	8.4508e-28	0.0212227414330218	0.336380925069618	0.0307810000795756	TTC19	25405	biofsci
rs113691771	17	15913940	T	C	2.0852e-66	0.065647035455358	0.310843964473611	0.0180576254486819	TTC19	24999	biofsci
rs113969309	17	16207187	A	C	3.8943e-43	0.0269775145553102	0.380081117449329	0.0276033173158837	TTC19	24999	biofsci
rs11651519	17	15472926	G	T	2.153e-15	0.320826619049693	-0.0720366460582746	0.00908166135806087	TTC19	27822	biofsci
rs11658078	17	16792758	T	C	3.8745e-10	0.862734413168477	-0.0724962006888795	0.0115828980633785	TTC19	31470	biofsci
rs117133932	17	15932425	C	T	9.8048e-60	0.0434366017246886	0.345548805024036	0.0211987929758801	TTC19	26778	biofsci
rs117525311	17	16003294	A	G	1.1254e-43	0.0344438425424341	-0.326944011011935	0.0235914169549547	TTC19	27013	biofsci
rs117527434	17	16223256	T	C	2.1478e-21	0.0273169482846902	-0.263799011580166	0.0277759188388576	TTC19	24391	biofsci
rs117740851	17	15739699	G	T	4.335e-20	0.0398613079570763	-0.211465233457721	0.0230369341632047	TTC19	24617	biofsci
rs12449443	17	15802438	A	G	4.4584e-24	0.93022421863204	-0.158640517625225	0.0156747013699732	TTC19	31353	biofsci
rs12602453	17	15945119	C	T	1.4492e-50	0.102945806161457	-0.211394430808356	0.0141357462458612	TTC19	27096	biofsci
rs1377220	17	15538268	T	C	1.5526e-09	0.258723965488817	0.0642131113416352	0.0106332463431478	TTC19	23058	biofsci
rs137934836	17	16312563	T	C	6.7442e-38	0.136358253730165	-0.152597706980959	0.0118579593265074	TTC19	30195	biofsci
rs139844023	17	15665934	A	G	1.1366e-42	0.0786075409636353	-0.246616734277678	0.0180121339408312	TTC19	21278	biofsci
rs142981177	17	16122620	T	C	4.3543e-25	0.0281461906661348	-0.279029874131387	0.0269693099042535	TTC19	25131	biofsci
rs146366659	17	15580787	T	C	4.0376e-08	0.0154302670623145	-0.313184749070782	0.0570557557834221	TTC19	10110	biofsci
rs147470224	17	15862525	T	C	2.656e-16	0.0177251295185983	-0.294135584663956	0.0359227631489931	TTC19	22254	biofsci
rs149188782	17	15409162	A	G	1.9908e-08	0.0384038162619928	-0.134670688894234	0.0239939225139833	TTC19	23518	biofsci
rs189408724	17	16770675	A	G	2.4442e-08	0.0146238917832008	-0.31719737472784	0.056873946555232	TTC19	10727	biofsci
rs189999049	17	15731727	G	A	1.8192e-14	0.0149821366831854	0.299258207865389	0.0390528661297144	TTC19	22215	biofsci
rs2351084	17	16351592	T	C	9.0022e-24	0.650284980938361	-0.0841747821732535	0.00837393376176417	TTC19	31354	biofsci
rs2535605	17	15854588	G	T	1.4507e-28	0.0445379444815024	0.24354637903931	0.0219666440312895	TTC19	24350	biofsci
rs2779207	17	15870401	T	A	1.6769846438804e-308	0.571688542997638	-0.355162047937654	0.00815720016301567	TTC19	30688	biofsci
rs3114297	17	16608214	G	C	1.7377e-09	0.846133931653435	-0.0791084151997472	0.0131400596637677	TTC19	22243	biofsci
rs4792608	17	15325873	A	G	2.0946e-08	0.0342219174559637	-0.129811730280282	0.0231641203212495	TTC19	28194	biofsci
rs4792645	17	15563726	C	T	1.5818e-09	0.0469137385654441	-0.120073968741215	0.0198939590670867	TTC19	28255	biofsci
rs4792681	17	15710658	G	C	3.2929e-22	0.734955257270694	0.102958747451053	0.0106240517021858	TTC19	22741	biofsci
rs56906221	17	16324709	G	T	5.9174e-41	0.442291685933598	0.117239457900509	0.00874803816655296	TTC19	26487	biofsci
rs62065416	17	16817646	C	T	2.5009e-09	0.033201549136679	0.136150550441947	0.0228386872952573	TTC19	29863	biofsci
rs62070379	17	15509123	G	T	3.6226e-21	0.0251247046468889	0.27471724605714	0.0290918497164215	TTC19	24120	biofsci
rs62073581	17	15904602	T	C	1.1832e-36	0.018729817007535	0.430806428541662	0.0340671549875581	TTC19	23441	biofsci
rs6502470	17	15693957	A	G	2.0849e-18	0.0293016173505083	0.214906869558798	0.0245529281554243	TTC19	29160	biofsci
rs7225951	17	16016809	C	T	5.7956e-49	0.927513554017719	-0.241645367927198	0.0164305245716149	TTC19	27548	biofsci
rs74580998	17	16000192	C	A	6.0255e-16	0.0183758459135867	-0.273274046821263	0.0337846683424114	TTC19	24285	biofsci
rs74718949	17	16094233	G	A	3.8229e-64	0.0464963822658185	0.355936176457568	0.0210492307053092	TTC19	25454	biofsci
rs75587366	17	15366150	A	G	4.9806e-08	0.0370752589534839	0.11584295185511	0.0212470107213803	TTC19	31024	biofsci
rs77283385	17	15894551	G	A	3.675e-29	0.0451160640920296	-0.244803161215922	0.0218396803682653	TTC19	24333	biofsci
rs77471309	17	16078832	T	C	6.8186e-36	0.0418544908147933	-0.276600463729628	0.0221154755082815	TTC19	25492	biofsci
rs78133126	17	16345753	T	G	1.11e-08	0.0253387706554522	-0.152527287520499	0.0266987497629048	TTC19	28402	biofsci
