## Supplementary material for "Multi-level Regulatory Roles of Lactate Metabolism Gene Network in Oral Cancer: Machine Learning Insights": TTC21A.csv

SNP	CHR	BP	effect_allele	other_allele	P	EAF	BETA	SE	gene	samplesize	source
rs11129814	3	39015981	C	T	4.7802e-107	0.113080407701019	0.301493948943025	0.0137185501700873	TTC21A	26490	biofsci
rs114663384	3	39207465	G	T	7.5327e-13	0.0250423011844332	-0.225581764623197	0.0314649637514397	TTC21A	20685	biofsci
rs146043889	3	39131958	G	C	1.1252e-33	0.0217672135383025	-0.384587198981587	0.0317982569892007	TTC21A	23223	biofsci
rs2853708	3	39322843	C	G	3.7936e-08	0.406582622480562	0.0486446610412608	0.00884416221978489	TTC21A	26494	biofsci
rs4676627	3	39331279	T	C	1.3049e-10	0.0246279646566424	0.182528255124246	0.0284015521378385	TTC21A	25804	biofsci
rs6786855	3	39149180	G	A	9.6116e-121	0.174170393475892	-0.267060523624282	0.0114297921971591	TTC21A	26609	biofsci
rs73070244	3	39178808	A	G	1.3654e-20	0.020906007751938	-0.320037420898937	0.0344018984294077	TTC21A	20640	biofsci
rs7615956	3	39281831	T	G	1.8412e-17	0.0620257465362981	-0.153166352585915	0.0180123659460822	TTC21A	26489	biofsci
rs7651408	3	39260189	C	T	6.7451e-25	0.30158968769965	-0.0973233892816067	0.00944511304059614	TTC21A	26609	biofsci
rs77402742	3	39297573	A	G	4.7549e-16	0.054314184343625	0.155599721386331	0.0191681927400131	TTC21A	26494	biofsci
rs784502	3	39198940	G	A	1.0007e-11	0.423014769438912	-0.0597202612976756	0.00877426227137734	TTC21A	26609	biofsci
rs9859214	3	38847961	A	T	2.8782e-09	0.607405303030303	-0.0529225768385359	0.0089119252388751	TTC21A	26400	biofsci
