## Supplementary material for "Multi-level Regulatory Roles of Lactate Metabolism Gene Network in Oral Cancer: Machine Learning Insights": TTC21B.csv

SNP	CHR	BP	effect_allele	other_allele	P	EAF	BETA	SE	gene	samplesize	source
rs12999477	2	166701386	T	C	5.6213e-18	0.275949271533177	-0.114442978850496	0.0132458684533959	TTC21B	14263	biofsci
rs146374887	2	166614417	C	T	7.1911e-09	0.0266139822712828	0.214009023594005	0.0369835522749119	TTC21B	14111	biofsci
rs150040695	2	167114349	C	G	8.9838e-16				TTC21B	5075	biofsci
rs4667881	2	167027841	G	A	2.6864e-14	0.807956518457009	0.11442443898722	0.0150309275395029	TTC21B	14263	biofsci
rs57608819	2	166726322	A	T	1.8204e-45	0.111207855657137	0.330609611441697	0.0233614999711486	TTC21B	9269	biofsci
rs62177811	2	166768176	T	A	2.2999e-15	0.347618829353257	-0.120171898061226	0.0151657514684973	TTC21B	9586	biofsci
rs744073	2	167014828	T	C	2.392e-10	0.352155285805554	-0.0785104790676764	0.012395869500391	TTC21B	14263	biofsci
