## Supplementary material for "Multi-level Regulatory Roles of Lactate Metabolism Gene Network in Oral Cancer: Machine Learning Insights": TTC22.csv

SNP	CHR	BP	effect_allele	other_allele	P	EAF	BETA	SE	gene	samplesize	source
rs1147985	1	55264391	T	C	5.8656e-10	0.277606544901065	0.0700439381049472	0.0113083529391261	TTC22	19497	biofsci
rs12143477	1	55214009	T	C	9.5462e-09	0.535853951291284	-0.0587812549398269	0.010243492077901	TTC22	19159	biofsci
rs56350560	1	55245639	G	A	1.0741e-08	0.0559475229777659	0.126011424446221	0.0220349772581567	TTC22	19497	biofsci
