## Supplementary material for "Multi-level Regulatory Roles of Lactate Metabolism Gene Network in Oral Cancer: Machine Learning Insights": TTC23.csv

SNP	CHR	BP	effect_allele	other_allele	P	EAF	BETA	SE	gene	samplesize	source
rs111349178	15	99913319	T	C	2.3283e-42	0.0466413891162911	0.271960305996252	0.0199388773943893	TTC23	28284	biofsci
rs117464976	15	99890773	G	A	5.6393e-11	0.0161509326091617	-0.266192798372169	0.040622756435748	TTC23	19068	biofsci
rs117763725	15	99897986	C	T	1.8281e-13	0.0226686610274397	-0.223574009572636	0.0303736019960651	TTC23	24463	biofsci
rs11855503	15	99931795	G	C	1.8076e-16	0.230843273441039	0.07777302644309	0.00944500764401223	TTC23	31567	biofsci
rs1223953	15	99766862	A	G	1.5973e-16	0.0186677233302514	-0.258522696009784	0.0313402630665646	TTC23	27788	biofsci
rs12591088	15	99865754	C	T	1.0943e-49	0.893231613363899	0.190633007163293	0.0128635730494273	TTC23	31684	biofsci
rs12906516	15	99836293	T	C	8.6781e-10	0.0656544778082604	0.0983531555621969	0.0160390658277257	TTC23	31684	biofsci
rs12908612	15	99903171	C	T	9.2361e-34	0.0431465093411996	0.241336559317572	0.0199268901518088	TTC23	30500	biofsci
rs12912005	15	99983552	A	G	1.3612e-08	0.090118144415506	-0.0789175385135017	0.0138983372395304	TTC23	31568	biofsci
rs139912132	15	99798559	T	C	1.9016e-19	0.026387227385663	-0.242993025753157	0.0269435417640385	TTC23	26809	biofsci
rs141644886	15	99636115	C	T	7.338e-09	0.0168872943214153	-0.276660108378139	0.0478418946493288	TTC23	13158	biofsci
rs1670230	15	99664307	A	G	6.3103e-113	0.224162670392327	0.215554184173244	0.00954472201833383	TTC23	31558	biofsci
rs188594399	15	99860097	T	C	4.9892e-14	0.020672754691689	-0.220006850946486	0.0292092312829737	TTC23	28947	biofsci
rs2016543	15	99631846	T	C	6.0529e-12	0.0152086395296824	0.276073457153732	0.0401357064990524	TTC23	20724	biofsci
rs3743238	15	99791695	C	T	4.5835e-30	0.0821376505792987	0.166250361189705	0.0145934780408972	TTC23	31141	biofsci
rs4246295	15	99636305	C	T	2.6292e-32	0.527168372163275	-0.0943418825952355	0.00797264329135276	TTC23	31558	biofsci
rs55952862	15	99687070	C	A	3.7972e-13	0.0180761593271814	0.258728329021577	0.0356242621919641	TTC23	22197	biofsci
rs56386441	15	99951910	G	T	1.1026e-09	0.064362640423359	-0.107625657080436	0.0176617912073841	TTC23	26617	biofsci
rs62025697	15	99767995	A	G	1.6769846438804e-308	0.422603541359912	-0.350972454788094	0.00805747785255022	TTC23	31562	biofsci
rs62025698	15	99771132	C	T	7.409e-36	0.07001414427157	-0.196006734614417	0.0156797861394186	TTC23	31234	biofsci
rs6598247	15	99976336	A	G	2.8783e-17	0.129919321237832	0.100187236121235	0.0118543733208584	TTC23	31476	biofsci
rs7170150	15	100027768	C	T	7.732e-09	0.463546423135464	-0.0462384439896045	0.00800790495308438	TTC23	31355	biofsci
rs72754902	15	99625596	C	T	3.1192e-09	0.0254688087690076	-0.172792666316335	0.029163319209508	TTC23	23686	biofsci
rs72758808	15	99822045	A	G	1.1704e-27	0.0303253734183237	-0.278191802416469	0.025525462207666	TTC23	26097	biofsci
rs72758811	15	99829808	A	G	5.2704e-37	0.0432766284835015	-0.261743026579262	0.0205950921850076	TTC23	28471	biofsci
rs74349477	15	99853475	T	C	7.3063e-28	0.027417880759099	0.307915526334781	0.0281417275658753	TTC23	23676	biofsci
rs74809220	15	99769021	C	T	3.2955e-10	0.0240278014668259	-0.171803184194976	0.0273389109504751	TTC23	28527	biofsci
rs75326962	15	99830417	C	T	3.6632e-12	0.185825133989281	0.0728488547957543	0.0104823020843712	TTC23	30077	biofsci
rs77175228	15	99906142	T	C	1.5184e-09	0.0154749657064472	0.267556720653405	0.0442784100641123	TTC23	16739	biofsci
