## Supplementary material for "Multi-level Regulatory Roles of Lactate Metabolism Gene Network in Oral Cancer: Machine Learning Insights": TTC24.csv

SNP	CHR	BP	effect_allele	other_allele	P	EAF	BETA	SE	gene	samplesize	source
rs12136718	1	156409585	A	G	2.617e-21	0.0610453152864786	0.190644073146177	0.020116500279221	TTC24	21556	biofsci
rs12745423	1	156546925	C	T	6.711e-09	0.0145911096029861	0.445369764471181	0.0768117285487188	TTC24	5894	biofsci
rs146518951	1	156543499	T	G	1.4838e-16	0.0690169202772293	0.144217068713789	0.0174641335828466	TTC24	25514	biofsci
rs182171712	1	156438429	C	T	1.0032e-19	0.0181638696939783	0.478143608012352	0.0526085807664849	TTC24	10130	biofsci
rs2365715	1	156615114	G	A	4.77e-37	0.37575085812357	0.159465998157611	0.0125397897393693	TTC24	13556	biofsci
rs34478535	1	156626508	G	C	2.5547e-13	0.304623068881403	0.0703703581924196	0.00961843008562089	TTC24	25514	biofsci
rs3790460	1	156465029	G	C	9.5732e-15	0.221937042349211	-0.0814457846683772	0.010516461104302	TTC24	26181	biofsci
rs61813511	1	156583616	A	G	1.1869e-11	0.110520787038908	-0.0978350465651001	0.0144265433769465	TTC24	24438	biofsci
rs6682716	1	156551848	A	G	2.4804e-133	0.680038131553861	0.231920586917301	0.00943810175955937	TTC24	25797	biofsci
rs947661	1	156494916	A	G	1.626e-22	0.667725205757451	0.0905790146500576	0.0092777849687655	TTC24	26181	biofsci
