## Supplementary material for "Multi-level Regulatory Roles of Lactate Metabolism Gene Network in Oral Cancer: Machine Learning Insights": TTC25.csv

SNP	CHR	BP	effect_allele	other_allele	P	EAF	BETA	SE	gene	samplesize	source
rs112765094	17	39970273	A	G	7.1229e-09	0.0147759255250054	-0.283532818114873	0.0489863196466608	TTC25	14313	biofsci
rs11653908	17	40384279	G	A	9.6251e-12	0.0787062488546821	-0.122145211322242	0.0179311515615675	TTC25	21446	biofsci
rs11658461	17	40046186	G	A	5.241e-152	0.2282874617737	-0.250333098564851	0.00953225033279838	TTC25	31235	biofsci
rs12945238	17	39982419	A	C	6.9905e-20	0.190031530439001	0.112024784478377	0.0122727883169598	TTC25	21567	biofsci
rs143984260	17	40088790	G	T	4.8256e-19	0.0270595839699142	-0.261414038738848	0.0293193255727109	TTC25	22093	biofsci
rs147290013	17	40145226	T	C	1.3194e-13	0.0230769230769231	-0.22184598785722	0.0299621819855244	TTC25	24705	biofsci
rs148849317	17	40313182	A	G	1.0687e-09	0.0401667298219022	0.129363925696729	0.0212110258729818	TTC25	28826	biofsci
rs149576225	17	39962479	T	A	1.7875e-13	0.108308400460299	0.102348429062696	0.0138988605153176	TTC25	26800	biofsci
rs185830826	17	39891008	A	G	5.8217e-09	0.0133748414620085	-0.384801890052893	0.0660967209544974	TTC25	8673	biofsci
rs2079009	17	40239619	T	C	5.4705e-12	0.404544996980068	0.0628788724310461	0.00912226674274197	TTC25	24943	biofsci
rs2229611	17	41063466	T	C	1.3918e-08	0.228418955992333	-0.0536933433466274	0.00946254927420605	TTC25	31684	biofsci
rs41283427	17	39928598	T	C	2.2539e-12	0.0451536764328596	0.152485776253476	0.0217281204140094	TTC25	24564	biofsci
rs4456550	17	39918754	A	G	9.8553e-09	0.17853509664293	0.0647831442860934	0.0112996484138166	TTC25	26701	biofsci
rs60110245	17	40189830	T	C	2.109e-24	0.0765088667326281	0.153151794866292	0.015023571954983	TTC25	31353	biofsci
rs7406425	17	39924221	A	G	1.0046e-18	0.180277117076302	-0.0914715005982422	0.0103537795257558	TTC25	31562	biofsci
rs74621319	17	40160073	C	A	3.034e-24	0.0258379213754467	-0.364518564347249	0.0358827559257426	TTC25	15428	biofsci
rs76974862	17	40219289	T	C	4.5734e-11	0.023493543758967	0.196014453877004	0.0297704282793664	TTC25	24591	biofsci
rs79773926	17	40051743	A	G	3.6755e-16	0.0164161050630724	0.302736774434658	0.0371510865936897	TTC25	22436	biofsci
rs80225105	17	40032683	C	T	3.0985e-69	0.198367918812481	0.175760138750354	0.00999363962144936	TTC25	31483	biofsci
rs9675195	17	40222452	A	G	6.9334e-10	0.258077300520873	0.0560949283737012	0.00909495085261949	TTC25	31569	biofsci
