## Supplementary material for "Multi-level Regulatory Roles of Lactate Metabolism Gene Network in Oral Cancer: Machine Learning Insights": TTC26.csv

SNP	CHR	BP	effect_allele	other_allele	P	EAF	BETA	SE	gene	samplesize	source
rs114622547	7	138817951	A	G	8.3222e-09	0.0286147796726076	0.144824902597877	0.0251353574573704	TTC26	28472	biofsci
rs12672312	7	139230464	T	C	8.7259e-09	0.196173756470853	-0.0620195918058348	0.0107790798626683	TTC26	27290	biofsci
rs138057081	7	138716714	A	G	5.2381e-10	0.0244027553861938	-0.178113282102105	0.0286738384181632	TTC26	25544	biofsci
rs138842486	7	138947574	T	C	3.5738e-09	0.0156751419402617	0.351756867960951	0.0595895083789515	TTC26	9126	biofsci
rs17133451	7	138742981	C	A	1.9562e-09	0.148633920853846	-0.0670193845495543	0.0111672917235236	TTC26	31684	biofsci
rs17680694	7	138639096	C	T	1.9498e-08	0.0250291278295606	0.149016158579802	0.0265318541048344	TTC26	29107	biofsci
rs190838270	7	138956098	T	C	4.8775e-18	0.0174552135966927	0.311651441505976	0.0360032625754923	TTC26	22491	biofsci
rs28498618	7	138667221	A	G	7.5923e-14	0.800067952735098	0.0744086350913641	0.00995140361249721	TTC26	31564	biofsci
rs28549275	7	138886066	T	C	1.8072e-30	0.234627092846271	-0.108110488390952	0.00942336422353709	TTC26	31355	biofsci
rs62485931	7	138803585	T	C	5.6377e-166	0.178589179889123	0.286851394999085	0.0104469912010097	TTC26	31230	biofsci
rs6949890	7	139054107	A	G	3.141e-27	0.281803149310384	0.0954420536252627	0.00883019573536468	TTC26	31684	biofsci
rs6974620	7	138810426	G	A	7.5553e-122	0.93691775352675	-0.410841203168942	0.0175021919496689	TTC26	27617	biofsci
rs73170907	7	138765443	C	T	2.4646e-16	0.107557593295502	-0.105100310575293	0.0128219583714932	TTC26	31684	biofsci
rs73469320	7	138795488	T	A	2.8934e-14	0.0357957234436174	-0.17196216056107	0.0226179695328191	TTC26	28318	biofsci
rs7779375	7	139163463	G	A	3.2312e-09	0.510930319215004	-0.0489758812872812	0.00827407103785667	TTC26	29228	biofsci
rs78033918	7	139037580	A	G	2.2317e-11	0.018558786346397	0.222355298821785	0.0332364686360121	TTC26	24850	biofsci
rs78113065	7	139147375	A	C	1.8529e-08	0.943462965087377	-0.0974603865229014	0.0173259829199306	TTC26	31226	biofsci
