## Supplementary material for "Multi-level Regulatory Roles of Lactate Metabolism Gene Network in Oral Cancer: Machine Learning Insights": TTC27.csv

SNP	CHR	BP	effect_allele	other_allele	P	EAF	BETA	SE	gene	samplesize	source
rs111896629	2	32903548	A	G	1.6769846438804e-308	0.103239324951863	-0.50722872743079	0.0131613373214041	TTC27	31178	biofsci
rs111932231	2	33000466	T	C	2.1707e-24	0.0675083984448722	0.162649065247151	0.0159594427897199	TTC27	31184	biofsci
rs112802653	2	32910246	G	A	3.5883e-08	0.0396409872849663	0.116977737696937	0.0212296941429262	TTC27	29141	biofsci
rs113930684	2	33141068	T	C	6.0864e-11	0.0594440025754649	-0.110937327670275	0.0169590044592639	TTC27	31094	biofsci
rs12477323	2	32987779	A	G	4.8329e-12	0.892320471192328	0.0892779122726603	0.0129193552142655	TTC27	31177	biofsci
rs139834678	2	33124574	T	G	3.2427e-08	0.0218362282878412	-0.595795669083291	0.107783647644281	TTC27	2015	biofsci
rs140426568	2	32908835	A	G	1.238e-16	0.0166705525763581	-0.698193945229009	0.0843300695987594	TTC27	4289	biofsci
rs142805612	2	32639176	G	A	7.4611e-40	0.0331944656780309	-0.296887336751887	0.0224708666110525	TTC27	30855	biofsci
rs17012090	2	32913264	C	T	4.8773e-61	0.0394228931779094	-0.340959802471339	0.0206859193257985	TTC27	30856	biofsci
rs185972184	2	32833778	T	C	1.8242e-25	0.0150853889943074	-0.484153741968559	0.0464233483204265	TTC27	15615	biofsci
rs2710619	2	32869843	C	T	1.9381e-83	0.551674496135778	0.156061845985657	0.0080641281267456	TTC27	31087	biofsci
rs34088062	2	33060230	C	G	2.4829e-46	0.123735467310886	-0.173790884949152	0.012160777333386	TTC27	31183	biofsci
rs3769612	2	32128558	C	A	2.6451e-15	0.15217113936971	-0.0926816336314947	0.0117222075041415	TTC27	28204	biofsci
rs3820917	2	33010452	T	G	2.1013e-28	0.691803217077571	-0.0956802068400294	0.0086559438776183	TTC27	31299	biofsci
rs385760	2	32535568	G	A	2.2784e-09	0.0482103218645949	-0.120735963087204	0.0202021221951684	TTC27	26699	biofsci
rs66985054	2	32919758	C	T	5.384e-15	0.0720113104343392	0.1319507519059	0.0168784619396882	TTC27	26264	biofsci
rs77953601	2	33058920	G	A	4.428e-11	0.0141506519186801	-0.270551413628138	0.0410610735510909	TTC27	21258	biofsci
rs78081693	2	32959470	G	T	2.5e-49	0.0272456639917163	-0.381505308096061	0.0258405903694212	TTC27	28253	biofsci
