## Supplementary material for "Multi-level Regulatory Roles of Lactate Metabolism Gene Network in Oral Cancer: Machine Learning Insights": TTC28-AS1.csv

SNP	CHR	BP	effect_allele	other_allele	P	EAF	BETA	SE	gene	samplesize	source
rs2092054	22	28383549	C	G	2.612e-20	0.600422753180085	0.101466067206005	0.0109884303713496	TTC28-AS1	17260	biofsci
rs2267128	22	28316173	A	G	1.8205e-71	0.0617568230719867	0.39972373342138	0.02236091594436	TTC28-AS1	17258	biofsci
rs2345717	22	28685716	A	T	2.6366e-08	0.139166666666667	0.0867572095567185	0.0155923167370677	TTC28-AS1	17167	biofsci
