## Supplementary material for "Multi-level Regulatory Roles of Lactate Metabolism Gene Network in Oral Cancer: Machine Learning Insights": TTC28.csv

SNP	CHR	BP	effect_allele	other_allele	P	EAF	BETA	SE	gene	samplesize	source
rs118189807	22	29266734	A	G	1.4573e-13	0.0199726402188782	0.336215374949604	0.0454886046852479	TTC28	12345	biofsci
rs12171132	22	28495831	A	G	2.1933e-09	0.0134803921568627	0.75055849930174	0.125450617476766	TTC28	2389	biofsci
rs5762665	22	28903360	A	G	2.3844e-32	0.335547671170831	-0.100300937213905	0.00847050444329162	TTC28	31256	biofsci
rs6005859	22	29147551	T	C	6.2471e-16	0.21527858442715	0.0795238432866173	0.0098365815185376	TTC28	30589	biofsci
rs60693420	22	29045930	C	T	1.491e-103	0.134804106590171	0.25306736748265	0.0117114189481341	TTC28	31256	biofsci
rs7286237	22	28371305	G	A	1.1931e-16	0.0257753216760145	0.217024683947785	0.0261986870696764	TTC28	29010	biofsci
