## Supplementary material for "Multi-level Regulatory Roles of Lactate Metabolism Gene Network in Oral Cancer: Machine Learning Insights": TTC30A.csv

SNP	CHR	BP	effect_allele	other_allele	P	EAF	BETA	SE	gene	samplesize	source
rs16865449	2	178480772	T	C	4.9725e-18	0.073840281855549	-0.137602277348322	0.0159007924089212	TTC30A	28917	biofsci
