## Supplementary material for "Multi-level Regulatory Roles of Lactate Metabolism Gene Network in Oral Cancer: Machine Learning Insights": TTC30B.csv

SNP	CHR	BP	effect_allele	other_allele	P	EAF	BETA	SE	gene	samplesize	source
rs7607073	2	178375065	C	A	6.6692e-15	0.153071118418279	0.0993414424426132	0.012751122149537	TTC30B	23721	biofsci
