## Supplementary material for "Multi-level Regulatory Roles of Lactate Metabolism Gene Network in Oral Cancer: Machine Learning Insights": TTC31.csv

SNP	CHR	BP	effect_allele	other_allele	P	EAF	BETA	SE	gene	samplesize	source
rs10454145	2	74725804	T	C	1.9281e-46	0.866718027734977	0.167241322409936	0.0116880047530146	TTC31	31684	biofsci
rs17010185	2	74916183	G	A	2.4201e-22	0.0599695585996956	0.163520861462162	0.0168188080701632	TTC31	31355	biofsci
