## Supplementary material for "Multi-level Regulatory Roles of Lactate Metabolism Gene Network in Oral Cancer: Machine Learning Insights": TTC32.csv

SNP	CHR	BP	effect_allele	other_allele	P	EAF	BETA	SE	gene	samplesize	source
rs11096631	2	20124249	T	C	1.0171e-58	0.0701857024231902	0.275872190550895	0.0170745743645684	TTC32	26280	biofsci
rs1115274	2	20181381	G	C	1.8435e-197	0.493601842065529	0.261561875623161	0.00872477836710657	TTC32	26278	biofsci
rs112760880	2	20522356	A	G	6.104e-17	0.0452739576511679	0.188828286553628	0.0225784731387062	TTC32	22691	biofsci
rs113753169	2	20065865	T	C	1.0288e-96	0.0452044203920142	0.481351031679459	0.023065361621518	TTC32	21775	biofsci
rs11544860	2	20424655	A	G	2.0604e-14	0.0796491083901718	-0.128579844371292	0.0168148564590798	TTC32	24124	biofsci
rs116206368	2	20230154	T	G	1.3066e-08	0.0288583278760096	-0.159411414603373	0.0280402129431976	TTC32	22691	biofsci
rs1178	2	20204454	C	T	5.5628e-262	0.0201605546433133	1.18063652576051	0.0341449430769556	TTC32	21710	biofsci
rs12621260	2	20636410	T	C	1.1706e-12	0.317265438285406	-0.0673340673228531	0.00947206483926078	TTC32	25728	biofsci
rs13028785	2	20078375	A	G	7.3406e-50	0.745035862589656	-0.148593015030645	0.0100086899875151	TTC32	26276	biofsci
rs13428318	2	20378882	G	T	3.5603e-60	0.295222588459553	0.160526003179002	0.00981072362559065	TTC32	24967	biofsci
rs142510236	2	20570059	A	C	6.151e-09	0.0153081250817742	0.382936950617947	0.0658782257462749	TTC32	7643	biofsci
rs143407873	2	20190159	A	C	1.4168e-12	0.036077772443591	-0.187032148836874	0.0264083911775658	TTC32	20616	biofsci
rs144732329	2	20130787	C	A	1.9878e-09	0.0220533622807519	-0.219665687089897	0.036618881939403	TTC32	17289	biofsci
rs146496929	2	20580392	T	G	1.509e-49	0.0254469022936903	0.426355562830329	0.0288117017725591	TTC32	24288	biofsci
rs1718641	2	19699611	T	C	7.2825e-12	0.57991656958172	-0.0604196648542436	0.00881807187224432	TTC32	26395	biofsci
rs17652106	2	20326677	C	T	2.9089e-116	0.426429488632072	0.202213309700727	0.00882241626240063	TTC32	26264	biofsci
rs17689262	2	20081474	A	G	8.6054e-34	0.16765004321846	-0.141172506112042	0.0116511650225345	TTC32	26395	biofsci
rs184930875	2	20206841	C	T	1.7751e-08	0.0176637502955782	-0.208983481336696	0.0371038067851531	TTC32	20931	biofsci
rs342095	2	20696907	G	A	4.9511e-11	0.550621970010147	0.0575080558069257	0.00874966616056442	TTC32	26395	biofsci
rs34929699	2	20339051	A	C	3.7611e-14	0.0776992746814987	-0.123057033377012	0.0162584601755909	TTC32	26395	biofsci
rs35830553	2	20399670	C	G	1.3208e-86	0.763360231425091	0.203291134374927	0.0103063724030118	TTC32	26058	biofsci
rs3771248	2	20410211	G	A	1.9121e-13	0.442389649923897	-0.064856092898304	0.0088181993933627	TTC32	26066	biofsci
rs3771255	2	20406003	G	C	4.8324e-15	0.486602572662127	0.0742685575874721	0.0094836752461273	TTC32	22253	biofsci
rs4666393	2	20630851	C	T	1.2442e-15	0.243340943683409	0.0816565335987295	0.0102068115295529	TTC32	26066	biofsci
rs62109397	2	20082172	C	T	1.6769846438804e-308	0.0689464026301705	1.14636474815481	0.0173270004829885	TTC32	25944	biofsci
rs62109427	2	20215481	T	C	7.5854e-63	0.189106901217862	-0.185990451843252	0.0111155208034216	TTC32	26390	biofsci
rs62110856	2	19988384	G	T	9.9756e-10	0.028862210588076	0.174207111697687	0.0285122688910926	TTC32	21943	biofsci
rs6750528	2	20007262	C	T	2.3468e-17	0.555205225994034	0.0744075192370444	0.0087792339284334	TTC32	26269	biofsci
rs72777135	2	20033605	C	T	5.3973e-43	0.03769076614768	0.316833743247276	0.0230493269445635	TTC32	25948	biofsci
rs72785294	2	20451727	T	C	1.395e-08	0.0258038987004332	-0.164049438125318	0.028912484688988	TTC32	23794	biofsci
rs7561593	2	20062249	T	G	2.7192e-21	0.108475916200802	-0.162846255996454	0.0171907500339341	TTC32	17495	biofsci
rs75681920	2	20078408	T	C	2.2262e-18	0.0274654194447209	-0.268316447067333	0.0306822695331427	TTC32	19884	biofsci
rs75857989	2	20115549	C	T	9.5319e-12	0.0268181644286315	-0.185210342842412	0.0271840460932325	TTC32	25925	biofsci
rs7586260	2	20302490	A	G	3.5968e-14	0.30084935181046	-0.0878263478898917	0.0115946965411028	TTC32	17682	biofsci
rs7586564	2	19788211	T	C	3.9871e-13	0.229659137885678	0.0750844632969684	0.0103476286895301	TTC32	26395	biofsci
rs75933926	2	20147834	A	G	8.0756e-12	0.0451730593826509	-0.162122060322694	0.0237121089822722	TTC32	20617	biofsci
rs77857432	2	20103051	A	C	5.1589e-79	0.918056918547596	-0.299299234713271	0.0159030847022492	TTC32	26280	biofsci
rs78872125	2	19975364	T	C	1.961e-28	0.0314761215629522	0.293564048219402	0.0265428615026584	TTC32	23280	biofsci
rs78907431	2	20360397	A	G	4.7025e-23	0.0230564883965716	0.331598683018961	0.033536143835733	TTC32	19737	biofsci
rs80291897	2	20302524	C	A	1.7006e-10	0.0269862238158143	-0.19238301300025	0.0301252741109989	TTC32	20982	biofsci
