## Supplementary material for "Multi-level Regulatory Roles of Lactate Metabolism Gene Network in Oral Cancer: Machine Learning Insights": TTC33.csv

SNP	CHR	BP	effect_allele	other_allele	P	EAF	BETA	SE	gene	samplesize	source
rs11747210	5	40774673	G	T	3.1136e-23	0.405830337589356	-0.091904677949547	0.0092563731719389	TTC33	24201	biofsci
rs13176003	5	40230774	A	C	3.0144e-08	0.106211503079754	0.0733224656082277	0.0132331911652158	TTC33	30077	biofsci
rs137976175	5	40908575	A	G	2.8467e-09	0.0521557984863543	-0.106886860603816	0.0179941180457932	TTC33	31237	biofsci
rs141560191	5	40920258	G	A	5.0853e-13	0.0239937036204183	0.201963470491364	0.0279607745277463	TTC33	27310	biofsci
rs17239241	5	40770087	C	T	3.9606e-08	0.0941156488261493	-0.0748612985572243	0.0136297311892989	TTC33	31569	biofsci
rs2036597	5	40588364	C	A	1.4263e-08	0.366049957334575	-0.0473815028486804	0.00835623132317739	TTC33	30857	biofsci
rs323563	5	40851788	C	T	1.3173e-08	0.795805612908159	-0.0564182163670663	0.00992614384163171	TTC33	31229	biofsci
rs35867196	5	40798608	A	C	5.0172e-09	0.0211853335655809	0.171450689822472	0.029324853730796	TTC33	28039	biofsci
rs6874571	5	40418741	T	C	7.8355e-26	0.405318091451292	-0.08564881455456	0.00814988910236365	TTC33	31231	biofsci
rs6876367	5	40829311	T	C	1.0608e-21	0.272346368715084	-0.0855635717142291	0.00894015816128696	TTC33	31567	biofsci
rs72745992	5	40567196	T	C	2.0272e-12	0.702249583768924	-0.0618627917577464	0.00879669985890457	TTC33	30902	biofsci
rs72747957	5	40716236	C	T	1.4328e-14	0.0336086935142843	0.189357089468921	0.0246129265953832	TTC33	25412	biofsci
rs77416592	5	40703919	T	C	1.1199e-107	0.342982791586998	0.18581295975791	0.00842964413585887	TTC33	31225	biofsci
rs78733746	5	40727730	T	C	4.4736e-13	0.0477147264166261	-0.139341080542021	0.0192449423432436	TTC33	29711	biofsci
rs79944135	5	40718147	T	A	1.0026e-09	0.0291414004866556	0.145944079270531	0.0238896202829436	TTC33	30966	biofsci
rs971075	5	40980585	A	G	2.2563e-10	0.327708669998873	0.0536830262662974	0.00846334956113786	TTC33	31684	biofsci
