## Supplementary material for "Multi-level Regulatory Roles of Lactate Metabolism Gene Network in Oral Cancer: Machine Learning Insights": TTC34.csv

SNP	CHR	BP	effect_allele	other_allele	P	EAF	BETA	SE	gene	samplesize	source
rs12409918	1	2778892	A	C	2.1071e-11	0.403525574653137	-0.0781598248696691	0.0116686061940595	TTC34	15257	biofsci
rs3890745	1	2553624	C	T	6.0079e-30	0.332411820781697	0.116073175573485	0.01020997973132	TTC34	21614	biofsci
