## Supplementary material for "Multi-level Regulatory Roles of Lactate Metabolism Gene Network in Oral Cancer: Machine Learning Insights": TTC37.csv

SNP	CHR	BP	effect_allele	other_allele	P	EAF	BETA	SE	gene	samplesize	source
rs10071010	5	95041141	C	T	6.3609e-16	0.78783175539345	0.119186581988244	0.0147467993848511	TTC37	13755	biofsci
rs12187674	5	94971549	T	C	6.9189e-14	0.278919721365765	-0.100068457977256	0.0133615235038329	TTC37	13925	biofsci
rs12656671	5	95067987	A	G	1.2734e-08	0.0868150684931507	0.119644297674725	0.021028226035595	TTC37	14263	biofsci
rs12657120	5	94802289	C	G	1.665e-104	0.515721727313906	-0.257219936538039	0.0118482662676726	TTC37	14261	biofsci
rs140254593	5	94944496	C	T	1.4754e-08	0.0159400098344534	0.934190323572064	0.164917262220115	TTC37	1172	biofsci
rs144706987	5	94847611	A	G	2.3597e-26	0.0135011141696159	1.09244883651799	0.102848721652246	TTC37	3549	biofsci
rs148612418	5	95032595	C	T	3.0092e-24	0.0130332681017613	0.705006487577702	0.0693931343338027	TTC37	8072	biofsci
rs2162716	5	94762306	C	A	1.4616e-16	0.297737607576384	0.106949136307463	0.0129483076028745	TTC37	14263	biofsci
rs35391433	5	94749787	T	C	5.2835e-13	0.0253809546699995	0.302657236166496	0.0419314809247144	TTC37	11496	biofsci
rs35870767	5	95046578	G	A	6.7915e-09	0.154182916571079	-0.0950630238131201	0.016401770874777	TTC37	14252	biofsci
rs57529864	5	94769722	G	A	1.6769846438804e-308	0.0915046252595809	0.825958246582252	0.0205415750808213	TTC37	14254	biofsci
rs72781496	5	94918135	C	A	1.3042e-48	0.0569958154970901	-0.439633118746493	0.0300049903594385	TTC37	10333	biofsci
rs72783455	5	95078285	T	C	1.2199e-09	0.955054462067648	0.173687516569085	0.0285773662458596	TTC37	14263	biofsci
rs76789632	5	94805122	A	G	2.8167e-156	0.0246701090074584	1.13261882468581	0.0425268961320847	TTC37	11490	biofsci
rs79337310	5	94680106	C	A	1.918e-09	0.018188185851039	0.277603295725436	0.0462317715960157	TTC37	13100	biofsci
rs985547	5	94984693	T	C	3.2487e-34	0.113952961606705	0.227302012185446	0.0186365062546485	TTC37	14258	biofsci
