## Supplementary material for "Multi-level Regulatory Roles of Lactate Metabolism Gene Network in Oral Cancer: Machine Learning Insights": TTC38.csv

SNP	CHR	BP	effect_allele	other_allele	P	EAF	BETA	SE	gene	samplesize	source
rs113658408	22	46646019	G	C	1.6769846438804e-308	0.100863570941595	-0.547220890210994	0.0132429423332291	TTC38	31437	biofsci
rs117601978	22	46554878	A	G	3.2244e-30	0.0175634634118389	-0.409678331448699	0.0358662217615124	TTC38	22526	biofsci
rs140044	22	46820760	T	C	2.9071e-11	0.719120222519831	-0.0669257846996399	0.0100622120368715	TTC38	24449	biofsci
rs141290550	22	46531369	T	G	1.6269e-34	0.0251187883587408	-0.348220692419959	0.0284203788957322	TTC38	25279	biofsci
rs1555208	22	46577210	T	G	8.1095e-12	0.0940061819647897	-0.100145046089135	0.0146487985034718	TTC38	27358	biofsci
rs4253662	22	46572744	A	G	4.1021e-08	0.0812448101456934	0.0799686298278366	0.0145757928382613	TTC38	31529	biofsci
rs4253687	22	46580542	A	G	1.438e-08	0.0410628019323672	0.127469558123168	0.0224857658669526	TTC38	25114	biofsci
rs56336637	22	46685514	A	G	6.4238e-16	0.0660880158367596	-0.17063162115862	0.0211156842340634	TTC38	18169	biofsci
rs6008197	22	46620416	C	G	5.457e-24	0.131824077349369	0.120939397440654	0.0119726567313766	TTC38	30478	biofsci
rs6008845	22	46525357	C	T	2.9434e-12	0.412903826459361	0.0615636044289433	0.00881949521932028	TTC38	26517	biofsci
rs62226960	22	46592991	A	G	2.2449e-19	0.0159683951928823	0.357803309199211	0.0397523896986058	TTC38	20136	biofsci
rs76263387	22	46802901	A	G	3.5658e-95	0.0588712721781804	0.350208269725912	0.0169192547261635	TTC38	31525	biofsci
rs78515448	22	46605012	C	T	5.4909e-29	0.0178981285310734	0.35811847126726	0.0320504109031342	TTC38	27691	biofsci
rs79272284	22	46887831	A	G	4.2581e-08	0.0238225131842153	-0.173160704037609	0.0315998218981731	TTC38	21532	biofsci
rs8137581	22	46835558	T	C	4.6763e-08	0.188069476082005	-0.071561961419958	0.0130991490948286	TTC38	19083	biofsci
rs9615366	22	46818912	G	T	2.9596e-69	0.0350377640453976	-0.39187564248359	0.0222790795867733	TTC38	29794	biofsci
rs9616008	22	46835338	A	G	6.575e-12	0.0745079662605436	-0.142771099023117	0.020792412294927	TTC38	16772	biofsci
rs9626736	22	46570232	G	A	1.8755e-11	0.307272798099022	-0.0587348170093681	0.00874641743620808	TTC38	30706	biofsci
rs9627303	22	46650851	T	C	1.6769846438804e-308	0.0440091725587617	0.753722342878104	0.0195168282761148	TTC38	31200	biofsci
