## Supplementary material for "Multi-level Regulatory Roles of Lactate Metabolism Gene Network in Oral Cancer: Machine Learning Insights": TTC39B.csv

SNP	CHR	BP	effect_allele	other_allele	P	EAF	BETA	SE	gene	samplesize	source
rs10124733	9	15333006	A	G	1.069e-266	0.237569995114435	-0.355627318071613	0.010192990365888	TTC39B	26569	biofsci
rs10435728	9	15303822	C	T	1.6769846438804e-308	0.686159770462096	-0.587092452871651	0.00936961296779485	TTC39B	26448	biofsci
rs10738398	9	15492061	C	T	4.2926e-13	0.152976783388246	-0.0881672012103936	0.0121680423432048	TTC39B	26062	biofsci
rs10810367	9	15270247	G	A	1.6769846438804e-308	0.241497237776692	-0.491436538513697	0.0101359096480683	TTC39B	26569	biofsci
rs10810369	9	15288045	A	G	3.8376e-51	0.184993799090533	0.168065505120115	0.0111721910976465	TTC39B	26569	biofsci
rs10961961	9	15292429	G	A	7.8938e-23	0.129941476307344	0.127198973113711	0.0129319818131061	TTC39B	26445	biofsci
rs10961978	9	15353263	A	C	1.0117e-16	0.0341895042617437	0.19991599140387	0.0240758214995749	TTC39B	26123	biofsci
rs111746891	9	15505097	T	C	2.6297e-16	0.0172727272727273	-0.340782559812676	0.0416136569887994	TTC39B	17010	biofsci
rs112652219	9	15886317	A	G	1.0808e-17	0.0184398748323648	-0.301248920462335	0.0351724971059014	TTC39B	22330	biofsci
rs113288755	9	15114269	A	G	2.7045e-18	0.0478851587169686	0.186363932448785	0.0213639256300695	TTC39B	24028	biofsci
rs113330288	9	15319179	A	G	8.3469e-15	0.0804587362266697	0.135447203018714	0.017449589422936	TTC39B	22195	biofsci
rs116941417	9	15288159	C	T	7.4096e-56	0.0488615589164035	0.333176500196627	0.0211602436391979	TTC39B	24028	biofsci
rs116946983	9	15667291	G	A	4.8392e-11	0.0249774140404953	-0.217208757363291	0.0330315334048011	TTC39B	18817	biofsci
rs117149486	9	15257167	G	C	2.0958e-95	0.0278098696154481	-0.572473159087644	0.0276235474200397	TTC39B	24236	biofsci
rs117279260	9	15340597	T	C	1.7217e-22	0.0429557297779447	-0.23335869987704	0.02391754467418	TTC39B	21261	biofsci
rs117431390	9	15294577	A	C	3.2234e-146	0.0281740671956779	-0.715496640321435	0.0277863852023284	TTC39B	23652	biofsci
rs117433085	9	14929247	A	G	1.732e-11	0.0365261271458215	0.17430051924577	0.0259098167507685	TTC39B	21164	biofsci
rs117670279	9	15143109	G	T	3.6509e-17	0.0199074544899827	-0.304073208127029	0.0360982024250049	TTC39B	19666	biofsci
rs11788465	9	15266052	T	G	5.5351e-58	0.0423448164452163	0.358491722437973	0.0223330107860014	TTC39B	24721	biofsci
rs11794657	9	16048164	A	G	1.1757e-12	0.135130867316727	0.0924504776767509	0.0130061728252935	TTC39B	25291	biofsci
rs11998786	9	16146503	C	T	2.4358e-10	0.823875380510354	-0.0720978069847481	0.0113882397423349	TTC39B	26569	biofsci
rs12343442	9	15212216	G	T	9.1534e-25	0.220583261302567	-0.107497814257501	0.0104622780256064	TTC39B	26569	biofsci
rs140171422	9	15293763	A	C	4.101e-58	0.0143181818181818	-0.721017404313109	0.0448658974091104	TTC39B	17600	biofsci
rs140592152	9	15382082	G	A	3.5237e-08	0.0237130313118155	-0.178132004011893	0.0323112650121337	TTC39B	20687	biofsci
rs141803342	9	15522965	T	C	1.8203e-12	0.027736649886487	0.213189658396765	0.0302499657183672	TTC39B	20262	biofsci
rs145188374	9	15159599	T	G	1.2633e-09	0.014622641509434	0.551922264569446	0.0908962886313316	TTC39B	4200	biofsci
rs147487777	9	15791901	G	A	5.9184e-12	0.0242875493601028	-0.218234271578147	0.0317131834016053	TTC39B	20979	biofsci
rs150624038	9	15192893	C	T	1.1813e-50	0.0195590994371482	-0.523946003220761	0.0350037080510653	TTC39B	21280	biofsci
rs16932588	9	15083039	C	T	8.0531e-12	0.168991053304263	-0.0791632472971807	0.0115776364948492	TTC39B	26562	biofsci
rs17784173	9	16070372	A	G	3.1588e-08	0.133002415823645	0.0708321801836422	0.0128031559872103	TTC39B	26452	biofsci
rs2026662	9	16060746	G	A	4.6584e-10	0.34525912285317	-0.0568431497934012	0.00912410109043358	TTC39B	26569	biofsci
rs2057478	9	15183532	C	G	1.7677e-29	0.407992600143467	0.0997436172986618	0.00884722523493541	TTC39B	26447	biofsci
rs2761132	9	15170396	A	G	1.2512e-08	0.0202139787775147	-0.189396504434132	0.0332712348588726	TTC39B	22806	biofsci
rs4588958	9	15084295	G	A	1.1324e-08	0.0563462826523778	0.11337918959506	0.0198572936572955	TTC39B	23848	biofsci
rs4741469	9	15150372	T	C	6.344e-11	0.24223007253185	0.066173919517547	0.0101254581995818	TTC39B	26569	biofsci
rs4741490	9	15352748	T	G	1.3015e-10	0.32366868352813	-0.0595903050127654	0.00927186945896458	TTC39B	26569	biofsci
rs481929	9	15360677	T	C	3.2399e-51	0.269233673084183	0.147563442603536	0.00980207931312222	TTC39B	26450	biofsci
rs540457	9	15337952	A	C	3.184e-11	0.830567566514744	-0.0781509188588685	0.0117737949679661	TTC39B	25631	biofsci
rs55645275	9	15210733	G	T	6.147e-12	0.0166104334284973	0.434518674189639	0.0631898484947995	TTC39B	7666	biofsci
rs580282	9	15332462	T	C	5.5754e-37	0.801272984441301	0.139301520481339	0.0109644796046643	TTC39B	26119	biofsci
rs583204	9	15299715	T	G	2.0504e-195	0.10406253523244	-0.423682798713258	0.0142072933525563	TTC39B	26569	biofsci
rs62570967	9	15416960	G	A	4.4768e-15	0.0492642843493216	0.158499090318526	0.0202144001732614	TTC39B	26125	biofsci
rs62572990	9	15375959	A	G	1.4316e-33	0.791371994342291	-0.13001996169635	0.0107678770411394	TTC39B	26119	biofsci
rs66836981	9	15232817	T	C	4.6929e-152	0.206568516421291	0.282085639447822	0.0107395326846324	TTC39B	26450	biofsci
rs74447267	9	15451597	A	G	2.2082e-16	0.0556885350007327	0.177116364296505	0.0215724595077531	TTC39B	20431	biofsci
rs74988011	9	15329006	C	T	4.1164e-47	0.029645446419704	0.423941684239543	0.0294079234900036	TTC39B	20098	biofsci
rs76372267	9	16058546	A	G	3.4171e-08	0.0219616204690832	-0.173873083296209	0.0315067378132514	TTC39B	23450	biofsci
rs76437548	9	15103203	T	C	2.2899e-36	0.0260081686305807	-0.383710437564569	0.0304691693716208	TTC39B	21261	biofsci
rs76724127	9	15176942	A	G	8.6348e-40	0.0190227614747931	-0.468604435242776	0.0354973778884166	TTC39B	21264	biofsci
rs78768464	9	15221226	A	G	1.0715e-12	0.0155318764674011	-0.386955420997862	0.0543400394604497	TTC39B	11074	biofsci
rs79212196	9	15325359	C	A	6.6699e-98	0.839961856916922	0.276473598614303	0.0131658483194346	TTC39B	21458	biofsci
rs80054140	9	15128278	G	T	2.4238e-20	0.0295395115897709	0.257180398739954	0.0278279554567242	TTC39B	22523	biofsci
rs912280	9	15267671	A	C	6.6651e-119	0.105748058871248	0.331587694032081	0.0143025601511435	TTC39B	25847	biofsci
