## Supplementary material for "Multi-level Regulatory Roles of Lactate Metabolism Gene Network in Oral Cancer: Machine Learning Insights": TTC39C.csv

SNP	CHR	BP	effect_allele	other_allele	P	EAF	BETA	SE	gene	samplesize	source
rs117023085	18	21619913	G	A	5.4756e-18	0.0197171489306321	0.263310202746682	0.0304651397369759	TTC39C	27872	biofsci
rs117645497	18	21073229	G	C	9.1921e-09	0.0199207761639589	-0.19520941276738	0.0339790100552445	TTC39C	22181	biofsci
rs12955989	18	21686154	G	A	4.3751e-08	0.193954659949622	0.0553913648672522	0.0101171442679913	TTC39C	31246	biofsci
rs141869801	18	20990252	C	T	1.6121e-17	0.0332734500420457	0.190996341276676	0.0224200424083433	TTC39C	30924	biofsci
rs1786302	18	21487103	G	A	1.7382e-47	0.0370847927331511	0.308424847141546	0.0213069744420873	TTC39C	30842	biofsci
rs4800173	18	21619931	A	G	1.6769846438804e-308	0.764156339370829	0.382996447244062	0.00947980503706718	TTC39C	30872	biofsci
rs62094793	18	21402075	G	C	4.2928e-14	0.050155159038014	0.139993656245602	0.0185375410486899	TTC39C	30542	biofsci
rs6508131	18	21625665	G	T	1.4705e-13	0.381040805905018	0.0663443843781059	0.00897771071030812	TTC39C	26303	biofsci
rs7236619	18	21644879	C	T	1.4185e-11	0.247153218835732	-0.0626409957629098	0.00927218031364306	TTC39C	31256	biofsci
rs7243254	18	21625188	A	G	9.1103e-14	0.042904677101884	0.160984267121889	0.0215990590908576	TTC39C	26100	biofsci
rs72877852	18	21598857	G	A	7.7769e-12	0.19394006170119	-0.073723737583463	0.0107745436664713	TTC39C	27551	biofsci
rs75879888	18	21571852	T	C	1.6782e-22	0.125177625629764	-0.124661132824243	0.01277318054267	TTC39C	27985	biofsci
rs76484874	18	21694988	G	A	4.0422e-08	0.0958923286137109	-0.0764051553745588	0.0139199394003459	TTC39C	29764	biofsci
rs78574016	18	21471643	C	T	8.3186e-13	0.0169909013220731	-0.247775448730965	0.034626304726437	TTC39C	24968	biofsci
