## Supplementary material for "Multi-level Regulatory Roles of Lactate Metabolism Gene Network in Oral Cancer: Machine Learning Insights": TTC40.csv

SNP	CHR	BP	effect_allele	other_allele	P	EAF	BETA	SE	gene	samplesize	source
rs12416203	10	134715298	T	C	1.648e-08	0.390653187011425	0.051479484174953	0.00911867579044424	TTC40	25261	biofsci
rs6560667	10	134792456	T	C	5.2201e-09	0.588775976250285	-0.0531537230617163	0.0091019766193562	TTC40	24927	biofsci
rs72855928	10	134647733	A	G	7.5251e-11	0.0228875496858572	0.206476015311999	0.0317177202543856	TTC40	22224	biofsci
rs72861482	10	134746048	A	G	1.6415e-20	0.0978634253142577	0.139010304331415	0.0149737498741237	TTC40	25259	biofsci
rs75864141	10	134641085	G	A	2.4024e-08	0.0518291515035434	-0.113121886394178	0.0202720129017199	TTC40	24758	biofsci
rs77372737	10	134812040	A	G	6.2718e-17	0.0162866449511401	0.646476478235793	0.0773287972913952	TTC40	5219	biofsci
rs7893172	10	134827931	A	G	2.8408e-30	0.446266136499809	0.123917335161925	0.0108379033175547	TTC40	17226	biofsci
