## Supplementary material for "Multi-level Regulatory Roles of Lactate Metabolism Gene Network in Oral Cancer: Machine Learning Insights": TTF1.csv

SNP	CHR	BP	effect_allele	other_allele	P	EAF	BETA	SE	gene	samplesize	source
rs11243766	9	135280739	T	C	3.3348e-17	0.130511097689869	0.0997096014514429	0.0118219178178916	TTF1	31527	biofsci
