## Supplementary material for "Multi-level Regulatory Roles of Lactate Metabolism Gene Network in Oral Cancer: Machine Learning Insights": TTF2.csv

SNP	CHR	BP	effect_allele	other_allele	P	EAF	BETA	SE	gene	samplesize	source
rs10754331	1	117496469	A	G	4.3629e-38	0.133536068981446	-0.152202733473631	0.0117966496778558	TTF2	31053	biofsci
rs10923166	1	117460284	G	C	6.5663e-10	0.418451400329489	0.0501403854887625	0.00811819139108569	TTF2	31176	biofsci
rs10923226	1	117747781	T	G	3.6851e-15	0.207315644585017	0.0921875720216951	0.0117206463780221	TTF2	22148	biofsci
rs112922684	1	117435639	A	G	3.6571e-17	0.0149595080983803	0.361620627197071	0.0429299729562618	TTF2	18411	biofsci
rs114363288	1	117431349	G	A	6.8566e-09	0.0242780538200423	-0.16702521973701	0.0288257804630431	TTF2	25402	biofsci
rs115396324	1	117387936	A	C	2.7517e-51	0.0166982645471781	0.606493451936403	0.0402581763105723	TTF2	18789	biofsci
rs12022333	1	117596069	C	T	1.6769846438804e-308	0.0561453576864536	1.14018808173924	0.0173469095909427	TTF2	31355	biofsci
rs12404797	1	117525316	T	C	4.0486e-44	0.0295342416149912	0.353039133208501	0.0253397979650379	TTF2	27168	biofsci
rs12734658	1	117592592	C	A	1.9313e-76	0.153857717313691	-0.203721817944901	0.0110099072037669	TTF2	31684	biofsci
rs12743945	1	117797312	T	C	4.1552e-12	0.155327245053272	0.0764215471500792	0.0110246176589505	TTF2	31355	biofsci
rs1289661	1	117654422	C	T	1.1838e-115	0.0781208712392888	0.339013991904051	0.0148304625209018	TTF2	31566	biofsci
rs13951	1	117531620	A	G	4.5348e-61	0.54111390882784	0.131437032219254	0.007972016777717	TTF2	31684	biofsci
rs143335213	1	117764136	A	G	3.7018e-18	0.107153849536121	0.119080229005476	0.0137066033984986	TTF2	27818	biofsci
rs145992530	1	117333730	C	T	8.4313e-09	0.0151839810846756	0.244152125023994	0.0423889935456082	TTF2	18609	biofsci
rs151293510	1	117273514	A	G	7.9788e-11	0.0168463611859838	0.586445724919777	0.0902057658462711	TTF2	3710	biofsci
rs1749864	1	117606201	C	A	6.4616e-187	0.0941935971005738	-0.397316981460645	0.0136259716264265	TTF2	31563	biofsci
rs2801939	1	117622286	A	G	1.1066e-197	0.330452295040698	0.265208910415281	0.00884144640187494	TTF2	28909	biofsci
rs34957002	1	117753455	G	A	8.2308e-53	0.0208731123068912	0.451162310339227	0.0294966009610227	TTF2	28119	biofsci
rs35599106	1	117295245	C	T	2.3695e-08	0.258182028449173	-0.0512154957292371	0.00917445824900349	TTF2	31016	biofsci
rs3965	1	117645634	C	T	2.3247e-168	0.400052623665614	0.224276870949058	0.00810931423304507	TTF2	31679	biofsci
rs4480343	1	117493012	C	T	1.8894e-13	0.887874003909187	0.0926291301390765	0.0125912962698905	TTF2	31679	biofsci
rs61789115	1	117599616	A	G	1.149e-38	0.112480323813807	-0.176116706667812	0.0135424386893926	TTF2	27310	biofsci
rs6686551	1	117573173	C	T	1.1941e-35	0.592205644706678	-0.10074263242862	0.00808366157902671	TTF2	31684	biofsci
rs73009067	1	117328529	T	C	1.0778e-13	0.126731085204601	0.0902388532609944	0.0121435679263887	TTF2	30637	biofsci
rs74431436	1	117319345	A	G	4.741e-15	0.055247860118094	-0.147764639003952	0.0188631695926408	TTF2	26922	biofsci
rs74517097	1	117551640	G	T	1.3427e-09	0.026107836716874	-0.160710171206706	0.0265106433755144	TTF2	27980	biofsci
rs75474044	1	117217843	A	G	5.1931e-21	0.0309405305556981	0.245055469327133	0.0260553171997547	TTF2	24564	biofsci
rs79286035	1	117996922	C	T	9.9506e-10	0.0746475662119542	-0.0927802006590147	0.0151849755579402	TTF2	31392	biofsci
rs79788159	1	117658075	C	T	1.9093e-13	0.0321480645313014	-0.181679108663271	0.0247017782244858	TTF2	26336	biofsci
rs9645341	1	117674709	T	C	1.6435e-13	0.0353972070655692	-0.17271045127217	0.023418683815668	TTF2	26701	biofsci
