## Supplementary material for "Multi-level Regulatory Roles of Lactate Metabolism Gene Network in Oral Cancer: Machine Learning Insights": TTI1.csv

SNP	CHR	BP	effect_allele	other_allele	P	EAF	BETA	SE	gene	samplesize	source
rs6068570	20	36667718	G	A	1.6428e-32	0.831029250611144	0.132014139852823	0.0111190401466228	TTI1	28801	biofsci
rs6126948	20	36692233	A	G	6.471e-28	0.309519335563155	-0.0941132298571858	0.00859301058747348	TTI1	31684	biofsci
rs6127155	20	36741604	T	C	6.0088e-10	0.0616406677038221	-0.107136711681906	0.017307471758894	TTI1	28858	biofsci
rs910765	20	36569009	A	G	5.1194e-10	0.45337411584783	0.0499584103427122	0.0080375845200322	TTI1	31230	biofsci
