## Supplementary material for "Multi-level Regulatory Roles of Lactate Metabolism Gene Network in Oral Cancer: Machine Learning Insights": TTI2.csv

SNP	CHR	BP	effect_allele	other_allele	P	EAF	BETA	SE	gene	samplesize	source
rs2676383	8	33317002	T	A	1.0624e-10	0.622534527644178	-0.141402017547758	0.0218963141546282	TTI2	4438	biofsci
