## Supplementary material for "Multi-level Regulatory Roles of Lactate Metabolism Gene Network in Oral Cancer: Machine Learning Insights": TTK.csv

SNP	CHR	BP	effect_allele	other_allele	P	EAF	BETA	SE	gene	samplesize	source
rs7745127	6	80760668	T	C	1.1179e-09	0.54993392486313	0.0487373169810262	0.00800061017138504	TTK	31560	biofsci
