## Supplementary material for "Multi-level Regulatory Roles of Lactate Metabolism Gene Network in Oral Cancer: Machine Learning Insights": TTL.csv

SNP	CHR	BP	effect_allele	other_allele	P	EAF	BETA	SE	gene	samplesize	source
rs2312459	2	113001329	G	A	4.2865e-12	0.281464917884926	0.0611935163829587	0.00883341990371111	TTL	31684	biofsci
rs6718489	2	113280880	T	C	4.5471e-43	0.237720320192416	-0.128390572947241	0.00933199881867708	TTL	31684	biofsci
rs6758898	2	113382684	G	A	1.1009e-13	0.385768214420536	0.0607362568252062	0.00817622325469902	TTL	31565	biofsci
rs7565714	2	113296058	A	G	5.8359e-12	0.059078196237692	-0.116919630317485	0.0169857381987805	TTL	31176	biofsci
