## Supplementary material for "Multi-level Regulatory Roles of Lactate Metabolism Gene Network in Oral Cancer: Machine Learning Insights": TTLL1.csv

SNP	CHR	BP	effect_allele	other_allele	P	EAF	BETA	SE	gene	samplesize	source
rs12169371	22	43498412	T	C	1.0238e-13	0.0591551987767584	0.126574478780207	0.0170177308855048	TTLL1	31021	biofsci
rs1980457	22	43450350	T	C	1.2265e-08	0.0814660814660815	0.0838488274573298	0.0147206508878739	TTLL1	30835	biofsci
rs2072884	22	43436169	A	G	1.8739e-14	0.828497876658274	-0.0809872978259959	0.0105744108510466	TTLL1	31470	biofsci
rs6003005	22	43429725	G	A	2.0166e-45	0.787639547331396	-0.138858391113311	0.00981712970506637	TTLL1	31017	biofsci
rs8141749	22	43483242	T	C	1.3533e-47	0.473523995640573	-0.115694752049041	0.00798318776516085	TTLL1	31470	biofsci
