## Supplementary material for "Multi-level Regulatory Roles of Lactate Metabolism Gene Network in Oral Cancer: Machine Learning Insights": TTLL2.csv

SNP	CHR	BP	effect_allele	other_allele	P	EAF	BETA	SE	gene	samplesize	source
rs10945532	6	167767152	C	G	1.3292e-61	0.0980221937042349	0.225478587408652	0.0136147879338369	TTLL2	30509	biofsci
rs12197955	6	167756189	T	A	2.8437e-13	0.54580455214585	-0.0593667316207935	0.00813075828539252	TTLL2	30509	biofsci
rs2093415	6	167361285	A	G	2.5068e-08	0.0505435603200966	0.102985014692166	0.0184799409080114	TTLL2	30509	biofsci
rs41266331	6	167754710	C	A	1.997e-13	0.0840038131553861	0.107730293265039	0.0146587782704293	TTLL2	30240	biofsci
rs62437255	6	167671971	T	C	1.8876e-08	0.3028352461492	-0.0495316973528494	0.00881049064423938	TTLL2	30509	biofsci
rs9457326	6	167806033	T	C	1.1508e-15	0.436732864432492	-0.0834220116663428	0.0104152531545074	TTLL2	18737	biofsci
