## Supplementary material for "Multi-level Regulatory Roles of Lactate Metabolism Gene Network in Oral Cancer: Machine Learning Insights": TTLL3.csv

SNP	CHR	BP	effect_allele	other_allele	P	EAF	BETA	SE	gene	samplesize	source
rs111594564	3	10232428	G	T	2.3371e-21	0.0456549882676592	0.188614829882995	0.019877417812707	TTLL3	29044	biofsci
rs112772993	3	9630776	C	T	2.7652e-10	0.0314410293677596	-0.153604392563403	0.0243379957478496	TTLL3	27719	biofsci
rs114515234	3	9505162	G	A	2.9081e-10	0.0155718398325046	0.235192326603259	0.0373102029924107	TTLL3	23431	biofsci
rs115313152	3	10319168	T	C	2.9389e-11	0.0544173869680851	0.123024698282974	0.0185005110353655	TTLL3	28390	biofsci
rs115679775	3	9732005	C	T	1.6351e-49	0.054096725943161	0.274416554940086	0.0185508091788576	TTLL3	28394	biofsci
rs115910621	3	9800014	A	C	7.8565e-10	0.0151880424300868	-0.609679500822078	0.0991703537561532	TTLL3	3399	biofsci
rs116177812	3	9751257	T	G	2.81e-11	0.0221752359341963	-0.207540948933826	0.0311810319912598	TTLL3	23717	biofsci
rs11717173	3	9661842	T	C	1.2514e-24	0.0353125481534748	0.254438923496966	0.0248361517171773	TTLL3	23795	biofsci
rs125701	3	9790478	A	G	1.6769846438804e-308	0.177120523131271	0.429458936255793	0.0105307034607714	TTLL3	30935	biofsci
rs138283015	3	10092537	A	G	8.9664e-10	0.154992070085341	-0.068200513448755	0.0111318697889131	TTLL3	30808	biofsci
rs139227964	3	9828344	A	G	1.0329e-40	0.0174885640968426	0.538282650337834	0.0402900143963289	TTLL3	17926	biofsci
rs141690744	3	9767334	C	A	3.1639e-43	0.0263939815400177	0.428412599525277	0.0310790737145276	TTLL3	20144	biofsci
rs145175642	3	10428950	T	C	5.0332e-13	0.0201235203293875	0.236030699923219	0.0326708699457705	TTLL3	23756	biofsci
rs149623687	3	9838466	C	A	3.2075e-10	0.0191284226764366	0.24687457030934	0.0392581013452079	TTLL3	17291	biofsci
rs150249171	3	10063700	G	T	4.759e-48	0.0476242312088391	0.32095720870445	0.0220375587028687	TTLL3	22699	biofsci
rs17608820	3	10118004	G	A	1.3735e-10	0.0232208934413042	-0.198834776906005	0.0309769391328604	TTLL3	22973	biofsci
rs182884486	3	9869081	T	C	3.8795e-10	0.0192139737991266	0.341622083995348	0.0545818089433204	TTLL3	8906	biofsci
rs184174800	3	9428103	A	G	1.0926e-25	0.0333375057370551	0.245369122887611	0.0234175532437116	TTLL3	28293	biofsci
rs2544005	3	10323258	C	T	8.7446e-11	0.352877939529675	-0.0587994797045905	0.00906406247854827	TTLL3	26651	biofsci
rs2633804	3	9646417	G	C	1.1651e-14	0.359271258299336	0.0664365562439005	0.00860588300935252	TTLL3	29328	biofsci
rs2648580	3	9495385	A	G	1.4933e-25	0.26072005712353	0.0956783974960003	0.00915731721868632	TTLL3	30935	biofsci
rs293779	3	9765677	A	G	2.887e-30	0.269983840054117	0.103528144981781	0.00905575824477845	TTLL3	30935	biofsci
rs3218997	3	9791344	T	C	1.0958e-19	0.0349705304518664	-0.211767962529023	0.0233255455048049	TTLL3	27231	biofsci
rs3732527	3	9867625	C	T	2.5782e-123	0.316359126611297	-0.204163752112116	0.00864481587812611	TTLL3	30935	biofsci
rs41278545	3	9730284	G	A	8.6293e-11	0.0391173916475882	-0.137424379634533	0.0211777256683566	TTLL3	29660	biofsci
rs465492	3	9925144	G	A	1.8757e-27	0.310133865214223	-0.0951836737761042	0.00876824409526085	TTLL3	30397	biofsci
rs57153919	3	9343681	C	T	2.059e-21	0.733758389261745	0.0930733118945959	0.00979512859341148	TTLL3	26676	biofsci
rs62245608	3	9676966	A	G	3.1599e-13	0.246281497342561	-0.0685072875329771	0.00940078595012996	TTLL3	30479	biofsci
rs71314371	3	9936413	C	T	1.4731e-135	0.196075455333912	0.266688626462924	0.0107622094528644	TTLL3	27386	biofsci
rs73030485	3	10349374	A	G	2.2007e-13	0.73702193528901	0.0671248431010165	0.00914993567440691	TTLL3	30813	biofsci
rs75916225	3	9862925	G	A	7.4071e-19	0.036448505313338	-0.213938632277699	0.0241237012626516	TTLL3	24464	biofsci
rs7622595	3	9916929	T	C	1.2079e-14	0.14885722180555	-0.0889942906607732	0.0115350793457989	TTLL3	29659	biofsci
rs7647447	3	9895262	C	T	7.2184e-17	0.0987145235606149	-0.113903189376955	0.0136520548676129	TTLL3	30153	biofsci
rs76742204	3	9661847	G	A	6.7726e-24	0.0209995367749241	0.322534383702721	0.0319971412687097	TTLL3	23755	biofsci
rs787837	3	9727675	C	T	1.0992e-13	0.261992547558345	-0.0691732997301093	0.00931213059920969	TTLL3	29821	biofsci
rs811907	3	10160891	G	A	8.5161e-20	0.336292776457838	0.0809964215658228	0.00889435255760422	TTLL3	28317	biofsci
rs9859728	3	9736899	C	A	1.4575e-09	0.0360405121345309	-0.131416744668695	0.0217257261103167	TTLL3	30491	biofsci
rs9860117	3	9921595	T	C	1.9172e-38	0.130927571981457	0.162897328493473	0.0125636157038882	TTLL3	27839	biofsci
