## Supplementary material for "Multi-level Regulatory Roles of Lactate Metabolism Gene Network in Oral Cancer: Machine Learning Insights": TTLL4.csv

SNP	CHR	BP	effect_allele	other_allele	P	EAF	BETA	SE	gene	samplesize	source
rs1078803	2	219606538	A	C	3.0033e-149	0.466105533328301	0.207577539074335	0.00797782949865426	TTLL4	31569	biofsci
rs111767800	2	219486626	A	C	3.7044e-10	0.0415323938242509	0.138083700246754	0.022036274017228	TTLL4	25866	biofsci
rs114727537	2	219384506	C	T	2.1899e-16	0.0430917043091704	-0.207312867828695	0.0252478800439277	TTLL4	19022	biofsci
rs1467320	2	219691566	A	G	5.7662e-09	0.146095135301827	-0.0661948484430166	0.0113674351633151	TTLL4	31017	biofsci
rs2579959	2	219268803	G	A	3.5863e-15	0.392906336088154	0.0759501256195443	0.00965230480892971	TTLL4	22499	biofsci
rs4674299	2	219231012	G	A	2.2681e-08	0.165447012816045	0.0605160258330756	0.0108251839495332	TTLL4	30902	biofsci
rs72959905	2	219388437	A	G	1.7275e-10	0.0259625126646403	-0.249235295622828	0.0390424511839259	TTLL4	12971	biofsci
rs75010902	2	219520135	A	G	2.5311e-16	0.0585214586951129	-0.155397365400068	0.0189654692507742	TTLL4	25230	biofsci
rs7558110	2	219624728	C	T	2.794e-28	0.0545783951083264	0.193214635236868	0.0175198929333504	TTLL4	31569	biofsci
rs7596898	2	219719732	T	C	8.2241e-09	0.860288259578475	0.0855537388148944	0.0148430296873461	TTLL4	18882	biofsci
