## Supplementary material for "Multi-level Regulatory Roles of Lactate Metabolism Gene Network in Oral Cancer: Machine Learning Insights": TTLL5.csv

SNP	CHR	BP	effect_allele	other_allele	P	EAF	BETA	SE	gene	samplesize	source
rs11159162	14	76481157	G	C	4.379e-50	0.15753114382786	-0.162574026753128	0.0109250130538561	TTLL5	31565	biofsci
rs116975958	14	76124177	C	T	1.0865e-10	0.0249412245732393	0.186442174235075	0.0288856106956503	TTLL5	24641	biofsci
rs117711795	14	76150965	G	A	4.9337e-10	0.0215261730131619	-0.191773791644719	0.0308263476948962	TTLL5	24981	biofsci
rs117866842	14	76287861	C	A	2.6125e-08	0.0180182785747339	0.197847885554317	0.035547709282627	TTLL5	22363	biofsci
rs12147363	14	76161307	A	G	5.908e-16	0.0371753967933444	-0.1750715223028	0.0216378101968607	TTLL5	29836	biofsci
rs12587084	14	76413214	A	G	5.9162e-25	0.0783675799086758	-0.153292568948431	0.0148588264494534	TTLL5	31355	biofsci
rs138607959	14	76309866	G	A	1.0756e-11	0.0158759945954061	-0.283441275538871	0.0417076878027738	TTLL5	18397	biofsci
rs1997559	14	76369242	A	C	4.8732e-41	0.098613251155624	-0.178755063179941	0.0133242194412515	TTLL5	31684	biofsci
rs2059382	14	76158916	T	C	1.062e-298	0.305333182996956	-0.318636568393006	0.0086258803125374	TTLL5	31682	biofsci
rs2215910	14	76021044	G	A	9.3893e-20	0.931801837794646	-0.14704616316121	0.0161665581715767	TTLL5	30105	biofsci
rs34358063	14	76161598	T	C	3.8115e-12	0.0628660585693711	0.125691663519685	0.0181002366751656	TTLL5	25905	biofsci
rs35205405	14	76584459	C	G	7.2756e-14	0.455027684206451	-0.0604435154032546	0.00807766015438801	TTLL5	30902	biofsci
rs61249120	14	76059531	T	C	2.567e-22	0.795451803595126	-0.0984330069159115	0.0101307089031742	TTLL5	29942	biofsci
rs61979245	14	76646912	T	C	1.4651e-08	0.102186960080022	0.0803918044230396	0.0141892095280441	TTLL5	27069	biofsci
rs61980796	14	76226748	T	C	9.4622e-25	0.096298785463972	0.152970800182639	0.0148923071109872	TTLL5	25906	biofsci
rs6574271	14	76580655	C	T	9.283e-26	0.449753842684806	0.0837936558520615	0.00798544364995392	TTLL5	31684	biofsci
rs7145165	14	76476683	G	A	1.2037e-08	0.0272270370810084	-0.142153169719253	0.024942653305596	TTLL5	30344	biofsci
rs72725630	14	76347134	T	C	4.2495e-17	0.0757284815899381	0.139586943446051	0.0166056321016001	TTLL5	25906	biofsci
rs73304587	14	76597034	C	T	7.4826e-24	0.191213499192003	-0.101722786625655	0.0101015676887443	TTLL5	31684	biofsci
rs75684144	14	76328367	G	A	1.4484e-17	0.0738932444486174	0.141993330482669	0.0166436142347879	TTLL5	26376	biofsci
rs76943179	14	76272207	G	A	3.141e-17	0.0590388287714831	0.153922997897876	0.0182345133922353	TTLL5	27069	biofsci
rs8020779	14	76165268	T	G	2.8936e-39	0.0475590965462813	-0.244695086611408	0.0186650510771643	TTLL5	31684	biofsci
rs935331	14	76699532	A	G	7.3555e-09	0.381214044832375	-0.0483802421740994	0.00836666531328999	TTLL5	30280	biofsci
