## Supplementary material for "Multi-level Regulatory Roles of Lactate Metabolism Gene Network in Oral Cancer: Machine Learning Insights": TTLL9.csv

SNP	CHR	BP	effect_allele	other_allele	P	EAF	BETA	SE	gene	samplesize	source
rs6089124	20	30524260	C	T	2.0563e-27	0.411564882614932	-0.100408559726245	0.00925663394481939	TTLL9	24095	biofsci
