## Supplementary material for "Multi-level Regulatory Roles of Lactate Metabolism Gene Network in Oral Cancer: Machine Learning Insights": TTLL11.csv

SNP	CHR	BP	effect_allele	other_allele	P	EAF	BETA	SE	gene	samplesize	source
rs10120546	9	124854550	C	G	1.6676e-24	0.340488596888687	0.0858727733908097	0.00840497346463308	TTLL11	31519	biofsci
