## Supplementary material for "Multi-level Regulatory Roles of Lactate Metabolism Gene Network in Oral Cancer: Machine Learning Insights": TTLL12.csv

SNP	CHR	BP	effect_allele	other_allele	P	EAF	BETA	SE	gene	samplesize	source
rs117074253	22	43604576	A	G	8.6345e-17	0.0217917675544794	-0.298014449491777	0.0358100058268679	TTLL12	18291	biofsci
rs117082693	22	43572822	A	G	9.8962e-27	0.0521134683381549	-0.257254166365445	0.0240368293730853	TTLL12	17519	biofsci
rs117267143	22	43605708	A	G	3.5149e-41	0.0289625858745614	0.356225636884986	0.0265044892847566	TTLL12	25308	biofsci
rs118111226	22	43609344	A	G	1.2582e-14	0.0196906122036297	0.248896163599078	0.0322818333872555	TTLL12	24856	biofsci
rs12166007	22	43151095	T	C	9.3331e-13	0.244253852853194	-0.0662243057897123	0.00927537267006251	TTLL12	31484	biofsci
rs12628150	22	43449598	A	G	8.1937e-11	0.0282851454293629	0.165079496643359	0.0254081815953824	TTLL12	28179	biofsci
rs134987	22	43483798	T	C	2.5065e-43	0.114686344077904	0.172373361064533	0.0124896467046244	TTLL12	31569	biofsci
rs134997	22	43489629	A	G	2.8991e-22	0.28144945050795	-0.0858973397638871	0.00885174564755638	TTLL12	31554	biofsci
rs138913	22	43555026	A	G	4.8768e-78	0.690867296864507	0.183054509437722	0.00978854009367047	TTLL12	24434	biofsci
rs138945	22	43575774	A	C	1.6769846438804e-308	0.289281231239426	0.487191801349266	0.0115206687716345	TTLL12	18323	biofsci
rs138969	22	43588404	A	T	3.8554e-35	0.115984042553191	-0.17676985057831	0.0142917081486583	TTLL12	23875	biofsci
rs138997	22	43615005	T	C	3.5479e-66	0.521780503277649	0.157039837258564	0.00913909652153918	TTLL12	23991	biofsci
rs139143960	22	43498894	C	T	2.5065e-18	0.0417381472239551	0.176140098788975	0.0201717932648849	TTLL12	30723	biofsci
rs142570686	22	43622342	T	G	8.7673e-09	0.0178809841693687	0.246083704248284	0.0427748486438874	TTLL12	15561	biofsci
rs143482557	22	43600454	G	A	5.064e-17	0.0260251608566215	0.299250825401145	0.0356875514771261	TTLL12	15488	biofsci
rs1997885	22	43183762	C	T	4.0058e-10	0.5312875826819	-0.0497841199870667	0.00796074643604054	TTLL12	31683	biofsci
rs2072853	22	43533422	A	G	1.2347e-19	0.956757172919982	0.201115858156093	0.0221835272618677	TTLL12	24558	biofsci
rs34576883	22	43646241	T	C	9.283e-26	0.0643542516819235	-0.198481663854569	0.0189152654914201	TTLL12	23209	biofsci
rs4988443	22	43525652	T	C	4.8278e-09	0.0302095292766935	-0.150014747711094	0.0256308407304232	TTLL12	25979	biofsci
rs53724	22	43647954	G	A	4.4473e-13	0.235059760956175	-0.0830520634045189	0.0114693784738053	TTLL12	21139	biofsci
rs5759045	22	43331291	A	T	3.6647e-13	0.922710788757933	0.108343970848194	0.014907805994853	TTLL12	31547	biofsci
rs5759173	22	43511825	T	C	2.1565e-26	0.707007952286282	0.0934530385532327	0.00879127754447073	TTLL12	31231	biofsci
rs5759205	22	43566559	T	C	2.6572e-30	0.931152147731835	0.192671535077347	0.016842653531828	TTLL12	27494	biofsci
rs5759239	22	43662706	C	T	4.105e-30	0.776806370043579	0.125872715066645	0.011039819944977	TTLL12	23662	biofsci
rs5759269	22	43697531	T	C	2.3326e-13	0.0510962273036471	0.151321526421419	0.0206489262750459	TTLL12	24186	biofsci
rs58803318	22	43628083	G	A	2.6922e-17	0.0569004043413492	-0.167121476960854	0.0197566469985641	TTLL12	23871	biofsci
rs5996319	22	43749011	C	T	2.0116e-08	0.509288977834837	-0.0446761242244857	0.00796223921306108	TTLL12	31558	biofsci
rs6002947	22	43154742	A	G	5.7251e-20	0.155070275293298	0.101675073765911	0.0111126371677044	TTLL12	30902	biofsci
rs6003067	22	43522427	G	A	6.9109e-22	0.674089251137029	0.0878207575272582	0.00913353414669047	TTLL12	27282	biofsci
rs6003107	22	43610930	G	A	8.0781e-88	0.41558616237155	-0.185296831451964	0.00932756947733327	TTLL12	23662	biofsci
rs60512419	22	43652487	C	A	1.9735e-15	0.0732625055334219	0.149144537653566	0.0187766158871934	TTLL12	20888	biofsci
rs73163938	22	43596394	C	T	1.0674e-25	0.0354151880766501	-0.289618891576152	0.0276353904175718	TTLL12	19165	biofsci
rs73163941	22	43600488	G	A	4.443e-35	0.138396893782246	0.163763848863811	0.0132521827929444	TTLL12	23876	biofsci
rs75572484	22	43577307	A	G	3.1699e-34	0.942984774793825	-0.240164500915316	0.0196885196926855	TTLL12	23991	biofsci
rs77791655	22	43577328	T	C	1.0524e-18	0.0192532088681447	-0.339301830737952	0.0384295101184651	TTLL12	17930	biofsci
rs77868083	22	43587743	T	A	6.7364e-21	0.031679133638495	0.249711703379354	0.0266273942609675	TTLL12	22989	biofsci
rs8135638	22	43557428	G	T	3.5891e-22	0.0343453919035314	-0.223490494072135	0.0230826149090222	TTLL12	28295	biofsci
rs8140960	22	43569302	T	C	2.2787e-45	0.249723433331164	-0.161513752330807	0.0114257040415116	TTLL12	20442	biofsci
rs8142409	22	43571583	T	C	1.4575e-09	0.273497128734462	-0.0699226905406381	0.0115595712510767	TTLL12	18832	biofsci
rs9333351	22	43560351	C	A	9.1316e-13	0.0207074796039111	0.243998789204022	0.0341581908954001	TTLL12	21132	biofsci
rs9608013	22	43682959	A	G	2.0303e-08	0.0311380974622451	-0.146356825681016	0.0260922815519175	TTLL12	24344	biofsci
rs9611868	22	43135489	A	G	4.5875e-08	0.0194752977835855	0.177012653736775	0.0323807583757317	TTLL12	24972	biofsci
rs9611958	22	43298026	A	G	2.6536e-15	0.11972522080471	-0.096921568340456	0.0122589320204973	TTLL12	31569	biofsci
rs9612019	22	43572420	A	G	1.3126e-76	0.122928271783234	-0.284825020596613	0.0153757508028165	TTLL12	19616	biofsci
rs9623830	22	43787230	T	C	2.5722e-09	0.383685970912097	0.0486635304673572	0.0081691338706324	TTLL12	31684	biofsci
