## Supplementary material for "Multi-level Regulatory Roles of Lactate Metabolism Gene Network in Oral Cancer: Machine Learning Insights": TTN.csv

SNP	CHR	BP	effect_allele	other_allele	P	EAF	BETA	SE	gene	samplesize	source
rs13034990	2	179386240	G	A	4.6354e-11	0.14478749905639	-0.0746942075474922	0.0113482539573826	TTN	31355	biofsci
rs4459764	2	179877461	G	A	1.9952e-09	0.334931843069139	-0.0507595120287015	0.00846245740867286	TTN	31344	biofsci
rs4894030	2	179461221	C	A	2.1826e-09	0.250554323725055	0.0550408855004649	0.0091984700938324	TTN	31470	biofsci
