## Supplementary material for "Multi-level Regulatory Roles of Lactate Metabolism Gene Network in Oral Cancer: Machine Learning Insights": TTPAL.csv

SNP	CHR	BP	effect_allele	other_allele	P	EAF	BETA	SE	gene	samplesize	source
rs244080	20	43246549	A	C	3.3268e-09	0.244788486698648	0.0581259602334732	0.00982737251821279	TTPAL	28005	biofsci
rs447833	20	43263356	C	T	1.6499e-08	0.283484142626769	-0.0535062240535121	0.0094785162185141	TTPAL	27399	biofsci
rs6103759	20	43150309	A	G	5.3094e-16	0.0424828717552832	0.176889491271173	0.0218266218268293	TTPAL	25801	biofsci
rs6130620	20	43086395	A	C	1.3715e-15	0.539009357736104	-0.0636572649189687	0.00796931131462589	TTPAL	31684	biofsci
rs73909510	20	43063057	A	G	3.4077e-18	0.169595289279372	0.100718925730117	0.011580615109474	TTPAL	26473	biofsci
rs79169578	20	43137919	T	G	1.1851e-103	0.0308708133971292	0.500362161960842	0.0231442351029331	TTPAL	31200	biofsci
