## Supplementary material for "Multi-level Regulatory Roles of Lactate Metabolism Gene Network in Oral Cancer: Machine Learning Insights": TTYH2.csv

SNP	CHR	BP	effect_allele	other_allele	P	EAF	BETA	SE	gene	samplesize	source
rs111343274	17	72215313	A	G	2.6703e-10	0.0463879800241088	0.127940513050919	0.020253686626497	TTYH2	27554	biofsci
rs118094513	17	72245041	T	C	2.6095e-08	0.0370467338656892	-0.12624307528102	0.0226819280752129	TTYH2	27243	biofsci
rs12150474	17	72235465	A	G	1.3676e-08	0.10294882914137	0.0798286028966435	0.0140605201050891	TTYH2	27386	biofsci
rs16977937	17	72174922	T	C	2.1653e-12	0.0992738390980317	0.0951127980479736	0.0135420798815368	TTYH2	30491	biofsci
rs1976492	17	72539845	A	G	1.4449e-09	0.492386931839543	0.048662518214741	0.00804285968113529	TTYH2	30925	biofsci
rs35612200	17	72198759	C	T	4.3295e-15	0.021319351411281	0.238298039512145	0.0303750114097978	TTYH2	25973	biofsci
rs3826322	17	72198661	T	C	5.2422e-22	0.593783040812011	-0.0910702455855596	0.00944398597826028	TTYH2	23242	biofsci
rs62065703	17	72279508	C	A	6.4148e-93	0.167742422526705	0.22042202776936	0.0107801647072607	TTYH2	30819	biofsci
rs7209406	17	72473553	C	T	2.7578e-09	0.448081476192266	-0.0480629508161523	0.00808432867122254	TTYH2	30935	biofsci
rs7219464	17	72196391	A	C	4.8162e-09	0.380755193711398	0.0531736971904853	0.0090840859640361	TTYH2	25698	biofsci
rs78336490	17	72334224	T	G	1.0332e-11	0.0716104392106938	0.114979127705867	0.0169039720821927	TTYH2	26320	biofsci
rs9896279	17	72252058	A	G	1.5385e-41	0.403063165905632	-0.111250850829273	0.00824007131434784	TTYH2	30606	biofsci
rs9912615	17	72271128	C	T	3.9094e-15	0.154267164911486	-0.087624056830968	0.0111512200400835	TTYH2	30819	biofsci
