## Supplementary material for "Multi-level Regulatory Roles of Lactate Metabolism Gene Network in Oral Cancer: Machine Learning Insights": TTYH3.csv

SNP	CHR	BP	effect_allele	other_allele	P	EAF	BETA	SE	gene	samplesize	source
rs10950811	7	2686059	T	C	5.2768e-09	0.502046343665363	-0.0560619019733082	0.00960260045447367	TTYH3	21690	biofsci
rs111978996	7	2616980	A	G	1.9976e-09	0.084041126508717	-0.10085631851999	0.0168155521224433	TTYH3	22971	biofsci
rs11768384	7	2499770	G	A	2.5328e-08	0.39333870895489	-0.0487185605189572	0.00874518668778064	TTYH3	27398	biofsci
rs17132513	7	2664214	T	C	1.9303e-11	0.149284110050533	-0.0818813452640364	0.0122010647092887	TTYH3	26447	biofsci
rs4719602	7	2647800	A	G	1.5292e-16	0.138480993544978	-0.0951080845680668	0.0115225263284994	TTYH3	31566	biofsci
rs57869968	7	2658042	T	C	1.9733e-39	0.88017267043763	0.169196058805004	0.0128774904143424	TTYH3	28588	biofsci
rs62439483	7	2627917	T	C	7.2395e-21	0.152345093841979	0.104324668709615	0.0111335462802275	TTYH3	31236	biofsci
rs62439525	7	2687228	T	G	7.3701e-18	0.0226423030189737	0.251506412407397	0.0292143585093968	TTYH3	26473	biofsci
rs798475	7	2739386	T	C	1.9703e-15	0.613874841972187	0.079809638730795	0.010047542392335	TTYH3	20895	biofsci
