## Supplementary material for "Multi-level Regulatory Roles of Lactate Metabolism Gene Network in Oral Cancer: Machine Learning Insights": TUB.csv

SNP	CHR	BP	effect_allele	other_allele	P	EAF	BETA	SE	gene	samplesize	source
rs111285223	11	8147412	C	T	9.7328e-12	0.0950322751123023	-0.0924249790652833	0.0135713520792452	TUB	31566	biofsci
rs11601274	11	8034175	C	T	4.9083e-08	0.163318112633181	-0.0589246684887716	0.0108027478621295	TUB	31355	biofsci
rs2280729	11	8037206	G	A	1.1425e-24	0.483069638092375	-0.0815086193994505	0.00794957860955122	TUB	31684	biofsci
rs3861073	11	8242247	C	T	2.7985e-09	0.178565714742821	-0.0632685707090898	0.0106458978140821	TUB	30077	biofsci
rs55892969	11	8119298	G	A	1.5015e-09	0.0288206713780919	-0.15344412133811	0.025387842709813	TUB	27715	biofsci
rs56338634	11	8115319	A	G	1.1502e-13	0.104490731893751	0.0970746353355396	0.0130784284722856	TUB	31240	biofsci
rs7102620	11	7940327	G	A	2.7646e-09	0.409279673814558	0.0481231428661238	0.00809458930314441	TUB	31563	biofsci
