## Supplementary material for "Multi-level Regulatory Roles of Lactate Metabolism Gene Network in Oral Cancer: Machine Learning Insights": TUBA1A.csv

SNP	CHR	BP	effect_allele	other_allele	P	EAF	BETA	SE	gene	samplesize	source
rs11168868	12	49515130	C	T	1.0719e-26	0.0223571495810976	0.502040935619063	0.0469403322598771	TUBA1A	10382	biofsci
rs146624865	12	49159265	A	G	1.1324e-08	0.0436418727397126	0.191430545669423	0.033527838319571	TUBA1A	10657	biofsci
rs2016107	12	49577257	G	C	1.0466e-08	0.629733096757145	-0.0701836818743793	0.012263656865292	TUBA1A	14258	biofsci
