## Supplementary material for "Multi-level Regulatory Roles of Lactate Metabolism Gene Network in Oral Cancer: Machine Learning Insights": TUBA1B.csv

SNP	CHR	BP	effect_allele	other_allele	P	EAF	BETA	SE	gene	samplesize	source
rs10783289	12	49299195	C	T	7.732e-09	0.265398925175692	0.056688466572642	0.00981737467271219	TUBA1B	26609	biofsci
rs2162644	12	49548190	A	G	3.3266e-23	0.631511399667824	0.0893606071321995	0.00900585609797929	TUBA1B	26492	biofsci
rs3741619	12	49389476	A	G	4.5351e-10	0.656811263318113	0.0572779072863562	0.00918724954468781	TUBA1B	26280	biofsci
