## Supplementary material for "Multi-level Regulatory Roles of Lactate Metabolism Gene Network in Oral Cancer: Machine Learning Insights": TUBA1C.csv

SNP	CHR	BP	effect_allele	other_allele	P	EAF	BETA	SE	gene	samplesize	source
rs1056875	12	49580180	C	T	3.1253e-245	0.639234134820149	-0.345300350248089	0.0103247015242775	TUBA1C	20339	biofsci
rs10875906	12	49385679	T	C	7.0497e-41	0.703963682905368	-0.148455451823166	0.0110882811235886	TUBA1C	19514	biofsci
rs11168828	12	49422795	A	G	1.1968e-11	0.052364118426867	0.176455424596659	0.0260231870745881	TUBA1C	14879	biofsci
rs11169167	12	50216801	T	C	4.3352e-12	0.607745499642978	0.0690184827448866	0.00996512889761574	TUBA1C	21121	biofsci
rs113649300	12	49639836	T	C	6.7346e-10	0.0215724815724816	-0.399939287656853	0.064796877556925	TUBA1C	5642	biofsci
rs11615488	12	50087630	C	T	1.299e-08	0.184298718355147	-0.0805040902785663	0.0141578013925937	TUBA1C	16593	biofsci
rs116878335	12	49260685	T	C	4.4868e-13	0.0668152742779608	-0.143254970732388	0.0197868714667865	TUBA1C	20482	biofsci
rs144397719	12	49951528	T	C	2.6601e-17	0.0356618948859325	-0.267938385917352	0.0316697066234873	TUBA1C	14496	biofsci
rs144473960	12	49596302	A	C	1.6738e-15	0.0225084745762712	0.538487723269423	0.067620328411159	TUBA1C	4970	biofsci
rs181433805	12	49642428	T	C	6.4224e-17	0.0556974838523089	-0.208601983793279	0.0249610491430376	TUBA1C	15258	biofsci
rs2720294	12	50172963	A	G	1.2664e-09	0.0238532110091743	-0.33743888687922	0.0555775157505098	TUBA1C	6952	biofsci
rs28691217	12	49678645	G	A	3.1964e-46	0.222030140178135	-0.167097861078652	0.0117068596404983	TUBA1C	21121	biofsci
rs2926799	12	49263634	G	A	2.4522e-11	0.167066634669226	-0.0905909248188422	0.0135694379681015	TUBA1C	19514	biofsci
rs3864901	12	49271454	G	A	4.0051e-12	0.291226236109498	0.0757046983349576	0.0109131754843531	TUBA1C	20339	biofsci
rs55770587	12	49586676	T	C	1.1703e-28	0.0369770390195802	-0.329169402783983	0.0296386132651411	TUBA1C	15984	biofsci
rs56128772	12	49609495	T	C	6.9833e-104	0.0509335356345092	-0.515418200444592	0.0238141050132877	TUBA1C	18239	biofsci
rs74555420	12	49637761	T	C	3.9219e-11	0.0307894489815076	0.350641949878613	0.0530704771955341	TUBA1C	5949	biofsci
rs75588464	12	49566180	A	G	2.0281e-10	0.0442132324408227	0.176596679106332	0.027769829872208	TUBA1C	15343	biofsci
rs80261950	12	49746257	A	C	1.4588e-22	0.0817771590418127	-0.203607778348869	0.0208324239122605	TUBA1C	15343	biofsci
rs833816	12	49386023	T	C	2.286e-22	0.149008079353652	0.138286944168734	0.0142149136199268	TUBA1C	19514	biofsci
