## Supplementary material for "Multi-level Regulatory Roles of Lactate Metabolism Gene Network in Oral Cancer: Machine Learning Insights": TUBA4A.csv

SNP	CHR	BP	effect_allele	other_allele	P	EAF	BETA	SE	gene	samplesize	source
rs11552796	2	220108300	C	T	6.9102e-13	0.907690364945069	-0.103310916021691	0.0143865029064754	TUBA4A	28832	biofsci
rs12465435	2	220129168	G	T	3.8945e-10	0.0215676675369887	-0.198883532610171	0.0317806859396247	TUBA4A	23459	biofsci
