## Supplementary material for "Multi-level Regulatory Roles of Lactate Metabolism Gene Network in Oral Cancer: Machine Learning Insights": TUBB1.csv

SNP	CHR	BP	effect_allele	other_allele	P	EAF	BETA	SE	gene	samplesize	source
rs463312	20	57597970	C	A	4.834e-10	0.0514282445368216	-0.113098735538271	0.0181708067764967	TUBB1	31042	biofsci
