## Supplementary material for "Multi-level Regulatory Roles of Lactate Metabolism Gene Network in Oral Cancer: Machine Learning Insights": TUBB2A.csv

SNP	CHR	BP	effect_allele	other_allele	P	EAF	BETA	SE	gene	samplesize	source
rs112573926	6	3086143	G	A	3.2874e-08	0.017234587354737	-0.578052329232927	0.10462106878175	TUBB2A	2697	biofsci
rs113258369	6	3033379	A	G	8.2656e-21	0.0200567980120696	0.501010838868089	0.0535479664897544	TUBB2A	8872	biofsci
rs114692528	6	3245012	T	C	2.683e-66	0.0257931798401772	0.860585191919675	0.0500354773057167	TUBB2A	7948	biofsci
rs115483308	6	3322353	T	C	1.8411e-16	0.0676542784548469	0.180545299932952	0.0219315978636272	TUBB2A	16480	biofsci
rs116081061	6	3274919	G	A	1.0809e-20	0.0169730570956133	0.62940066596042	0.0674750657661875	TUBB2A	6582	biofsci
rs116107402	6	2940634	G	T	7.391e-13	0.0301588668360098	0.230952111051369	0.0322010137825729	TUBB2A	16486	biofsci
rs116392440	6	3276108	A	G	1.0547e-21	0.0210761137377639	0.478351123013863	0.0499760879073366	TUBB2A	9703	biofsci
rs11964940	6	3260010	A	G	2.7769e-57	0.0473838828952034	0.468767900425669	0.0293865206701231	TUBB2A	12827	biofsci
rs12209182	6	3111956	C	T	1.6769846438804e-308	0.548056155507559	0.552463357949773	0.0128353884780465	TUBB2A	12253	biofsci
rs141461212	6	3177836	A	G	8.7363e-09	0.0179324894514768	-0.63064759884849	0.109613028617598	TUBB2A	2363	biofsci
rs145882651	6	3169879	T	C	2.0832e-12	0.0195627157652474	-0.702863823803549	0.0999976985834779	TUBB2A	2607	biofsci
rs147766295	6	3171525	A	G	3.4797e-09	0.0155838454784899	-0.927155802048935	0.156956171733835	TUBB2A	1323	biofsci
rs17249378	6	3396053	A	T	3.2608e-22	0.503755567298256	-0.0979597189336008	0.0101074845677378	TUBB2A	19578	biofsci
rs17513081	6	3086225	A	G	9.7791e-16	0.0204326923076923	-0.305437848692203	0.0380394605756527	TUBB2A	17264	biofsci
rs17513318	6	3084349	A	C	2.4779e-54	0.0252212389380531	0.612092958791806	0.0394346597854491	TUBB2A	13078	biofsci
rs17541755	6	3078191	A	G	6.1994e-14	0.0278994049623891	-0.280821237716065	0.0374243690067653	TUBB2A	13163	biofsci
rs17548238	6	3098376	A	G	3.0154e-24	0.0259354536950421	0.375291193553995	0.036940291115026	TUBB2A	14504	biofsci
rs17548629	6	3114457	T	C	3.9155e-12	0.0285828948541871	-0.234564096806308	0.0337983742030098	TUBB2A	15764	biofsci
rs2231372	6	3152919	T	C	1.053e-12	0.0156403698603187	-0.780794437971956	0.10961287595069	TUBB2A	2703	biofsci
rs2875861	6	3164799	T	G	3.9519e-182	0.878151260504202	0.492649592007282	0.0171184302390739	TUBB2A	15946	biofsci
rs35955501	6	3060092	G	A	1.2119e-18	0.0341560248853962	0.257682292460927	0.0292368943974002	TUBB2A	17731	biofsci
rs41301847	6	3285296	G	A	2.9018e-12	0.0163441422594142	0.777098645096928	0.111290729111925	TUBB2A	2511	biofsci
rs4305776	6	3297090	C	T	8.628e-29	0.160112359550562	0.183200558884536	0.0164548936888253	TUBB2A	13732	biofsci
rs62391677	6	3149465	T	C	3.9392e-42	0.0180566587238549	0.605396675339402	0.0445102067698971	TUBB2A	14234	biofsci
rs6920337	6	3073912	A	G	6.7983e-97	0.242775000939532	-0.245484424036293	0.0117520764453478	TUBB2A	19693	biofsci
rs72847844	6	3180666	C	T	6.329e-13	0.0318214413768376	-0.557993333814882	0.077572336903587	TUBB2A	2697	biofsci
rs73352932	6	3302995	A	G	3.6151e-10	0.0265521013766068	0.20689261209096	0.0329977530887191	TUBB2A	17766	biofsci
rs7454045	6	3241451	T	C	1.7812e-77	0.0495615021362716	0.490445063741972	0.0263230103233167	TUBB2A	15319	biofsci
rs76770758	6	3223759	G	A	1.4199e-23	0.0326991676575505	-0.583582651083617	0.058318025670649	TUBB2A	4648	biofsci
rs7743193	6	2970568	G	A	1.1859e-12	0.655321478461132	-0.0755841088854157	0.0106351637660638	TUBB2A	19571	biofsci
rs78182687	6	3264898	T	C	4.5463e-08	0.0173531105990783	-0.474857138056064	0.0868429294177148	TUBB2A	3888	biofsci
rs78312256	6	3253458	A	G	6.5433e-17	0.0360355755469229	-0.410657514541236	0.0491516971527171	TUBB2A	5958	biofsci
rs80005298	6	3248976	A	G	6.5001e-10	0.0248882993577213	0.287734560200009	0.0465740628358707	TUBB2A	9498	biofsci
rs911538	6	3027674	A	T	3.7925e-09	0.814928425357873	0.0768574427702444	0.0130421589632181	TUBB2A	19490	biofsci
rs9391984	6	3205062	A	C	3.2704e-156	0.231246627091203	0.323751701617224	0.0121585010146323	TUBB2A	19026	biofsci
rs9392472	6	3280160	C	T	2.1713e-13	0.220190092165899	-0.110516173857345	0.0150612136958414	TUBB2A	12837	biofsci
rs9405616	6	3164004	A	G	1.6769846438804e-308	0.146452441188687	0.606795323148503	0.0142975199018982	TUBB2A	19567	biofsci
