## Supplementary material for "Multi-level Regulatory Roles of Lactate Metabolism Gene Network in Oral Cancer: Machine Learning Insights": TUBB2B.csv

SNP	CHR	BP	effect_allele	other_allele	P	EAF	BETA	SE	gene	samplesize	source
rs115477239	6	3144689	A	G	3.1788e-17	0.0679092911330451	0.222752243992139	0.0263927586810435	TUBB2B	11340	biofsci
rs3799215	6	3150461	A	G	4.8942e-15	0.0492833938467418	-0.16366712937385	0.0209039056611341	TUBB2B	24421	biofsci
rs9328145	6	3144908	G	A	1.2675e-66	0.665514479618935	-0.174308631891427	0.0101091262906289	TUBB2B	21979	biofsci
rs9405622	6	3207258	G	A	1.8669e-25	0.196719155173062	-0.117622105186375	0.0112806399971588	TUBB2B	24865	biofsci
