## Supplementary material for "Multi-level Regulatory Roles of Lactate Metabolism Gene Network in Oral Cancer: Machine Learning Insights": TUBB4A.csv

SNP	CHR	BP	effect_allele	other_allele	P	EAF	BETA	SE	gene	samplesize	source
rs112569866	19	6502602	A	G	2.369e-125	0.0631557975826803	-1.15332151187241	0.0484297884830714	TUBB4A	3603	biofsci
rs118160965	19	6459677	T	C	1.0722e-10	0.0575663125755359	0.275027878011861	0.0425977135883559	TUBB4A	5079	biofsci
rs11878905	19	6398620	T	C	8.404e-13	0.422820172831604	0.114991805687427	0.0160726543696174	TUBB4A	7931	biofsci
rs141221380	19	6439016	A	C	1.1398e-13	0.0162048614584375	-0.604800248611971	0.0814721352226704	TUBB4A	4725	biofsci
rs2071347	19	6495736	A	G	1.4169e-27	0.283569433359936	0.202517702955439	0.0186117067010475	TUBB4A	7105	biofsci
rs348364	19	6471897	A	G	7.1173e-18	0.756911740262618	-0.160291570654807	0.0186104226929998	TUBB4A	7846	biofsci
rs3852883	19	6483465	C	A	2.1899e-16	0.580348258706468	-0.129382720573506	0.0157568589942403	TUBB4A	8269	biofsci
rs449824	19	6495079	C	G	3.1926e-11	0.0488294314381271	0.318923699270454	0.0480487682516692	TUBB4A	4663	biofsci
rs62107578	19	6415711	A	G	1.5238e-28	0.0463795062493544	-0.620788526334731	0.0560147010931308	TUBB4A	3603	biofsci
rs74174383	19	6465933	T	C	2.5286e-09	0.0781045751633987	0.238412060680353	0.04000470848385	TUBB4A	4339	biofsci
