## Supplementary material for "Multi-level Regulatory Roles of Lactate Metabolism Gene Network in Oral Cancer: Machine Learning Insights": TUBB6.csv

SNP	CHR	BP	effect_allele	other_allele	P	EAF	BETA	SE	gene	samplesize	source
rs11080561	18	12257230	C	T	4.3642e-15	0.0243137835703002	0.226266676710501	0.0288454605003125	TUBB6	25331	biofsci
rs113950338	18	12460483	A	G	2.0535e-12	0.0355485068853474	-0.153206696899845	0.0217907915030785	TUBB6	30713	biofsci
rs117624258	18	12282444	A	G	2.5415e-29	0.0439164308694135	-0.22154883582784	0.0197077698059759	TUBB6	30660	biofsci
rs12457255	18	12759976	A	C	4.4473e-13	0.580169342170798	0.0589628645153738	0.00814246754983481	TUBB6	30962	biofsci
rs12458377	18	12426378	T	C	2.4793e-25	0.504358655043587	0.0975367794820775	0.00937835613565869	TUBB6	22741	biofsci
rs12607415	18	12908006	G	A	1.057e-16	0.593276710887294	-0.0673344200969914	0.00811443825658782	TUBB6	31470	biofsci
rs12956674	18	12512942	T	C	9.4436e-11	0.0141087405368204	0.440541107250412	0.0680298820591461	TUBB6	7767	biofsci
rs12956849	18	12345822	A	C	2.5147e-292	0.0300095797409305	0.891301820630785	0.0243920291792655	TUBB6	28870	biofsci
rs139054856	18	12558305	G	T	7.2844e-25	0.0161214953271028	0.499033705655477	0.0484639900607436	TUBB6	13421	biofsci
rs147526074	18	12078155	T	C	2.1232e-21	0.013329760868109	0.41633488202021	0.0438293380377102	TUBB6	19790	biofsci
rs1785323	18	12416793	T	C	3.7328e-17	0.345091477019188	-0.0758474003388282	0.00900693508358012	TUBB6	27271	biofsci
rs2847259	18	12775821	A	C	8.4838e-10	0.301192993053458	-0.0534099361848485	0.00870506660986855	TUBB6	31349	biofsci
rs2847269	18	12674851	T	G	1.7548e-10	0.041825271562529	-0.138715753650749	0.0217378517936391	TUBB6	26403	biofsci
rs34088731	18	12519334	A	C	1.7652e-154	0.12827432626255	0.316190477734767	0.0119418554521676	TUBB6	31355	biofsci
rs3809912	18	12947462	T	C	1.5337e-13	0.353924747398582	-0.061635421208848	0.00834693280366837	TUBB6	31385	biofsci
rs3819091	18	12364185	A	C	1.6769846438804e-308	0.0318160795498343	0.871799115333826	0.0229539818098811	TUBB6	30807	biofsci
rs3826556	18	12841406	G	C	1.5199e-20	0.0440957223135441	0.181699550000776	0.0195550383676589	TUBB6	31020	biofsci
rs4073975	18	12279075	T	C	1.6769846438804e-308	0.324762932696014	0.331616526222317	0.00860353895585632	TUBB6	30803	biofsci
rs4291976	18	12036693	A	G	6.3854e-20	0.720545680033072	0.0811675804928475	0.00888281173315176	TUBB6	31470	biofsci
rs4354997	18	12100480	A	C	7.3759e-14	0.170957194934045	-0.0792060418976039	0.0105877691050013	TUBB6	31470	biofsci
rs45608743	18	12274370	A	G	8.9086e-11	0.0522681543808304	-0.126007218968953	0.0194326633513183	TUBB6	26729	biofsci
rs4797650	18	12230171	A	G	1.3676e-08	0.294431806942933	-0.0556118826617425	0.00979565325543269	TUBB6	25083	biofsci
rs4797655	18	12259213	C	G	4.6314e-70	0.526622412032309	-0.154219996830487	0.00871575169717467	TUBB6	26403	biofsci
rs56084131	18	12266264	A	G	1.201e-10	0.0576353891688665	-0.113053135246818	0.017557560995002	TUBB6	29863	biofsci
rs575125	18	13142415	C	A	5.0911e-27	0.128058175805179	0.128400567750095	0.0119285929850238	TUBB6	31470	biofsci
rs59569234	18	12764512	G	T	1.6093e-36	0.108760474069601	0.161886191398821	0.0128262244106343	TUBB6	31355	biofsci
rs7233694	18	12655114	A	G	5.6011e-44	0.335201963004908	-0.117664263202109	0.00845982077291091	TUBB6	31351	biofsci
rs7244929	18	12277358	T	C	1.6769846438804e-308	0.0421555513090006	0.779966496757212	0.0199777800853245	TUBB6	31026	biofsci
rs72872125	18	12876915	T	C	9.037e-17	0.117141219185935	0.103821743852577	0.0124830760914485	TUBB6	31026	biofsci
rs72874121	18	12931877	A	G	2.5165e-11	0.0320652381498033	0.152002926725062	0.0227808474799265	TUBB6	31042	biofsci
rs74470541	18	12525417	C	T	2.3647e-26	0.080143085470736	-0.156756427377694	0.0147584076992604	TUBB6	31139	biofsci
rs7504312	18	12235130	A	G	7.4149e-135	0.26539675119785	0.22651149799376	0.00916501440407207	TUBB6	30532	biofsci
rs7505203	18	12315620	T	C	2.5517e-240	0.101074824307565	-0.437764352939238	0.0132237113667096	TUBB6	31470	biofsci
rs79301085	18	12912932	C	T	8.8614e-11	0.03203125	-0.147671569565864	0.022770900921476	TUBB6	31101	biofsci
rs79752286	18	12234771	T	C	1.7521e-18	0.0194659042520835	-0.307631025342475	0.0350692565454652	TUBB6	21300	biofsci
rs8091099	18	12388084	A	G	1.6769846438804e-308	0.15736301369863	0.456069263604377	0.0110039126384479	TUBB6	31141	biofsci
rs8091858	18	12358661	T	C	4.5178e-10	0.0278014033595577	-0.174289019035365	0.0279542277274916	TUBB6	23673	biofsci
rs8093494	18	12288111	C	T	1.6769846438804e-308	0.308599695585997	0.3733354191062	0.00867473456869074	TUBB6	31141	biofsci
rs8099393	18	12231546	C	T	6.0196e-22	0.525170837225308	-0.0858883387083313	0.00891966421662785	TUBB6	25202	biofsci
rs9960610	18	12622612	A	G	2.6604e-26	0.128921462570316	0.146522266101966	0.0138089161037411	TUBB6	23349	biofsci
rs9966377	18	12270959	A	G	5.1334e-56	0.11875534146531	-0.19702124080805	0.0124947674009278	TUBB6	30603	biofsci
