## Supplementary material for "Multi-level Regulatory Roles of Lactate Metabolism Gene Network in Oral Cancer: Machine Learning Insights": TUBB.csv

SNP	CHR	BP	effect_allele	other_allele	P	EAF	BETA	SE	gene	samplesize	source
rs111961002	6	31341887	A	G	1.2314e-12	0.123183951721055	0.197362100835505	0.0277904335288948	TUBB	5994	biofsci
rs114585320	6	30492591	A	G	7.0532e-13	0.295051606459131	0.0984123789579422	0.0137095145099106	TUBB	12790	biofsci
rs115663237	6	30759188	G	T	1.9968e-33	0.0173379642597053	-0.681281860613308	0.0565501154284997	TUBB	9177	biofsci
rs116609753	6	30731121	G	C	2.6135e-09	0.0261487964989059	-0.23490125868845	0.039452017716943	TUBB	12615	biofsci
rs116689914	6	30074741	A	G	6.9506e-14	0.909691933336394	-0.163965823010404	0.0218948059783148	TUBB	12696	biofsci
rs116823346	6	30747694	A	T	1.6966e-11				TUBB	5075	biofsci
rs1265099	6	31105413	G	A	5.737e-15	0.420095900640648	0.0963632744085916	0.0123387634009311	TUBB	13481	biofsci
rs142096226	6	30696332	T	C	1.6608e-13	0.0151137525562372	-0.452452223336662	0.0613619344051891	TUBB	8921	biofsci
rs148472461	6	30189861	C	T	7.6797e-12	0.403830519822103	0.0966213501856484	0.0141164348808767	TUBB	10422	biofsci
rs149543464	6	30400763	A	G	6.5467e-52	0.0982827020270637	0.40904978575709	0.0269828877910426	TUBB	7749	biofsci
rs1611340	6	29903711	T	C	6.0297e-11	0.203538115149566	-0.148417429308138	0.0226840846897564	TUBB	5994	biofsci
rs709053	6	31324077	C	G	1.8529e-09				TUBB	5075	biofsci
rs9263717	6	31096526	G	A	4.9274e-10	0.235219203457857	-0.0890502955709536	0.01431377615144	TUBB	13566	biofsci
