## Supplementary material for "Multi-level Regulatory Roles of Lactate Metabolism Gene Network in Oral Cancer: Machine Learning Insights": TUBBP5.csv

SNP	CHR	BP	effect_allele	other_allele	P	EAF	BETA	SE	gene	samplesize	source
rs10867113	9	141046464	G	C	2.0452e-210	0.478159534908081	-0.604335758202098	0.0195217804762121	TUBBP5	5258	biofsci
rs11137315	9	140820193	G	C	3.8088e-24	0.683187294633078	0.212467031619581	0.0209605910935314	TUBBP5	5258	biofsci
rs17583562	9	141026318	A	G	6.3156e-21	0.0866016612495486	-0.539578142613822	0.0574973512013364	TUBBP5	1912	biofsci
rs185674211	9	140529825	T	A	3.5277e-08	0.0507982280173855	-0.201499858734284	0.0365506101569562	TUBBP5	7762	biofsci
rs2278973	9	141016262	T	G	1.1711e-95	0.0930849693409594	0.708104395970685	0.0341217308910668	TUBBP5	5087	biofsci
rs35075720	9	140790122	G	A	1.5099e-27	0.0880765998850117	-0.33870447515907	0.0311440935652086	TUBBP5	6418	biofsci
rs41302681	9	140943642	T	G	9.538e-17	0.0847766364070712	0.325487395661735	0.0391658017762752	TUBBP5	4201	biofsci
rs4537374	9	140734347	C	T	3.8983e-08	0.608709574127442	-0.10980230083992	0.0199811294815425	TUBBP5	5258	biofsci
rs62580955	9	140977802	A	T	2.628e-38	0.835718061008759	0.257734653238651	0.0199155155731722	TUBBP5	9182	biofsci
rs78942683	9	140910266	T	C	1.6873e-11	0.0232780612244898	-0.568091180033376	0.0844029863213894	TUBBP5	3087	biofsci
