## Supplementary material for "Multi-level Regulatory Roles of Lactate Metabolism Gene Network in Oral Cancer: Machine Learning Insights": TUBBP9.csv

SNP	CHR	BP	effect_allele	other_allele	P	EAF	BETA	SE	gene	samplesize	source
rs114218545	6	40123062	A	G	3.7934e-26	0.0196146063281825	0.826953480100132	0.0781804282770156	TUBBP9	4254	biofsci
rs115471174	6	39849975	T	C	1.1831e-15	0.0434748272458045	0.421453318307588	0.0526408681156589	TUBBP9	4339	biofsci
rs1158504	6	40007864	G	A	1.2133e-217	0.140481673021026	0.908668578541431	0.0288561486503935	TUBBP9	4973	biofsci
rs11750958	6	39811160	A	G	4.898e-09	0.048306697108067	0.273609658247739	0.0467652859055735	TUBBP9	4973	biofsci
rs13220094	6	39900917	T	C	2.3765e-10	0.236949904167763	-0.149381573777453	0.023581475646432	TUBBP9	4973	biofsci
rs140150521	6	40215680	T	C	8.9532e-12	0.0178825876318039	0.552633025646135	0.0810015427843364	TUBBP9	4339	biofsci
rs16892750	6	39920674	C	G	5.56e-17	0.311629487034311	-0.181296199341393	0.0216493753840837	TUBBP9	4973	biofsci
rs17617415	6	40234517	A	C	2.3754e-09	0.0228924100498993	0.428482419005559	0.0717750040211663	TUBBP9	4339	biofsci
rs1923472	6	39943303	T	A	6.4007e-17	0.264141681141908	-0.190080071669768	0.0227436520095445	TUBBP9	4973	biofsci
rs28696196	6	39913278	G	A	1.8368e-10	0.0148577449947313	0.655547163646915	0.102838993434295	TUBBP9	3230	biofsci
rs2984442	6	39879706	T	C	5.7068e-23	0.43519951678055	-0.199582281690269	0.0202247909132638	TUBBP9	4973	biofsci
rs35232995	6	40346085	A	G	7.0716e-12	0.0213013168086754	0.509736728241879	0.0743468288909132	TUBBP9	4339	biofsci
rs35505357	6	40125087	G	A	1.0907e-15	0.299256295065876	-0.175524461353045	0.0218964909810313	TUBBP9	4973	biofsci
rs6458146	6	40218128	C	T	2.7326e-28	0.318783118493743	0.237338832336276	0.0215171830371413	TUBBP9	4973	biofsci
rs78485752	6	40087485	C	T	3.3212e-08	0.0364538833963953	-0.29551666580411	0.0535017046807478	TUBBP9	4973	biofsci
rs9369171	6	40118229	C	T	5.7359e-16	0.222496337984735	-0.19514789682653	0.0241081073821797	TUBBP9	4973	biofsci
rs9471303	6	40293829	A	G	1.4945e-15	0.114388706450761	0.251321381252024	0.0315037770293981	TUBBP9	4973	biofsci
