## Supplementary material for "Multi-level Regulatory Roles of Lactate Metabolism Gene Network in Oral Cancer: Machine Learning Insights": TUBD1.csv

SNP	CHR	BP	effect_allele	other_allele	P	EAF	BETA	SE	gene	samplesize	source
rs112911630	17	57940172	A	G	4.6139e-37	0.143194524773472	-0.159785412471926	0.0125625363601426	TUBD1	25823	biofsci
rs117430213	17	57954285	T	C	4.2953e-09	0.0514991989013504	0.125116167481785	0.0213050722817467	TUBD1	22551	biofsci
