## Supplementary material for "Multi-level Regulatory Roles of Lactate Metabolism Gene Network in Oral Cancer: Machine Learning Insights": TUBE1.csv

SNP	CHR	BP	effect_allele	other_allele	P	EAF	BETA	SE	gene	samplesize	source
rs1624814	6	112397445	T	C	2.7787e-71	0.731444248186704	-0.160111753621389	0.00896874075023746	TUBE1	31644	biofsci
rs4945895	6	112365009	T	C	2.6451e-15	0.249141023220691	0.0728099681103221	0.00920852533393055	TUBE1	31520	biofsci
rs62414955	6	112368578	C	T	3.1805e-08	0.158733406073832	0.0650998773276192	0.0117693629576445	TUBE1	27031	biofsci
