## Supplementary material for "Multi-level Regulatory Roles of Lactate Metabolism Gene Network in Oral Cancer: Machine Learning Insights": TUBG2.csv

SNP	CHR	BP	effect_allele	other_allele	P	EAF	BETA	SE	gene	samplesize	source
rs112674023	17	40626323	T	C	3.0455e-08	0.0182526661197703	-0.264993860899731	0.0478431900230611	TUBG2	12190	biofsci
rs11652990	17	40316777	A	G	1.572e-09	0.16876545986058	0.0764310188705292	0.0126608499321709	TUBG2	22235	biofsci
rs1973521	17	40840070	A	G	1.4158e-16	0.0671762929407324	-0.143413402206673	0.0173554635807333	TUBG2	26490	biofsci
rs62078424	17	40880264	C	T	4.4405e-44	0.471363310303168	-0.121203912192276	0.00870386362895417	TUBG2	26487	biofsci
rs72823023	17	40513917	A	G	4.6424e-14	0.0552519379844961	-0.145311880099298	0.0192682994230986	TUBG2	25800	biofsci
rs78890897	17	41059915	G	A	1.8626e-12	0.0776402204272666	0.114358342303741	0.0162337060548997	TUBG2	26494	biofsci
