## Supplementary material for "Multi-level Regulatory Roles of Lactate Metabolism Gene Network in Oral Cancer: Machine Learning Insights": TUBGCP2.csv

SNP	CHR	BP	effect_allele	other_allele	P	EAF	BETA	SE	gene	samplesize	source
rs10776667	10	135024533	A	G	5.2115e-10	0.36354034643008	0.0887655979880934	0.0142875350869324	TUBGCP2	10586	biofsci
rs117161415	10	135056282	T	C	1.3823e-17	0.0183035335988476	-0.454299734528807	0.0532185010869568	TUBGCP2	9825	biofsci
rs12253520	10	135235321	A	C	9.5213e-25	0.796448262597769	-0.168239144840433	0.0163800160491124	TUBGCP2	11495	biofsci
rs148922695	10	135094015	A	G	5.485e-17	0.0213517665130568	0.396758466961252	0.0473690549029062	TUBGCP2	10664	biofsci
rs2995331	10	135109737	C	A	9.7086e-125	0.898576139873318	-0.519170431761061	0.0218551145548139	TUBGCP2	11486	biofsci
rs41299173	10	135093511	T	C	1.5855e-12	0.0680287826775812	0.185139969726098	0.0261985580073157	TUBGCP2	11490	biofsci
rs56055735	10	135179363	C	G	7.2977e-71	0.301716160511483	0.259571797554122	0.0145839961768542	TUBGCP2	11158	biofsci
rs61869862	10	135086427	A	G	1.2276e-09	0.0372225495973286	-0.224205253833738	0.036897711446537	TUBGCP2	10248	biofsci
rs7475239	10	135052865	T	G	3.9175e-40	0.889708336114263	-0.28336961114964	0.0213696126172393	TUBGCP2	11158	biofsci
rs9419021	10	135002731	A	G	2.6208e-27	0.0220343778736648	-0.491325904562206	0.0453884936176968	TUBGCP2	11263	biofsci
