## Supplementary material for "Multi-level Regulatory Roles of Lactate Metabolism Gene Network in Oral Cancer: Machine Learning Insights": TUBGCP3.csv

SNP	CHR	BP	effect_allele	other_allele	P	EAF	BETA	SE	gene	samplesize	source
rs12864413	13	113125518	G	A	6.329e-13	0.0980211378457387	0.103919367839887	0.014446889818146	TUBGCP3	27096	biofsci
rs17121315	13	113252788	T	A	1.1273e-36	0.0421409086633431	-0.355232346225902	0.0280833844216158	TUBGCP3	15706	biofsci
rs6577086	13	113180278	G	A	6.4725e-133	0.39590804424144	-0.200338753739801	0.00816589305033915	TUBGCP3	31352	biofsci
rs78143012	13	113219291	T	C	6.6396e-23	0.0619782679662361	0.178167974297895	0.0180820612685999	TUBGCP3	26304	biofsci
rs7993232	13	113121083	A	G	8.4407e-22	0.528422548555187	-0.078212825713803	0.00815200960088834	TUBGCP3	30193	biofsci
rs8000826	13	113197190	A	G	7.471e-20	0.0691653786707883	-0.407943485805135	0.0447277027613463	TUBGCP3	3882	biofsci
rs9324305	13	113132462	C	T	1.4283e-21	0.334494309314453	-0.0810325698894786	0.00849398007227239	TUBGCP3	31132	biofsci
rs9577822	13	113259651	C	T	9.9932e-13	0.176310512747064	-0.085011219574235	0.0119220289420575	TUBGCP3	24223	biofsci
rs9604355	13	113201471	C	A	7.8096e-49	0.0730941524678026	-0.230881584640283	0.0157202394406092	TUBGCP3	29863	biofsci
