## Supplementary material for "Multi-level Regulatory Roles of Lactate Metabolism Gene Network in Oral Cancer: Machine Learning Insights": TUBGCP4.csv

SNP	CHR	BP	effect_allele	other_allele	P	EAF	BETA	SE	gene	samplesize	source
rs117584884	15	44445501	C	T	2.821e-08	0.0220270873641911	-0.168526812956379	0.0303537063374902	TUBGCP4	25192	biofsci
rs11856569	15	44674840	C	A	5.8938e-15	0.396849671203548	-0.0638820238314052	0.00818360305804502	TUBGCP4	31191	biofsci
rs12185094	15	43743090	G	T	8.3186e-13	0.0914185728051935	0.111593500753486	0.0155948322694159	TUBGCP4	24752	biofsci
rs12902267	15	43540621	T	C	9.4561e-11	0.018160741885626	-0.363113015719648	0.0560774981034792	TUBGCP4	8917	biofsci
rs12910538	15	42910357	C	G	1.5067e-08	0.12916715065629	0.0679395525628895	0.0120013341393551	TUBGCP4	30862	biofsci
rs12910886	15	44457653	C	A	8.3252e-10	0.0740461847389558	0.0942580445199501	0.0153547240490576	TUBGCP4	30931	biofsci
rs12914014	15	43375688	T	C	1.5293e-47	0.0983908610735782	-0.200346775801453	0.0138323777298554	TUBGCP4	29458	biofsci
rs139632509	15	44037323	T	C	5.2575e-20	0.0269907473992042	-0.248341089231315	0.0271156169317707	TUBGCP4	25894	biofsci
rs1439116	15	44209446	T	C	1.3734e-26	0.0321173342197108	-0.250890898612119	0.0235090468241601	TUBGCP4	29103	biofsci
rs147497081	15	43774889	T	C	1.6044e-13	0.0246898515354891	-0.195344197340856	0.026476578658289	TUBGCP4	29620	biofsci
rs35160541	15	43657799	C	T	3.7674e-190	0.188875467139783	-0.299262596047924	0.0101746393058731	TUBGCP4	31526	biofsci
rs72489216	15	44020902	T	C	4.3751e-08	0.159063550703582	0.0620254195422347	0.011328636836265	TUBGCP4	29126	biofsci
rs884704	15	43691150	C	T	7.6476e-56	0.869871110433191	0.187145296942918	0.0118872978945277	TUBGCP4	31259	biofsci
