## Supplementary material for "Multi-level Regulatory Roles of Lactate Metabolism Gene Network in Oral Cancer: Machine Learning Insights": TUBGCP5.csv

SNP	CHR	BP	effect_allele	other_allele	P	EAF	BETA	SE	gene	samplesize	source
rs1046860	15	22873325	G	A	5.6024e-69	0.0995715735277538	-0.234883672279621	0.0133810926817381	TUBGCP5	31146	biofsci
rs111560583	15	22845176	C	G	3.1291e-12	0.0875849924179426	0.110250721536349	0.0158135833182273	TUBGCP5	25020	biofsci
rs11263662	15	22797909	C	T	1.5297e-09	0.352781954887218	-0.0571287532614315	0.00945668061469459	TUBGCP5	24487	biofsci
rs142367907	15	22779161	A	G	1.3234e-15	0.100953827973327	-0.111644111230503	0.0139691338092769	TUBGCP5	28231	biofsci
rs17137285	15	22862603	G	A	2.0384e-27	0.929816979217558	0.170146405150292	0.0156844429116888	TUBGCP5	31146	biofsci
rs7182206	15	22896103	A	G	1.5096e-10	0.277964920432106	-0.0580100225133695	0.00905798018727565	TUBGCP5	30364	biofsci
