## Supplementary material for "Multi-level Regulatory Roles of Lactate Metabolism Gene Network in Oral Cancer: Machine Learning Insights": TUBGCP6.csv

SNP	CHR	BP	effect_allele	other_allele	P	EAF	BETA	SE	gene	samplesize	source
rs12163408	22	50821945	A	G	2.4344e-09	0.0904732205504015	0.0838916985416677	0.014061868040307	TUBGCP6	30729	biofsci
rs2235349	22	50518239	C	T	3.676e-10	0.238437438809477	-0.0594401565955127	0.00948447553023132	TUBGCP6	30610	biofsci
rs2272855	22	50699404	C	T	1.4617e-08	0.470221606648199	0.0585561842767614	0.0103344777319076	TUBGCP6	18793	biofsci
rs4084288	22	50635193	A	G	1.6785e-10	0.808392295597484	-0.0657036131359645	0.0102851528029749	TUBGCP6	30515	biofsci
rs5771104	22	50651839	A	G	2.9445e-29	0.387828477766616	0.105213787523869	0.00936982701254508	TUBGCP6	23988	biofsci
rs76622574	22	50670148	A	C	4.215e-08	0.974930083899321	-0.201845838201492	0.036823102837087	TUBGCP6	15087	biofsci
rs9680643	22	50612184	T	C	2.3293e-09	0.879022378307743	-0.0753257574022195	0.0126112537297158	TUBGCP6	29563	biofsci
