## Supplementary material for "Multi-level Regulatory Roles of Lactate Metabolism Gene Network in Oral Cancer: Machine Learning Insights": TUFM.csv

SNP	CHR	BP	effect_allele	other_allele	P	EAF	BETA	SE	gene	samplesize	source
rs1057452	16	29833714	A	G	1.4156e-10	0.140700591291883	0.0788024873064042	0.0122856299002844	TUFM	27399	biofsci
rs111341598	16	28280918	A	G	1.6283e-82	0.0517027995903039	-0.363951683308231	0.0189138517304435	TUFM	28507	biofsci
rs112055382	16	29278638	T	C	3.8252e-10	0.0140701813866757	-0.358811573263535	0.057309903250896	TUFM	10974	biofsci
rs112223196	16	28298418	C	A	1.6769846438804e-308	0.220776706547412	0.570189668209297	0.00969804331728241	TUFM	30902	biofsci
rs112908343	16	29645947	A	C	2.3442e-11	0.0710435245574338	-0.129736358548149	0.0194140541927017	TUFM	20101	biofsci
rs113394773	16	28328916	T	C	1.2223e-130	0.0563524079884456	-0.470187833013251	0.0193339377783592	TUFM	25154	biofsci
rs113766782	16	28985450	T	C	3.9357e-20	0.0161545771301869	-0.482988770669891	0.0525570491925712	TUFM	11389	biofsci
rs113927841	16	28645134	C	T	3.857e-32	0.0263740317226116	0.508265413249647	0.0430693251688103	TUFM	10497	biofsci
rs11641854	16	28969607	A	G	2.4625e-54	0.0305125368731563	-0.436765577206968	0.0281388484072058	TUFM	21347	biofsci
rs11646327	16	29128438	G	A	6.6699e-98	0.715300343514994	-0.201681645036291	0.00960434520864283	TUFM	26617	biofsci
rs11647201	16	28958416	G	A	1.2386e-14	0.027554882664648	-0.308242939206166	0.0399697790695115	TUFM	11680	biofsci
rs116938011	16	29011112	T	C	1.2199e-29	0.0176594623089088	0.804635381072049	0.0711657348491619	TUFM	5691	biofsci
rs117356732	16	28329324	A	G	1.9993e-83	0.0554655082987552	0.417545600573616	0.0215773573891725	TUFM	20499	biofsci
rs117376252	16	28139480	G	A	5.7006e-18	0.0165562913907285	0.322837568487455	0.0373719475010077	TUFM	21987	biofsci
rs117718914	16	29265493	T	C	3.6218e-09	0.0194593558282209	-0.209821734826373	0.0355599923441018	TUFM	20723	biofsci
rs117898009	16	28838018	C	T	2.0405e-106	0.0335458484833391	-0.542561456428914	0.0247621711763969	TUFM	25152	biofsci
rs118112370	16	28934695	A	G	1.403e-34	0.0195777257655549	-0.39135547072572	0.0319096148009067	TUFM	25583	biofsci
rs12446798	16	28283735	T	C	1.4848e-15	0.0405258877744646	-0.186542363934653	0.0233820962565371	TUFM	23520	biofsci
rs12448274	16	27954422	T	C	4.2683e-12	0.18439234341375	-0.0711037106786038	0.0102633858281159	TUFM	31562	biofsci
rs12448482	16	28838073	A	G	1.6769846438804e-308	0.332437380701959	-0.534527486388498	0.00856031527226645	TUFM	30746	biofsci
rs12923643	16	28966835	A	G	3.4997e-44	0.0270986299296041	-0.449002623212103	0.0322045748312392	TUFM	18286	biofsci
rs12928333	16	27987682	C	T	8.5271e-12	0.0322547317960162	-0.159755820564111	0.0233923654441255	TUFM	29273	biofsci
rs138534121	16	28595989	G	A	4.2202e-54	0.0411526422389983	-0.436700638217057	0.0281973383492963	TUFM	15937	biofsci
rs138825134	16	29613456	A	G	3.1038e-18	0.0589251614076566	-0.158918669458148	0.0182509899003317	TUFM	27069	biofsci
rs141511974	16	28644223	A	C	9.8006e-49	0.0172308816366293	0.691627849759311	0.0471402666193632	TUFM	13287	biofsci
rs142040878	16	28957668	A	G	7.5681e-20	0.0190407460863773	-0.39759173268697	0.0435998873449102	TUFM	14082	biofsci
rs142061099	16	28550891	T	G	2.5848e-46	0.0161353358271453	-0.528904394212455	0.0370166075888983	TUFM	22986	biofsci
rs142380960	16	28988500	A	G	2.866e-65	0.0338394793926247	-0.517859190946166	0.0303525007148355	TUFM	16600	biofsci
rs144999909	16	28065072	A	G	2.007e-12	0.0196910801963993	-0.228117807637417	0.0324311985722597	TUFM	24627	biofsci
rs145963974	16	28926372	T	C	5.8728e-82	0.0452626245566627	-0.43161609444827	0.0225083748499812	TUFM	22838	biofsci
rs148106724	16	29345601	T	C	2.4028e-14	0.0169712793733681	0.30401357159711	0.0398601772121555	TUFM	18863	biofsci
rs148579588	16	29120577	G	A	1.6512e-29	0.0810398866514963	0.173536010462652	0.0153846708685129	TUFM	28366	biofsci
rs148852570	16	28566551	A	G	2.4322e-63	0.0220050234793054	0.678796886109617	0.0404038550567322	TUFM	14232	biofsci
rs150211404	16	28183866	T	C	1.1519e-13	0.031789504572798	-0.187255046140958	0.0252290488185387	TUFM	25522	biofsci
rs150233966	16	28851619	C	T	1.002e-31	0.0173642030276046	-0.535085024922905	0.0456545502182457	TUFM	14059	biofsci
rs150262359	16	29006757	A	G	1.238e-82	0.0462800234329233	-0.496739661053656	0.0257956794805785	TUFM	17024	biofsci
rs150572029	16	28450032	A	G	1.7385e-21	0.0250280763677202	-0.405225204407367	0.0425679084413433	TUFM	11308	biofsci
rs150713896	16	29426017	A	C	2.4263e-10	0.0361978008008644	-0.166168329404999	0.0262442872899424	TUFM	20808	biofsci
rs151136790	16	28507245	G	A	4.4941e-11	0.0147591200222779	-0.644521108650641	0.0978533854569339	TUFM	3591	biofsci
rs17515974	16	28021611	C	T	1.1984e-11	0.077524120125017	0.108806861243421	0.0160467895530515	TUFM	27152	biofsci
rs181019603	16	29248566	A	G	1.2478e-10	0.147927444175234	0.0898332004185297	0.0139631311269786	TUFM	20346	biofsci
rs186154698	16	28927955	C	T	4.8476e-64	0.0191656828020464	0.653484572430598	0.038677567217138	TUFM	17780	biofsci
rs187553	16	29170536	G	A	7.8592e-19	0.0290257648953301	0.282207782006443	0.0318443463746113	TUFM	17495	biofsci
rs187790443	16	28645020	T	C	1.0027e-28	0.0209658762290341	-0.501194924705614	0.0450714860346775	TUFM	11991	biofsci
rs189988439	16	28609678	A	G	2.6336e-08	0.012630014858841	-0.418304412246811	0.075179168643053	TUFM	7094	biofsci
rs193630	16	28587315	C	T	6.3329e-30	0.0232177263969171	-0.371357680832275	0.0326790053355633	TUFM	20645	biofsci
rs2070961	16	28949473	T	C	2.578e-12	0.119972139996517	-0.14643769643898	0.0209229588133821	TUFM	10818	biofsci
rs240709	16	28513853	T	A	1.6769846438804e-308	0.0701829372542315	0.655216443002471	0.0164047310889011	TUFM	28471	biofsci
rs252273	16	29098097	A	G	2.0309e-31	0.696961408394669	-0.113054449221033	0.00969567242875681	TUFM	25183	biofsci
rs2864224	16	29194241	A	G	1.467e-28	0.0506499759268175	0.222370226585498	0.0200582910812991	TUFM	25845	biofsci
rs34264727	16	28278502	G	C	5.7274e-66	0.689026987261393	0.149079577406928	0.00868984922747835	TUFM	30902	biofsci
rs34395441	16	28508892	A	G	1.667e-74	0.0300405692575182	-0.527010868239013	0.0288588065864083	TUFM	20604	biofsci
rs34708406	16	27998888	G	A	6.1152e-16	0.292934699495336	0.0710991368412808	0.00879178148154826	TUFM	31231	biofsci
rs35309968	16	29204338	T	C	1.0607e-20	0.0281763551631101	-0.272635387762938	0.0292223102310834	TUFM	21383	biofsci
rs35483154	16	28512532	T	C	1.6769846438804e-308	0.152447511889572	-0.517288344166893	0.0131681153914094	TUFM	22317	biofsci
rs36019610	16	28300448	C	T	6.0048e-49	0.038940605742756	-0.321462370352753	0.0218610501572788	TUFM	27956	biofsci
rs4533290	16	28823755	A	G	1.6769846438804e-308	0.708681312835789	-0.619904191810301	0.0100719310682658	TUFM	23874	biofsci
rs4788030	16	28069467	A	G	8.2785e-22	0.188872110581949	0.098621468795656	0.0102769235125314	TUFM	30902	biofsci
rs4788116	16	29011438	A	C	1.6769846438804e-308	0.218455098934551	0.497762400180057	0.00966436980132099	TUFM	31355	biofsci
rs55736310	16	29240017	T	C	1.6e-26	0.0754928315412186	0.198281461638012	0.0186038282281093	TUFM	20699	biofsci
rs55917672	16	28305727	A	G	3.2581e-15	0.0180256231999205	0.3403523581204	0.0431886351445828	TUFM	15144	biofsci
rs56106502	16	29617167	T	C	3.4846e-15	0.0398921963774098	-0.177529323586172	0.02255199740678	TUFM	25668	biofsci
rs56148728	16	28634425	T	C	1.6769846438804e-308	0.107339098858044	0.754289111748557	0.0141658518179157	TUFM	26004	biofsci
rs62035313	16	29094002	G	T	2.1771e-41	0.0683018143419411	0.234671575187632	0.0174142963822283	TUFM	25909	biofsci
rs62035584	16	29350560	A	G	9.6316e-41	0.279674732562271	0.120749500754013	0.00903441702547702	TUFM	30408	biofsci
rs62037424	16	28979854	T	C	6.1118e-41	0.0211744332493703	0.615657548001027	0.0459473362589577	TUFM	11427	biofsci
rs62038210	16	29230210	G	C	1.1959e-21	0.0866070784978015	-0.174573555104761	0.0182640799205675	TUFM	18948	biofsci
rs6565230	16	28872635	A	G	1.155e-38	0.0189914336512041	0.8564986199818	0.0658612044954708	TUFM	6187	biofsci
rs7206789	16	29441284	T	C	2.4433e-09	0.40855810059207	0.0581236950528779	0.00974346985162401	TUFM	21796	biofsci
rs72789636	16	28118078	G	A	7.6871e-11	0.0248502994011976	-0.193018610215854	0.0296659612406022	TUFM	23445	biofsci
rs72791861	16	28329315	A	G	1.5896e-09	0.0165350444225074	-0.371720095566801	0.0615960919279514	TUFM	8104	biofsci
rs72791888	16	28551803	A	G	4.3687e-46	0.0211758301578661	-0.586164275581079	0.0411294284598384	TUFM	14260	biofsci
rs72795903	16	28989633	C	T	8.9892e-70	0.0485155891792756	0.387210661973917	0.0219295838462885	TUFM	22523	biofsci
rs75556002	16	28979277	T	C	8.5359e-59	0.0194442317997397	0.614761980624348	0.0380240838600635	TUFM	18138	biofsci
rs76081634	16	28854550	G	A	1.7991e-97	0.0205391133488886	0.714686046230927	0.0341106360362222	TUFM	21361	biofsci
rs76498707	16	28273579	C	T	1.123e-25	0.0401827923101166	-0.282960590011083	0.0270124284033797	TUFM	17767	biofsci
rs76867633	16	28861334	A	G	7.3959e-16	0.0403471733520995	-0.29986336690332	0.0371872819712437	TUFM	9338	biofsci
rs772963	16	27858146	C	T	2.3673e-10	0.272273202462539	0.0572513813626345	0.00903660032556775	TUFM	30902	biofsci
rs78018286	16	28609447	C	T	3.7126e-45	0.0215654952076677	-0.5000121082343	0.0354583309624789	TUFM	18847	biofsci
rs78102288	16	28562642	G	A	7.6572e-154	0.0439577753269261	0.683695635223644	0.0258759986081161	TUFM	17769	biofsci
rs78323366	16	27997546	T	C	2.9328e-08	0.0311409340202759	0.132239884951016	0.0238463411686983	TUFM	29143	biofsci
rs78722125	16	28987857	G	T	6.9735e-186	0.0587897906509894	0.633729334266812	0.0217947166256315	TUFM	19023	biofsci
rs78860858	16	28243355	T	C	7.8093e-21	0.0138696712130197	0.397766969320889	0.0424864849416685	TUFM	20252	biofsci
rs79437555	16	29353130	T	C	6.7009e-15	0.0289862353059379	0.207739987035602	0.0266668361576856	TUFM	24981	biofsci
rs79780529	16	28587165	T	C	4.1421e-172	0.035214396800711	0.787141419496662	0.0281455661533197	TUFM	18578	biofsci
rs80255063	16	28150472	C	T	2.5534e-36	0.0532471849420368	0.232174953459893	0.0184483995725018	TUFM	29142	biofsci
rs9923341	16	29698710	T	C	4.9237e-21	0.258466514459665	0.0858410915581045	0.00912145401163593	TUFM	31355	biofsci
rs9938394	16	28246668	C	T	6.3057e-63	0.2712899543379	-0.150377760075282	0.00898126198675794	TUFM	31355	biofsci
rs9939109	16	28067787	C	T	1.4673e-24	0.296583974003329	-0.0909621881226029	0.00889240489213261	TUFM	30309	biofsci
