## Supplementary material for "Multi-level Regulatory Roles of Lactate Metabolism Gene Network in Oral Cancer: Machine Learning Insights": TUFT1.csv

SNP	CHR	BP	effect_allele	other_allele	P	EAF	BETA	SE	gene	samplesize	source
rs10888430	1	151725359	G	A	8.9664e-10	0.355124206095682	-0.0508584873801712	0.00830112252602073	TUFT1	31684	biofsci
rs11204849	1	151538412	A	G	1.3528e-09	0.111151278016416	0.0806442501988512	0.0133052169076325	TUFT1	28588	biofsci
rs116798874	1	151753428	G	A	3.378e-13	0.039091810772349	0.157954572267243	0.0217012299435664	TUFT1	28264	biofsci
rs1544218	1	151551078	A	G	2.4881e-20	0.795050546807471	0.0909240172974675	0.00984111365675248	TUFT1	31684	biofsci
rs4845604	1	151801680	A	G	1.4476e-10	0.865365102033147	-0.0746091242353175	0.0116382180160228	TUFT1	31684	biofsci
rs72692719	1	151531723	A	G	2.0698e-27	0.742789187556629	0.0987670521608692	0.00910580754898947	TUFT1	31563	biofsci
