## Supplementary material for "Multi-level Regulatory Roles of Lactate Metabolism Gene Network in Oral Cancer: Machine Learning Insights": TULP2.csv

SNP	CHR	BP	effect_allele	other_allele	P	EAF	BETA	SE	gene	samplesize	source
rs595474	19	49378328	T	C	3.3684e-10	0.107765780730897	0.0844490589477898	0.0134453754951981	TULP2	28765	biofsci
