## Supplementary material for "Multi-level Regulatory Roles of Lactate Metabolism Gene Network in Oral Cancer: Machine Learning Insights": TULP3.csv

SNP	CHR	BP	effect_allele	other_allele	P	EAF	BETA	SE	gene	samplesize	source
rs76487928	12	3053171	G	C	6.1352e-18	0.208380520951302	-0.0845670289163214	0.0097993057760022	TULP3	31565	biofsci
