## Supplementary material for "Multi-level Regulatory Roles of Lactate Metabolism Gene Network in Oral Cancer: Machine Learning Insights": TULP4.csv

SNP	CHR	BP	effect_allele	other_allele	P	EAF	BETA	SE	gene	samplesize	source
rs117755420	6	158677673	G	A	2.8019e-09	0.0178547605283052	-0.191888283693739	0.0322892043638923	TULP4	27348	biofsci
rs12198085	6	158728503	T	C	1.6248e-12	0.117125488829519	0.0886636204881768	0.0125523636282547	TULP4	30688	biofsci
rs12662156	6	158589039	T	G	4.6786e-12	0.872406961386062	0.083778907920556	0.0121151821958231	TULP4	30603	biofsci
rs1571962	6	158903181	G	A	9.664e-26	0.56233556340675	0.0842837237688056	0.0080350563676825	TULP4	31467	biofsci
rs4710150	6	158680333	T	C	2.4292e-15	0.025962847305629	-0.203798303815089	0.025741209495161	TULP4	29839	biofsci
rs58850548	6	158730961	G	A	1.4747e-45	0.227627889874523	-0.162766634547523	0.0114896257727808	TULP4	21543	biofsci
rs73025832	6	158840861	G	A	2.1089e-22	0.0785956964892412	-0.14448699162292	0.014840030773797	TULP4	31351	biofsci
rs7767022	6	158750330	A	C	1.6156e-114	0.283561643835616	-0.202203044443157	0.00889007792740128	TULP4	31141	biofsci
rs827995	6	158787137	G	A	1.671e-15	0.830193584513239	0.0867904412063827	0.0108981191399059	TULP4	29863	biofsci
rs827999	6	158781682	A	T	9.0885e-26	0.0700061157403868	-0.165126779756741	0.0157338522874456	TULP4	31023	biofsci
rs9347242	6	159011713	G	C	6.7191e-09	0.436035931389631	-0.0471929453137832	0.00813980222046003	TULP4	30688	biofsci
rs9356496	6	158645622	G	A	3.0541e-37	0.241770845280422	-0.119575053322544	0.00937725880066375	TULP4	31018	biofsci
rs9364974	6	158986806	T	G	3.2518e-16	0.433293500886593	-0.0663734981370022	0.00813051976933939	TULP4	30803	biofsci
