## Supplementary material for "Multi-level Regulatory Roles of Lactate Metabolism Gene Network in Oral Cancer: Machine Learning Insights": TUSC1.csv

SNP	CHR	BP	effect_allele	other_allele	P	EAF	BETA	SE	gene	samplesize	source
rs10117752	9	25658015	T	C	1.1554e-12	0.64645420722312	-0.0590844804190538	0.00830946915393486	TUSC1	31684	biofsci
rs10812297	9	25665385	T	C	6.1308e-20	0.349847059279049	-0.0771039352703388	0.0084342181266642	TUSC1	30902	biofsci
rs13289811	9	25642922	C	G	1.418e-08	0.4030084794982	0.0465085881512333	0.00820069263682635	TUSC1	30902	biofsci
rs34498078	9	25677953	T	C	2.6979e-09	0.0610572618630542	0.100167458351289	0.0168374137854951	TUSC1	30764	biofsci
rs34772164	9	25678797	A	G	1.7953e-63	0.126575828489469	0.201303476065327	0.0119692405975198	TUSC1	31569	biofsci
rs4570259	9	25629781	T	A	2.7051e-10	0.466829851206538	-0.0508189406199793	0.00804772049661572	TUSC1	31017	biofsci
rs55979427	9	25680870	T	C	4.8719e-11	0.0420621138080045	-0.134085874082287	0.0203939091808553	TUSC1	29836	biofsci
rs76586062	9	25663380	A	G	3.2599e-13	0.0521320031990571	0.136442503598442	0.018733610258872	TUSC1	28832	biofsci
