## Supplementary material for "Multi-level Regulatory Roles of Lactate Metabolism Gene Network in Oral Cancer: Machine Learning Insights": TUSC2.csv

SNP	CHR	BP	effect_allele	other_allele	P	EAF	BETA	SE	gene	samplesize	source
rs2298952	3	50286953	G	A	3.0686e-16	0.0888926372606899	-0.119647236744627	0.0146438084259993	TUSC2	28789	biofsci
