## Supplementary material for "Multi-level Regulatory Roles of Lactate Metabolism Gene Network in Oral Cancer: Machine Learning Insights": TUSC3.csv

SNP	CHR	BP	effect_allele	other_allele	P	EAF	BETA	SE	gene	samplesize	source
rs111262133	8	15594180	G	A	8.6273e-19	0.0191726332537788	0.428242986793248	0.0483791982188084	TUSC3	11360	biofsci
rs116082215	8	15380078	A	T	4.9416e-08	0.0219069151009589	0.152577558492248	0.027978427860096	TUSC3	29810	biofsci
rs17121672	8	15444576	G	A	9.737e-38	0.0240898058252427	0.348481900037355	0.0271390667131875	TUSC3	28876	biofsci
rs2085196	8	15690244	A	C	3.8152e-08	0.140091159797763	0.0644017513712543	0.0117108998183868	TUSC3	30264	biofsci
rs7827352	8	15667868	G	C	7.1727e-11	0.194126750462386	0.0665510895852143	0.0102117643714558	TUSC3	30649	biofsci
