## Supplementary material for "Multi-level Regulatory Roles of Lactate Metabolism Gene Network in Oral Cancer: Machine Learning Insights": TUSC5.csv

SNP	CHR	BP	effect_allele	other_allele	P	EAF	BETA	SE	gene	samplesize	source
rs34977091	17	1224433	T	C	7.8095e-12	0.287743242726612	-0.0610925145404413	0.00892930435564343	TUSC5	30598	biofsci
rs4790826	17	1201721	T	C	3.928e-39	0.38345297425815	0.117326398930683	0.00896538435733365	TUSC5	26312	biofsci
rs56254826	17	1194696	T	C	1.2719e-11	0.0231347289318304	-0.26552338271285	0.0392107421641316	TUSC5	14390	biofsci
