## Supplementary material for "Multi-level Regulatory Roles of Lactate Metabolism Gene Network in Oral Cancer: Machine Learning Insights": TUT1.csv

SNP	CHR	BP	effect_allele	other_allele	P	EAF	BETA	SE	gene	samplesize	source
rs7122541	11	62324876	T	C	1.9914e-10	0.119039789542914	-0.085557569892635	0.013448430483446	TUT1	26362	biofsci
rs7128852	11	62391973	A	G	3.2782e-17	0.36031494278917	0.0699474367099111	0.00829124577242525	TUT1	31556	biofsci
