## Supplementary material for "Multi-level Regulatory Roles of Lactate Metabolism Gene Network in Oral Cancer: Machine Learning Insights": TVP23B.csv

SNP	CHR	BP	effect_allele	other_allele	P	EAF	BETA	SE	gene	samplesize	source
rs11653983	17	18859611	A	G	4.5178e-10	0.383000105786523	-0.130211667289155	0.0208846582551413	TVP23B	4851	biofsci
rs11657859	17	18679348	T	G	1.0466e-19	0.210628927932474	0.377111330204205	0.0415133398139833	TVP23B	1745	biofsci
rs117607818	17	18828406	T	C	8.989e-10	0.0377681982952875	-0.344973273848772	0.0563102156030184	TVP23B	4339	biofsci
rs118044888	17	18049137	A	G	1.0114e-08	0.0275222866845903	0.333851502770174	0.0582749747368908	TVP23B	5501	biofsci
rs11867536	17	18663074	T	C	1.7588e-23	0.928288246268657	0.380836137160629	0.0381377693485379	TVP23B	5164	biofsci
rs141664456	17	18794027	A	G	3.0441e-09	0.0367422590492804	-0.425973122450687	0.0718444827125005	TVP23B	2737	biofsci
rs17675577	17	18708788	G	A	6.1945e-10	0.0891569449163741	0.207053998284814	0.0334735511971052	TVP23B	5495	biofsci
rs4924906	17	18583402	C	T	1.0174e-08	0.111134566669225	-0.17391478484561	0.0303638083079788	TVP23B	5490	biofsci
rs4924910	17	18616667	G	A	3.5915e-32	0.144969031202524	0.319700332604999	0.0270767271330205	TVP23B	5502	biofsci
rs55854203	17	18227313	A	G	7.6286e-15	0.0335690711928336	0.411431380489465	0.0529260687303942	TVP23B	5502	biofsci
rs7215146	17	18822626	A	C	9.0914e-12	0.0756618411581221	0.276719441149274	0.0405729133834691	TVP23B	4343	biofsci
rs72836735	17	18822413	A	G	1.0907e-22	0.0774837816167359	-0.372258667628041	0.037973178924029	TVP23B	4851	biofsci
rs860567	17	18043106	A	G	6.132e-10	0.390083452372002	-0.120993009246299	0.0195563221074042	TVP23B	5495	biofsci
rs9908821	17	18679404	G	A	2.2805e-163	0.494507983240856	-0.519400028118346	0.0190686687954632	TVP23B	5501	biofsci
rs9908833	17	18542074	G	A	1.6196e-22	0.435928228313083	-0.193731613359905	0.0198434511277174	TVP23B	5164	biofsci
