## Supplementary material for "Multi-level Regulatory Roles of Lactate Metabolism Gene Network in Oral Cancer: Machine Learning Insights": TVP23C.csv

SNP	CHR	BP	effect_allele	other_allele	P	EAF	BETA	SE	gene	samplesize	source
rs12942402	17	15371906	A	G	3.6013e-17	0.252903153068511	-0.0858685298476258	0.0101918684242066	TVP23C	25476	biofsci
rs2938170	17	15452308	T	C	5.2264e-59	0.327630371616455	-0.154266826038113	0.00952399575483636	TVP23C	25023	biofsci
rs67459178	17	15498671	G	A	1.1291e-11	0.270856393227565	-0.070827755098751	0.0104328764746499	TVP23C	23260	biofsci
rs74443276	17	15347216	A	G	4.2297e-11	0.0312604131956015	-0.177200304567023	0.026866034623622	TVP23C	22875	biofsci
rs9899976	17	15393044	T	C	1.9608e-15	0.229419091835579	-0.0838887733776054	0.0105605485394035	TVP23C	25360	biofsci
