## Supplementary material for "Multi-level Regulatory Roles of Lactate Metabolism Gene Network in Oral Cancer: Machine Learning Insights": TWF1.csv

SNP	CHR	BP	effect_allele	other_allele	P	EAF	BETA	SE	gene	samplesize	source
rs6582484	12	44190630	C	T	4.8285e-17	0.153293998271262	0.0975733521809233	0.0116283341891221	TWF1	28489	biofsci
