## Supplementary material for "Multi-level Regulatory Roles of Lactate Metabolism Gene Network in Oral Cancer: Machine Learning Insights": TWF2.csv

SNP	CHR	BP	effect_allele	other_allele	P	EAF	BETA	SE	gene	samplesize	source
rs34228726	3	52322797	G	A	5.109e-15	0.34900532256238	-0.0653279941708828	0.00834969250650343	TWF2	31566	biofsci
