## Supplementary material for "Multi-level Regulatory Roles of Lactate Metabolism Gene Network in Oral Cancer: Machine Learning Insights": TWISTNB.csv

SNP	CHR	BP	effect_allele	other_allele	P	EAF	BETA	SE	gene	samplesize	source
rs10486362	7	19755224	T	C	4.1623e-34	0.897778946972829	-0.159668160663683	0.0131132432111828	TWISTNB	31684	biofsci
rs114010129	7	20018965	T	C	4.5927e-08	0.0779938977879481	-0.0851225621990653	0.0155722448821077	TWISTNB	28673	biofsci
rs118130394	7	19701136	G	A	3.3449e-28	0.0223015558200009	0.316481283856224	0.0287391514734771	TWISTNB	27764	biofsci
rs4620176	7	19718929	T	C	2.4058e-20	0.845568808032007	-0.101789284138224	0.0110131765364591	TWISTNB	31569	biofsci
rs6974308	7	19711762	A	G	3.8955e-11	0.169056244041945	0.0704673626381824	0.0106637857535725	TWISTNB	31300	biofsci
rs9647981	7	19977451	T	C	2.3796e-10	0.0336073997944502	-0.144951451048622	0.0228832172026746	TWISTNB	29400	biofsci
