## Supplementary material for "Multi-level Regulatory Roles of Lactate Metabolism Gene Network in Oral Cancer: Machine Learning Insights": TWSG1.csv

SNP	CHR	BP	effect_allele	other_allele	P	EAF	BETA	SE	gene	samplesize	source
rs111556104	18	9433023	A	G	1.9189e-17	0.0207783963277664	0.26466173141523	0.0311418035223719	TWSG1	25339	biofsci
rs113591382	18	9585584	A	C	9.1723e-11	0.0286255434548663	0.163947640376405	0.0253001713517391	TWSG1	28092	biofsci
rs1784772	18	9086628	T	C	1.0972e-22	0.150099403578529	0.110194951720676	0.0112411710654788	TWSG1	31017	biofsci
rs183168529	18	9379481	A	T	1.4339e-31				TWSG1	5075	biofsci
rs2032162	18	9063528	T	A	2.6703e-10	0.614752144899905	-0.0529582603697909	0.008383716497244	TWSG1	30037	biofsci
rs2279992	18	9102509	C	T	4.1521e-10	0.631126526919017	0.0516870717498673	0.0082723139063838	TWSG1	31385	biofsci
rs4290539	18	9030018	A	G	1.2754e-11	0.637259457157239	0.056849020293358	0.00839546036172106	TWSG1	30688	biofsci
rs433620	18	9468159	C	A	8.1777e-12	0.40614473225694	0.056180283252978	0.00821901911416713	TWSG1	30688	biofsci
rs7242593	18	9333937	T	C	1.1076e-24	0.0536745555429736	0.181730988140141	0.0177187890624528	TWSG1	31354	biofsci
rs72941910	18	9358227	A	G	3.7833e-09	0.0575090371344068	-0.110664621963929	0.0187777211735041	TWSG1	26162	biofsci
rs72941944	18	9375843	A	G	2.0102e-47	0.0754153198526648	0.218362792497032	0.015095732689284	TWSG1	31467	biofsci
rs8084269	18	9403019	T	C	1.9026e-10	0.064014832938298	-0.104462579173927	0.0164019813741661	TWSG1	31019	biofsci
rs9956536	18	9360863	G	A	1.3041e-74	0.381919651245819	0.149931427223024	0.00820404738762287	TWSG1	31470	biofsci
