## Supplementary material for "Multi-level Regulatory Roles of Lactate Metabolism Gene Network in Oral Cancer: Machine Learning Insights": TXK.csv

SNP	CHR	BP	effect_allele	other_allele	P	EAF	BETA	SE	gene	samplesize	source
rs10517217	4	48353342	A	G	3.5809e-26	0.902006839791048	0.141407029358421	0.0133617149540226	TXK	31684	biofsci
rs113334173	4	48062162	G	T	2.3548e-14	0.121550275977922	-0.0951966573639924	0.0124776073300643	TXK	30077	biofsci
rs11733734	4	47885085	G	T	2.2439e-11	0.10606174983015	-0.0864535102230166	0.0129247286923332	TXK	31569	biofsci
rs12509973	4	47524961	A	T	1.6335e-09	0.326346284935242	-0.0512565264320414	0.00849968931282193	TXK	31481	biofsci
rs12512121	4	47529525	A	G	5.7114e-13	0.816900349584633	0.0740372750512357	0.0102725396544109	TXK	31678	biofsci
rs140372014	4	47704550	A	G	1.634e-19	0.0214363028848416	0.271889076032784	0.0300912042535315	TXK	26324	biofsci
rs17471142	4	48195725	G	A	5.6619e-69	0.468375361719719	0.139737930662837	0.00796095976521468	TXK	31684	biofsci
rs17601404	4	47683504	T	C	2.7185e-16	0.108083731068435	0.104726694075099	0.0127944845118809	TXK	31684	biofsci
rs177956	4	48308223	A	G	6.829e-10	0.617158601947611	0.0505179816706906	0.00818741396886497	TXK	31569	biofsci
rs2048157	4	48023346	C	T	1.0356e-77	0.520895185839378	0.148388472507244	0.00795196684496985	TXK	31684	biofsci
rs4571301	4	48156264	A	G	1.6769846438804e-308	0.120748618888346	0.459031771822463	0.0121917874957163	TXK	31684	biofsci
rs4591570	4	47782849	G	A	2.122e-15	0.44071554737119	-0.0634820129039871	0.00800146372532545	TXK	31684	biofsci
rs59033732	4	48900397	G	A	1.4866e-11	0.249953023413131	-0.0619209247099117	0.00917469361987697	TXK	31684	biofsci
rs62298964	4	48123600	T	C	1.1782e-27	0.0976521213951382	-0.146111138065002	0.0134072746185047	TXK	31567	biofsci
rs62309352	4	48212535	G	T	2.3015e-13	0.134612592556744	-0.0946571552909543	0.0129136637504713	TXK	25738	biofsci
rs71614010	4	47872751	G	A	1.1814e-25	0.0204107775737649	0.310187247597414	0.0296248744183576	TXK	28494	biofsci
rs73244474	4	48043369	A	G	1.8507e-14	0.017901560262305	0.301656598116417	0.0393766444909692	TXK	18342	biofsci
rs74724294	4	47811578	T	C	2.039e-11	0.0654044401152644	-0.11121533343473	0.0165916267748847	TXK	29714	biofsci
rs75668657	4	48004146	T	C	6.915e-12	0.0404498235985888	-0.154224614500242	0.0224836887337438	TXK	25483	biofsci
