## Supplementary material for "Multi-level Regulatory Roles of Lactate Metabolism Gene Network in Oral Cancer: Machine Learning Insights": TXLNA.csv

SNP	CHR	BP	effect_allele	other_allele	P	EAF	BETA	SE	gene	samplesize	source
rs1137947	1	32697071	A	C	6.8002e-24	0.0829715489989463	-0.152256573601162	0.0151054182309974	TXLNA	28800	biofsci
rs78188596	1	32606205	A	G	6.6438e-17	0.0395122889711895	-0.188517141524487	0.0225687946276173	TXLNA	25866	biofsci
