## Supplementary material for "Multi-level Regulatory Roles of Lactate Metabolism Gene Network in Oral Cancer: Machine Learning Insights": TXLNB.csv

SNP	CHR	BP	effect_allele	other_allele	P	EAF	BETA	SE	gene	samplesize	source
rs10457686	6	139646618	G	A	1.061e-10	0.248748311213542	-0.0609603630507022	0.00943965732679388	TXLNB	30027	biofsci
rs11758389	6	139657287	G	A	1.2526e-23	0.208694263702048	0.100805736549641	0.0100608543803786	TXLNB	29912	biofsci
rs11963965	6	139597515	A	G	9.0948e-09	0.0954016913319239	-0.0781255911528163	0.013594625035292	TXLNB	31349	biofsci
rs61322236	6	139648376	C	T	4.4448e-08	0.118147407816952	0.0711692612015203	0.0130051277687158	TXLNB	28374	biofsci
rs62441202	6	139591891	C	T	1.2056e-19	0.0861172693219173	0.129777014935264	0.0143104320283242	TXLNB	31023	biofsci
