## Supplementary material for "Multi-level Regulatory Roles of Lactate Metabolism Gene Network in Oral Cancer: Machine Learning Insights": TXN2.csv

SNP	CHR	BP	effect_allele	other_allele	P	EAF	BETA	SE	gene	samplesize	source
rs11089792	22	36874599	C	T	3.054e-42	0.387858761329305	0.11126674808527	0.00816936476396989	TXN2	31555	biofsci
rs136206	22	36755498	A	G	8.1592e-10	0.329859072225484	0.0543205099012766	0.00884425176269177	TXN2	28917	biofsci
rs62229995	22	36905174	G	A	1.4578e-27	0.047606056472514	0.21957885207984	0.020184477054018	TXN2	27068	biofsci
