## Supplementary material for "Multi-level Regulatory Roles of Lactate Metabolism Gene Network in Oral Cancer: Machine Learning Insights": TXN.csv

SNP	CHR	BP	effect_allele	other_allele	P	EAF	BETA	SE	gene	samplesize	source
rs10816932	9	112942582	A	G	1.5222e-13	0.638559673888428	-0.0690067301814368	0.00934404817557471	TXN	24812	biofsci
rs12000829	9	113088140	C	T	1.6399e-39	0.32937595129376	-0.126172443232203	0.00959289295978795	TXN	24598	biofsci
rs12237768	9	113005118	G	T	1.8641e-13	0.0931263858093126	0.113401220347273	0.0154113341868737	TXN	24927	biofsci
rs12683869	9	113268131	T	G	2.751e-10	0.401121093160199	0.0578165259572726	0.00915934381402541	TXN	24810	biofsci
rs13291440	9	113078747	T	C	2.5563e-137	0.0509602922116178	-0.520084038425696	0.0208511523782789	TXN	23779	biofsci
rs35425339	9	112991822	A	T	2.0075e-09	0.168094824657431	-0.0719946686379326	0.0120051139966538	TXN	24809	biofsci
rs4135192	9	113013588	G	A	2.8203e-12	0.293226788432268	0.0691925157167976	0.00990360342896366	TXN	24598	biofsci
rs60154898	9	113054446	A	G	2.3126e-10	0.0546149436269826	-0.126068467925583	0.0198880670030421	TXN	24483	biofsci
rs61002198	9	113039645	C	A	2.4255e-09	0.176218572663385	0.0701343091834032	0.0117548788521392	TXN	24927	biofsci
rs62580785	9	113050798	C	T	1.2506e-19	0.165511915269197	0.119079358413212	0.0131364573309077	TXN	20978	biofsci
rs66730925	9	113152120	A	G	1.476e-14	0.0479725194456509	-0.165459778337302	0.021517625117017	TXN	23645	biofsci
rs7030864	9	112983064	A	T	2.369e-29	0.284044813598609	0.113368713634812	0.0100789212075651	TXN	24203	biofsci
rs7035393	9	113023333	C	T	2.0803e-191	0.676872546058593	-0.283302351644914	0.00959988992731233	TXN	24806	biofsci
rs72754995	9	112889134	A	G	2.6792e-12	0.022208067940552	0.226938852782011	0.032449040247939	TXN	21868	biofsci
rs72757068	9	113036532	C	T	9.1755e-66	0.130726788432268	0.229078246109902	0.013374410828399	TXN	24598	biofsci
rs72759057	9	113092992	A	G	9.9046e-11	0.0339602925809822	0.169317555285029	0.026176110828803	TXN	22243	biofsci
rs76065179	9	113057538	A	T	8.1919e-14	0.119233761182419	0.105113824671012	0.0140765503824692	TXN	24028	biofsci
rs7867355	9	113105271	T	G	2.8524e-15	0.663338869177927	0.0750194782484796	0.00949926282681384	TXN	24812	biofsci
