## Supplementary material for "Multi-level Regulatory Roles of Lactate Metabolism Gene Network in Oral Cancer: Machine Learning Insights": TXNDC5.csv

SNP	CHR	BP	effect_allele	other_allele	P	EAF	BETA	SE	gene	samplesize	source
rs72820104	6	8057530	A	G	1.3808e-10	0.167913112104927	0.0786969881523786	0.0122617267029773	TXNDC5	23802	biofsci
