## Supplementary material for "Multi-level Regulatory Roles of Lactate Metabolism Gene Network in Oral Cancer: Machine Learning Insights": TXNDC9.csv

SNP	CHR	BP	effect_allele	other_allele	P	EAF	BETA	SE	gene	samplesize	source
rs28745279	2	100018271	A	G	2.3236e-09	0.156814671814672	-0.0721775025087985	0.0120831523937454	TXNDC9	25900	biofsci
