## Supplementary material for "Multi-level Regulatory Roles of Lactate Metabolism Gene Network in Oral Cancer: Machine Learning Insights": TXNDC11.csv

SNP	CHR	BP	effect_allele	other_allele	P	EAF	BETA	SE	gene	samplesize	source
rs11642880	16	11826148	C	T	4.3937e-55	0.424424067044985	-0.187259040187646	0.0119792118850848	TXNDC11	14263	biofsci
rs11866792	16	11759483	G	A	1.2617e-09	0.365079832675426	-0.0867139925536397	0.0142807253756756	TXNDC11	10577	biofsci
rs147339371	16	11784867	C	T	2.9501e-15	0.0340078112015955	-0.257833897606892	0.0326665607833485	TXNDC11	14263	biofsci
rs34338246	16	11792336	T	C	2.2582e-14	0.0182995145026765	0.439675061891186	0.0575860253161302	TXNDC11	8393	biofsci
rs35141186	16	11844195	C	T	1.8784e-16	0.100344893657789	0.162256129723864	0.0197161623558696	TXNDC11	14248	biofsci
