## Supplementary material for "Multi-level Regulatory Roles of Lactate Metabolism Gene Network in Oral Cancer: Machine Learning Insights": TXNDC12.csv

SNP	CHR	BP	effect_allele	other_allele	P	EAF	BETA	SE	gene	samplesize	source
rs113492238	1	52072442	T	C	2.0356e-31	0.109320183986903	-0.150729534020872	0.0129270612367815	TXNDC12	30729	biofsci
rs12031582	1	53200794	T	C	1.3714e-09	0.405587013967535	-0.0491098062531565	0.008105801051919	TXNDC12	31565	biofsci
rs12744230	1	51632964	A	G	4.4434e-10	0.342028158295282	0.0525066772355927	0.00841776921181107	TXNDC12	31355	biofsci
rs12747135	1	52001240	A	T	2.7403e-10	0.355884692601993	-0.052550982317132	0.00832477621219973	TXNDC12	31474	biofsci
rs142031935	1	51848252	A	G	7.0915e-12	0.963937621832359	-0.147110458744667	0.0214581237137954	TXNDC12	31238	biofsci
rs142418069	1	53117066	A	G	9.1761e-58	0.0838542837868226	-0.247317765385475	0.0154375809360179	TXNDC12	27310	biofsci
rs148586390	1	51941511	C	T	4.2611e-15	0.100725034776377	-0.108639308310851	0.0138448697333789	TXNDC12	28798	biofsci
rs2406654	1	53061490	T	C	3.6503e-21	0.186669435215947	0.0964502828960743	0.0102147022331502	TXNDC12	31563	biofsci
rs2897528	1	53075793	A	G	1.2215e-63	0.328771519178496	-0.142684336702464	0.00847253911349012	TXNDC12	31563	biofsci
rs34190970	1	51549346	G	A	1.24e-23	0.0846205885669185	-0.143027925831933	0.0142738167352208	TXNDC12	31682	biofsci
rs35078877	1	53469661	T	C	6.8117e-10	0.109579349904398	-0.0790443893315003	0.0128106689137306	TXNDC12	31225	biofsci
rs41294506	1	52866914	T	C	2.3309e-82	0.0164565826330532	-0.798005888676677	0.0415111339882478	TXNDC12	17927	biofsci
rs706497	1	53114736	C	T	5.8746e-48	0.640972354623451	-0.121220845130872	0.008331615872083	TXNDC12	31300	biofsci
rs736756	1	52344414	A	C	3.323e-26	0.490871903643663	0.0844272366215656	0.00797243001553986	TXNDC12	31477	biofsci
rs74321134	1	52370574	T	C	3.8303e-61	0.0292297111416781	-0.422347299386569	0.0256011504610824	TXNDC12	26885	biofsci
rs77272464	1	52439419	A	C	1.6769846438804e-308	0.060419360051713	-0.705526604722816	0.0171840340580025	TXNDC12	29827	biofsci
rs944230	1	51764187	G	A	3.2864e-22	0.05220700152207	-0.173975475680781	0.0179519023114558	TXNDC12	31355	biofsci
