## Supplementary material for "Multi-level Regulatory Roles of Lactate Metabolism Gene Network in Oral Cancer: Machine Learning Insights": TXNDC15.csv

SNP	CHR	BP	effect_allele	other_allele	P	EAF	BETA	SE	gene	samplesize	source
rs10076539	5	134455277	T	G	1.9277e-11	0.162914803262054	-0.0721949046821078	0.0107572161402571	TXNDC15	31684	biofsci
rs10900830	5	134334737	A	G	3.1088e-13	0.0864480040681414	-0.108319840579022	0.0148595040302653	TXNDC15	28673	biofsci
rs11242206	5	133417248	C	T	4.0679e-10	0.0708333333333333	0.0973083670464609	0.0155656029827179	TXNDC15	31355	biofsci
rs112884417	5	134340882	C	T	2.3969e-08	0.0637623925295158	-0.0942148869128619	0.0168831780719773	TXNDC15	29384	biofsci
rs113539337	5	134175554	T	C	1.7297e-10	0.0171135410425404	0.256390384692738	0.0401639176472112	TXNDC15	18427	biofsci
rs115271848	5	134237047	A	G	3.9054e-36	0.0165225744476465	0.686693629934214	0.054710084845175	TXNDC15	10280	biofsci
rs11950409	5	134556555	C	T	7.7872e-09	0.0997961417947072	0.0766590144649922	0.0132788869677797	TXNDC15	31564	biofsci
rs12519869	5	133904350	T	C	2.6146e-30	0.727882703777336	-0.102858379355091	0.00899048837101352	TXNDC15	31231	biofsci
rs13168015	5	133840309	A	G	2.6946e-10	0.0837305976126006	-0.0911340947602632	0.0144306833816704	TXNDC15	31296	biofsci
rs13170582	5	134372821	A	C	7.4417e-10	0.0508464794151597	-0.112428774619552	0.0182620971053784	TXNDC15	31065	biofsci
rs13361494	5	134307319	G	A	1.8927e-30	0.0174479598034344	0.406761611090613	0.0354667978420247	TXNDC15	23186	biofsci
rs139606388	5	134186864	T	C	3.8492e-59	0.0172302944580172	0.522844918424114	0.0322409426288858	TXNDC15	28406	biofsci
rs139724528	5	133853082	T	C	7.2742e-29	0.0852811237397576	0.158884057509292	0.0142514806800219	TXNDC15	31558	biofsci
rs140711410	5	133912914	T	C	3.0132e-70	0.021235093319147	0.522810637449218	0.0295061509845089	TXNDC15	27632	biofsci
rs142267496	5	133879010	A	G	7.7291e-29	0.0114237949289496	0.796572721765652	0.0714850960016559	TXNDC15	8664	biofsci
rs148784960	5	134163139	G	A	5.9177e-16	0.01734941382563	0.359665704269037	0.044452565105554	TXNDC15	14842	biofsci
rs17167710	5	134279342	T	C	1.9657e-17	0.0776669458615701	-0.126784378318005	0.0149233586776846	TXNDC15	31341	biofsci
rs184713563	5	133965014	T	C	1.8681e-15	0.0161621695658129	0.368917203148122	0.0464052633552777	TXNDC15	14602	biofsci
rs186074237	5	134167341	T	C	3.5635e-15	0.0574605896080392	-0.148082811453283	0.0188175479011466	TXNDC15	26072	biofsci
rs188752918	5	134107326	G	A	3.5117e-08	0.0392483450779415	-0.118950333714601	0.021573595537407	TXNDC15	28490	biofsci
rs247456	5	133374511	C	T	1.5469e-09	0.171671239054455	0.0636243025926273	0.0105345225830564	TXNDC15	31684	biofsci
rs254561	5	134442628	T	A	4.3005e-17	0.767586786970485	0.0796186763834007	0.00947322613609223	TXNDC15	31231	biofsci
rs258520	5	133813061	G	T	2.7595e-16	0.5880103991436	0.0665274412738271	0.00812936131700316	TXNDC15	31231	biofsci
rs30497	5	133442398	G	A	4.4801e-08	0.255176819872975	-0.0498494874383529	0.00911208573644194	TXNDC15	31684	biofsci
rs31211	5	134363145	A	G	7.3507e-62	0.270479075932589	0.148903973639326	0.00897184840688118	TXNDC15	31480	biofsci
rs319600	5	134235613	C	A	6.7638e-127	0.431564508249089	-0.192194484983471	0.00802050190016529	TXNDC15	31684	biofsci
rs56353224	5	134414688	C	T	4.2199e-21	0.400266362252664	0.0768336306405044	0.00815037982820668	TXNDC15	31355	biofsci
rs62380027	5	134232536	C	T	1.0269e-15	0.0641677822400714	-0.139652556447958	0.0174052241447676	TXNDC15	27485	biofsci
rs72800402	5	134382822	C	G	6.8147e-17				TXNDC15	5075	biofsci
rs74356307	5	133848466	C	G	3.4125e-28				TXNDC15	5075	biofsci
rs77750312	5	133920206	T	G	1.6769846438804e-308	0.109887632004209	0.48771808698755	0.0127018849499196	TXNDC15	31684	biofsci
