## Supplementary material for "Multi-level Regulatory Roles of Lactate Metabolism Gene Network in Oral Cancer: Machine Learning Insights": TXNDC16.csv

SNP	CHR	BP	effect_allele	other_allele	P	EAF	BETA	SE	gene	samplesize	source
rs147872067	14	52636903	A	G	2.3532e-08	0.0301015271018627	-0.14967207033701	0.0268046975781744	TXNDC16	23836	biofsci
rs1563673	14	52994331	C	A	2.9697e-31	0.565455160490115	-0.101691311299066	0.00874538280865717	TXNDC16	26606	biofsci
rs2357624	14	52811145	C	A	3.4403e-15	0.0753088880031885	-0.133196273919007	0.0169166051435802	TXNDC16	25090	biofsci
rs781365	14	52864709	T	C	1.6946e-08	0.340228789323165	-0.0519831564848465	0.00921605469104627	TXNDC16	26225	biofsci
rs79743624	14	52939584	G	A	2.2853e-53	0.0621106923229518	-0.283784178198583	0.0184536667619476	TXNDC16	25205	biofsci
