## Supplementary material for "Multi-level Regulatory Roles of Lactate Metabolism Gene Network in Oral Cancer: Machine Learning Insights": TXNDC17.csv

SNP	CHR	BP	effect_allele	other_allele	P	EAF	BETA	SE	gene	samplesize	source
rs11657031	17	6548278	C	T	2.858e-84	0.372872079417205	-0.296742563686842	0.0152559811467255	TXNDC17	9187	biofsci
rs117217172	17	6569831	T	C	2.4696e-08	0.0451792437387461	-0.207642301486511	0.0372439197672749	TXNDC17	8356	biofsci
rs12449404	17	6437583	T	C	2.3613e-08	0.28158295281583	-0.0915727381260081	0.0164014791026666	TXNDC17	9188	biofsci
rs12603170	17	6453740	A	G	1.241e-08	0.130541681186355	0.127041934879403	0.0223107609285595	TXNDC17	8850	biofsci
rs356049	17	6450532	G	A	5.7801e-09	0.1190631630488	0.141926369869256	0.0243725734766548	TXNDC17	8025	biofsci
rs56044103	17	6484715	G	A	2.4018e-09	0.0338626131577673	-0.321748528800017	0.0539131903684742	TXNDC17	5258	biofsci
rs608455	17	6578240	C	A	5.7939e-09	0.848977641888018	0.119958264373752	0.0206018280821186	TXNDC17	9188	biofsci
