## Supplementary material for "Multi-level Regulatory Roles of Lactate Metabolism Gene Network in Oral Cancer: Machine Learning Insights": TXNL1.csv

SNP	CHR	BP	effect_allele	other_allele	P	EAF	BETA	SE	gene	samplesize	source
rs11874405	18	54438799	T	C	4.1269e-33	0.584001668907329	-0.10535160331556	0.00878852823093913	TXNL1	26646	biofsci
rs1370216	18	54688816	G	A	5.9168e-31	0.64310947423804	-0.0959292077088521	0.00829191872321307	TXNL1	31684	biofsci
rs147085010	18	54021818	C	T	3.9174e-21	0.0775794274929223	-0.142784207093047	0.015133782072015	TXNL1	30507	biofsci
rs150371447	18	55073222	A	G	2.0093e-08	0.0150527971242417	-0.281986622991251	0.0502551412363442	TXNL1	13353	biofsci
rs17062940	18	54731875	A	G	1.9301e-14	0.0249440568645518	0.207930052285903	0.0271612263612487	TXNL1	27866	biofsci
rs216570	18	54048379	A	G	2.8253e-11	0.292682926829268	0.0581085344636559	0.00873090443447614	TXNL1	31684	biofsci
rs28670124	18	54724327	T	G	1.7777e-26	0.24749858410421	-0.0982083932791391	0.00922309081236457	TXNL1	31560	biofsci
rs35036602	18	54482822	A	G	1.4612e-36	0.346085910782066	-0.105456845973336	0.00835050408378754	TXNL1	31684	biofsci
rs36027011	18	54322650	T	G	1.0471e-14	0.539925246347265	0.0617594516495292	0.00798586061465931	TXNL1	31562	biofsci
rs4800961	18	54765729	C	T	4.0376e-08	0.299353120243531	0.0478637889903218	0.00871947042251687	TXNL1	31355	biofsci
rs655539	18	54281790	C	T	2.0251e-307	0.0572207611386139	-0.648773402940292	0.0173103640432428	TXNL1	30931	biofsci
rs662893	18	54243115	C	T	6.0634e-09	0.430343116990492	-0.0466544576461506	0.00802326052832389	TXNL1	31684	biofsci
rs7244526	18	54927989	T	C	6.9189e-14	0.0325882236320381	-0.187694224783264	0.0250616512602331	TXNL1	25251	biofsci
rs77189001	18	54844473	A	T	1.1638e-32	0.0398319882958139	-0.265529641874659	0.0223107904847042	TXNL1	26264	biofsci
