## Supplementary material for "Multi-level Regulatory Roles of Lactate Metabolism Gene Network in Oral Cancer: Machine Learning Insights": TXNL4A.csv

SNP	CHR	BP	effect_allele	other_allele	P	EAF	BETA	SE	gene	samplesize	source
rs11663328	18	77746403	A	T	1.2188e-34	0.359421168270323	0.101972882019608	0.00830668638152554	TXNL4A	31473	biofsci
rs117359412	18	77874580	T	C	3.6453e-16	0.0145454545454545	-0.50182323221049	0.061575669314268	TXNL4A	9200	biofsci
rs117624887	18	77813066	A	G	1.9611e-08	0.0415737704918033	0.176512223984196	0.0314335976037675	TXNL4A	12700	biofsci
rs141361606	18	77843306	G	C	1.2896e-11				TXNL4A	5075	biofsci
rs150144474	18	77691372	A	T	6.8499e-20				TXNL4A	5075	biofsci
rs36064466	18	77885186	C	G	2.1993e-51				TXNL4A	5075	biofsci
rs55817762	18	77587758	C	G	1.3021e-19				TXNL4A	5075	biofsci
rs62101565	18	77919812	T	G	3.3974e-14	0.0178611297164546	-0.414134088256086	0.0546199718094045	TXNL4A	9554	biofsci
rs631131	18	77549530	C	G	1.2454e-22				TXNL4A	5075	biofsci
rs72984258	18	77714138	A	G	3.5099e-10	0.121428301815574	-0.0764501220781648	0.0121846456302958	TXNL4A	31568	biofsci
rs74822110	18	77723970	G	C	1.9224e-12				TXNL4A	5075	biofsci
