## Supplementary material for "Multi-level Regulatory Roles of Lactate Metabolism Gene Network in Oral Cancer: Machine Learning Insights": TXNL4B.csv

SNP	CHR	BP	effect_allele	other_allele	P	EAF	BETA	SE	gene	samplesize	source
rs116891509	16	72105560	T	C	2.7155e-13	0.0714033296686037	0.114828306237128	0.0157129005921164	TXNL4B	30543	biofsci
rs12708925	16	72122706	T	A	9.816e-28	0.416339548577036	-0.0881159378559075	0.00807329129652366	TXNL4B	31569	biofsci
rs28655387	16	72259192	G	T	3.0035e-10	0.057194725778712	-0.108513688447052	0.0172282234857035	TXNL4B	31240	biofsci
rs61258384	16	72117401	C	T	6.2136e-31	0.0334416204853812	-0.257341550925874	0.0222521401948909	TXNL4B	31240	biofsci
rs8047074	16	72327918	G	A	4.6342e-09	0.189399441874689	0.0598358129606113	0.0102112380901415	TXNL4B	31234	biofsci
