## Supplementary material for "Multi-level Regulatory Roles of Lactate Metabolism Gene Network in Oral Cancer: Machine Learning Insights": TXNRD1.csv

SNP	CHR	BP	effect_allele	other_allele	P	EAF	BETA	SE	gene	samplesize	source
rs1047490	12	104345056	A	G	4.3715e-16	0.48263757831962	0.0649542073800792	0.00799141330955699	TXNRD1	31355	biofsci
rs11111945	12	104634193	A	C	1.1645e-17	0.138228243083831	-0.0993384041810538	0.0116099720885259	TXNRD1	31140	biofsci
rs11111979	12	104680782	C	G	9.9469e-157	0.537435165000376	0.213238292482326	0.00799480702615566	TXNRD1	31467	biofsci
rs11112022	12	104774883	T	C	3.3283e-13	0.696224302055836	-0.0647754580075929	0.00889748331194101	TXNRD1	29863	biofsci
rs11112043	12	104808857	T	C	3.325e-08	0.065673268443008	0.0888790540401923	0.0160913665568657	TXNRD1	31470	biofsci
rs111444751	12	104493047	G	T	4.0102e-08	0.0754823849261791	0.0830132078804796	0.0151191505264415	TXNRD1	31344	biofsci
rs111649139	12	104544919	T	C	1.5499e-16	0.110740375123396	-0.107028753855592	0.0129692522090993	TXNRD1	30186	biofsci
rs2243512	12	104819107	T	C	1.8424e-11	0.607576383930249	0.0548409645652797	0.00816316586018066	TXNRD1	31470	biofsci
rs35359688	12	104747345	A	G	2.4284e-09	0.0701537407717482	0.0936082328177653	0.0156892318345678	TXNRD1	31139	biofsci
rs4964251	12	104624138	T	C	4.1058e-16	0.0659305398263496	0.130923012134738	0.0160926068310558	TXNRD1	31351	biofsci
rs7296900	12	104177668	C	T	2.1639e-09	0.572249990604683	0.0482184087824736	0.0080565428207976	TXNRD1	31470	biofsci
rs7297466	12	104769175	A	G	4.3061e-24	0.0943101957984141	0.138083298503845	0.0136385301500168	TXNRD1	31470	biofsci
rs73181944	12	104770654	T	C	6.9447e-28	0.0948790510156613	0.150848540340191	0.0137810307178073	TXNRD1	30657	biofsci
rs7975036	12	104837198	T	G	1.6792e-15	0.223352457160112	0.0763495383837883	0.00958791656312093	TXNRD1	31355	biofsci
