## Supplementary material for "Multi-level Regulatory Roles of Lactate Metabolism Gene Network in Oral Cancer: Machine Learning Insights": TXNRD2.csv

SNP	CHR	BP	effect_allele	other_allele	P	EAF	BETA	SE	gene	samplesize	source
rs117068250	22	19892597	A	G	2.815e-22	0.0142599573840354	-0.384850950328322	0.0396471530898971	TXNRD2	22629	biofsci
rs117373339	22	19920747	T	C	7.5179e-16	0.0167329517896983	-0.367361169583219	0.0455686976175272	TXNRD2	14635	biofsci
rs117985725	22	19860852	C	T	2.3571e-77	0.0861990864822015	-0.267184175151749	0.0143520089786882	TXNRD2	30817	biofsci
rs174695	22	19947469	T	C	1.2337e-08	0.550973811619718	-0.0539708465985049	0.00947704904361884	TXNRD2	22502	biofsci
rs4333017	22	19917856	T	C	6.2101e-09	0.135521250094361	-0.0683791585478206	0.0117675980153887	TXNRD2	30820	biofsci
rs56132768	22	19880057	C	G	1.1491e-48	0.19862208427389	0.16243330315388	0.0110794297141957	TXNRD2	25590	biofsci
rs5992495	22	19882984	G	T	6.4205e-107	0.145946860084934	-0.250105730718111	0.011387283082833	TXNRD2	30935	biofsci
rs5993834	22	19792712	T	C	1.4007e-09	0.289561103281659	-0.0606912635521965	0.0100229990012215	TXNRD2	24194	biofsci
rs9617850	22	19918231	A	G	1.798e-22	0.183753617197189	0.101240952831117	0.0103808127832413	TXNRD2	30935	biofsci
