## Supplementary material for "Multi-level Regulatory Roles of Lactate Metabolism Gene Network in Oral Cancer: Machine Learning Insights": TXNRD3.csv

SNP	CHR	BP	effect_allele	other_allele	P	EAF	BETA	SE	gene	samplesize	source
rs2271991	3	126385891	G	C	5.292e-28	0.914427670552264	-0.15768891677494	0.0143739042682594	TXNRD3	30927	biofsci
