## Supplementary material for "Multi-level Regulatory Roles of Lactate Metabolism Gene Network in Oral Cancer: Machine Learning Insights": TYK2.csv

SNP	CHR	BP	effect_allele	other_allele	P	EAF	BETA	SE	gene	samplesize	source
rs1048290	19	10600442	C	G	3.1043e-50	0.35964442745173	0.125785853831589	0.00843962465825663	TYK2	30481	biofsci
rs1058154	19	10446897	A	C	4.3836e-37	0.21911395807203	-0.133230573549064	0.0104714673626968	TYK2	26650	biofsci
rs113337445	19	10427884	A	G	3.7211e-08	0.0245766932270916	0.160894446518356	0.0292333381515236	TYK2	24406	biofsci
rs11878588	19	10351289	G	T	1.9683e-09	0.0629829837450988	-0.0998498423694036	0.0166408083544829	TYK2	30595	biofsci
rs12460655	19	10714433	T	G	4.6105e-11	0.0332175820159006	0.16043916675379	0.0243717403545176	TYK2	26212	biofsci
rs12460981	19	10628548	G	A	1.7741e-13	0.214158335584977	-0.0840122428065265	0.0114074222719902	TYK2	22831	biofsci
rs12608948	19	11075312	T	A	1.4112e-09	0.652484143763214	0.0512156402848005	0.00845938263462341	TYK2	30814	biofsci
rs12720250	19	10479814	T	G	3.3901e-62	0.0686947988223749	-0.265029956575089	0.0159243143750316	TYK2	30820	biofsci
rs144309607	19	10492274	T	C	1.0096e-29	0.0337623265920107	0.297018377964158	0.0262311891588132	TYK2	22275	biofsci
rs28382800	19	10501017	G	A	7.6156e-12	0.0882086510153242	-0.0972233398207925	0.0142025184165937	TYK2	30820	biofsci
rs34725611	19	10477067	G	A	7.9119e-170	0.729696719155173	0.251462622696738	0.00905238646644315	TYK2	30935	biofsci
rs35373372	19	10371614	A	G	1.4204e-20	0.0286699507389163	0.251088849513021	0.0270017044319842	TYK2	24626	biofsci
rs5030347	19	10384604	A	C	1.7053e-21	0.187113488216614	0.115670638700399	0.012148107869435	TYK2	22275	biofsci
rs5030397	19	10392387	T	G	4.7303e-10	0.0279379293424926	-0.186042425132407	0.0298738559208053	TYK2	20630	biofsci
rs5498	19	10395683	G	A	5.1988e-13	0.436290617013509	-0.067155554703672	0.00930132336615956	TYK2	23499	biofsci
rs59125425	19	10458633	T	C	2.6737e-16	0.0849415705530813	0.118713942084234	0.0144997669664278	TYK2	30597	biofsci
rs62130696	19	10436185	A	G	1.9677e-11	0.0222042038296014	0.225623351261845	0.0336329603574391	TYK2	20359	biofsci
rs62131898	19	10626428	G	A	1.4566e-08	0.867679324894515	-0.0795427230379327	0.0140373639879878	TYK2	22101	biofsci
rs7256518	19	10626375	G	A	6.132e-10	0.051427928940859	0.121538883472732	0.0196439177438108	TYK2	26561	biofsci
rs7409490	19	10447795	G	A	1.0499e-16	0.164992794091155	-0.0970642511592174	0.0116960381688197	TYK2	26530	biofsci
rs77587461	19	10635951	T	C	1.3048e-09	0.0333589266952235	0.140112127289506	0.0230945173465041	TYK2	29072	biofsci
rs79709391	19	10442269	G	A	1.1024e-16	0.0379731898423487	-0.192089116999379	0.02316224340416	TYK2	25512	biofsci
rs8111359	19	10471462	T	C	1.7962e-18	0.104662581506796	-0.117374642319339	0.0133845693342006	TYK2	29784	biofsci
