## Supplementary material for "Multi-level Regulatory Roles of Lactate Metabolism Gene Network in Oral Cancer: Machine Learning Insights": TYMP.csv

SNP	CHR	BP	effect_allele	other_allele	P	EAF	BETA	SE	gene	samplesize	source
rs113637408	22	50981340	T	C	7.8024e-27	0.0295168424634229	0.417058157464154	0.0388879918564939	TYMP	11542	biofsci
rs11912419	22	50627188	T	C	1.8981e-36	0.157110406141072	0.153971653353538	0.0122116375611517	TYMP	25319	biofsci
rs11913936	22	51004170	A	G	1.6214e-13	0.106004901960784	0.127226045976648	0.0172465461069891	TYMP	17738	biofsci
rs12158353	22	50816866	G	T	3.3369e-21	0.0197614922847589	-0.304786523542258	0.0322477647271577	TYMP	24821	biofsci
rs12163129	22	50837915	T	C	2.4253e-14	0.123728218921764	-0.102675446883056	0.0134642197386576	TYMP	25439	biofsci
rs13056621	22	51181759	A	G	2.4135e-08	0.849813358748312	0.0992665533571836	0.0177909802418065	TYMP	12377	biofsci
rs131792	22	50971854	A	G	1.6769846438804e-308	0.393154432737645	0.494357842426032	0.0111144349888606	TYMP	16965	biofsci
rs131800	22	50967269	A	G	2.2452e-119	0.0440818102697998	-0.753567593280429	0.0324389953328381	TYMP	11276	biofsci
rs134774	22	51080760	A	G	1.9908e-44	0.06611152612383	0.265021423082229	0.0189536583383798	TYMP	22543	biofsci
rs134975	22	50936324	T	C	1.6769846438804e-308	0.587699091746742	-0.454342452362162	0.0117366577380865	TYMP	14980	biofsci
rs140375652	22	50937743	T	C	1.5458e-20	0.0286901464186783	-0.321843833238589	0.0346456072638853	TYMP	14948	biofsci
rs141953471	22	50970068	T	C	2.9197e-16	0.0357276585122317	0.247739352865493	0.0302982074511102	TYMP	15810	biofsci
rs142975638	22	50992863	T	G	3.6329e-19	0.0337642456200034	0.265375006157434	0.0296587918723941	TYMP	17423	biofsci
rs143148305	22	50528292	A	G	1.064e-17	0.0495675316034597	-0.180778127860259	0.0211021767591468	TYMP	23834	biofsci
rs144900791	22	50828067	A	G	1.6881e-14	0.02453080375357	0.354211974988043	0.0461658336141651	TYMP	9804	biofsci
rs147264558	22	50730319	C	T	2.7578e-09	0.0200177935943061	0.272308215054427	0.0458014961237977	TYMP	12150	biofsci
rs148201653	22	51079211	G	C	2.5597e-34	0.0456060305494942	-0.261898498195221	0.0214396753491618	TYMP	24991	biofsci
rs1555048	22	50688348	A	G	2.0149e-09	0.269252647238995	-0.0635303155744366	0.0105945660926268	TYMP	22640	biofsci
rs2032424	22	50954824	T	C	4.1276e-63	0.0658656164603761	0.432292601286097	0.0257794250837024	TYMP	12228	biofsci
rs2232885	22	50928026	A	G	6.2443e-19	0.194756844799504	0.140934433966761	0.015857423147617	TYMP	12679	biofsci
rs2232889	22	50928419	G	A	3.6194e-26	0.0303179782955149	-0.383289568602141	0.0362215850424447	TYMP	12963	biofsci
rs2516557	22	51010052	T	C	1.0675e-48	0.0628230992308662	0.341659763761741	0.0232962016488413	TYMP	15648	biofsci
rs28611220	22	50718397	A	G	8.2342e-13	0.603533504210912	0.0813565176262505	0.0113670873562637	TYMP	16172	biofsci
rs28647660	22	50738434	G	A	3.6974e-13	0.0549228773244919	-0.157133268909482	0.0216258283662926	TYMP	20597	biofsci
rs3213443	22	51035885	T	C	3.046e-81	0.11857847976308	-0.26349139547999	0.0138025152031676	TYMP	25111	biofsci
rs35988447	22	50606183	G	A	2.9121e-13	0.164698914116486	0.0878038924463985	0.0120305673087798	TYMP	25111	biofsci
rs3888396	22	51211392	C	T	9.4982e-15	0.112485939257593	-0.142011909415646	0.0183345266235858	TYMP	14899	biofsci
rs45515701	22	50915322	G	A	1.1899e-53	0.0536889097744361	-0.333298347519373	0.021613977985109	TYMP	21066	biofsci
rs45528946	22	50877144	T	C	1.2749e-08	0.0295475839914335	0.195766828649482	0.0344084416292261	TYMP	14728	biofsci
rs4824157	22	50929581	C	T	3.4606e-10	0.228502781992919	0.0846265019724993	0.0134828572750373	TYMP	15602	biofsci
rs56229588	22	50959538	C	T	8.4062e-14	0.0353218697622447	0.226784468291503	0.0303837712073289	TYMP	15895	biofsci
rs56238942	22	51182399	G	A	1.6576e-08	0.0744295981862911	0.106163684830322	0.018808341718544	TYMP	20517	biofsci
rs5770772	22	50981214	T	C	6.9685e-105	0.81448275862069	-0.27916210254405	0.0128352752484667	TYMP	20086	biofsci
rs5770804	22	51058500	C	A	4.6004e-35	0.947227481741953	-0.2890642925327	0.0233976795742974	TYMP	18271	biofsci
rs5770807	22	51070401	C	T	4.1675e-24	0.587004957388737	-0.109201695989232	0.0107826902976284	TYMP	17739	biofsci
rs5771006	22	51192586	A	G	1.6125e-11	0.151199086410354	0.116992551983344	0.0173643861941883	TYMP	12921	biofsci
rs59650998	22	50582868	A	C	5.5882e-36	0.0607157217531162	-0.249039224599402	0.0198867055234332	TYMP	22169	biofsci
rs60335508	22	50942534	G	A	4.8534e-129	0.311828571428571	-0.399288542941472	0.0165215780956182	TYMP	8536	biofsci
rs62239290	22	50592363	T	C	1.9388e-15	0.0438419319429199	0.182686493782992	0.0229930265418539	TYMP	22561	biofsci
rs62241209	22	50734392	A	G	2.4885e-15	0.132706766917293	-0.113647659162649	0.0143603309530767	TYMP	21066	biofsci
rs62241892	22	50904134	C	T	2.1263e-08	0.040105311589387	0.145134207216978	0.0259098825702004	TYMP	19347	biofsci
rs7238	22	51007488	G	A	9.5943e-62	0.915473808424401	-0.303565313912754	0.0183082429021974	TYMP	19277	biofsci
rs7288050	22	51062718	T	C	1.201e-53	0.491587635411293	0.13797786572175	0.00894786486049142	TYMP	24987	biofsci
rs73172241	22	50955615	T	C	3.2645e-47	0.144653004993973	0.221168893923837	0.0153248956432814	TYMP	17207	biofsci
rs74489771	22	51001216	C	G	2.9314e-128	0.0652114115058158	-0.434379918773603	0.0180290752521905	TYMP	25234	biofsci
rs760755	22	50601319	T	G	4.9194e-28	0.100253296880026	-0.164582719777941	0.0149932787145914	TYMP	24658	biofsci
rs77633392	22	50444399	T	C	1.5282e-11	0.021377857532964	0.293733349154012	0.0435470184952281	TYMP	12603	biofsci
rs77737346	22	50952735	A	G	1.3464e-97	0.0257231176860234	-0.809802321158266	0.0386249187323291	TYMP	13373	biofsci
rs78342408	22	51155446	T	A	3.0629e-08	0.0531653525311393	-0.132736581904296	0.0239696231114535	TYMP	17288	biofsci
rs79989431	22	50996974	A	C	1.8246e-44	0.0320625677139762	-0.465423578325779	0.0332713960786763	TYMP	14554	biofsci
rs80117130	22	51142875	C	G	9.6928e-13	0.0314151497357604	-0.249751397406854	0.0350051715428615	TYMP	13410	biofsci
rs80201391	22	51023793	T	C	6.5566e-12	0.0341240969411282	-0.192505025070295	0.0280337597853901	TYMP	19303	biofsci
rs80299307	22	50787117	A	C	1.1311e-08	0.0192054375889141	0.213534527026569	0.0373978995808205	TYMP	18979	biofsci
rs8138121	22	50483850	C	T	1.2645e-08	0.437906075458794	0.0616082757083542	0.0108259428741748	TYMP	17332	biofsci
rs9616807	22	51087348	A	G	3.4744e-17	0.0984856107868786	0.142659352484584	0.0169238213992033	TYMP	19662	biofsci
rs9628250	22	51211106	C	T	6.3214e-10	0.181898607585199	-0.0993911699743741	0.0160772504447314	TYMP	12999	biofsci
