## Supplementary material for "Multi-level Regulatory Roles of Lactate Metabolism Gene Network in Oral Cancer: Machine Learning Insights": TYMS.csv

SNP	CHR	BP	effect_allele	other_allele	P	EAF	BETA	SE	gene	samplesize	source
rs12456589	18	645561	T	C	6.9334e-10	0.485333280337056	0.0501845828082336	0.00813680893836073	TYMS	30234	biofsci
rs2262096	18	690810	T	C	9.0529e-23	0.364477161192903	-0.0812225971663379	0.00826954022809618	TYMS	31565	biofsci
rs2853543	18	666507	G	C	1.4981e-61	0.44476107797992	-0.132572730801767	0.00800850131700898	TYMS	31569	biofsci
rs28602966	18	658170	T	G	1.7547e-08	0.0236905237904838	-0.151040008494556	0.026805808485883	TYMS	30085	biofsci
rs62088299	18	754784	A	C	1.0076e-09	0.101939193505957	-0.0801950698865887	0.0131292987813868	TYMS	31684	biofsci
rs71352965	18	716671	T	C	1.1122e-24	0.127198012232416	-0.123150382323895	0.0120078767452461	TYMS	31235	biofsci
rs7237334	18	825706	G	C	1.0462e-09	0.55784523627466	-0.0491617528222779	0.00805653018178625	TYMS	31231	biofsci
rs76538127	18	803740	A	G	4.9305e-08	0.0479369970895395	0.107047053615006	0.0196272558883399	TYMS	28439	biofsci
