## Supplementary material for "Multi-level Regulatory Roles of Lactate Metabolism Gene Network in Oral Cancer: Machine Learning Insights": TYROBP.csv

SNP	CHR	BP	effect_allele	other_allele	P	EAF	BETA	SE	gene	samplesize	source
rs141921016	19	36314947	G	A	1.4783e-14	0.0594478357380688	-0.140722921293842	0.0183011355121847	TYROBP	26699	biofsci
rs144624096	19	36477429	G	A	1.6396e-09	0.0146341463414634	-0.261760281770827	0.0434103852088471	TYROBP	18400	biofsci
rs35854130	19	36351935	T	G	2.5755e-11	0.788217817185832	-0.0707467496631483	0.0106082995446316	TYROBP	26616	biofsci
rs4806227	19	36401012	A	G	2.7883e-77	0.0413753682451743	-0.396106999203792	0.0212876059634227	TYROBP	27818	biofsci
rs62109701	19	36443973	A	G	1.7525e-10	0.249760019198464	-0.0601075402804202	0.00941903005256135	TYROBP	30077	biofsci
