## Supplementary material for "Multi-level Regulatory Roles of Lactate Metabolism Gene Network in Oral Cancer: Machine Learning Insights": TYSND1.csv

SNP	CHR	BP	effect_allele	other_allele	P	EAF	BETA	SE	gene	samplesize	source
rs10823510	10	72039096	T	G	4.8371e-65	0.613160308844889	0.139906522266631	0.00821481546982742	TYSND1	31237	biofsci
rs10999297	10	72121699	C	T	1.75e-36	0.34444573508344	-0.106783439480742	0.00846500031556378	TYSND1	30902	biofsci
rs11549688	10	71906010	G	C	1.7191e-28	0.0491844758456927	-0.206401016641448	0.0186423838145749	TYSND1	30764	biofsci
rs118068515	10	72017714	T	G	1.5396e-14	0.0554397098821396	-0.144141083073864	0.0187583559654175	TYSND1	27135	biofsci
rs11818890	10	72055495	A	G	3.5518e-08	0.0355331031248668	0.124638471318084	0.022613025022331	TYSND1	28532	biofsci
rs140969288	10	72012420	C	T	2.5593e-19	0.0253343426696947	-0.256304549991184	0.0285226519019791	TYSND1	24890	biofsci
rs141399712	10	71968588	A	G	8.8771e-22	0.0369421774613648	0.214410640200877	0.0223593630610031	TYSND1	28111	biofsci
rs146434011	10	71998386	A	C	2.4576e-13	0.0410885601804074	-0.147558450918604	0.0201555048379462	TYSND1	31238	biofsci
rs180957518	10	71705595	A	G	1.6388e-14	0.0144290534540934	-0.428898963890559	0.0558745930733783	TYSND1	11262	biofsci
rs189260549	10	71925368	A	G	1.4014e-13	0.0165904471544715	0.291874791673536	0.0394617370171348	TYSND1	19680	biofsci
rs34023753	10	71898516	T	C	4.5101e-12	0.0610866834170854	0.116908447835121	0.0168933078774523	TYSND1	30547	biofsci
rs3763735	10	71903995	T	C	3.0895e-75	0.104949639206254	0.237894081498543	0.0129615709824964	TYSND1	31683	biofsci
rs3793832	10	71672879	T	C	4.1629e-08	0.675560900447217	0.0465315758217364	0.00848527951816922	TYSND1	31684	biofsci
rs3858163	10	71722433	T	C	2.9359e-15	0.82391488705574	0.0832086988199896	0.0105410193848323	TYSND1	31017	biofsci
rs3858169	10	71928995	G	T	9.7355e-306	0.421865604329525	-0.300647364936569	0.00804396904219525	TYSND1	31683	biofsci
rs4746962	10	71880757	A	C	1.9347e-09	0.0176225490196078	0.202139706324765	0.0336708708939543	TYSND1	25475	biofsci
rs4747009	10	72114082	C	T	1.1672e-12	0.811886955541358	0.0722660975533742	0.0101650088691396	TYSND1	31684	biofsci
rs59514134	10	72033239	C	T	6.4673e-10	0.100573284922607	-0.0821841998973995	0.0133016427769523	TYSND1	31240	biofsci
rs72807054	10	71911182	T	C	9.335e-12	0.0218227164086044	-0.211536914383613	0.0310335242039218	TYSND1	24321	biofsci
rs72807082	10	71994063	A	G	3.6036e-15	0.0147824671802105	-0.300664191857149	0.0382145189070832	TYSND1	23509	biofsci
rs74139641	10	72212995	G	A	1.2366e-08	0.0661761578701144	-0.0957999890262498	0.0168232485777943	TYSND1	28588	biofsci
rs74377266	10	71953623	G	A	8.5999e-14	0.0268410808853483	0.198041178879814	0.0265438725729891	TYSND1	27168	biofsci
rs74476353	10	72211513	A	T	5.5646e-19	0.944572748267898	0.177079532229271	0.0198954589325623	TYSND1	24127	biofsci
rs76251505	10	71891552	C	T	6.0088e-10	0.0380067208303203	0.135402285047448	0.0218729460208465	TYSND1	28584	biofsci
rs7653	10	71910316	G	A	9.535e-09	0.0290988977106298	-0.137070772754242	0.0238853351376169	TYSND1	31021	biofsci
rs77156132	10	72027622	A	G	7.6519e-27	0.0374857528810841	0.235442979876822	0.0219494508862847	TYSND1	28764	biofsci
rs7914787	10	71862654	G	A	1.7768e-09	0.16772520575745	0.0639753209996656	0.0106324282864659	TYSND1	31684	biofsci
