## Supplementary material for "Multi-level Regulatory Roles of Lactate Metabolism Gene Network in Oral Cancer: Machine Learning Insights": TYW1.csv

SNP	CHR	BP	effect_allele	other_allele	P	EAF	BETA	SE	gene	samplesize	source
rs10236205	7	67017462	C	T	2.0699e-17	0.239993986996881	-0.0861706740826535	0.0101499062501653	TYW1	26609	biofsci
rs112797652	7	66347257	G	A	2.787e-50	0.0268052250764823	0.454915869142565	0.0305081293477138	TYW1	20593	biofsci
rs112801407	7	66574638	T	C	4.5076e-09	0.0262753280984021	-0.19210980408768	0.0327586460827502	TYW1	18211	biofsci
rs113733897	7	66466682	T	C	1.6769846438804e-308	0.0705437950605921	0.689044088029127	0.0171009658828802	TYW1	26076	biofsci
rs117111008	7	67161368	T	C	5.986e-10	0.0252735916756369	0.186791659156919	0.030171484276679	TYW1	22296	biofsci
rs117207241	7	66482730	T	C	2.0629e-21	0.0480774102031511	-0.223540884136048	0.0235261617941914	TYW1	19739	biofsci
rs117465769	7	66142979	G	A	2.9028e-09	0.0191785778903564	-0.411722069541627	0.0693485042178923	TYW1	5527	biofsci
rs117580153	7	66951983	T	C	5.8988e-13	0.0689305916526525	-0.124288580058026	0.0172558318488936	TYW1	26164	biofsci
rs11763269	7	66459145	C	A	1.9634e-08	0.65916389494208	0.063435503662447	0.0112971049405982	TYW1	17438	biofsci
rs11771318	7	66062480	T	G	8.9618e-59	0.415348608961534	-0.142509306807836	0.00881619021979251	TYW1	26491	biofsci
rs117887221	7	66938296	A	G	3.4093e-26	0.0139079513221704	0.611507805679548	0.0577569803996702	TYW1	10929	biofsci
rs12154644	7	66567628	A	G	4.1493e-12	0.0330040302762214	-0.192354322748627	0.0277491485377208	TYW1	20346	biofsci
rs13243148	7	66635748	C	T	2.417e-160	0.599185755189692	-0.260400727645216	0.00965104840503217	TYW1	22352	biofsci
rs141635338	7	66602866	T	C	3.2351e-09	0.0277317880794702	-0.327969073548246	0.0554095410623831	TYW1	6040	biofsci
rs146001170	7	66811021	A	G	3.3054e-15	0.0379037041030895	-0.214216358488377	0.0271893026119001	TYW1	18547	biofsci
rs147022874	7	66479874	T	G	4.8915e-11	0.0499501074608535	-0.132198344110818	0.0201089645899542	TYW1	26056	biofsci
rs147047228	7	65696558	T	C	1.4754e-08	0.0465767158193742	0.209085598723119	0.0369115718462564	TYW1	8264	biofsci
rs1615892	7	66144596	A	G	1.8781e-11	0.128740217891668	0.0878143743871096	0.0130767611852203	TYW1	26068	biofsci
rs190670827	7	66478176	T	G	6.3602e-09	0.0417238539665111	0.15215708236821	0.0262019049729141	TYW1	18215	biofsci
rs4717388	7	66934791	C	T	1.8787e-25	0.0232818218788125	0.34858632090773	0.0334324056650998	TYW1	19672	biofsci
rs4718577	7	66932259	T	C	2.3646e-28	0.308162100456621	-0.1043218960637	0.00944670893071757	TYW1	26280	biofsci
rs55702507	7	66478269	C	T	1.3888e-113	0.150536391380745	0.304563406782115	0.0134463299286153	TYW1	21626	biofsci
rs57620592	7	66885262	C	T	6.6865e-12	0.350176172222868	0.0633144976059448	0.00922373695874959	TYW1	25827	biofsci
rs58820272	7	66471386	C	T	7.8703e-16	0.0304394093912118	-0.220798801469417	0.0274079942241083	TYW1	22553	biofsci
rs6949115	7	66604313	C	A	3.3488e-276	0.195237528749306	0.398910853415168	0.0112334762964377	TYW1	25218	biofsci
rs6964530	7	65718851	G	C	1.8504e-37	0.103096092127619	0.182761732564214	0.0142886419479946	TYW1	26485	biofsci
rs73133635	7	66982935	T	G	3.5182e-15	0.942862058418719	0.148266445158402	0.0188370531264645	TYW1	26156	biofsci
rs73148449	7	66781108	A	G	4.1623e-34	0.0914895243921089	-0.184654738265435	0.0151652188913976	TYW1	26156	biofsci
rs73363889	7	66776333	T	A	4.2024e-61	0.176772370000387	-0.190215667428201	0.0115340242320805	TYW1	25827	biofsci
rs75614023	7	66350934	G	A	7.8616e-09	0.0494848209703525	-0.118225029127133	0.0204853460505844	TYW1	25331	biofsci
rs77137715	7	66767284	T	C	4.7399e-08	0.0218317056552351	-0.199103253648851	0.0364611228686525	TYW1	17612	biofsci
rs7783942	7	66780727	G	A	4.3845e-12	0.129883817834208	0.101974196769434	0.0147270044292468	TYW1	20399	biofsci
rs7789719	7	66893916	T	C	2.7261e-67	0.230166485023864	0.17847912453401	0.0102979617767655	TYW1	26609	biofsci
rs78264869	7	66885488	C	T	4.4639e-11	0.0774004947155386	-0.116901954361643	0.0177454884651158	TYW1	22235	biofsci
