## Supplementary material for "Multi-level Regulatory Roles of Lactate Metabolism Gene Network in Oral Cancer: Machine Learning Insights": TYW1B.csv

SNP	CHR	BP	effect_allele	other_allele	P	EAF	BETA	SE	gene	samplesize	source
rs1001220	7	73110603	C	T	1.9318e-08	0.588046074427922	-0.0873527064824565	0.0155489963300266	TYW1B	8537	biofsci
rs112141327	7	72014658	T	C	3.8433e-16	0.0483088123767632	-0.370351357963075	0.0454792722806571	TYW1B	5258	biofsci
rs112174498	7	72409197	A	G	2.2551e-08	0.0342431761786601	-0.357985876621903	0.0640278078771447	TYW1B	3688	biofsci
rs117330727	7	72381580	G	A	5.5546e-26	0.0169779286926995	0.932205094515046	0.088431082047796	TYW1B	3831	biofsci
rs11769620	7	72995749	G	A	1.2694e-12	0.0594242631939685	-0.265123806457771	0.037354534196234	TYW1B	6411	biofsci
rs117799662	7	71920059	A	G	7.6045e-16	0.016437287568953	0.709739312945273	0.0880515244643971	TYW1B	3989	biofsci
rs118063154	7	72977956	A	T	1.1817e-14	0.0496202320340539	0.26225581385507	0.0339793231307018	TYW1B	9183	biofsci
rs13226047	7	72798710	A	G	1.2381e-15	0.0224046023117116	0.534702055832697	0.0668319091870333	TYW1B	5111	biofsci
rs140022260	7	72350970	A	G	1.0515e-138	0.0339714714714715	1.22159250095758	0.0487266806124212	TYW1B	6417	biofsci
rs147482668	7	72138001	G	A	1.1627e-60	0.0222816871555744	1.14815535446171	0.0698803645984374	TYW1B	4700	biofsci
rs147778456	7	72130154	A	G	2.3279e-24	0.0138985138985139	1.10183252529922	0.108186136451036	TYW1B	3117	biofsci
rs147862011	7	72330417	A	G	6.4244e-21	0.0750121477162294	-0.386175665679398	0.0411578276931618	TYW1B	4254	biofsci
rs149406128	7	71276789	A	G	2.3192e-21	0.0154979536152797	0.775899267632095	0.0817622546162782	TYW1B	4902	biofsci
rs149901801	7	72008679	A	G	1.6769846438804e-308	0.872388757739076	1.08316172888863	0.0271723121837865	TYW1B	6083	biofsci
rs149910005	7	71921563	G	A	2.2022e-17	0.0126440011239112	1.23910419236673	0.14607426790606	TYW1B	1877	biofsci
rs181981038	7	72890241	A	G	2.6954e-34	0.057087712770905	0.513267621743358	0.0420308083021494	TYW1B	5258	biofsci
rs2138760	7	71840929	T	C	7.247e-10	0.417223417506511	-0.092167693983875	0.0149610736115372	TYW1B	9187	biofsci
rs2968504	7	71892870	T	C	8.3838e-157	0.212202638205119	0.481341454627116	0.0180422982786557	TYW1B	9188	biofsci
rs35419528	7	72204360	A	G	8.1919e-14	0.0157232704402516	1.12201518318476	0.15025714557936	TYW1B	1431	biofsci
rs35489648	7	72870211	A	G	2.8887e-09	0.0699371722802211	-0.220066645030775	0.0370626075805067	TYW1B	5596	biofsci
rs4717627	7	71585705	C	A	2.1722e-14	0.603702725145316	-0.115223237010791	0.0150817729303775	TYW1B	9188	biofsci
rs4717661	7	72071472	G	A	1.2283e-29	0.110855913478311	0.674075914215347	0.0596221332603926	TYW1B	1427	biofsci
rs4717763	7	72825125	A	G	1.1012e-31	0.389417280643001	0.213376780236874	0.0182178681098719	TYW1B	6336	biofsci
rs62463394	7	72362481	G	A	6.6764e-27	0.113276350629442	-0.330426433941107	0.0307688270733874	TYW1B	5258	biofsci
rs62465860	7	71940742	T	C	4.4875e-57	0.29485049833887	-0.257665383644954	0.0161835883556066	TYW1B	9182	biofsci
rs62466329	7	73056563	T	C	6.4007e-17	0.0611090916434428	0.257423433601523	0.0308007506373192	TYW1B	9186	biofsci
rs62466871	7	72216831	A	C	1.3986e-19	0.0805854826422897	-0.387230179789028	0.0427765211202585	TYW1B	3688	biofsci
rs6460040	7	72392946	T	C	1.401e-291	0.694592836902495	0.772656850034317	0.021172393242495	TYW1B	5258	biofsci
rs66731238	7	72229810	A	G	2.3352e-30	0.0873849216222941	-0.435260007156672	0.0380126464714483	TYW1B	4339	biofsci
rs73129519	7	71721627	C	T	1.2633e-17	0.0168810289389068	0.740303019759935	0.0866135131692175	TYW1B	4016	biofsci
rs74799275	7	71864602	C	T	5.7789e-13	0.0305375073833432	0.308931619036733	0.0428738230038766	TYW1B	9188	biofsci
rs74802010	7	71859160	T	C	1.3979e-38	0.955581039755352	0.465247346498706	0.0358158080445501	TYW1B	9183	biofsci
rs77165996	7	72358403	G	A	4.3089e-15	0.0721359380918881	-0.32553132425498	0.0414927441533338	TYW1B	4339	biofsci
rs77510796	7	71871458	G	A	5.5361e-09	0.0375161386433608	-0.299193648835567	0.0513179048464147	TYW1B	5258	biofsci
rs7785440	7	72239537	T	C	8.5505e-235	0.85607601960603	0.908963987220035	0.0277812616438367	TYW1B	5258	biofsci
rs7798868	7	72245424	G	T	8.2143e-09	0.0229225623874453	-0.375573615241388	0.0651596341437894	TYW1B	5258	biofsci
rs799158	7	73019074	T	C	2.1941e-40	0.0305776269975895	0.681884406923619	0.0512537042658744	TYW1B	6421	biofsci
rs799301	7	72808908	A	G	1.8004e-83	0.183666666666667	0.487475289542769	0.0251840616610838	TYW1B	5258	biofsci
