## Supplementary material for "Multi-level Regulatory Roles of Lactate Metabolism Gene Network in Oral Cancer: Machine Learning Insights": TYW3.csv

SNP	CHR	BP	effect_allele	other_allele	P	EAF	BETA	SE	gene	samplesize	source
rs111274516	1	75223334	G	A	4.6211e-13	0.0177387519611316	0.275760492270254	0.03810899410874	TYW3	19759	biofsci
rs11162861	1	75698618	C	A	2.1509e-08	0.210123046727561	0.0597085003243831	0.0106633747052154	TYW3	26494	biofsci
rs11210495	1	75138522	A	T	1.8802e-15	0.233683137669397	0.0816096228934992	0.01026639446655	TYW3	26491	biofsci
rs116086472	1	76104223	G	A	3.4304e-11	0.027380754528835	0.185089287065787	0.0279299954829237	TYW3	24068	biofsci
rs12119428	1	75170853	A	G	9.5688e-09	0.0253625018946092	-0.183433941508949	0.0319677143146597	TYW3	19793	biofsci
rs17622436	1	75589581	C	A	4.2279e-17	0.102418148579026	0.126374628642284	0.0150327871722556	TYW3	24068	biofsci
rs2065728	1	75415007	T	C	4.7426e-11	0.586513418638886	-0.0580358607169526	0.00882164843390172	TYW3	26493	biofsci
rs28568334	1	75199299	C	G	2.9949e-110	0.322280516343323	0.207376271634507	0.00929542444404882	TYW3	26494	biofsci
rs4650282	1	75173257	A	C	1.3577e-20	0.875250066055184	0.122317583381585	0.013147197715058	TYW3	26493	biofsci
rs624411	1	75156077	G	A	3.3301e-28	0.469033033935886	-0.0956562370960084	0.00868630868174754	TYW3	26609	biofsci
rs78884416	1	75220822	A	G	1.2169e-09	0.0548465587446618	-0.133016198672577	0.0218852232962991	TYW3	20138	biofsci
