## Supplementary material for "Multi-level Regulatory Roles of Lactate Metabolism Gene Network in Oral Cancer: Machine Learning Insights": U1.csv

SNP	CHR	BP	effect_allele	other_allele	P	EAF	BETA	SE	gene	samplesize	source
rs10956400	8	128996672	A	G	1.7105e-19	0.828338491733978	-0.235642531863472	0.0260946515468447	U1	5164	biofsci
rs118096695	8	129014845	T	C	1.3065e-09	0.0251513168656961	0.381243628630069	0.0628409752472586	U1	5164	biofsci
rs16902517	8	129008179	G	T	1.1753e-57	0.279256323140808	0.351045795636909	0.0219330968889624	U1	5164	biofsci
rs35466618	8	129015061	A	G	1.1678e-15	0.175803224223204	-0.207000219636461	0.02585014668837	U1	5164	biofsci
rs3739380	8	128944507	T	G	5.7874e-13	0.336479649626218	-0.150048410945194	0.0208250167858205	U1	5164	biofsci
rs74559819	8	129040330	A	G	6.4696e-13	0.037127935286264	0.374267641222958	0.0520524660263912	U1	5162	biofsci
