## Supplementary material for "Multi-level Regulatory Roles of Lactate Metabolism Gene Network in Oral Cancer: Machine Learning Insights": U2.csv

SNP	CHR	BP	effect_allele	other_allele	P	EAF	BETA	SE	gene	samplesize	source
rs8099027	18	9506927	T	A	1.1209e-17	0.193172782006134	0.244375960316826	0.0285455922060561	U2	3937	biofsci
