## Supplementary material for "Multi-level Regulatory Roles of Lactate Metabolism Gene Network in Oral Cancer: Machine Learning Insights": U2AF1.csv

SNP	CHR	BP	effect_allele	other_allele	P	EAF	BETA	SE	gene	samplesize	source
rs111497912	21	44168020	A	G	7.8288e-17	0.0320650770422656	-0.288646978295179	0.0346356977963448	U2AF1	13429	biofsci
rs113336907	21	44467078	T	A	7.4711e-160	0.0666324669402645	-0.639664026455136	0.0237441128755168	U2AF1	14260	biofsci
rs11701664	21	44507240	T	G	8.738e-70	0.317550618168787	0.224593191172115	0.0127185574913281	U2AF1	14263	biofsci
rs11702144	21	44178992	G	A	1.6935e-13	0.43831401713919	0.0879728227723601	0.0119348296417577	U2AF1	14258	biofsci
rs118014545	21	44536962	G	A	8.7219e-10	0.0199410609037328	0.307870807845835	0.0502129740586556	U2AF1	10147	biofsci
rs118061875	21	44557711	A	G	5.1587e-10	0.0156	0.384264090003323	0.0618364536067914	U2AF1	8515	biofsci
rs12482221	21	44512286	G	A	8.4392e-235	0.283821373529301	-0.429766355041593	0.013135230573484	U2AF1	14257	biofsci
rs139077204	21	44478217	C	T	2.2215e-08	0.967265341882044	0.19185892672142	0.0342978828226139	U2AF1	13424	biofsci
rs1475891	21	44574541	T	C	4.2631e-20	0.163810674114894	-0.146874411673117	0.0159976485865501	U2AF1	14263	biofsci
rs150318984	21	44501216	C	T	3.6092e-30	0.0186986553316712	-0.517401890196142	0.0453356252417168	U2AF1	13258	biofsci
rs1788488	21	44524070	A	G	5.0251e-18	0.904937153210282	0.174681483864155	0.0201873897913042	U2AF1	14262	biofsci
rs234787	21	44506885	G	A	4.6523e-12	0.372916319386564	-0.105497510273698	0.0152547840816834	U2AF1	9188	biofsci
rs28360502	21	44501787	C	A	1.4514e-10	0.0687944964402848	-0.156468923309495	0.024408986055176	U2AF1	13100	biofsci
rs34758144	21	44478582	A	G	2.8845e-14	0.0844342115195893	0.161915754219586	0.021294897641821	U2AF1	14263	biofsci
rs4244357	21	44590127	A	G	2.1926e-14	0.0917600611309221	-0.174511006548588	0.0228456421313296	U2AF1	11495	biofsci
rs465663	21	44275979	C	T	1.4948e-24	0.69177244226946	-0.13271707085968	0.0129768725418179	U2AF1	13925	biofsci
rs61212680	21	44550187	G	A	4.6748e-31	0.0528452001130811	-0.306701581725731	0.0264646591819668	U2AF1	14263	biofsci
rs61470088	21	44238237	G	A	2.9362e-08	0.0920397071034951	0.113575214405928	0.0204813471599242	U2AF1	14263	biofsci
rs62220807	21	44339038	G	T	6.7503e-13	0.0334347194479753	-0.26360716805085	0.0366921158708364	U2AF1	11492	biofsci
rs6586249	21	44265602	T	C	1.3399e-17	0.383893858755143	-0.103975131018389	0.0121747887658824	U2AF1	14262	biofsci
rs706209	21	44473425	A	G	1.2688e-117	0.537167875530835	0.273783998902255	0.0118744307010684	U2AF1	14263	biofsci
rs7282181	21	44357886	A	G	5.0813e-22	0.531594842606575	-0.115839308225714	0.0120084287799424	U2AF1	13925	biofsci
rs7283696	21	44194195	T	A	1.7248e-11	0.823954083673306	-0.109126976394923	0.0162212706833135	U2AF1	13100	biofsci
rs9974950	21	44397351	G	A	7.8763e-10	0.0225736812464802	0.281466999853648	0.0457856038802192	U2AF1	10810	biofsci
