## Supplementary material for "Multi-level Regulatory Roles of Lactate Metabolism Gene Network in Oral Cancer: Machine Learning Insights": U2AF1L4.csv

SNP	CHR	BP	effect_allele	other_allele	P	EAF	BETA	SE	gene	samplesize	source
rs11084823	19	36047374	C	T	2.4255e-09	0.180690743733323	0.0618118399004402	0.0103596419904871	U2AF1L4	31470	biofsci
rs1108551	19	36012842	G	C	3.5304e-40	0.378378895048748	-0.109844366788362	0.00827876929714374	U2AF1L4	31016	biofsci
rs111405555	19	36089519	A	G	3.664e-53	0.0262232040582556	-0.396723276856646	0.0258488693400126	U2AF1L4	29305	biofsci
rs117083045	19	36291464	A	G	3.5407e-12	0.015179677819083	0.403872919898171	0.0580744449410692	U2AF1L4	9917	biofsci
rs117726470	19	36068826	A	G	4.179e-31	0.0290854717345167	0.305076607193229	0.0263024284575326	U2AF1L4	25593	biofsci
rs117970882	19	36251722	T	C	1.1708e-31	0.0219693626678434	-0.392294825378838	0.033509137649703	U2AF1L4	20724	biofsci
rs12151356	19	36181046	C	T	1.6769846438804e-308	0.133348435081361	-0.479675451729023	0.0117479978576997	U2AF1L4	31348	biofsci
rs12610011	19	36309321	C	A	1.1017e-134	0.853913262310209	0.291868142150571	0.0118170502391026	U2AF1L4	28703	biofsci
rs137894264	19	36512624	T	C	1.7926e-16	0.0197077536935188	-0.273832287976082	0.0332518473334971	U2AF1L4	23407	biofsci
rs138291759	19	36517654	A	G	1.3853e-08	0.0307435296464369	0.147284104207191	0.0259517742158461	U2AF1L4	24914	biofsci
rs138326469	19	36212747	T	C	2.2783e-36	0.0157987556949003	-0.449215626739814	0.0356693023400069	U2AF1L4	25274	biofsci
rs142486421	19	36209380	T	C	6.8977e-77	0.0143765351827771	1.00656320942884	0.054235561499687	U2AF1L4	11996	biofsci
rs144495330	19	36230870	G	A	3.0507e-26	0.0174621653084983	-0.505547640425939	0.0477039745249811	U2AF1L4	12806	biofsci
rs145813927	19	36602973	T	C	2.0137e-17	0.0198904340497261	0.254376579257017	0.0299509695231444	U2AF1L4	28591	biofsci
rs146102972	19	36109639	T	C	1.5516e-87	0.0170944930118603	0.716191904382734	0.0361113051738643	U2AF1L4	22820	biofsci
rs147371997	19	36235084	G	A	2.2725e-36	0.0154468023675473	0.665120117920372	0.0528112017277953	U2AF1L4	11788	biofsci
rs147385343	19	36158395	T	C	3.5518e-08	0.041707247207104	-0.130501472286377	0.0236767430397288	U2AF1L4	22316	biofsci
rs151130995	19	36039507	G	A	2.9069e-14	0.0167845209417981	0.314269707917254	0.0413382231817917	U2AF1L4	17730	biofsci
rs151150131	19	36320574	A	G	7.0954e-32	0.0211263781024276	-0.378694798181829	0.0322309903639189	U2AF1L4	23274	biofsci
rs16970288	19	35887129	C	T	2.1106e-13	0.282479612161299	-0.0649996108911018	0.00885372347491681	U2AF1L4	31470	biofsci
rs17638234	19	35979385	T	C	1.115e-34	0.0474860335195531	0.252493093071709	0.0205556354976398	U2AF1L4	26162	biofsci
rs180953735	19	36254111	C	T	1.4992e-14	0.0295350712174147	0.209605639140174	0.027265064862075	U2AF1L4	23466	biofsci
rs182847150	19	36198511	T	C	6.673e-40	0.0125938598992491	0.671282767853726	0.0507751305039616	U2AF1L4	15596	biofsci
rs189079568	19	36325688	A	G	3.1052e-08	0.0145858833129335	-0.326851454871348	0.0590485529007186	U2AF1L4	9977	biofsci
rs2008189	19	35984653	T	C	1.1048e-23	0.528196207371158	0.0806844696059392	0.00804279045902961	U2AF1L4	31017	biofsci
rs2242520	19	36221051	A	G	1.2742e-34	0.800233333333333	0.154010806680059	0.0125491588318741	U2AF1L4	19861	biofsci
rs2967468	19	36986257	A	G	2.0018e-10	0.645776504819058	0.0573881636384926	0.00902145216205691	U2AF1L4	26857	biofsci
rs34915088	19	36448509	G	A	4.0359e-22	0.090688429341386	-0.135191308578164	0.0139803423520091	U2AF1L4	31022	biofsci
rs45527537	19	35998515	A	G	4.0928e-09	0.0390203492076979	0.127422112294759	0.0216682162185421	U2AF1L4	28400	biofsci
rs460560	19	36321525	C	T	4.2232e-60	0.312299381507868	-0.143078986850853	0.00875009857390075	U2AF1L4	30407	biofsci
rs4806265	19	36578282	A	G	1.5642e-09	0.565919386688349	-0.0491702668780585	0.00814400869187401	U2AF1L4	30688	biofsci
rs56061409	19	36119330	C	T	8.4021e-16	0.0386427716194817	-0.168370170228898	0.0209204868514181	U2AF1L4	30752	biofsci
rs57273643	19	36179114	C	A	1.06e-65	0.175969832452694	-0.193451170966556	0.0113000479550545	U2AF1L4	27004	biofsci
rs61745734	19	36029240	T	G	3.019e-10	0.0259776179737032	-0.166231916976731	0.0263956550767314	U2AF1L4	28362	biofsci
rs62112227	19	36320987	A	G	4.0445e-31	0.13237482598051	-0.151018939607685	0.0130171908466737	U2AF1L4	25692	biofsci
rs6510493	19	35997457	T	G	1.0592e-15	0.172779886504566	-0.0845546737718818	0.0105433711699792	U2AF1L4	31470	biofsci
rs7250058	19	36485941	T	C	9.6035e-34	0.215154154988258	0.117835198757091	0.00973201179031144	U2AF1L4	31263	biofsci
rs7254601	19	36147315	G	A	1.6769846438804e-308	0.761678379495659	0.361618947771887	0.00935554506316181	U2AF1L4	31470	biofsci
rs7254923	19	36313540	C	G	4.0251e-24	0.0868335146898803	0.152480824533591	0.0150509154608223	U2AF1L4	27836	biofsci
rs7256373	19	36253716	T	C	7.409e-89	0.0760069457551621	-0.301158784470069	0.0150692411543692	U2AF1L4	31352	biofsci
rs7258962	19	36399690	T	C	7.3762e-10	0.738198660247017	-0.0639743691872309	0.0103893286758418	U2AF1L4	23969	biofsci
rs725985	19	36057800	G	A	2.2551e-08	0.837345860246624	0.0632326502741905	0.0113093164748516	U2AF1L4	28703	biofsci
rs756971	19	35943769	A	G	5.4664e-17	0.289647577092511	-0.0744758194095069	0.00889136116729626	U2AF1L4	30739	biofsci
rs77056012	19	36346368	T	C	1.0659e-74	0.055080825123823	0.371837918511773	0.0203341236389761	U2AF1L4	23234	biofsci
rs78389250	19	36432051	T	C	2.3695e-23	0.0811739689447137	0.162766055712616	0.0163482107342777	U2AF1L4	25083	biofsci
rs79170781	19	36119550	A	G	1.4902e-21	0.08300395256917	-0.152725462419037	0.016016681252914	U2AF1L4	25607	biofsci
rs79717911	19	36343441	T	C	1.0982e-12	0.0138024272149909	0.299370824750881	0.0420600509646207	U2AF1L4	20764	biofsci
rs9304873	19	36101795	T	C	3.5898e-100	0.353065539112051	0.177538491433821	0.00835632549344915	U2AF1L4	31349	biofsci
