## Supplementary material for "Multi-level Regulatory Roles of Lactate Metabolism Gene Network in Oral Cancer: Machine Learning Insights": U2AF2.csv

SNP	CHR	BP	effect_allele	other_allele	P	EAF	BETA	SE	gene	samplesize	source
rs113156810	19	56268574	C	T	2.0898e-08	0.0282756998353329	0.147941607269989	0.0263969323347291	U2AF2	26116	biofsci
rs3786648	19	56169604	T	C	7.0394e-10	0.139284651044103	0.0747464352779757	0.0121239270871952	U2AF2	28374	biofsci
rs57544196	19	56192201	G	C	5.3868e-25	0.074248829835422	0.157284392785268	0.0152318799908258	U2AF2	31353	biofsci
