## Supplementary material for "Multi-level Regulatory Roles of Lactate Metabolism Gene Network in Oral Cancer: Machine Learning Insights": U2SURP.csv

SNP	CHR	BP	effect_allele	other_allele	P	EAF	BETA	SE	gene	samplesize	source
rs4683736	3	142805710	A	G	4.1635e-17	0.407322266853797	-0.0865871344508018	0.0102980619225273	U2SURP	19530	biofsci
