## Supplementary material for "Multi-level Regulatory Roles of Lactate Metabolism Gene Network in Oral Cancer: Machine Learning Insights": U3.csv

SNP	CHR	BP	effect_allele	other_allele	P	EAF	BETA	SE	gene	samplesize	source
rs10228730	7	147991362	G	T	1.6076e-10	0.168604212274477	-0.195121079197751	0.0305134143179794	U3	3831	biofsci
rs111785262	7	147985196	C	T	5.3713e-12	0.0262975409398837	-0.503930529394649	0.073082131478181	U3	3656	biofsci
rs1919692	7	148001727	G	A	2.3182e-93	0.307637132394579	-0.507364706000296	0.0247538448703331	U3	3831	biofsci
rs2141512	7	147959930	T	C	1.1637e-10	0.259667781577662	0.167907014121026	0.0260559293184504	U3	3831	biofsci
rs35129538	7	148017623	A	G	8.3555e-18	0.475331244573629	0.196613716667209	0.0228764243440311	U3	3831	biofsci
rs6464895	7	148133098	G	A	1.7399e-09	0.178263088504232	-0.179697789397942	0.0298491394634634	U3	3831	biofsci
