## Supplementary material for "Multi-level Regulatory Roles of Lactate Metabolism Gene Network in Oral Cancer: Machine Learning Insights": U4.csv

SNP	CHR	BP	effect_allele	other_allele	P	EAF	BETA	SE	gene	samplesize	source
rs10061355	5	90571433	A	G	1.3155e-13	0.861642078255292	0.245002733202208	0.0330874624498235	U4	3831	biofsci
rs117178832	17	75207964	T	C	2.3076e-49	0.0160656495607952	1.3420308931319	0.0908650186622363	U4	3831	biofsci
rs117668222	17	75368651	T	C	7.7487e-11	0.0189362753169768	0.565654793303269	0.0869489045289088	U4	3560	biofsci
rs13077135	3	121391940	A	G	2.297e-08	0.726808884979107	0.225095952259816	0.0402805827028052	U4	1552	biofsci
rs62078288	17	75133283	A	G	6.3597e-15	0.177898343803541	0.232911555587021	0.0298730944613774	U4	3831	biofsci
