## Supplementary material for "Multi-level Regulatory Roles of Lactate Metabolism Gene Network in Oral Cancer: Machine Learning Insights": U6.csv

SNP	CHR	BP	effect_allele	other_allele	P	EAF	BETA	SE	gene	samplesize	source
rs1055505	15	41202230	T	G	1.6126e-15	0.774513121287315	0.217825477492774	0.0273371917386547	U6	3831	biofsci
rs111567922	1	205562414	G	C	1.4478e-12	0.0762145013951	-0.304795626921164	0.0430550947735852	U6	3831	biofsci
rs11211085	1	38466697	A	G	9.7231e-23	0.270526886906197	-0.228954987474943	0.0233275245012576	U6	4656	biofsci
rs11240536	1	205573173	G	C	4.2049e-22	0.129385550813852	0.329021581180671	0.0340387106672464	U6	3831	biofsci
rs11264072	1	38018536	A	G	8.6904e-13	0.172165144596651	-0.196255513184288	0.0274494752485122	U6	4656	biofsci
rs114157359	1	38240331	G	A	7.3113e-10	0.0128594722798696	0.647328347558827	0.105097713629605	U6	3566	biofsci
rs114784934	1	38406175	T	C	3.6539e-13	0.015465872156013	0.672867106815279	0.0925819514592145	U6	3831	biofsci
rs115167102	1	38368492	G	A	1.1554e-13	0.0431018475536162	-0.417489606868132	0.056253315574557	U6	3831	biofsci
rs11699591	20	1605165	A	G	4.8819e-16	0.049571722026278	0.392749495736993	0.0484015448754058	U6	4530	biofsci
rs117311631	15	101010170	A	G	1.9439e-13	0.0197267173436553	-0.56757625267683	0.0771950020641727	U6	4339	biofsci
rs117591326	15	101021968	A	G	4.9781e-12	0.0290172700973087	0.44167374918215	0.0639522970595181	U6	4339	biofsci
rs12901344	15	101089725	C	T	1.6769846438804e-308	0.276546751727002	-0.848007538126175	0.0219989710935616	U6	5164	biofsci
rs12905240	15	40672145	T	C	4.8944e-13	0.154120786200158	-0.228701121428384	0.0316405585739522	U6	3831	biofsci
rs12907974	15	101224966	G	T	4.1723e-08	0.141578592309422	-0.168843023199678	0.0307922278919041	U6	4339	biofsci
rs12909911	15	100846096	G	A	1.173e-08	0.117943586451686	-0.173999493992511	0.0305074943442641	U6	5164	biofsci
rs12913296	15	40844222	A	G	5.7903e-113	0.425921032764608	-0.521842011427944	0.0231035419079007	U6	3831	biofsci
rs144443618	15	40978306	C	T	2.541e-09	0.0372838106039127	-0.359317567650548	0.0603003234964336	U6	3831	biofsci
rs149043476	15	101099454	A	G	5.4261e-26	0.0841107992073976	0.411847154608784	0.0390606000311827	U6	4254	biofsci
rs16970911	15	40916801	G	A	6.9311e-17	0.0769365036267018	0.357881921067448	0.0428693516048308	U6	3831	biofsci
rs17465826	1	38423521	G	T	3.7314e-12	0.0314649323913349	0.41239272030764	0.0593618517521901	U6	4656	biofsci
rs17672016	15	40720904	A	G	1.2694e-12	0.266489221127345	0.183404340711279	0.0258396039211135	U6	3831	biofsci
rs1826577	15	101130427	G	C	1.3238e-17	0.906654588004378	0.28891412785236	0.0338239610209163	U6	5164	biofsci
rs184955282	15	40947834	T	C	4.5566e-08	0.0316018083503236	0.357074300799934	0.0653049308314008	U6	3831	biofsci
rs1910411	15	101038469	C	T	6.5622e-32	0.0567675700158526	0.499927152571254	0.04252382979239	U6	5164	biofsci
rs2410633	8	20060856	T	G	3.1844e-09	0.293660039836146	0.136607640198119	0.023067821715319	U6	4530	biofsci
rs2587796	15	100899754	A	C	1.2235e-46	0.133521966887164	0.414856607560601	0.028929221469457	U6	5164	biofsci
rs3133805	8	104405021	G	T	4.9348e-22	0.0829738499713686	-0.404151732741516	0.0418831786871357	U6	3746	biofsci
rs34762477	15	40636844	G	A	1.4422e-16	0.455821917808219	-0.189495403772069	0.0229382774415113	U6	3831	biofsci
rs35432557	1	38253517	T	C	6.9402e-30	0.24934047027337	0.272008319602058	0.0239530393541734	U6	4656	biofsci
rs35673728	15	41047777	C	T	1.3851e-09	0.0542506703744165	-0.305489244341077	0.0504357345783519	U6	3831	biofsci
rs35875631	15	101193641	C	T	1.728e-14	0.62177277254271	0.155620459161012	0.0202908219780966	U6	5164	biofsci
rs3803440	15	101172725	G	A	1.596e-54	0.375436882257883	-0.315976273233549	0.020320540286152	U6	5164	biofsci
rs41267343	1	38411651	A	G	2.447e-08	0.0396581196581197	-0.296136800383347	0.0531006115195443	U6	4656	biofsci
rs41268247	1	38412196	T	G	1.5832e-12	0.0327813286848731	-0.411274563657971	0.058197309097054	U6	4656	biofsci
rs41302748	1	38489024	G	A	5.1331e-09	0.120200615332743	0.186192334609962	0.0318664249961427	U6	4656	biofsci
rs4634868	1	38465315	A	G	6.7092e-130	0.182476247926406	0.656642244065472	0.027078589004535	U6	4571	biofsci
rs4921696	8	20084417	G	T	6.5213e-46	0.129322712171549	-0.445330535573231	0.0313090500765083	U6	4530	biofsci
rs4965623	15	100820704	C	T	3.187e-18	0.395881092863317	0.175146756529327	0.020120941161594	U6	5164	biofsci
rs55927780	15	101144105	C	G	1.3234e-15	0.420013877110477	0.159341343808544	0.0199366077534338	U6	5164	biofsci
rs56300949	15	100904505	T	C	8.6044e-30	0.21094978266901	-0.298295334423274	0.0263116639695928	U6	4339	biofsci
rs56363126	15	101105116	G	A	1.5584e-137	0.21372201034626	-0.599196155749747	0.0240037558487396	U6	5164	biofsci
rs60819954	15	101159421	C	T	4.2799e-13	0.0948630136986301	0.243340595917648	0.0335804313693021	U6	5164	biofsci
rs6110507	20	1558508	T	C	6.9344e-12	0.448561464690497	-0.155418803450561	0.022659105328847	U6	3937	biofsci
rs61776719	1	38461319	C	A	4.3161e-163	0.553255611071457	0.567275971372373	0.0208442392567471	U6	4656	biofsci
rs625058	15	41153173	G	A	5.337e-14	0.215623701801428	-0.20899341337412	0.0277791176029614	U6	3831	biofsci
rs6699887	1	38192604	A	G	7.8565e-10	0.221001774053524	0.153546243826727	0.0249753970992903	U6	4656	biofsci
rs71472448	15	40950445	G	A	2.4826e-09	0.0239278110108486	0.454543756174878	0.0762311966348932	U6	3684	biofsci
rs71642614	1	38420590	T	C	1.0637e-18	0.0292426780136707	0.542983673193252	0.0615055926681829	U6	4656	biofsci
rs7164688	15	101099582	T	C	1.1753e-21	0.0314461684235461	-0.588046142095781	0.0615098159134517	U6	4339	biofsci
rs7204169	16	21665897	C	T	3.22e-10	0.328009320154835	0.149329248128866	0.0237486677792054	U6	4022	biofsci
rs7204169	16	21665897	C	T	1.2276e-16	0.328009320154835	0.182772293255517	0.0220726155733974	U6	4656	biofsci
rs72761206	15	101075364	T	C	1.2309e-24	0.0437222060595985	-0.493063856316581	0.0481225703998225	U6	5164	biofsci
rs72763015	15	101253836	C	A	1.1621e-08	0.0723158659175171	-0.216735810483523	0.0379905013993906	U6	5164	biofsci
rs74065715	1	38577397	G	A	1.0138e-08	0.0747146118721461	0.225776538024242	0.0394128546782303	U6	4656	biofsci
rs75240370	1	38304192	G	A	1.3509e-16	0.0972388261154603	-0.289214435629496	0.0349761680065663	U6	4656	biofsci
rs76019323	15	40886841	T	C	2.8914e-11	0.0473731254345019	-0.357728657759505	0.053777609404616	U6	3831	biofsci
rs77134838	15	100884977	G	A	1.1043e-16	0.0731521656390348	-0.313390434927145	0.0377897546035385	U6	5164	biofsci
rs78306054	15	100799410	A	G	7.4042e-10	0.0381630012936611	-0.344980370130709	0.0560296844505869	U6	4339	biofsci
rs7837709	8	20045140	A	C	1.1963e-10	0.0292421585817261	-0.401551607940322	0.0623556389180121	U6	4530	biofsci
rs79276124	15	40912100	G	A	1.4872e-15	0.0981936818652025	0.306284168378532	0.0383910965628644	U6	3831	biofsci
rs79729525	1	38387044	T	C	9.7095e-45	0.0262467828873889	0.909685573034526	0.0648210444095345	U6	4656	biofsci
rs79800329	15	79200385	C	T	3.6508e-11	0.125622829533444	-0.228137077909349	0.0344748134354891	U6	3830	biofsci
rs79883704	15	101135403	T	C	5.72e-63	0.123313586852666	0.501263554488178	0.0299270757030465	U6	5164	biofsci
rs878100	15	100856711	A	C	6.1968e-21	0.246570709158555	0.214293108379508	0.0228296836319336	U6	5164	biofsci
