## Supplementary material for "Multi-level Regulatory Roles of Lactate Metabolism Gene Network in Oral Cancer: Machine Learning Insights": U7.csv

SNP	CHR	BP	effect_allele	other_allele	P	EAF	BETA	SE	gene	samplesize	source
rs112331534	15	90401179	C	T	8.3698e-11	0.022289766970618	-0.455840483854477	0.070197342632779	U7	4656	biofsci
rs112705140	15	90474451	A	G	8.6345e-17	0.0253501676859341	-0.60484922958125	0.0726798800280278	U7	3831	biofsci
rs117810770	15	90474733	T	C	2.8122e-44	0.0195821770773339	-1.04391617005316	0.0747898101485281	U7	4656	biofsci
rs11853650	15	90358635	C	G	1.535e-08	0.466656959813628	0.117523283808113	0.0207719049468191	U7	4656	biofsci
rs12148357	15	90365422	T	C	7.6549e-26	0.532562821853099	-0.218315096206722	0.0207697595143011	U7	4656	biofsci
rs1256839	15	90454757	G	C	1.4166e-276	0.17968817669987	-1.05738602223023	0.0297563521457903	U7	3831	biofsci
rs143174443	15	90487097	T	C	1.7836e-27	0.0171293561724749	-0.956198476919604	0.0880461204139523	U7	3831	biofsci
rs143857203	15	90434205	T	C	1.5018e-13	0.0145494605683027	-0.836876824284622	0.113292020236449	U7	2717	biofsci
rs16943819	15	90580008	C	T	9.6505e-14	0.101539462272333	-0.255446301057706	0.0343092783541121	U7	4656	biofsci
rs2455935	15	90481149	G	A	2.0266e-18	0.568120226656812	0.207059448391525	0.023647991456221	U7	3644	biofsci
rs34560897	15	90379380	C	T	2.6071e-09	0.0442987330517893	0.30570369148602	0.0513382187996071	U7	4481	biofsci
rs4932249	15	90354613	A	C	8.6399e-13	0.0899663180287183	-0.285493766603548	0.0399264060700019	U7	3831	biofsci
rs62020553	15	90533806	T	C	5.3731e-10	0.624755153437179	0.14812915043117	0.0238610100565673	U7	3746	biofsci
rs71405678	15	90504566	A	G	4.7532e-25	0.0172985230840795	-0.951772327170871	0.0920672026128259	U7	3470	biofsci
