## Supplementary material for "Multi-level Regulatory Roles of Lactate Metabolism Gene Network in Oral Cancer: Machine Learning Insights": U47924.25.csv

SNP	CHR	BP	effect_allele	other_allele	P	EAF	BETA	SE	gene	samplesize	source
rs4963517	12	6947800	T	C	2.8203e-12	0.428857853982301	0.151537825826099	0.0216900917234809	U47924.25	4339	biofsci
