## Supplementary material for "Multi-level Regulatory Roles of Lactate Metabolism Gene Network in Oral Cancer: Machine Learning Insights": U62631.5.csv

SNP	CHR	BP	effect_allele	other_allele	P	EAF	BETA	SE	gene	samplesize	source
rs12327820	19	35814384	C	A	5.6091e-11	0.114434965613138	0.196261411408785	0.0299457439705801	U62631.5	5502	biofsci
