## Supplementary material for "Multi-level Regulatory Roles of Lactate Metabolism Gene Network in Oral Cancer: Machine Learning Insights": U66061.31.csv

SNP	CHR	BP	effect_allele	other_allele	P	EAF	BETA	SE	gene	samplesize	source
rs10260565	7	142194668	T	C	4.18e-13	0.39483841086867	-0.15920139378268	0.0219606303670207	U66061.31	4339	biofsci
rs10273639	7	142456928	T	C	5.6087e-127	0.424409510402002	0.52062299606133	0.0217190496796657	U66061.31	4339	biofsci
rs111448384	7	142145798	A	G	1.1786e-08	0.0218106351319602	-0.423273578761285	0.0742233641540472	U66061.31	4254	biofsci
rs113464377	7	142598105	T	C	2.4169e-10	0.0619469026548673	-0.305890388031408	0.0483086525633935	U66061.31	3687	biofsci
rs116951735	7	142389323	T	C	1.1835e-28	0.0348648365465214	0.704907213647483	0.0634748465730311	U66061.31	3688	biofsci
rs117208825	7	142469326	T	G	3.3667e-19	0.0411674738720367	-0.514979182597054	0.057501667347453	U66061.31	3831	biofsci
rs117774349	7	142427326	C	A	5.9255e-10	0.0141491148727226	0.574537515618924	0.0927810728665661	U66061.31	4164	biofsci
rs13223009	7	142396144	C	A	3.1977e-13	0.0383274354704413	0.407384864410771	0.0559141443625045	U66061.31	4339	biofsci
rs139810160	7	142359898	A	G	1.7063e-12	0.0353834276891405	0.410034760855098	0.0581049145299708	U66061.31	4339	biofsci
rs141357583	7	142441494	G	A	8.0531e-12	0.0213876895270609	0.50736359052804	0.0741998289695575	U66061.31	4339	biofsci
rs141422650	7	142387594	A	G	7.2798e-17	0.0147354512552421	-0.87645607266999	0.105062941750376	U66061.31	3120	biofsci
rs142000907	7	142787621	T	C	8.9551e-10	0.0439569770733088	-0.416544886278099	0.0679873484164816	U66061.31	2574	biofsci
rs142565531	7	142864756	A	G	4.2597e-10	0.0209390592349354	-0.46813339824561	0.0749733181046782	U66061.31	4339	biofsci
rs142652273	7	142499264	T	C	8.9159e-12	0.0133217131474104	0.704696118747709	0.103282444488892	U66061.31	3566	biofsci
rs150983356	7	142381742	G	A	1.3333e-29	0.028556712830491	0.728382963716338	0.064465515250853	U66061.31	4337	biofsci
rs16882516	7	143024485	T	C	5.1523e-14	0.365256501938349	-0.167828576203656	0.0222942090362062	U66061.31	4339	biofsci
rs17163631	7	142421418	A	G	2.6942e-30	0.0584138607881625	-0.523542913217321	0.0457722428062004	U66061.31	4339	biofsci
rs17252	7	142423765	A	G	1.3164e-39	0.0569337442218798	0.610103460102747	0.0463270025515583	U66061.31	4339	biofsci
rs17260	7	142326607	C	T	1.6769846438804e-308	0.555394887934334	-0.962071544292933	0.0216024004341026	U66061.31	4339	biofsci
rs2018260	7	142506482	G	T	2.5212e-08	0.0163391327864419	0.51397291019911	0.0922453982912362	U66061.31	3656	biofsci
rs28563993	7	142749919	A	G	6.2181e-10	0.0521256223669092	0.298685966926451	0.0482935530536882	U66061.31	4339	biofsci
rs34587783	7	142425285	C	T	2.071e-68	0.922758322864322	-0.702804351464867	0.0402087288939731	U66061.31	4339	biofsci
rs361434	7	142104144	C	T	5.677e-49	0.170860860356044	-0.419491880475288	0.0285203712462378	U66061.31	4339	biofsci
rs62472783	7	142103107	T	C	1.675e-14	0.0438790560471976	-0.402144044390865	0.0524089095020155	U66061.31	4339	biofsci
rs62473586	7	142509702	T	C	1.5215e-37	0.0667320231635584	-0.550837086374605	0.0430149922592756	U66061.31	4339	biofsci
rs73166776	7	142346584	T	G	1.0292e-20	0.0213489767491696	0.693128309035734	0.0742656040367867	U66061.31	4339	biofsci
rs73168117	7	142389380	T	C	7.153e-80	0.0659507829977629	-0.818501976821043	0.043250916897199	U66061.31	4339	biofsci
rs7383801	7	142340054	T	G	4.4422e-36	0.0302624806999485	-0.785868549661882	0.0626629468999683	U66061.31	4339	biofsci
rs7798275	7	142523529	C	T	2.3927e-11	0.647596389864431	-0.150095699526892	0.0224707616514301	U66061.31	4339	biofsci
