## Supplementary material for "Multi-level Regulatory Roles of Lactate Metabolism Gene Network in Oral Cancer: Machine Learning Insights": UACA.csv

SNP	CHR	BP	effect_allele	other_allele	P	EAF	BETA	SE	gene	samplesize	source
rs12594507	15	71083063	C	T	1.158e-49	0.482471165924403	0.118418353436433	0.00799265339509802	UACA	31346	biofsci
rs12899069	15	71016383	C	T	2.7477e-08	0.307383265690977	-0.0496057712037643	0.00892736047290867	UACA	29468	biofsci
rs12905447	15	70906951	G	A	1.3566e-32	0.179375884355042	0.123998743063506	0.0104300542589965	UACA	31224	biofsci
rs57839611	15	71044172	C	G	1.7281e-101	0.108118819355326	0.27410731003975	0.0128159393136221	UACA	31569	biofsci
rs62019070	15	71149188	C	T	1.6949e-17	0.0230218281036835	0.237633140681145	0.0279134920689218	UACA	28531	biofsci
rs78588389	15	70992028	C	T	4.2712e-22	0.0279205973085349	-0.250399987051352	0.0259097903677816	UACA	27442	biofsci
