## Supplementary material for "Multi-level Regulatory Roles of Lactate Metabolism Gene Network in Oral Cancer: Machine Learning Insights": UAP1.csv

SNP	CHR	BP	effect_allele	other_allele	P	EAF	BETA	SE	gene	samplesize	source
rs10800574	1	162442664	G	A	1.3035e-08	0.263062979746601	0.0558794968089587	0.00982824975533958	UAP1	26701	biofsci
rs10917597	1	162772985	G	A	3.6043e-09	0.727568493150685	-0.0529305400475957	0.00896945367850533	UAP1	31355	biofsci
rs113664581	1	162552552	G	A	2.4175e-12	0.0353356054151283	0.165818111993658	0.0236609226457467	UAP1	26201	biofsci
rs11809252	1	162559520	A	G	2.097e-08	0.0899059124172378	-0.0788019676996016	0.0140622377136232	UAP1	30902	biofsci
rs12141849	1	162885321	G	C	4.1375e-09	0.66928361138371	-0.0497256845400035	0.00845905085397447	UAP1	31569	biofsci
rs12724526	1	162524538	G	A	3.5403e-22	0.042893822685395	-0.190229692835939	0.0196447248242825	UAP1	31559	biofsci
rs12748004	1	162526002	G	A	7.4647e-99	0.483858844751776	0.167751985791314	0.00794916319362151	UAP1	31684	biofsci
rs149898182	1	162443220	T	C	1.0229e-09	0.140174550856506	-0.0762258406599864	0.0124845782003384	UAP1	26616	biofsci
rs17471430	1	162525072	A	C	3.6311e-11	0.0626743722598645	-0.111170496325911	0.0167974398751812	UAP1	30165	biofsci
rs4657204	1	162517017	C	A	2.1226e-10	0.0848526545120972	0.0912002782654534	0.0143570483549979	UAP1	31238	biofsci
rs75680201	1	162578214	C	T	4.327e-20	0.256068874670681	0.0916515435960392	0.00998404579577324	UAP1	26331	biofsci
