## Supplementary material for "Multi-level Regulatory Roles of Lactate Metabolism Gene Network in Oral Cancer: Machine Learning Insights": UAP1L1.csv

SNP	CHR	BP	effect_allele	other_allele	P	EAF	BETA	SE	gene	samplesize	source
rs11146001	9	140010124	T	C	1.1899e-53	0.0736535008976661	0.327830986620846	0.021259012931939	UAP1L1	16215	biofsci
rs112261926	9	140005256	A	G	1.8618e-31	0.0306004009707713	0.397104769324988	0.0340336620950452	UAP1L1	14552	biofsci
rs112923303	9	139983627	C	T	2.6863e-210	0.0528598631779392	-0.704836477455528	0.0227747899695144	UAP1L1	19254	biofsci
rs114791344	9	140117868	A	G	9.7743e-09	0.0281406541597093	-0.198510664744344	0.0346175126856068	UAP1L1	15256	biofsci
rs116945158	9	139942744	A	G	6.2514e-12	0.0205281514698555	-0.278851151806008	0.0405678385448897	UAP1L1	15110	biofsci
rs117123579	9	139966970	G	A	1.7219e-119	0.0397544929396662	-0.635135266546246	0.0273274014614355	UAP1L1	17539	biofsci
rs117203759	9	140005383	A	G	2.4348e-12	0.0133053221288515	-1.14432378873848	0.163311515447193	UAP1L1	1428	biofsci
rs117489231	9	140069082	A	G	1.3953e-10	0.0477729885057471	0.183582911377214	0.0286110669955916	UAP1L1	13427	biofsci
rs117784059	9	139975401	A	G	5.7598e-36	0.0221938565428642	-0.458007463293395	0.0365806048714824	UAP1L1	17218	biofsci
rs118117962	9	140002995	T	C	6.2486e-69	0.0342714785887423	-0.609988364356783	0.0347631141709	UAP1L1	12501	biofsci
rs118135740	9	139968941	A	C	1.9842e-103	0.0493184031158715	-0.569296810720305	0.0263620700208057	UAP1L1	15345	biofsci
rs140711366	9	139967549	C	T	2.3559e-08	0.0375360108456194	0.198278901778804	0.0355096711520477	UAP1L1	10976	biofsci
rs140737965	9	140015081	T	G	1.9369e-30	0.0301388676941859	0.43980511120282	0.0383543164414811	UAP1L1	11628	biofsci
rs142891246	9	140013667	T	C	6.7532e-90	0.0377176015473888	-0.572876387302559	0.0284952168094666	UAP1L1	16966	biofsci
rs146574142	9	139884774	G	A	1.0061e-20	0.0180794814941156	-0.647033598842373	0.0693096813036799	UAP1L1	5863	biofsci
rs150030996	9	139847132	A	G	2.5234e-11	0.0136831534019583	-0.355613107020173	0.0533001254545441	UAP1L1	13041	biofsci
rs2292920	9	139905819	T	C	1.8647e-37	0.118173258003766	0.203888069362224	0.0159412094888369	UAP1L1	18881	biofsci
rs2811751	9	139721513	T	C	8.0014e-19	0.155045351473923	-0.114844810897749	0.0129623145744025	UAP1L1	22715	biofsci
rs28469605	9	140045859	T	C	3.41e-217	0.327854577119843	-0.309429966578426	0.00983672636516427	UAP1L1	23449	biofsci
rs28571106	9	140070612	C	T	4.4413e-15	0.696848874598071	0.106426628946066	0.0135717091670364	UAP1L1	12850	biofsci
rs28705707	9	139940653	A	C	1.6769846438804e-308	0.442558256076171	-0.471622414514927	0.00981493636025778	UAP1L1	21039	biofsci
rs34230770	9	140188045	A	C	9.163e-18	0.0856246985045827	-0.17457587712993	0.0203375944652117	UAP1L1	15440	biofsci
rs35055192	9	139829887	T	C	5.6012e-27	0.126562921651525	0.138415770374224	0.012869540633383	UAP1L1	27309	biofsci
rs35240177	9	139876611	A	G	1.039e-11	0.0197374589779653	0.275582325447658	0.0405196620372373	UAP1L1	15740	biofsci
rs35374928	9	140238534	A	G	1.714e-13	0.0440003889537145	0.205011652558412	0.0278193139954965	UAP1L1	15359	biofsci
rs45457700	9	139943537	T	G	7.4297e-20	0.0163796724065519	-0.512317618669682	0.0561677869874229	UAP1L1	9837	biofsci
rs4880094	9	140018138	C	T	9.6544e-225	0.214871008669909	0.355716747880129	0.011114793755765	UAP1L1	23991	biofsci
rs4880138	9	139626670	G	C	1.4867e-09	0.251599205911547	-0.0646668382950279	0.0106963359569658	UAP1L1	23209	biofsci
rs56222159	9	140112447	T	C	1.5227e-20	0.0765478091183253	-0.193260143448419	0.0208001187614671	UAP1L1	16349	biofsci
rs62584137	9	139866794	A	G	3.1078e-09	0.0221460720130933	0.233655562978105	0.039429548756831	UAP1L1	14851	biofsci
rs62587579	9	140110555	A	G	5.8935e-12	0.0355475222172014	0.242843910942257	0.0352847714376172	UAP1L1	11714	biofsci
rs6560665	9	140031146	A	G	6.8617e-75	0.111926892134656	0.307136750713751	0.0167738962946604	UAP1L1	17878	biofsci
rs7032361	9	140100224	G	A	8.835e-42	0.335106888361045	-0.162419406073583	0.0119937532176623	UAP1L1	15600	biofsci
rs74557797	9	139550503	T	G	1.3607e-19	0.0944479325500045	0.171894005311535	0.0189824861752694	UAP1L1	16224	biofsci
rs7467117	9	139963935	A	G	1.6769846438804e-308	0.610587619421542	0.400283749666466	0.0101636391943527	UAP1L1	20357	biofsci
rs77712801	9	140064376	A	G	4.1777e-27	0.068075863530409	0.251262067140744	0.0233034136948623	UAP1L1	14513	biofsci
rs78083648	9	139982205	T	C	4.9204e-50	0.0246424642464246	-0.569976750766384	0.0383224020900939	UAP1L1	14165	biofsci
rs7851828	9	139867698	G	A	1.1958e-114	0.391759985627882	0.223409920774197	0.0098167642488003	UAP1L1	21774	biofsci
rs7860290	9	139819347	T	C	9.0787e-12	0.0870361522535436	-0.128841304207132	0.0188905788820498	UAP1L1	17633	biofsci
rs871839	9	139832983	G	A	8.1949e-09	0.600371747211896	-0.06113842600864	0.0106063921046163	UAP1L1	18525	biofsci
rs884112	9	139841558	A	G	3.5719e-27	0.160914836538899	-0.126281241277732	0.0116964980574938	UAP1L1	27068	biofsci
rs9411295	9	139932100	A	G	1.393e-13	0.0160043401600434	0.373572890640504	0.0505032973692719	UAP1L1	12448	biofsci
