## Supplementary material for "Multi-level Regulatory Roles of Lactate Metabolism Gene Network in Oral Cancer: Machine Learning Insights": UBA2.csv

SNP	CHR	BP	effect_allele	other_allele	P	EAF	BETA	SE	gene	samplesize	source
rs10420277	19	34898125	T	C	3.8559e-17	0.126609037031445	0.149886095240261	0.0178069090136101	UBA2	14260	biofsci
