## Supplementary material for "Multi-level Regulatory Roles of Lactate Metabolism Gene Network in Oral Cancer: Machine Learning Insights": UBA3.csv

SNP	CHR	BP	effect_allele	other_allele	P	EAF	BETA	SE	gene	samplesize	source
rs6766693	3	69120074	T	C	8.8085e-22	0.414464744073683	0.115270281785693	0.0120195910185078	UBA3	14261	biofsci
rs9813487	3	69032484	C	T	3.5522e-09	0.195159532489007	-0.0881955551529925	0.0149392836833445	UBA3	14263	biofsci
