## Supplementary material for "Multi-level Regulatory Roles of Lactate Metabolism Gene Network in Oral Cancer: Machine Learning Insights": UBA5.csv

SNP	CHR	BP	effect_allele	other_allele	P	EAF	BETA	SE	gene	samplesize	source
rs61023005	3	132281273	T	C	5.7225e-22	0.0207290206288804	-0.337625977200333	0.0350437990119086	UBA5	20057	biofsci
rs9844024	3	132267339	G	A	3.9071e-08	0.219143957122367	-0.0581610767736782	0.0105845560016885	UBA5	26081	biofsci
