## Supplementary material for "Multi-level Regulatory Roles of Lactate Metabolism Gene Network in Oral Cancer: Machine Learning Insights": UBA6.csv

SNP	CHR	BP	effect_allele	other_allele	P	EAF	BETA	SE	gene	samplesize	source
rs116808346	4	68943302	T	C	1.074e-09	0.0225856697819315	0.661295495614782	0.10844287493068	UBA6	1926	biofsci
rs12498800	4	68511316	A	G	1.9841e-32	0.382299846556548	0.104548426230005	0.00881751775168932	UBA6	27233	biofsci
rs3816821	4	68458937	C	G	1.2338e-11	0.522966672422725	-0.0920263467343839	0.0135812200021228	UBA6	10866	biofsci
