## Supplementary material for "Multi-level Regulatory Roles of Lactate Metabolism Gene Network in Oral Cancer: Machine Learning Insights": UBA7.csv

SNP	CHR	BP	effect_allele	other_allele	P	EAF	BETA	SE	gene	samplesize	source
rs112879712	3	50724724	T	G	2.9489e-20	0.0444725899727572	0.198068643909489	0.0214806355098786	UBA7	25500	biofsci
rs113011189	3	49250007	T	C	5.5386e-112	0.935472513027557	-0.402315846440066	0.017890882210327	UBA7	25878	biofsci
rs113465792	3	49616129	A	G	4.868e-26	0.0212728727127287	0.329898407073017	0.0312578435937709	UBA7	24579	biofsci
rs114302200	3	49490488	T	G	7.1312e-33	0.0295983513819299	0.290965038296646	0.0243644419199683	UBA7	29325	biofsci
rs114397936	3	50466479	G	A	2.9614e-27	0.0287816926256364	-0.292691076253541	0.0270664406826038	UBA7	24416	biofsci
rs114508808	3	49352227	A	G	3.2494e-11	0.016035986539386	0.266531704885819	0.0401717768261017	UBA7	19636	biofsci
rs114970491	3	48979632	T	C	2.1323e-56	0.0362075928917609	-0.349696165897662	0.0220996591102949	UBA7	29337	biofsci
rs115534265	3	49443418	C	T	4.1036e-54	0.0337364735837047	-0.372140379944422	0.0240261075566158	UBA7	26571	biofsci
rs116285936	3	49195952	T	C	3.5256e-12	0.0131795716639209	-0.397792445807043	0.0571951755294095	UBA7	11752	biofsci
rs11925088	3	50029386	G	T	8.9618e-40	0.0705063594912407	-0.255636107904005	0.019368866286113	UBA7	20337	biofsci
rs12492113	3	50521402	A	G	8.0676e-76	0.134556115161994	-0.216218582446853	0.0117342376085732	UBA7	31183	biofsci
rs13086611	3	49385417	T	A	1.6769846438804e-308	0.304928247734139	0.404956334902989	0.00871548585793278	UBA7	31057	biofsci
rs13086658	3	49503155	T	G	4.9043e-25	0.0164401578255151	-0.425249127623732	0.0411476992678774	UBA7	18263	biofsci
rs13091525	3	49965551	T	G	3.5534e-144	0.101479470907562	-0.341502090868127	0.0133571958613726	UBA7	30735	biofsci
rs140342176	3	49767027	T	C	1.7744e-42	0.0333460365853659	-0.377386584958848	0.0276283427499632	UBA7	20321	biofsci
rs141260127	3	49374250	T	C	2.1443e-62	0.038260285151937	0.38552569307861	0.0231258063847332	UBA7	25408	biofsci
rs145852774	3	50605622	A	C	7.385e-12	0.0238362310712283	-0.268456485573604	0.0391918721092009	UBA7	13990	biofsci
rs145921824	3	49543115	G	T	5.1321e-29	0.0240713892916063	0.328976298095488	0.0294262187800646	UBA7	24580	biofsci
rs147064444	3	50672500	A	G	1.332e-15	0.0367579718591291	0.177586808731812	0.0222211277474176	UBA7	28599	biofsci
rs148834251	3	49561208	C	T	3.5437e-28	0.021937929400616	0.331557244726306	0.0301223989030894	UBA7	25682	biofsci
rs184608585	3	50761440	A	C	1.4493e-26	0.0296122606845871	-0.277239026640159	0.0259903465491852	UBA7	25759	biofsci
rs188346932	3	49267043	G	A	2.135e-17	0.0150695796380417	0.357860855289433	0.0421692439920145	UBA7	18944	biofsci
rs193151065	3	49476661	G	A	4.1636e-44	0.0262176061308864	0.39456537799028	0.0283246622773907	UBA7	24411	biofsci
rs2624847	3	50174197	G	T	8.1831e-183	0.226671426960803	-0.275751314630226	0.00956367363422118	UBA7	31186	biofsci
rs4688741	3	50281756	T	C	4.0376e-08	0.0452178943308909	0.272840461753004	0.0497031482043582	UBA7	4688	biofsci
rs62262519	3	49164894	T	C	6.4449e-16	0.0224612033759869	-0.412273422049204	0.0510207811458702	UBA7	8748	biofsci
rs62262673	3	49661634	T	C	1.6769846438804e-308	0.164187556629417	-0.410217439773729	0.0108299084902062	UBA7	31065	biofsci
rs73077175	3	49774658	A	G	1.6769846438804e-308	0.369501189442284	0.458708068494205	0.00831254903709149	UBA7	31060	biofsci
rs73082914	3	50387873	T	C	2.0045e-54	0.0701744186046512	0.246741413925196	0.0158826294905921	UBA7	30377	biofsci
rs73084740	3	50579382	G	A	1.2257e-62	0.0747523125322815	0.279212576439093	0.0167152122197001	UBA7	25874	biofsci
rs75277930	3	49749616	A	G	1.1757e-41	0.0231023905740299	-0.401571036345779	0.0297000226572032	UBA7	25116	biofsci
rs7628500	3	50574367	C	A	3.3196e-29	0.113598990401163	-0.142609658296105	0.012712460960065	UBA7	30726	biofsci
rs76298543	3	50124046	C	T	3.8595e-13	0.028526778619484	-0.19926036083635	0.0274455746172763	UBA7	23952	biofsci
rs79448908	3	49169782	A	G	2.7604e-23	0.0256715402924175	0.298153178684286	0.0299919705751161	UBA7	22223	biofsci
rs80245267	3	48982774	T	C	3.305e-34	0.0157644573541062	-0.446763958628082	0.0366353113701697	UBA7	24010	biofsci
