## Supplementary material for "Multi-level Regulatory Roles of Lactate Metabolism Gene Network in Oral Cancer: Machine Learning Insights": UBA52.csv

SNP	CHR	BP	effect_allele	other_allele	P	EAF	BETA	SE	gene	samplesize	source
rs10406229	19	18696520	A	T	3.6323e-13	0.0293322597342842	-0.232430265232306	0.0319781884915945	UBA52	17173	biofsci
rs11086115	19	18665638	T	G	1.6769846438804e-308	0.449985397196262	-0.473248217674999	0.0122411302925466	UBA52	13482	biofsci
rs112041952	19	18674555	A	G	1.4482e-11	0.0196253691901135	-0.303492943133285	0.0449426088248434	UBA52	12866	biofsci
rs112125416	19	18560563	A	G	2.6914e-13	0.0329134409307615	0.192491259511387	0.02633547577182	UBA52	22649	biofsci
rs117943325	19	18683345	G	A	3.3044e-14	0.091351888667992	0.117902249563642	0.0155422889259867	UBA52	24936	biofsci
rs12610537	19	18687225	T	A	6.9003e-114	0.155111053940485	0.291438382345102	0.0128493936513265	UBA52	23108	biofsci
rs12979691	19	18462852	T	C	7.9739e-16	0.641100543478261	0.0802981646411655	0.00996898304627868	UBA52	21866	biofsci
rs139531520	19	18423759	A	G	4.3603e-08	0.0292575025084375	0.155923658984721	0.028475046383126	UBA52	21712	biofsci
rs140933077	19	18916840	A	G	8.7579e-14	0.119647902629863	-0.120485165128515	0.0161542911520588	UBA52	18190	biofsci
rs187869083	19	18641671	A	G	1.0439e-17	0.0248552360388654	0.274086961477564	0.0319855015669749	UBA52	20164	biofsci
rs187957	19	18628516	T	A	3.4973e-19	0.137737707402076	-0.113506714071836	0.0126800475972827	UBA52	26184	biofsci
rs2313048	19	18915988	G	A	1.5184e-12	0.790224962886833	0.0760970879809254	0.0107589656266772	UBA52	26057	biofsci
rs35462393	19	18727120	C	T	8.9678e-11	0.0202132816286961	0.227994831178814	0.0351653938734964	UBA52	20416	biofsci
rs3795028	19	18780917	A	G	4.2035e-28	0.130742290548531	-0.156243723742435	0.0142152178306874	UBA52	21772	biofsci
rs4808814	19	18637610	T	C	4.9615e-29	0.304623287671233	0.106415002409396	0.0095160383815533	UBA52	26066	biofsci
rs60164552	19	18488285	C	G	6.7429e-12	0.0843677123297976	0.152673283258304	0.0222458521431304	UBA52	13079	biofsci
rs62123870	19	18618565	C	T	6.4205e-15	0.0646239554317549	-0.168344955005842	0.021595699332398	UBA52	17736	biofsci
rs72995445	19	18715154	A	G	4.4555e-15	0.0502811105315018	-0.194382243575682	0.024789226869651	UBA52	17039	biofsci
rs78030362	19	18575193	G	A	2.8294e-17	0.0726413736869874	-0.160322015983213	0.0189656129539012	UBA52	20635	biofsci
