## Supplementary material for "Multi-level Regulatory Roles of Lactate Metabolism Gene Network in Oral Cancer: Machine Learning Insights": UBAC1.csv

SNP	CHR	BP	effect_allele	other_allele	P	EAF	BETA	SE	gene	samplesize	source
rs117321090	9	138857541	A	G	1.3048e-09	0.0408629441624365	-0.157762563570137	0.0260046752880704	UBAC1	18865	biofsci
rs12000527	9	138818604	A	G	6.3038e-17	0.106942675159236	0.132702650660511	0.0158744722364389	UBAC1	20775	biofsci
rs138949354	9	138839338	G	A	1.0652e-11	0.0162891320946806	-0.605755991565859	0.0891171482155943	UBAC1	3929	biofsci
rs35897611	9	138839083	T	C	2.3151e-09	0.0250762870361256	-0.169535925440966	0.0283799131944435	UBAC1	25393	biofsci
rs3811132	9	138884260	T	C	3.4769e-14	0.320112086896233	-0.0767845415311332	0.0101310896453581	UBAC1	22383	biofsci
rs4240701	9	138881818	A	G	1.0577e-08	0.270975997786539	0.0651294829424882	0.0113834870735289	UBAC1	19532	biofsci
rs4329341	9	138881492	G	A	2.0847e-15	0.225220699059786	-0.097439767404173	0.0122778870749443	UBAC1	19008	biofsci
rs4841901	9	138851532	T	A	5.726e-14	0.287246125066809	-0.0829448652971224	0.0110384159720426	UBAC1	20043	biofsci
rs4842059	9	138862766	A	G	1.5641e-38	0.606232818777754	0.121294994425105	0.00934375294075408	UBAC1	23991	biofsci
rs56406753	9	138775255	C	A	2.7039e-08	0.0198921971252567	-0.217453580870528	0.0391138737063635	UBAC1	16763	biofsci
rs62582965	9	138831136	A	G	4.7407e-31	0.196156692746881	0.133225020492594	0.0114967095980009	UBAC1	23991	biofsci
rs62585076	9	138910946	C	T	1.8898e-08	0.116561314791403	0.0857001348983918	0.0152439806646137	UBAC1	20895	biofsci
rs62585226	9	138826100	C	T	8.2851e-142	0.168939994713191	-0.308901652237636	0.0121839315052	UBAC1	23990	biofsci
rs62585227	9	138826500	T	C	2.4932e-18	0.0290802524797115	0.256025792147066	0.0293190637335745	UBAC1	20601	biofsci
rs74937254	9	138793954	G	A	9.6255e-09	0.0332613492324304	-0.139296727204389	0.0242804126206012	UBAC1	26376	biofsci
rs77014285	9	138821663	A	G	4.2235e-13	0.972449432502695	0.216875756675819	0.0299209134108437	UBAC1	20846	biofsci
