## Supplementary material for "Multi-level Regulatory Roles of Lactate Metabolism Gene Network in Oral Cancer: Machine Learning Insights": UBAC2-AS1.csv

SNP	CHR	BP	effect_allele	other_allele	P	EAF	BETA	SE	gene	samplesize	source
rs4393428	13	100117278	C	T	2.6618e-09	0.47443949602223	-0.117270116137576	0.0197056201605713	UBAC2-AS1	5164	biofsci
rs4772177	13	99816595	G	A	2.4244e-12	0.549362997482055	0.134265143741698	0.0191593857903619	UBAC2-AS1	5502	biofsci
rs731955	13	99870640	T	A	4.5598e-38	0.405229871998788	-0.252495272980989	0.0195749461567257	UBAC2-AS1	5414	biofsci
rs78415778	13	99783183	T	C	2.5562e-08	0.0585216885491108	0.22619610951161	0.0406126309809699	UBAC2-AS1	5502	biofsci
rs7998284	13	100080514	T	C	1.0851e-10	0.107895824720959	-0.19832795659619	0.0307266068534364	UBAC2-AS1	5502	biofsci
