## Supplementary material for "Multi-level Regulatory Roles of Lactate Metabolism Gene Network in Oral Cancer: Machine Learning Insights": UBAC2.csv

SNP	CHR	BP	effect_allele	other_allele	P	EAF	BETA	SE	gene	samplesize	source
rs2171	13	100236978	A	G	1.1151e-09	0.232064339133376	-0.0580157733411866	0.00952342837886153	UBAC2	30935	biofsci
rs72645672	13	99818320	T	G	2.1935e-08	0.0195398003310021	0.188278957240086	0.0336440722704846	UBAC2	23057	biofsci
rs7331922	13	99773610	C	T	7.489e-14	0.115402254920696	0.0947925603065975	0.0126741577049146	UBAC2	30491	biofsci
rs747847	13	100035933	T	C	7.6904e-12	0.0597714147247688	-0.119700161313237	0.0174892845494342	UBAC2	29087	biofsci
rs75888208	13	99948759	T	C	5.2013e-09	0.0301718623395454	0.144866171769828	0.0248033030458905	UBAC2	27775	biofsci
rs7983367	13	99771682	G	A	5.684e-09	0.0294854586129754	0.149099178975123	0.0255929106689422	UBAC2	26676	biofsci
rs9517704	13	100033061	A	T	6.7603e-65	0.321657733826527	0.146685539875092	0.00862277883508074	UBAC2	30820	biofsci
rs9517708	13	100064092	A	G	5.2338e-19	0.540311013814449	-0.0719856909996459	0.00808192331869832	UBAC2	30820	biofsci
rs9557232	13	100098504	G	C	4.916e-13	0.751198520252161	0.067341082109763	0.0093172120911178	UBAC2	30817	biofsci
rs9582281	13	99772387	T	C	5.1334e-15	0.138498367791077	0.0969310873984869	0.0123892593622647	UBAC2	27301	biofsci
