## Supplementary material for "Multi-level Regulatory Roles of Lactate Metabolism Gene Network in Oral Cancer: Machine Learning Insights": UBALD1.csv

SNP	CHR	BP	effect_allele	other_allele	P	EAF	BETA	SE	gene	samplesize	source
rs4786529	16	4677497	G	C	1.3127e-08	0.80839818794285	-0.0647112952289976	0.0113842153350452	UBALD1	24908	biofsci
