## Supplementary material for "Multi-level Regulatory Roles of Lactate Metabolism Gene Network in Oral Cancer: Machine Learning Insights": UBALD2.csv

SNP	CHR	BP	effect_allele	other_allele	P	EAF	BETA	SE	gene	samplesize	source
rs117934809	17	74137633	A	G	4.1878e-23	0.0338668406000702	0.282254575383298	0.0285117151585213	UBALD2	18798	biofsci
rs11870309	17	74361288	G	A	3.022e-09	0.902162922583198	0.0960111870462263	0.0161891186467181	UBALD2	21614	biofsci
rs12937945	17	74325276	C	T	8.838e-14	0.396768469930915	0.0676895264715906	0.00907682657113613	UBALD2	25356	biofsci
rs140350923	17	74119954	A	C	6.984e-11	0.0173103688239388	-0.278528696125533	0.0427132291747355	UBALD2	16111	biofsci
rs2666013	17	74098875	T	G	1.3066e-10	0.745016381794497	0.0670202467169338	0.0104288943602847	UBALD2	24200	biofsci
rs347675	17	74275160	T	C	5.292e-28	0.90087940170619	0.162644145575558	0.0148253206792236	UBALD2	25476	biofsci
rs3826286	17	74288262	C	T	5.6627e-56	0.710887796414112	0.175540242356653	0.0111367149690497	UBALD2	19615	biofsci
rs7209173	17	74331978	A	G	1.0375e-11	0.0526197436474027	-0.148276460392857	0.0218015144963913	UBALD2	21102	biofsci
rs74392789	17	74330512	A	G	1.891e-16	0.0399639839312924	-0.207351450385497	0.0251985672567352	UBALD2	20524	biofsci
rs76423127	17	74263617	G	A	1.0195e-14	0.0253312391768354	-0.226169367644718	0.0292329345006616	UBALD2	23698	biofsci
rs9915751	17	74175666	C	A	3.9686e-32	0.186088527551942	-0.147903249443796	0.0125358734611299	UBALD2	21007	biofsci
