## Supplementary material for "Multi-level Regulatory Roles of Lactate Metabolism Gene Network in Oral Cancer: Machine Learning Insights": UBAP1.csv

SNP	CHR	BP	effect_allele	other_allele	P	EAF	BETA	SE	gene	samplesize	source
rs1041251	9	34187354	T	C	1.211e-67	0.571460783945282	0.13950227470404	0.00802742946358314	UBAP1	31684	biofsci
rs10971942	9	34127763	C	A	1.9251e-09	0.479875230185276	0.0477405863167216	0.00795146341051325	UBAP1	31684	biofsci
rs10972059	9	34324338	A	C	8.7803e-12	0.057129217059198	-0.126387082803309	0.0185179825648429	UBAP1	27069	biofsci
rs117371901	9	34361732	T	C	1.2304e-11	0.927184272440882	0.106206127873056	0.0156722487159024	UBAP1	30152	biofsci
rs117610437	9	34504717	C	T	2.1826e-09	0.0656563699081431	0.0972209380879111	0.0162473575466946	UBAP1	30876	biofsci
rs11792765	9	34425495	C	T	5.9423e-13	0.176253378506985	-0.0754868390438765	0.0104819538774545	UBAP1	31344	biofsci
rs13295877	9	34260022	G	C	1.0186e-16	0.0674372259864488	0.134790277094731	0.0162347068502314	UBAP1	30165	biofsci
rs4553000	9	34223553	C	T	1.2855e-19	0.511475162313151	0.0721476896129397	0.00796182720824346	UBAP1	31567	biofsci
rs7871764	9	34071541	T	G	2.3695e-08	0.290276453765491	0.049160284988811	0.00880566830063964	UBAP1	31300	biofsci
