## Supplementary material for "Multi-level Regulatory Roles of Lactate Metabolism Gene Network in Oral Cancer: Machine Learning Insights": UBAP1L.csv

SNP	CHR	BP	effect_allele	other_allele	P	EAF	BETA	SE	gene	samplesize	source
rs111761590	15	65202497	A	G	3.3002e-19	0.0278555732689905	0.5195681771855	0.0579985239594008	UBAP1L	5489	biofsci
rs11632195	15	65493488	C	T	1.5198e-11	0.604497903999396	-0.131698002737169	0.019522962841645	UBAP1L	5487	biofsci
rs12441503	15	65348172	G	A	5.6317e-11	0.414164380472772	-0.12682277300152	0.0193530959395584	UBAP1L	5502	biofsci
rs147234837	15	65327752	C	T	6.0678e-79	0.014247261926861	1.72093553890093	0.0914821913437345	UBAP1L	4254	biofsci
rs2946665	15	65437404	C	T	1.3716e-21	0.184426074812215	0.234617759610786	0.0245822341957194	UBAP1L	5501	biofsci
rs78834270	15	64639387	G	A	3.6453e-16	0.048986989770583	0.405335069250214	0.0497343643251796	UBAP1L	4339	biofsci
rs8027949	15	65090838	C	T	4.3299e-22	0.96585459021264	0.614745772601695	0.0636178630668931	UBAP1L	3746	biofsci
