## Supplementary material for "Multi-level Regulatory Roles of Lactate Metabolism Gene Network in Oral Cancer: Machine Learning Insights": UBAP2.csv

SNP	CHR	BP	effect_allele	other_allele	P	EAF	BETA	SE	gene	samplesize	source
rs307690	9	33928426	T	C	2.5857e-08	0.032152117545376	-0.293401143037172	0.052701742893586	UBAP2	5785	biofsci
rs74696194	9	34583878	C	T	3.4444e-11	0.0149253731343284	0.252567099621425	0.038115856454043	UBAP2	23408	biofsci
