## Supplementary material for "Multi-level Regulatory Roles of Lactate Metabolism Gene Network in Oral Cancer: Machine Learning Insights": UBAP2L.csv

SNP	CHR	BP	effect_allele	other_allele	P	EAF	BETA	SE	gene	samplesize	source
rs1044013	1	154243115	C	T	3.6529e-216	0.536683758105866	0.250334029970841	0.00797719749311185	UBAP2L	31599	biofsci
rs10908421	1	154635885	T	G	1.0919e-08	0.74150686999849	-0.051957480394468	0.00909046826133179	UBAP2L	31567	biofsci
rs10908578	1	153954674	C	T	6.0636e-81	0.503387765977694	0.152204292565839	0.00798792359550544	UBAP2L	31346	biofsci
rs11265530	1	154285052	A	G	2.9699e-08	0.738974716382081	-0.0507677999811504	0.00915873788694962	UBAP2L	30902	biofsci
rs113898219	1	154267834	A	G	1.2534e-77	0.113975268230587	-0.25222498936707	0.0135239830868875	UBAP2L	27071	biofsci
rs114080992	1	154011533	A	G	1.1278e-13	0.035672285378283	0.177330827627657	0.0238826180964104	UBAP2L	25483	biofsci
rs116039813	1	154185514	T	G	4.0452e-16	0.0254997060552616	-0.228634655068455	0.0280974604370613	UBAP2L	25487	biofsci
rs116200390	1	154188964	T	C	2.9361e-24	0.0367012936103489	-0.239389401923861	0.0235580072157081	UBAP2L	25483	biofsci
rs12041194	1	153714252	A	G	6.2598e-15	0.404205344056522	-0.0631278764066587	0.00809497799634011	UBAP2L	31684	biofsci
rs12122449	1	154283908	T	C	1.7121e-09	0.116289165722914	-0.0747748981086139	0.0124153048596357	UBAP2L	31565	biofsci
rs17366292	1	154131197	A	G	1.1897e-08	0.0478284039435119	0.106698830374564	0.0187151530159553	UBAP2L	31346	biofsci
rs181927319	1	154110831	C	T	4.7011e-18	0.0173946521069579	-0.336636827757122	0.038870817486158	UBAP2L	19361	biofsci
rs2483709	1	154213691	C	A	5.113e-14	0.032741076606738	0.192943738341004	0.0256260609813797	UBAP2L	24042	biofsci
rs4075015	1	154389196	T	A	2.8205e-29	0.43756533859914	0.0910782142460573	0.00810838223083323	UBAP2L	30902	biofsci
rs41305088	1	154178724	A	C	6.773e-23	0.0520942052003449	0.190381559581097	0.0193253303673688	UBAP2L	27112	biofsci
rs59084843	1	154518286	G	A	6.6806e-14	0.227782190450975	0.0758656099108618	0.0101233783791065	UBAP2L	27737	biofsci
rs61806853	1	154154587	C	T	1.3927e-34	0.0474826908282759	-0.241677033894336	0.0197044487117378	UBAP2L	28473	biofsci
rs72711020	1	153532117	A	G	3.6252e-08	0.113983704029949	-0.0735323524321215	0.0133498579241701	UBAP2L	27780	biofsci
rs78724071	1	154135267	T	C	1.149e-09	0.0180832339749049	0.214455017872866	0.0352299078200296	UBAP2L	22688	biofsci
