## Supplementary material for "Multi-level Regulatory Roles of Lactate Metabolism Gene Network in Oral Cancer: Machine Learning Insights": UBASH3A.csv

SNP	CHR	BP	effect_allele	other_allele	P	EAF	BETA	SE	gene	samplesize	source
rs10084598	21	44063849	T	C	2.2318e-26	0.880463787725035	0.130574900681563	0.0122869739328286	UBASH3A	31468	biofsci
rs10084614	21	43888353	A	G	1.5009e-91	0.533240632868578	0.162130247844293	0.00798966356261147	UBASH3A	31470	biofsci
rs10451852	21	44161284	A	G	9.264e-10	0.240932155609848	-0.0570594146315375	0.00932130143946442	UBASH3A	31466	biofsci
rs1109295	21	43798916	C	T	2.8215e-11	0.832113679482712	0.0718779134391845	0.0107994521146062	UBASH3A	30688	biofsci
rs112596872	21	43941268	T	C	9.2703e-12	0.0226139008979049	-0.214257863815075	0.0314280904472489	UBASH3A	22903	biofsci
rs112939724	21	43838118	G	A	2.252e-39	0.0195969680162692	0.411451097373407	0.0313393427761204	UBASH3A	26497	biofsci
rs113849444	21	43887446	A	G	1.8644e-09	0.0346710995013061	0.357921328387582	0.0595622259847538	UBASH3A	4211	biofsci
rs117158840	21	43721660	T	C	1.8347e-09	0.970224719101124	0.151903263476358	0.0252666772249432	UBASH3A	27111	biofsci
rs117504117	21	43859081	A	G	6.614e-18	0.0162587309972413	-0.324164174323713	0.0375999459860014	UBASH3A	22112	biofsci
rs117514017	21	43831820	A	G	6.2374e-14	0.0269810403500243	0.190499457224911	0.0253894333308781	UBASH3A	29545	biofsci
rs117718425	21	43813182	A	G	1.2179e-08	0.0256741964374565	-0.161219325209778	0.028298986345406	UBASH3A	24959	biofsci
rs117834816	21	43826184	A	G	1.1536e-72	0.0620867847100844	0.299189981131781	0.0165948372981336	UBASH3A	31179	biofsci
rs11909615	21	43815042	G	A	2.0012e-12	0.0223258762793225	0.205110441530719	0.029158199921915	UBASH3A	26943	biofsci
rs12482947	21	43852037	T	C	1.6769846438804e-308	0.607894636671615	0.312807777068252	0.00820854047665694	UBASH3A	31132	biofsci
rs13048049	21	43838643	A	G	1.3495e-241	0.936803547329863	0.549689781729964	0.0165602631172545	UBASH3A	30796	biofsci
rs13048583	21	44025182	C	T	3.7439e-23	0.874717726759503	0.130993248181727	0.013217355805516	UBASH3A	26117	biofsci
rs138735273	21	44006811	T	C	7.147e-10	0.0312668199833635	-0.157425846717203	0.0255445327963269	UBASH3A	25298	biofsci
rs141532918	21	43811011	C	T	1.9276e-10	0.0171878730007162	-0.235596588967211	0.0370033436942957	UBASH3A	21617	biofsci
rs143204768	21	43986436	T	C	7.0815e-20	0.0131578947368421	0.648726264789812	0.0710823835016888	UBASH3A	7621	biofsci
rs143991203	21	43781709	A	G	5.799e-10	0.0167479674796748	-0.209328370770859	0.0337855274170985	UBASH3A	26600	biofsci
rs146181685	21	43866259	T	C	1.3808e-19	0.0139944441532575	0.352238090434316	0.0389050001584214	UBASH3A	23940	biofsci
rs148784173	21	43839929	G	A	2.572e-11	0.0327753341589444	-0.157501294935031	0.0236169283153443	UBASH3A	28278	biofsci
rs17177961	21	43854355	G	T	6.9675e-195	0.112367995790898	-0.375862816454817	0.0126211473470745	UBASH3A	31470	biofsci
rs1788419	21	44021479	C	T	3.4381e-24	0.888961003840121	0.149444074869993	0.0147286330133536	UBASH3A	23350	biofsci
rs1788421	21	44022258	G	A	5.7424e-24	0.780003805175038	0.0976628351826437	0.00967303545646405	UBASH3A	31141	biofsci
rs183320673	21	43934390	G	A	1.3612e-09	0.0461766476772729	0.125542380649818	0.0207162226118081	UBASH3A	26452	biofsci
rs186531	21	43808927	A	G	4.2728e-37	0.107044919083852	-0.165391292682586	0.0129970446812716	UBASH3A	30966	biofsci
rs1893593	21	43858492	A	G	1.6769846438804e-308	0.508662482618663	0.343120413769063	0.00797318450094606	UBASH3A	31470	biofsci
rs2839519	21	43867844	A	G	5.4698e-52	0.14741252959525	-0.170576772172841	0.0112434594608759	UBASH3A	31470	biofsci
rs2839577	21	44151433	C	T	4.3005e-09	0.38452682042958	0.0482058918687032	0.00820889106135536	UBASH3A	31352	biofsci
rs35227181	21	43808627	T	C	2.319e-27	0.0975524611147744	-0.147526267472981	0.013614332414151	UBASH3A	30642	biofsci
rs36034136	21	43803524	A	G	4.8453e-09	0.0425756775118895	0.115755066839315	0.0197787384603699	UBASH3A	31355	biofsci
rs55675850	21	43844581	C	T	1.1417e-71	0.0766617597101121	-0.268697110951448	0.0150095862935614	UBASH3A	31354	biofsci
rs62215394	21	44103795	T	C	4.4218e-12	0.157093292212799	-0.0766506431405749	0.0110722024528478	UBASH3A	30801	biofsci
rs62217183	21	43706900	G	A	1.7995e-12	0.019979369129703	0.233469962221503	0.0331195951685278	UBASH3A	23280	biofsci
rs71320525	21	43864875	T	C	1.3997e-28	0.0316768207701191	-0.258623006023318	0.0233201689816429	UBASH3A	29974	biofsci
rs71322506	21	44491293	C	T	1.19e-20	0.0586607972214369	0.162906901546658	0.0174835959031368	UBASH3A	29622	biofsci
rs7276833	21	43872938	A	G	1.096e-29	0.0300460543795944	-0.282931533113034	0.0250034494651708	UBASH3A	27443	biofsci
rs7279035	21	44194083	T	C	3.7814e-11	0.497010212308519	0.0665518110315255	0.0100645460917241	UBASH3A	19745	biofsci
rs73229509	21	44019179	G	C	2.5566e-09	0.0295498268564833	0.141637906065979	0.0237731257768641	UBASH3A	30851	biofsci
rs73374111	21	43881705	G	T	5.7654e-21	0.0598437382048766	-0.158152987406808	0.0168353527646936	UBASH3A	31355	biofsci
rs8134356	21	43943685	T	C	6.5268e-13	0.256229095418843	-0.0656404122576971	0.00913067356484868	UBASH3A	31470	biofsci
rs884339	21	43866505	A	G	3.882e-161	0.551920475045099	0.216813824472971	0.00801544666160082	UBASH3A	31469	biofsci
