## Supplementary material for "Multi-level Regulatory Roles of Lactate Metabolism Gene Network in Oral Cancer: Machine Learning Insights": UBASH3B.csv

SNP	CHR	BP	effect_allele	other_allele	P	EAF	BETA	SE	gene	samplesize	source
rs10790519	11	122535408	C	T	9.0832e-20	0.611251604136786	-0.0817300533844677	0.00898211418415549	UBASH3B	26081	biofsci
rs10892887	11	122589198	T	G	3.2839e-18	0.886500056627279	-0.120117548740168	0.0138047106996929	UBASH3B	26076	biofsci
rs112467369	11	122573012	C	A	1.0175e-11	0.0209256960453981	0.251756653048157	0.0370007279505235	UBASH3B	17826	biofsci
rs12282059	11	122496035	T	C	8.9879e-09	0.135633722041675	-0.0739934372514801	0.0128715578143339	UBASH3B	25742	biofsci
rs1839544	11	122383226	C	T	4.7399e-08	0.479916949792374	0.04786312143306	0.00876469472670438	UBASH3B	26077	biofsci
rs4016788	11	122585573	T	G	3.6211e-49	0.162877221992559	0.174388028104374	0.0118315802828087	UBASH3B	26196	biofsci
rs73012189	11	122517751	A	G	2.1303e-11	0.0248921915909441	-0.190112007182776	0.0283893329723705	UBASH3B	25559	biofsci
