## Supplementary material for "Multi-level Regulatory Roles of Lactate Metabolism Gene Network in Oral Cancer: Machine Learning Insights": UBC.csv

SNP	CHR	BP	effect_allele	other_allele	P	EAF	BETA	SE	gene	samplesize	source
rs10846757	12	125328933	A	G	4.1534e-08	0.4141049170299	-0.0447040915225603	0.00815143348575185	UBC	31015	biofsci
