## Supplementary material for "Multi-level Regulatory Roles of Lactate Metabolism Gene Network in Oral Cancer: Machine Learning Insights": UBE2B.csv

SNP	CHR	BP	effect_allele	other_allele	P	EAF	BETA	SE	gene	samplesize	source
rs11747267	5	133840869	T	C	3.96e-12	0.0222936013229869	-0.409523059603954	0.0590218432808177	UBE2B	6585	biofsci
rs12652061	5	133820856	A	G	9.449e-30	0.257436207156878	-0.153422264859254	0.0135427952774152	UBE2B	14261	biofsci
rs13173424	5	133364258	T	C	6.9862e-10	0.613345108797775	0.0749728619520734	0.0121580899946604	UBE2B	14263	biofsci
rs141829402	5	133810477	T	C	1.3469e-12	0.0201835700260286	-0.345339618082014	0.04871210794736	UBE2B	10655	biofsci
rs147874863	5	133729474	C	T	4.5004e-08	0.0150541582522489	-0.349790741068536	0.0639482880982351	UBE2B	8246	biofsci
rs17660141	5	134492530	T	C	2.0373e-08	0.0896734974766784	-0.117630234711465	0.0209728162874579	UBE2B	13925	biofsci
rs244692	5	133452535	C	T	4.0371e-72	0.0902138374234282	-0.371165465055471	0.0206668039230196	UBE2B	14263	biofsci
rs299378	5	134344929	C	G	8.8762e-15	0.934221700974643	-0.185268917038818	0.0238927184027775	UBE2B	14253	biofsci
rs35995223	5	133766436	C	G	6.0088e-10				UBE2B	5075	biofsci
