## Supplementary material for "Multi-level Regulatory Roles of Lactate Metabolism Gene Network in Oral Cancer: Machine Learning Insights": UBE2C.csv

SNP	CHR	BP	effect_allele	other_allele	P	EAF	BETA	SE	gene	samplesize	source
rs11907512	20	44389675	G	T	2.1503e-20	0.622267527466304	-0.0762338090884862	0.00823757446063345	UBE2C	31348	biofsci
