## Supplementary material for "Multi-level Regulatory Roles of Lactate Metabolism Gene Network in Oral Cancer: Machine Learning Insights": UBE2D1.csv

SNP	CHR	BP	effect_allele	other_allele	P	EAF	BETA	SE	gene	samplesize	source
rs10740737	10	60377898	G	C	5.7884e-38	0.419464126689124	0.156410146318333	0.0121429849556572	UBE2D1	13925	biofsci
rs10826143	10	59797131	C	T	6.6187e-29	0.443835407864185	-0.134559513091006	0.0120607623235162	UBE2D1	13925	biofsci
rs10826248	10	60668561	T	C	4.1674e-11	0.268649704987034	0.0881351467655921	0.0133574530577418	UBE2D1	14263	biofsci
rs11006041	10	59831868	T	A	1.0644e-43	0.0945295657530028	0.280689347473999	0.0202475201778848	UBE2D1	14249	biofsci
rs112325861	10	60262718	G	A	1.3551e-31	0.0334585018293857	-0.452369859948401	0.0386819437987106	UBE2D1	10333	biofsci
rs112375844	10	60107624	A	G	4.4179e-82	0.105697311621148	0.411672273624962	0.0214514313359437	UBE2D1	11495	biofsci
rs117330845	10	60326609	G	T	2.5988e-10	0.0130086724482989	0.407783191161408	0.0645124491633298	UBE2D1	9357	biofsci
rs117354281	10	60107698	T	C	7.8423e-12	0.0235046012269939	-0.267441304666845	0.0390921761458853	UBE2D1	14255	biofsci
rs117790491	10	60459729	A	G	1.9276e-10	0.0171554611551344	0.337213135142654	0.0529618091662852	UBE2D1	10572	biofsci
rs118028997	10	60371386	T	C	1.0313e-17	0.0138787436084733	0.51326780240349	0.0598884302253675	UBE2D1	10186	biofsci
rs118048712	10	59967593	T	C	6.4438e-22	0.0160867938645716	0.557401545222007	0.0579274968014224	UBE2D1	9414	biofsci
rs118092764	10	60540020	T	C	3.7678e-16	0.0165222772277228	-0.447306944755432	0.0549139344867698	UBE2D1	10204	biofsci
rs11819252	10	60398160	A	G	5.3147e-13	0.0271904833308342	0.311334514616433	0.043137853269472	UBE2D1	10158	biofsci
rs12256572	10	59823697	C	T	1.3528e-12	0.0637283561951878	-0.201869678356727	0.0284776726842336	UBE2D1	10333	biofsci
rs1427215	10	60229347	A	G	2.8564e-155	0.785889570552147	-0.384302898693206	0.0144769755928699	UBE2D1	14178	biofsci
rs142878832	10	60225437	G	A	2.0886e-13	0.0150755471237889	-0.498572497337825	0.0678995066374987	UBE2D1	7304	biofsci
rs145605055	10	60170759	G	T	1.1167e-26	0.0169516082294987	-0.576115290245314	0.0538863646371643	UBE2D1	10333	biofsci
rs146241998	10	60203694	T	G	1.985e-77	0.0445768482490272	0.627821948571016	0.0337069322057466	UBE2D1	10333	biofsci
rs148804182	10	60239869	T	C	4.1846e-24	0.0281324718929643	-0.426043252598168	0.0420692049725658	UBE2D1	10333	biofsci
rs150318522	10	61070016	A	G	7.5077e-10	0.0239509360877986	-0.24562407178189	0.0399070775775219	UBE2D1	13430	biofsci
rs150471497	10	60271304	G	T	1.3704e-17	0.0170968637246739	0.425213548724379	0.0498048103359701	UBE2D1	11995	biofsci
rs1625716	10	59960083	G	T	5.9398e-45	0.929641792171517	-0.325704898393127	0.0231515238686082	UBE2D1	14262	biofsci
rs17635794	10	59907497	T	C	1.3721e-30	0.0731140579303714	0.265530272306021	0.0230964174021903	UBE2D1	13831	biofsci
rs17823303	10	60504862	C	T	3.6607e-11	0.0318450640150777	-0.254210401361069	0.0384177726101057	UBE2D1	10988	biofsci
rs183799361	10	60267651	C	T	6.5068e-22	0.0229288545008492	0.392217059240084	0.0407654952283043	UBE2D1	13430	biofsci
rs189420211	10	60355343	G	A	5.8988e-13	0.0204068327030904	-0.417868844823633	0.0580163891960726	UBE2D1	7431	biofsci
rs1905456	10	60095143	T	C	6.5607e-23	0.0280896060940162	0.416595044686372	0.0422745998971406	UBE2D1	10248	biofsci
rs1963927	10	60106835	T	G	1.6769846438804e-308	0.590825377734346	-0.514056085462489	0.0120431840546544	UBE2D1	14260	biofsci
rs2128908	10	60206306	A	T	2.9304e-104	0.100642811227769	0.449843001226513	0.0207457710539999	UBE2D1	12835	biofsci
rs2279340	10	60144884	T	C	1.6769846438804e-308	0.774462284156316	-0.604726798842984	0.0142096410466541	UBE2D1	14177	biofsci
rs3900887	10	60145795	A	T	7.9222e-304	0.155927980976107	-0.608076027484522	0.0163208587639709	UBE2D1	14262	biofsci
rs41283682	10	59954109	T	C	9.5913e-39	0.0547434795070221	-0.342931443728937	0.0263418553388591	UBE2D1	13925	biofsci
rs4341488	10	60452745	G	A	2.9564e-08	0.191212567501227	-0.0835059736856795	0.0150626767592632	UBE2D1	14250	biofsci
rs4948237	10	59874367	C	A	1.1624e-13	0.0402691107644306	-0.266736767641938	0.0359435072957739	UBE2D1	10014	biofsci
rs4948514	10	60210174	C	T	8.0856e-87	0.0578508292779819	0.588463946447028	0.0297959445891618	UBE2D1	10333	biofsci
rs56356712	10	60211412	C	T	2.246e-18	0.0383851425166352	-0.316595503228492	0.0362067569250686	UBE2D1	10333	biofsci
rs58890033	10	60085039	C	T	1.6871e-38	0.0449724465916811	-0.370694174272482	0.0285692179966924	UBE2D1	14263	biofsci
rs7084612	10	60356914	G	A	8.0498e-57	0.196323418390457	-0.23679241503867	0.0149067614551347	UBE2D1	14261	biofsci
rs7089827	10	60157611	T	C	1.4672e-150	0.0870385747716464	-0.548929590668339	0.0210037800430208	UBE2D1	14263	biofsci
rs7091956	10	60351663	T	C	1.744e-32	0.277556465857417	0.156917778507638	0.0132221455120274	UBE2D1	14263	biofsci
rs7095923	10	60376952	A	G	5.5884e-17	0.0371799080761655	-0.266827025472808	0.0318660311788291	UBE2D1	13755	biofsci
rs72797428	10	60118664	A	G	3.5237e-08	0.0150642445724413	-0.341882472071809	0.0620127463807674	UBE2D1	8763	biofsci
rs72797431	10	60164994	G	T	7.0431e-49	0.0301430354228665	0.597815873137041	0.040684075454573	UBE2D1	10333	biofsci
rs72797433	10	60184474	C	G	2.9598e-19				UBE2D1	5075	biofsci
rs72799091	10	59367826	T	C	3.569e-10	0.124383435934692	0.112571932810327	0.0179483311240955	UBE2D1	14251	biofsci
rs74761026	10	59305813	A	G	1.5548e-08	0.0424750917671736	-0.184940807318566	0.0327016315943285	UBE2D1	11496	biofsci
rs75979288	10	60588885	C	A	2.9938e-08	0.0161430522786539	-0.313697289316421	0.0566056677102063	UBE2D1	9825	biofsci
rs7920060	10	59966025	C	T	8.5353e-51	0.0325543329999091	-0.557051777986291	0.0371615595721341	UBE2D1	11496	biofsci
rs79547940	10	59768759	T	C	1.0286e-15	0.0616269826248249	-0.197541971824871	0.0246210377057908	UBE2D1	14263	biofsci
rs79613400	10	60243002	G	A	4.0213e-10	0.0520524426408616	0.195821960223059	0.0313154801098731	UBE2D1	10333	biofsci
rs79645267	10	59777522	T	C	7.5522e-18	0.027356992661889	0.332459056259883	0.0386301801329138	UBE2D1	12592	biofsci
rs80084991	10	59805791	A	G	7.1113e-12	0.0183211981294027	0.367349925428451	0.0535847021265336	UBE2D1	9682	biofsci
rs80286892	10	59925204	T	C	1.6467e-32	0.0553521552049521	-0.307405891491848	0.0258926990972135	UBE2D1	14263	biofsci
