## Supplementary material for "Multi-level Regulatory Roles of Lactate Metabolism Gene Network in Oral Cancer: Machine Learning Insights": UBE2D4.csv

SNP	CHR	BP	effect_allele	other_allele	P	EAF	BETA	SE	gene	samplesize	source
rs10248914	7	43935301	C	T	1.55e-43	0.0466964822609741	-0.260502665009904	0.0188284328117251	UBE2D4	31683	biofsci
rs149049095	7	44105978	C	G	2.7271e-11	0.0217277143232244	0.193311233490267	0.0290230960409372	UBE2D4	27926	biofsci
rs182406940	7	44053875	A	G	2.8958e-09	0.0174257901694508	0.217725746683049	0.0366695994413556	UBE2D4	21717	biofsci
rs2730612	7	43911840	T	G	3.2647e-33	0.621951219512195	-0.0983657280886415	0.00819243335820582	UBE2D4	31684	biofsci
rs62641358	7	44082969	C	T	7.093e-10	0.230343737653102	0.0650519758095484	0.0105533615304016	UBE2D4	25323	biofsci
rs78566881	7	43926039	C	T	5.0396e-65	0.0930267678483784	0.233336692755802	0.0137025546727467	UBE2D4	31562	biofsci
