## Supplementary material for "Multi-level Regulatory Roles of Lactate Metabolism Gene Network in Oral Cancer: Machine Learning Insights": UBE2E1.csv

SNP	CHR	BP	effect_allele	other_allele	P	EAF	BETA	SE	gene	samplesize	source
rs3762767	3	23847211	A	C	3.0032e-16	0.281815781532891	-0.072279816438477	0.00884362315871297	UBE2E1	31587	biofsci
