## Supplementary material for "Multi-level Regulatory Roles of Lactate Metabolism Gene Network in Oral Cancer: Machine Learning Insights": UBE2E2.csv

SNP	CHR	BP	effect_allele	other_allele	P	EAF	BETA	SE	gene	samplesize	source
rs1069642	3	22846555	T	C	7.1984e-14	0.661112893615071	0.0681803618588317	0.00910978473054684	UBE2E2	26892	biofsci
rs113218724	3	23656453	T	C	2.6404e-25	0.089442703157251	-0.145714503211901	0.0140192327434265	UBE2E2	31237	biofsci
rs116805764	3	23119095	T	C	5.3262e-12	0.0299521257007243	-0.166528778791628	0.0241468540261912	UBE2E2	29514	biofsci
rs12330479	3	23279623	T	C	1.5789e-21	0.115353881278539	0.119126925827436	0.0125005955935062	UBE2E2	31355	biofsci
rs12489501	3	23234300	C	A	1.4839e-17	0.101608612519744	0.116939682074045	0.013711796125187	UBE2E2	29133	biofsci
rs1385547	3	23094131	A	T	4.8228e-13	0.455317703024125	-0.0577862027427056	0.00799233807400979	UBE2E2	31562	biofsci
rs17013406	3	23560460	G	A	1.8871e-24	0.0334702099635856	-0.228266522799616	0.0223689828900316	UBE2E2	30889	biofsci
rs35169377	3	23614855	C	A	3.7495e-37	0.670290265353112	-0.107816079970871	0.00846572442373116	UBE2E2	31568	biofsci
rs4420891	3	23123591	A	G	3.7624e-28	0.685464823634181	-0.0953042934562193	0.00866292412385872	UBE2E2	30902	biofsci
rs4858079	3	23639754	G	A	1.1621e-08	0.668028679361653	-0.0486407800879954	0.00852584180610251	UBE2E2	31017	biofsci
rs4858503	3	23373052	C	T	1.0265e-10	0.302987807253321	-0.056714235601404	0.00877521825799226	UBE2E2	30746	biofsci
rs57407041	3	23241714	G	T	2.8184e-14	0.250707787550489	-0.0698446982112264	0.00918260080082385	UBE2E2	31566	biofsci
rs6550725	3	23149728	A	G	5.5413e-16	0.480608064940434	-0.0643935763507937	0.0079510021670857	UBE2E2	31684	biofsci
rs66526607	3	23651399	A	G	1.7399e-09	0.294803069630967	0.0618382948987051	0.0102712889126659	UBE2E2	22797	biofsci
rs6769951	3	23333570	C	T	4.4851e-08	0.041213694629239	0.126771523430454	0.0231728158061041	UBE2E2	23564	biofsci
rs73033519	3	23230785	G	A	2.5234e-21	0.921774587545567	0.140258202697856	0.0147937645896335	UBE2E2	31684	biofsci
rs73037593	3	23139102	T	C	2.9429e-11	0.0457147776677715	0.133805469824614	0.0201223336478305	UBE2E2	28306	biofsci
rs73037711	3	23306111	A	G	1.5084e-08	0.0275215896704955	0.143850603631617	0.0254121581485711	UBE2E2	28929	biofsci
rs75566145	3	22995479	T	C	1.11e-19	0.042010880515817	-0.202656182223191	0.0223248636449271	UBE2E2	24927	biofsci
rs77662845	3	23623272	G	A	2.7532e-11	0.0305265782802045	-0.160353542061247	0.024080362520648	UBE2E2	29136	biofsci
rs778472	3	23505899	C	T	1.8083e-138	0.429666654139577	-0.201009469067606	0.00802481063008186	UBE2E2	31684	biofsci
rs78455073	3	23000928	T	A	1.3076e-13	0.0807632780944472	-0.108166148708692	0.0146067828969767	UBE2E2	31566	biofsci
