## Supplementary material for "Multi-level Regulatory Roles of Lactate Metabolism Gene Network in Oral Cancer: Machine Learning Insights": UBE2E3.csv

SNP	CHR	BP	effect_allele	other_allele	P	EAF	BETA	SE	gene	samplesize	source
rs10166163	2	181781903	G	A	1.6873e-10	0.422832694467031	-0.0547527835498381	0.00857226696358939	UBE2E3	27881	biofsci
rs35852298	2	181298293	A	G	5.794e-31	0.261202763411227	0.110241995421444	0.0095276035729115	UBE2E3	28543	biofsci
rs4531896	2	181815227	G	A	4.6069e-14	0.185825722983257	-0.0814571130526047	0.0107998930118536	UBE2E3	28334	biofsci
rs62180071	2	181829237	C	T	2.9596e-54	0.271099116781158	0.146021318811278	0.0094145348745521	UBE2E3	28548	biofsci
rs62180195	2	182049441	C	T	1.838e-08	0.0272470467385722	0.156803253003807	0.0278677116256078	UBE2E3	24291	biofsci
