## Supplementary material for "Multi-level Regulatory Roles of Lactate Metabolism Gene Network in Oral Cancer: Machine Learning Insights": UBE2F.csv

SNP	CHR	BP	effect_allele	other_allele	P	EAF	BETA	SE	gene	samplesize	source
rs10754943	2	238815465	A	G	5.2399e-102	0.540625235973722	-0.254838675774452	0.0118841922155642	UBE2F	14255	biofsci
rs112007104	2	239158266	A	G	4.6552e-08	0.0193506067563135	-0.282954945748457	0.0517862599514005	UBE2F	9825	biofsci
rs113627235	2	238912890	C	T	5.3001e-36	0.0199955150246674	0.62250876335999	0.0496925700364	UBE2F	10333	biofsci
rs114534473	2	238812673	A	G	5.9601e-12	0.0200624333790163	0.344288497630379	0.0500368418373681	UBE2F	10158	biofsci
rs115227879	2	238929599	A	G	2.1527e-33	0.0352660841938046	0.465715321481937	0.0386755349357176	UBE2F	9825	biofsci
rs115295677	2	238870812	T	C	1.4875e-08	0.0225572063767487	-0.261165751745018	0.0461187292279606	UBE2F	10662	biofsci
rs115452859	2	239021202	T	C	1.6094e-23	0.0266194103008823	0.431913371137727	0.0432146730372128	UBE2F	10333	biofsci
rs11680171	2	238811312	G	A	3.9692e-14	0.642700501253133	0.0937129068844375	0.0123924448082461	UBE2F	14178	biofsci
rs13009435	2	239056794	T	C	6.8566e-09	0.19277027027027	0.10260187886052	0.0177070756006697	UBE2F	10248	biofsci
rs140362813	2	239036699	T	C	4.0565e-11	0.0208973570989551	0.33790122039524	0.0511808697831357	UBE2F	9329	biofsci
rs1867933	2	238846785	A	G	6.5113e-60	0.346932245420366	-0.211888024021096	0.0129791992760331	UBE2F	13100	biofsci
rs1982339	2	239066682	T	C	1.3972e-26	0.178688968908507	0.166908175968006	0.0156417269689904	UBE2F	13925	biofsci
rs35752423	2	239049095	T	C	1.3877e-24	0.208281862613459	-0.166212234464393	0.0162405450699986	UBE2F	11496	biofsci
rs4663299	2	239175075	G	C	8.7466e-09	0.112403266492796	0.120173565551815	0.0208873997204809	UBE2F	11487	biofsci
rs4663847	2	239049024	A	G	4.8228e-13	0.235644728005373	0.100869387071513	0.0139509269423832	UBE2F	14263	biofsci
rs62194469	2	238856236	G	T	4.8994e-54	0.107773928107406	-0.335403254077171	0.0216699565879628	UBE2F	11073	biofsci
rs6760549	2	238802299	A	G	2.4071e-12	0.0347657474146036	0.226529561417096	0.0323211952882983	UBE2F	14263	biofsci
rs72979251	2	238857362	C	T	1.6769846438804e-308	0.409786456549046	0.493639848192626	0.012184396251987	UBE2F	13925	biofsci
rs72979292	2	238874533	A	G	7.017e-35	0.0452650540401441	0.412272378850799	0.0334617658778153	UBE2F	10333	biofsci
rs73098386	2	239022604	T	C	1.1891e-16	0.0354677565849228	0.311567658404904	0.0376094127934652	UBE2F	10333	biofsci
rs752990	2	239014738	T	C	9.1005e-31	0.693181362122246	-0.154988500422831	0.0134399795716951	UBE2F	13015	biofsci
rs77985050	2	239001024	T	C	8.1743e-13	0.0223954176252406	-0.319069998285132	0.0445746773983504	UBE2F	11494	biofsci
rs80029919	2	238932515	C	T	1.4077e-18	0.0224628771398846	0.416491646875966	0.0473458128951398	UBE2F	10158	biofsci
rs80167884	2	238829650	T	C	3.0874e-18	0.029602103240811	0.361990999397081	0.0415689808912383	UBE2F	10073	biofsci
rs80351960	2	238898863	C	G	2.1926e-14	0.0434968472801111	0.260513671418687	0.0341035582896342	UBE2F	10333	biofsci
rs821481	2	238972679	A	G	6.2463e-44	0.0677797051170859	-0.370190805999588	0.0266307077958685	UBE2F	11158	biofsci
rs935414	2	239012525	T	G	2.1796e-17	0.122260536398467	-0.15338612717974	0.0180803110919586	UBE2F	14253	biofsci
