## Supplementary material for "Multi-level Regulatory Roles of Lactate Metabolism Gene Network in Oral Cancer: Machine Learning Insights": UBE2FP1.csv

SNP	CHR	BP	effect_allele	other_allele	P	EAF	BETA	SE	gene	samplesize	source
rs62244283	3	37255251	A	G	4.898e-09	0.0259559434746467	0.297920800063751	0.0509214097808345	UBE2FP1	7627	biofsci
rs76754443	3	37089649	C	T	2.1171e-10	0.0325108032793506	0.289864532955191	0.0456292750929054	UBE2FP1	7635	biofsci
