## Supplementary material for "Multi-level Regulatory Roles of Lactate Metabolism Gene Network in Oral Cancer: Machine Learning Insights": UBE2FP3.csv

SNP	CHR	BP	effect_allele	other_allele	P	EAF	BETA	SE	gene	samplesize	source
rs1264897	1	111993224	T	C	8.6237e-10	0.569940979662419	0.128374743639635	0.0209314610294361	UBE2FP3	4656	biofsci
