## Supplementary material for "Multi-level Regulatory Roles of Lactate Metabolism Gene Network in Oral Cancer: Machine Learning Insights": UBE2G1.csv

SNP	CHR	BP	effect_allele	other_allele	P	EAF	BETA	SE	gene	samplesize	source
rs180904821	17	4254124	A	G	1.019e-27	0.0197963553729843	0.331251360993239	0.0303585604825492	UBE2G1	27958	biofsci
rs34400969	17	3864442	A	G	1.4651e-08	0.138874207188161	0.0652086702699457	0.0115093757646797	UBE2G1	31563	biofsci
rs7209818	17	4316478	A	G	5.1331e-09	0.849303409040004	0.0697715402201413	0.0119410474448299	UBE2G1	27398	biofsci
rs9909751	17	4299256	C	T	3.0313e-13	0.17350353436607	-0.0765208365485175	0.0104925114218648	UBE2G1	31671	biofsci
