## Supplementary material for "Multi-level Regulatory Roles of Lactate Metabolism Gene Network in Oral Cancer: Machine Learning Insights": UBE2G2.csv

SNP	CHR	BP	effect_allele	other_allele	P	EAF	BETA	SE	gene	samplesize	source
rs1041457	21	46321818	G	A	2.9817e-09	0.647323661830915	0.0533685218943226	0.0089958065425484	UBE2G2	27064	biofsci
rs116964911	21	46231301	A	C	8.8911e-12	0.0200966138260951	-0.211616296461905	0.0310137758067072	UBE2G2	26397	biofsci
rs13051783	21	46335940	C	A	4.9978e-11	0.172115437270686	-0.0805740582246781	0.0122624426591401	UBE2G2	23336	biofsci
rs13052421	21	46332685	G	A	1.9926e-12	0.17718459219213	0.0835554102579283	0.0118771016713473	UBE2G2	24312	biofsci
rs141025475	21	46239952	T	C	8.0135e-20	0.018820735650768	-0.300702771862021	0.032997483991048	UBE2G2	24867	biofsci
rs2075884	21	46310530	T	C	4.6553e-13	0.233878214728914	-0.071660264837192	0.00990480377575254	UBE2G2	28444	biofsci
rs235263	21	46262875	A	G	2.8486e-10	0.0440723120837298	0.12270997022979	0.0194567720919944	UBE2G2	31350	biofsci
rs35934861	21	46321207	A	G	2.6979e-09	0.260405776900143	0.0545272524320462	0.00916578457422192	UBE2G2	30902	biofsci
rs428428	21	46219184	T	C	3.4164e-89	0.137254531722054	0.231630043131828	0.0115676787804487	UBE2G2	31555	biofsci
rs62220109	21	46213074	G	C	2.5319e-192	0.665207051451436	-0.249481101952783	0.00843351560412489	UBE2G2	31566	biofsci
rs632164	21	46176974	A	G	2.0831e-16	0.826533564814815	-0.102630929738114	0.0124899209864933	UBE2G2	22355	biofsci
rs78441829	21	46303576	T	C	7.622e-43	0.0291360219833508	0.334052974505815	0.0243461099413902	UBE2G2	29821	biofsci
rs79419717	21	46189094	T	C	2.7033e-68	0.0242327937233092	0.505756660798121	0.0289599553823936	UBE2G2	25213	biofsci
rs8132011	21	46203622	A	G	1.8512e-25	0.139055599592345	0.119942298562484	0.0115021671457531	UBE2G2	31568	biofsci
rs84191	21	46269496	A	G	1.8669e-66	0.489812030075188	0.136865862565942	0.00794779871583696	UBE2G2	31675	biofsci
rs9647228	21	46178515	G	A	2.3006e-10	0.130669216061185	0.0752726167994086	0.0118728397607862	UBE2G2	31225	biofsci
