## Supplementary material for "Multi-level Regulatory Roles of Lactate Metabolism Gene Network in Oral Cancer: Machine Learning Insights": UBE2H.csv

SNP	CHR	BP	effect_allele	other_allele	P	EAF	BETA	SE	gene	samplesize	source
rs10480805	7	129458027	G	C	2.9599e-20	0.193530122301072	-0.0928848829163637	0.010073954526031	UBE2H	31567	biofsci
rs34463221	7	129601595	C	A	3.1434e-26	0.0902777777777778	0.147634456224554	0.0139343516965129	UBE2H	31355	biofsci
rs6964187	7	129593565	T	C	2.3991e-14	0.150350697117441	-0.0894493749139026	0.0117278356011987	UBE2H	28457	biofsci
rs75267855	7	129589644	A	C	6.4059e-09	0.0150905986671807	-0.220925027218053	0.0380531248976098	UBE2H	23232	biofsci
