## Supplementary material for "Multi-level Regulatory Roles of Lactate Metabolism Gene Network in Oral Cancer: Machine Learning Insights": UBE2I.csv

SNP	CHR	BP	effect_allele	other_allele	P	EAF	BETA	SE	gene	samplesize	source
rs113016123	16	1331231	G	A	4.1362e-10	0.056667354377278	-0.136449060492138	0.0218363916482049	UBE2I	19616	biofsci
rs113612401	16	1327436	A	G	4.6362e-39	0.0281010151027482	0.426637192813053	0.0326324914190801	UBE2I	17192	biofsci
rs115865899	16	1437115	G	A	1.2069e-26	0.0714082098061573	0.212250309236929	0.0198656261277697	UBE2I	19107	biofsci
rs117024768	16	1797975	A	G	1.8861e-20	0.0434384164222874	0.235028288389989	0.0253569273681587	UBE2I	18715	biofsci
rs12446893	16	1371295	G	A	8.8051e-308	0.102909884030216	0.564847545509235	0.0150620790615055	UBE2I	23873	biofsci
rs12597545	16	1394430	T	C	5.2319e-25	0.45484684092279	-0.0960348542806921	0.00929804466095678	UBE2I	23324	biofsci
rs12919274	16	1540006	T	G	1.1932e-10	0.0395392480424513	0.163103682499108	0.0253254790148142	UBE2I	20528	biofsci
rs140532679	16	1362890	G	A	8.216e-24	0.0177600271923861	0.514534368707786	0.0511409655711389	UBE2I	10959	biofsci
rs141545726	16	1444828	A	C	5.0788e-44	0.023533950617284	0.522345182497749	0.0375355836804936	UBE2I	15443	biofsci
rs2281194	16	1508669	A	G	1.597e-35	0.579726288987906	0.108311410294532	0.00870705496961553	UBE2I	27069	biofsci
rs34250044	16	1353734	T	C	1.8042e-08	0.0623016472721777	-0.121718502579818	0.0216207795406181	UBE2I	18309	biofsci
rs34890880	16	1318744	T	C	2.5207e-15	0.344308676398229	0.0896091599175404	0.0113247260628534	UBE2I	17269	biofsci
rs35404335	16	1526650	G	A	5.4948e-18	0.188015539353946	0.101246242826451	0.0117145187701267	UBE2I	23866	biofsci
rs3751664	16	1254369	T	C	9.5316e-11	0.0975430139921001	0.109073998369024	0.0168472264752983	UBE2I	20012	biofsci
rs3759937	16	1381917	A	C	9.2352e-55	0.116690915704283	-0.208629278943198	0.0133867151932138	UBE2I	27069	biofsci
rs45514093	16	1489234	A	G	1.8896e-52	0.0770436600092894	0.270644738937637	0.0177575594240335	UBE2I	22299	biofsci
rs4786337	16	1504017	A	G	9.7944e-39	0.307726806765761	0.138665275388508	0.0106526292838986	UBE2I	20683	biofsci
rs4786772	16	1532837	G	A	8.1087e-41	0.288575268817204	-0.126138164693427	0.00942877595256597	UBE2I	27395	biofsci
rs62011349	16	1474626	T	C	2.8764e-22	0.63157134604275	-0.103415161225113	0.0106561935170704	UBE2I	18923	biofsci
rs8047143	16	1349659	G	T	7.5381e-38	0.732751742113942	-0.132994676950485	0.010341571433608	UBE2I	23874	biofsci
rs8061743	16	1507842	T	C	1.6814e-24	0.105145480562843	0.159331890861674	0.0155961561517286	UBE2I	21847	biofsci
rs909921	16	1273803	C	T	2.3823e-22	0.578475947985814	0.0846347947295523	0.00870352262700811	UBE2I	27069	biofsci
