## Supplementary material for "Multi-level Regulatory Roles of Lactate Metabolism Gene Network in Oral Cancer: Machine Learning Insights": UBE2J1.csv

SNP	CHR	BP	effect_allele	other_allele	P	EAF	BETA	SE	gene	samplesize	source
rs114695054	6	90033352	T	G	9.6939e-09	0.023121387283237	0.161539673817384	0.0281624257003807	UBE2J1	27911	biofsci
rs117690601	6	89827455	A	C	3.2612e-08	0.0762419776562871	-0.0845745023838968	0.0153026167735212	UBE2J1	30317	biofsci
rs118165287	6	90019499	C	A	1.3212e-09	0.0317599186164802	-0.142020408386016	0.0234175488294584	UBE2J1	29650	biofsci
rs1217337	6	89392287	C	A	2.7713e-09	0.836491628614916	-0.0641879404242653	0.0107976887299844	UBE2J1	31355	biofsci
rs12203928	6	90450101	C	A	1.0926e-18	0.0274221558095392	0.22122597522436	0.025066962995939	UBE2J1	29836	biofsci
rs12209311	6	90067072	C	T	1.4352e-125	0.0668700737350623	0.398462599141372	0.0167171205734855	UBE2J1	28673	biofsci
rs13215418	6	90036511	T	C	7.6008e-80	0.175524317823047	-0.197596369425614	0.0104430651924346	UBE2J1	31681	biofsci
rs140777868	6	90089369	T	C	2.7344e-09	0.0212423346715489	0.175095645398321	0.0294426846138089	UBE2J1	27742	biofsci
rs149610194	6	90064710	A	G	1.6026e-08	0.020523096393166	-0.166099954273134	0.0293982219952449	UBE2J1	28780	biofsci
rs2093237	6	90134102	T	C	6.5869e-23	0.260494569506558	0.0891900385198325	0.00905096695011594	UBE2J1	31684	biofsci
rs210058	6	90664026	A	T	1.6776e-14	0.140516865895562	0.10861444454303	0.014154854435905	UBE2J1	20663	biofsci
rs292247	6	90634744	C	T	8.6709e-12	0.167808882177566	0.0734878130570113	0.0107639754301927	UBE2J1	30902	biofsci
rs35741121	6	90109696	A	G	2.3546e-36	0.0873359840954274	-0.181394366471841	0.0144062111021683	UBE2J1	30225	biofsci
rs4707565	6	90473260	C	T	1.3999e-08	0.63848697809012	-0.0469105375241521	0.00826850522158706	UBE2J1	31684	biofsci
rs58960275	6	90019224	C	T	5.4097e-11	0.970901812052255	0.162585311577436	0.0247873691269417	UBE2J1	28805	biofsci
rs62415407	6	90101961	A	G	1.271e-10	0.0265154726579059	-0.16716276977941	0.0259952989315622	UBE2J1	28665	biofsci
rs62416348	6	89978316	A	G	3.6526e-14	0.0708658420551855	0.117859617558516	0.0155635455258975	UBE2J1	31350	biofsci
rs62416689	6	89735156	G	A	4.7606e-10	0.0853951291284315	0.0896237930319209	0.014393234571838	UBE2J1	30902	biofsci
rs7764923	6	90022921	T	C	4.1861e-96	0.770472396557556	0.196502384834611	0.00944645797384884	UBE2J1	31684	biofsci
rs78021992	6	90033299	A	G	4.2926e-10	0.0525733939319494	-0.115162833748287	0.0184473046947343	UBE2J1	29498	biofsci
rs79282636	6	90036631	C	T	2.1841e-24	0.0646938929568959	0.164873204308023	0.0161787908885575	UBE2J1	31569	biofsci
rs854908	6	90075831	A	C	2.1033e-10	0.0565995616527316	-0.112791675923496	0.017752404294179	UBE2J1	29713	biofsci
rs854911	6	90131238	G	A	1.8422e-08	0.200432412107539	-0.055841471079058	0.00992543166297399	UBE2J1	31670	biofsci
rs9344921	6	90006421	G	A	7.8408e-24	0.358337404637529	-0.0833866649585555	0.00828448595769225	UBE2J1	31684	biofsci
rs9451196	6	90000554	T	C	1.9016e-15	0.150380517503805	-0.0887879681110497	0.0111718110237244	UBE2J1	31355	biofsci
rs9451242	6	90259104	A	T	5.913e-09	0.266437861271676	0.056416123677033	0.0096946580648932	UBE2J1	27219	biofsci
rs9451304	6	90678225	A	G	9.7099e-19	0.0923021281455819	0.121960384758398	0.0137989211574944	UBE2J1	31342	biofsci
