## Supplementary material for "Multi-level Regulatory Roles of Lactate Metabolism Gene Network in Oral Cancer: Machine Learning Insights": UBE2J2.csv

SNP	CHR	BP	effect_allele	other_allele	P	EAF	BETA	SE	gene	samplesize	source
rs4018608	1	1203938	C	T	7.6917e-19	0.072692793931732	0.167880742178925	0.0189383324886543	UBE2J2	20681	biofsci
