## Supplementary material for "Multi-level Regulatory Roles of Lactate Metabolism Gene Network in Oral Cancer: Machine Learning Insights": UBE2K.csv

SNP	CHR	BP	effect_allele	other_allele	P	EAF	BETA	SE	gene	samplesize	source
rs11097002	4	39665141	A	G	8.0274e-18	0.885774153358251	-0.107668193072937	0.012520867657422	UBE2K	31522	biofsci
rs111709089	4	39768400	T	C	8.262e-26	0.0668555970629911	0.176697950548591	0.0168214874431034	UBE2K	28324	biofsci
rs116650226	4	39606920	C	T	4.0058e-10	0.0971669980119284	-0.0845351536163359	0.0135178383037508	UBE2K	31191	biofsci
rs12506764	4	39719076	C	G	4.4447e-57	0.453853800275271	0.128045319781007	0.00804188589468904	UBE2K	31191	biofsci
rs13145679	4	39647203	A	G	7.9048e-24	0.256543494996151	-0.0925319378292461	0.00919371047614396	UBE2K	31015	biofsci
rs159986	4	39709338	T	C	4.3634e-27	0.0726317915572612	0.17014160991386	0.015785570072633	UBE2K	29790	biofsci
rs2276890	4	39460490	G	C	4.4834e-25	0.354886196353754	-0.0860869636603097	0.00832288837909291	UBE2K	31528	biofsci
rs2926042	4	39432747	G	A	1.3946e-16	0.302155238533517	0.0721601483234993	0.00873038792115316	UBE2K	31111	biofsci
rs3912391	4	39698824	G	A	1.8628e-116	0.490924123416889	0.182403173105934	0.00795134996691068	UBE2K	31644	biofsci
rs62307836	4	39637556	A	G	2.7382e-08	0.0232418998527246	-0.159420552041637	0.0286872079539403	UBE2K	26763	biofsci
rs62310119	4	39725972	A	G	1.2566e-24	0.0569953515158995	0.18240080842881	0.0178052760028904	UBE2K	29344	biofsci
rs6835111	4	39361069	G	A	1.6289e-08	0.53397765025672	-0.0450865679842117	0.0079837387750273	UBE2K	31523	biofsci
rs76258065	4	39757597	C	T	2.751e-10	0.0180371770636421	0.216133259315463	0.034240017001008	UBE2K	24079	biofsci
rs809913	4	40112882	T	G	3.2887e-12	0.589030027434327	-0.0562696483382556	0.00807914776278653	UBE2K	31644	biofsci
