## Supplementary material for "Multi-level Regulatory Roles of Lactate Metabolism Gene Network in Oral Cancer: Machine Learning Insights": UBE2L3.csv

SNP	CHR	BP	effect_allele	other_allele	P	EAF	BETA	SE	gene	samplesize	source
rs111504111	22	21920709	T	C	5.6283e-40	0.092026306946378	-0.201120837102605	0.0151982012742651	UBE2L3	25906	biofsci
rs112648152	22	22247553	T	G	4.0644e-13	0.0302541180365864	0.175123727735207	0.0241433415227417	UBE2L3	29237	biofsci
rs145223399	22	21964673	T	C	2.1938e-95	0.0151093439363817	0.797587491248929	0.0384898895497022	UBE2L3	22680	biofsci
rs150427273	22	21937221	A	G	1.2823e-137	0.0267009300048948	0.685824867845394	0.0274654038904064	UBE2L3	25505	biofsci
rs2003768	22	22235689	C	T	3.9786e-18	0.158690517675301	-0.0955483139167736	0.0110087580699796	UBE2L3	30902	biofsci
rs2329885	22	22298273	T	C	1.155e-29	0.0184058898847631	0.38555947413998	0.0340862212247912	UBE2L3	23819	biofsci
rs2845430	22	21727696	C	T	1.0842e-08	0.257933828494261	0.114123069896739	0.01996135693989	UBE2L3	6556	biofsci
rs371513	22	21988599	A	G	1.4092e-69	0.149377427233054	-0.201757225726029	0.0114429334675258	UBE2L3	30052	biofsci
rs373001	22	22007426	T	C	8.7148e-124	0.530670793854517	0.188707853837682	0.00797487422611365	UBE2L3	31566	biofsci
rs41282577	22	21801280	A	G	8.0325e-13	0.0159137577002053	0.748509686162556	0.104530239524426	UBE2L3	2922	biofsci
rs450934	22	22000479	G	A	6.4897e-11	0.0369657404307555	0.161429038803739	0.0247131915928628	UBE2L3	22997	biofsci
rs465500	22	21798907	A	G	1.3368e-203	0.696320716730421	0.296439309471054	0.00973640022567633	UBE2L3	24943	biofsci
rs466138	22	21956472	T	C	1.6568e-21	0.0390043388901576	-0.211819033116774	0.0222396196208447	UBE2L3	26970	biofsci
rs56116406	22	22038929	A	G	1.0035e-11	0.0389200932598559	-0.160794778818089	0.0236261392956139	UBE2L3	23947	biofsci
rs5754513	22	22000006	C	A	1.6523e-38	0.044025594658506	0.274033396524118	0.0211166899017591	UBE2L3	26642	biofsci
rs5754788	22	22070146	A	G	5.7472e-66	0.924275033982782	0.258106544352731	0.0150453824119061	UBE2L3	31559	biofsci
rs5754958	22	22103599	C	T	8.3157e-12	0.0922165181941718	-0.0939891914551741	0.0137553881156133	UBE2L3	31567	biofsci
rs61757965	22	22121276	A	G	6.007e-15	0.0185912938331318	-0.268456569640991	0.0344011904149302	UBE2L3	23156	biofsci
rs7290787	22	22077124	T	C	7.0683e-11	0.0169079393802307	-0.237002879075872	0.0363551531769527	UBE2L3	22759	biofsci
rs74836292	22	22050361	A	G	2.8708e-10	0.0418363293276393	-0.140245438932008	0.0222421161119053	UBE2L3	25213	biofsci
rs76940365	22	22062480	T	C	1.2646e-15	0.0517286932890466	-0.143713809150382	0.017968942991333	UBE2L3	31569	biofsci
rs77375420	22	21993608	A	C	9.7501e-37	0.0339343851740546	0.782486080839753	0.0618033536983748	UBE2L3	3993	biofsci
rs77684214	22	22519071	T	C	4.4498e-08	0.0255735319294641	0.145346319259533	0.0265618273500609	UBE2L3	28439	biofsci
rs8139142	22	21910280	C	T	1.6769846438804e-308	0.20322225414153	0.700320891345046	0.0109061147692241	UBE2L3	25961	biofsci
rs861858	22	21954557	A	G	1.0987e-144	0.195744340452764	-0.263198331974604	0.0102760468193483	UBE2L3	30077	biofsci
rs9609810	22	21936249	C	A	3.0473e-31	0.918409197875345	-0.212623853548282	0.0182892799983039	UBE2L3	19948	biofsci
