## Supplementary material for "Multi-level Regulatory Roles of Lactate Metabolism Gene Network in Oral Cancer: Machine Learning Insights": UBE2L6.csv

SNP	CHR	BP	effect_allele	other_allele	P	EAF	BETA	SE	gene	samplesize	source
rs1005511	11	57366656	T	C	1.4144e-15	0.342196249389304	-0.0668505788918381	0.0083729636266878	UBE2L6	31684	biofsci
rs28362945	11	57365895	A	G	1.0341e-16	0.157657834735435	0.092207379648922	0.0111081183545064	UBE2L6	30513	biofsci
rs7131076	11	57345086	G	A	5.847e-66	0.219950924877312	0.164828097866016	0.0096085586626103	UBE2L6	31565	biofsci
