## Supplementary material for "Multi-level Regulatory Roles of Lactate Metabolism Gene Network in Oral Cancer: Machine Learning Insights": UBE2M.csv

SNP	CHR	BP	effect_allele	other_allele	P	EAF	BETA	SE	gene	samplesize	source
rs3794964	19	59070916	C	T	3.0842e-24	0.774626977862968	0.160332609421303	0.0157852742831421	UBE2M	11494	biofsci
