## Supplementary material for "Multi-level Regulatory Roles of Lactate Metabolism Gene Network in Oral Cancer: Machine Learning Insights": UBE2N.csv

SNP	CHR	BP	effect_allele	other_allele	P	EAF	BETA	SE	gene	samplesize	source
rs10777512	12	93859770	C	T	6.9954e-16	0.327107369686948	-0.0683348129664038	0.00846733903727248	UBE2N	31684	biofsci
