## Supplementary material for "Multi-level Regulatory Roles of Lactate Metabolism Gene Network in Oral Cancer: Machine Learning Insights": UBE2O.csv

SNP	CHR	BP	effect_allele	other_allele	P	EAF	BETA	SE	gene	samplesize	source
rs117258449	17	74412102	C	T	5.0718e-09	0.0285389624579345	0.150483878338453	0.0257461852792097	UBE2O	27207	biofsci
rs12940443	17	74482559	C	T	1.2381e-18	0.335747508305648	0.0947807044044857	0.0107567219825095	UBE2O	19376	biofsci
rs12946216	17	74458062	C	A	1.4402e-23	0.621669457978075	-0.0833991859016035	0.00833533415637434	UBE2O	30598	biofsci
rs12948156	17	74458361	G	A	8.19e-10	0.253976407914764	-0.0570245658281211	0.0092855738012312	UBE2O	30606	biofsci
rs139817247	17	74457748	G	A	1.3212e-09	0.0252153375937761	0.196035598008461	0.0323224399024667	UBE2O	19471	biofsci
rs141149163	17	74451070	A	G	4.8197e-11	0.0391723873073784	-0.15112316491534	0.0229796187755216	UBE2O	25157	biofsci
rs146763656	17	74412150	A	C	3.0006e-08	0.0167645283433024	-0.20323971779522	0.036677263060152	UBE2O	22549	biofsci
rs148402990	17	74420180	T	C	9.7493e-13	0.97010854890101	-0.196000812687477	0.0274741817616312	UBE2O	22843	biofsci
rs394873	17	74413449	G	A	9.6945e-117	0.640817016798827	-0.19246786418067	0.00837982689745167	UBE2O	30935	biofsci
rs446662	17	74313542	C	A	7.8093e-21	0.692498853035632	-0.0821690541979436	0.00877668221122638	UBE2O	30482	biofsci
rs495055	17	74440890	G	A	6.0524e-17	0.0502062688725386	0.162326330920673	0.019407275163276	UBE2O	27839	biofsci
rs568020	17	74434694	A	G	1.3376e-21	0.0324401913875598	-0.218351854084391	0.0228719718944128	UBE2O	30451	biofsci
rs62085058	17	74487615	A	G	1.7669e-08	0.121281804020473	0.0914435329020739	0.0162318114353298	UBE2O	17807	biofsci
rs74808805	17	74270858	T	G	2.6035e-08	0.946038818820331	-0.0992450949457679	0.0178302752278558	UBE2O	30808	biofsci
rs78462274	17	74428569	T	C	3.2116e-09	0.0610388363496712	0.110250277064486	0.0186220993622874	UBE2O	25157	biofsci
rs8080247	17	74360535	G	A	5.5451e-14	0.623281836837418	-0.0631821863987259	0.00840367450504442	UBE2O	30153	biofsci
