## Supplementary material for "Multi-level Regulatory Roles of Lactate Metabolism Gene Network in Oral Cancer: Machine Learning Insights": UBE2Q1.csv

SNP	CHR	BP	effect_allele	other_allele	P	EAF	BETA	SE	gene	samplesize	source
rs10465961	1	154487354	T	A	1.044e-28	0.264506606010744	0.111549377253175	0.010034667451079	UBE2Q1	25524	biofsci
rs11264250	1	154693513	G	A	7.4323e-10	0.473668048518348	0.055817601197355	0.00906615576483425	UBE2Q1	24400	biofsci
rs115346819	1	153846341	A	C	1.0331e-13	0.0185751934030434	0.359096380905813	0.0482870602425556	UBE2Q1	11763	biofsci
rs11582846	1	154669073	C	G	8.6264e-24	0.215147708238161	0.098079515239082	0.00975304189802234	UBE2Q1	31129	biofsci
rs148751483	1	153818729	T	G	1.1256e-14	0.0186292548298068	0.283567668084723	0.0367111153223882	UBE2Q1	20293	biofsci
rs61805539	1	154080719	A	G	1.2138e-22	0.0312843853155947	0.252293057793982	0.0257641699475084	UBE2Q1	24855	biofsci
rs6690230	1	154432877	C	G	8.4395e-15	0.427409049909802	0.0625333250606168	0.00805748367594181	UBE2Q1	31469	biofsci
rs72698179	1	154522394	A	C	2.3279e-69	0.0262738853503185	0.512326122747663	0.0291039817958941	UBE2Q1	23073	biofsci
rs7547947	1	154651751	T	A	1.0469e-12	0.29558214271886	-0.0630206005523005	0.00884598980268669	UBE2Q1	30688	biofsci
