## Supplementary material for "Multi-level Regulatory Roles of Lactate Metabolism Gene Network in Oral Cancer: Machine Learning Insights": UBE2Q2.csv

SNP	CHR	BP	effect_allele	other_allele	P	EAF	BETA	SE	gene	samplesize	source
rs113333819	15	75903663	G	A	1.8941e-16	0.0459867131343934	-0.181444053504448	0.0220506840255755	UBE2Q2	23439	biofsci
rs11636245	15	75483752	G	A	5.1546e-11	0.26182870457364	-0.0593333016359319	0.00903603271795865	UBE2Q2	31684	biofsci
rs117053217	15	76109079	G	A	7.2787e-11	0.0246559913814211	0.186047248684524	0.0285567534435186	UBE2Q2	25496	biofsci
rs117248475	15	76071054	G	A	2.6336e-08	0.0217255916451087	0.167540217051488	0.0301098461713941	UBE2Q2	25949	biofsci
rs117462956	15	76626596	C	T	2.7528e-12	0.0196297555998251	-0.222431636913844	0.0318227730680635	UBE2Q2	25656	biofsci
rs12906777	15	76278606	A	C	7.8832e-16	0.0293744333635539	0.204804604465171	0.0254219861057535	UBE2Q2	27135	biofsci
rs151337501	15	75211781	A	G	3.0146e-09	0.0195973513477359	0.247435627734887	0.0417204471125121	UBE2Q2	14951	biofsci
rs190771	15	76782022	A	T	2.6966e-15	0.144641980900615	-0.0894308284057779	0.0113146290999213	UBE2Q2	31568	biofsci
rs2004920	15	76044650	T	C	1.8105e-41	0.701411693654928	0.11730809519788	0.00869638122051404	UBE2Q2	31568	biofsci
rs2469558	15	76471233	C	G	2.1163e-32	0.266694358730912	-0.108767902949247	0.00917771914889057	UBE2Q2	30353	biofsci
rs2593297	15	76052762	T	G	5.8078e-09	0.169267015706806	-0.0706109386608193	0.0121278792657104	UBE2Q2	24175	biofsci
rs2959854	15	76464202	T	A	4.9597e-13	0.318921572329419	0.0617188410894562	0.00854062701023403	UBE2Q2	31558	biofsci
rs35252206	15	76902226	C	T	1.7989e-09	0.0864127345082433	0.0878371882558712	0.0146027810436853	UBE2Q2	29701	biofsci
rs35381354	15	75838027	C	T	7.8665e-25	0.0749843982526043	0.171640238314642	0.0166811058180322	UBE2Q2	25906	biofsci
rs72734531	15	76136768	T	C	1.4824e-15	0.851976613621404	-0.090370879622377	0.0113269426980819	UBE2Q2	30902	biofsci
rs74354286	15	76617721	G	A	9.4499e-16	0.293097569292221	-0.0779949102871554	0.00970834602394327	UBE2Q2	25604	biofsci
rs76640258	15	77063753	C	T	3.2955e-18	0.066742614707731	0.14108353696122	0.0162148211060029	UBE2Q2	30531	biofsci
rs78911138	15	76275641	T	G	5.721e-95	0.0602942984793212	-0.357772013984483	0.0173039855475018	UBE2Q2	29472	biofsci
rs8026113	15	75936698	T	C	2.9385e-18	0.489900547374913	-0.0699844148419408	0.00803163042163295	UBE2Q2	31017	biofsci
rs8182037	15	76134601	T	C	2.644e-74	0.259479875230185	0.165268840702787	0.00906243128980503	UBE2Q2	31684	biofsci
