## Supplementary material for "Multi-level Regulatory Roles of Lactate Metabolism Gene Network in Oral Cancer: Machine Learning Insights": UBE2Q2P1.csv

SNP	CHR	BP	effect_allele	other_allele	P	EAF	BETA	SE	gene	samplesize	source
rs12906983	15	84931022	A	G	3.3511e-10	0.285095088978844	-0.0976346254331503	0.0155434497776213	UBE2Q2P1	10154	biofsci
rs2049511	15	84702727	G	A	4.8153e-08	0.756210304784096	0.0874009736064976	0.0160130766395811	UBE2Q2P1	10577	biofsci
rs4559876	15	84722798	C	T	1.9032e-12	0.303683909142966	0.105707776701738	0.0150121105874796	UBE2Q2P1	10492	biofsci
rs76146472	15	84949458	T	C	1.2174e-16	0.868366871260974	0.171884200888946	0.0207554520840614	UBE2Q2P1	10154	biofsci
