## Supplementary material for "Multi-level Regulatory Roles of Lactate Metabolism Gene Network in Oral Cancer: Machine Learning Insights": UBE2R2.csv

SNP	CHR	BP	effect_allele	other_allele	P	EAF	BETA	SE	gene	samplesize	source
rs10441723	9	34082144	T	C	2.9634e-17	0.297297805171377	0.074310407302778	0.00879600474690206	UBE2R2	30934	biofsci
rs183255749	9	33870035	G	A	2.0163e-08	0.0154284591194969	-0.488651331834407	0.0870974140586067	UBE2R2	4339	biofsci
