## Supplementary material for "Multi-level Regulatory Roles of Lactate Metabolism Gene Network in Oral Cancer: Machine Learning Insights": UBE2S.csv

SNP	CHR	BP	effect_allele	other_allele	P	EAF	BETA	SE	gene	samplesize	source
rs61748180	19	55912946	G	T	3.9204e-08	0.06119188368749	-0.534683007299086	0.0973177181935653	UBE2S	919	biofsci
rs73619625	19	55909500	A	G	5.2569e-17	0.046259203118233	-0.35209097267006	0.0420116185411965	UBE2S	6421	biofsci
