## Supplementary material for "Multi-level Regulatory Roles of Lactate Metabolism Gene Network in Oral Cancer: Machine Learning Insights": UBE2W.csv

SNP	CHR	BP	effect_allele	other_allele	P	EAF	BETA	SE	gene	samplesize	source
rs184898399	8	74362056	C	G	8.5999e-14	0.0151177889074383	-0.265087847222458	0.0355317061928609	UBE2W	26599	biofsci
