## Supplementary material for "Multi-level Regulatory Roles of Lactate Metabolism Gene Network in Oral Cancer: Machine Learning Insights": UBE2Z.csv

SNP	CHR	BP	effect_allele	other_allele	P	EAF	BETA	SE	gene	samplesize	source
rs112633488	17	46873555	A	C	1.6377e-18	0.0209446734870464	-0.275729011013739	0.0314052884510563	UBE2Z	24722	biofsci
rs114759915	17	46117470	T	C	7.1154e-13	0.0853527435610302	-0.109729438626928	0.0152888267722239	UBE2Z	27400	biofsci
rs11653611	17	46803538	T	C	3.0066e-66	0.435715650678387	-0.138715668206127	0.00806824183414726	UBE2Z	31240	biofsci
rs117088827	17	46897002	T	G	3.3901e-59	0.0407207456626061	0.354928664252793	0.0218759577587609	UBE2Z	26747	biofsci
rs117894669	17	47318565	C	T	1.3876e-11	0.225993103774031	-0.070536820220094	0.0104359846456716	UBE2Z	26246	biofsci
rs118182877	17	47109655	T	C	1.3081e-08	0.0610166252627556	-0.095018225432809	0.0167138479213384	UBE2Z	31240	biofsci
rs12941785	17	47203133	G	T	1.6477e-28	0.603893098860415	0.107081544492073	0.00966815140280727	UBE2Z	22362	biofsci
rs137986174	17	46921322	T	C	4.5939e-13	0.031312292358804	0.278945007749608	0.038545352607452	UBE2Z	11095	biofsci
rs140288398	17	46775573	A	C	1.2133e-16	0.0245497427101201	0.31532414289725	0.0380743489213999	UBE2Z	14403	biofsci
rs141483368	17	46064515	T	C	9.6596e-09	0.0179726996966633	0.193674221069604	0.0337605628792868	UBE2Z	24855	biofsci
rs144173643	17	47045954	T	C	1.3389e-44	0.0241570096715169	0.385421266137176	0.0275086729715561	UBE2Z	28029	biofsci
rs146576323	17	46333140	A	C	4.6388e-16	0.0133354551241248	0.347228026688041	0.0427583861844473	UBE2Z	20785	biofsci
rs147069987	17	47001981	G	A	9.6074e-10	0.0263714713319915	-0.17258782516817	0.0282204531236277	UBE2Z	24452	biofsci
rs148633519	17	47319438	A	G	3.0316e-15	0.0231895223420647	-0.236593009289006	0.0299883401088797	UBE2Z	24545	biofsci
rs1495274	17	47077648	A	G	1.1899e-09	0.0719708358388455	0.0934856392972377	0.0153713767794465	UBE2Z	31683	biofsci
rs150303171	17	46944687	A	G	6.2434e-18	0.014407179971658	0.362995180671491	0.0420712764886234	UBE2Z	19894	biofsci
rs17635703	17	47088156	C	A	4.0575e-10	0.0447242726877985	-0.122645943474607	0.0196180148558962	UBE2Z	30408	biofsci
rs17708997	17	47102038	G	A	3.3e-48	0.107989777894697	0.186730080546636	0.0127993749089476	UBE2Z	31684	biofsci
rs17711010	17	47485962	A	C	1.7021e-16	0.117425644822905	0.10560358908974	0.0128136369701802	UBE2Z	29384	biofsci
rs184774408	17	46903950	A	G	3.9859e-11	0.020189947021579	-0.231601956881872	0.0350678270368046	UBE2Z	20553	biofsci
rs192780503	17	46899817	C	A	1.9543e-08	0.0131800336511497	0.374593820091795	0.0666999911133696	UBE2Z	8641	biofsci
rs2280352	17	46831026	T	C	7.0565e-19	0.847551580292382	0.098070839256054	0.0110514806463888	UBE2Z	31684	biofsci
rs34529460	17	47059778	T	C	1.4178e-18	0.0140428677014043	0.374162046602458	0.0425372661295868	UBE2Z	19958	biofsci
rs35275587	17	47028647	A	G	4.5484e-12	0.0192307692307692	0.279644952604599	0.0404163767837723	UBE2Z	16229	biofsci
rs3809778	17	46693777	A	G	8.3442e-21	0.0763087677101733	0.139983461982295	0.0149628516132175	UBE2Z	31684	biofsci
rs4265867	17	47123824	A	G	4.9061e-16	0.0236463148945215	0.244281319166599	0.0301061522265959	UBE2Z	23894	biofsci
rs4483902	17	47171538	G	C	1.9305e-52	0.416202874703576	-0.136264258885758	0.00894157636690144	UBE2Z	25738	biofsci
rs4793973	17	46780151	A	G	6.9951e-10	0.135197869101979	0.0720133394506485	0.011678533229108	UBE2Z	31355	biofsci
rs4794017	17	47075915	A	G	2.5224e-70	0.692679077108769	0.166542833936232	0.00939402061844885	UBE2Z	26616	biofsci
rs62065412	17	46883545	G	A	3.1743e-36	0.114639082527547	-0.168791268632868	0.013430668435729	UBE2Z	27310	biofsci
rs663928	17	46872232	A	G	4.7093e-37	0.138308270676692	-0.146363172254371	0.011508710153989	UBE2Z	31675	biofsci
rs7212669	17	46727289	G	A	6.2104e-15	0.0951369837273103	0.105601776043584	0.0135393835637192	UBE2Z	31684	biofsci
rs72831851	17	46836166	A	G	3.3242e-19	0.030327868852459	-0.222136753954649	0.0247995215025341	UBE2Z	27645	biofsci
rs72831882	17	46925170	G	A	8.5828e-49	0.0528779223273007	-0.288194373387336	0.0196311006700955	UBE2Z	25906	biofsci
rs72833672	17	47169583	C	T	6.2301e-15	0.0975266362252664	0.104979098263092	0.0134602392890414	UBE2Z	31355	biofsci
rs74415837	17	46859951	C	T	1.1744e-10	0.0813879972765295	-0.104055808972864	0.0161512136362438	UBE2Z	25637	biofsci
rs74725365	17	46960833	T	C	2.0163e-08	0.0210306205835697	-0.171874171009599	0.030634376795223	UBE2Z	25878	biofsci
rs74759839	17	47212240	G	A	1.7583e-11	0.922509557004722	-0.10761865444148	0.0160034878048805	UBE2Z	27310	biofsci
rs77184940	17	46905511	G	A	1.4645e-72	0.964280253803226	0.388374303113695	0.0215573078843519	UBE2Z	31237	biofsci
rs77556405	17	46463909	A	G	4.2797e-14	0.16273495885861	-0.0814236212266478	0.0107815867409923	UBE2Z	31569	biofsci
rs78270829	17	46913863	G	T	1.5531e-40	0.0265248046211349	0.346733756247113	0.0260117297389412	UBE2Z	28619	biofsci
rs79649161	17	47483672	T	C	1.0375e-11	0.0252308553306595	-0.188317847076051	0.0276889147615202	UBE2Z	26517	biofsci
rs8075255	17	46958166	C	T	1.6769846438804e-308	0.189612204055432	0.408587338705782	0.0101543160586757	UBE2Z	31558	biofsci
rs9913716	17	46548644	A	G	1.2853e-15	0.0711621889032651	0.124202139048418	0.015532839640377	UBE2Z	31353	biofsci
rs999474	17	46987665	A	G	8.4228e-183	0.591998947724454	0.233052993296717	0.00808302442032981	UBE2Z	31684	biofsci
