## Supplementary material for "Multi-level Regulatory Roles of Lactate Metabolism Gene Network in Oral Cancer: Machine Learning Insights": UBE3B.csv

SNP	CHR	BP	effect_allele	other_allele	P	EAF	BETA	SE	gene	samplesize	source
rs11066004	12	109695891	G	A	6.6078e-09	0.359790946006918	-0.0480220849046471	0.00827881338217548	UBE3B	31671	biofsci
rs11066556	12	109866817	T	C	1.5546e-24	0.159193866883494	-0.112403596663973	0.0109946296927641	UBE3B	30902	biofsci
rs11067758	12	110101654	G	A	1.2019e-68	0.738979292720508	0.158379880386437	0.00904505858826832	UBE3B	31684	biofsci
rs116942688	12	109748312	T	C	1.7776e-24	0.0789930923422469	-0.158081580648989	0.0154821049349685	UBE3B	28672	biofsci
rs12582316	12	109578044	C	T	5.6107e-12	0.182983358828165	0.0771814341590017	0.0112029253866812	UBE3B	26648	biofsci
rs138788110	12	109489521	G	C	5.3187e-12	0.102166467849309	0.0913620480245638	0.0132470200708392	UBE3B	31062	biofsci
rs147198899	12	110229324	A	G	2.7951e-09	0.0352874859075536	-0.168005414731298	0.0282685110262649	UBE3B	18380	biofsci
rs150274184	12	110101655	C	T	7.9855e-24	0.020840322039584	0.292921111132066	0.0291061229873177	UBE3B	28923	biofsci
rs150283183	12	110332508	C	T	8.1919e-14	0.0202578268876611	0.244301725725981	0.0327157679682327	UBE3B	23537	biofsci
rs17772728	12	109790220	C	T	3.7407e-11	0.022755336038102	-0.188260855187474	0.0284644241956295	UBE3B	27751	biofsci
rs1861810	12	110224922	A	C	3.1261e-23	0.430001537160864	-0.0804150894193537	0.0080994197934586	UBE3B	31097	biofsci
rs1866061	12	109769681	G	C	3.7485e-32	0.411992598589106	0.096286812323398	0.00815747975798687	UBE3B	31016	biofsci
rs1971700	12	110122657	T	C	1.3595e-30	0.0539645431521527	0.205224180220206	0.0178494612063671	UBE3B	30740	biofsci
rs2284686	12	109686721	T	C	3.2389e-53	0.181179300236762	0.158376805758871	0.0103137429755906	UBE3B	31684	biofsci
rs2436631	12	109569946	G	A	7.0532e-13	0.753410500206697	-0.066158169498404	0.00921641189395873	UBE3B	31684	biofsci
rs246078	12	109543714	A	G	1.7185e-10	0.0211195275388368	0.18618234678511	0.0291607039931571	UBE3B	28442	biofsci
rs3742027	12	109670468	T	C	1.1303e-22	0.105783866057839	0.127238295864175	0.0129837645527638	UBE3B	31355	biofsci
rs4565962	12	110264903	A	G	1.5284e-25	0.811815068493151	0.106723643720966	0.0102166995712202	UBE3B	31355	biofsci
rs4635144	12	110270953	A	G	4.3071e-16	0.442273023666142	-0.0655830555971734	0.0080672926498768	UBE3B	31146	biofsci
rs73200412	12	110038671	C	T	7.3909e-160	0.251188948441156	-0.247212616136863	0.00917631266678037	UBE3B	31569	biofsci
rs73200453	12	110081227	T	C	3.3339e-60	0.373718007946041	0.146336337581446	0.00894132073721283	UBE3B	26721	biofsci
rs73407542	12	109854511	T	C	1.6769846438804e-308	0.0645907405283481	0.784848467871181	0.0162779286302368	UBE3B	31232	biofsci
rs759559	12	109682930	G	A	2.1655e-14	0.451321947122115	0.0626029391194724	0.00819356575086347	UBE3B	30076	biofsci
rs76434083	12	110065631	T	C	9.1836e-60	0.0224189515963769	0.453616570871077	0.0278215566788971	UBE3B	29474	biofsci
rs7977614	12	110115286	G	A	1.3939e-31	0.264008418204367	0.105373348661472	0.00901196899419055	UBE3B	31684	biofsci
rs8179112	12	109026041	T	C	1.2208e-08	0.0251902118034135	0.164144196572621	0.0288128976412823	UBE3B	24527	biofsci
rs825005	12	110139500	T	G	5.6568e-09	0.180765906272314	-0.0601465166216688	0.0103229239889589	UBE3B	31684	biofsci
rs888194	12	109986918	G	C	1.472e-42	0.447516418811806	0.109436093314468	0.00800369286739519	UBE3B	31569	biofsci
