## Supplementary material for "Multi-level Regulatory Roles of Lactate Metabolism Gene Network in Oral Cancer: Machine Learning Insights": UBE3C.csv

SNP	CHR	BP	effect_allele	other_allele	P	EAF	BETA	SE	gene	samplesize	source
rs10228030	7	157111112	A	C	7.7143e-24	0.0958322372129731	-0.136320349404337	0.0135411736651406	UBE3C	31470	biofsci
rs10231434	7	156959422	A	G	1.3418e-86	0.0981009769013056	0.286593755909153	0.0145301309519397	UBE3C	26767	biofsci
rs112643901	7	156958194	T	C	5.7783e-85	0.0333059805956461	-0.481291688971333	0.0246403051790757	UBE3C	25578	biofsci
rs113377265	7	157054076	T	C	2.3673e-10	0.0126701966717095	-0.77894270707355	0.122950832950335	UBE3C	2644	biofsci
rs115585647	7	156787644	T	C	2.6634e-10	0.134645913191621	0.0747031127109254	0.0118251646606818	UBE3C	30688	biofsci
rs117051941	7	157086516	A	G	3.8964e-37	0.0292643215219161	-0.318090717755304	0.0249827776189332	UBE3C	28200	biofsci
rs117437209	7	156897994	G	A	1.9553e-25	0.0136029854339713	0.550004069175398	0.0527693200651838	UBE3C	13382	biofsci
rs1182371	7	157051400	T	C	1.6769846438804e-308	0.769173421012387	-0.366403120581465	0.00952862126345387	UBE3C	31017	biofsci
rs139617707	7	157120001	A	G	7.3906e-09	0.0194320319849483	0.199313214697371	0.034471327343025	UBE3C	22083	biofsci
rs139724025	7	156931457	T	G	4.7115e-30	0.0345232247148081	-0.289728641640214	0.0254379997225727	UBE3C	23182	biofsci
rs143647457	7	157233482	T	C	1.881e-08	0.0390208675730863	-0.130002911378492	0.0231223163379503	UBE3C	24940	biofsci
rs143703699	7	156928200	A	G	2.2358e-10	0.0221313603322949	0.182328633355635	0.0287389677908729	UBE3C	27973	biofsci
rs144768958	7	156830850	C	A	2.3813e-09	0.02021991766116	-0.193370222735219	0.0323946630595757	UBE3C	24050	biofsci
rs150573673	7	156782392	A	G	2.636e-10	0.0218145397693961	-0.192185265262201	0.0304153172744712	UBE3C	25329	biofsci
rs17837686	7	156474683	T	C	2.9492e-09	0.0856101319102559	-0.0845444612483193	0.0142465053330277	UBE3C	31470	biofsci
rs185964028	7	156893110	A	G	1.068e-10	0.0166047924400945	-0.254722091628456	0.0394489843005197	UBE3C	19676	biofsci
rs2023996	7	157078593	G	A	2.7804e-12	0.495823945303395	-0.056496258247859	0.00808440654348826	UBE3C	30603	biofsci
rs2240993	7	157192943	C	T	5.1052e-14	0.564078804238347	0.0623179806095859	0.00827683958582398	UBE3C	29682	biofsci
rs34790932	7	156928955	G	C	3.1417e-50	0.188743164109761	0.168570351240387	0.0113108653891318	UBE3C	25524	biofsci
rs35129430	7	156953044	T	C	3.7804e-13	0.926171963463426	-0.110915226256926	0.0152712689325246	UBE3C	31355	biofsci
rs4278056	7	156834995	G	A	8.6637e-17	0.167349393062498	-0.0888597759149576	0.0106780797090688	UBE3C	31470	biofsci
rs62491868	7	156843269	G	C	6.2266e-16	0.242563847683132	0.0757310028990794	0.0093669684101324	UBE3C	31017	biofsci
rs6954664	7	156852547	A	G	4.6287e-09	0.537062404870624	-0.0470907197039278	0.00803609612859055	UBE3C	31141	biofsci
rs6968796	7	156915728	C	T	2.4693e-79	0.219073063073528	-0.184044134399087	0.00975890336225415	UBE3C	30688	biofsci
rs74346891	7	157079538	A	G	1.5417e-22	0.0767933438272993	0.157595783069904	0.0161332237694918	UBE3C	27096	biofsci
rs75822318	7	157018257	G	T	2.0585e-39	0.0257818780385101	-0.332946294582654	0.0253472520503871	UBE3C	30984	biofsci
rs885832	7	156803337	C	G	3.5629e-11	0.149223096105889	-0.0747183726543092	0.0112848881083671	UBE3C	30926	biofsci
