## Supplementary material for "Multi-level Regulatory Roles of Lactate Metabolism Gene Network in Oral Cancer: Machine Learning Insights": UBE3D.csv

SNP	CHR	BP	effect_allele	other_allele	P	EAF	BETA	SE	gene	samplesize	source
rs4235816	6	83733785	C	T	6.6627e-20	0.299389895138227	0.0890181999460726	0.00974676724727339	UBE3D	25092	biofsci
