## Supplementary material for "Multi-level Regulatory Roles of Lactate Metabolism Gene Network in Oral Cancer: Machine Learning Insights": UBE4A.csv

SNP	CHR	BP	effect_allele	other_allele	P	EAF	BETA	SE	gene	samplesize	source
rs11216799	11	118046570	A	G	4.146e-20	0.0879934848367331	0.130498814259944	0.0142087468163347	UBE4A	30861	biofsci
rs11216806	11	118060549	C	T	7.2977e-14	0.200023231501917	0.0752418605991548	0.0100557114065025	UBE4A	30902	biofsci
rs112787374	11	118437084	C	A	1.3843e-14	0.0258910558170814	0.252282020415832	0.0327728368017033	UBE4A	18458	biofsci
rs117745694	11	118218491	A	G	7.4854e-15	0.0232722731057452	-0.213808965732327	0.0274960089676346	UBE4A	29095	biofsci
rs3212262	11	118217854	T	G	1.0518e-126	0.105359089030027	0.309823260148745	0.0129391163868725	UBE4A	31684	biofsci
rs4544037	11	118222062	C	T	1.9244e-47	0.794847220656218	-0.142333351239542	0.00983780420511076	UBE4A	31682	biofsci
rs4936428	11	118187511	T	C	1.4749e-13	0.200485698866703	-0.0741036271235611	0.0100283686258101	UBE4A	31017	biofsci
rs627291	11	118061767	G	A	8.6539e-09	0.256699464042877	-0.0537196854205284	0.00933411270164867	UBE4A	30077	biofsci
rs73020226	11	118322924	C	A	1.5037e-32	0.0314895818635059	0.296408695986543	0.0249502269348942	UBE4A	26336	biofsci
rs9736016	11	118724894	A	T	9.0787e-12	0.383025704903182	0.0558388613156271	0.00818679607595038	UBE4A	31568	biofsci
