## Supplementary material for "Multi-level Regulatory Roles of Lactate Metabolism Gene Network in Oral Cancer: Machine Learning Insights": UBE4B.csv

SNP	CHR	BP	effect_allele	other_allele	P	EAF	BETA	SE	gene	samplesize	source
rs11121516	1	10154574	T	C	8.8276e-37	0.141568222655503	-0.145402237276486	0.0114775533829439	UBE4B	31232	biofsci
rs111855102	1	9984371	G	A	1.3528e-12	0.0581894643647632	-0.128730753094467	0.0181599945116125	UBE4B	27665	biofsci
rs11510094	1	10259572	G	C	6.612e-12	0.0294618272841051	-0.203137582935228	0.0295873083495096	UBE4B	19975	biofsci
rs11577757	1	10650344	T	C	8.42e-10	0.374179059409678	0.0504698221560639	0.00822412693196192	UBE4B	31569	biofsci
rs12022346	1	10066822	G	T	2.3911e-28	0.202592186929536	-0.14179239956503	0.0128410718581638	UBE4B	18770	biofsci
rs12080683	1	10183830	G	T	1.2595e-29	0.0242360142220622	-0.31460191035949	0.0278322564125704	UBE4B	27294	biofsci
rs1975402	1	9976346	C	T	7.2723e-12	0.195414744374353	-0.0753215878802764	0.0109926427145762	UBE4B	26317	biofsci
rs2273298	1	10218377	G	A	1.5899e-137	0.147255379147835	-0.283073738100157	0.0113403228986871	UBE4B	30962	biofsci
rs41274478	1	10471393	C	T	3.3118e-55	0.0266005043520703	-0.399315304496086	0.0255153549198777	UBE4B	29661	biofsci
rs4846214	1	10400718	G	A	1.8572e-08	0.134615384615385	-0.0655846220500863	0.0116601102370058	UBE4B	31569	biofsci
rs61782926	1	10209971	G	A	2.1222e-14	0.0216995698687548	-0.243471200944145	0.0318562831611641	UBE4B	23209	biofsci
rs661272	1	10490550	C	G	4.8775e-18	0.0771405949553218	-0.129053030233904	0.0149089116615918	UBE4B	31598	biofsci
rs6696978	1	10209557	G	A	1.5662e-22	0.258446390319065	0.0886250178533152	0.00907420293991985	UBE4B	31684	biofsci
rs75409108	1	10430648	G	T	4.2981e-10	0.153777380420206	-0.0807394764247414	0.012933215291975	UBE4B	22971	biofsci
