## Supplementary material for "Multi-level Regulatory Roles of Lactate Metabolism Gene Network in Oral Cancer: Machine Learning Insights": UBFD1.csv

SNP	CHR	BP	effect_allele	other_allele	P	EAF	BETA	SE	gene	samplesize	source
rs144278794	16	23696849	A	G	1.9036e-13	0.0223175593690414	0.327800549819953	0.0445653660281358	UBFD1	11538	biofsci
rs147434456	16	23577451	A	G	1.9839e-08	0.022247804669094	0.196933144378298	0.0350820601012377	UBFD1	18676	biofsci
rs28377384	16	23464747	A	G	2.4455e-19	0.0327918975730938	0.220703242526306	0.0245460376055237	UBFD1	26165	biofsci
rs3096145	16	23613000	G	A	3.7301e-65	0.189701327010593	0.190120890028121	0.0111532056826479	UBFD1	26149	biofsci
rs78379165	16	23709358	T	C	4.4697e-09	0.0373480578243031	0.135460581841041	0.0230924960520015	UBFD1	26079	biofsci
