## Supplementary material for "Multi-level Regulatory Roles of Lactate Metabolism Gene Network in Oral Cancer: Machine Learning Insights": UBIAD1.csv

SNP	CHR	BP	effect_allele	other_allele	P	EAF	BETA	SE	gene	samplesize	source
rs114695938	1	11330784	A	G	4.6416e-11	0.0253450793800349	-0.182586905162157	0.02774075953177	UBIAD1	26302	biofsci
rs2982372	1	11372913	C	T	2.7344e-09	0.214040320144971	0.057708338519105	0.0097039362557139	UBIAD1	31563	biofsci
rs3010226	1	11399039	A	G	1.8273e-08	0.476951431049436	-0.0474973039574501	0.00844021394179477	UBIAD1	28135	biofsci
