## Supplementary material for "Multi-level Regulatory Roles of Lactate Metabolism Gene Network in Oral Cancer: Machine Learning Insights": UBL3.csv

SNP	CHR	BP	effect_allele	other_allele	P	EAF	BETA	SE	gene	samplesize	source
rs1093780	13	30245718	C	G	3.9692e-14	0.269173262972735	0.0722877509229605	0.00955921647729606	UBL3	27815	biofsci
rs113541606	13	30314823	T	G	3.0462e-15	0.0165706051873199	0.267991292738671	0.033969818197091	UBL3	26589	biofsci
rs11617644	13	30486799	C	T	3.9831e-08	0.157465519185238	0.0598942633788443	0.0109063247043437	UBL3	31684	biofsci
rs117431524	13	30471733	T	C	5.1153e-13	0.0237406149070928	-0.197265346191185	0.0273141255578274	UBL3	28916	biofsci
rs12583653	13	30590308	C	T	4.0855e-16	0.0491114083699599	0.150624317631717	0.018512858291551	UBL3	31240	biofsci
rs12584646	13	30464007	C	T	6.2957e-41	0.0946917808219178	0.182719451655214	0.0136388334444438	UBL3	31355	biofsci
rs2487664	13	30405319	A	C	9.4976e-69	0.222293209064602	0.167421924990337	0.00955419182295316	UBL3	31684	biofsci
rs4512947	13	30466869	G	A	1.6662e-09	0.322462537273997	0.0513215308465104	0.0085144221326084	UBL3	31568	biofsci
rs4769015	13	30177099	G	C	6.2164e-16	0.130860254677967	-0.0986994388031244	0.0122078737897963	UBL3	29498	biofsci
rs576712	13	30539722	T	G	3.6087e-09	0.536792062835883	-0.047011805971973	0.00796661740556388	UBL3	31684	biofsci
rs61947248	13	30444689	A	G	8.5152e-12	0.776119121310485	-0.065202529874158	0.00954732917593902	UBL3	31569	biofsci
rs61947277	13	30480571	A	G	1.0696e-15	0.129172880578181	-0.0956683564591453	0.0119309542257461	UBL3	31226	biofsci
rs633980	13	30609074	C	T	3.8902e-11	0.292419857942801	0.0577116513797245	0.00873320693366289	UBL3	31684	biofsci
rs71427283	13	30410500	C	T	3.3955e-34	0.236383887979633	-0.123335990347684	0.0101154771953681	UBL3	27071	biofsci
rs74582378	13	30483727	G	A	9.137e-10	0.076823398741207	0.0948568027437631	0.0154896067446828	UBL3	29384	biofsci
rs9551791	13	30551409	T	A	1.2203e-27	0.435825158792799	0.0872848660025212	0.00801153438788067	UBL3	31682	biofsci
