## Supplementary material for "Multi-level Regulatory Roles of Lactate Metabolism Gene Network in Oral Cancer: Machine Learning Insights": UBL7.csv

SNP	CHR	BP	effect_allele	other_allele	P	EAF	BETA	SE	gene	samplesize	source
rs11636892	15	75266049	G	C	3.8109e-08	0.447616863509536	-0.0442471472350845	0.00804581358604294	UBL7	31238	biofsci
rs35032603	15	74753425	C	T	3.7617e-31	0.0432475693621058	0.272401829237299	0.0234669345219462	UBL7	21943	biofsci
rs55759320	15	74728365	G	T	5.8409e-14	0.0532902401443121	-0.132849341352738	0.0176861267859599	UBL7	31684	biofsci
rs8026319	15	74682051	T	C	4.0264e-10	0.751738133714157	-0.0574987210146867	0.00919552863706228	UBL7	31684	biofsci
rs8036474	15	74716690	G	T	7.8451e-19	0.549383644016837	-0.0707566334574949	0.0079841835972845	UBL7	31683	biofsci
