## Supplementary material for "Multi-level Regulatory Roles of Lactate Metabolism Gene Network in Oral Cancer: Machine Learning Insights": UBLCP1.csv

SNP	CHR	BP	effect_allele	other_allele	P	EAF	BETA	SE	gene	samplesize	source
rs10040690	5	158554379	T	G	8.9215e-10	0.414967527563812	-0.0736564950404431	0.0120208400039891	UBLCP1	14253	biofsci
rs12652431	5	158722094	G	A	1.0111e-64	0.0981622759216806	0.33805140740011	0.01989954069662	UBLCP1	14263	biofsci
rs13158921	5	158649872	T	C	1.1476e-09	0.0139955928771366	-0.360469520686254	0.0592156783990298	UBLCP1	10333	biofsci
rs137932631	5	158802852	G	A	1.3919e-17	0.0201616693298242	0.361839053647945	0.042390263902804	UBLCP1	14085	biofsci
rs4921463	5	158726331	A	G	1.8424e-59	0.33343398505322	-0.20423099887057	0.0125589417451063	UBLCP1	14263	biofsci
rs56240842	5	158803479	A	G	3.916e-08	0.0470507085824171	-0.158369084050126	0.028823202120325	UBLCP1	13423	biofsci
rs6556408	5	158655841	A	G	8.1368e-09	0.483143533656557	-0.068316235346914	0.0118491432394266	UBLCP1	14261	biofsci
rs6896259	5	158862681	A	G	5.986e-10	0.423607077864251	0.0750758513419425	0.0121268073045829	UBLCP1	13925	biofsci
