## Supplementary material for "Multi-level Regulatory Roles of Lactate Metabolism Gene Network in Oral Cancer: Machine Learning Insights": UBN1.csv

SNP	CHR	BP	effect_allele	other_allele	P	EAF	BETA	SE	gene	samplesize	source
rs2972276	16	4988946	G	A	1.4442e-11	0.348045686735924	-0.0668337682335678	0.00989660727263635	UBN1	22498	biofsci
rs75781398	16	4886826	C	A	1.9635e-09	0.118436106837101	-0.075286453636401	0.0125464876239711	UBN1	30422	biofsci
rs8059549	16	4766993	G	T	2.1903e-12	0.0322198440605412	-0.15908704776536	0.022656163343496	UBN1	31239	biofsci
rs8060178	16	4908714	G	C	1.8856e-14	0.0823582697969352	-0.110864144240326	0.0144765276749531	UBN1	31569	biofsci
rs9745736	16	4905691	G	A	5.875e-27	0.534956689124158	-0.0864937906459754	0.00804541012640808	UBN1	31050	biofsci
