## Supplementary material for "Multi-level Regulatory Roles of Lactate Metabolism Gene Network in Oral Cancer: Machine Learning Insights": UBN2.csv

SNP	CHR	BP	effect_allele	other_allele	P	EAF	BETA	SE	gene	samplesize	source
rs35480046	7	138806243	C	T	3.885e-11	0.229488453892032	0.0772980742856966	0.0116967654211541	UBN2	20668	biofsci
