## Supplementary material for "Multi-level Regulatory Roles of Lactate Metabolism Gene Network in Oral Cancer: Machine Learning Insights": UBOX5-AS1.csv

SNP	CHR	BP	effect_allele	other_allele	P	EAF	BETA	SE	gene	samplesize	source
rs866494	20	3100862	A	G	1.7149e-41	0.456884509381961	0.276575865100956	0.0204972738396801	UBOX5-AS1	4796	biofsci
