## Supplementary material for "Multi-level Regulatory Roles of Lactate Metabolism Gene Network in Oral Cancer: Machine Learning Insights": UBOX5.csv

SNP	CHR	BP	effect_allele	other_allele	P	EAF	BETA	SE	gene	samplesize	source
rs113048915	20	3100865	T	C	2.192e-84	0.085315864076926	-0.279031772378043	0.0143354194753548	UBOX5	31178	biofsci
rs11699379	20	3582656	C	T	9.7043e-10	0.119733924611973	0.0748150635474563	0.0122362800607531	UBOX5	31684	biofsci
rs190405676	20	3126094	C	T	2.6716e-09	0.0324071143743275	0.164466104643454	0.0276385750417527	UBOX5	20874	biofsci
rs2236111	20	3294731	G	T	4.7393e-19	0.275623843859715	0.0794384197741053	0.0089073500301745	UBOX5	31564	biofsci
rs238684	20	3523931	G	A	1.8936e-11	0.247057938865286	-0.0618503184379272	0.00921227877059938	UBOX5	31672	biofsci
rs2422859	20	3132828	G	T	4.7464e-200	0.484496561055361	0.239880572451731	0.007949092936423	UBOX5	31682	biofsci
rs34606078	20	3090884	A	C	1.4688e-12	0.0157838552257015	0.255241809164571	0.036063837395206	UBOX5	24747	biofsci
rs4815568	20	3085592	A	G	5.4725e-26	0.315298139504306	-0.112651095845374	0.0106850198565265	UBOX5	20286	biofsci
rs6051655	20	3206068	A	G	2.5598e-26	0.208029759839636	-0.10499147242175	0.00989179125887974	UBOX5	31016	biofsci
rs6084276	20	3138979	G	A	6.498e-16	0.0643282712897012	-0.140684859994758	0.0174125700841337	UBOX5	27398	biofsci
rs6139011	20	3094175	T	G	9.5989e-20	0.926903991370011	-0.146973103061208	0.016162612780831	UBOX5	28250	biofsci
