## Supplementary material for "Multi-level Regulatory Roles of Lactate Metabolism Gene Network in Oral Cancer: Machine Learning Insights": UBP1.csv

SNP	CHR	BP	effect_allele	other_allele	P	EAF	BETA	SE	gene	samplesize	source
rs11928797	3	33457493	A	C	8.9996e-13	0.107590397825923	0.0917685832571423	0.0128435687754045	UBP1	31569	biofsci
rs62252115	3	33501921	A	G	7.1886e-13	0.156949494949495	-0.0807704108192409	0.0112561019578913	UBP1	29825	biofsci
rs6773595	3	33194138	T	C	3.9854e-10	0.175004777374355	0.0658544769288148	0.0105287986520241	UBP1	31240	biofsci
rs72852069	3	33439772	G	A	2.9382e-13	0.029131254086067	0.174044707353514	0.0238505621741623	UBP1	31078	biofsci
rs7628348	3	33811713	T	C	4.822e-09	0.135863774733638	0.0682165009513144	0.0116543660757717	UBP1	31355	biofsci
