## Supplementary material for "Multi-level Regulatory Roles of Lactate Metabolism Gene Network in Oral Cancer: Machine Learning Insights": UBQLN1.csv

SNP	CHR	BP	effect_allele	other_allele	P	EAF	BETA	SE	gene	samplesize	source
rs1052690	9	86258685	C	A	1.1092e-13	0.821887511916111	-0.0775851722637855	0.0104462269612346	UBQLN1	31300	biofsci
rs4146740	9	86244075	A	C	1.6214e-29	0.249377609253514	0.104411047521572	0.00925506781204383	UBQLN1	31184	biofsci
rs4877812	9	86523007	C	T	6.8893e-09	0.0899257926692152	0.0866561949235661	0.0149569696262433	UBQLN1	27310	biofsci
