## Supplementary material for "Multi-level Regulatory Roles of Lactate Metabolism Gene Network in Oral Cancer: Machine Learning Insights": UBQLN4.csv

SNP	CHR	BP	effect_allele	other_allele	P	EAF	BETA	SE	gene	samplesize	source
rs111507092	1	155546875	G	T	3.8294e-09	0.0730091113477695	0.200108865660178	0.0339651140030174	UBQLN4	6404	biofsci
rs116675930	1	155990456	G	T	1.5203e-09	0.0626335584237969	-0.164455528368625	0.0272178227083885	UBQLN4	11496	biofsci
rs12137802	1	155616555	T	A	1.4635e-17	0.0518822393822394	-0.381746894189413	0.0447534459776568	UBQLN4	5075	biofsci
rs1749418	1	155777836	T	A	4.9614e-21	0.106770833333333	-0.302446691651874	0.0321409874231535	UBQLN4	5075	biofsci
rs193114838	1	155779640	C	A	3.0842e-32	0.295469731391153	0.257145026269429	0.0217550783645879	UBQLN4	5075	biofsci
rs35202981	1	155578042	G	A	2.6125e-08	0.87289585645579	-0.116242446416543	0.0208858786863128	UBQLN4	10331	biofsci
rs4661220	1	155885112	A	G	8.4814e-09	0.102931765458763	0.131828342570019	0.022892031633879	UBQLN4	10333	biofsci
rs74593044	1	156016868	C	G	6.4791e-13				UBQLN4	5075	biofsci
rs7517202	1	156004672	T	C	3.678e-120	0.645139111701884	0.417135968311933	0.0178965329073859	UBQLN4	6819	biofsci
rs7542186	1	156061222	G	C	2.5224e-09				UBQLN4	5075	biofsci
rs80228156	1	155801289	T	A	3.9284e-20				UBQLN4	5075	biofsci
