## Supplementary material for "Multi-level Regulatory Roles of Lactate Metabolism Gene Network in Oral Cancer: Machine Learning Insights": UBQLNL.csv

SNP	CHR	BP	effect_allele	other_allele	P	EAF	BETA	SE	gene	samplesize	source
rs10400260	11	5642975	A	C	5.7907e-116	0.279560555723346	-0.20300772182361	0.00886868389471615	UBQLNL	31563	biofsci
rs10734555	11	5843027	A	G	3.3803e-15	0.0364227020829352	0.168192194292635	0.0213550272083082	UBQLNL	31240	biofsci
rs10742735	11	5607357	C	G	7.1459e-16	0.719536354056902	-0.0748315268406153	0.00927521744699554	UBQLNL	28800	biofsci
rs10769115	11	5625251	T	C	5.0979e-38	0.239495639699498	0.120215118351795	0.00932586931087196	UBQLNL	31564	biofsci
rs10838609	11	5780716	A	G	1.6518e-08	0.328747576997631	0.0552579033718354	0.00978864915977315	UBQLNL	23647	biofsci
rs11036885	11	5357048	G	T	2.9709e-09	0.0643391333759254	-0.0960616035056563	0.0161907946108537	UBQLNL	31684	biofsci
rs11038338	11	5631139	T	C	3.339e-36	0.0780849680700547	0.187379522924981	0.0149141208482224	UBQLNL	31226	biofsci
rs11038998	11	5795424	G	A	2.441e-19	0.132320071524363	-0.123802590077975	0.0137690003868112	UBQLNL	22971	biofsci
rs111399693	11	5601702	T	C	1.4138e-10	0.0339078489937815	-0.156935723881911	0.024466539432504	UBQLNL	25498	biofsci
rs111575779	11	5623496	C	T	2.5817e-09	0.0237395855586413	-0.179328048362973	0.0301083004588528	UBQLNL	23799	biofsci
rs1160699	11	5574871	C	T	3.7833e-33	0.0310505474027487	-0.300150272421125	0.0250235747806219	UBQLNL	26540	biofsci
rs117260010	11	5465045	A	G	3.5438e-08	0.015698665864179	0.222065781231402	0.0402855035523107	UBQLNL	19938	biofsci
rs117309540	11	5666403	T	C	3.4918e-16	0.0238837893235897	-0.227667333819895	0.0279178572171204	UBQLNL	27517	biofsci
rs117433832	11	5651500	A	G	1.1105e-11	0.0140763816776278	0.347743149175619	0.0512027017854111	UBQLNL	13742	biofsci
rs118075094	11	5730014	C	T	5.925e-33	0.0754807140945755	-0.181107151961809	0.0151459044082633	UBQLNL	31234	biofsci
rs12224687	11	5748642	G	T	8.8112e-17	0.90017741204892	0.110460749423406	0.0132766919582454	UBQLNL	31567	biofsci
rs12281165	11	5741102	G	A	6.943e-26	0.0533295281582953	-0.186973718853394	0.0177724914312568	UBQLNL	31355	biofsci
rs12417160	11	6084034	T	G	1.3808e-10	0.212878729473441	0.0629503082175036	0.00980839953529193	UBQLNL	31017	biofsci
rs12787013	11	5647719	G	A	1.2368e-212	0.118121084019023	0.383747468376899	0.0123306621288534	UBQLNL	31569	biofsci
rs12795021	11	5924824	C	T	5.8471e-13	0.0418110918544194	-0.158296114046904	0.021973974020226	UBQLNL	25847	biofsci
rs141608762	11	5533401	A	G	1.1295e-13	0.014410621761658	0.396385356973113	0.0533859522650962	UBQLNL	12352	biofsci
rs143967098	11	5504981	A	G	2.3914e-08	0.0204133969328615	0.178031853221555	0.0318996332595511	UBQLNL	24572	biofsci
rs144311098	11	5899240	G	A	1.8078e-09	0.0253200138384363	-0.1612013143845	0.0268043422654639	UBQLNL	28199	biofsci
rs146070868	11	5625490	T	C	1.7316e-15	0.0182251445214245	0.252633572061937	0.0317410759953183	UBQLNL	27736	biofsci
rs16933844	11	5664684	G	T	9.0792e-183	0.0426899907321594	0.573006683424588	0.0198754997753917	UBQLNL	30971	biofsci
rs17304278	11	5625988	C	T	2.9007e-162	0.200458491487842	-0.269352189024724	0.00992275488304336	UBQLNL	31684	biofsci
rs1813324	11	5632867	A	G	1.6769846438804e-308	0.226617075104784	0.417752481847136	0.00950794501805159	UBQLNL	31558	biofsci
rs190238418	11	5327737	A	G	1.7177e-11	0.0230326726888679	-0.19185681036407	0.0285157489282368	UBQLNL	27326	biofsci
rs1995161	11	5708027	A	G	1.0449e-18	0.0251204693065158	0.234542660432109	0.0265611202826754	UBQLNL	28940	biofsci
rs2343155	11	5835316	C	A	3.7012e-24	0.23358131349492	0.0977055746622074	0.00963641852041654	UBQLNL	30077	biofsci
rs2880344	11	5692589	T	C	6.318e-82	0.694220000751625	0.16530504852166	0.00862207708629952	UBQLNL	31684	biofsci
rs4488178	11	6060836	A	G	8.3419e-09	0.026735339374252	0.149679002367654	0.0259791725015455	UBQLNL	28471	biofsci
rs4501959	11	6007899	T	C	1.2666e-11	0.808380084151473	0.069396757779516	0.0102466937039713	UBQLNL	30743	biofsci
rs4625503	11	5712526	G	A	1.7791e-47	0.515872716291711	-0.115262451659075	0.00796374394814452	UBQLNL	31567	biofsci
rs4758369	11	6045931	G	A	4.2489e-09	0.37107745499643	0.0483039740688416	0.00822307277056307	UBQLNL	31684	biofsci
rs4910823	11	5622664	A	G	1.1086e-15	0.77754938906018	0.0769633845857793	0.00960313742585587	UBQLNL	31346	biofsci
rs4910839	11	5724895	A	G	4.2159e-20	0.137453053006544	0.1072702639026	0.0116821597733272	UBQLNL	30902	biofsci
rs57254266	11	5352458	A	G	5.164e-09	0.772068460411688	0.0559115682362297	0.00957094872063914	UBQLNL	31017	biofsci
rs57970376	11	5715358	T	A	1.2234e-22	0.0751358900800242	0.147830404402698	0.0150975218197757	UBQLNL	31567	biofsci
rs59421945	11	5703892	C	T	2.9953e-11	0.0287481159677276	0.169207456594973	0.0254565973002412	UBQLNL	27633	biofsci
rs61249738	11	5703232	C	T	7.8592e-19	0.0205542301339695	-0.26941652312562	0.0304020089739805	UBQLNL	26871	biofsci
rs71490145	11	5691528	T	C	9.8145e-41	0.0865525575498237	0.19302846670661	0.0144438059208335	UBQLNL	30314	biofsci
rs72873011	11	5338755	T	C	3.4013e-21	0.178342266173473	-0.0982405544417613	0.0103963759396541	UBQLNL	31569	biofsci
rs72882011	11	5647491	C	T	5.9125e-15	0.0831878152890958	-0.124691343906173	0.0159743961343855	UBQLNL	25691	biofsci
rs76635660	11	5630945	T	G	4.1397e-22	0.0178562484347608	0.326218334682811	0.0337431172546532	UBQLNL	25040	biofsci
rs78161864	11	5728202	T	C	8.5622e-09	0.0373256414671948	0.127654679924804	0.0221730493859523	UBQLNL	28303	biofsci
rs7934223	11	5851307	C	T	1.2779e-08	0.348995983935743	0.0509080291752375	0.00894818764944764	UBQLNL	27485	biofsci
rs7940886	11	5594583	T	C	1.9331e-14	0.0798912585349406	0.117642129479517	0.0153678109338241	UBQLNL	28801	biofsci
rs7945471	11	5543803	T	C	4.3516e-38	0.589813944747228	0.104214564302161	0.0080768952709614	UBQLNL	31680	biofsci
rs7950912	11	5719848	C	T	1.0952e-11	0.58359627595341	0.0555738791179637	0.008180448828728	UBQLNL	30746	biofsci
rs79707533	11	5662145	C	T	2.722e-34	0.0172869871913867	0.406004803846828	0.0332493758729355	UBQLNL	26623	biofsci
rs79718010	11	5554919	T	C	7.9272e-09	0.0394550879396985	-0.119912977554053	0.0207821451566816	UBQLNL	30547	biofsci
rs80152965	11	5621735	T	G	1.4338e-20	0.0282813975448536	0.244761536080097	0.0263243889566565	UBQLNL	26255	biofsci
rs904364	11	5472043	C	T	2.1984e-10	0.292626293135996	0.0555260773077733	0.00874839724401659	UBQLNL	31561	biofsci
rs977250	11	5636575	A	T	2.6329e-67	0.800371846967722	-0.17370157903338	0.0100212642158954	UBQLNL	31161	biofsci
