## Supplementary material for "Multi-level Regulatory Roles of Lactate Metabolism Gene Network in Oral Cancer: Machine Learning Insights": UBR1.csv

SNP	CHR	BP	effect_allele	other_allele	P	EAF	BETA	SE	gene	samplesize	source
rs1058298	15	43700930	T	G	4.8478e-15	0.695478973279717	-0.0678236293601888	0.00866135792406569	UBR1	31470	biofsci
rs117228174	15	43080038	A	G	1.0067e-08	0.0153335217637083	0.239129748783145	0.0417343971487913	UBR1	19013	biofsci
rs118141062	15	43693517	T	C	2.732e-08	0.0333515209384804	-0.133562180970617	0.0240319162550366	UBR1	26854	biofsci
rs36090286	15	42805981	G	T	8.36e-15	0.329160332647769	0.0707857162998938	0.00911952026538184	UBR1	27227	biofsci
rs62020698	15	43237414	T	C	3.308e-28	0.069597671470823	-0.189198843801449	0.0171797477323366	UBR1	26162	biofsci
rs62020705	15	43297338	G	A	1.6777e-29	0.300378578752268	-0.100075189885165	0.00887317260295478	UBR1	30219	biofsci
rs62022307	15	42726610	C	T	1.9064e-13	0.114403261115724	-0.0922760253145434	0.0125456854082205	UBR1	31355	biofsci
rs74009095	15	42772801	G	A	3.4165e-11	0.122004104232005	-0.0817354446644698	0.0123329578212376	UBR1	30688	biofsci
rs74643365	15	43893733	T	C	3.243e-09	0.043931700517722	0.129290307053455	0.0218436376781927	UBR1	24949	biofsci
rs9652444	15	43543696	G	A	1.0864e-17	0.0834492089142771	-0.123436668904386	0.0144127631713122	UBR1	31470	biofsci
