## Supplementary material for "Multi-level Regulatory Roles of Lactate Metabolism Gene Network in Oral Cancer: Machine Learning Insights": UBR2.csv

SNP	CHR	BP	effect_allele	other_allele	P	EAF	BETA	SE	gene	samplesize	source
rs10456513	6	42476136	A	G	7.5504e-09	0.0181429834037121	-0.271120924413781	0.0469229706496679	UBR2	12748	biofsci
rs12191298	6	42537608	G	A	4.9762e-60	0.951494790880266	-0.450411891070199	0.0275621196736079	UBR2	14261	biofsci
rs13200782	6	42614780	A	G	3.2318e-30	0.263300218633731	0.155884682004993	0.0136472792062082	UBR2	13840	biofsci
rs7758352	6	42475150	C	T	8.6318e-23	0.713208627600687	-0.129030945190382	0.0131306486603216	UBR2	14178	biofsci
