## Supplementary material for "Multi-level Regulatory Roles of Lactate Metabolism Gene Network in Oral Cancer: Machine Learning Insights": UBR3.csv

SNP	CHR	BP	effect_allele	other_allele	P	EAF	BETA	SE	gene	samplesize	source
rs10168942	2	170940845	C	T	1.9715e-90	0.254822028460348	-0.184796918168701	0.00916410458404791	UBR3	31354	biofsci
rs113883537	2	171015216	T	C	7.6705e-10	0.0182966852641943	0.189814921258702	0.0308561872128717	UBR3	29237	biofsci
rs114542679	2	170627655	C	G	1.4922e-09	0.0299778091587654	0.145591564083237	0.0240830324020308	UBR3	29646	biofsci
rs145205295	2	170826100	A	C	1.2786e-12	0.0295339558224672	-0.173538214264167	0.0244540568257827	UBR3	29172	biofsci
rs146248400	2	170286610	T	A	1.2811e-10	0.0618192241544047	0.107175191653872	0.0166692886933466	UBR3	31026	biofsci
rs150706871	2	170782981	A	C	1.3214e-13	0.0193548387096774	-0.248093678136441	0.0335089654145764	UBR3	23461	biofsci
rs16857713	2	170977325	A	G	6.0055e-11	0.224573894282632	0.0662227406008468	0.0101199212385536	UBR3	28036	biofsci
rs62171311	2	170397437	A	G	1.8167e-16	0.0764562083789935	-0.129583610506762	0.0157385814667835	UBR3	28587	biofsci
rs72874431	2	170818758	A	T	1.835e-66	0.159424257832362	0.190701296685271	0.0110734428873949	UBR3	30428	biofsci
rs72878349	2	170976156	T	C	2.8339e-08	0.254913424780751	-0.0547186291120688	0.0098567260712737	UBR3	27096	biofsci
rs7589962	2	170982187	G	T	4.7334e-15	0.0896553198768389	-0.11537075395223	0.0147273039843027	UBR3	28245	biofsci
rs77173884	2	170970891	T	C	5.0844e-12	0.0191768502354124	-0.230882860361711	0.0334457730272498	UBR3	23764	biofsci
rs79645018	2	170938389	T	C	6.0524e-17	0.0171008501676936	-0.261197857757147	0.0312284475026778	UBR3	30503	biofsci
