## Supplementary material for "Multi-level Regulatory Roles of Lactate Metabolism Gene Network in Oral Cancer: Machine Learning Insights": UBR4.csv

SNP	CHR	BP	effect_allele	other_allele	P	EAF	BETA	SE	gene	samplesize	source
rs10799710	1	19483209	G	A	1.4777e-35	0.463245518433613	-0.099147189196722	0.00796657312715718	UBR4	31684	biofsci
rs12119302	1	19388929	T	C	1.6342e-12	0.0736191361267122	-0.11073129308934	0.0156787671630924	UBR4	29824	biofsci
rs12123817	1	19547704	A	G	3.398e-11	0.0524294467938207	0.125108164234992	0.0188751341593483	UBR4	28249	biofsci
