## Supplementary material for "Multi-level Regulatory Roles of Lactate Metabolism Gene Network in Oral Cancer: Machine Learning Insights": UBR5.csv

SNP	CHR	BP	effect_allele	other_allele	P	EAF	BETA	SE	gene	samplesize	source
rs10103471	8	103552536	T	C	7.8839e-11	0.326028690071725	-0.0553993165880651	0.00851943294140359	UBR5	31351	biofsci
rs150187251	8	103460503	T	C	7.2094e-14	0.979857920707844	-0.223644004441955	0.029883350183989	UBR5	28369	biofsci
rs17186084	8	103541166	A	G	2.5733e-28	0.909687225021998	0.157542426265442	0.014275707591312	UBR5	29863	biofsci
rs2511710	8	103575949	T	G	3.1625e-17	0.734295960739902	0.0763129030000936	0.0090411704144366	UBR5	31351	biofsci
rs35873559	8	103366317	C	T	1.5077e-55	0.134313429455726	0.18386635111614	0.0117109341874182	UBR5	31355	biofsci
rs56930831	8	103487923	C	T	3.761e-11	0.33436957779063	-0.0619389476247502	0.00936609874714585	UBR5	25609	biofsci
rs62524794	8	103511805	G	A	5.4756e-18	0.128158295281583	-0.103607467211061	0.011987442694789	UBR5	31141	biofsci
rs6989511	8	103538189	A	T	3.0067e-28	0.339620860239417	-0.0929540896784922	0.00843388737272533	UBR5	31342	biofsci
