## Supplementary material for "Multi-level Regulatory Roles of Lactate Metabolism Gene Network in Oral Cancer: Machine Learning Insights": UBR7.csv

SNP	CHR	BP	effect_allele	other_allele	P	EAF	BETA	SE	gene	samplesize	source
rs112648887	14	93649251	A	G	1.2747e-32	0.0309178536081587	-0.288746283905989	0.0242772462653328	UBR7	28314	biofsci
rs112680488	14	94034841	A	G	5.1355e-27	0.0531543331150404	-0.202810103890077	0.0188430938939596	UBR7	27980	biofsci
rs117002693	14	93563922	T	C	3.3175e-08	0.022286492004083	-0.156499153350084	0.0283317921268119	UBR7	28587	biofsci
rs1263387	14	93666380	A	G	1.6769846438804e-308	0.685291452733313	-0.36157211865376	0.0085704561620017	UBR7	31563	biofsci
rs1263410	14	93642125	T	A	1.3619e-40	0.458496132684794	0.109010511429584	0.00817188628151938	UBR7	30157	biofsci
rs1263428	14	93716277	A	G	8.6516e-18	0.199872438810492	0.0874660816631527	0.0101813663061825	UBR7	30161	biofsci
rs12879718	14	93599756	A	G	1.0838e-27	0.419788723744012	-0.0909766234576559	0.00834219331881381	UBR7	29498	biofsci
rs12894592	14	93558226	T	C	3.1646e-13	0.0220783043862231	-0.21978962147568	0.0301610524585136	UBR7	25457	biofsci
rs17128943	14	93687258	A	G	2.8907e-19	0.0891051899733173	0.125117210610878	0.0139437435206595	UBR7	31684	biofsci
rs17128946	14	93694462	A	G	9.9259e-18	0.0271201814058957	0.226648735504732	0.0264316476582505	UBR7	27125	biofsci
rs1740697	14	93496873	A	G	5.9596e-15	0.573960086559269	-0.0693859353771035	0.0088903896903241	UBR7	25870	biofsci
rs180892856	14	93666968	G	A	5.1579e-15	0.0232288648933368	-0.236752496263897	0.030264032042324	UBR7	24060	biofsci
rs34466129	14	93612915	C	T	3.2148e-12	0.521585686145765	0.0574835303625607	0.0082495271828132	UBR7	29443	biofsci
rs3783901	14	93681742	C	T	6.7117e-17	0.185320259874846	0.0875137136211686	0.0104781745236074	UBR7	30164	biofsci
rs4900183	14	93876503	C	T	1.6662e-09	0.0210780201342282	0.174487560226827	0.0289490593335148	UBR7	28915	biofsci
rs56280065	14	94190342	C	A	3.4671e-25	0.178145748340133	-0.1104784566754	0.0106557153429205	UBR7	30077	biofsci
rs61981657	14	94189007	T	C	1.2794e-08	0.78778677462888	0.0612225978927813	0.0107619529413552	UBR7	25823	biofsci
rs7147460	14	94033628	G	A	1.8282e-12	0.638615061409179	0.0600600993964967	0.008522668813625	UBR7	29827	biofsci
rs72708534	14	93699091	T	G	7.3993e-09	0.0340021845543914	0.130685425097978	0.0226036780645459	UBR7	29794	biofsci
rs72708591	14	93806735	G	C	7.8686e-17	0.0894210239879432	-0.121338519679963	0.0145610300704375	UBR7	28962	biofsci
rs74590961	14	94076597	G	A	1.9482e-14	0.0266099991625492	-0.19761737771002	0.0258191742392793	UBR7	28957	biofsci
rs78104869	14	93768317	C	T	1.3536e-18	0.0851825052259206	0.12882012854385	0.0146364887623249	UBR7	29951	biofsci
rs79701852	14	93699977	A	G	4.8534e-08	0.0210274270787984	-0.160580612241941	0.029429233435708	UBR7	28045	biofsci
rs8013675	14	93620000	C	T	2.2525e-08	0.0612670133047867	0.0932901930866267	0.0166842874160112	UBR7	31231	biofsci
rs80300672	14	93881296	A	G	6.2992e-29	0.0435402500548366	-0.253303110431341	0.0226947676732406	UBR7	23311	biofsci
rs941541	14	93560657	A	G	2.1186e-15	0.0570238733352575	0.141275943522377	0.0178059468531644	UBR7	29328	biofsci
