## Supplementary material for "Multi-level Regulatory Roles of Lactate Metabolism Gene Network in Oral Cancer: Machine Learning Insights": UBTD1.csv

SNP	CHR	BP	effect_allele	other_allele	P	EAF	BETA	SE	gene	samplesize	source
rs10882900	10	99100432	C	T	3.2828e-10	0.667533261966662	0.0540328653003456	0.00859711460626023	UBTD1	30482	biofsci
rs11189254	10	99283609	A	G	1.0421e-17	0.0387141832458756	0.178934058838817	0.0208805819355867	UBTD1	30815	biofsci
