## Supplementary material for "Multi-level Regulatory Roles of Lactate Metabolism Gene Network in Oral Cancer: Machine Learning Insights": UBTD2.csv

SNP	CHR	BP	effect_allele	other_allele	P	EAF	BETA	SE	gene	samplesize	source
rs13182040	5	171786861	T	G	2.146e-08	0.713837423428163	-0.0492188476132236	0.00878939383785556	UBTD2	31684	biofsci
rs17644770	5	171649470	C	T	2.6692e-17	0.109211169153294	-0.107750572579992	0.0127363237526734	UBTD2	31684	biofsci
rs35958063	5	171571184	G	A	2.7366e-16	0.229110817443836	-0.07751289643877	0.00947104132826299	UBTD2	31560	biofsci
