## Supplementary material for "Multi-level Regulatory Roles of Lactate Metabolism Gene Network in Oral Cancer: Machine Learning Insights": UBTF.csv

SNP	CHR	BP	effect_allele	other_allele	P	EAF	BETA	SE	gene	samplesize	source
rs113844752	17	42297631	A	C	7.1579e-38	0.305462459194777	0.11791741348772	0.00916625183552309	UBTF	28050	biofsci
rs11652763	17	42208172	A	G	3.1158e-12	0.125909071577425	0.0878971555606365	0.012606261105864	UBTF	28588	biofsci
rs2931277	17	42172096	A	G	3.0509e-17	0.504026793665544	0.0679399396820501	0.00804518042843526	UBTF	30902	biofsci
