## Supplementary material for "Multi-level Regulatory Roles of Lactate Metabolism Gene Network in Oral Cancer: Machine Learning Insights": UBXN1.csv

SNP	CHR	BP	effect_allele	other_allele	P	EAF	BETA	SE	gene	samplesize	source
rs10897288	11	62386472	A	T	4.3534e-10	0.312082377580533	0.0600826032060996	0.00962707950746669	UBXN1	25129	biofsci
