## Supplementary material for "Multi-level Regulatory Roles of Lactate Metabolism Gene Network in Oral Cancer: Machine Learning Insights": UBXN2A.csv

SNP	CHR	BP	effect_allele	other_allele	P	EAF	BETA	SE	gene	samplesize	source
rs10174766	2	23872189	A	G	2.9044e-10	0.0981616107791269	0.0846163331120816	0.0134228545998638	UBXN2A	31348	biofsci
rs115363353	2	24200787	T	C	1.9951e-20	0.0191508998615598	0.319224555598878	0.0344634453883725	UBXN2A	22411	biofsci
rs115882967	2	24184263	A	G	1.7451e-13	0.0251684810782789	-0.213055762180239	0.0289206806363924	UBXN2A	24365	biofsci
rs115920087	2	24217009	A	C	1.9222e-17	0.0361392684001763	-0.201641120841953	0.0237275094539965	UBXN2A	25496	biofsci
rs116550566	2	23734371	G	T	7.9366e-09	0.0232619060093257	0.174127598400169	0.0301791393809437	UBXN2A	24162	biofsci
rs11678258	2	23925595	G	T	6.5747e-13	0.0314224195935944	-0.176110204789208	0.0245005849734569	UBXN2A	27368	biofsci
rs12185737	2	24670354	T	C	3.3765e-14	0.413210980756573	0.0619457585091756	0.00816892280323029	UBXN2A	30902	biofsci
rs12472142	2	24429513	C	G	4.2315e-43	0.436622535098596	0.113149083939141	0.0082209528055466	UBXN2A	30076	biofsci
rs139445801	2	23920702	C	T	9.0982e-17	0.0349291443294685	-0.187627304634018	0.0225622059444466	UBXN2A	29138	biofsci
rs142996307	2	24155286	G	A	1.2749e-15	0.0175834084761046	0.271911144194764	0.0340012184660394	UBXN2A	25037	biofsci
rs143566853	2	23960606	A	G	3.8301e-10	0.0186856690419636	-0.306328664178487	0.048928820128498	UBXN2A	11390	biofsci
rs148253350	2	24182849	A	G	2.1626e-11	0.0202486343944246	-0.207191614792429	0.0309499902593853	UBXN2A	26311	biofsci
rs148854383	2	23848823	T	C	1.5972e-13	0.0433334720892478	0.150228739581848	0.0203592323492456	UBXN2A	29098	biofsci
rs149212725	2	24168487	A	G	6.1191e-11	0.0225982870704778	0.199000079992682	0.0304234948773402	UBXN2A	24457	biofsci
rs185935709	2	24197465	T	C	1.5812e-54	0.0641886584982721	0.25672954976159	0.016509514209383	UBXN2A	30539	biofsci
rs186490656	2	24695147	T	C	8.0313e-09	0.0284843600463406	0.155288181541727	0.0269223615710345	UBXN2A	24928	biofsci
rs192632957	2	23916869	A	G	2.284e-09	0.0128114715561824	0.576128144094306	0.0964021458250599	UBXN2A	4254	biofsci
rs33958836	2	24307470	T	G	1.2252e-26	0.0689357218124341	-0.175695994287843	0.0164466239457673	UBXN2A	28800	biofsci
rs3795948	2	23926659	T	C	1.6769846438804e-308	0.50501709947762	0.300761956586961	0.00794542001629865	UBXN2A	31684	biofsci
rs562786	2	23843525	T	C	6.3313e-18	0.380754631891465	0.0705741482638765	0.00818108714587335	UBXN2A	31684	biofsci
rs58048722	2	25187825	C	T	1.8416e-10	0.455477125169863	0.0509384669047592	0.00799147595813671	UBXN2A	31567	biofsci
rs59595124	2	24430319	C	T	1.6829e-10	0.166204078485795	0.0688957919424758	0.0107855274026231	UBXN2A	31016	biofsci
rs62140840	2	24729639	T	C	5.7435e-14	0.112324462720149	-0.095789977816203	0.0127488790747715	UBXN2A	30853	biofsci
rs66981954	2	23872367	T	C	2.2426e-74	0.183385579937304	0.188644951578385	0.0103392024147403	UBXN2A	31233	biofsci
rs6729231	2	24292597	T	A	7.8359e-53	0.126942808284249	0.183405686651419	0.0119884751218367	UBXN2A	31390	biofsci
rs72781637	2	24203198	C	T	1.01e-34	0.062975467988717	-0.212030314648449	0.0172507191909958	UBXN2A	28473	biofsci
rs72786275	2	24062554	T	C	2.6217e-20	0.0296392338838087	0.234055827875974	0.0253485490741294	UBXN2A	27056	biofsci
rs72792090	2	23886489	T	C	5.0934e-10	0.0181212011249206	0.200097511060429	0.0321891657514001	UBXN2A	27121	biofsci
rs74397222	2	24073480	C	T	6.3939e-22	0.0339206543341997	-0.212668860489682	0.0221002879058997	UBXN2A	31239	biofsci
rs74881064	2	23943916	A	G	2.6036e-16	0.0270785659801678	-0.20169522541924	0.0246261095954043	UBXN2A	31295	biofsci
rs77496049	2	23768464	T	G	3.8666e-09	0.0436671239140375	-0.124153007649232	0.0210796827765815	UBXN2A	26945	biofsci
rs77907512	2	24489969	A	G	8.4989e-33	0.078306241998681	0.1787345593577	0.0149848302151882	UBXN2A	30852	biofsci
rs78890483	2	24035866	T	C	4.6196e-12	0.0156834167669983	-0.272571654113348	0.0394077600753753	UBXN2A	20856	biofsci
