## Supplementary material for "Multi-level Regulatory Roles of Lactate Metabolism Gene Network in Oral Cancer: Machine Learning Insights": UBXN2B.csv

SNP	CHR	BP	effect_allele	other_allele	P	EAF	BETA	SE	gene	samplesize	source
rs117122628	8	59300461	A	G	3.3185e-13	0.0228710978976428	0.359300489822199	0.0493490399162453	UBXN2B	9187	biofsci
rs13275601	8	59232172	A	G	3.7018e-18	0.802242186320399	-0.160917035923567	0.0185226110690602	UBXN2B	9186	biofsci
rs138772147	8	59334582	T	C	9.0661e-12	0.0405534549382973	-0.255088004101076	0.0374001912031488	UBXN2B	9187	biofsci
rs181246127	8	59406428	A	G	8.8246e-14	0.0620209190801646	0.228224478373958	0.0306033494299642	UBXN2B	9177	biofsci
rs34652279	8	59318052	T	A	1.3783e-52	0.627717801600483	0.232921287553321	0.0152617179856453	UBXN2B	9186	biofsci
rs62512299	8	59178572	G	A	4.1374e-14	0.105427890634465	0.181516248545921	0.0240208888317393	UBXN2B	9188	biofsci
rs747400	8	59261484	T	C	4.8047e-09	0.299921073401736	-0.0942470640946084	0.0161007011231735	UBXN2B	9186	biofsci
rs79040985	8	59560751	C	T	7.1014e-12	0.0227800920850691	-0.364964490353611	0.0532367428128671	UBXN2B	7925	biofsci
