## Supplementary material for "Multi-level Regulatory Roles of Lactate Metabolism Gene Network in Oral Cancer: Machine Learning Insights": UBXN4.csv

SNP	CHR	BP	effect_allele	other_allele	P	EAF	BETA	SE	gene	samplesize	source
rs57235352	2	136404143	T	C	9.5584e-12	0.0288284822840535	-0.170627556358418	0.0250447762859308	UBXN4	28472	biofsci
