## Supplementary material for "Multi-level Regulatory Roles of Lactate Metabolism Gene Network in Oral Cancer: Machine Learning Insights": UBXN6.csv

SNP	CHR	BP	effect_allele	other_allele	P	EAF	BETA	SE	gene	samplesize	source
rs10407866	19	4350172	T	C	1.6271e-12	0.211478151787581	-0.087756148134932	0.0124244178467171	UBXN6	19424	biofsci
rs11322	19	4360627	A	G	2.507e-09	0.0269258524264839	-0.204835405221865	0.0343631675119303	UBXN6	16161	biofsci
rs113645469	19	4365939	T	C	9.2182e-15	0.064391318024536	-0.154167591048507	0.0198941325842654	UBXN6	20970	biofsci
rs1882930	19	4379805	A	G	2.7288e-08	0.0308440476983545	-0.160388896241546	0.02885730410967	UBXN6	20086	biofsci
rs243364	19	4421511	T	C	1.4167e-67	0.0186766509020844	-0.54301465599327	0.0312637980743212	UBXN6	27911	biofsci
rs34655383	19	4490690	G	A	2.7391e-43	0.659738398136535	-0.124375375770415	0.0090162364816968	UBXN6	27399	biofsci
rs55873430	19	4255440	A	G	1.9605e-10	0.700986353195514	-0.0595162994554265	0.00935143917029516	UBXN6	27278	biofsci
rs7246317	19	4303442	C	G	1.3067e-12	0.380910921260271	-0.0674477317069908	0.00950838538196811	UBXN6	23452	biofsci
rs7254167	19	4502287	G	T	4.9223e-16	0.960320272089563	-0.212165756902753	0.0261503650675746	UBXN6	19188	biofsci
rs72986787	19	4350006	A	C	1.395e-08	0.333022318429499	0.0626372535294349	0.0110391522055365	UBXN6	18472	biofsci
rs72988749	19	4425209	C	T	4.5669e-13	0.0366618121952764	0.188513654638555	0.0260464317782904	UBXN6	20868	biofsci
rs75177132	19	4386911	T	C	1.0756e-11	0.0450727883538634	0.174712367373907	0.025708117624177	UBXN6	17577	biofsci
rs80050871	19	4387247	T	C	1.5376e-10	0.032295719844358	0.198502795753008	0.0310073410217452	UBXN6	16640	biofsci
rs8104459	19	4383072	T	C	1.7689e-112	0.444897496885264	0.180508514038106	0.00800914525987921	UBXN6	31562	biofsci
rs892158	19	4507716	T	C	8.2926e-09	0.850576739031884	-0.0723887859873246	0.0125624812986697	UBXN6	24928	biofsci
