## Supplementary material for "Multi-level Regulatory Roles of Lactate Metabolism Gene Network in Oral Cancer: Machine Learning Insights": UBXN7.csv

SNP	CHR	BP	effect_allele	other_allele	P	EAF	BETA	SE	gene	samplesize	source
rs4916493	3	196139979	T	A	3.4244e-22	0.643887064507606	0.0884096604115543	0.0091264411193693	UBXN7	26180	biofsci
rs73213987	3	196186683	C	G	3.2275e-11	0.0734966592427617	0.111137163682124	0.0167478659536949	UBXN7	26178	biofsci
