## Supplementary material for "Multi-level Regulatory Roles of Lactate Metabolism Gene Network in Oral Cancer: Machine Learning Insights": UBXN8.csv

SNP	CHR	BP	effect_allele	other_allele	P	EAF	BETA	SE	gene	samplesize	source
rs1002149	8	30585738	T	G	4.4377e-10	0.183267983712864	0.0641362627589058	0.0102817074270036	UBXN8	31599	biofsci
