## Supplementary material for "Multi-level Regulatory Roles of Lactate Metabolism Gene Network in Oral Cancer: Machine Learning Insights": UBXN10.csv

SNP	CHR	BP	effect_allele	other_allele	P	EAF	BETA	SE	gene	samplesize	source
rs4655000	1	20283801	G	C	4.7137e-25	0.14718206183232	0.127707630330896	0.0123523876629456	UBXN10	26107	biofsci
rs72661102	1	20488701	G	C	4.8782e-19	0.200418994413408	0.097459402704378	0.0109319472248632	UBXN10	26108	biofsci
