## Supplementary material for "Multi-level Regulatory Roles of Lactate Metabolism Gene Network in Oral Cancer: Machine Learning Insights": UBXN11.csv

SNP	CHR	BP	effect_allele	other_allele	P	EAF	BETA	SE	gene	samplesize	source
rs115882672	1	26633190	C	A	1.1484e-13	0.0342754827983118	-0.170783075691208	0.0230091447094212	UBXN11	28532	biofsci
rs149176316	1	26633185	A	G	6.5775e-46	0.018608720325357	0.459601455638684	0.0323132786089504	UBXN11	26221	biofsci
rs184804107	1	26835872	T	C	3.8588e-11	0.0237602117132666	0.173871559799959	0.0263067085968408	UBXN11	31148	biofsci
rs4233461	1	26681306	G	A	4.4108e-09	0.566773162939297	-0.047044927629913	0.00801733629235553	UBXN11	31680	biofsci
rs7517584	1	26525667	A	G	2.4214e-15	0.120750965472412	0.0972323322978356	0.0122803759043454	UBXN11	31228	biofsci
