## Supplementary material for "Multi-level Regulatory Roles of Lactate Metabolism Gene Network in Oral Cancer: Machine Learning Insights": UCHL1.csv

SNP	CHR	BP	effect_allele	other_allele	P	EAF	BETA	SE	gene	samplesize	source
rs10019432	4	41220644	C	T	1.1305e-09	0.356107305936073	-0.0514651420750619	0.00845131734022956	UCHL1	30530	biofsci
rs11733956	4	41304229	A	G	2.503e-10	0.0675083984448722	0.101695440743278	0.0160735021484895	UCHL1	30743	biofsci
rs13102133	4	41215837	G	C	2.8618e-18	0.154561926692084	0.097251410336741	0.0111566509122212	UCHL1	30741	biofsci
rs13107512	4	41292961	G	A	1.4467e-09	0.09657874617737	0.0830540069978192	0.0137274812399291	UCHL1	30410	biofsci
rs4861090	4	41196570	T	G	5.0535e-09	0.629109071901498	0.0493404754201534	0.0084407621965877	UCHL1	30077	biofsci
