## Supplementary material for "Multi-level Regulatory Roles of Lactate Metabolism Gene Network in Oral Cancer: Machine Learning Insights": UCHL3.csv

SNP	CHR	BP	effect_allele	other_allele	P	EAF	BETA	SE	gene	samplesize	source
rs9573582	13	76117653	T	C	9.1936e-14	0.798546072507553	0.110059566222218	0.0147691312697555	UCHL3	14249	biofsci
