## Supplementary material for "Multi-level Regulatory Roles of Lactate Metabolism Gene Network in Oral Cancer: Machine Learning Insights": UCHL5.csv

SNP	CHR	BP	effect_allele	other_allele	P	EAF	BETA	SE	gene	samplesize	source
rs3820417	1	193001209	C	T	9.5429e-21	0.235352700214213	0.0885263259484858	0.0094769757577705	UCHL5	30935	biofsci
