## Supplementary material for "Multi-level Regulatory Roles of Lactate Metabolism Gene Network in Oral Cancer: Machine Learning Insights": UCK1.csv

SNP	CHR	BP	effect_allele	other_allele	P	EAF	BETA	SE	gene	samplesize	source
rs10122157	9	134368513	C	T	2.2314e-09	0.0602614578953404	0.100888688694684	0.0168704539471395	UCK1	31022	biofsci
