## Supplementary material for "Multi-level Regulatory Roles of Lactate Metabolism Gene Network in Oral Cancer: Machine Learning Insights": UCK2.csv

SNP	CHR	BP	effect_allele	other_allele	P	EAF	BETA	SE	gene	samplesize	source
rs10753694	1	165818621	A	G	9.7858e-09	0.410312300349506	-0.0463094404578726	0.00807600719505294	UCK2	31684	biofsci
rs11806754	1	165569064	T	C	6.0297e-11	0.074223007253185	0.0991561041912663	0.0151545322010189	UCK2	31684	biofsci
rs143129331	1	165752561	T	A	4.2233e-09	0.193330799923998	0.0593784041983827	0.0101062743299831	UCK2	31390	biofsci
rs4147593	1	165600267	A	T	2.3148e-21	0.50811504491583	-0.0755430083973529	0.00796052650740834	UCK2	31569	biofsci
rs61802906	1	165799719	T	G	2.4668e-08	0.67239336492891	-0.0475261031910929	0.00852409706593003	UCK2	31239	biofsci
