## Supplementary material for "Multi-level Regulatory Roles of Lactate Metabolism Gene Network in Oral Cancer: Machine Learning Insights": UCKL1.csv

SNP	CHR	BP	effect_allele	other_allele	P	EAF	BETA	SE	gene	samplesize	source
rs1008143	20	62770628	C	T	8.8089e-09	0.151699949443883	-0.0788358496980884	0.0137053387743973	UCKL1	20685	biofsci
rs113385836	20	62548310	C	A	1.2142e-124	0.0771694693808741	-0.372129721605305	0.015671457215635	UCKL1	28588	biofsci
rs117384850	20	62700410	T	C	1.1416e-14	0.0403097982708934	0.202800990716451	0.0262613942189541	UCKL1	18741	biofsci
rs117512405	20	62574274	A	G	3.7875e-19	0.023317007086286	-0.270187676122049	0.030212534650063	UCKL1	24053	biofsci
rs13036739	20	62171507	A	G	4.1126e-09	0.842997072731367	0.0759777370067578	0.0129218233624881	UCKL1	22625	biofsci
rs138420497	20	62403641	T	G	8.5229e-22	0.0396502799294424	0.259837756373694	0.0270844892817809	UCKL1	17900	biofsci
rs141046050	20	62657839	A	G	1.4744e-10	0.0221517394149927	-0.195795050745296	0.0305552600298531	UCKL1	24724	biofsci
rs143200080	20	62321073	T	C	5.6424e-16	0.0239253852392539	0.296584829193623	0.0366289772994471	UCKL1	15958	biofsci
rs148035301	20	62380448	T	C	3.7712e-11	0.0249600638977636	0.227358971849055	0.0343806096853251	UCKL1	17381	biofsci
rs150589984	20	62429845	C	T	1.1401e-34	0.0309225345215944	0.315506898639978	0.025689397036215	UCKL1	25283	biofsci
rs2050667	20	62667554	C	G	6.5948e-45	0.122337953999845	0.173215162469903	0.0123186614563411	UCKL1	30687	biofsci
rs2252258	20	62576991	A	G	2.0159e-21	0.26736991895069	-0.104723524373241	0.0110186574749312	UCKL1	21024	biofsci
rs2427539	20	62475881	G	A	9.4133e-12	0.51110388906944	-0.0631241832803231	0.00926253606461087	UCKL1	23323	biofsci
rs2738786	20	62325690	C	T	1.2122e-08	0.0242737249838606	0.156189914191809	0.0274113573520198	UCKL1	28096	biofsci
rs2983434	20	62770113	T	C	9.3458e-10	0.306545602385147	0.0670124790843772	0.0109493936610531	UCKL1	19619	biofsci
rs351890	20	62804629	C	A	1.5545e-20	0.143253548776805	-0.105893168339147	0.0113997231528508	UCKL1	31349	biofsci
rs3810482	20	62193587	C	T	1.1556e-16	0.250974870017331	0.0988167174986903	0.0119232980801296	UCKL1	18709	biofsci
rs4527258	20	62715966	A	C	9.8089e-09	0.0296488591337614	0.17119190123304	0.0298545396451187	UCKL1	19499	biofsci
rs45590942	20	62664118	A	G	9.9642e-13	0.050015019525383	-0.400925666552745	0.0562237118109559	UCKL1	3329	biofsci
rs4606988	20	62578700	T	C	4.6768e-253	0.155192172073343	0.3997788907884	0.0117657119628822	UCKL1	27549	biofsci
rs4809241	20	62517549	A	G	5.6177e-10	0.524165707710011	-0.0668635342990341	0.0107830496547275	UCKL1	17241	biofsci
rs4809384	20	62556254	C	T	1.3083e-10	0.0821428571428571	-0.0994631908018773	0.0154782431997942	UCKL1	27681	biofsci
rs530703	20	62762886	C	T	1.2162e-15	0.488058356334141	0.0752831170939168	0.0094069796066322	UCKL1	22614	biofsci
rs56327673	20	62673187	A	G	1.2843e-11	0.0145826205952788	-0.308411754102126	0.0455543047623595	UCKL1	16767	biofsci
rs59164198	20	62499029	A	G	1.3893e-60	0.0665589248500829	0.276525636180142	0.0168413971387592	UCKL1	28374	biofsci
rs59741939	20	62857374	C	T	3.95e-22	0.745536903810285	0.088996566784853	0.00920098907054567	UCKL1	31132	biofsci
rs6010742	20	62884613	T	C	2.0539e-08	0.228644443609305	0.0532219197692249	0.00949137207426346	UCKL1	31470	biofsci
rs6011132	20	62439541	G	C	4.3761e-23	0.177940834817626	-0.10443109824867	0.0105540327086347	UCKL1	30687	biofsci
rs6062618	20	62682529	G	T	8.5433e-83	0.743396314005849	0.192062182417044	0.00996379863130548	UCKL1	26402	biofsci
rs6089996	20	62417754	G	A	2.5781e-37	0.077004021195836	-0.190849328456285	0.0149513367690807	UCKL1	31470	biofsci
rs6090041	20	62712676	G	A	3.1517e-17	0.29586549645765	-0.0848063224235528	0.0100473091596139	UCKL1	23775	biofsci
rs6122232	20	62654992	A	C	3.1158e-12	0.0575514229360383	-0.153347583325669	0.02199383034661	UCKL1	19057	biofsci
rs7271823	20	62846339	A	C	3.9698e-11	0.0888880501245565	0.0926851187547538	0.0140321441825764	UCKL1	31355	biofsci
rs73920908	20	62267239	T	C	5.88e-23	0.132109807565726	-0.117601019205523	0.0119206733911308	UCKL1	30688	biofsci
rs749723	20	62565833	T	C	6.0856e-20	0.0705859526581296	-0.144218135905504	0.015773957201897	UCKL1	30631	biofsci
rs75028039	20	62562397	T	C	3.7512e-35	0.0317325999576899	0.361648406454726	0.0292333265800718	UCKL1	19042	biofsci
rs76653884	20	62746128	T	C	2.0139e-08	0.0568355904160794	-0.117740924511841	0.0209854426463909	UCKL1	21180	biofsci
rs78701368	20	62465429	G	A	9.252e-20	0.0171253301525092	0.384862737538837	0.0423046955766304	UCKL1	16598	biofsci
rs817331	20	62599141	T	C	2.1357e-44	0.203471900273013	-0.157576357818371	0.0112735723711945	UCKL1	24274	biofsci
