## Supplementary material for "Multi-level Regulatory Roles of Lactate Metabolism Gene Network in Oral Cancer: Machine Learning Insights": UCP2.csv

SNP	CHR	BP	effect_allele	other_allele	P	EAF	BETA	SE	gene	samplesize	source
rs10899008	11	74274877	A	C	1.1221e-14	0.531522404037315	-0.06193720615513	0.00801838410169463	UCP2	31231	biofsci
rs111769008	11	73269508	C	T	2.0804e-39	0.0330825969473454	0.37906317552784	0.0288590160280046	UCP2	18768	biofsci
rs11235714	11	72997921	C	T	1.3567e-12	0.0796652323240298	0.106157913104214	0.0149760757712088	UCP2	30406	biofsci
rs11235964	11	73704180	C	T	7.4768e-78	0.675025997920166	-0.162596514263919	0.00870528883139532	UCP2	30077	biofsci
rs11236101	11	74129421	T	C	3.3837e-16	0.0717332226164415	-0.125828488325232	0.0154226149172333	UCP2	31569	biofsci
rs113313804	11	72816068	G	A	2.0224e-09	0.0209294305298099	0.176155879177275	0.0293779192117132	UCP2	28272	biofsci
rs113522959	11	73783484	C	G	2.5131e-19	0.0265455815578065	-0.380418956891803	0.0423252065967738	UCP2	10801	biofsci
rs113590200	11	74170529	A	G	7.3146e-19	0.0413576959318284	0.183450436755407	0.0206816573194975	UCP2	29484	biofsci
rs117365043	11	74636673	T	C	1.336e-08	0.0230633457540694	0.153078282410322	0.0269428123082093	UCP2	30570	biofsci
rs117612872	11	73575052	C	T	3.7526e-12	0.0207030240372189	-0.220739016813118	0.031778842345074	UCP2	24420	biofsci
rs117731976	11	73312088	A	T	3.7979e-08				UCP2	5075	biofsci
rs117905466	11	73241478	C	G	5.5682e-20	0.0270306258322237	-0.258400543105078	0.0282333995940997	UCP2	23850	biofsci
rs12361643	11	73324229	C	A	6.2878e-28	0.196629526462396	-0.128443254328176	0.0117247308809917	UCP2	23025	biofsci
rs12365173	11	74193012	C	T	6.3383e-13	0.032790294627383	0.204527077222925	0.0284337875495857	UCP2	19500	biofsci
rs12576427	11	74164865	T	C	2.7685e-13	0.642662992185435	-0.060671468402856	0.00830535768201065	UCP2	31564	biofsci
rs12577340	11	73347173	A	C	6.1453e-80	0.108422364000151	0.242360878953277	0.0128011788573884	UCP2	31564	biofsci
rs12805294	11	74083878	T	C	8.6918e-42	0.175348748327919	-0.142482352961257	0.0105206601857224	UCP2	31240	biofsci
rs140908387	11	73970477	T	A	1.0892e-11	0.0170068027210884	0.514191264679307	0.0756797999321942	UCP2	5222	biofsci
rs140941929	11	73184509	T	C	4.589e-35	0.0373831775700935	-0.841352435634637	0.0681003379821796	UCP2	2996	biofsci
rs147173613	11	73371842	C	G	3.0247e-08				UCP2	5075	biofsci
rs1474416	11	73367298	T	C	1.2013e-20	0.027037773359841	-0.33015138704344	0.0354372765570161	UCP2	15135	biofsci
rs148279230	11	73591656	T	C	6.4605e-118	0.0354154032747119	0.511541420172093	0.0221583673084244	UCP2	29810	biofsci
rs148551724	11	74107748	G	C	2.6692e-17				UCP2	5075	biofsci
rs149214855	11	73061102	G	A	1.7005e-08	0.0198963974570285	-0.176068013931736	0.0312177329666198	UCP2	26310	biofsci
rs17132796	11	73885377	A	G	1.8586e-34	0.0226029518010115	0.372434294442738	0.0304229159234055	UCP2	24453	biofsci
rs17244699	11	73671785	G	C	8.1609e-19	0.0884531420552004	-0.125834508629292	0.0142062283244287	UCP2	30727	biofsci
rs189763223	11	74088323	T	C	6.0726e-66	0.0253409466282856	0.476173280841758	0.0277619683326585	UCP2	26266	biofsci
rs192331126	11	73840245	A	G	1.8145e-13	0.0173715029277814	-0.278648163888374	0.0378510621036411	UCP2	20445	biofsci
rs1976139	11	73670977	G	T	1.6769846438804e-308	0.115146953972907	0.481707786246343	0.0127218842516432	UCP2	30321	biofsci
rs2509067	11	73337683	C	G	6.7191e-09	0.310224457623302	0.0653423303525786	0.0112701939274515	UCP2	18396	biofsci
rs34023835	11	73001547	C	T	1.7039e-14	0.142663251261661	-0.0877643059567313	0.0114409023421323	UCP2	31231	biofsci
rs35620595	11	74408224	A	C	3.0404e-09	0.134308763651585	-0.0694397683750379	0.0117112927959519	UCP2	31354	biofsci
rs4409864	11	73089293	T	C	1.9362e-12	0.0137603202401801	0.448585374514478	0.0637276604273953	UCP2	9072	biofsci
rs501224	11	73300642	A	G	1.3282e-08	0.194541205520526	0.0609293502161847	0.0107224676573604	UCP2	27754	biofsci
rs55702420	11	73822966	T	C	1.1797e-100	0.229056586731699	0.217229695679685	0.0101993912978822	UCP2	27218	biofsci
rs6592591	11	74409832	C	T	3.5874e-10	0.118058475062106	0.0777520164115196	0.0123982677017986	UCP2	31240	biofsci
rs662895	11	74073487	T	C	3.2709e-35	0.166387185031552	-0.141158895549102	0.0114004228389102	UCP2	27736	biofsci
rs666839	11	73346041	T	C	5.9273e-51	0.170957194934045	0.158431236842439	0.0105519525816842	UCP2	31684	biofsci
rs675547	11	73700410	G	A	9.3472e-262	0.560360428291359	0.27699223489412	0.00801431144123118	UCP2	31599	biofsci
rs7112072	11	74205874	A	T	8.8818e-16	0.104067257441491	0.104954979900192	0.0130516669651423	UCP2	31481	biofsci
rs76051467	11	74127508	A	G	6.7586e-19	0.126321353065539	-0.106374098533494	0.0119806841615414	UCP2	31563	biofsci
rs76310549	11	74272884	T	C	4.1925e-20	0.0747788146891286	0.142937257966676	0.0155654206649979	UCP2	29828	biofsci
rs77538513	11	73672059	C	T	3.2239e-39	0.0172559873474921	0.47136270297322	0.0359772169240038	UCP2	22779	biofsci
rs77897814	11	73898835	T	C	1.1678e-09	0.0178571428571429	-0.196096182311312	0.0322288080058035	UCP2	27447	biofsci
rs78275991	11	74517079	C	T	1.8083e-10	0.0611823261492229	0.115858063373619	0.0181681140620384	UCP2	26372	biofsci
rs7929226	11	73323496	A	G	3.084e-08	0.0406075486231465	-0.123373403027967	0.0222832429700479	UCP2	25847	biofsci
rs7952228	11	73364673	G	A	3.7738e-19	0.258333646510579	0.0811666712657116	0.0090754929575347	UCP2	31684	biofsci
rs80270004	11	73966184	T	C	3.2735e-16	0.0167787829583237	-0.395151240604095	0.0484093793235198	UCP2	12933	biofsci
rs9795065	11	74376844	C	T	3.0239e-11	0.0199016904447908	0.19393850438166	0.0291834330572056	UCP2	30098	biofsci
