## Supplementary material for "Multi-level Regulatory Roles of Lactate Metabolism Gene Network in Oral Cancer: Machine Learning Insights": UCP3.csv

SNP	CHR	BP	effect_allele	other_allele	P	EAF	BETA	SE	gene	samplesize	source
rs1279293	11	74050173	A	G	3.3358e-12	0.347513999022887	-0.0582839262685397	0.00837075979039176	UCP3	31470	biofsci
rs148174008	11	73838031	G	A	4.8337e-09	0.0308838691536226	-0.14778750748504	0.0252515988594882	UCP3	26199	biofsci
rs2008722	11	73366546	A	T	1.7095e-10	0.0416504324787657	0.129349905216883	0.020256817041247	UCP3	30527	biofsci
rs2632723	11	73713129	C	T	7.3596e-27	0.206288055325866	0.105704287348089	0.00985119312476953	UCP3	31467	biofsci
rs3781907	11	73716469	G	A	2.168e-80	0.290071028599346	-0.166778558467343	0.00878369007006491	UCP3	31470	biofsci
rs563722	11	74128941	G	A	1.0061e-20	0.463838139815793	-0.0747561962279765	0.00800781929301117	UCP3	31353	biofsci
rs603702	11	73673080	T	C	2.0907e-09	0.186780109965084	-0.0629841107932392	0.0105139989638994	UCP3	29778	biofsci
rs672660	11	73023353	G	A	2.2563e-10	0.17485665651317	-0.071611351731526	0.0112905357001113	UCP3	27185	biofsci
rs7122091	11	73670433	C	G	3.0403e-13	0.0664771830096321	0.119128449465015	0.0163355249794333	UCP3	30193	biofsci
