## Supplementary material for "Multi-level Regulatory Roles of Lactate Metabolism Gene Network in Oral Cancer: Machine Learning Insights": UEVLD.csv

SNP	CHR	BP	effect_allele	other_allele	P	EAF	BETA	SE	gene	samplesize	source
rs11024755	11	18690446	T	C	6.0301e-13	0.462348544898652	0.0576673280517177	0.00800946236082691	UEVLD	31354	biofsci
rs11024763	11	18717893	A	G	3.7044e-10	0.0845347313237221	-0.090747240828351	0.0144827145068308	UEVLD	30803	biofsci
rs12289223	11	18610857	C	G	7.9036e-85	0.134738114119557	-0.228300462403735	0.0116977579293389	UEVLD	31342	biofsci
rs146410443	11	18702743	A	G	1.4206e-16	0.0183267757299648	-0.280152849588569	0.0339044958959904	UEVLD	24177	biofsci
rs34242612	11	18568542	T	A	2.7308e-11	0.018637806091034	-0.216074660912161	0.0324416943294939	UEVLD	25974	biofsci
rs3993284	11	18479927	C	T	3.325e-08	0.309399577978132	0.0480467710517635	0.00869860976767692	UEVLD	30926	biofsci
rs7942733	11	18601734	T	A	1.1301e-25	0.181142188502623	0.108608025697247	0.0103687038834177	UEVLD	31354	biofsci
