## Supplementary material for "Multi-level Regulatory Roles of Lactate Metabolism Gene Network in Oral Cancer: Machine Learning Insights": UFC1.csv

SNP	CHR	BP	effect_allele	other_allele	P	EAF	BETA	SE	gene	samplesize	source
rs2501866	1	161229684	C	T	4.7874e-09	0.64742491720909	0.0491078350464429	0.00838804937167015	UFC1	31132	biofsci
rs7512012	1	161162173	G	A	2.9459e-10	0.412886617309933	0.0510173576948753	0.00809580870160042	UFC1	31470	biofsci
rs79923112	1	161128644	G	C	2.4039e-16				UFC1	5075	biofsci
rs959990	1	160836763	G	A	1.2276e-09	0.0197187483783924	0.198072402183449	0.0325953893039724	UFC1	24346	biofsci
