## Supplementary material for "Multi-level Regulatory Roles of Lactate Metabolism Gene Network in Oral Cancer: Machine Learning Insights": UFD1L.csv

SNP	CHR	BP	effect_allele	other_allele	P	EAF	BETA	SE	gene	samplesize	source
rs111235086	22	19305320	G	A	6.3042e-12	0.0636190391774508	-0.119761919331201	0.0174262523581232	UFD1L	27639	biofsci
rs13447302	22	19508290	A	G	1.8551e-08	0.0285668238043434	0.138097491826948	0.0245502287651682	UFD1L	29894	biofsci
rs2006242	22	19430259	T	A	1.2243e-55	0.491838666919144	0.125264620782686	0.0079717835480756	UFD1L	31480	biofsci
rs3761407	22	19279641	A	C	1.9841e-12	0.15424512346375	0.07738412406785	0.0109989374137032	UFD1L	31682	biofsci
rs5748208	22	19438362	G	A	1.1011e-14	0.054238894907909	0.162089373230173	0.0209764692553801	UFD1L	22152	biofsci
rs5748349	22	19593597	A	G	4.0057e-08	0.502725256550013	0.0436277059621819	0.0079458904240305	UFD1L	31678	biofsci
rs73160290	22	19441569	A	G	2.0669e-21	0.0517703457647592	0.170675963002625	0.0179626764686978	UFD1L	31567	biofsci
