## Supplementary material for "Multi-level Regulatory Roles of Lactate Metabolism Gene Network in Oral Cancer: Machine Learning Insights": UFL1.csv

SNP	CHR	BP	effect_allele	other_allele	P	EAF	BETA	SE	gene	samplesize	source
rs12214839	6	96521701	G	A	4.224e-11	0.293697621105641	-0.0641575684325299	0.00972688616148364	UFL1	25476	biofsci
rs4839850	6	97085238	T	C	4.6792e-11	0.80443302891933	-0.0739811882225596	0.011242145702214	UFL1	25147	biofsci
rs6938549	6	96711264	A	G	1.0891e-14	0.214607839452817	0.0833966337807221	0.0107907917164679	UFL1	25476	biofsci
rs76399897	6	96909000	A	G	7.9048e-24	0.0447869101978691	0.216985147122531	0.0215583852083985	UFL1	25147	biofsci
rs9372112	6	96883069	A	C	4.1878e-09	0.0353346620162764	0.148569242454816	0.0252810663220541	UFL1	22951	biofsci
rs9374022	6	97090893	A	G	1.4024e-09	0.144105792310131	-0.0842333895503344	0.0139111475533574	UFL1	20948	biofsci
rs9386528	6	96928514	A	G	4.4179e-82	0.317937539930099	0.182570979747706	0.00951341415711125	UFL1	25476	biofsci
