## Supplementary material for "Multi-level Regulatory Roles of Lactate Metabolism Gene Network in Oral Cancer: Machine Learning Insights": UFSP1.csv

SNP	CHR	BP	effect_allele	other_allele	P	EAF	BETA	SE	gene	samplesize	source
rs10275377	7	100736712	G	A	2.1296e-28	0.0827085386230239	-0.168318276367827	0.0152291155195095	UFSP1	28416	biofsci
rs111728617	7	100526303	G	T	6.9398e-36	0.235619162119671	0.127518301201852	0.0101967328121233	UFSP1	26701	biofsci
rs111987009	7	100443717	A	G	3.9234e-31	0.0380575167900809	-0.254909166389382	0.0219671638808165	UFSP1	28303	biofsci
rs112187066	7	100295193	A	G	3.7423e-08	0.0316161268090972	0.148291743704241	0.0269489057561272	UFSP1	22487	biofsci
rs113643300	7	100433929	A	G	4.1574e-10	0.0209182357492907	0.197396610380753	0.0315925563171397	UFSP1	24460	biofsci
rs117117110	7	100511372	A	G	8.7315e-12	0.0159977388355003	0.254974337239845	0.037352857010569	UFSP1	22765	biofsci
rs117406702	7	100346094	A	G	5.2871e-18	0.027005190480854	-0.236225640359809	0.0273187973123405	UFSP1	25497	biofsci
rs11768171	7	99733315	C	T	5.9886e-21	0.525357803708319	0.074854403574479	0.00797137540195083	UFSP1	31556	biofsci
rs11772812	7	100630378	C	T	4.2732e-25	0.515457788347206	-0.0829609514197218	0.00801717753551172	UFSP1	31146	biofsci
rs117747414	7	100353776	G	A	3.183e-12	0.0193205657440617	-0.254092790810549	0.0364593914381205	UFSP1	19852	biofsci
rs117830768	7	100387278	C	T	2.1424e-22	0.0412251580335622	0.210465553101165	0.0216196933816644	UFSP1	27064	biofsci
rs117864261	7	100363998	T	C	1.4032e-08	0.0175313833405479	-0.209693083201705	0.0369640013400033	UFSP1	21246	biofsci
rs118123791	7	100657571	A	G	7.5351e-11	0.0343815513626834	-0.155066027935659	0.0238214959575481	UFSP1	26540	biofsci
rs12673041	7	100371417	A	G	1.005e-10	0.0382282780091376	-0.138112386746952	0.0213594572844453	UFSP1	29808	biofsci
rs12705093	7	100477445	G	A	3.5692e-14	0.0942621026435648	-0.112894331987407	0.0149019683713149	UFSP1	26372	biofsci
rs13236602	7	101167588	A	G	5.2389e-09	0.254454044961003	-0.0536436590867013	0.00918650188147777	UFSP1	31231	biofsci
rs142502527	7	100221395	A	G	2.2995e-22	0.0239859500553337	-0.279564665025869	0.0287396211797347	UFSP1	25858	biofsci
rs149104440	7	100389677	T	C	1.7321e-13	0.0182032553056882	0.260038033084679	0.0352919346766753	UFSP1	22462	biofsci
rs150618583	7	100526402	T	G	3.2425e-15	0.0326366209449162	0.187306113293526	0.0237655890188959	UFSP1	28040	biofsci
rs150814238	7	100851777	T	C	5.5636e-12	0.0530348784538729	0.122368969694395	0.0177590842020746	UFSP1	31567	biofsci
rs151061607	7	100476179	G	A	4.7004e-16	0.0179704016913319	0.303992703251839	0.0374412138205536	UFSP1	20211	biofsci
rs17228602	7	100488407	T	C	1.4503e-09	0.0177479952896316	0.214072398643679	0.0353838675444097	UFSP1	22908	biofsci
rs192278269	7	100525616	C	A	4.0924e-20	0.0231698934585863	-0.287614969980184	0.0313115060507952	UFSP1	22533	biofsci
rs2074685	7	100862264	C	T	2.566e-09	0.722694129143802	-0.0528644424945641	0.00887419088055666	UFSP1	31681	biofsci
rs2553022	7	100401862	G	A	8.0153e-106	0.240447783734803	-0.203490449658913	0.00931366081391543	UFSP1	31561	biofsci
rs2734895	7	100190116	T	C	4.7179e-41	0.695965306280493	-0.117337715503199	0.00874466884553808	UFSP1	30901	biofsci
rs314329	7	100439527	T	A	1.6769846438804e-308	0.511480233863786	0.33268318021783	0.00804704092945554	UFSP1	30902	biofsci
rs4131224	7	100544462	A	G	8.2318e-40	0.107994952970865	0.170237680879178	0.0128920083362371	UFSP1	31229	biofsci
rs4727468	7	100507896	G	A	9.0383e-47	0.0505973433938537	-0.265212092754795	0.0184670082829526	UFSP1	30521	biofsci
rs56087194	7	100724316	A	G	2.2256e-11	0.311418283192008	0.0581175071363734	0.00868644174459292	UFSP1	30902	biofsci
rs62482245	7	100251369	A	G	3.2362e-11	0.0279554218000564	-0.175369199855633	0.0264297318667781	UFSP1	26341	biofsci
rs62482511	7	100478514	A	G	1.9698e-31	0.03691291349214	0.27224602166729	0.0233423092862414	UFSP1	25813	biofsci
rs62483665	7	100536054	T	C	5.3344e-82	0.20555405873523	-0.190451218900118	0.00992926358129575	UFSP1	31056	biofsci
rs62484984	7	99639187	A	G	5.4779e-16	0.0371032075785275	-0.177510227070953	0.02191403121748	UFSP1	29143	biofsci
rs66775024	7	100465619	T	C	6.4328e-20	0.0231566594954039	0.245410890718591	0.0268590227337847	UFSP1	30640	biofsci
rs6944766	7	99580371	A	G	1.9522e-17	0.202544251944831	0.0839850580295535	0.00988443254787783	UFSP1	31684	biofsci
rs6947117	7	100896001	T	G	1.4962e-08	0.0382070302621597	-0.123063984659458	0.0217354571185394	UFSP1	28801	biofsci
rs6974537	7	100240505	A	C	6.2086e-21	0.0329010933129926	0.236563767374026	0.0252025533877404	UFSP1	24740	biofsci
rs77484847	7	99623309	T	C	4.2926e-10	0.0703845288958849	-0.104427119419933	0.016727609313118	UFSP1	27310	biofsci
rs7778978	7	100355247	A	G	3.0287e-73	0.321270168999006	0.155120089667364	0.00856884513265151	UFSP1	31229	biofsci
rs7809835	7	99587515	T	C	9.8573e-14	0.0654393209451709	0.120428932870077	0.0161801602673757	UFSP1	31229	biofsci
