## Supplementary material for "Multi-level Regulatory Roles of Lactate Metabolism Gene Network in Oral Cancer: Machine Learning Insights": UGCG.csv

SNP	CHR	BP	effect_allele	other_allele	P	EAF	BETA	SE	gene	samplesize	source
rs10125129	9	114703215	A	G	1.9959e-22	0.0514833547218238	0.175447351799883	0.0180093771094111	UGCG	31569	biofsci
rs10759524	9	114834318	A	G	5.3957e-20	0.685200496072757	-0.0783124299354028	0.00855340716006453	UGCG	31684	biofsci
rs117617764	9	114566508	A	G	1.3143e-12	0.0209932279909707	0.20389542309969	0.0287464116369454	UGCG	29440	biofsci
rs12380887	9	114644398	T	C	3.9921e-08	0.183664225862459	0.0564405150429866	0.0102779828537325	UGCG	31569	biofsci
rs12555931	9	114343376	T	G	2.0256e-08	0.23959938366718	0.0522112129557603	0.00930681157856689	UGCG	31684	biofsci
rs139665701	9	114692229	T	C	9.0275e-11	0.0280223501523874	0.163950871069159	0.0252913029030711	UGCG	28699	biofsci
rs3860161	9	114755282	C	T	3.4685e-17	0.64915228637239	0.0703088127491098	0.00834060675339689	UGCG	31558	biofsci
rs7046626	9	114705265	A	G	7.4136e-10	0.377804502236086	-0.0504463911632514	0.00819347255327379	UGCG	31684	biofsci
rs7047177	9	114612039	C	G	6.5925e-25	0.497886313882388	-0.082032704889489	0.00795954909564039	UGCG	31569	biofsci
rs7860334	9	114699872	C	T	1.0657e-45	0.101262730655042	0.186847735377211	0.0131681209478351	UGCG	31684	biofsci
rs9792483	9	114814159	A	G	1.8865e-13	0.0933358866334738	0.101260887390891	0.0137646314045742	UGCG	31185	biofsci
