## Supplementary material for "Multi-level Regulatory Roles of Lactate Metabolism Gene Network in Oral Cancer: Machine Learning Insights": UGDH-AS1.csv

SNP	CHR	BP	effect_allele	other_allele	P	EAF	BETA	SE	gene	samplesize	source
rs13127236	4	39528938	A	T	4.6211e-13	0.453426289546838	0.281511907580093	0.03890381663881	UGDH-AS1	1333	biofsci
