## Supplementary material for "Multi-level Regulatory Roles of Lactate Metabolism Gene Network in Oral Cancer: Machine Learning Insights": UGDH.csv

SNP	CHR	BP	effect_allele	other_allele	P	EAF	BETA	SE	gene	samplesize	source
rs10001298	4	39006766	C	T	4.088e-15	0.534963297140235	0.062990898182006	0.00802207001630193	UGDH	31231	biofsci
rs112373176	4	39606984	C	T	2.9734e-28	0.0159915173547996	-0.370120083685343	0.0335785968414917	UGDH	28181	biofsci
rs113038325	4	39662743	C	A	1.6514e-28	0.0158539907382185	-0.40959560582529	0.0369828000889628	UGDH	23430	biofsci
rs113434480	4	39839353	A	G	7.5744e-29	0.0158233587232499	-0.497652070160359	0.0446524962010192	UGDH	16103	biofsci
rs114898413	4	39504542	T	A	2.3575e-25	0.963521914219807	-0.224149790830765	0.0215431286659649	UGDH	30652	biofsci
rs115030854	4	39444036	C	T	2.3344e-147	0.0734728136259417	0.407922859634436	0.0157793437040673	UGDH	29499	biofsci
rs115168226	4	39616991	G	A	7.267e-21	0.0140874684608915	-0.431616545246235	0.0460651403189254	UGDH	16965	biofsci
rs115512189	4	39175950	T	G	5.6893e-21	0.0315752776532696	0.239554367067791	0.0254961702765937	UGDH	25154	biofsci
rs11934321	4	39543810	T	C	1.7982e-13	0.0354492297312493	-0.186214907840638	0.0252913168686693	UGDH	22861	biofsci
rs12499832	4	39803892	G	A	5.7429e-64	0.453536622506472	0.135471231307964	0.00802283774483521	UGDH	31343	biofsci
rs12507413	4	39441490	G	A	1.6769846438804e-308	0.5159428047102	-0.399484528023481	0.00800650421933021	UGDH	31231	biofsci
rs12508189	4	39641262	T	A	6.0021e-125	0.175588945937783	0.24871779626137	0.0104610523503664	UGDH	31563	biofsci
rs13103342	4	40237692	C	T	4.2297e-13	0.89855403348554	-0.0958624025231574	0.0132264138805096	UGDH	31355	biofsci
rs13105617	4	39663829	A	C	6.6418e-48	0.66949316606652	0.124345950498426	0.00855122654084751	UGDH	30902	biofsci
rs141289768	4	40418895	A	G	1.4162e-13	0.028325969563083	-0.197583941270182	0.0267196696647845	UGDH	25445	biofsci
rs141989958	4	39753144	C	T	1.0725e-28	0.0245319893026126	0.324443392412323	0.0291917899994892	UGDH	24519	biofsci
rs142160737	4	39569149	A	G	3.5935e-77	0.0619479589400812	0.313810418622423	0.01687679053804	UGDH	30209	biofsci
rs143913408	4	39667539	G	A	5.415e-21	0.0167477039438142	0.455089382530301	0.0484086142463888	UGDH	12957	biofsci
rs143917281	4	39926679	A	C	2.6692e-17	0.0212609335758206	0.247095909910665	0.0292061734564164	UGDH	28169	biofsci
rs144835819	4	39013649	A	G	5.8049e-30	0.0240243233813488	-0.331192779270356	0.0291255785906813	UGDH	25138	biofsci
rs145809520	4	39683438	A	G	2.927e-20	0.0148571867321867	0.40064112217714	0.0434450022964215	UGDH	18099	biofsci
rs146206824	4	39936094	T	C	8.5256e-28	0.0191431175934366	-0.439581867610967	0.0402278575321412	UGDH	16455	biofsci
rs149868097	4	39581345	G	T	4.2833e-19	0.0182430611694961	0.306919563903882	0.0343718014540598	UGDH	23630	biofsci
rs150368230	4	40063065	G	A	1.9834e-49	0.0397948046278105	-0.319613911960385	0.0216254888162918	UGDH	27980	biofsci
rs151010045	4	39426395	C	T	4.557e-17	0.0247928534438115	0.227220493523827	0.0270574673450858	UGDH	28247	biofsci
rs151069160	4	39629756	A	G	4.7667e-10	0.016070917929654	-0.23310427145591	0.0374380495078874	UGDH	22560	biofsci
rs17288391	4	39311339	G	A	5.156e-26	0.023056494447127	-0.337820201055575	0.0320254255160047	UGDH	21643	biofsci
rs17335326	4	39302938	A	G	5.1947e-17	0.0179102736129747	-0.299835736263085	0.0357705299638621	UGDH	22216	biofsci
rs180918365	4	39373425	G	T	6.1584e-60	0.023207263193669	-0.478623023045526	0.0293117653607162	UGDH	25672	biofsci
rs183770818	4	39755655	C	A	1.4948e-39	0.0216791486007095	0.401150218009925	0.0304827709944547	UGDH	25371	biofsci
rs189484676	4	39358598	G	T	1.276e-10	0.0411603292826343	-0.453128704307879	0.0704721230980076	UGDH	2551	biofsci
rs190685505	4	39503095	A	G	2.6021e-10	0.0159367629247147	-0.24768746414183	0.0391867141522031	UGDH	20762	biofsci
rs191676928	4	39640094	C	T	3.8727e-14	0.0115366866635902	-0.621273780058647	0.0821247561214339	UGDH	6501	biofsci
rs1973108	4	39426409	C	T	8.1175e-09	0.144528437724982	-0.0668583119935645	0.0115954685293821	UGDH	30077	biofsci
rs2066789	4	39308187	G	A	2.1114e-38	0.325322259385922	-0.109876444514213	0.0084792983990225	UGDH	31684	biofsci
rs2381495	4	40201594	C	A	9.2685e-17	0.0182835260549632	-0.32354154031859	0.0389166725186848	UGDH	18393	biofsci
rs2608819	4	39431431	T	C	6.5684e-44	0.116120060261908	-0.174321384591567	0.0125435433207578	UGDH	30962	biofsci
rs2608821	4	39555243	T	C	1.6769846438804e-308	0.121940960538391	-0.504658601471888	0.012228782073124	UGDH	31227	biofsci
rs2608837	4	39486908	G	A	3.4908e-12	0.590401743770905	0.0561956791250929	0.00807815411846372	UGDH	31684	biofsci
rs2608842	4	39490468	A	G	2.6921e-97	0.0383920117069812	-0.457853403245745	0.0218727441046857	UGDH	28309	biofsci
rs2608846	4	39424679	T	G	1.7693e-45	0.265159141949973	-0.128978019092636	0.00911273591825652	UGDH	30901	biofsci
rs2711969	4	39024973	G	A	9.0309e-26	0.0965495111178225	-0.141441649737406	0.0134760237178115	UGDH	31564	biofsci
rs278944	4	40397135	A	G	2.7257e-08	0.238334778837814	-0.0549945862538459	0.00989431583135654	UGDH	28135	biofsci
rs33934547	4	39265157	C	T	2.6413e-12	0.0619145926520625	-0.116142821730212	0.0166022673866734	UGDH	31232	biofsci
rs34800587	4	39011827	C	T	5.2814e-12	0.0502985216072782	0.137928560111678	0.0199957320505774	UGDH	26179	biofsci
rs35185376	4	40193545	G	A	3.7665e-23	0.126529877609791	0.121540446548433	0.0122644244751194	UGDH	30077	biofsci
rs4334766	4	40284152	G	A	9.4766e-14	0.156323140807852	-0.0816225965717631	0.0109592895313734	UGDH	31565	biofsci
rs4397001	4	40149026	A	C	6.3858e-28	0.57028363399261	-0.102108457474281	0.0093219936526481	UGDH	23479	biofsci
rs4998396	4	39282854	G	T	5.1203e-12	0.162997317836388	-0.0871798971563305	0.0126311065135222	UGDH	22971	biofsci
rs509028	4	39978704	G	C	3.1071e-39	0.254765831767098	-0.120499163888028	0.00919532095235402	UGDH	31146	biofsci
rs55697050	4	40199327	A	G	2.472e-60	0.202596288788399	0.164439404825577	0.010036217229934	UGDH	30727	biofsci
rs557980	4	40007284	T	C	4.3856e-126	0.471607350896313	0.190075094700997	0.00795786071295183	UGDH	31684	biofsci
rs56047604	4	40163902	T	A	3.7722e-08	0.0888155354798857	0.0776917915147275	0.0141226989592684	UGDH	30977	biofsci
rs56118664	4	39517865	C	G	3.8448e-10				UGDH	5075	biofsci
rs62294541	4	38991241	G	A	3.5937e-19	0.0929679537991168	-0.12264319764163	0.0137051412653938	UGDH	31568	biofsci
rs62307867	4	39803490	A	G	1.6961e-23	0.0159142916579988	0.362070413983548	0.0362447359237154	UGDH	24303	biofsci
rs62307977	4	39479791	G	A	9.2455e-11	0.0163395253381045	0.232877238256353	0.0359445017991531	UGDH	24078	biofsci
rs6531760	4	40190307	A	G	7.8471e-13	0.225294428506719	-0.06824363817975	0.00952631156800955	UGDH	31567	biofsci
rs6816986	4	39445130	A	C	5.6218e-53	0.105754968851973	0.208034859928631	0.013579298950955	UGDH	28672	biofsci
rs6825101	4	38984697	T	C	2.3281e-21	0.044902962206333	0.188486040517063	0.0198630078632842	UGDH	29550	biofsci
rs6834534	4	40238138	A	C	1.9466e-09	0.0415633814855971	-0.126018550278204	0.020995743202913	UGDH	28473	biofsci
rs6837689	4	39418141	T	C	1.1947e-10	0.0146865409907935	-0.44136338022026	0.0685357505893353	UGDH	7356	biofsci
rs6844176	4	39366590	C	T	1.5998e-101	0.532883610808373	0.170325445959246	0.00796225836119066	UGDH	31684	biofsci
rs73137495	4	39511300	C	T	4.3052e-225	0.0635990270744448	-0.534440980728918	0.0166861588163514	UGDH	30154	biofsci
rs73229733	4	39991122	G	A	4.7017e-09	0.0259774223074576	0.155556721106065	0.0265572986488997	UGDH	28018	biofsci
rs73240603	4	39536645	A	G	1.0328e-45	0.0415764080346593	0.315511041366797	0.0222319255744019	UGDH	25387	biofsci
rs7356490	4	39486930	A	G	1.6769846438804e-308	0.4924273741967	-0.360556966036926	0.00794593137908833	UGDH	31684	biofsci
rs73808455	4	39519387	T	C	1.8488e-10	0.0216326343741416	-0.188812330477547	0.0296255206058945	UGDH	26917	biofsci
rs75831172	4	38999266	T	G	7.5172e-10	0.0537649183417085	0.110400922658674	0.0179370782073914	UGDH	30547	biofsci
rs76510496	4	39142417	A	G	1.156e-14	0.0348253077480087	0.180657210064571	0.0233981621635242	UGDH	27171	biofsci
rs7659738	4	40303809	T	C	1.5275e-10	0.0532246605620461	-0.115646511451951	0.0180629937916955	UGDH	30411	biofsci
rs7683166	4	40192668	A	G	5.9234e-157	0.673039178681966	-0.226441636791039	0.00848372453912096	UGDH	31569	biofsci
rs77824785	4	39526199	T	C	1.6769846438804e-308	0.0746740260779138	-0.585776538219036	0.0155108495090515	UGDH	30077	biofsci
rs78482209	4	40195757	C	T	1.9992e-10	0.0198881292728403	-0.213486099522794	0.0335606645794495	UGDH	22774	biofsci
rs79216527	4	39800671	T	G	3.9739e-27	0.0298158308876696	0.265249399864657	0.024589956323379	UGDH	28586	biofsci
rs79236630	4	39451209	G	A	1.5595e-41	0.0335779535985934	0.299828607435807	0.022209197451579	UGDH	31238	biofsci
rs794020	4	40162530	T	C	1.6034e-14	0.0257466100989934	-0.200916086371216	0.0261646962938984	UGDH	29117	biofsci
rs79720045	4	39797668	C	T	5.2078e-50	0.360351171906247	-0.126277069404879	0.00849246900693907	UGDH	30077	biofsci
rs80242064	4	39732906	A	G	9.4927e-47	0.024577338472694	-0.3707597604814	0.0258227011249138	UGDH	31278	biofsci
rs813230	4	40097615	G	T	8.7673e-09	0.24408945686901	0.0532098672709639	0.00924874283372104	UGDH	31680	biofsci
