## Supplementary material for "Multi-level Regulatory Roles of Lactate Metabolism Gene Network in Oral Cancer: Machine Learning Insights": UGGT1.csv

SNP	CHR	BP	effect_allele	other_allele	P	EAF	BETA	SE	gene	samplesize	source
rs10194565	2	128897455	G	A	9.438e-18	0.155053974484789	0.0946669494808644	0.0110325439044442	UGGT1	31355	biofsci
rs10754933	2	128841017	C	T	1.4205e-13	0.263809703605815	-0.0670125972028896	0.0090626145735813	UGGT1	31346	biofsci
rs335136	2	128567755	C	T	4.8457e-11	0.149448931833623	-0.0736473580638265	0.0112004377017104	UGGT1	31355	biofsci
rs6754450	2	128874814	T	C	4.3571e-16	0.0376826602232194	-0.171603470522072	0.0211123719592613	UGGT1	30934	biofsci
