## Supplementary material for "Multi-level Regulatory Roles of Lactate Metabolism Gene Network in Oral Cancer: Machine Learning Insights": UGGT2.csv

SNP	CHR	BP	effect_allele	other_allele	P	EAF	BETA	SE	gene	samplesize	source
rs1012286	13	97437369	G	A	2.2621e-10	0.375561596254766	0.0521288122570884	0.00821896921672659	UGGT2	31562	biofsci
rs117363462	13	96873359	C	T	1.7065e-15	0.025605642440969	0.227032610673488	0.0285181020818349	UGGT2	24641	biofsci
rs117900774	13	96399477	G	A	1.7274e-18	0.0258724127587241	-0.246779202047823	0.0281268323927857	UGGT2	25077	biofsci
rs1328056	13	97059863	G	A	2.8962e-08	0.0498371998371998	0.104699935610097	0.0188726743713785	UGGT2	29645	biofsci
rs140424581	13	96429499	C	A	9.7397e-09	0.0270366137232491	-0.143292089173485	0.0249851073518309	UGGT2	30448	biofsci
rs146171845	13	96525052	G	A	2.3732e-14	0.0153818637095332	0.343777097721085	0.0450636540591563	UGGT2	16257	biofsci
rs146620832	13	96538602	A	G	4.5579e-20	0.0194831829368335	0.334368083299941	0.036446963004539	UGGT2	19703	biofsci
rs148558989	13	96548622	T	C	1.1435e-23	0.0221222834563793	0.309232059986759	0.0308350178476316	UGGT2	24309	biofsci
rs149700592	13	97485620	T	C	1.2017e-27	0.0290650144141818	-0.39567693827766	0.0363136294892356	UGGT2	13436	biofsci
rs17760491	13	97167152	A	C	2.4159e-53	0.421532282978066	0.125102129984863	0.00813677682358017	UGGT2	30971	biofsci
rs1924580	13	97356882	G	T	3.2987e-09	0.106354992671652	-0.0762284387907275	0.0128855672589891	UGGT2	31684	biofsci
rs2389530	13	96550754	G	A	6.4518e-238	0.351858913250715	0.275664254950949	0.00836938947302592	UGGT2	31300	biofsci
rs4277222	13	96143446	T	C	2.5396e-61	0.493977983199724	-0.132406896435286	0.00801392658531818	UGGT2	31146	biofsci
rs45454901	13	96506596	C	T	4.2099e-272	0.0316281740985355	-0.829764147248714	0.0235434158225149	UGGT2	29452	biofsci
rs61968177	13	97390191	C	T	5.4074e-10	0.0292127921279213	-0.147804226016299	0.0238132735091027	UGGT2	31091	biofsci
rs683687	13	96779445	A	G	2.005e-23	0.0523809523809524	0.188571160064544	0.018908168060217	UGGT2	28175	biofsci
rs71433093	13	96384000	A	G	1.4082e-10	0.0224058436512459	0.196304134850992	0.0306003234323692	UGGT2	24378	biofsci
rs7317478	13	97417540	A	G	3.7833e-09	0.201684230334964	-0.0640009690814758	0.0108599543687706	UGGT2	26331	biofsci
rs7330979	13	96830748	G	A	1.8297e-24	0.928074741667314	-0.159143821899003	0.0155904133994595	UGGT2	30817	biofsci
rs73550679	13	97009954	T	C	2.0585e-153	0.156875330363211	-0.28875992073591	0.0109442599370811	UGGT2	31561	biofsci
rs76068778	13	96475669	C	T	5.9773e-13	0.0475933317680207	0.147280249479564	0.0204524655232622	UGGT2	26370	biofsci
rs76207658	13	96360471	A	C	4.9023e-10	0.0226923531497459	-0.169283988321837	0.027206889687057	UGGT2	30458	biofsci
rs76770223	13	97182312	G	A	2.8243e-12	0.0199858986874932	0.230197290700065	0.032949814737424	UGGT2	23513	biofsci
rs79835745	13	96319245	G	A	1.2481e-25	0.0431025921144106	0.229479655430247	0.02192746148549	UGGT2	25213	biofsci
rs9516718	13	97190161	G	A	1.0236e-52	0.0914942615524011	-0.210953567694934	0.0138049582942827	UGGT2	31563	biofsci
rs9524998	13	96168114	A	G	5.3791e-09	0.0264694433631763	0.16926526565646	0.0290086145083908	UGGT2	23058	biofsci
rs9584312	13	96132624	A	G	1.2403e-13	0.481322109060844	0.0589327997202769	0.00795056927854364	UGGT2	31684	biofsci
rs9590305	13	96255706	C	T	4.7817e-70	0.229433650268706	-0.167156427830425	0.00944781591345677	UGGT2	31684	biofsci
