## Supplementary material for "Multi-level Regulatory Roles of Lactate Metabolism Gene Network in Oral Cancer: Machine Learning Insights": UGP2.csv

SNP	CHR	BP	effect_allele	other_allele	P	EAF	BETA	SE	gene	samplesize	source
rs2919222	2	64293274	A	G	2.823e-10	0.258822203014018	0.0574090181855567	0.00910069721720249	UGP2	31470	biofsci
rs329498	2	64327544	T	G	1.2406e-11	0.310226247745039	-0.0583820658845959	0.00861689753731877	UGP2	31469	biofsci
rs62621453	2	64069022	T	C	2.3777e-43	0.0328040201005025	0.31780630499568	0.0230209346542712	UGP2	29736	biofsci
rs72821624	2	63691920	G	A	6.8729e-09	0.248424112029593	0.0535477490198997	0.00924177163319579	UGP2	31354	biofsci
rs72889399	2	64022346	C	A	1.0195e-55	0.0483164728974785	-0.292846107356023	0.0186230823315902	UGP2	31353	biofsci
