## Supplementary material for "Multi-level Regulatory Roles of Lactate Metabolism Gene Network in Oral Cancer: Machine Learning Insights": UGT2B11.csv

SNP	CHR	BP	effect_allele	other_allele	P	EAF	BETA	SE	gene	samplesize	source
rs113001900	4	70094870	C	A	4.8438e-37	0.17012784173078	0.309081927876039	0.0243071107273716	UGT2B11	5994	biofsci
rs11729014	4	70550784	T	G	1.1179e-08	0.442697519912423	0.069338753497919	0.0121395625718546	UGT2B11	13752	biofsci
rs138460197	4	69528233	G	A	1.9002e-10	0.706018518518518	-0.127686059935377	0.0200474250981877	UGT2B11	5994	biofsci
rs140128056	4	69556535	A	G	1.0138e-08	0.0165819622706521	-0.401993612454558	0.0701767736421902	UGT2B11	6226	biofsci
rs151185985	4	69882811	C	A	4.7613e-08	0.0190763052208835	0.396182125530988	0.0725608288518292	UGT2B11	5075	biofsci
rs151191402	4	70256122	G	A	3.7328e-17	0.014660227664712	-0.573371570553984	0.0680891081183702	UGT2B11	7466	biofsci
rs188138596	4	69808059	C	A	6.5996e-10	0.0570251769346792	-0.243221142481362	0.0393861257722477	UGT2B11	5994	biofsci
rs1997581	4	70348793	A	T	2.2778e-15	0.751594760880232	-0.110586724653648	0.0139539847640595	UGT2B11	13754	biofsci
rs2245339	4	70302991	T	C	4.8964e-22	0.334780802779141	-0.123342027647933	0.0127810274856931	UGT2B11	13744	biofsci
rs4694270	4	69598506	T	C	1.0523e-15	0.130019790550012	-0.150539914070934	0.0187696267107543	UGT2B11	12547	biofsci
rs60666822	4	70495519	C	G	5.2958e-09	0.289615733051487	0.077601534812121	0.0132931693667234	UGT2B11	13753	biofsci
rs6832111	4	70058211	C	T	3.4224e-61	0.920848461685458	-0.368572380683095	0.0223321708353133	UGT2B11	13755	biofsci
rs6843277	4	70123078	G	C	1.0481e-39	0.18251883330114	0.205826554546606	0.0156085293283136	UGT2B11	13755	biofsci
rs7656447	4	70234607	G	A	5.015e-261	0.852809075773415	-0.594675261898843	0.0172302218522851	UGT2B11	13417	biofsci
rs76712566	4	70405896	G	T	3.4903e-26	0.0467918023367171	-0.302183605627227	0.0285480161384614	UGT2B11	13755	biofsci
rs7674020	4	70516431	C	T	2.023e-18	0.385625849313	-0.108463240924263	0.0123875877617422	UGT2B11	13753	biofsci
