## Supplementary material for "Multi-level Regulatory Roles of Lactate Metabolism Gene Network in Oral Cancer: Machine Learning Insights": UGT2B17.csv

SNP	CHR	BP	effect_allele	other_allele	P	EAF	BETA	SE	gene	samplesize	source
rs116852216	4	69888806	G	A	4.3142e-16	0.145698863850829	0.0932212662725043	0.0114668945916779	UGT2B17	30550	biofsci
rs11722439	4	69060808	A	G	4.2102e-08	0.0260278677264253	0.15573626568473	0.0284086584612787	UGT2B17	24439	biofsci
rs11730328	4	69398018	A	G	9.9932e-12	0.100703324808184	-0.156735860550959	0.0230273797915167	UGT2B17	10412	biofsci
rs137918587	4	70323266	T	C	1.0234e-08	0.026646872326506	0.162217047595047	0.0283254548874692	UGT2B17	24027	biofsci
rs138279549	4	69315889	T	C	1.4209e-36	0.0415053157783567	0.330495281902909	0.0261645804822038	UGT2B17	18359	biofsci
rs138528053	4	69352849	G	A	8.2138e-36	0.198043245175125	-0.179259580208016	0.0143496057737979	UGT2B17	15289	biofsci
rs138762595	4	69519875	A	G	1.2845e-10	0.0149533525154765	-0.291203755858585	0.0452967514712831	UGT2B17	16544	biofsci
rs142760528	4	69509136	T	G	1.483e-19	0.542042641539567	-0.0994071749706217	0.0109893182438946	UGT2B17	16679	biofsci
rs143764498	4	69542061	T	C	6.1733e-13	0.237976539589443	0.0763202050866108	0.0106047417027861	UGT2B17	24517	biofsci
rs145450963	4	69361474	A	C	1.7034e-141	0.401721816764685	0.270982338017495	0.0107002332888775	UGT2B17	18170	biofsci
rs146396144	4	69244255	C	T	6.1419e-24	0.083342094196804	0.169900944038303	0.0168392150370979	UGT2B17	23081	biofsci
rs147219198	4	69323564	G	A	7.5685e-17	0.0447031431897555	-0.218547339493955	0.0262119456797384	UGT2B17	17041	biofsci
rs147737444	4	69289747	G	A	1.1285e-19	0.0253353204172876	0.308051882872537	0.0339417449368699	UGT2B17	17576	biofsci
rs148253242	4	69292278	T	C	9.7873e-11	0.0309286033686093	0.199349920383256	0.0308099965045292	UGT2B17	17574	biofsci
rs148372476	4	69531677	C	A	4.5076e-09	0.167613636363636	0.0763764324738935	0.0130235199034689	UGT2B17	21129	biofsci
rs149884574	4	69492727	A	C	2.9208e-13	0.0255761239138648	0.247876446479797	0.0339649830747873	UGT2B17	17391	biofsci
rs150405447	4	69508883	G	T	1.2932e-34	0.0513006235434906	-0.277885786194596	0.0226457327189793	UGT2B17	20033	biofsci
rs150559020	4	69404609	A	G	1.0505e-18	0.10176008202324	0.16398135056581	0.0185715653494241	UGT2B17	15860	biofsci
rs1996598	4	69141870	T	C	9.6406e-19	0.240809834262823	-0.085245710088613	0.00964427085514346	UGT2B17	29404	biofsci
rs4860981	4	69486435	C	T	1.5205e-22	0.0721886083872314	-0.286720507035029	0.0293485344219283	UGT2B17	8667	biofsci
rs6840820	4	69126345	T	C	1.1775e-10	0.316799847792998	-0.0563228216965658	0.00874292881150026	UGT2B17	30222	biofsci
rs7670560	4	69138643	G	A	8.2678e-29	0.215803578168642	0.109524292503269	0.00983400756945301	UGT2B17	30551	biofsci
rs7671143	4	68722912	A	G	2.857e-15	0.152532976486331	0.0893551575895875	0.011314933024729	UGT2B17	30212	biofsci
