## Supplementary material for "Multi-level Regulatory Roles of Lactate Metabolism Gene Network in Oral Cancer: Machine Learning Insights": UGT2B28.csv

SNP	CHR	BP	effect_allele	other_allele	P	EAF	BETA	SE	gene	samplesize	source
rs115177296	4	69724162	G	A	7.0589e-11	0.020392322890206	-0.617472706626455	0.0947160244549109	UGT2B28	2790	biofsci
rs56223759	4	70255088	T	A	4.3509e-45	0.849955095582261	-0.439921910126669	0.0312216141690858	UGT2B28	4022	biofsci
rs6833028	4	70081510	C	T	2.6001e-12	0.142730396043342	0.171685209148801	0.0245338185954074	UGT2B28	6789	biofsci
