## Supplementary material for "Multi-level Regulatory Roles of Lactate Metabolism Gene Network in Oral Cancer: Machine Learning Insights": UGT8.csv

SNP	CHR	BP	effect_allele	other_allele	P	EAF	BETA	SE	gene	samplesize	source
rs11733369	4	115352162	A	T	2.0881e-09	0.416595012897678	-0.0500632273282998	0.00835682429904682	UGT8	29458	biofsci
rs13122061	4	115313167	G	A	2.8948e-13	0.224124498461299	0.0706349850643619	0.009676820706409	UGT8	30706	biofsci
rs142695358	4	115296718	A	G	1.2101e-11	0.0173023885101733	0.236058847649899	0.0348215615125752	UGT8	24252	biofsci
rs6842323	4	115666470	G	A	5.8357e-09	0.217601259360109	0.0590548750038179	0.0101442712365916	UGT8	28539	biofsci
rs6849357	4	115519271	G	A	3.4986e-99	0.146065093205051	0.237926577434279	0.0112553906510877	UGT8	31643	biofsci
