## Supplementary material for "Multi-level Regulatory Roles of Lactate Metabolism Gene Network in Oral Cancer: Machine Learning Insights": UHMK1.csv

SNP	CHR	BP	effect_allele	other_allele	P	EAF	BETA	SE	gene	samplesize	source
rs10737486	1	162665075	G	A	2.0765e-14	0.19992826669687	0.076469510423762	0.0100015054570826	UHMK1	31249	biofsci
rs10753833	1	162475801	G	T	2.7148e-161	0.550067720090293	0.23447853235439	0.00866423771207674	UHMK1	26912	biofsci
rs10919536	1	162440935	T	C	2.0206e-17	0.0700676221664611	0.14019586339968	0.016507613908214	UHMK1	28160	biofsci
rs112601150	1	162487416	T	C	1.2071e-13	0.061215009896191	-0.127318605192446	0.017168096708798	UHMK1	29519	biofsci
rs12129762	1	162546863	C	T	1.3235e-08	0.0615577889447236	-0.0961528006745198	0.0169196714132784	UHMK1	30234	biofsci
rs139227043	1	162514922	T	C	2.5372e-11	0.0799151343705799	0.101277038610824	0.0151807774396415	UHMK1	29507	biofsci
rs144578088	1	162526212	G	A	2.8113e-08	0.0474362051035917	0.107069314760269	0.0192813460760433	UHMK1	29764	biofsci
rs150297287	1	162404264	A	G	4.428e-11	0.0836723451139927	-0.0999144811959926	0.0151640609503851	UHMK1	28360	biofsci
rs180867	1	162394199	G	T	7.0992e-16	0.563694754549625	0.0654299253811948	0.00810890274773449	UHMK1	30918	biofsci
rs364237	1	162447366	A	G	5.3014e-39	0.0591506109560203	0.240033170484593	0.0183737758620774	UHMK1	26613	biofsci
rs4147224	1	162582378	T	A	2.2792e-17	0.271124367590425	-0.0762925133002064	0.00899835033322007	UHMK1	31248	biofsci
rs4657213	1	162604495	T	G	8.5847e-30	0.220602051937314	0.109356232320037	0.00964570332619206	UHMK1	31256	biofsci
rs55865134	1	162697731	T	G	3.239e-08	0.0551245406288281	0.109750904786562	0.0198536369006081	UHMK1	24354	biofsci
rs61808551	1	162347629	A	C	2.1454e-09	0.0424104343463902	0.124025899428774	0.020717943910994	UHMK1	28683	biofsci
rs72707605	1	162585147	G	A	2.0349e-09	0.0125838369081612	0.268676760929225	0.0448160599371529	UHMK1	20035	biofsci
rs77643146	1	162680011	A	G	8.2156e-11	0.1327891736787	-0.0774464232069917	0.0119214369815577	UHMK1	30551	biofsci
rs79453712	1	162476859	A	G	1.2202e-11	0.0243207712532866	0.187340419502285	0.0276394835500568	UHMK1	27582	biofsci
