## Supplementary material for "Multi-level Regulatory Roles of Lactate Metabolism Gene Network in Oral Cancer: Machine Learning Insights": UHRF1.csv

SNP	CHR	BP	effect_allele	other_allele	P	EAF	BETA	SE	gene	samplesize	source
rs2779161	19	4928699	C	G	2.4295e-10	0.573254058135145	0.0844361993427006	0.0133361024959252	UHRF1	11492	biofsci
rs3786941	19	4913071	A	G	2.7603e-08	0.338788839808208	0.0774424895338936	0.0139382821644487	UHRF1	11489	biofsci
