## Supplementary material for "Multi-level Regulatory Roles of Lactate Metabolism Gene Network in Oral Cancer: Machine Learning Insights": UHRF1BP1.csv

SNP	CHR	BP	effect_allele	other_allele	P	EAF	BETA	SE	gene	samplesize	source
rs111245377	6	34287150	A	G	6.0281e-25	0.0338090723089975	-0.286494263479276	0.0277750672314806	UHRF1BP1	19841	biofsci
rs111481803	6	34716169	A	G	1.9841e-71	0.017768822128595	0.730791767787131	0.0408926063335645	UHRF1BP1	17132	biofsci
rs111927248	6	35629318	C	T	1.4691e-41	0.0450079852877123	0.323677695122951	0.023967781226014	UHRF1BP1	20250	biofsci
rs111934162	6	34736842	A	C	1.9349e-71	0.0204804860088365	0.605652817806953	0.0338874146206156	UHRF1BP1	21704	biofsci
rs111987589	6	34154960	C	T	1.5189e-15	0.0990744920993228	0.128031770113312	0.0160531339869992	UHRF1BP1	21737	biofsci
rs112853231	6	35468390	G	T	2.1723e-70	0.0262790106725394	0.509327015497601	0.0287155108246942	UHRF1BP1	23697	biofsci
rs112896257	6	35112011	T	C	1.9039e-40	0.020262680376739	-0.433439558356269	0.032553949330149	UHRF1BP1	23766	biofsci
rs113032884	6	34140164	A	G	1.9299e-27	0.397824087036519	-0.0999903232547673	0.00921332036476921	UHRF1BP1	24588	biofsci
rs113052008	6	35408470	A	G	1.3345e-30	0.0197783700378735	0.445083737601682	0.0387056262697998	UHRF1BP1	17215	biofsci
rs113084959	6	34705884	T	C	1.1192e-08	0.0170984455958549	-0.34896373777556	0.061097369874564	UHRF1BP1	7970	biofsci
rs114500430	6	34819373	A	G	9.1155e-25	0.0140760601143018	-0.476798487353763	0.0464032941142921	UHRF1BP1	16732	biofsci
rs114847264	6	34671542	G	A	2.0928e-11	0.014772158237356	-0.378680554365167	0.0565262351273536	UHRF1BP1	10752	biofsci
rs115061314	6	35570406	A	G	1.1962e-13	0.0155630683142924	-0.307333119326089	0.0414357524269714	UHRF1BP1	19008	biofsci
rs115661362	6	35510650	C	T	2.9102e-27	0.030372553146706	-0.290593233238074	0.0268689652746203	UHRF1BP1	23517	biofsci
rs115927448	6	35694150	A	G	6.3575e-12	0.0151095310294348	0.286058902301878	0.0416303667814242	UHRF1BP1	19387	biofsci
rs11970421	6	34553163	T	C	1.6769846438804e-308	0.0772802778616732	0.630765907901716	0.0163984803782595	UHRF1BP1	26075	biofsci
rs12202516	6	34490146	A	G	4.8176e-147	0.179898076999642	-0.302460935741549	0.011712623608014	UHRF1BP1	24704	biofsci
rs138813529	6	35504767	A	G	1.7345e-28	0.0371878916417623	0.290137253302481	0.0262067232074935	UHRF1BP1	20333	biofsci
rs139410086	6	34569749	T	C	9.8932e-29	0.0237124463519313	-0.35505376136798	0.0319258498514531	UHRF1BP1	21190	biofsci
rs142583445	6	34202629	T	G	7.4417e-10	0.0160481444332999	0.390975916432276	0.0635072309194133	UHRF1BP1	7851	biofsci
rs143876569	6	34121465	A	C	3.4587e-09	0.0195915459510805	-0.209600031988069	0.0354773243040062	UHRF1BP1	20682	biofsci
rs144542786	6	34568266	G	T	5.0453e-16	0.0221211170379667	-0.35020546160457	0.0431798014406897	UHRF1BP1	12397	biofsci
rs17511835	6	35243670	T	C	1.1666e-71	0.920768947001681	-0.301500225403354	0.0168431175332172	UHRF1BP1	24159	biofsci
rs183483324	6	34605614	T	C	9.9506e-10				UHRF1BP1	5075	biofsci
rs184408129	6	34408984	A	C	1.4422e-59	0.0256042605489553	0.516555826276612	0.0317355163622441	UHRF1BP1	19899	biofsci
rs185153229	6	34716774	C	A	1.5424e-31	0.0218574278976964	-0.406647999870592	0.0348047279432536	UHRF1BP1	19306	biofsci
rs188175481	6	35077457	A	G	1.5145e-29	0.0232314314093367	-0.381133961060313	0.0337669183730521	UHRF1BP1	19325	biofsci
rs191514719	6	34340209	C	T	7.5686e-15	0.0233936942733707	0.247932098140692	0.0318900133949904	UHRF1BP1	21520	biofsci
rs205281	6	34535289	C	T	2.8121e-50	0.0210224034372397	0.491103645531653	0.0329361030616501	UHRF1BP1	22396	biofsci
rs2233632	6	34524698	C	T	1.6769846438804e-308	0.320357467434111	0.397934601111168	0.0093990160379038	UHRF1BP1	25995	biofsci
rs2478468	6	35746840	T	C	4.2474e-26	0.687905905452349	-0.0998707337120961	0.00945145917950695	UHRF1BP1	26071	biofsci
rs2744939	6	34548206	A	T	1.6769846438804e-308	0.14753974547789	0.73073674706811	0.0123492209594646	UHRF1BP1	26068	biofsci
rs2766523	6	35772211	A	G	3.3115e-21	0.0507503410641201	0.191522967279074	0.0202614060976952	UHRF1BP1	25282	biofsci
rs2780215	6	34236973	G	A	4.2279e-17	0.967697239730493	0.250658824923785	0.0298172634180437	UHRF1BP1	17991	biofsci
rs2814964	6	34711224	C	T	1.2653e-23	0.0198491252474453	-0.368927884827132	0.0368257655893406	UHRF1BP1	18951	biofsci
rs2820236	6	34985800	G	A	1.6846e-36	0.0288121850929519	-0.383644157404938	0.030405477856719	UHRF1BP1	19328	biofsci
rs3798345	6	35562471	T	C	1.7395e-16	0.797440640217432	0.0897629308296147	0.0108948817610893	UHRF1BP1	26078	biofsci
rs3823439	6	34436195	A	T	2.0279e-165	0.756031716065698	0.279503724449169	0.0101967350616783	UHRF1BP1	26072	biofsci
rs451603	6	34549107	A	G	1.6769846438804e-308	0.0996488313257562	0.595781809683441	0.0146208430600028	UHRF1BP1	26070	biofsci
rs45458098	6	34826594	T	C	1.0883e-31	0.0163722662821437	-0.480425107007566	0.0410153506703974	UHRF1BP1	18456	biofsci
rs4587164	6	34376703	G	T	7.4403e-87	0.77885643416157	0.222070819606281	0.011241872217956	UHRF1BP1	22970	biofsci
rs4713795	6	34430447	T	A	1.324e-16	0.06257499400048	0.154001487892303	0.0186185516227366	UHRF1BP1	24589	biofsci
rs4713866	6	35420267	T	C	1.7253e-14	0.0226675051452092	-0.274828842884189	0.035833530155965	UHRF1BP1	17577	biofsci
rs4713884	6	35505602	A	G	2.9373e-82	0.519398496240602	-0.168023311139945	0.00874579355191027	UHRF1BP1	26187	biofsci
rs58946634	6	34236634	G	A	4.1827e-09	0.0290207361841453	0.229087336466224	0.0389816458729621	UHRF1BP1	11677	biofsci
rs62402061	6	35381192	A	G	1.5799e-60	0.0695829555757026	-0.308740137010657	0.018812541100129	UHRF1BP1	21822	biofsci
rs6920194	6	35111647	G	A	7.5553e-122	0.118534320018123	0.318016746241847	0.0135476740653171	UHRF1BP1	26073	biofsci
rs6934879	6	33978805	C	T	2.8307e-08	0.0610302125771449	0.105030082137573	0.0189185442544758	UHRF1BP1	24378	biofsci
rs6939977	6	35757652	G	C	1.0652e-10	0.20906381486676	0.0849254791303161	0.0131512449099226	UHRF1BP1	17483	biofsci
rs6940941	6	34134289	A	G	1.7615e-09	0.0182806324110672	0.288284293895121	0.0478996916000866	UHRF1BP1	12143	biofsci
rs71567415	6	33963554	G	A	5.9936e-10	0.152702760175222	-0.0800688149325553	0.0129341434347073	UHRF1BP1	23100	biofsci
rs71567498	6	35407202	A	G	6.7474e-33	0.020707409894784	0.440601691474439	0.036880001630083	UHRF1BP1	18128	biofsci
rs732594	6	35206553	A	C	1.6769846438804e-308	0.525666882301457	-0.396344530527036	0.00880487780582651	UHRF1BP1	25866	biofsci
rs745222	6	33876016	G	A	3.6974e-13	0.162433003698951	-0.0862548083357958	0.0118706900905282	UHRF1BP1	26081	biofsci
rs74834193	6	34976908	G	A	1.5471e-12	0.0152451729406862	-0.380363876885393	0.0537989387541044	UHRF1BP1	11507	biofsci
rs74932370	6	34430571	T	C	4.0222e-12	0.0209162844614687	-0.241080622112965	0.0347558707849843	UHRF1BP1	20212	biofsci
rs75118611	6	34420652	A	G	1.3671e-14	0.0244837296620776	0.222115731189593	0.0288480721072268	UHRF1BP1	25155	biofsci
rs75140126	6	35028677	G	T	3.0441e-45	0.0177209864857759	-0.541875793971257	0.0383889789854525	UHRF1BP1	19491	biofsci
rs75461116	6	34483818	C	T	2.6778e-21	0.0164864013441142	0.468955519090082	0.0494960757277438	UHRF1BP1	12587	biofsci
rs76212347	6	35594841	T	C	1.9159e-50	0.0374117444463578	0.367057654939796	0.0245748716174552	UHRF1BP1	22990	biofsci
rs76437678	6	35012052	A	G	3.9803e-10	0.0272906890590269	0.297961804889386	0.0476373033333417	UHRF1BP1	8300	biofsci
rs7739161	6	35439758	G	C	1.8184e-24	0.0278866098179304	0.300524676869482	0.0294389597654365	UHRF1BP1	21282	biofsci
rs77536172	6	34689412	A	G	1.7288e-276	0.144079636744673	-0.470702450316192	0.013248326737337	UHRF1BP1	23100	biofsci
rs7759296	6	34633033	A	G	6.0784e-12	0.0214201877934272	0.414616718497411	0.0602824580900291	UHRF1BP1	6564	biofsci
rs78412993	6	34884364	A	G	8.9466e-36	0.021866823303252	-0.429483131808573	0.0343988283762293	UHRF1BP1	19756	biofsci
rs79344002	6	33984066	T	C	7.5744e-10	0.0263718998990012	0.200543606263155	0.032588580432116	UHRF1BP1	18336	biofsci
rs847858	6	34935461	T	C	1.6769846438804e-308	0.264238860891129	-0.418499651800369	0.0102269892989282	UHRF1BP1	24589	biofsci
rs9366870	6	34837925	A	T	1.5257e-36	0.962232200616462	-0.291184443009284	0.0230632009036699	UHRF1BP1	25866	biofsci
rs9469709	6	34049207	A	G	3.0666e-27	0.875632218615536	0.143437229558024	0.0132680797319345	UHRF1BP1	26081	biofsci
rs9469881	6	34757686	A	G	1.8152e-265	0.0455240425043957	0.735848600334504	0.0211398505063261	UHRF1BP1	25749	biofsci
rs9658119	6	35365967	C	A	1.7791e-47	0.0830921868540719	0.229087369836166	0.0158279467330979	UHRF1BP1	26196	biofsci
rs9658121	6	35371300	A	G	1.2292e-36	0.0194465795541891	0.463718014203869	0.0366784267886757	UHRF1BP1	19491	biofsci
