## Supplementary material for "Multi-level Regulatory Roles of Lactate Metabolism Gene Network in Oral Cancer: Machine Learning Insights": UHRF1BP1L.csv

SNP	CHR	BP	effect_allele	other_allele	P	EAF	BETA	SE	gene	samplesize	source
rs1039378	12	99991075	C	T	1.1048e-08	0.473617985068367	0.047617806561568	0.00833382452335889	UHRF1BP1L	28877	biofsci
rs10860575	12	100697137	G	A	1.2123e-15	0.417605606535796	-0.0653198059219961	0.00816171105582718	UHRF1BP1L	30862	biofsci
rs11109966	12	100040097	T	G	2.2037e-08	0.655769230769231	-0.0472670890257902	0.00844809455331371	UHRF1BP1L	31035	biofsci
rs11109967	12	100041852	A	G	1.6245e-10	0.855669710806697	0.0726957213659646	0.0113704322216605	UHRF1BP1L	31315	biofsci
rs11109975	12	100048369	C	T	2.88e-21	0.0151087497924622	-0.419882468042807	0.0443526886354358	UHRF1BP1L	17081	biofsci
rs11110418	12	100947525	A	G	2.2506e-09	0.772402500744269	0.0596748144585935	0.00998140274622713	UHRF1BP1L	28548	biofsci
rs11610061	12	100050148	T	C	5.2659e-16	0.271403337342153	-0.0724524996384347	0.00893912470400546	UHRF1BP1L	31643	biofsci
rs12296850	12	100820085	G	A	2.5739e-15	0.0723278713168972	0.121388642400154	0.015346031327057	UHRF1BP1L	31643	biofsci
rs12370791	12	100536945	G	T	2.309e-233	0.0632218615535593	-0.533738538054038	0.0163635636714659	UHRF1BP1L	31529	biofsci
rs12815627	12	101440457	T	C	5.0205e-16	0.0886716243252425	-0.168952455422577	0.0208302969365394	UHRF1BP1L	14260	biofsci
rs148186747	12	101224227	T	C	1.3476e-13	0.0155931512433755	-0.346206451867786	0.0467764381754268	UHRF1BP1L	14887	biofsci
rs1488725	12	100360617	G	A	4.7243e-10	0.10128857110083	0.0826525890026703	0.0132709155284389	UHRF1BP1L	31188	biofsci
rs17030388	12	101025007	A	G	2.913e-17	0.0728325002818595	-0.129254012627708	0.0152966949073005	UHRF1BP1L	31644	biofsci
rs17030433	12	101091769	G	A	3.3784e-08	0.139098173515982	-0.0637466764492628	0.0115470558361886	UHRF1BP1L	31315	biofsci
rs35033520	12	100810947	C	G	3.2866e-24	0.533184838417397	-0.0810310698811295	0.00798288474387026	UHRF1BP1L	31523	biofsci
rs3909792	12	100760765	A	C	1.5706e-98	0.450871692919407	-0.169521223219035	0.00804649882137276	UHRF1BP1L	31191	biofsci
rs4764980	12	100885107	G	A	4.0054e-16	0.495321131947837	-0.0647026429330778	0.00795038803350549	UHRF1BP1L	31644	biofsci
rs61940292	12	100180920	A	G	6.9493e-15	0.0320866461139056	0.181301907601559	0.0232874235879415	UHRF1BP1L	29687	biofsci
rs61940488	12	100518118	T	C	4.5538e-44	0.0282904567666896	0.344013576333978	0.024706874296814	UHRF1BP1L	29796	biofsci
rs61940491	12	100524739	G	T	4.2341e-08	0.11066718819848	0.081581504716817	0.0148844197622363	UHRF1BP1L	22931	biofsci
rs61940552	12	100748615	A	G	2.096e-18	0.89779299847793	0.115450972799197	0.0131910802768671	UHRF1BP1L	31315	biofsci
rs61941830	12	100951766	G	A	1.8228e-16	0.0373593073593074	-0.183020059328213	0.0222295169956048	UHRF1BP1L	28135	biofsci
rs7303646	12	100652859	A	T	4.756e-08				UHRF1BP1L	5075	biofsci
rs7306428	12	100516261	C	T	1.0653e-70	0.0906272313878763	0.246150034397103	0.0138464673314041	UHRF1BP1L	31644	biofsci
rs76076068	12	100389002	G	C	2.6215e-49	0.202140107194082	0.146371364410699	0.00991608728478415	UHRF1BP1L	31529	biofsci
rs7960152	12	100575773	A	C	2.6096e-26	0.220295161168566	-0.101968900495834	0.00960864858331298	UHRF1BP1L	31529	biofsci
rs79838720	12	101169925	A	G	1.1192e-22	0.0251762754043965	-0.259114919548347	0.0264389489871279	UHRF1BP1L	29145	biofsci
