## Supplementary material for "Multi-level Regulatory Roles of Lactate Metabolism Gene Network in Oral Cancer: Machine Learning Insights": UHRF2.csv

SNP	CHR	BP	effect_allele	other_allele	P	EAF	BETA	SE	gene	samplesize	source
rs73400516	9	6284249	A	T	4.6406e-10	0.0313735714596098	0.15080482533936	0.0242027356143351	UHRF2	28088	biofsci
