## Supplementary material for "Multi-level Regulatory Roles of Lactate Metabolism Gene Network in Oral Cancer: Machine Learning Insights": UIMC1.csv

SNP	CHR	BP	effect_allele	other_allele	P	EAF	BETA	SE	gene	samplesize	source
rs10062831	5	176161032	C	T	1.2136e-08	0.116124431423946	0.0780801668175308	0.0137033234731271	UIMC1	25942	biofsci
rs10064961	5	176309720	C	T	4.7293e-08	0.04237017310253	0.139916864439614	0.0256192303145007	UIMC1	18775	biofsci
rs111335865	5	176392208	A	G	2.2767e-30	0.0762615839099996	0.194099360870195	0.0169477648147348	UIMC1	24711	biofsci
rs113516381	5	176457477	A	G	7.9857e-13	0.042611060743427	0.168800918103519	0.0235709383784622	UIMC1	22060	biofsci
rs113955164	5	176750988	A	G	8.7881e-09	0.218342532597392	-0.0622697098015862	0.0108248083097064	UIMC1	25002	biofsci
rs114021239	5	176027636	T	C	5.5344e-11	0.023623393755802	0.213358721746011	0.0325445357229383	UIMC1	20467	biofsci
rs115093659	5	176421691	G	A	1.1971e-16	0.0206529675602378	-0.297421592077215	0.0359061717041776	UIMC1	19174	biofsci
rs115263841	5	176507509	T	C	2.1753e-16	0.0347974091059524	-0.217861509105741	0.026529975901526	UIMC1	21151	biofsci
rs115360356	5	176364952	A	G	1.5622e-11	0.0228190440416941	-0.218756857899145	0.0324473602247357	UIMC1	21298	biofsci
rs115615701	5	176349079	C	T	2.5887e-08	0.0209861099128634	-0.180379000690041	0.0324003090763832	UIMC1	23182	biofsci
rs116363013	5	176272854	A	C	1.6224e-10	0.0254760679361812	0.205840870806761	0.0321948308944509	UIMC1	19430	biofsci
rs13360277	5	176370402	G	A	3.1499e-105	0.0503665490089601	0.438697859888326	0.0201365944289398	UIMC1	25781	biofsci
rs17572473	5	176499443	T	C	1.062e-14	0.0302189086294416	0.232228235982283	0.0300358570537247	UIMC1	18912	biofsci
rs2546095	5	176509584	G	T	1.7119e-14	0.614980677426688	-0.0751579100953576	0.00979830651135618	UIMC1	21995	biofsci
rs35367652	5	176456371	T	C	9.9103e-12	0.0413758515484599	-0.156256197663451	0.0229531990221886	UIMC1	23927	biofsci
rs446382	5	176517461	T	G	3.9863e-29	0.269097289920062	0.111531783649803	0.00995632815720291	UIMC1	25645	biofsci
rs4976639	5	176550301	A	C	1.4795e-12	0.170337103987373	-0.0815964939426824	0.0115309545868155	UIMC1	26609	biofsci
rs6556302	5	176532649	T	C	3.084e-08	0.961589800239345	0.138206318978903	0.024961857962126	UIMC1	21726	biofsci
rs6861361	5	176354805	A	C	1.5198e-11	0.035347137637028	-0.180307680325771	0.0267288802404119	UIMC1	20525	biofsci
rs6861925	5	176324729	C	G	1.6769846438804e-308	0.506891473453667	0.338988092312237	0.00869122238548431	UIMC1	26482	biofsci
rs691057	5	176316201	A	G	4.0362e-15	0.574354541696419	0.0688551662662091	0.0087671148063624	UIMC1	26609	biofsci
rs691268	5	176263550	G	A	9.3876e-13	0.0310438403593319	0.19909855425601	0.0278876856633018	UIMC1	21373	biofsci
rs691693	5	176314873	C	T	6.3418e-29	0.544535799931483	0.0977699909356826	0.00876004542068136	UIMC1	26271	biofsci
rs72648808	5	176347639	A	G	1.2944e-29	0.0672926447574335	0.213292850333449	0.0188731352162961	UIMC1	22365	biofsci
rs72811246	5	176164008	C	G	6.1642e-13	0.208885916300401	-0.0773887548852151	0.0107535162278319	UIMC1	26165	biofsci
rs74389812	5	176499541	A	T	1.2879e-12	0.0183976122744019	-0.254959136134852	0.0359330180306751	UIMC1	21443	biofsci
rs79868674	5	176470261	G	A	1.2594e-10	0.0307371778383662	0.188994017780214	0.0293829414623861	UIMC1	19439	biofsci
