## Supplementary material for "Multi-level Regulatory Roles of Lactate Metabolism Gene Network in Oral Cancer: Machine Learning Insights": ULBP2.csv

SNP	CHR	BP	effect_allele	other_allele	P	EAF	BETA	SE	gene	samplesize	source
rs60901916	6	150302890	G	T	1.1291e-09	0.200546319223362	-0.0974427856644603	0.0160007201537727	ULBP2	12181	biofsci
