## Supplementary material for "Multi-level Regulatory Roles of Lactate Metabolism Gene Network in Oral Cancer: Machine Learning Insights": ULK1.csv

SNP	CHR	BP	effect_allele	other_allele	P	EAF	BETA	SE	gene	samplesize	source
rs4964933	12	132339957	T	C	6.2735e-10	0.0433656957928803	0.128210097484482	0.0207338924711304	ULK1	28036	biofsci
rs61395612	12	132392171	C	G	1.0267e-09	0.0768011831819142	0.235667284323434	0.0385998107123913	ULK1	4733	biofsci
rs7487262	12	132336900	G	A	1.0694e-10	0.337560192616372	0.062914222818705	0.00974387046504538	ULK1	23551	biofsci
rs7973178	12	132412597	G	C	3.402e-26	0.101581669246159	0.139960997598987	0.0132192069664787	ULK1	31352	biofsci
