## Supplementary material for "Multi-level Regulatory Roles of Lactate Metabolism Gene Network in Oral Cancer: Machine Learning Insights": ULK2.csv

SNP	CHR	BP	effect_allele	other_allele	P	EAF	BETA	SE	gene	samplesize	source
rs10459969	17	19935901	C	T	2.4367e-26	0.204656494287432	-0.105814232942093	0.00996498907031933	ULK2	30934	biofsci
rs11204417	17	19716472	C	T	6.2568e-20	0.0156522244163085	-0.354724722469656	0.0388114185880999	ULK2	21544	biofsci
rs112759293	17	19726667	T	C	9.0522e-13	0.0188662321353824	-0.2559234576285	0.0358230508571409	ULK2	21049	biofsci
rs12600409	17	19669708	T	C	1.3469e-17	0.252893254149536	0.0794235937082964	0.00930051333282158	ULK2	30594	biofsci
rs157386	17	19699121	A	G	2.6665e-18	0.13012380161546	0.104452074535882	0.0119718589005916	ULK2	30820	biofsci
rs17794370	17	19697976	A	G	1.1982e-138	0.266827013416513	-0.227829273735891	0.009089538150245	ULK2	30935	biofsci
rs2072327	17	19651482	G	T	6.7451e-25	0.25199203187251	-0.0954202027789354	0.00926050104609234	ULK2	30932	biofsci
rs281358	17	19795842	A	G	1.3799e-11	0.188497676298242	0.0786937073725714	0.0116407365717836	ULK2	24122	biofsci
rs7208424	17	19489424	T	G	4.2756e-11	0.370909160422083	-0.0552868383924032	0.0083844158920842	ULK2	30482	biofsci
rs72841961	17	19729379	C	T	2.4795e-09	0.0151355817621873	-0.254671422750904	0.04271003936924	ULK2	18388	biofsci
rs77698388	17	19761206	T	C	1.0081e-12	0.025507215506683	-0.210360482320156	0.0295060569360894	ULK2	23105	biofsci
