## Supplementary material for "Multi-level Regulatory Roles of Lactate Metabolism Gene Network in Oral Cancer: Machine Learning Insights": ULK3.csv

SNP	CHR	BP	effect_allele	other_allele	P	EAF	BETA	SE	gene	samplesize	source
rs112297944	15	75116284	A	G	5.0555e-13	0.0528602641771775	-0.143769499395909	0.0199021982053641	ULK3	25213	biofsci
rs113664084	15	75148209	T	C	2.9178e-155	0.0616078297290367	0.462642880378751	0.0174284291523829	ULK3	28473	biofsci
rs11631833	15	75588262	A	G	1.9841e-32	0.521838920573098	0.102828556500021	0.00867253866979464	ULK3	26642	biofsci
rs117429208	15	75058402	T	C	5.5493e-11	0.0277989337395278	-0.170347299959344	0.0259865907919429	ULK3	27396	biofsci
rs117914905	15	74997135	A	G	3.0496e-20	0.0146075581395349	0.39582915194449	0.0429446200521297	ULK3	18835	biofsci
rs117968677	15	75174251	A	G	2.8157e-09	0.02557781201849	-0.169872682392223	0.0285889500651682	ULK3	24545	biofsci
rs11854975	15	75363876	A	G	7.2909e-131	0.419951895975046	-0.195912756915375	0.00804883863993652	ULK3	31684	biofsci
rs12900028	15	74666027	G	C	1.1938e-55	0.58328615105877	0.126857472430926	0.0080723813191808	ULK3	31568	biofsci
rs12901093	15	74520140	A	G	9.7978e-14	0.642226314404901	0.0616895284140895	0.00828737048471069	ULK3	31684	biofsci
rs12914866	15	74974787	G	A	5.3403e-35	0.353938445487741	0.108918973166687	0.00882456619432435	ULK3	28079	biofsci
rs138662704	15	75954727	T	C	1.5075e-21	0.0391888590276081	0.217406314567709	0.0228020677086065	ULK3	25540	biofsci
rs139036853	15	74972385	T	C	6.3054e-10	0.0223921654929577	-0.248279644783573	0.0401584544736876	ULK3	14163	biofsci
rs139190144	15	75188506	T	C	1.1587e-77	0.963977346578776	0.433882821007026	0.0232586329990311	ULK3	26617	biofsci
rs146814310	15	75064871	A	G	9.839e-10	0.0172749391727494	-0.312867832202998	0.0511891086719566	ULK3	11240	biofsci
rs148136957	15	75306079	A	G	1.2048e-09	0.0146192509322813	-0.233257054009373	0.038367802287914	ULK3	23578	biofsci
rs149099553	15	74554083	T	C	6.7549e-11	0.0160442956476951	0.234690889977039	0.0359618899460687	ULK3	24490	biofsci
rs17421513	15	75306264	T	C	3.4295e-20	0.0397798590325384	-0.207372387436475	0.0225294570521457	ULK3	25789	biofsci
rs186539634	15	75756636	G	A	6.3682e-17	0.0260707002039429	0.263687577507604	0.0315483689679123	ULK3	19785	biofsci
rs190405338	15	75245204	A	G	4.614e-14	0.0182130991931656	0.269321212145625	0.0357071544110871	ULK3	21931	biofsci
rs2071501	15	75095157	G	T	2.7153e-105	0.0670147579183568	0.366668736844654	0.0168252237823802	ULK3	28249	biofsci
rs2472298	15	75031521	G	A	1.6769846438804e-308	0.690740174338584	0.414120657660049	0.00865711019673611	ULK3	31231	biofsci
rs28399423	15	75047089	T	C	4.8946e-53	0.0209535212800697	0.494207500816128	0.0322398249614216	ULK3	23449	biofsci
rs33991421	15	75093422	T	C	9.5717e-12	0.0236698785085882	-0.19444816565723	0.0285424310332663	ULK3	26558	biofsci
rs351157	15	74552031	C	A	6.5433e-17	0.220699630771573	0.0804622819949008	0.00963031944499776	ULK3	31346	biofsci
rs351238	15	74477216	G	A	1.511e-14	0.379450601273285	-0.064113347359299	0.00834103263634932	ULK3	30521	biofsci
rs35267825	15	75077293	A	G	4.8707e-102	0.0444360404651603	0.454428075247937	0.0211883226752305	ULK3	26229	biofsci
rs3743212	15	75419543	T	C	8.9732e-14	0.105398209600247	0.0975216033596499	0.0130808422678698	ULK3	30991	biofsci
rs4887128	15	74587965	A	G	5.0853e-13	0.173569093163967	0.075761602955441	0.0104887933097203	ULK3	31684	biofsci
rs62005806	15	74883323	A	G	5.7145e-20	0.0525161773356864	-0.188104324301298	0.0205589730915677	ULK3	23774	biofsci
rs62006636	15	75154857	T	C	3.0922e-14	0.0352987837123215	-0.20473062728767	0.0269588142645269	ULK3	20203	biofsci
rs7171200	15	75278221	A	G	8.1044e-38	0.0403781586852801	0.27739429908055	0.0215792122010276	ULK3	27711	biofsci
rs7178412	15	74501396	A	C	1.0289e-11	0.929523773035516	0.106436793528336	0.0156467171669734	ULK3	31176	biofsci
rs76317475	15	75100435	T	C	8.8194e-09	0.033162100456621	-0.128275902310962	0.0223014833900037	ULK3	31355	biofsci
rs76543132	15	75861608	T	C	1.1591e-10	0.114009444569373	-0.0867617731271567	0.0134629177014752	ULK3	27310	biofsci
rs872263	15	75136444	T	C	1.5229e-86	0.18384065997021	-0.203586040302302	0.0103251446837734	ULK3	31258	biofsci
rs874712	15	74607257	G	A	5.4377e-26	0.0955105633802817	-0.155353278998472	0.0147345074214893	ULK3	26659	biofsci
