## Supplementary material for "Multi-level Regulatory Roles of Lactate Metabolism Gene Network in Oral Cancer: Machine Learning Insights": ULK4.csv

SNP	CHR	BP	effect_allele	other_allele	P	EAF	BETA	SE	gene	samplesize	source
rs114676721	3	41824016	A	G	2.4238e-105	0.0173595132177737	0.844413293355233	0.0387377532711524	ULK4	19533	biofsci
rs115496032	3	41821951	T	C	3.1382e-09	0.0311583759876758	-0.168975091964462	0.028522854050245	ULK4	20359	biofsci
rs116349122	3	41899739	A	G	8.8717e-09	0.0216347450768816	-0.198818591974477	0.0345717352022251	ULK4	19764	biofsci
rs116626028	3	42084997	T	C	4.6894e-200	0.046830985915493	0.695932066914099	0.0230612896003346	ULK4	21062	biofsci
rs116719483	3	41877991	T	C	6.7279e-11	0.0203685258964143	-0.228229933193225	0.0349697285211407	ULK4	20491	biofsci
rs12494132	3	41867029	T	C	7.0967e-95	0.234405737704918	-0.216373787974233	0.0104704424817681	ULK4	25414	biofsci
rs12633534	3	41789150	C	T	8.8797e-44	0.121165048543689	-0.199291705481912	0.0143627450691798	ULK4	22762	biofsci
rs1386602	3	41387911	C	T	1.914e-08	0.778834229020256	0.0591560505500313	0.0105265495578111	ULK4	26196	biofsci
rs139983010	3	42038588	T	C	2.9383e-10	0.0184221299491198	-0.247218650579567	0.0392286021230667	ULK4	17968	biofsci
rs140468543	3	41969920	A	G	5.9406e-10	0.0192127460168697	-0.310175260407001	0.0500937128194901	ULK4	10574	biofsci
rs141263210	3	41704054	C	A	6.9032e-38	0.0133073255309926	0.66301671429985	0.0515280610471551	ULK4	14342	biofsci
rs143757551	3	41746031	T	C	2.9212e-85	0.0169442986014987	0.741085328892732	0.0378730824880278	ULK4	20927	biofsci
rs149703397	3	42209328	T	C	8.643e-33	0.01714502739949	0.464649800714056	0.0389600966531159	ULK4	19548	biofsci
rs1716988	3	41970925	G	A	1.2006e-52	0.210061937594952	-0.164814350844	0.0107929898067516	ULK4	25867	biofsci
rs182151107	3	41846451	G	A	1.3607e-14				ULK4	5075	biofsci
rs183420400	3	41689448	A	G	2.8931e-17	0.0269990248659191	0.286735493152653	0.0339295806544454	ULK4	16533	biofsci
rs190729225	3	41480164	A	C	1.8222e-17	0.0138635375923512	0.437042977071281	0.0513890103086896	ULK4	13849	biofsci
rs191410739	3	41097235	A	G	3.965e-10	0.0131207674943567	0.360533701651568	0.0576337524220808	ULK4	11625	biofsci
rs34209269	3	41658048	T	C	6.3325e-24	0.80585859348458	-0.111661678948771	0.011070299104631	ULK4	26078	biofsci
rs36087676	3	41916357	G	A	4.2652e-10	0.0359823720277011	-0.163354585751163	0.0261618490953176	ULK4	21060	biofsci
rs4135385	3	41279440	G	A	2.9501e-15	0.228888721861024	-0.08207821156586	0.0103991247169395	ULK4	26196	biofsci
rs55683210	3	41619962	T	C	2.0275e-22	0.253359758399396	-0.0980617294669806	0.0100677326407035	ULK4	26077	biofsci
rs56055832	3	41748381	A	G	6.7059e-30	0.0550681716584712	0.266297172581998	0.023443716223435	ULK4	17483	biofsci
rs59983764	3	42104479	C	T	4.9016e-13	0.138527397260274	-0.09198892287699	0.0127269224639231	ULK4	25867	biofsci
rs6599167	3	41750260	G	A	1.6769846438804e-308	0.176251106707703	0.916451720418694	0.0121559185851263	ULK4	23306	biofsci
rs6765425	3	42268451	A	G	2.0444e-08	0.0824718318039261	0.090432585271537	0.0161244892075346	ULK4	25414	biofsci
rs71331167	3	41503791	A	G	2.6293e-29	0.119349315068493	-0.152409620179157	0.013561263874429	ULK4	25867	biofsci
rs73060358	3	42262818	T	C	4.5516e-39	0.0229391491044692	0.460842765042522	0.0352447527851724	ULK4	17959	biofsci
rs73067275	3	41400528	G	A	3.2377e-12	0.113929162796333	-0.0993653631876875	0.0142626978221978	ULK4	24348	biofsci
rs73075656	3	41105947	T	G	3.6615e-09	0.871188730219992	0.0772285836668908	0.0130920313392142	ULK4	25995	biofsci
rs731936	3	41461350	C	G	8.7348e-28	0.676927246679831	0.103624082100061	0.00948478138815967	ULK4	25414	biofsci
rs73828207	3	41701271	A	G	6.8126e-122	0.0441151239598524	0.534229516447531	0.0227541822213504	ULK4	22901	biofsci
rs7426868	3	41898004	T	A	2.322e-289	0.162094204341765	0.577340161287402	0.0158813250283991	ULK4	14596	biofsci
rs74764612	3	41212207	C	T	2.9889e-14	0.981021822318751	0.276791762312553	0.0364252407996622	ULK4	20241	biofsci
rs76564866	3	41987097	G	T	1.3868e-09	0.0275738844890863	-0.179975868255695	0.0297146790806523	ULK4	21119	biofsci
rs77473848	3	41749357	A	G	1.8903e-10	0.033168433451119	-0.170998082101724	0.0268447043284391	ULK4	21636	biofsci
rs78539324	3	41587443	C	T	2.8756e-14	0.0568181818181818	-0.161246741149622	0.0212063523218462	ULK4	20747	biofsci
rs78875038	3	42078505	A	G	1.6632e-10	0.0210026117237377	-0.254766498213739	0.0398720574392355	ULK4	15296	biofsci
rs9311300	3	42185562	G	A	1.268e-09	0.726028700848845	0.0598623975474826	0.00985957301284404	ULK4	25858	biofsci
rs9816560	3	41872527	T	G	1.6769846438804e-308	0.831319586599431	0.516321556767886	0.0134822830604493	ULK4	19616	biofsci
rs9861303	3	42116757	C	T	1.194e-25	0.52422112818971	-0.0915852045272043	0.00874797785212041	ULK4	26196	biofsci
