## Supplementary material for "Multi-level Regulatory Roles of Lactate Metabolism Gene Network in Oral Cancer: Machine Learning Insights": UMODL1.csv

SNP	CHR	BP	effect_allele	other_allele	P	EAF	BETA	SE	gene	samplesize	source
rs11203185	21	43526572	C	G	7.8686e-17	0.722748546840794	0.0808728848622514	0.0097046685461218	UMODL1	26494	biofsci
rs115273706	21	43513802	T	C	1.3649e-14	0.0337664819415249	0.186343599432813	0.0242014103708993	UMODL1	26165	biofsci
rs150797	21	43465831	G	C	1.1775e-10	0.408835448845389	-0.0572925741305834	0.00889346240055003	UMODL1	26156	biofsci
rs220285	21	43496017	C	G	2.0156e-22	0.615243519814645	0.0983577571337891	0.0100972956712647	UMODL1	20717	biofsci
rs55787571	21	43479992	A	G	3.4271e-27	0.0910098846168302	0.162783756930722	0.0150717327676909	UMODL1	26607	biofsci
