## Supplementary material for "Multi-level Regulatory Roles of Lactate Metabolism Gene Network in Oral Cancer: Machine Learning Insights": UMPS.csv

SNP	CHR	BP	effect_allele	other_allele	P	EAF	BETA	SE	gene	samplesize	source
rs1139538	3	124449291	A	G	1.2759e-137	0.403115487241159	-0.202223834658716	0.00809850962770935	UMPS	31684	biofsci
rs145927866	3	124578643	C	T	1.9999e-13	0.0232969562622559	0.203940161556511	0.027751113983931	UMPS	28533	biofsci
rs17282078	3	124481760	A	T	9.535e-32	0.876095066437524	0.14793726870182	0.0126175738997006	UMPS	28932	biofsci
rs2669920	3	124448293	G	A	4.6882e-19	0.0554044729471932	-0.159939036087636	0.017931792415059	UMPS	29712	biofsci
rs3772812	3	124483833	T	C	6.8015e-18	0.194208508719182	0.0865461983809739	0.0100421426941478	UMPS	31683	biofsci
rs56764514	3	124407090	T	C	1.1462e-09	0.254626132930514	0.0556235176050009	0.00913718339000606	UMPS	31555	biofsci
rs585021	3	124482869	T	C	4.2725e-08	0.141685692541857	0.0627437547363697	0.0114510530061084	UMPS	31355	biofsci
rs62267682	3	124637047	G	A	3.1016e-08	0.0581353491720662	0.0964552561858754	0.0174242202767266	UMPS	30077	biofsci
rs680822	3	124402365	T	C	3.6311e-11	0.282385658987561	-0.0584033843045183	0.00882466294529	UMPS	31684	biofsci
rs75399721	3	124649218	T	C	2.0026e-09	0.0494074923547401	-0.11072378009706	0.0184616557060541	UMPS	31235	biofsci
rs75584583	3	124658373	C	T	8.7363e-09	0.206673097894472	-0.0590853734579329	0.0102692876560645	UMPS	28917	biofsci
