## Supplementary material for "Multi-level Regulatory Roles of Lactate Metabolism Gene Network in Oral Cancer: Machine Learning Insights": UNC5A.csv

SNP	CHR	BP	effect_allele	other_allele	P	EAF	BETA	SE	gene	samplesize	source
rs11540627	5	176307963	G	A	3.4007e-23	0.0666029926774912	0.228218476755055	0.0230051991124316	UNC5A	15197	biofsci
