## Supplementary material for "Multi-level Regulatory Roles of Lactate Metabolism Gene Network in Oral Cancer: Machine Learning Insights": UNC5B.csv

SNP	CHR	BP	effect_allele	other_allele	P	EAF	BETA	SE	gene	samplesize	source
rs117982032	10	72992117	G	T	5.6389e-23	0.0243046444502755	0.319624131378656	0.032384053514626	UNC5B	20105	biofsci
rs1341614	10	72852094	A	G	2.7729e-08	0.175651189127973	-0.0583002113837409	0.0104948986307611	UNC5B	31351	biofsci
rs147819437	10	72985942	C	A	1.0969e-16	0.0856981261987902	-0.131992439984106	0.0159149754008038	UNC5B	25194	biofsci
rs1538894	10	73020768	A	G	6.3858e-10	0.112825788751715	-0.0844888488767913	0.013670007584505	UNC5B	26731	biofsci
rs16928560	10	73012084	A	G	1.9378e-22	0.18742160903064	-0.107091562447534	0.0109894983476007	UNC5B	27185	biofsci
rs61851261	10	73039491	A	G	7.2946e-21	0.0427832087406555	0.186104693564739	0.0198628201680708	UNC5B	30946	biofsci
rs61852795	10	72985581	G	A	3.6954e-32	0.146780657226823	0.153618603962834	0.0130132322413623	UNC5B	23576	biofsci
rs68072991	10	73178508	G	T	2.8757e-11	0.0326700388779733	0.155983943539385	0.0234456551239118	UNC5B	28782	biofsci
rs72810312	10	73056277	T	C	1.3182e-32	0.0634195684158901	0.237098060609416	0.0199392869068553	UNC5B	21173	biofsci
rs74892899	10	73025482	T	G	3.9245e-10	0.0426734648636666	0.144640824564278	0.0231159024107073	UNC5B	22905	biofsci
rs79151165	10	73011382	T	C	3.9061e-29	0.120568695190008	-0.158116773321737	0.0141127807816756	UNC5B	23676	biofsci
rs79416409	10	72990813	T	G	1.871e-29	0.0356866317467547	0.262305656039567	0.0232769530335319	UNC5B	26816	biofsci
rs80146101	10	73008899	A	G	1.1747e-13	0.0198054204308548	0.271391673905794	0.0365771761534556	UNC5B	19251	biofsci
rs9732438	10	72993181	G	T	1.6769846438804e-308	0.332921754241551	0.390241549810772	0.00917787830165645	UNC5B	26728	biofsci
