## Supplementary material for "Multi-level Regulatory Roles of Lactate Metabolism Gene Network in Oral Cancer: Machine Learning Insights": UNC5CL.csv

SNP	CHR	BP	effect_allele	other_allele	P	EAF	BETA	SE	gene	samplesize	source
rs116422591	6	40974146	G	T	2.7665e-21	0.0178169293946218	0.304064051927283	0.0321040683257965	UNC5CL	27722	biofsci
rs12189627	6	41059458	G	T	1.3853e-36	0.132343929528916	0.149281694959287	0.0118164306488583	UNC5CL	31185	biofsci
rs742492	6	40996381	A	G	3.7593e-08	0.261014005813734	-0.0498581179184453	0.00906231127077909	UNC5CL	31564	biofsci
