## Supplementary material for "Multi-level Regulatory Roles of Lactate Metabolism Gene Network in Oral Cancer: Machine Learning Insights": UNC13B.csv

SNP	CHR	BP	effect_allele	other_allele	P	EAF	BETA	SE	gene	samplesize	source
rs13285401	9	35152858	T	C	4.5117e-32	0.613825128360012	0.0963638817714896	0.00817488265592304	UNC13B	31563	biofsci
rs7018605	9	35482764	G	T	1.6231e-15	0.50231124807396	-0.0632986507158589	0.00794510489718324	UNC13B	31684	biofsci
