## Supplementary material for "Multi-level Regulatory Roles of Lactate Metabolism Gene Network in Oral Cancer: Machine Learning Insights": UNC13D.csv

SNP	CHR	BP	effect_allele	other_allele	P	EAF	BETA	SE	gene	samplesize	source
rs113062332	17	73915803	A	G	1.4009e-10	0.0320921321171227	-0.150931162510433	0.0235256503694795	UNC13D	29084	biofsci
rs146775727	17	73968968	T	C	3.6875e-08	0.0179671457905544	-0.199245850122194	0.0361929574616617	UNC13D	21633	biofsci
rs147677775	17	73903442	A	G	2.1841e-24	0.0265079122391255	-0.253800142513446	0.0249055632710315	UNC13D	31237	biofsci
rs2244377	17	74015354	A	G	4.868e-26	0.317136766777055	-0.0905767534675355	0.00858230165792129	UNC13D	31346	biofsci
rs2290769	17	73826406	C	G	4.2788e-135	0.20032087580219	-0.245982742124364	0.00994400011821915	UNC13D	31565	biofsci
rs2305347	17	74080443	T	C	6.0706e-09	0.165942915794876	-0.0633804653245716	0.0109000404706299	UNC13D	30406	biofsci
rs2444842	17	73754806	A	G	3.4631e-11	0.182905296950241	-0.078610192040187	0.0118649729888289	UNC13D	23765	biofsci
rs55853884	17	73647429	T	C	2.6006e-08	0.0419268702355829	0.116754731325667	0.0209745318109525	UNC13D	28294	biofsci
rs9915313	17	73749663	T	G	1.5619e-10	0.259476202158979	-0.070599027070541	0.011032477039402	UNC13D	21379	biofsci
rs9916685	17	73823720	A	G	6.5377e-41	0.0496160281436355	0.258883536838341	0.0193280327931748	UNC13D	28384	biofsci
