## Supplementary material for "Multi-level Regulatory Roles of Lactate Metabolism Gene Network in Oral Cancer: Machine Learning Insights": UNC45A.csv

SNP	CHR	BP	effect_allele	other_allele	P	EAF	BETA	SE	gene	samplesize	source
rs10852139	15	91495001	A	T	8.1013e-57	0.824686496406178	0.167154836799602	0.0105230087316476	UNC45A	31231	biofsci
rs11073961	15	91483392	G	A	4.8976e-24	0.278017783742975	-0.0938497288690392	0.00928130075744328	UNC45A	28917	biofsci
rs34970738	15	91465649	T	C	2.0761e-13	0.02475384190669	0.204123505872774	0.0277949734981106	UNC45A	26809	biofsci
