## Supplementary material for "Multi-level Regulatory Roles of Lactate Metabolism Gene Network in Oral Cancer: Machine Learning Insights": UNC45B.csv

SNP	CHR	BP	effect_allele	other_allele	P	EAF	BETA	SE	gene	samplesize	source
rs11657549	17	33572545	C	G	1.0759e-56	0.571104986975726	0.128033860234662	0.00806924227383181	UNC45B	31350	biofsci
rs117166854	17	33495871	A	G	8.305e-29	0.0148644437519476	0.450081871965477	0.040413568584209	UNC45B	20906	biofsci
rs117356798	17	33294449	G	A	5.2835e-13	0.0454323598796063	0.142818121396369	0.0197869324997048	UNC45B	29447	biofsci
rs140176554	17	33192464	A	G	1.7079e-09	0.0180774138664398	0.189800359010155	0.0315094559748581	UNC45B	28371	biofsci
rs17547813	17	33565966	G	A	4.045e-12	0.0902845927379784	-0.0966370172996402	0.0139338779738213	UNC45B	31355	biofsci
rs2062115	17	33498642	C	A	1.1022e-306	0.106413498924163	0.484786805883632	0.0129504755284283	UNC45B	31352	biofsci
rs3736143	17	33463568	T	C	3.7127e-28	0.482505919049945	0.0877671278215981	0.00797687184251121	UNC45B	31470	biofsci
rs6505447	17	33499868	G	A	5.7388e-30	0.382893549842129	-0.0932602456277908	0.00820072155148439	UNC45B	31465	biofsci
rs72823693	17	33551533	A	G	2.3871e-09	0.0256421142008066	-0.158402366616912	0.0265379494742603	UNC45B	28416	biofsci
rs797993	17	33408120	A	G	1.5818e-09	0.753654778458416	-0.0558358551124937	0.00925077953419491	UNC45B	31470	biofsci
