## Supplementary material for "Multi-level Regulatory Roles of Lactate Metabolism Gene Network in Oral Cancer: Machine Learning Insights": UNC50.csv

SNP	CHR	BP	effect_allele	other_allele	P	EAF	BETA	SE	gene	samplesize	source
rs112875429	2	99507752	G	A	1.1683e-10	0.0475830522929023	-0.121808615283049	0.0189044006709266	UNC50	30872	biofsci
rs116142506	2	99297377	T	C	6.4205e-18	0.0177797051170859	-0.38592632384717	0.0447471562561939	UNC50	14299	biofsci
rs17034241	2	99224998	G	C	2.4319e-169	0.759410027264465	-0.258608047158337	0.00932330780228917	UNC50	31483	biofsci
rs3769746	2	99000848	G	C	3.4866e-11	0.132849226065354	0.0780840493855777	0.0117869832722848	UNC50	31240	biofsci
rs62156346	2	98991264	C	G	3.2686e-15	0.222469788519637	0.0754222534004151	0.00957098757666778	UNC50	31555	biofsci
rs6542833	2	99208209	A	G	6.7931e-28	0.189785410951182	0.110910410746325	0.0101305624488564	UNC50	31684	biofsci
rs6722617	2	99922967	C	T	1.4622e-14	0.372216512504282	0.0635422652537876	0.00826211385730842	UNC50	31346	biofsci
rs74695808	2	98901326	T	C	4.7797e-14	0.14186204553177	-0.0859852913356932	0.0114075158320544	UNC50	31562	biofsci
rs75434845	2	99216158	A	G	2.1043e-11	0.0146224244593282	-0.251410878013737	0.0375324144231898	UNC50	24634	biofsci
rs76023335	2	99246687	T	C	7.9157e-25	0.229010870403207	0.0983109464845266	0.00955504927490078	UNC50	31017	biofsci
rs925886	2	99385033	A	G	1.1076e-24	0.915065763252292	-0.149780923986116	0.0146037970794649	UNC50	30165	biofsci
