## Supplementary material for "Multi-level Regulatory Roles of Lactate Metabolism Gene Network in Oral Cancer: Machine Learning Insights": UNC93B1.csv

SNP	CHR	BP	effect_allele	other_allele	P	EAF	BETA	SE	gene	samplesize	source
rs149328520	11	67742059	C	T	9.2917e-14	0.155540962818713	-0.0885600780959158	0.0118866205970036	UNC93B1	26942	biofsci
rs183042441	11	67589564	T	C	1.231e-13	0.0218109054527264	0.227657648282048	0.0307089389864365	UNC93B1	24851	biofsci
rs9735664	11	67738416	C	G	1.791e-22	0.158130081300813	0.115029176818074	0.0117941143654914	UNC93B1	27001	biofsci
