## Supplementary material for "Multi-level Regulatory Roles of Lactate Metabolism Gene Network in Oral Cancer: Machine Learning Insights": UNC119B.csv

SNP	CHR	BP	effect_allele	other_allele	P	EAF	BETA	SE	gene	samplesize	source
rs10431385	12	121128882	C	T	7.5562e-210	0.594795047935382	-0.275719114361575	0.00891870580537979	UNC119B	26081	biofsci
rs112437383	12	121158065	G	A	3.2737e-26	0.031130561076288	-0.268719274375183	0.0253724175597378	UNC119B	25751	biofsci
rs1151842	12	120836085	A	G	4.2363e-24	0.0445637583892617	-0.23428164121426	0.0231368709165861	UNC119B	21937	biofsci
rs1151872	12	121093301	A	G	1.6077e-28	0.353559079975947	-0.101233921994878	0.00913861504250719	UNC119B	26195	biofsci
rs142368429	12	121240098	C	T	6.345e-09	0.0214195253565332	0.207161592812876	0.0356720034460991	UNC119B	18746	biofsci
rs149690518	12	120959084	A	G	2.2127e-26	0.0769921542678892	-0.195721056158719	0.0184162987089013	UNC119B	20745	biofsci
rs2258844	12	121488372	G	C	2.4681e-22	0.760686491973382	-0.0995515665535728	0.010241509254102	UNC119B	26186	biofsci
rs34565150	12	121429901	G	A	1.2331e-26	0.183424579950916	0.120874775593691	0.0113154260406177	UNC119B	26072	biofsci
rs56097722	12	121435778	T	C	1.4042e-09	0.145547880572227	0.0751793467240499	0.0124160770807679	UNC119B	26080	biofsci
rs56217506	12	121134402	C	T	2.4636e-149	0.0426523982419262	-0.567532064299835	0.0218058472601045	UNC119B	25752	biofsci
rs649622	12	121182887	T	G	8.3506e-31	0.100818424057861	0.168534677313277	0.0146050242483016	UNC119B	25857	biofsci
rs73222794	12	121096958	T	C	5.485e-17	0.0635772979170648	-0.151256356129331	0.0180589510284908	UNC119B	25752	biofsci
rs73222800	12	121105264	G	A	2.1688e-14	0.0629674256273891	0.144076249640684	0.0188576542028591	UNC119B	23830	biofsci
rs73405622	12	121023408	C	T	2.3784e-09	0.163716441185148	0.0747134705819299	0.0125156577629875	UNC119B	23314	biofsci
rs78473839	12	121163051	A	G	8.7914e-22	0.114209410101327	0.132566019635077	0.0138227831618156	UNC119B	25867	biofsci
rs7964228	12	121179277	A	G	1.2731e-12	0.0419592628516004	0.15717614116965	0.0221455943260419	UNC119B	25362	biofsci
rs7966322	12	121401846	T	C	1.4705e-13	0.621672561429635	-0.074217679474282	0.0100435313784619	UNC119B	21075	biofsci
rs7973823	12	121041728	C	T	5.9962e-22	0.457100980871134	-0.0844511647386568	0.00877004670425845	UNC119B	26196	biofsci
