## Supplementary material for "Multi-level Regulatory Roles of Lactate Metabolism Gene Network in Oral Cancer: Machine Learning Insights": UNG.csv

SNP	CHR	BP	effect_allele	other_allele	P	EAF	BETA	SE	gene	samplesize	source
rs10774646	12	109460041	G	A	5.5579e-20	0.445608273883667	-0.0741695646903317	0.0081038377573458	UNG	30819	biofsci
rs11065625	12	109562723	G	A	4.505e-63	0.777828105537312	0.162427378846047	0.00968923202193113	UNG	30819	biofsci
rs11066073	12	109716331	A	G	2.9078e-13	0.550434063662671	-0.0589853559469958	0.00808184639953357	UNG	30935	biofsci
rs11114075	12	109265831	A	G	4.7122e-10	0.214173410404624	-0.0666394402547229	0.0106994589622727	UNG	25951	biofsci
rs11114100	12	109322051	A	T	7.5057e-09	0.0713509527690457	0.0915170055499057	0.0158353097347266	UNG	30093	biofsci
rs111378133	12	110094212	A	G	1.9573e-14	0.0783791945042087	-0.1146974096041	0.0149864647874278	UNG	30819	biofsci
rs112545376	12	109874026	A	G	1.6867e-08	0.0143472641102973	0.259733136978399	0.0460405461371999	UNG	16680	biofsci
rs112634731	12	109292973	G	A	8.273e-10	0.0603075973911511	0.110951647858145	0.0180708895824205	UNG	27018	biofsci
rs11609590	12	109557654	T	C	2.3769e-18	0.0928462709284627	0.125811633400293	0.0143983832957911	UNG	28635	biofsci
rs118191907	12	109676047	G	A	2.7646e-12	0.0144927536231884	-0.274586616609898	0.0392878362893503	UNG	22680	biofsci
rs141741963	12	109363534	A	G	1.9781e-16	0.04603237660145	0.177410552477383	0.0215736064300338	UNG	24464	biofsci
rs142894082	12	109326447	A	G	3.4488e-13	0.017663421418637	-0.257243736495408	0.0353575337083922	UNG	23050	biofsci
rs143579673	12	109342080	A	C	1.8474e-25	0.0692968517231105	-0.185631475847827	0.017801595336296	UNG	24464	biofsci
rs144559294	12	109316977	A	G	2.1352e-24	0.023831751465173	-0.307548437395948	0.0301734022777034	UNG	23607	biofsci
rs147319104	12	110059293	C	T	2.3023e-08	0.0154622395833333	-0.2751699297909	0.0492482961289509	UNG	13542	biofsci
rs149669598	12	109809414	C	T	1.2726e-13	0.0132618177531534	-0.359630770935322	0.0485397180368905	UNG	16217	biofsci
rs165969	12	109583736	G	C	1.6769846438804e-308	0.861254765769507	-0.449993115513753	0.0116523887895508	UNG	30817	biofsci
rs181145766	12	109303776	T	C	2.144e-24	0.0199745547073791	-0.357210955388923	0.0350467951992585	UNG	20795	biofsci
rs2284691	12	109639521	A	G	2.3122e-39	0.0484798376489158	-0.245711750470461	0.0187184707862952	UNG	30935	biofsci
rs2284693	12	109634155	A	G	3.4544e-42	0.0795233184370345	0.203667457738456	0.0149634455762586	UNG	30507	biofsci
rs2569987	12	109541171	C	T	5.9898e-44	0.161678115799804	0.152116884730185	0.010940512423057	UNG	30820	biofsci
rs36184936	12	109335562	G	C	7.8862e-12	0.199856544225905	-0.0689046685144984	0.0100730456128205	UNG	30815	biofsci
rs3847954	12	109533775	G	A	1.6769846438804e-308	0.185604475056128	-0.48003769149075	0.0103962544259823	UNG	30605	biofsci
rs55741498	12	109508857	G	A	2.9247e-66	0.0320560637587845	0.399862438886471	0.0232551172395095	UNG	29797	biofsci
rs57474098	12	109302878	G	A	2.8789e-33	0.0848200494284832	-0.175438207531016	0.0145989255010332	UNG	30222	biofsci
rs60293430	12	109665242	A	G	2.4643e-55	0.0578299909022586	-0.275857698990737	0.0176054285234277	UNG	29607	biofsci
rs7301289	12	109325065	C	G	7.252e-16	0.4027069883339	0.0662527760799931	0.00821352740165789	UNG	30813	biofsci
rs7302945	12	109662519	T	C	2.9819e-68	0.480950168428389	-0.142286807421304	0.00815014190588398	UNG	30153	biofsci
rs76702034	12	109652349	G	A	5.7318e-09	0.0521030927835052	0.109630306521001	0.0188222691254187	UNG	28576	biofsci
rs7955608	12	109726560	C	T	2.4274e-08	0.081031202435312	0.0826271223762013	0.0148117096667924	UNG	30606	biofsci
