## Supplementary material for "Multi-level Regulatory Roles of Lactate Metabolism Gene Network in Oral Cancer: Machine Learning Insights": UNK.csv

SNP	CHR	BP	effect_allele	other_allele	P	EAF	BETA	SE	gene	samplesize	source
rs3744009	17	73839366	T	C	4.7243e-10	0.231509071021763	0.0646460181479361	0.0103797334898181	UNK	26085	biofsci
rs72860357	17	73754829	A	G	8.0004e-41	0.0442728442728443	-0.303277809372082	0.0226680276978333	UNK	22997	biofsci
