## Supplementary material for "Multi-level Regulatory Roles of Lactate Metabolism Gene Network in Oral Cancer: Machine Learning Insights": UPB1.csv

SNP	CHR	BP	effect_allele	other_allele	P	EAF	BETA	SE	gene	samplesize	source
rs1007889	22	24239243	G	T	2.747e-20	0.662230242875404	0.0775276522224039	0.00840089421058719	UPB1	31673	biofsci
rs112234981	22	24462180	G	A	3.4129e-15	0.0139401772525849	0.463704532852159	0.0588831152828139	UPB1	10491	biofsci
rs112895854	22	24941849	A	G	3.1709e-72	0.0389065448405999	0.413903570219767	0.0230291865698418	UPB1	25213	biofsci
rs113892861	22	24820094	T	G	2.0864e-69	0.0817341309921529	0.258911238371209	0.0147029295761497	UPB1	30817	biofsci
rs116954205	22	24538889	T	C	4.1394e-08	0.0168560970911192	-0.209662010058518	0.0382260082516259	UPB1	20648	biofsci
rs117433463	22	24652936	T	C	4.7363e-10	0.0248712717380744	-0.176515146746244	0.0283444635481725	UPB1	25661	biofsci
rs117529934	22	24914297	A	G	8.9042e-15	0.0234527324383043	-0.238755062315955	0.0307916096823476	UPB1	23026	biofsci
rs117580218	22	24471789	A	G	1.1481e-11	0.0269686377318186	-0.184886848862008	0.0272429270712887	UPB1	25673	biofsci
rs12483906	22	25219681	A	C	2.4604e-20	0.114191782904489	0.115962029954651	0.0125495957874367	UPB1	31386	biofsci
rs138192856	22	25034617	T	C	2.6947e-08	0.0399385560675883	-0.149257033575358	0.0268447902113953	UPB1	18095	biofsci
rs139431893	22	25018253	T	C	3.0351e-08	0.0724575544503516	-0.116784312400443	0.0210832453062614	UPB1	16737	biofsci
rs140321	22	24586791	T	G	1.9381e-37	0.216533291896512	-0.125049649624858	0.00977951259686539	UPB1	30817	biofsci
rs140980900	22	24621541	A	G	9.6824e-09	0.0156944313132268	-0.260842908205236	0.0454739122758034	UPB1	15652	biofsci
rs145444539	22	24930972	A	G	1.0191e-13	0.973442202652993	0.215622908055947	0.0289874179009137	UPB1	23017	biofsci
rs149790993	22	24843527	T	C	4.4511e-21	0.016492503407542	0.498629424127219	0.0529246323968815	UPB1	11005	biofsci
rs149793414	22	24696594	T	C	1.286e-41	0.0634631078680812	-0.243531567444923	0.0180202872102087	UPB1	25906	biofsci
rs17004920	22	24834564	C	G	4.3625e-33	0.0278616472386776	-0.291291368346292	0.0243087180460896	UPB1	31240	biofsci
rs17640037	22	24427490	G	A	2.6359e-11	0.0176014640973194	-0.233053896641169	0.0349642032317409	UPB1	23653	biofsci
rs17651189	22	24844883	C	T	9.0279e-67	0.0369211240479734	0.387395724760352	0.022441461246074	UPB1	27921	biofsci
rs190299987	22	24639761	T	C	3.2377e-12	0.0263038933152512	-0.203989818325996	0.0292794342365431	UPB1	22772	biofsci
rs28570615	22	25068259	G	T	1.4341e-09	0.2	-0.0707383566218661	0.0116893921543198	UPB1	22870	biofsci
rs28659842	22	24776451	T	G	6.6663e-17	0.0322421334838437	-0.206032882386812	0.0246669159766794	UPB1	26336	biofsci
rs34286685	22	24634276	C	T	3.0362e-62	0.141548676105912	-0.194742528818262	0.0116965289747659	UPB1	30077	biofsci
rs56026765	22	24820452	C	T	3.2528e-43	0.0204166666666667	0.493811451806122	0.0358288737026027	UPB1	19475	biofsci
rs5751940	22	25086734	C	T	4.3969e-17	0.267484779299848	0.0757959629850444	0.00902139577055445	UPB1	31355	biofsci
rs5760268	22	24625659	T	A	8.4287e-82	0.764064738452008	-0.181492090105103	0.0094739306835675	UPB1	30902	biofsci
rs5760475	22	24959516	G	A	5.8938e-15	0.0195117901029558	0.378841633871579	0.0485302427361976	UPB1	11097	biofsci
rs5760633	22	25165468	G	A	2.3703e-10	0.373640893989731	-0.0521207240369175	0.00822729302409077	UPB1	31563	biofsci
rs5760690	22	25220753	C	G	4.3057e-09	0.669938835611266	-0.04970195646441	0.00846437379117662	UPB1	31561	biofsci
rs5996631	22	24256894	C	T	2.2779e-11	0.263407117892442	-0.0603053471027174	0.00901856599609939	UPB1	31684	biofsci
rs6004254	22	25134865	T	C	1.149e-09	0.40962945754443	0.0497918753475368	0.0081796322421331	UPB1	30902	biofsci
rs7285057	22	24822663	C	T	7.1028e-44	0.0845127635010904	-0.20932616585863	0.0150683256207712	UPB1	28462	biofsci
rs73167592	22	24752898	G	A	1.6486e-22	0.0248069118994633	-0.311061876024739	0.0318668492951491	UPB1	20353	biofsci
rs74444893	22	24682696	T	C	1.5496e-19	0.030411877394636	-0.231089652503999	0.0255599044921524	UPB1	25955	biofsci
rs75210742	22	24363160	C	T	2.0185e-12	0.03097665003976	0.208755055591068	0.0296809542591768	UPB1	18908	biofsci
rs76678136	22	24771020	T	C	1.0044e-37	0.0324737344794651	0.311318499916564	0.0242497663122421	UPB1	27062	biofsci
rs76835714	22	24976648	G	A	1.5629e-46	0.0419732646553839	0.345399428947033	0.0241143463805405	UPB1	21383	biofsci
rs79704622	22	24561915	G	A	2.5931e-13	0.0185539236986182	-0.228672940583	0.0312655273633766	UPB1	28089	biofsci
rs8135864	22	24631317	T	C	1.6769846438804e-308	0.353872012462592	0.380735196381198	0.00861444469189743	UPB1	29468	biofsci
rs9608231	22	24415817	A	T	5.331e-60	0.792500948446655	-0.16787221759061	0.0102753325247965	UPB1	28798	biofsci
rs9680666	22	24965593	T	C	2.1327e-42	0.837261128753691	-0.172274375439528	0.0126246253775514	UPB1	23024	biofsci
