## Supplementary material for "Multi-level Regulatory Roles of Lactate Metabolism Gene Network in Oral Cancer: Machine Learning Insights": UPF2.csv

SNP	CHR	BP	effect_allele	other_allele	P	EAF	BETA	SE	gene	samplesize	source
rs10906056	10	12096616	T	G	2.5348e-09	0.363810179343046	0.0502051822418146	0.00842467777118363	UPF2	30437	biofsci
rs116366213	10	12094863	G	C	1.3627e-10				UPF2	5075	biofsci
rs60131495	10	12025272	C	T	3.472e-08	0.100790280726586	-0.0751486897359273	0.0136245063611015	UPF2	29720	biofsci
