## Supplementary material for "Multi-level Regulatory Roles of Lactate Metabolism Gene Network in Oral Cancer: Machine Learning Insights": UPF3A.csv

SNP	CHR	BP	effect_allele	other_allele	P	EAF	BETA	SE	gene	samplesize	source
rs11259844	13	114620051	C	T	9.2656e-37	0.5508696994648	-0.129155815806556	0.0101980146395171	UPF3A	19432	biofsci
rs11618758	13	115102402	T	C	4.7202e-67	0.0162991114441709	0.706807101267422	0.0408563741353901	UPF3A	18682	biofsci
rs117346217	13	114979741	T	C	9.4017e-26	0.0166332291326459	0.3962452152548	0.0377656940636663	UPF3A	21433	biofsci
rs118184992	13	114968298	T	C	1.3871e-25	0.0488503253796095	-0.319473297171905	0.0305566945482975	UPF3A	11525	biofsci
rs11840483	13	115087913	G	A	8.0366e-136	0.026333348160669	0.730552159676576	0.0294522854501413	UPF3A	22481	biofsci
rs138743610	13	114858807	C	T	7.6476e-12	0.0208522212148685	0.72121003667385	0.105361504824451	UPF3A	2206	biofsci
rs141615692	13	114926707	A	G	5.6821e-12	0.0165787791626718	0.34092705750019	0.0495001099834757	UPF3A	12516	biofsci
rs144449736	13	114947714	T	G	2.935e-12	0.0200937709310114	0.525633341398372	0.0752959276595242	UPF3A	4479	biofsci
rs149259792	13	115046663	A	G	5.1511e-22	0.100617259047081	-0.144002899836008	0.0149301614121168	UPF3A	24787	biofsci
rs150491023	13	115105105	T	C	3.1015e-37	0.0158321060382916	0.979997548868199	0.0768601415538492	UPF3A	5432	biofsci
rs17338003	13	115011796	A	G	1.3118e-10	0.025372660957818	-0.230117368246641	0.0358125884347984	UPF3A	15765	biofsci
rs2274720	13	114780638	C	G	1.0561e-89	0.158515378763178	0.286620432138063	0.0142722911289077	UPF3A	18402	biofsci
rs3752107	13	115064423	A	G	1.9602e-76	0.0671939854334717	-0.327015355474803	0.0176738307431741	UPF3A	25538	biofsci
rs55749607	13	114897278	C	T	9.148e-128	0.470786386339877	0.211967281594842	0.00881496453071125	UPF3A	25827	biofsci
rs59144674	13	114547695	T	C	2.1187e-11	0.143888802609101	0.0970858150533617	0.0144956126154685	UPF3A	19317	biofsci
rs61966668	13	114620656	T	C	9.1056e-09	0.0222819648227467	0.262819317482759	0.045733954701439	UPF3A	10973	biofsci
rs71449096	13	115095705	A	C	1.0942e-21	0.123294474358304	-0.148777981026163	0.0155503507735734	UPF3A	19129	biofsci
rs72670650	13	114576481	A	G	6.6723e-50	0.087976983646275	0.28856138474199	0.0194278182684972	UPF3A	16510	biofsci
rs7318764	13	114990250	T	G	1.6769846438804e-308	0.22700324748886	0.398838034955022	0.0103730086907282	UPF3A	26482	biofsci
rs7332019	13	114507840	G	A	6.2577e-10	0.462225540622753	0.0652242631264512	0.0105474317382964	UPF3A	18081	biofsci
rs9314889	13	114873032	A	G	8.9248e-32	0.20614084933894	0.126202157470594	0.0107585553323496	UPF3A	26397	biofsci
rs9525275	13	114886976	C	T	5.0381e-20	0.124257243518957	-0.142430353116247	0.015544074333324	UPF3A	19017	biofsci
rs9550241	13	114588610	G	A	3.9876e-08	0.751446025865991	-0.0724309104431201	0.0131901208171326	UPF3A	15387	biofsci
rs9577916	13	114580382	T	C	1.5032e-08	0.290082537206733	-0.0711109462810868	0.012561552072264	UPF3A	15387	biofsci
rs9590462	13	114922651	A	G	3.3228e-09	0.0178026949936068	-0.313669090447363	0.0530330183693509	UPF3A	10167	biofsci
