## Supplementary material for "Multi-level Regulatory Roles of Lactate Metabolism Gene Network in Oral Cancer: Machine Learning Insights": UPK3A.csv

SNP	CHR	BP	effect_allele	other_allele	P	EAF	BETA	SE	gene	samplesize	source
rs1057356	22	45691594	G	A	9.474e-117	0.629624192601292	-0.313684886054033	0.0136568209487543	UPK3A	11496	biofsci
rs11090734	22	45613127	A	G	1.7161e-12	0.257806305455918	0.0955338959899663	0.0135397681325954	UPK3A	14254	biofsci
rs112187135	22	45710205	T	C	1.0292e-30	0.0143347050754458	-0.697583533590089	0.060547293585801	UPK3A	9653	biofsci
rs117294954	22	45584931	C	T	1.0332e-11	0.0391972035662386	0.207605593990819	0.0305212575699528	UPK3A	14252	biofsci
rs117926645	22	45660349	G	A	8.7676e-19	0.0210154673839946	-0.446197531107062	0.0504195092609989	UPK3A	9560	biofsci
rs11913200	22	45828546	A	G	2.3384e-28	0.211602146853945	-0.162024633184964	0.0146708287925538	UPK3A	13925	biofsci
rs132888	22	45570114	A	G	1.6823e-16	0.172221802808395	-0.129264255327799	0.0156822710189378	UPK3A	14261	biofsci
rs1883187	22	45853724	T	C	3.184e-11	0.0583841392469866	-0.193882984475098	0.0292093623506783	UPK3A	10660	biofsci
rs2235159	22	45595278	C	G	3.348e-15	0.579955085762961	-0.0956332055276557	0.0121406616048616	UPK3A	13925	biofsci
rs2742649	22	45672709	C	T	1.6769846438804e-308	0.668140212190555	-0.612264295515184	0.0140055608158877	UPK3A	11496	biofsci
rs34741221	22	45764645	G	T	4.2046e-23	0.0556808570623062	0.300302905125009	0.030336078180561	UPK3A	10333	biofsci
rs5765242	22	45671343	G	A	1.0019e-78	0.453270049556781	-0.258299801973618	0.013750468568929	UPK3A	10671	biofsci
rs5765377	22	45853566	G	A	4.8509e-29	0.146064022548822	0.187507920223073	0.0167646803421704	UPK3A	14263	biofsci
rs5766454	22	45522258	A	G	9.827e-16	0.273650434126085	0.106642671050689	0.0132821859572411	UPK3A	14259	biofsci
rs6006754	22	45849808	A	G	5.0128e-23	0.204122665263633	-0.145154116717698	0.0146896306917742	UPK3A	14263	biofsci
rs6006974	22	45668682	T	C	2.7764e-12	0.225027761620221	-0.0990996976174872	0.0141805989378809	UPK3A	14258	biofsci
rs6007049	22	45858887	C	A	1.4757e-09	0.135911850685856	0.122747102841204	0.0202985071920762	UPK3A	10333	biofsci
rs6007448	22	45496355	T	C	2.1898e-10	0.725851458277589	-0.0842582910018855	0.013274666551429	UPK3A	14259	biofsci
rs62231124	22	45669522	T	G	4.8585e-13	0.0419590751274285	0.250820512433143	0.034694992936127	UPK3A	10333	biofsci
rs73169225	22	45707916	C	T	3.5585e-17	0.0773827244503041	-0.207984612044112	0.0246819134697401	UPK3A	11496	biofsci
rs73171291	22	45904019	T	C	8.6642e-09	0.0303231812741056	0.229850558405509	0.0399378924112992	UPK3A	10661	biofsci
rs73441275	22	45858097	A	G	5.3452e-14	0.110343214392038	-0.158354412250139	0.0210488106457543	UPK3A	11496	biofsci
rs738169	22	45701732	C	T	1.4595e-13	0.864951084644832	0.142634407039105	0.0192986519962528	UPK3A	11493	biofsci
rs9306493	22	45682425	A	G	2.4577e-44	0.942531724568338	-0.395793113788992	0.028336718366851	UPK3A	11496	biofsci
