## Supplementary material for "Multi-level Regulatory Roles of Lactate Metabolism Gene Network in Oral Cancer: Machine Learning Insights": UPK3B.csv

SNP	CHR	BP	effect_allele	other_allele	P	EAF	BETA	SE	gene	samplesize	source
rs10224179	7	75491957	T	C	3.0732e-14	0.296893351013449	-0.0665931936476383	0.00876791532009299	UPK3B	31157	biofsci
rs112178928	7	75590681	T	C	8.1585e-16	0.0862313266669366	0.118166460048856	0.0146755995540004	UPK3B	29463	biofsci
rs113080423	7	76227176	T	C	2.1421e-14	0.0162515047689601	-0.33918994374286	0.0443867128705472	UPK3B	15874	biofsci
rs116846403	7	76012378	C	A	1.0603e-17	0.0215973051338905	0.247672296040721	0.0289090257188053	UPK3B	28313	biofsci
rs117253096	7	75921296	T	C	3.9439e-50	0.0778655374220869	-0.244691317759246	0.0164354727135442	UPK3B	25779	biofsci
rs11763069	7	75979679	A	G	5.4754e-11	0.0342133003345708	0.156458639224071	0.0238594951161373	UPK3B	26581	biofsci
rs12155274	7	75627700	T	C	2.4772e-10	0.0870724122612172	0.0923734341394212	0.0145964184466179	UPK3B	29523	biofsci
rs12533836	7	75935622	T	G	2.9912e-44	0.282726716623337	-0.12460535598545	0.00893004307058804	UPK3B	30918	biofsci
rs138018995	7	76145438	A	G	2.9442e-40	0.0317115551694179	1.11708943181025	0.0841048803886625	UPK3B	2302	biofsci
rs138570922	7	77264172	A	G	1.0876e-09	0.0657154240749041	0.264100371818659	0.043322841130995	UPK3B	4339	biofsci
rs142596194	7	76109713	A	C	2.242e-18	0.0205094277208071	0.270438040300473	0.0309269978844143	UPK3B	26022	biofsci
rs142889748	7	76564968	A	G	2.2924e-09	0.0230154086210259	0.176913772909294	0.0296060266599663	UPK3B	25369	biofsci
rs145836727	7	76043164	C	T	1.0223e-17	0.0210444086734211	-0.261961333367594	0.0305626139987626	UPK3B	25983	biofsci
rs145857471	7	75724877	T	C	1.4997e-09	0.0133554469273743	-0.503232919467581	0.0832574358432873	UPK3B	5474	biofsci
rs146074154	7	76111297	A	G	4.457e-19	0.0248060932150094	-0.293045354820825	0.0328342134253025	UPK3B	19172	biofsci
rs146131423	7	75896741	T	C	1.2677e-17	0.0191258127283945	0.27308747017945	0.0319520136401285	UPK3B	26106	biofsci
rs1558441	7	75929297	G	A	3.5832e-28	0.712742318596276	0.0979008150344089	0.00889522215468007	UPK3B	30864	biofsci
rs1612015	7	76072443	G	T	2.016e-19	0.119531068187107	0.132293471484304	0.0146788872659422	UPK3B	22049	biofsci
rs1638127	7	76072746	G	T	5.9854e-14	0.147175324675325	0.105282111120695	0.0140219102765829	UPK3B	20261	biofsci
rs184269644	7	75502088	A	G	1.2424e-08	0.0161456128681139	-0.217289841186539	0.0381632051542123	UPK3B	21612	biofsci
rs184885686	7	76757661	C	T	2.3712e-13	0.073922891793686	-0.122755268077157	0.016756568303415	UPK3B	26012	biofsci
rs1966363	7	75576937	A	G	1.9877e-20	0.304851598173516	0.0809067519776652	0.00873440051577946	UPK3B	30927	biofsci
rs2430258	7	76632601	G	C	9.5949e-11	0.170250551982337	-0.0759734706039175	0.0117366172223811	UPK3B	25695	biofsci
rs2528055	7	76324306	T	C	2.2056e-15	0.0193975903614458	-0.351508761769921	0.0443320420948318	UPK3B	13375	biofsci
rs2868366	7	76050132	A	G	1.6769846438804e-308	0.517163589878558	-0.326989685812774	0.00800548615430202	UPK3B	31244	biofsci
rs2908621	7	76729549	A	C	6.0778e-10	0.0521045569746062	0.12457225908141	0.0201296370819116	UPK3B	24984	biofsci
rs3095477	7	76848973	A	G	4.3801e-08	0.51425677483469	-0.0440450479363643	0.00804519844673942	UPK3B	30925	biofsci
rs3789832	7	76053571	G	C	3.9998e-09	0.0299241603466956	0.146370906660404	0.0248748205666611	UPK3B	27837	biofsci
rs3852312	7	76311520	T	C	8.0135e-112	0.574666103776481	0.182782245481827	0.0081341755551325	UPK3B	30917	biofsci
rs38583	7	76451625	A	G	1.3302e-29	0.598798117330644	0.0962897961592107	0.00852212590356593	UPK3B	28657	biofsci
rs38627	7	76437607	C	T	1.7547e-08	0.777366142807004	0.0548364066582644	0.00973191237479625	UPK3B	30504	biofsci
rs38700	7	76363886	C	A	1.1452e-19	0.0269873000940734	-0.339793991823722	0.0374465778230042	UPK3B	13579	biofsci
rs4728973	7	76392226	T	C	5.9192e-55	0.193977936939162	-0.163518911570563	0.0104731867195217	UPK3B	29155	biofsci
rs60721456	7	75743820	A	T	1.4498e-08	0.299568230882854	-0.0495560684324342	0.00874421125270132	UPK3B	31165	biofsci
rs62475542	7	75418380	T	C	9.671e-09	0.793598974859653	0.0689160440889335	0.0120136048267992	UPK3B	21150	biofsci
rs62476522	7	76143601	A	G	3.6687e-57	0.0694835209003215	0.281576160428552	0.0176710718656328	UPK3B	24765	biofsci
rs67061509	7	76221715	C	T	1.6104e-26	0.0452095372213859	-0.227344842649331	0.0213323114343531	UPK3B	25454	biofsci
rs6951435	7	77095949	C	T	8.9243e-09	0.23684311102618	0.0543818790419316	0.00945755361505566	UPK3B	30927	biofsci
rs73133906	7	75531810	G	A	1.0127e-09	0.0633001422475107	-0.111700567498897	0.0182899802690098	UPK3B	25208	biofsci
rs73138072	7	75862057	A	G	7.5049e-21	0.0612177832026665	-0.171127433697714	0.0182705479962967	UPK3B	26063	biofsci
rs76007016	7	75549728	C	A	2.9334e-22	0.818351706433102	-0.100663357927269	0.0103746710153017	UPK3B	31250	biofsci
rs77149781	7	76037927	T	C	6.8921e-29	0.0269891669779604	0.301463188089907	0.0270283305919082	UPK3B	26063	biofsci
rs782487	7	76161400	G	A	2.096e-18	0.226430317848411	-0.103946053497032	0.0118769699718955	UPK3B	20236	biofsci
