## Supplementary material for "Multi-level Regulatory Roles of Lactate Metabolism Gene Network in Oral Cancer: Machine Learning Insights": UPP1.csv

SNP	CHR	BP	effect_allele	other_allele	P	EAF	BETA	SE	gene	samplesize	source
rs113050934	7	48105830	A	G	1.6026e-08	0.0153200181570586	0.215911588368621	0.0382124114416263	UPP1	22699	biofsci
rs141749359	7	48050793	C	T	2.8935e-12	0.0240534828156589	-0.196708545453797	0.0281708430053986	UPP1	26839	biofsci
rs143152000	7	48183523	A	C	6.1907e-15	0.0561355091592673	0.138163796326963	0.0177130801306346	UPP1	30077	biofsci
rs143803304	7	48127811	T	G	5.0211e-17	0.0146410193580005	-0.337493492034605	0.0402443915568149	UPP1	21399	biofsci
rs144981874	7	48224290	G	A	4.9107e-62	0.224177401831445	0.160457924113914	0.00965386912502268	UPP1	30847	biofsci
rs150803417	7	48208842	A	G	6.6499e-10	0.0573834858062743	0.107411007152646	0.0173964671545999	UPP1	30544	biofsci
rs1852266	7	48340033	A	C	4.064e-32	0.238983374737244	0.11066563722015	0.00938098782891543	UPP1	31240	biofsci
rs2053986	7	47898734	G	A	2.7457e-11	0.582528467811643	0.0536472736299309	0.0080555090514484	UPP1	31684	biofsci
rs2686790	7	48090746	T	C	5.2028e-98	0.155100095328885	0.231982394667902	0.0110408922226195	UPP1	31300	biofsci
rs2686796	7	48102911	T	C	1.6769846438804e-308	0.545905520688489	-0.341329579692425	0.0079787185528851	UPP1	31684	biofsci
rs2708900	7	47997320	T	C	9.1915e-25	0.843219488702492	-0.115377839415736	0.0112296425500015	UPP1	29992	biofsci
rs35169380	7	48144632	C	T	1.2804e-22	0.0402476183129556	0.199983645028606	0.020433391405892	UPP1	31002	biofsci
rs36072375	7	48261025	C	T	1.5996e-15	0.0184266189391474	0.243294232186678	0.0305296999895444	UPP1	29659	biofsci
rs4132734	7	48202145	G	A	7.1326e-23	0.395405466626397	0.080150579021164	0.00814033769930876	UPP1	31563	biofsci
rs62447083	7	47950604	T	C	2.8084e-10	0.0455140798952194	0.127961049911402	0.0202816601013444	UPP1	27980	biofsci
rs6463461	7	48130141	G	A	1.5235e-10	0.0241563750217429	-0.176002971445682	0.0274884380967205	UPP1	28071	biofsci
rs73093274	7	48138703	T	C	3.2747e-09	0.0180655637876789	-0.199560614092109	0.0337255144480682	UPP1	24781	biofsci
rs73111154	7	48049858	A	G	1.4493e-26	0.0927870441419975	-0.150509106503869	0.0141096555299818	UPP1	29836	biofsci
rs74716078	7	48153662	A	G	1.5996e-23	0.0394731233215397	-0.214876863398021	0.0214980053823856	UPP1	28534	biofsci
rs74825255	7	48201257	T	C	8.4848e-16	0.0368640075376884	0.172778477024063	0.0214711665246755	UPP1	30547	biofsci
rs75886999	7	47846368	C	T	8.6437e-09	0.142687254605859	-0.0654940127367501	0.0113797739017514	UPP1	31563	biofsci
rs76770794	7	47963981	G	T	2.2506e-09	0.0430645239598	0.129975279178687	0.0217397225448153	UPP1	25672	biofsci
rs77534060	7	48113037	G	A	6.4165e-25	0.029551282051282	-0.255088572703334	0.0247444996753615	UPP1	28475	biofsci
rs7778327	7	48456727	A	G	2.1966e-12	0.0957719894299736	-0.094958799816593	0.0135245826662954	UPP1	31565	biofsci
rs7791041	7	47961590	C	G	1.0296e-75	0.365435606060606	0.152401107527644	0.00827673123235743	UPP1	31475	biofsci
rs77969878	7	48339650	T	C	2.7382e-08	0.0390821293969849	0.116024030150659	0.0208770184706538	UPP1	30547	biofsci
rs78162744	7	48436216	A	G	4.4953e-08	0.0273554283761852	0.140496866835438	0.0256831066897188	UPP1	28489	biofsci
rs78811564	7	48186375	T	C	2.9261e-25	0.049401695196942	-0.198478335810304	0.0191138613068474	UPP1	29143	biofsci
rs79382997	7	48104933	A	G	1.8117e-13	0.0196404356764796	-0.224452553910769	0.0304884002649817	UPP1	27936	biofsci
rs80224817	7	48126388	A	G	3.0441e-09	0.0316220880069025	0.142535506036678	0.024039179335955	UPP1	28255	biofsci
