## Supplementary material for "Multi-level Regulatory Roles of Lactate Metabolism Gene Network in Oral Cancer: Machine Learning Insights": UQCC.csv

SNP	CHR	BP	effect_allele	other_allele	P	EAF	BETA	SE	gene	samplesize	source
rs111811202	20	34441768	T	C	1.3919e-17	0.0522388059701493	-0.187613188525669	0.021979824563383	UQCC	20904	biofsci
rs115433608	20	34103133	T	C	7.0272e-77	0.0899013740200624	-0.297833932131724	0.0160489027385493	UQCC	23726	biofsci
rs116886691	20	34852301	T	C	5.2479e-14	0.0266457680250784	-0.234952242185208	0.0312208148541902	UQCC	19778	biofsci
rs11696978	20	33401034	T	C	9.9353e-13	0.0320531613407603	-0.200110531905865	0.0280612704602121	UQCC	20466	biofsci
rs11699996	20	34201820	A	C	2.2938e-27	0.0628734638656094	-0.193532988133956	0.0178582095129697	UQCC	26609	biofsci
rs117042707	20	34264336	T	C	1.0398e-39	0.0866735369094755	0.244084094624059	0.018509027217403	UQCC	18437	biofsci
rs117345247	20	34773553	A	G	2.6241e-13	0.021475921766285	0.264007430514075	0.0361040739721672	UQCC	18253	biofsci
rs117783353	20	33978602	T	C	4.5728e-23	0.0197096245414097	0.444528469085088	0.0449445401780567	UQCC	12811	biofsci
rs138215632	20	34194423	A	G	6.5566e-12	0.0186119201534418	0.302826350804849	0.0440974998259624	UQCC	14077	biofsci
rs142885156	20	33938933	T	C	1.6509e-13	0.0175428538668807	-0.300737982876625	0.0407819024011262	UQCC	17443	biofsci
rs143025144	20	34045590	C	A	2.9422e-45	0.0543491066169252	-0.275946389482958	0.0195457139455275	UQCC	25465	biofsci
rs147820271	20	33388702	T	C	2.5132e-13	0.0217137008334552	0.303583431801177	0.0414833472440185	UQCC	13678	biofsci
rs148917333	20	34116141	C	T	8.7579e-14	0.0382950696273993	0.188499062805161	0.0252727137539432	UQCC	21256	biofsci
rs150538438	20	33912287	A	G	2.1537e-37	0.0314984186682622	-0.338213675615528	0.0264667790101987	UQCC	23398	biofsci
rs150681957	20	33662351	G	A	2.9395e-08	0.0225301129626162	-0.208724498367378	0.0376426082287108	UQCC	16023	biofsci
rs186484215	20	34391606	G	A	3.0076e-11	0.0162297128589263	-0.286759071089128	0.0431476182800373	UQCC	16821	biofsci
rs2247688	20	34775551	G	A	2.2078e-69	0.25115347950429	-0.177264570815231	0.0100684181992066	UQCC	26225	biofsci
rs2425020	20	33823832	T	C	1.2413e-57	0.173866090712743	0.188815007382501	0.0117995367664153	UQCC	25002	biofsci
rs2425202	20	34854324	T	C	7.42e-21	0.401496353109256	0.0828559914602142	0.00884476520209806	UQCC	26598	biofsci
rs35395621	20	34061918	C	T	5.5048e-11	0.058403247631935	0.145456703398622	0.0221840994690431	UQCC	18475	biofsci
rs58427177	20	33805856	T	C	5.2748e-17	0.0262497340991278	-0.241759402524963	0.02884819370495	UQCC	23505	biofsci
rs59346269	20	34003857	T	C	2.2793e-129	0.0747508305647841	-0.399777805745625	0.016520494970665	UQCC	26488	biofsci
rs6058135	20	33470164	A	C	2.3543e-95	0.62633812509558	0.187248359529087	0.0090376500228821	UQCC	26156	biofsci
rs6058428	20	34755616	C	T	3.8725e-28	0.0805684520439361	-0.175555576652319	0.0159616293575836	UQCC	26493	biofsci
rs6060237	20	33694210	G	A	6.047e-61	0.143420804228809	-0.204163558728864	0.0123963884204148	UQCC	26485	biofsci
rs6060302	20	33783493	A	G	6.0983e-57	0.152427514346119	-0.192220743064233	0.0120876063880214	UQCC	26488	biofsci
rs6060355	20	33890061	A	G	1.6769846438804e-308	0.6042319453358	-0.47004368495405	0.00888443902730198	UQCC	26489	biofsci
rs6089043	20	34868825	G	A	1.8363e-14	0.0209747930425077	-0.257818216802992	0.0336511410041104	UQCC	21502	biofsci
rs62213589	20	33219835	C	A	8.3917e-13	0.0953371704130046	0.107427905482752	0.0150150118778918	UQCC	25714	biofsci
rs6579227	20	33879206	T	C	3.0817e-56	0.131590815137735	-0.202612652881856	0.0128231798286039	UQCC	26609	biofsci
rs73094730	20	34025843	T	C	5.4419e-32	0.0287902247143993	-0.322015766064344	0.0273548451438475	UQCC	23897	biofsci
rs73105237	20	33848555	T	C	3.0859e-10	0.0198427643348084	0.218977541432414	0.0347887110068177	UQCC	21242	biofsci
rs73106943	20	33295354	T	C	3.7384e-15	0.0191910635819789	0.294886357334771	0.0375006494989217	UQCC	18889	biofsci
rs73109575	20	33963793	A	G	4.4153e-49	0.0409352015890911	0.385052547012555	0.0261481581314805	UQCC	18627	biofsci
rs76660268	20	33890060	C	T	5.2065e-23	0.0444298173440843	0.307473904298672	0.0311284020712189	UQCC	12154	biofsci
rs77051986	20	33743749	A	G	5.6741e-12	0.0204173855886944	0.312163268522524	0.0453211865214617	UQCC	12171	biofsci
rs79102969	20	34780895	T	C	5.7007e-15	0.0313366489151006	-0.210296404404409	0.0269251772514096	UQCC	22721	biofsci
