## Supplementary material for "Multi-level Regulatory Roles of Lactate Metabolism Gene Network in Oral Cancer: Machine Learning Insights": UQCR10.csv

SNP	CHR	BP	effect_allele	other_allele	P	EAF	BETA	SE	gene	samplesize	source
rs11704849	22	30002077	T	G	1.7526e-08	0.848821001277733	0.0644666795672987	0.0114406075648723	UQCR10	29769	biofsci
rs12169403	22	30585621	G	A	7.9358e-15	0.0640623805519456	0.129299326272763	0.0166436245797577	UQCR10	30104	biofsci
rs140150	22	30185719	G	C	1.8693e-47	0.369970559371933	-0.121478310103437	0.00839512581830375	UQCR10	30436	biofsci
rs3815335	22	29881468	A	G	5.4018e-17	0.312375512044797	-0.0731261258903026	0.00872887208478694	UQCR10	30551	biofsci
rs5997591	22	30604667	C	A	3.0174e-18	0.0654870624048706	0.143225715817469	0.016441937299675	UQCR10	30222	biofsci
rs6006220	22	30051433	T	C	1.7525e-10	0.21466421135706	0.0628793378187477	0.00985291576338144	UQCR10	30551	biofsci
rs7289250	22	30234218	T	A	7.4468e-94	0.0672801094487842	0.355684392380181	0.0173068112311965	UQCR10	26601	biofsci
rs77479931	22	30398442	C	A	3.569e-10	0.0532460711832909	-0.116601683698532	0.018591718943593	UQCR10	28695	biofsci
rs9620958	22	30615104	G	T	2.9705e-14	0.57216317479737	0.0626056601342105	0.00823791204050298	UQCR10	30098	biofsci
