## Supplementary material for "Multi-level Regulatory Roles of Lactate Metabolism Gene Network in Oral Cancer: Machine Learning Insights": UQCRB.csv

SNP	CHR	BP	effect_allele	other_allele	P	EAF	BETA	SE	gene	samplesize	source
rs112621423	8	97262762	G	A	2.7222e-64	0.601830612153106	0.148569340534785	0.00877561108428837	UQCRB	27094	biofsci
rs55747962	8	97224623	C	T	8.273e-09	0.0902981133886995	-0.0887014474876927	0.0153920745970175	UQCRB	25692	biofsci
rs78138508	8	97394818	G	T	2.3829e-11	0.0669560435243744	0.10854198323927	0.0162475837496101	UQCRB	30318	biofsci
