## Supplementary material for "Multi-level Regulatory Roles of Lactate Metabolism Gene Network in Oral Cancer: Machine Learning Insights": UQCRC1.csv

SNP	CHR	BP	effect_allele	other_allele	P	EAF	BETA	SE	gene	samplesize	source
rs10212296	3	49542273	C	T	1.0114e-09	0.306633236561978	0.091393412386583	0.0149636380939769	UQCRC1	10503	biofsci
rs112015135	3	49281172	T	C	2.9128e-08	0.287379972565158	0.0862642335214921	0.0155523524837276	UQCRC1	10094	biofsci
rs138838615	3	48766667	A	G	1.8531e-15	0.0261382377929932	0.346658033812153	0.0435998482954323	UQCRC1	10333	biofsci
rs147395275	3	48179699	A	T	1.1483e-61				UQCRC1	5075	biofsci
rs75054573	3	48581461	A	T	5.3206e-30	0.0173364854215918	0.790400572785886	0.069461338675269	UQCRC1	6083	biofsci
