## Supplementary material for "Multi-level Regulatory Roles of Lactate Metabolism Gene Network in Oral Cancer: Machine Learning Insights": UQCRC2.csv

SNP	CHR	BP	effect_allele	other_allele	P	EAF	BETA	SE	gene	samplesize	source
rs4783432	16	21951415	A	G	2.2999e-15	0.770720898600325	-0.126181162937511	0.0159243245586097	UQCRC2	11158	biofsci
