## Supplementary material for "Multi-level Regulatory Roles of Lactate Metabolism Gene Network in Oral Cancer: Machine Learning Insights": UQCRH.csv

SNP	CHR	BP	effect_allele	other_allele	P	EAF	BETA	SE	gene	samplesize	source
rs11211261	1	46641741	G	A	3.2089e-14	0.566482496263756	0.0732359240083973	0.00964925610798668	UQCRH	21867	biofsci
rs11211284	1	46928589	G	A	6.0128e-09	0.845446551460468	0.0706419336776931	0.0121450930418109	UQCRH	25942	biofsci
rs11806551	1	46898063	A	C	1.6544e-16	0.396720604099245	-0.078643500425742	0.00953867338117117	UQCRH	22961	biofsci
rs12142296	1	46541679	G	T	2.9395e-08	0.130237034800332	-0.071861840236614	0.0129599885005345	UQCRH	26280	biofsci
rs148346805	1	46241803	A	G	5.7085e-14	0.0155605549306337	-0.341680557865176	0.0454688949332202	UQCRH	15788	biofsci
rs1535737	1	46897698	T	C	9.7627e-09	0.581830289193303	-0.0509203797616226	0.00887919016558949	UQCRH	26066	biofsci
rs189720613	1	47227731	C	T	6.1945e-10	0.0192386620151857	-0.322525061027319	0.0521438024068871	UQCRH	9746	biofsci
rs28910278	1	46743923	A	G	9.8499e-37	0.0178150269541779	-0.621097839249268	0.0490606359697048	UQCRH	11872	biofsci
rs36097855	1	46501270	T	C	7.047e-09	0.0147344930189975	-0.258609078952917	0.0446678663384202	UQCRH	17262	biofsci
rs41292543	1	46774783	G	A	8.252e-117	0.102451168134814	-0.332917541432398	0.0144904261776887	UQCRH	25896	biofsci
rs41294528	1	46900757	A	G	4.7804e-13	0.0555662234170227	-0.155452406701273	0.0214971591140283	UQCRH	20617	biofsci
