## Supplementary material for "Multi-level Regulatory Roles of Lactate Metabolism Gene Network in Oral Cancer: Machine Learning Insights": UQCRQ.csv

SNP	CHR	BP	effect_allele	other_allele	P	EAF	BETA	SE	gene	samplesize	source
rs12514058	5	132285833	T	C	2.1216e-19	0.14272172385092	-0.1114245747832	0.0123712985647573	UQCRQ	26701	biofsci
rs6871572	5	132314770	C	T	5.678e-13	0.67633866642005	0.0666675543823838	0.0092489774534737	UQCRQ	26701	biofsci
rs75790576	5	132179952	A	T	2.0281e-10	0.0282258064516129	-0.371817413869811	0.0584701316019265	UQCRQ	5332	biofsci
