## Supplementary material for "Multi-level Regulatory Roles of Lactate Metabolism Gene Network in Oral Cancer: Machine Learning Insights": URB1.csv

SNP	CHR	BP	effect_allele	other_allele	P	EAF	BETA	SE	gene	samplesize	source
rs13050265	21	33686236	G	A	3.6308e-18	0.0811191702055695	-0.188448636302321	0.0216864375412639	URB1	14263	biofsci
rs139840448	21	33787421	T	C	4.3407e-08	0.0156927787700944	0.324347914062712	0.0592264834677365	URB1	9228	biofsci
rs141208808	21	33802376	A	G	2.81e-11	0.0137033945464663	0.441713905601822	0.0663592791301337	URB1	8401	biofsci
rs145531662	21	33877239	A	G	5.6503e-12	0.0149991071960002	0.394214708556212	0.0572296079665827	URB1	10333	biofsci
rs2833756	21	33670344	T	C	4.3969e-17	0.387747336377473	0.102098019127601	0.0121517774702866	URB1	14263	biofsci
rs55878843	21	33830006	A	G	3.0464e-10	0.0879210982523544	-0.150970773314895	0.0239776969513675	URB1	10845	biofsci
rs6517091	21	33688422	G	A	2.3813e-175	0.101715532066608	0.615987042739748	0.021818753284916	URB1	11495	biofsci
rs75310940	21	33672928	A	G	8.458e-18	0.0138627586889791	0.454345520018634	0.0528714501848667	URB1	13084	biofsci
rs78426270	21	33544570	C	T	3.9876e-08	0.0362717890902784	0.180384615724529	0.0328473697509886	URB1	13257	biofsci
