## Supplementary material for "Multi-level Regulatory Roles of Lactate Metabolism Gene Network in Oral Cancer: Machine Learning Insights": URB2.csv

SNP	CHR	BP	effect_allele	other_allele	P	EAF	BETA	SE	gene	samplesize	source
rs10127637	1	229788407	G	A	1.404e-17	0.0560524634522154	-0.162102450095649	0.0189931164286976	URB2	26196	biofsci
