## Supplementary material for "Multi-level Regulatory Roles of Lactate Metabolism Gene Network in Oral Cancer: Machine Learning Insights": URGCP.csv

SNP	CHR	BP	effect_allele	other_allele	P	EAF	BETA	SE	gene	samplesize	source
rs10243172	7	43897567	A	G	1.9732e-09	0.115789677469315	0.075692652343686	0.0126150215565624	URGCP	30688	biofsci
rs10248914	7	43935301	C	T	1.2625e-71	0.0466964822609741	0.338103060282727	0.0188923442433759	URGCP	31469	biofsci
rs1813599	7	43869788	A	G	3.3865e-17	0.436817855659202	0.0679082245976073	0.00805305891393014	URGCP	31340	biofsci
rs2528390	7	43939435	C	T	9.5947e-63	0.669901079815752	-0.141990577871067	0.00849297057594934	URGCP	31347	biofsci
rs2908280	7	44159224	T	C	2.9476e-14	0.52055695441392	-0.0606431664804715	0.00797873411052699	URGCP	31470	biofsci
rs2908293	7	44209322	A	G	2.7883e-09	0.767825463329936	0.0562165466701948	0.00945801451431657	URGCP	31354	biofsci
rs35465323	7	44133782	A	G	7.0716e-12	0.086350348549584	-0.10485617089001	0.0152936277952816	URGCP	27096	biofsci
rs76604335	7	43515477	T	C	7.6969e-14	0.0148760850421437	-0.301504357358775	0.0403334123525177	URGCP	20973	biofsci
