## Supplementary material for "Multi-level Regulatory Roles of Lactate Metabolism Gene Network in Oral Cancer: Machine Learning Insights": URI1.csv

SNP	CHR	BP	effect_allele	other_allele	P	EAF	BETA	SE	gene	samplesize	source
rs145818772	19	30619161	G	A	4.791e-10	0.0146008184781855	-0.315895747905305	0.0507405991142048	URI1	13498	biofsci
rs185256049	19	30499138	T	C	5.0279e-21	0.0169124719461366	-0.653255490173524	0.0694324802225141	URI1	6238	biofsci
