## Supplementary material for "Multi-level Regulatory Roles of Lactate Metabolism Gene Network in Oral Cancer: Machine Learning Insights": URM1.csv

SNP	CHR	BP	effect_allele	other_allele	P	EAF	BETA	SE	gene	samplesize	source
rs1004464	9	131003677	G	A	7.9693e-20	0.15577436205795	-0.0998327279874127	0.0109543784481717	URM1	31684	biofsci
rs141931063	9	131983739	T	C	1.2222e-08	0.0174627632254751	-0.22038353050694	0.0386875327845062	URM1	19470	biofsci
rs2502730	9	130973504	T	G	6.3721e-14	0.385174704240852	-0.0623834342384752	0.00831768032939231	URM1	30518	biofsci
rs28652815	9	131136291	G	A	1.0085e-61	0.0221258040840996	-0.474243390634856	0.028607309254894	URM1	28238	biofsci
rs60179712	9	131141658	C	T	2.5585e-172	0.056623604953371	-0.484395741688754	0.017309924766516	URM1	31239	biofsci
rs75078886	9	131203574	A	C	8.4471e-17	0.792810707456979	-0.0821928355004968	0.00987336907041657	URM1	31225	biofsci
rs75524594	9	131448625	A	G	4.1544e-23	0.883921744996627	-0.132245648048624	0.0133580113381303	URM1	27310	biofsci
