## Supplementary material for "Multi-level Regulatory Roles of Lactate Metabolism Gene Network in Oral Cancer: Machine Learning Insights": UROD.csv

SNP	CHR	BP	effect_allele	other_allele	P	EAF	BETA	SE	gene	samplesize	source
rs11211073	1	45511301	T	C	1.3947e-88	0.323555939719644	0.171470956959786	0.00859348473256888	UROD	30935	biofsci
rs114179096	1	45408157	T	C	5.1511e-22	0.0226974164355569	-0.433133597247693	0.0449075787711449	UROD	11177	biofsci
rs115158888	1	45630846	A	G	1.3222e-30	0.0796536277097832	0.175370133806742	0.0152498420674048	UROD	29328	biofsci
rs115368401	1	45348084	C	T	2.4399e-29	0.0260676497999013	-0.377326334742715	0.0335544352028167	UROD	17492	biofsci
rs115600052	1	45655550	C	A	1.784e-12	0.0221000050456633	0.218246810650833	0.0309547990427393	UROD	24145	biofsci
rs116078889	1	45241857	T	C	2.1753e-16	0.0126106194690265	-1.09461652008464	0.133296377218992	UROD	2260	biofsci
rs116597029	1	45073134	C	T	1.4763e-10	0.0264201762977473	-0.179592339452809	0.0280271449565856	UROD	24746	biofsci
rs12138348	1	45939136	T	C	2.0654e-59	0.0904423977049675	-0.228274776200752	0.0140437030871724	UROD	30818	biofsci
rs12144088	1	46284441	C	T	5.2201e-09	0.0359321563915334	0.1376992207782	0.0235778262350947	UROD	25964	biofsci
rs12409440	1	45767053	G	A	1.1409e-10	0.0413398790636413	-0.15517320987129	0.0240690569057375	UROD	21778	biofsci
rs12410071	1	46358886	C	T	7.3631e-66	0.551979917707901	0.138840317602309	0.00809989601553636	UROD	30817	biofsci
rs12565158	1	45260148	T	C	1.3992e-20	0.0159212035350469	-0.372455474744845	0.040047683918244	UROD	19898	biofsci
rs12728857	1	45111360	G	A	3.6854e-10	0.439709340426352	-0.0513156319477393	0.0081886211160163	UROD	30267	biofsci
rs12748035	1	45775258	C	A	2.6442e-24	0.14523931345644	0.127032651850234	0.0124882180698604	UROD	25825	biofsci
rs12751934	1	45165414	A	G	1.5326e-44	0.903367579908676	-0.191537271344061	0.013680061090768	UROD	30606	biofsci
rs139817304	1	45462483	C	T	3.1368e-18	0.0373961883730978	0.204581666446429	0.0234973085299002	UROD	25157	biofsci
rs142968213	1	45336481	T	C	3.2731e-24	0.0727147087857848	0.160533211550027	0.0158142102953372	UROD	29651	biofsci
rs144406908	1	45175155	C	T	2.3029e-11	0.0153840222085133	-0.285941139492689	0.0427722640299002	UROD	18043	biofsci
rs149184412	1	45001001	T	C	4.9083e-08	0.0142329589167564	-0.21096333300267	0.0386769333582675	UROD	23823	biofsci
rs16832309	1	45357857	T	C	1.6504e-48	0.0267528483786152	-0.389278898866073	0.0265971740331149	UROD	27146	biofsci
rs17388318	1	45161168	G	A	4.5617e-08	0.091879502292076	0.0811104533247718	0.0148344739698176	UROD	27231	biofsci
rs17522918	1	45987574	A	C	2.3113e-19	0.089630898021309	-0.127309588733593	0.0141495975207941	UROD	30606	biofsci
rs184848629	1	45358175	A	C	7.2535e-20	0.0237912509593246	-0.25398606594923	0.0278380553886285	UROD	27780	biofsci
rs190071894	1	45175095	G	A	1.1087e-08	0.0200465425531915	-0.207119982658059	0.0362528850133129	UROD	19366	biofsci
rs2093196	1	45175070	C	T	2.6429e-10	0.250043660495983	0.0625243602839677	0.00989544358375685	UROD	27230	biofsci
rs263964	1	45372319	A	G	1.037e-15	0.0250070881769209	-0.279568487252982	0.0348489195433955	UROD	16886	biofsci
rs263973	1	45357992	T	C	3.9078e-51	0.202503799696024	0.154548778159791	0.0102745516297669	UROD	29328	biofsci
rs2983712	1	45165907	C	T	6.7286e-52	0.467445459349287	0.12236584226583	0.00807274373533468	UROD	30820	biofsci
rs3008979	1	45175127	G	A	1.6579e-12	0.757860908166096	0.0723469351282493	0.0102464253017759	UROD	25952	biofsci
rs3128441	1	45748758	C	T	5.9827e-68	0.159473889105167	-0.225242213894833	0.0129313546037692	UROD	22307	biofsci
rs3219466	1	45806053	A	G	1.8254e-17	0.0305176998504238	-0.207471925481682	0.0243964071260886	UROD	28394	biofsci
rs3219484	1	45800156	T	C	1.7412e-87	0.0671873183209953	-0.322642073548741	0.0162729460252859	UROD	30127	biofsci
rs346700	1	45540687	C	T	1.2623e-29	0.855797539065449	0.129601423274814	0.0114656012097858	UROD	30820	biofsci
rs34916501	1	45025278	T	C	2.2096e-14	0.0453492481055401	-0.150370592845312	0.019688199545055	UROD	29795	biofsci
rs56310312	1	45072424	A	G	9.2762e-21	0.556079442669643	-0.076388029792897	0.00817508880489052	UROD	30307	biofsci
rs57139686	1	45304774	A	G	1.6769846438804e-308	0.195827596756922	-0.402097251222858	0.0102072497410184	UROD	30474	biofsci
rs61769114	1	44895906	G	C	1.8422e-08	0.210980756572579	0.0561525760026749	0.00998055099404126	UROD	30153	biofsci
rs61783222	1	46356742	C	T	1.6828e-08	0.0191251011628402	-0.174675816506017	0.0309621058752867	UROD	27803	biofsci
rs61787522	1	44982482	A	C	1.4287e-10	0.176709018629667	0.0686576048537968	0.0107061711322174	UROD	29984	biofsci
rs72671983	1	45142164	A	G	7.8926e-28	0.0666860561741732	-0.183922675604842	0.0168205549097199	UROD	28394	biofsci
rs72671996	1	45180896	T	G	7.541e-23	0.795446625624347	0.0993408926193041	0.0100951062059147	UROD	30153	biofsci
rs74377937	1	45361202	C	A	1.5244e-08	0.0302672197568975	0.147544777342754	0.0260735098152884	UROD	25058	biofsci
rs7516631	1	44963463	C	G	4.6416e-11	0.212219770008131	-0.0655504321874843	0.00995919600533042	UROD	30153	biofsci
rs7518315	1	45775716	A	G	3.8713e-09	0.0885529157667387	0.0856006698620309	0.0145337141943752	UROD	29328	biofsci
rs884581	1	45477645	G	A	2.4833e-28	0.0736156204906205	0.183607694034476	0.0166327889585444	UROD	26502	biofsci
rs9429071	1	45783656	A	G	1.2362e-95	0.136168188736682	-0.244532689373215	0.0117849918973091	UROD	30606	biofsci
