## Supplementary material for "Multi-level Regulatory Roles of Lactate Metabolism Gene Network in Oral Cancer: Machine Learning Insights": UROS.csv

SNP	CHR	BP	effect_allele	other_allele	P	EAF	BETA	SE	gene	samplesize	source
rs10901425	10	127462525	A	G	1.6769846438804e-308	0.171878697058128	0.489884548423077	0.0107437183434782	UROS	30433	biofsci
rs10901491	10	127660777	G	A	1.6769846438804e-308	0.421282138407521	-0.385099960547981	0.00806088597640095	UROS	31562	biofsci
rs11244611	10	127380882	T	C	1.6769846438804e-308	0.301146840566674	-0.359346969288398	0.00932700114433284	UROS	27310	biofsci
rs11244621	10	127409049	T	C	2.087e-80	0.0613576373325365	-0.352781693019174	0.0185779198295448	UROS	25154	biofsci
rs11244710	10	127632643	T	G	1.3876e-41	0.0203478184685474	0.40502763607308	0.0299822810201482	UROS	27903	biofsci
rs11244804	10	127779843	A	G	3.429e-14	0.979188504542278	0.224535059250529	0.0296173507163153	UROS	27971	biofsci
rs11244859	10	127854380	T	C	2.7367e-14	0.177031415194079	-0.0793591394737799	0.0104281335953246	UROS	31559	biofsci
rs112533273	10	127643345	T	C	1.356e-27	0.023851879593652	-0.310241854960023	0.0285015162892415	UROS	26436	biofsci
rs113590281	10	127800143	A	C	5.8933e-18	0.026761951700345	-0.237537019060099	0.027510541445856	UROS	25365	biofsci
rs116875178	10	127568969	G	A	2.2065e-22	0.0175892668497782	0.337865054960302	0.0347172756563777	UROS	24007	biofsci
rs117315476	10	127472491	G	A	2.4071e-28	0.020318278140192	-0.324165990016278	0.0293588724372846	UROS	29142	biofsci
rs117333050	10	127795346	T	C	1.9331e-31	0.0415658143731021	-0.24785350197345	0.0212485320393887	UROS	27798	biofsci
rs117955745	10	127380234	A	G	5.5171e-31	0.0155053721932703	0.46135471255903	0.0398578585364173	UROS	20618	biofsci
rs117997322	10	127567201	C	T	9.2065e-16	0.0126348665530948	-0.406833854678752	0.0506207436547365	UROS	15641	biofsci
rs12254965	10	127297038	G	A	8.6983e-11	0.123510842196249	-0.0783327424435016	0.0120736667401627	UROS	31684	biofsci
rs12761765	10	127506789	A	G	9.6621e-81	0.0680292861500915	0.310301991730266	0.0163061089307437	UROS	29660	biofsci
rs1278282	10	127756457	C	A	3.3475e-36	0.737630648920972	0.113470229185505	0.00903159333520419	UROS	31673	biofsci
rs1278386	10	127803732	A	G	6.0491e-38	0.599032800672834	0.105129171019223	0.008163914098392	UROS	31233	biofsci
rs141240943	10	127531553	G	A	8.8204e-15	0.0253700311865749	0.219358592044469	0.0282846264595596	UROS	25276	biofsci
rs1433277	10	127272601	A	C	1.336e-08	0.442575187969925	0.0454459700623554	0.00799907946322304	UROS	31675	biofsci
rs146039046	10	127783890	G	T	8.9114e-18	0.015748031496063	0.306056244991601	0.0356405674649308	UROS	25395	biofsci
rs148839870	10	127605482	A	G	1.1923e-20	0.018869354349803	-0.358217930626738	0.0384469508679365	UROS	18271	biofsci
rs1551679	10	127854622	G	T	4.2263e-12	0.218352478606121	-0.0673426079005743	0.0097185297072683	UROS	31017	biofsci
rs1676726	10	127844713	A	G	9.783e-14	0.168308609821462	0.079182230121702	0.010637196915824	UROS	31568	biofsci
rs17153665	10	127529989	T	A	2.3902e-26	0.0218339553143023	0.320499538837795	0.0301771593730858	UROS	25708	biofsci
rs17154070	10	127719632	C	T	1.8209e-33	0.0188072734251307	0.38978561274645	0.032332864338508	UROS	25918	biofsci
rs188636639	10	127331556	G	A	1.1012e-09	0.021321149819151	-0.291033740675146	0.0477574238062267	UROS	10506	biofsci
rs190987738	10	127712997	T	C	4.2368e-29	0.0245571302037201	-0.307603115270557	0.0274731492225747	UROS	27655	biofsci
rs2008028	10	127442699	T	C	1.4934e-50	0.114873537183843	0.186635766474888	0.0124815765821271	UROS	31565	biofsci
rs28381316	10	127456806	T	C	1.0838e-19	0.0322051459160767	0.477918813464581	0.0526324915987997	UROS	5791	biofsci
rs2927510	10	127874820	A	G	3.2701e-10	0.0629674170393476	-0.102789514797063	0.0163542154262494	UROS	31684	biofsci
rs34265990	10	127730728	T	C	7.3115e-22	0.0351908949031251	0.208283255428023	0.0216749490528049	UROS	31346	biofsci
rs3812684	10	127675507	A	G	2.9155e-97	0.102559284452629	0.274047078991841	0.0130940689753425	UROS	31684	biofsci
rs3824636	10	127740245	T	G	1.0793e-56	0.74868406104442	0.145773441767096	0.00918744039473461	UROS	31482	biofsci
rs41303603	10	127705856	C	T	7.212e-53	0.0280315092600352	0.385372766698636	0.0251813437554242	UROS	28941	biofsci
rs4962328	10	127943277	A	G	5.4767e-10	0.25889924880148	0.0563775230043145	0.00908596802596568	UROS	31566	biofsci
rs61871474	10	127472277	G	A	9.5329e-192	0.120390937361173	-0.371572659898108	0.0125797774305068	UROS	29836	biofsci
rs7067904	10	127390615	T	C	6.1606e-62	0.860651147908167	0.195526997559184	0.0117734154784997	UROS	30077	biofsci
rs74162861	10	127539334	G	A	4.0913e-156	0.07486351492624	-0.406860410540449	0.0152845865938033	UROS	30902	biofsci
rs76191188	10	127934430	G	A	4.3628e-13	0.0670611041557288	-0.118554816889338	0.0163663846170985	UROS	29836	biofsci
rs76422770	10	127839507	T	C	2.3326e-13	0.0168578380257212	0.253488504254188	0.0345903557788556	UROS	25214	biofsci
rs78581288	10	127751933	T	C	2.8138e-11	0.0165055891942245	0.24764445571637	0.0372056392957392	UROS	22251	biofsci
rs898325	10	127855523	A	C	4.6442e-28	0.150913242009132	0.122514967369237	0.0111555732234518	UROS	31355	biofsci
