## Supplementary material for "Multi-level Regulatory Roles of Lactate Metabolism Gene Network in Oral Cancer: Machine Learning Insights": USB1.csv

SNP	CHR	BP	effect_allele	other_allele	P	EAF	BETA	SE	gene	samplesize	source
rs11860200	16	58329586	C	G	6.1363e-09	0.026907167289794	-0.163212254193149	0.0280775953815047	USB1	24223	biofsci
rs12920639	16	58114140	C	A	7.184e-15	0.209102183471758	-0.0844131401003176	0.0108483447412118	USB1	25690	biofsci
rs16959641	16	58054099	G	C	2.1537e-37	0.92344226409194	0.216401121152111	0.0169341201308484	USB1	24663	biofsci
rs187376530	16	58013955	A	G	1.7795e-13	0.0116420082464225	0.756060254160316	0.102661414626771	USB1	4123	biofsci
rs4145589	16	58028254	T	C	8.8117e-102	0.222847219600589	-0.227598883289203	0.0106258290750069	USB1	25570	biofsci
rs4784873	16	57999401	G	A	5.1902e-29	0.332207037148898	-0.10495093902916	0.00938864239648967	USB1	25569	biofsci
rs4784877	16	58026977	A	G	1.123e-16	0.186585132811007	0.0947122808799795	0.0114233673312322	USB1	25246	biofsci
rs61997250	16	58001086	T	C	5.113e-14	0.0222283331041753	-0.249784477999667	0.0331771966315571	USB1	20900	biofsci
rs62041779	16	58055079	T	C	6.6398e-12	0.0211167464568422	-0.237691613598801	0.0346231829978879	USB1	20178	biofsci
rs78701777	16	58043255	T	C	9.5864e-17	0.0348300562472958	-0.227282792293668	0.0273511747928552	USB1	19882	biofsci
