## Supplementary material for "Multi-level Regulatory Roles of Lactate Metabolism Gene Network in Oral Cancer: Machine Learning Insights": USE1.csv

SNP	CHR	BP	effect_allele	other_allele	P	EAF	BETA	SE	gene	samplesize	source
rs2305766	19	17311442	G	C	1.1256e-14	0.628047141064707	-0.0946462877035107	0.0122535328461303	USE1	14255	biofsci
rs34180454	19	17300714	T	A	5.876e-21	0.178672286617492	0.161709124349449	0.0172172017875758	USE1	11494	biofsci
rs4808610	19	17349306	A	C	9.2333e-11	0.0225213065442906	0.258549560144864	0.0399051658632934	USE1	14263	biofsci
