## Supplementary material for "Multi-level Regulatory Roles of Lactate Metabolism Gene Network in Oral Cancer: Machine Learning Insights": USF1.csv

SNP	CHR	BP	effect_allele	other_allele	P	EAF	BETA	SE	gene	samplesize	source
rs111332135	1	160808413	A	G	1.8146e-15	0.0326670329205933	-0.186621319946987	0.0234646398283715	USF1	28738	biofsci
rs11265577	1	161234623	C	A	3.8955e-24	0.276090796347101	0.0900514566745795	0.00888580924924065	USF1	31684	biofsci
rs114046447	1	161210534	T	C	2.712e-32	0.0204343971631206	0.355687031684189	0.0300647494809428	USF1	27635	biofsci
rs114395538	1	160724724	A	G	8.1829e-11	0.0168906647293861	-0.242614691398504	0.0373425721715414	USF1	21593	biofsci
rs114657456	1	160959861	A	G	1.5652e-37	0.0315964968664631	0.298983913912479	0.0233515506507919	USF1	29967	biofsci
rs115100915	1	161651608	G	A	1.7045e-08	0.0164237394518446	-0.225183076864838	0.0399289092958434	USF1	19414	biofsci
rs11581248	1	160720074	T	C	2.7098e-33	0.117423052763819	0.151092369547132	0.012567466795353	USF1	30547	biofsci
rs12121593	1	160934102	A	G	1.6769846438804e-308	0.290830178578257	0.350351082875288	0.00881113725502017	USF1	31226	biofsci
rs12133979	1	161079031	T	C	3.1999e-09	0.0242194339072075	0.182749014056923	0.0308640310173655	USF1	22210	biofsci
rs140381792	1	161382626	C	T	1.4445e-15	0.0353727601893975	0.187277936078305	0.0234634145706184	USF1	26617	biofsci
rs141173331	1	161288652	T	C	2.2621e-10	0.0243362831858407	-0.469543572929971	0.0740336428314603	USF1	3842	biofsci
rs141491890	1	161053955	C	T	1.3515e-17	0.0165242875849598	-0.325982515738706	0.0381748308669086	USF1	21112	biofsci
rs144375985	1	160927127	C	T	1.0624e-16	0.0319035802906771	0.628589906880034	0.0757538030417741	USF1	2821	biofsci
rs147829393	1	160840794	G	A	1.4154e-26	0.0221012883163039	0.308987502585949	0.0289596144734525	USF1	27585	biofsci
rs149331570	1	161230253	A	G	7.9933e-09	0.0274539753999518	-0.144234792572337	0.0250038645353795	USF1	29953	biofsci
rs150366055	1	160971953	A	G	4.8153e-08	0.0147441789215686	-0.237801667984798	0.0435701768051444	USF1	18131	biofsci
rs150752639	1	161230773	G	A	6.4984e-11	0.0277157098659333	0.167115983383944	0.0255841983135248	USF1	28347	biofsci
rs16832786	1	161274905	C	T	6.7756e-15	0.905232115677321	0.106191946755549	0.0136339290719429	USF1	31355	biofsci
rs184031025	1	161117217	A	G	3.1372e-08	0.0173366610214814	-0.283023656001686	0.0511473129125663	USF1	11219	biofsci
rs2070902	1	161187665	T	C	7.4397e-41	0.748750422789282	0.122588346303107	0.00915890996392174	USF1	31684	biofsci
rs2481076	1	160964697	A	G	3.4458e-59	0.904557812854014	-0.219779909590954	0.0135471765664787	USF1	31557	biofsci
rs352692	1	160686494	G	A	5.8001e-11	0.665916498525532	-0.0558971412527661	0.00853573912786948	USF1	30847	biofsci
rs35923801	1	160783557	A	C	6.947e-09	0.0167546760104624	0.20046724575894	0.0346098625321881	USF1	25338	biofsci
rs4587585	1	161264180	A	G	2.3151e-09	0.0219130612036895	-0.183599630103302	0.0307336296394821	USF1	24698	biofsci
rs4656934	1	160782742	C	G	1.3871e-25	0.32002719135919	-0.0892176795292066	0.00853333073773879	USF1	31554	biofsci
rs4656978	1	161043764	G	A	1.0191e-268	0.250648276898794	-0.321023575105077	0.00916620958255627	USF1	31684	biofsci
rs4993172	1	161021845	C	A	2.0972e-26	0.943927673105216	-0.202107432772325	0.0190081007432096	USF1	26146	biofsci
rs59156523	1	160672263	T	C	8.9664e-10	0.157203744577213	0.0672192249999773	0.0109711640470674	USF1	31353	biofsci
rs6656438	1	161257359	A	G	8.6347e-12	0.0873420023642812	-0.103929452616739	0.0152224056912937	USF1	27069	biofsci
rs6686076	1	161013312	C	T	8.4047e-123	0.148408433236875	-0.26334455038648	0.0111742924592218	USF1	31684	biofsci
rs71639048	1	161150580	A	G	1.0859e-16	0.0214942051068938	0.247370841538804	0.0298213212063512	USF1	26732	biofsci
rs72714914	1	161125072	C	G	4.5209e-71	0.0775389976767342	0.275898991256779	0.0154780306115375	USF1	29179	biofsci
rs7354890	1	160981478	T	C	7.8567e-38	0.024388755542899	-0.342240784526433	0.0266192304930763	USF1	29656	biofsci
rs74595542	1	160818676	C	A	4.7133e-08	0.015625	0.25695502433884	0.047044988802219	USF1	14688	biofsci
rs75366056	1	160942839	T	C	1.2932e-11	0.0171048585485855	0.274532026507345	0.0405542545989134	USF1	18083	biofsci
rs77040038	1	161082447	G	A	1.5929e-47	0.0783573639314562	-0.214454396901586	0.0148092615133923	USF1	31569	biofsci
rs77244566	1	160918520	A	G	7.6649e-15	0.200049701789264	-0.0777453961743018	0.0100021094024498	USF1	31231	biofsci
rs77444104	1	161049383	T	G	2.0413e-14	0.0198638189477809	0.242769014347608	0.0317419803806919	USF1	25489	biofsci
rs77515554	1	161231221	T	C	8.5016e-09	0.0319195741123675	-0.138905281595084	0.0241238766229739	USF1	27804	biofsci
rs77717968	1	161602299	A	C	9.984e-09	0.255105973025048	-0.0744999475062403	0.0129996942026977	USF1	15570	biofsci
rs78600824	1	160841013	G	A	1.7634e-14	0.120756711852887	-0.093655703431355	0.0122157488693268	USF1	31558	biofsci
rs80300109	1	160977608	T	C	6.0282e-31	0.022156605424322	0.332475886760269	0.0287424906859163	USF1	27935	biofsci
