## Supplementary material for "Multi-level Regulatory Roles of Lactate Metabolism Gene Network in Oral Cancer: Machine Learning Insights": USF2.csv

SNP	CHR	BP	effect_allele	other_allele	P	EAF	BETA	SE	gene	samplesize	source
rs12977217	19	35807926	G	A	1.0677e-17	0.177435312024353	-0.089541608364163	0.0104526531990291	USF2	31355	biofsci
rs146656592	19	35699771	A	G	7.5151e-11	0.0323542720802995	-0.15176787501315	0.0233133957531068	USF2	29384	biofsci
rs1978013	19	35841857	C	T	9.6714e-11	0.379593397202357	-0.0570655914589549	0.00881744023531804	USF2	27308	biofsci
rs2267572	19	35763363	A	G	1.9035e-37	0.237361724619625	0.119634849855142	0.00935487741761288	USF2	31562	biofsci
rs34272470	19	35696463	A	G	4.0183e-14	0.734756595050313	0.0790637615167057	0.0104574778806568	USF2	23460	biofsci
rs62109578	19	35834338	T	C	1.6657e-15	0.118910133843212	0.0984592218746654	0.0123627259328828	USF2	31225	biofsci
rs7247282	19	35707480	G	A	3.4499e-55	0.245045113065801	-0.144794877312515	0.0092534879030979	USF2	31564	biofsci
rs74842552	19	35721378	T	C	1.1459e-23	0.0457467086307017	0.2041617372582	0.0203587620169322	USF2	27634	biofsci
rs928937	19	35818609	G	A	1.2686e-28	0.372450532724505	0.0916779712632257	0.00825987199647053	USF2	31355	biofsci
