## Supplementary material for "Multi-level Regulatory Roles of Lactate Metabolism Gene Network in Oral Cancer: Machine Learning Insights": USMG5.csv

SNP	CHR	BP	effect_allele	other_allele	P	EAF	BETA	SE	gene	samplesize	source
rs10786751	10	105157128	C	A	9.0116e-105	0.102529150239074	-0.297982060338548	0.013708013706012	USMG5	28917	biofsci
rs10883827	10	104833377	G	C	1.0091e-296	0.320991847826087	-0.338387696096555	0.00919127167107292	USMG5	27155	biofsci
rs10883876	10	105262570	T	C	1.566e-126	0.307238424533975	0.206039462467597	0.00861077404673153	USMG5	31683	biofsci
rs11191286	10	104199573	T	C	1.7305e-73	0.771346437728226	0.173925205264199	0.0095912695844863	USMG5	30817	biofsci
rs11191317	10	104280124	A	G	8.4395e-15	0.0297708988442847	-0.187798217362274	0.0241983065357017	USMG5	29562	biofsci
rs11191648	10	105059896	C	T	1.6769846438804e-308	0.100102600704822	0.639082613363074	0.0142089719139629	USMG5	27492	biofsci
rs112250284	10	105315431	A	G	2.3223e-23	0.0162065256364288	0.404359845909193	0.0406053087283164	USMG5	19020	biofsci
rs112942339	10	104431204	A	G	3.2737e-21	0.0236036885675364	-0.283283819303412	0.0299657082279145	USMG5	24161	biofsci
rs11592299	10	104225941	A	G	2.889e-14	0.172856981089344	0.0800257639132198	0.0105251356533637	USMG5	31568	biofsci
rs117507917	10	105228290	G	A	1.6705e-39	0.0161089866156788	0.458150086940724	0.0348363370673097	USMG5	25995	biofsci
rs117532580	10	105173490	G	A	1.3298e-31	0.0166649884200987	0.409137491744712	0.0349791812787231	USMG5	24937	biofsci
rs11816762	10	105955717	A	T	6.6717e-13	0.0797916509398354	0.105542174048645	0.014686989333386	USMG5	31569	biofsci
rs12259802	10	105229702	T	C	2.7262e-10	0.962351639125291	-0.132615952150444	0.0210051401204473	USMG5	31278	biofsci
rs12573294	10	105321013	A	G	1.203e-39	0.195779176667723	0.142485730942147	0.0108138712938592	USMG5	27156	biofsci
rs1265005	10	105872574	A	G	1.6318e-17	0.0518526185054854	0.390796131009471	0.045882092071462	USMG5	4831	biofsci
rs12776544	10	105126028	T	C	1.2614e-75	0.0688814661009299	-0.311374372838544	0.0169205891087726	USMG5	27229	biofsci
rs12777678	10	105479994	T	C	5.3091e-11	0.118409294012511	-0.0833414732436939	0.0127008142830116	USMG5	29693	biofsci
rs137929159	10	105202501	G	A	9.0199e-09	0.0201744576157459	0.174559611608301	0.0303666431717174	USMG5	27430	biofsci
rs138097930	10	105311593	G	A	3.2373e-15	0.0129063453098267	-0.362831514096679	0.0460370134491364	USMG5	18518	biofsci
rs139527316	10	104987693	T	C	1.0223e-17	0.0172733320661471	-0.287835215263755	0.0335816706253214	USMG5	26119	biofsci
rs143880630	10	104498297	A	G	3.5738e-86	0.0197070371488976	0.869737714387871	0.0442065686571316	USMG5	13244	biofsci
rs145687148	10	105221349	T	C	3.1165e-47	0.0159745222929936	0.518011272975458	0.035885534078424	USMG5	24700	biofsci
rs146683027	10	105523963	T	C	3.7265e-14	0.0281138356609289	0.187888822037115	0.0248192042636507	USMG5	29707	biofsci
rs147758611	10	105300191	T	C	1.0765e-26	0.0163725337081576	0.382409214092624	0.0357562215722096	USMG5	24284	biofsci
rs148501722	10	104808238	A	G	3.305e-34	0.0295588904047294	-0.309478564212256	0.0253777041396204	USMG5	27065	biofsci
rs17711717	10	104498846	C	T	7.46e-53	0.022946918556651	0.451052570316022	0.0294770922581672	USMG5	25666	biofsci
rs188727373	10	105312885	G	T	8.5265e-16	0.020001120510953	0.268415051252214	0.0333579881006915	USMG5	22924	biofsci
rs189977457	10	104498331	T	G	3.0482e-38	0.0638583310973974	-0.225752353241233	0.0174597137828779	USMG5	27437	biofsci
rs191944003	10	104296537	A	G	1.1207e-09	0.017975549108993	0.267133580181183	0.0438556573714839	USMG5	14727	biofsci
rs2778036	10	104485725	A	G	3.449e-80	0.703008228278101	0.165161653441442	0.00870967955710814	USMG5	31569	biofsci
rs2902635	10	105476045	G	T	2.1531e-10	0.777370884929025	0.0607525447991544	0.00956732988963061	USMG5	31563	biofsci
rs2995266	10	105795538	G	C	2.6025e-22	0.215920251424082	0.104678008763184	0.0107747741930792	USMG5	25439	biofsci
rs36226954	10	104155345	C	T	8.628e-29	0.0500639706291372	-0.237763279834616	0.0213560471589391	USMG5	23052	biofsci
rs3740478	10	105205356	T	C	5.32e-62	0.0664764079147641	-0.266357098783793	0.0160300611325036	USMG5	31355	biofsci
rs3752949	10	105670503	G	A	4.6217e-15	0.215002442782517	-0.0757778661628663	0.00966961427167893	USMG5	31684	biofsci
rs3781292	10	104166464	A	G	9.8205e-09	0.303434076606324	0.0502373415355111	0.0087614610536478	USMG5	30817	biofsci
rs3781293	10	104166257	C	T	6.3436e-28	0.141650908131404	-0.133196338167812	0.0121593852739417	USMG5	27814	biofsci
rs3824774	10	105438751	T	C	1.2867e-82	0.254913750986508	0.175511816626808	0.00911517674081961	USMG5	31684	biofsci
rs41287502	10	105215216	A	C	7.7934e-16	0.0242785686802616	-0.210019202632013	0.0260660282271773	USMG5	31065	biofsci
rs4606423	10	104427253	G	A	1.2918e-55	0.438170576468449	0.136077146092736	0.00866181706510097	USMG5	27071	biofsci
rs4919637	10	104208761	C	G	3.3234e-17	0.165066794656427	-0.0926342012590252	0.0109827732834223	USMG5	30077	biofsci
rs4919640	10	104217415	T	C	1.6216e-53	0.197605177993528	0.179646827797872	0.0116649239508767	USMG5	23175	biofsci
rs4919681	10	104584096	T	C	2.5488e-10	0.013047138047138	-0.3138215480923	0.0496254701433158	USMG5	15767	biofsci
rs55672765	10	105504654	T	C	1.2478e-13	0.190639269406393	0.0753470624643598	0.0101660994204166	USMG5	31355	biofsci
rs61000833	10	105447838	C	T	8.341e-18	0.394922770491187	-0.0698448243694817	0.00812649939724268	USMG5	31684	biofsci
rs61869833	10	105095395	A	G	1.8423e-82	0.0249642188704173	0.571889507423585	0.0297295495739112	USMG5	23241	biofsci
rs61870186	10	105471973	G	A	2.9498e-36	0.032124252363496	0.313874815927557	0.0249626060480966	USMG5	25807	biofsci
rs61871185	10	105255614	A	G	1.8197e-11	0.125525732201575	-0.0811539168838978	0.0120771946074019	USMG5	31229	biofsci
rs6584544	10	104997409	C	T	3.3879e-125	0.0392233009708738	0.541021230723593	0.0227324620569169	USMG5	25675	biofsci
rs7093667	10	105080575	T	C	1.6769846438804e-308	0.33163591266113	-0.376678916829165	0.00843776974215235	USMG5	31684	biofsci
rs72815789	10	105480535	A	G	3.0032e-22	0.309385526774306	-0.0844129425212628	0.00870209607138571	USMG5	30902	biofsci
rs72823923	10	105855423	G	T	1.0277e-17	0.0756529943390605	-0.144330612169291	0.0168400028199903	USMG5	25213	biofsci
rs72846169	10	105041253	G	T	1.0453e-212	0.0481099656357388	0.617163107895296	0.0198272595462234	USMG5	27773	biofsci
rs72847735	10	104256208	T	C	3.7996e-21	0.0170822344761448	0.349159433607072	0.0369942821308165	USMG5	21759	biofsci
rs74757396	10	104961316	T	C	9.0566e-245	0.933453095388503	0.543659365855528	0.0162710883276228	USMG5	30403	biofsci
rs74808043	10	104738011	T	C	1.444e-14	0.0157901479725834	-0.303369312404307	0.0394375373621115	USMG5	20686	biofsci
rs74868698	10	106078521	A	G	2.061e-08	0.111520966323917	0.0712640509598013	0.0127102894627597	USMG5	31236	biofsci
rs75182663	10	105058104	G	A	3.5281e-96	0.117196346342568	-0.257474011031699	0.0123727287639333	USMG5	31569	biofsci
rs76019731	10	104428104	A	G	1.5502e-27	0.0275130287806939	-0.289421838491524	0.0266186425416884	USMG5	26374	biofsci
rs77171315	10	105221194	A	C	1.0151e-43	0.0442132004494602	-0.298427187972736	0.0215220709480485	USMG5	25544	biofsci
rs77942967	10	105487441	A	G	1.3648e-11	0.0207840998606314	0.228155250459335	0.0337422912077341	USMG5	21578	biofsci
rs78690018	10	105604060	A	G	8.3284e-21	0.0296109121240371	0.24459830160759	0.0261451462906545	USMG5	25456	biofsci
rs789207	10	105934814	G	A	8.3036e-37	0.394801427933958	0.110585662163479	0.00872567085622707	USMG5	27485	biofsci
rs7904248	10	104544753	A	C	1.6769846438804e-308	0.597662298425167	0.401075023154829	0.00811772801093824	USMG5	31554	biofsci
rs7908436	10	106139081	A	G	1.4875e-08	0.443671847610144	0.04596724403571	0.00811697551441966	USMG5	30746	biofsci
rs7910092	10	105397741	T	C	4.8223e-28	0.553596375306777	0.0879060599416211	0.00800674559992905	USMG5	31560	biofsci
rs79660336	10	106098659	G	A	2.0728e-11	0.283629413087475	0.0636072034132723	0.00949247901941146	USMG5	27310	biofsci
rs79780963	10	104952499	T	C	3.5137e-147	0.845455272843655	0.291448783652513	0.0112807676006066	USMG5	30071	biofsci
rs80010464	10	105119888	G	A	3.2888e-36	0.0258486619831608	-0.363529446255917	0.0289319097696711	USMG5	23722	biofsci
rs805685	10	105790090	T	C	8.1079e-09	0.74710574205289	-0.053358771815065	0.00925403604146115	USMG5	30902	biofsci
rs872818	10	105223418	T	C	1.2901e-14	0.012909664541884	-0.336290844666433	0.0436367327571735	USMG5	20606	biofsci
