## Supplementary material for "Multi-level Regulatory Roles of Lactate Metabolism Gene Network in Oral Cancer: Machine Learning Insights": USO1.csv

SNP	CHR	BP	effect_allele	other_allele	P	EAF	BETA	SE	gene	samplesize	source
rs10024226	4	76752460	A	G	7.5462e-14	0.479838865116996	-0.0896913153092859	0.0119941849060947	USO1	13925	biofsci
rs113618143	4	76551797	A	G	2.7012e-09	0.273672467648371	0.0935162979545578	0.0157199310720566	USO1	10179	biofsci
rs11729258	4	76647710	T	G	4.5945e-107	0.115931909111497	-0.406480004301854	0.0184941855015676	USO1	14263	biofsci
rs12233785	4	76634458	C	G	4.9451e-13	0.652942953146827	0.0899071314957947	0.0124407941960196	USO1	14256	biofsci
rs28453838	4	76806846	A	G	7.3438e-12	0.0866423697927703	-0.150460197778645	0.0219624274214173	USO1	13099	biofsci
rs72647474	4	76488765	G	A	1.266e-10	0.0931970418554226	-0.132560805670029	0.0206124622024271	USO1	13925	biofsci
rs76947248	4	76290406	A	C	1.5541e-14	0.0284376711987649	-0.321520721179292	0.0418494196359781	USO1	10333	biofsci
