## Supplementary material for "Multi-level Regulatory Roles of Lactate Metabolism Gene Network in Oral Cancer: Machine Learning Insights": USP1.csv

SNP	CHR	BP	effect_allele	other_allele	P	EAF	BETA	SE	gene	samplesize	source
rs10789121	1	63108019	T	C	5.6797e-58	0.40572625698324	0.130090139355644	0.00810510263642301	USP1	31567	biofsci
rs12024419	1	63130525	A	G	6.6327e-13	0.0368779242875372	-0.159487834069108	0.0221917729822881	USP1	28585	biofsci
rs12737254	1	63140536	G	A	2.2778e-19	0.0515367827589343	0.174935953128078	0.0194392720525473	USP1	27069	biofsci
rs4915853	1	63191577	C	A	1.1444e-28	0.600623849073622	-0.09009824683995	0.00811096728902522	USP1	31684	biofsci
rs78287364	1	62999359	G	A	2.0399e-09	0.0393085681043796	-0.127774127947501	0.0213155825349494	USP1	29141	biofsci
