## Supplementary material for "Multi-level Regulatory Roles of Lactate Metabolism Gene Network in Oral Cancer: Machine Learning Insights": USP3.csv

SNP	CHR	BP	effect_allele	other_allele	P	EAF	BETA	SE	gene	samplesize	source
rs113292212	15	63692583	G	A	6.0561e-19	0.513251283600121	-0.0707993132710609	0.00796303152300763	USP3	31563	biofsci
rs113307763	15	63369594	A	G	1.3331e-11	0.0389808917197452	0.157260209463206	0.0232458070779747	USP3	24700	biofsci
rs114994169	15	63735533	A	G	1.3468e-53	0.0572140294938222	0.27017889515027	0.0175297415848248	USP3	30165	biofsci
rs11631544	15	64098557	C	T	3.9666e-85	0.239827885558994	-0.182237500668772	0.00932070543879481	USP3	31569	biofsci
rs116884230	15	64144299	A	G	1.517e-18	0.0233354075917859	0.263748266812654	0.0300106123698759	USP3	24359	biofsci
rs117317564	15	63990451	T	C	1.3086e-12	0.0320091706714871	-0.1710338446603	0.0241120274992317	USP3	27756	biofsci
rs117356077	15	63989324	C	T	1.7459e-18	0.0261464010524338	-0.239439649789426	0.0272940348117349	USP3	26359	biofsci
rs117359339	15	63930237	C	T	5.6965e-19	0.0169570203702692	0.31866438362852	0.0358134372861597	USP3	23386	biofsci
rs117553946	15	63818629	G	A	2.1857e-71	0.0418110918544194	0.392578230255749	0.021973974020226	USP3	25847	biofsci
rs117827149	15	64143099	G	A	7.6156e-12	0.0161902953185832	-0.237235332886998	0.0346556618051272	USP3	26137	biofsci
rs12050559	15	64059448	T	C	2.0468e-08	0.0294701240135287	-0.142036129428797	0.0253283158152569	USP3	27250	biofsci
rs12900153	15	64326245	C	T	2.6011e-24	0.632290211770035	0.0839728821843156	0.00825399879927612	USP3	31566	biofsci
rs12902825	15	64273919	A	G	5.4455e-19	0.0896477517272624	-0.124036655529884	0.0139324761622748	USP3	31562	biofsci
rs13380382	15	63285582	A	C	1.1289e-10	0.2585382776964	0.0591348844570444	0.00917018956937078	USP3	31017	biofsci
rs139401511	15	64052611	A	G	2.503e-10	0.0256359035823678	-0.170372757416604	0.0269295921058079	USP3	27602	biofsci
rs145491803	15	63756676	G	A	4.7606e-10	0.0274100272427472	-0.167245078645747	0.0268593442185664	USP3	25998	biofsci
rs146518128	15	63778509	A	G	3.3481e-13	0.0310541201651124	-0.167891464029355	0.0230635983280932	USP3	31239	biofsci
rs147237027	15	64048451	C	T	1.2266e-38	0.0413429176881207	0.270476658281954	0.020806216886564	USP3	29142	biofsci
rs16946950	15	63661565	T	C	8.6781e-10	0.025526589213186	0.16969008129248	0.027672425644148	USP3	26249	biofsci
rs181326604	15	64785124	T	C	6.3697e-10	0.0168478260869565	0.32320935902518	0.0522899417620132	USP3	11040	biofsci
rs189796809	15	63741762	T	G	3.9701e-10	0.0166414523449319	-0.295748231142848	0.0472803797069395	USP3	13668	biofsci
rs190625838	15	63735962	A	G	3.5528e-14	0.0276333720284662	-0.207164435856108	0.0273437477206695	USP3	24888	biofsci
rs2015474	15	64303525	C	G	1.2649e-11	0.134469482504813	-0.079004351018724	0.0116656356710655	USP3	31568	biofsci
rs2414806	15	63261572	G	A	1.2571e-08	0.145174020897542	-0.0641865825594192	0.011277225180424	USP3	31681	biofsci
rs2414812	15	63430456	T	C	1.5417e-22	0.269024611203382	-0.0876659736014666	0.00897472114346358	USP3	31567	biofsci
rs2414818	15	63709178	A	G	2.9392e-12	0.0438471337579618	-0.153384885027246	0.0219736526599114	USP3	24700	biofsci
rs2729827	15	63360564	G	A	1.117e-10	0.202347701366347	0.0638967185583887	0.00990600724902543	USP3	31569	biofsci
rs28386949	15	63596440	A	G	2.186e-08	0.81753708518122	-0.0579775380503886	0.0103597916607799	USP3	31231	biofsci
rs28413905	15	63704025	T	C	1.5469e-09	0.0284241192931345	0.145576560800125	0.0241040749731145	USP3	31162	biofsci
rs34257057	15	64419374	T	G	2.1655e-14	0.0634239754883187	-0.125523283531797	0.0164291040314905	USP3	31185	biofsci
rs55848327	15	63819427	G	A	2.4991e-65	0.228945093765267	-0.161391263283338	0.00945489427305491	USP3	31684	biofsci
rs56117020	15	64034592	C	T	1.8085e-39	0.0489660140689889	0.254380287026971	0.0193509833729135	USP3	28673	biofsci
rs56351057	15	63836811	A	G	4.1519e-32	0.0301250957365331	0.31071124293313	0.0263430700760615	USP3	24660	biofsci
rs62011049	15	63310195	G	A	9.1915e-16	0.593171738797981	-0.0654629611256045	0.00814509725219352	USP3	31231	biofsci
rs62011281	15	63781143	A	G	1.6769846438804e-308	0.300494563575959	0.339373302383542	0.00868124489696393	USP3	31563	biofsci
rs62023393	15	64375916	T	C	4.16e-36	0.148875549175693	0.148773159255584	0.0118577419404284	USP3	28064	biofsci
rs7164387	15	64741643	C	T	8.6491e-17	0.582393772050928	-0.0676043179073004	0.00812376143470168	USP3	31151	biofsci
rs7176437	15	64018514	C	T	1.6851e-136	0.681512795349891	0.212422356206267	0.00854223643927032	USP3	31569	biofsci
rs72748987	15	63750986	A	G	4.5105e-08	0.0151771549444738	-0.204258710530047	0.037345725404989	USP3	23985	biofsci
rs72755554	15	63235046	T	C	1.2265e-08	0.057853075400832	0.09987798347057	0.0175344504960534	USP3	29836	biofsci
rs74412386	15	63569161	A	C	1.7066e-17	0.0331009553317842	0.215213986816718	0.0252827070024222	USP3	24440	biofsci
rs75229626	15	64004913	A	C	8.9115e-22	0.023388037320893	0.26307025872613	0.0274351596368816	USP3	29083	biofsci
rs75471443	15	64764987	T	C	8.4413e-09	0.0256569326893251	-0.154918796437659	0.0268993604038163	USP3	27642	biofsci
rs76855300	15	63595878	C	T	2.3015e-13	0.120382342076099	0.097422424849171	0.0132907361221772	USP3	26731	biofsci
rs78795043	15	63718657	T	C	1.1344e-16	0.0719616204690832	-0.12812911107677	0.0154564231608828	USP3	31339	biofsci
rs79693439	15	63667290	T	C	4.2007e-08	0.0185553047404063	0.226044827824735	0.0412317508754966	USP3	16150	biofsci
rs9806191	15	64238156	T	C	1.8973e-14	0.946344317366852	0.135241615715715	0.0176615581941279	USP3	31568	biofsci
rs9921010	15	63677734	C	A	3.9297e-30	0.0996467360667443	-0.151264672108003	0.0132625486267911	USP3	31684	biofsci
