## Supplementary material for "Multi-level Regulatory Roles of Lactate Metabolism Gene Network in Oral Cancer: Machine Learning Insights": USP4.csv

SNP	CHR	BP	effect_allele	other_allele	P	EAF	BETA	SE	gene	samplesize	source
rs4536858	3	49193081	A	G	1.6758e-20	0.370933041443346	0.0764666178969451	0.00823869436689994	USP4	31569	biofsci
