## Supplementary material for "Multi-level Regulatory Roles of Lactate Metabolism Gene Network in Oral Cancer: Machine Learning Insights": USP6.csv

SNP	CHR	BP	effect_allele	other_allele	P	EAF	BETA	SE	gene	samplesize	source
rs11652523	17	5275916	G	C	5.9708e-10	0.198863636363636	-0.0673913786928053	0.0108850269241513	USP6	26488	biofsci
rs12946812	17	5327622	T	A	2.2621e-10	0.713119949294882	-0.0624052647412658	0.00983953214784318	USP6	25244	biofsci
rs140955851	17	5378643	A	G	4.9906e-10	0.0320890794795575	0.174201492864079	0.0280084720663835	USP6	20521	biofsci
rs149700045	17	4782644	G	A	2.0174e-09	0.0151136363636364	0.523936862802688	0.0873737785045757	USP6	4400	biofsci
rs1554008	17	5497711	C	A	9.9046e-11	0.325934314835787	0.0599558346232613	0.00926889303907571	USP6	26490	biofsci
rs2585266	17	5213391	T	C	9.9096e-99	0.0791992309942743	0.356998096964074	0.0169276845916506	USP6	23927	biofsci
rs28447573	17	5406535	A	G	1.374e-08	0.0296486568853672	0.156150321936857	0.0275072351783355	USP6	22969	biofsci
rs427703	17	4893357	G	C	1.7965e-10	0.710379946634597	-0.0609511578948043	0.00955676846166457	USP6	26609	biofsci
rs55742076	17	4739023	A	G	4.3265e-09	0.0200184785956267	0.367822806993359	0.0626475920142659	USP6	6494	biofsci
rs61743812	17	4872534	T	C	4.0321e-35	0.0158721704394141	0.510574691004297	0.0412905923790817	USP6	18775	biofsci
rs62073635	17	4770197	C	T	3.6938e-16	0.321047297297297	0.101441785541643	0.0124494416677888	USP6	14800	biofsci
rs74718743	17	4658736	A	G	1.9427e-10	0.0467392415414495	0.152454511051438	0.0239489947927107	USP6	19566	biofsci
rs8069289	17	4969012	A	G	1.7297e-10	0.211996527122419	-0.0678525618480025	0.0106293666245794	USP6	26491	biofsci
rs8073787	17	5042894	T	C	1.5742e-29	0.438194497662656	0.0995446702087958	0.00882175382920913	USP6	26098	biofsci
