## Supplementary material for "Multi-level Regulatory Roles of Lactate Metabolism Gene Network in Oral Cancer: Machine Learning Insights": USP6NL-IT1.csv

SNP	CHR	BP	effect_allele	other_allele	P	EAF	BETA	SE	gene	samplesize	source
rs17150519	10	11574457	C	T	2.4523e-12	0.0659166414980368	0.303097500157517	0.043261325705449	USP6NL-IT1	4339	biofsci
