## Supplementary material for "Multi-level Regulatory Roles of Lactate Metabolism Gene Network in Oral Cancer: Machine Learning Insights": USP6NL.csv

SNP	CHR	BP	effect_allele	other_allele	P	EAF	BETA	SE	gene	samplesize	source
rs10795881	10	11772413	T	A	5.0546e-10	0.32980431126739	0.0530903907600525	0.00853886461762002	USP6NL	31025	biofsci
rs10905961	10	11523367	C	T	7.4851e-11	0.0532343707608232	0.117108514557674	0.0179873613119642	USP6NL	30662	biofsci
rs11257330	10	11840384	T	C	5.8523e-12	0.220631522611721	-0.0666412271126795	0.00968186240395744	USP6NL	31020	biofsci
rs117344486	10	11743248	T	C	3.3288e-20	0.0434611887244771	-0.187337027437652	0.020345691914121	USP6NL	29055	biofsci
rs117359797	10	11506082	G	C	9.3539e-22	0.0455064342050643	-0.270057496554292	0.0281788345372134	USP6NL	14497	biofsci
rs12356673	10	11726152	C	A	1.1957e-82	0.239672230194094	-0.180189777458605	0.00935632795003817	USP6NL	31343	biofsci
rs12573683	10	11657482	C	G	1.549e-66	0.0647438559402016	0.279653144960645	0.0162293700974764	USP6NL	31350	biofsci
rs2440068	10	11487298	G	A	1.4286e-25	0.399048706240487	0.0855267866567186	0.00818250226328102	USP6NL	31141	biofsci
rs34369379	10	11562065	A	G	1.4609e-10	0.073682203793728	-0.107910282915373	0.0168365161430067	USP6NL	25843	biofsci
rs4750069	10	11625280	T	C	7.1781e-13	0.221991466223615	-0.0689642234959306	0.0096105329639391	USP6NL	31344	biofsci
rs4750078	10	11741697	A	G	4.3153e-23	0.307553272450533	0.085930431799601	0.00868291131203971	USP6NL	31141	biofsci
rs4750085	10	11757180	C	T	2.9048e-29	0.717503805175038	-0.0999484833551513	0.00890021134250094	USP6NL	31141	biofsci
rs61291816	10	11762580	A	G	7.426e-22	0.0732686453576865	-0.147738303790855	0.0153773930565553	USP6NL	31141	biofsci
rs7098192	10	11707380	T	G	4.4329e-19	0.723061333741205	0.0800904800703472	0.00897291896192467	USP6NL	31013	biofsci
rs7896515	10	11482887	A	G	3.138e-12	0.123706240487062	-0.0848433998451398	0.0121702096917606	USP6NL	31141	biofsci
