## Supplementary material for "Multi-level Regulatory Roles of Lactate Metabolism Gene Network in Oral Cancer: Machine Learning Insights": USP7.csv

SNP	CHR	BP	effect_allele	other_allele	P	EAF	BETA	SE	gene	samplesize	source
rs56874411	16	9003528	C	T	2.191e-08	0.0833553550530409	0.0805777166058335	0.0143986484767938	USP7	31564	biofsci
rs75172776	16	9001814	G	A	3.2892e-14	0.0541275053787793	-0.133433899105679	0.0175887981104991	USP7	31568	biofsci
