## Supplementary material for "Multi-level Regulatory Roles of Lactate Metabolism Gene Network in Oral Cancer: Machine Learning Insights": USP8.csv

SNP	CHR	BP	effect_allele	other_allele	P	EAF	BETA	SE	gene	samplesize	source
rs11633608	15	50774431	A	G	4.5491e-167	0.155997584358723	-0.449524164160332	0.0163173180838557	USP8	14263	biofsci
rs116984795	15	50693536	T	C	9.5713e-10	0.0137587386583371	-0.403771889771046	0.0660157104411239	USP8	8455	biofsci
rs117502939	15	51009107	C	T	6.8457e-11	0.0166537567776917	-0.357672466824215	0.0548241058896712	USP8	10158	biofsci
rs117781673	15	51377439	T	G	9.8313e-20	0.0220927349367716	-0.372919253882276	0.0410216101863726	USP8	13753	biofsci
rs145605584	15	50703089	A	G	9.9572e-11	0.0123918174665618	-0.437954969814895	0.0677152220011898	USP8	8910	biofsci
rs149451788	15	51099119	C	T	3.5003e-13	0.0287057769816391	-0.269115500106756	0.0369989413917119	USP8	13100	biofsci
rs16963724	15	50725602	C	T	3.1772e-26	0.246655198776758	0.145538445005855	0.0137376884309054	USP8	14258	biofsci
rs17509472	15	50666309	C	T	1.0429e-10	0.0346779748579301	0.215511320908948	0.033357787343118	USP8	13423	biofsci
rs2413996	15	50273670	A	C	2.86e-08	0.707054004284265	-0.0721999368258347	0.0130094664358778	USP8	14263	biofsci
rs2433283	15	50490078	C	G	3.6693e-18	0.838189778817846	-0.139683533278873	0.0160770145572111	USP8	14263	biofsci
rs28449835	15	50779579	G	C	1.8809e-19				USP8	5075	biofsci
rs59429575	15	51607077	T	C	2.6615e-14	0.76984398782344	-0.107093422559807	0.01406588420345	USP8	14263	biofsci
rs62019153	15	50829185	G	A	7.1569e-22	0.195805290342777	0.143410989760905	0.0149206156894694	USP8	14263	biofsci
rs7169770	15	51493019	A	G	3.398e-11	0.694472993034144	-0.0862218657922805	0.0130087305057756	USP8	13925	biofsci
rs7170311	15	51211133	A	T	1.1163e-30	0.369845166163142	-0.141285222564955	0.0122704135349048	USP8	14249	biofsci
rs7179756	15	50573557	C	T	4.6346e-20	0.50658225887637	0.109935515555293	0.0119854689672597	USP8	13925	biofsci
rs75262901	15	50863966	C	T	1.6194e-09	0.0371316959647592	0.18891584769851	0.0313184210637273	USP8	14258	biofsci
rs77018215	15	50366486	T	G	7.2014e-10	0.0373975202940107	-0.192274248486157	0.0312057532234289	USP8	14263	biofsci
rs77881255	15	51062512	T	C	1.5173e-08	0.0341945620390171	-0.187759426141973	0.0331765604378508	USP8	13755	biofsci
rs80303587	15	51576383	T	C	2.2781e-18	0.0398101393657847	-0.264811065751777	0.030289738264564	USP8	14257	biofsci
rs8040954	15	51390908	A	G	3.8434e-22	0.473069163716646	0.116122720429504	0.0120018521642003	USP8	13925	biofsci
rs874941	15	50712067	C	T	8.4574e-14	0.321150738471946	0.0946350171659286	0.0126805597167263	USP8	14263	biofsci
