## Supplementary material for "Multi-level Regulatory Roles of Lactate Metabolism Gene Network in Oral Cancer: Machine Learning Insights": USP10.csv

SNP	CHR	BP	effect_allele	other_allele	P	EAF	BETA	SE	gene	samplesize	source
rs12597526	16	84817436	G	A	4.4146e-13	0.260476534845659	0.0977229099319162	0.0134935392466262	USP10	14256	biofsci
rs1874008	16	84940479	T	C	7.0424e-20	0.23734962406015	0.127053799510447	0.0139206529539221	USP10	14254	biofsci
rs2303231	16	84808622	G	T	4.7523e-55	0.020213696575856	-0.744097301508317	0.0476158277292855	USP10	11135	biofsci
rs4782651	16	84718223	C	A	6.2847e-09	0.381297564687976	0.0708146252598137	0.0121900821558586	USP10	14263	biofsci
rs4783073	16	84846873	C	T	4.0835e-08	0.843203865171932	-0.0893535075470995	0.0162839895660992	USP10	14262	biofsci
rs71386866	16	84792371	C	G	1.7866e-12				USP10	5075	biofsci
rs72797584	16	84785926	G	C	4.4724e-17				USP10	5075	biofsci
rs72799587	16	84943990	C	G	3.6129e-08	0.0854533101834378	-0.116670563744465	0.0211793279257294	USP10	14263	biofsci
