## Supplementary material for "Multi-level Regulatory Roles of Lactate Metabolism Gene Network in Oral Cancer: Machine Learning Insights": USP12-AS2.csv

SNP	CHR	BP	effect_allele	other_allele	P	EAF	BETA	SE	gene	samplesize	source
rs17085309	13	27770180	A	G	9.3766e-14	0.0688864669848547	0.294940642447645	0.039592005161104	USP12-AS2	4973	biofsci
rs17085725	13	28084649	T	C	4.1979e-09	0.022656629431763	0.423909256719195	0.0721388044720649	USP12-AS2	4339	biofsci
rs17522912	13	27852946	A	C	7.4472e-12	0.0540122291839662	-0.303809566237802	0.0443595325075636	USP12-AS2	4973	biofsci
rs41291668	13	27847166	T	C	1.8732e-17	0.0300751879699248	1.31263175453867	0.154400018177812	USP12-AS2	719	biofsci
rs61678786	13	27877825	A	G	1.1807e-17	0.0199980654833873	0.655990658425774	0.0766801082918298	USP12-AS2	4339	biofsci
rs7998347	13	27739643	T	C	6.7829e-19	0.530086067576202	-0.178368574345515	0.0200906235887359	USP12-AS2	4973	biofsci
rs9553977	13	27768266	G	A	5.8321e-114	0.0956949710827684	0.77335952770215	0.0340858196496104	USP12-AS2	4973	biofsci
