## Supplementary material for "Multi-level Regulatory Roles of Lactate Metabolism Gene Network in Oral Cancer: Machine Learning Insights": USP12.csv

SNP	CHR	BP	effect_allele	other_allele	P	EAF	BETA	SE	gene	samplesize	source
rs11149466	13	27625418	T	A	6.6162e-16	0.617738791423002	-0.115627417576989	0.014314930246984	USP12	10333	biofsci
rs4130958	13	27638642	G	A	2.5984e-31	0.0717143504189628	0.297512918054568	0.0255604074070044	USP12	11496	biofsci
rs60914082	13	27817000	C	T	3.2384e-35	0.0540311013814449	-0.361218632317257	0.0291709978613283	USP12	11496	biofsci
rs7998437	13	27732484	C	A	1.2678e-22	0.491162808263152	0.129208588119402	0.0132005790827027	USP12	11481	biofsci
rs9319364	13	27951065	T	C	1.3676e-08	0.695299204268433	-0.0857992163440711	0.0151129458789669	USP12	10333	biofsci
