## Supplementary material for "Multi-level Regulatory Roles of Lactate Metabolism Gene Network in Oral Cancer: Machine Learning Insights": USP13.csv

SNP	CHR	BP	effect_allele	other_allele	P	EAF	BETA	SE	gene	samplesize	source
rs116740230	3	179359728	T	C	4.6001e-12	0.0197665977999888	-0.261668320913216	0.0378275538371666	USP13	18034	biofsci
rs2276803	3	179371154	T	C	9.3957e-120	0.127879216587824	-0.329314165638205	0.0141532753833944	USP13	22381	biofsci
rs62291814	3	179251792	T	G	2.5094e-14	0.714968831068262	-0.0748837897208616	0.00982559271001819	USP13	25414	biofsci
rs6779866	3	179252793	T	C	8.6391e-14	0.941500446561477	-0.147887442696986	0.0198240539808292	USP13	23100	biofsci
rs77799156	3	179368997	G	A	4.5178e-10	0.019980804467324	-0.262057560154676	0.0420307559310776	USP13	14454	biofsci
rs9825361	3	179402182	T	A	4.1338e-11	0.904846380312524	0.0984723017832316	0.0149218544343605	USP13	26081	biofsci
rs9829395	3	179327082	G	A	1.4609e-17	0.365665752189109	0.0773812399050029	0.00907123228746634	USP13	26196	biofsci
