## Supplementary material for "Multi-level Regulatory Roles of Lactate Metabolism Gene Network in Oral Cancer: Machine Learning Insights": USP14.csv

SNP	CHR	BP	effect_allele	other_allele	P	EAF	BETA	SE	gene	samplesize	source
rs113608740	18	229038	C	T	1.4518e-23	0.0542695893996401	-0.181726166626379	0.0181640795452516	USP14	29527	biofsci
rs113925114	18	316120	T	C	6.107e-09	0.0389747342142642	-0.126247864941376	0.021715579569186	USP14	28308	biofsci
rs116907095	18	283900	C	T	2.5097e-08	0.0332412523020258	-0.134277318997629	0.0240968557529304	USP14	26795	biofsci
rs146441040	18	117500	C	T	2.1559e-08	0.014629388816645	0.840852696026114	0.150173720536168	USP14	1538	biofsci
rs28526113	18	113582	T	C	3.9915e-23	0.758756108913195	0.124856877215512	0.0126064575852175	USP14	17188	biofsci
rs34496489	18	196993	A	C	3.9331e-28	0.0493986908205206	0.202671369004805	0.0184290258610949	USP14	31351	biofsci
rs4797876	18	155566	T	C	1.2673e-123	0.26836784546582	-0.231330719382939	0.00978270806672077	USP14	26609	biofsci
rs513402	18	184704	T	C	1.0965e-37	0.408797216699801	0.104432850262687	0.00813897766870492	USP14	31231	biofsci
rs604797	18	315404	G	A	2.4746e-14	0.484822085414489	0.0613563061773527	0.00804862868314522	USP14	30902	biofsci
rs6506033	18	289209	T	C	2.6966e-15	0.0867554918094663	-0.111753079241074	0.0141388005112694	USP14	31569	biofsci
rs72857581	18	316409	T	C	3.0386e-08	0.0580385003120349	0.104081341465846	0.0187892806921049	USP14	25906	biofsci
rs80342953	18	152402	T	G	2.3036e-10	0.0484280971155841	0.150407292209136	0.0237250445152906	USP14	19276	biofsci
