## Supplementary material for "Multi-level Regulatory Roles of Lactate Metabolism Gene Network in Oral Cancer: Machine Learning Insights": USP15.csv

SNP	CHR	BP	effect_allele	other_allele	P	EAF	BETA	SE	gene	samplesize	source
rs11174274	12	62395934	C	A	6.4036e-13	0.203295877334736	0.0709868173933709	0.00987079612233313	USP15	31684	biofsci
rs11174360	12	62570852	T	C	1.7905e-30	0.148239101465829	-0.128970739352961	0.0112407494969243	USP15	31340	biofsci
rs11174634	12	63155962	G	A	1.9251e-08	0.523706240487062	0.0449239974891873	0.00799558564218618	USP15	31355	biofsci
rs1156947	12	62387587	A	G	9.8133e-11	0.119395693186516	-0.0792631125063258	0.0122512461755117	USP15	31684	biofsci
rs11615916	12	62610860	G	A	3.8487e-71	0.117483863662099	-0.220423227675427	0.0123597882502104	USP15	31568	biofsci
rs11836268	12	62720992	A	G	2.0662e-93	0.189170315566964	0.208341305144738	0.0101619495146711	USP15	31567	biofsci
rs137860059	12	63050582	T	C	7.7204e-14	0.0364000344411917	0.167761499010839	0.0224424094353113	USP15	28303	biofsci
rs138155396	12	62628672	G	A	4.3534e-36	0.0426759844529072	-0.251058049085411	0.0200164279404119	USP15	30546	biofsci
rs143934413	12	62855337	T	C	4.6853e-14	0.048086133568336	-0.141144138179608	0.0187188851992796	USP15	31174	biofsci
rs148152584	12	62996203	A	C	9.839e-10	0.0131678332242308	-0.240092918815549	0.0392835038475651	USP15	24934	biofsci
rs1532394	12	63039679	C	G	9.9308e-11	0.112449495903032	0.081495137717856	0.0125995482008404	USP15	31558	biofsci
rs17098126	12	63040263	A	G	2.5446e-14	0.0358360467343421	-0.164148881432738	0.0215432615568919	USP15	31180	biofsci
rs17657943	12	62524596	G	T	2.0149e-09	0.0467219129008589	0.119553999867769	0.0199366317921138	USP15	28244	biofsci
rs17713040	12	62467714	C	T	3.4829e-10	0.024946604015378	-0.168579712117531	0.0268631522775127	USP15	28485	biofsci
rs183553336	12	62413633	C	T	3.733e-10	0.0202087794432548	0.189874683347974	0.030307695788915	USP15	27491	biofsci
rs1920095	12	62621883	G	T	1.574e-75	0.112804414003044	-0.232136246191996	0.0126228920012396	USP15	31355	biofsci
rs1920099	12	62555841	A	T	2.4287e-69	0.654067544177434	0.151267853432534	0.00859432491705163	USP15	29918	biofsci
rs2639735	12	62631026	G	C	1.0241e-226	0.649787631999377	0.271779017449596	0.00845465204926339	USP15	30738	biofsci
rs34350513	12	62766120	A	G	3.4804e-17	0.0783598917618761	0.124605085455402	0.0147823764079344	USP15	31683	biofsci
rs61919224	12	62631738	C	T	7.8585e-42	0.0541286149162861	-0.239144625175307	0.0176482683552984	USP15	31355	biofsci
rs6581455	12	63036214	A	G	1.2856e-29	0.586211452081682	-0.0913256355390111	0.00808062746987304	USP15	31568	biofsci
rs73123942	12	62470550	G	A	2.833e-11	0.0172381792028212	0.22156964629584	0.0332937109385184	USP15	26626	biofsci
rs74955195	12	63035412	A	G	1.8759e-09	0.0204844808243653	-0.175688905182999	0.0292420074870589	USP15	29142	biofsci
rs75302405	12	62358292	C	T	6.594e-13	0.114491337517381	0.0896764200905122	0.0124761985712613	USP15	31684	biofsci
rs77243203	12	62581634	G	A	7.8757e-44	0.0666640827874889	-0.223994141375177	0.0161327922974833	USP15	30876	biofsci
rs7960329	12	62990403	G	A	2.4851e-47	0.476398075766687	0.114941039980828	0.00795401191505106	USP15	31683	biofsci
rs80088348	12	62627978	A	G	2.4696e-20	0.969678037402641	0.223425517105723	0.0241805124628754	USP15	29084	biofsci
rs902972	12	62608096	T	C	1.4968e-26	0.0481557790974831	0.203937994069183	0.0191234299550071	USP15	29828	biofsci
rs9738190	12	62472571	A	G	7.6265e-31	0.231599607458292	-0.108934342886913	0.00943391352693865	USP15	31569	biofsci
