## Supplementary material for "Multi-level Regulatory Roles of Lactate Metabolism Gene Network in Oral Cancer: Machine Learning Insights": USP16.csv

SNP	CHR	BP	effect_allele	other_allele	P	EAF	BETA	SE	gene	samplesize	source
rs73190153	21	30345587	C	T	4.6855e-11	0.728145995319695	0.0591031170978824	0.00898114470852821	USP16	31315	biofsci
