## Supplementary material for "Multi-level Regulatory Roles of Lactate Metabolism Gene Network in Oral Cancer: Machine Learning Insights": USP18.csv

SNP	CHR	BP	effect_allele	other_allele	P	EAF	BETA	SE	gene	samplesize	source
rs62229504	22	18631208	T	C	1.7543e-66	0.0295899235613672	0.568462820767656	0.0330039201332816	USP18	15986	biofsci
