## Supplementary material for "Multi-level Regulatory Roles of Lactate Metabolism Gene Network in Oral Cancer: Machine Learning Insights": USP22.csv

SNP	CHR	BP	effect_allele	other_allele	P	EAF	BETA	SE	gene	samplesize	source
rs1007178	17	21151106	T	G	4.7828e-08	0.19705117085863	0.0643479046076169	0.0117866257478142	USP22	22747	biofsci
rs113766487	17	20897464	T	C	2.525e-14	0.0674064526523543	-0.137268263070349	0.0180127894221385	USP22	24514	biofsci
rs11656064	17	21034672	G	A	5.124e-23	0.246347480821865	0.101500143411239	0.0102739177896673	USP22	25514	biofsci
rs117382407	17	20801638	G	T	1.1853e-10	0.0274274182451956	0.190230479708148	0.0295333912482375	USP22	21490	biofsci
rs117936199	17	21021139	G	A	1.0049e-16	0.0400473835155243	0.194345996627891	0.0234033376638197	USP22	23746	biofsci
rs12450389	17	20853492	A	G	1.0489e-15	0.309107722503208	-0.0758508245728423	0.00945652968119216	USP22	26181	biofsci
rs12945066	17	21171758	C	T	1.0766e-08	0.0368441265421727	0.149845742940147	0.0262050545521575	USP22	20518	biofsci
rs4985971	17	20950994	G	T	1.1949e-64	0.727658851512063	-0.166692454601031	0.00981814433979448	USP22	26174	biofsci
rs4985980	17	20999574	C	A	1.9512e-25	0.786957599801636	0.127749315892402	0.0122567175703652	USP22	19852	biofsci
rs7207753	17	20919337	G	C	9.8412e-226	0.220917943685363	0.337873525057001	0.0105337932439081	USP22	26181	biofsci
rs72838176	17	20824942	T	C	1.7821e-13	0.0236641221374046	0.315511176592493	0.0428433356316952	USP22	11790	biofsci
rs72840004	17	21065328	G	A	2.6125e-14	0.0201209805794333	0.308560228687453	0.0405131400663646	USP22	15451	biofsci
rs75883746	17	20880491	G	A	9.7386e-14	0.0197395060062087	0.310871577705028	0.0417591179551109	USP22	14818	biofsci
rs7948	17	21142577	A	G	4.3652e-08	0.134760273972603	0.0705213268947966	0.0128791962332524	USP22	25852	biofsci
