## Supplementary material for "Multi-level Regulatory Roles of Lactate Metabolism Gene Network in Oral Cancer: Machine Learning Insights": USP24.csv

SNP	CHR	BP	effect_allele	other_allele	P	EAF	BETA	SE	gene	samplesize	source
rs12136600	1	55521195	T	C	3.3054e-15	0.0980841878035618	0.108433423182531	0.0137626825382712	USP24	29840	biofsci
rs17111584	1	55546696	C	T	3.5402e-75	0.0451842372689977	-0.357582074626708	0.0194909040410064	USP24	30507	biofsci
rs187758512	1	55493674	G	A	2.7571e-08	0.62027665317139	-0.0514451690065685	0.00925922301732663	USP24	24761	biofsci
rs190074936	1	55782874	A	G	5.4101e-27	0.0196788413098237	-0.49007149982816	0.0455532988630217	USP24	12490	biofsci
rs45576433	1	55517301	G	A	1.7367e-11	0.117691477885653	-0.0897050216402686	0.013336260353275	USP24	27073	biofsci
rs7525503	1	55522558	T	G	2.1043e-11	0.0233502310349468	-0.193594473241293	0.0289015993731776	USP24	26248	biofsci
rs7546810	1	55695448	T	A	1.6946e-31	0.206306685545903	-0.117738419698543	0.0100839702374606	USP24	30029	biofsci
