## Supplementary material for "Multi-level Regulatory Roles of Lactate Metabolism Gene Network in Oral Cancer: Machine Learning Insights": USP28.csv

SNP	CHR	BP	effect_allele	other_allele	P	EAF	BETA	SE	gene	samplesize	source
rs11214684	11	113515898	T	C	4.7214e-14	0.310917480170836	0.065103469016802	0.00863498494817986	USP28	31299	biofsci
rs73004065	11	113512309	A	T	8.1026e-20	0.0973873975912712	-0.122319391957092	0.0134245787739905	USP28	31562	biofsci
