## Supplementary material for "Multi-level Regulatory Roles of Lactate Metabolism Gene Network in Oral Cancer: Machine Learning Insights": USP30-AS1.csv

SNP	CHR	BP	effect_allele	other_allele	P	EAF	BETA	SE	gene	samplesize	source
rs4309234	12	109475704	C	T	2.0765e-14	0.207343779497829	0.101531375420176	0.0132793658505554	USP30-AS1	17252	biofsci
