## Supplementary material for "Multi-level Regulatory Roles of Lactate Metabolism Gene Network in Oral Cancer: Machine Learning Insights": USP30.csv

SNP	CHR	BP	effect_allele	other_allele	P	EAF	BETA	SE	gene	samplesize	source
rs10850840	12	109515630	T	G	7.2578e-24	0.242063791283366	-0.0935461511442825	0.009286821318801	USP30	31599	biofsci
rs11066777	12	109478352	T	C	1.8653e-61	0.161425497376269	0.178933323117736	0.0108176292171367	USP30	31564	biofsci
rs112003965	12	109499997	T	C	9.6621e-81	0.0804174687653342	-0.278497032488807	0.0146349388578218	USP30	31568	biofsci
rs139129122	12	109355908	C	T	4.4298e-08	0.687552020715805	0.0510972008911354	0.00933640316671881	USP30	26701	biofsci
rs151228295	12	109462993	A	G	2.2215e-08	0.0212912087912088	-0.16480578256546	0.0294622229192069	USP30	27643	biofsci
rs2541886	12	109537564	T	G	5.3885e-16	0.468746431154593	-0.0648479415599671	0.0080036460708647	USP30	31344	biofsci
rs4964284	12	109318833	G	C	8.7673e-09	0.68659406396196	0.0496850587290388	0.00863637384478338	USP30	31153	biofsci
rs60293430	12	109665242	A	G	4.3652e-08	0.0578299909022586	0.0952018337041073	0.0173868749345461	USP30	30356	biofsci
