## Supplementary material for "Multi-level Regulatory Roles of Lactate Metabolism Gene Network in Oral Cancer: Machine Learning Insights": USP31.csv

SNP	CHR	BP	effect_allele	other_allele	P	EAF	BETA	SE	gene	samplesize	source
rs117967344	16	23138118	A	G	7.8585e-13	0.0189281413087114	-0.214658348704444	0.0299659866410425	USP31	29985	biofsci
rs12924188	16	23212189	G	C	3.1841e-08	0.797576809843738	-0.0547815106926115	0.00990462866669285	USP31	31569	biofsci
