## Supplementary material for "Multi-level Regulatory Roles of Lactate Metabolism Gene Network in Oral Cancer: Machine Learning Insights": USP32P1.csv

SNP	CHR	BP	effect_allele	other_allele	P	EAF	BETA	SE	gene	samplesize	source
rs111313095	17	17632351	A	C	1.4573e-13	0.0362423991155334	0.433357525288451	0.0586323450215058	USP32P1	4164	biofsci
rs117012348	17	17606243	T	C	3.2608e-12	0.0200524643091359	0.544807092633137	0.0782083364627463	USP32P1	4160	biofsci
rs12945601	17	17653411	T	C	7.669e-12	0.437681936571166	-0.131545215346604	0.0192191124766752	USP32P1	5500	biofsci
rs138244453	17	17481361	T	C	2.883e-08	0.0152233459755584	0.529957930220956	0.0955120084743821	USP32P1	3656	biofsci
rs141330797	17	17660684	T	C	5.9336e-13	0.042894280762565	-0.381550109770119	0.0529798258449442	USP32P1	4339	biofsci
rs6502596	17	17339970	A	G	3.8325e-08	0.367033921550699	0.108808431397698	0.0197887480945162	USP32P1	5496	biofsci
rs72836878	17	17593249	G	A	6.8897e-10	0.0730778292625461	0.226068907641985	0.0366477390117829	USP32P1	5496	biofsci
rs74453149	17	16674703	A	G	3.9045e-10	0.0328877945831868	1.01889742965034	0.162817787061209	USP32P1	593	biofsci
rs80137695	17	17535437	C	G	1.1133e-14	0.0657442712069161	-0.297290660855317	0.038482235334781	USP32P1	5497	biofsci
