## Supplementary material for "Multi-level Regulatory Roles of Lactate Metabolism Gene Network in Oral Cancer: Machine Learning Insights": USP32P2.csv

SNP	CHR	BP	effect_allele	other_allele	P	EAF	BETA	SE	gene	samplesize	source
rs111690858	17	18094735	T	C	5.4607e-11	0.0235944149929067	-0.539891075830147	0.0823293343443809	USP32P2	3202	biofsci
rs113593259	17	18617338	C	T	5.1636e-21	0.086931845055101	-0.358380911978558	0.0381021191157114	USP32P2	4339	biofsci
rs11659095	17	18370364	C	T	1.2618e-41	0.208858522794204	0.393443041785013	0.0291096443289024	USP32P2	3571	biofsci
rs116991084	17	18541915	T	C	1.5337e-15	0.0194261272500446	-0.660128636929775	0.0827851312929238	USP32P2	3830	biofsci
rs117047546	17	17963117	T	C	5.272e-14	0.0209955798779204	0.507233118890553	0.067404603052484	USP32P2	5354	biofsci
rs117071827	17	18095056	T	G	7.7233e-20	0.932651225545311	0.390501237217975	0.0428317378572106	USP32P2	4339	biofsci
rs117304413	17	18164475	A	G	1.9108e-15	0.0161611563193536	-0.690604162572813	0.086902334567292	USP32P2	4164	biofsci
rs117924262	17	17757520	C	G	2.1934e-12	0.0237538553377773	0.439555860679333	0.0626005270421745	USP32P2	5502	biofsci
rs118093840	17	18179418	C	T	5.6379e-26	0.0292677099510214	0.60583242902126	0.057477721603869	USP32P2	5327	biofsci
rs12150494	17	18567917	T	C	1.8838e-35	0.112027539044451	-0.422921126164468	0.0340351783489834	USP32P2	4339	biofsci
rs139268650	17	18171948	T	C	1.3862e-10	0.0187887534744494	-0.50735538793098	0.0790605687642747	USP32P2	4339	biofsci
rs149838127	17	18161081	A	G	3.2411e-16	0.0187863674147963	-0.70051002590164	0.0858068578237634	USP32P2	3684	biofsci
rs150911337	17	18534360	A	G	2.591e-25	0.0304151915030576	0.649926346830726	0.0625175643119621	USP32P2	4338	biofsci
rs17792462	17	19309679	G	A	3.3024e-08	0.0688407656386309	0.254075870900579	0.0459890801130522	USP32P2	3688	biofsci
rs191099935	17	18152959	T	C	6.361e-11	0.0191667623091932	-0.593086392745564	0.0907567663997251	USP32P2	3229	biofsci
rs2936641	17	18466815	T	C	1.6769846438804e-308	0.432711249351996	-1.11398803923551	0.0216665118337672	USP32P2	4339	biofsci
rs34523928	17	18815518	A	G	4.0697e-21	0.0478537122273364	-0.474263656846076	0.0502898709356856	USP32P2	4339	biofsci
rs34824853	17	18219742	A	G	1.6922e-67	0.0622351279234029	-0.684978804556082	0.0394602593832535	USP32P2	5502	biofsci
rs4449005	17	18579709	T	C	6.6322e-45	0.578089086153602	0.226059776097418	0.0160773054234053	USP32P2	7931	biofsci
rs4925148	17	18122434	A	C	3.7085e-08	0.0133936993020185	0.710969955781065	0.129163933540634	USP32P2	2268	biofsci
rs55658055	17	17705424	G	A	8.2785e-22	0.0227861211807354	0.665298337516637	0.0693271856944341	USP32P2	4672	biofsci
rs56300264	17	18550973	T	C	5.1803e-27	0.234094356190628	0.272847660921567	0.0253516990403314	USP32P2	4339	biofsci
rs56360702	17	18176292	C	A	7.9822e-88	0.111118135457496	0.602597330046741	0.030332640202088	USP32P2	5502	biofsci
rs59571799	17	19178892	A	C	5.5627e-09	0.107694244000671	-0.179362811797726	0.030768657460069	USP32P2	5496	biofsci
rs62066213	17	17531709	A	G	3.5277e-08	0.425077669167235	0.0872468613688609	0.0158256595989227	USP32P2	8169	biofsci
rs62074172	17	18288054	G	A	1.5062e-63	0.104164810690423	-0.542131663567437	0.0322150912777393	USP32P2	5163	biofsci
rs71367470	17	18477620	A	G	1.1761e-24	0.0300347509515141	0.644693951243503	0.0628926757434617	USP32P2	4339	biofsci
rs74766434	17	18773131	C	T	1.2224e-17	0.0253846932577445	0.562818587357854	0.0658198069627588	USP32P2	4665	biofsci
rs75220059	17	18070278	G	A	8.2694e-12	0.0250451846114123	-0.358538357258639	0.052465444885516	USP32P2	7439	biofsci
rs75900542	17	18206386	C	T	2.9954e-30	0.0451403101832901	-0.525118522204134	0.0459461477123225	USP32P2	5495	biofsci
rs77076126	17	17579953	A	C	2.073e-08	0.0218610398251117	-0.383624320211513	0.068433465377201	USP32P2	4993	biofsci
rs78730854	17	18104433	A	G	1.3353e-27	0.0864130869530438	0.325015416360618	0.0298543558985384	USP32P2	7106	biofsci
rs8071574	17	18607786	A	G	1.8637e-08	0.118476647253626	-0.138176138135353	0.0245690146044369	USP32P2	7931	biofsci
rs860567	17	18043106	A	G	2.6195e-28	0.390083452372002	-0.175977635679447	0.0159488155302701	USP32P2	8262	biofsci
rs9902016	17	18803981	T	C	3.2358e-13	0.0923896499238965	0.195604565466248	0.0268532667233531	USP32P2	8269	biofsci
