## Supplementary material for "Multi-level Regulatory Roles of Lactate Metabolism Gene Network in Oral Cancer: Machine Learning Insights": USP32P3.csv

SNP	CHR	BP	effect_allele	other_allele	P	EAF	BETA	SE	gene	samplesize	source
rs11657407	17	20459319	A	C	3.5238e-15	0.478805553273638	0.170817033280182	0.0217023508468132	USP32P3	4254	biofsci
rs142669320	17	20704560	A	C	6.6096e-14	0.0648705455240279	0.347712886500911	0.0463901708382356	USP32P3	3830	biofsci
rs148662669	17	20075654	C	T	7.8339e-18	0.0191181851445298	0.73141246908775	0.0850271990662455	USP32P3	3688	biofsci
rs16942325	17	20027063	G	A	2.1031e-132	0.126849614978107	0.701496173411566	0.0286493356671499	USP32P3	5500	biofsci
rs1808941	17	19451938	A	G	2.2733e-08	0.453779925987463	-0.107145291774486	0.0191686868066564	USP32P3	5490	biofsci
rs2440167	17	19482887	A	C	6.461e-21	0.186507327553134	0.231716356163178	0.0246969172240768	USP32P3	5403	biofsci
rs34348836	17	19662218	A	G	4.3478e-10	0.319633754955635	0.12768406112629	0.020458910611487	USP32P3	5493	biofsci
rs36119009	17	20039853	A	G	1.0222e-08	0.081061723193596	-0.220861922664609	0.0385657026776457	USP32P3	4513	biofsci
rs4547393	17	20432140	G	A	1.5855e-12	0.328343313373254	0.191266854769839	0.0270655536833983	USP32P3	3095	biofsci
rs4924995	17	19371000	G	A	5.9416e-11	0.247954580211041	0.149148872528452	0.0227868231931513	USP32P3	5164	biofsci
rs72830141	17	20008450	A	G	4.7244e-09	0.0774950928582214	-0.208843210566617	0.0356600718119384	USP32P3	5500	biofsci
rs72841998	17	19935542	G	A	2.5416e-08	0.0436998911214491	-0.348202200277062	0.0625093710105309	USP32P3	3062	biofsci
rs79371727	17	20190960	T	A	4.1574e-10	0.0487129170033476	-0.27671157889194	0.0442880247906433	USP32P3	5501	biofsci
rs9901125	17	20008929	G	A	2.3841e-60	0.420517176292941	-0.316560470776741	0.0193183700470962	USP32P3	5498	biofsci
