## Supplementary material for "Multi-level Regulatory Roles of Lactate Metabolism Gene Network in Oral Cancer: Machine Learning Insights": USP33.csv

SNP	CHR	BP	effect_allele	other_allele	P	EAF	BETA	SE	gene	samplesize	source
rs1038983	1	78104852	G	A	1.6744e-30	0.709778646322673	0.109639627493955	0.00955090618005622	USP33	26609	biofsci
rs12085547	1	78295506	A	G	2.5009e-09	0.262279679807584	-0.0538357164678364	0.00903102000735362	USP33	31684	biofsci
rs7525538	1	78054898	T	C	7.4652e-11	0.0274372446001168	-0.165340119157916	0.0253939670032123	USP33	29057	biofsci
