## Supplementary material for "Multi-level Regulatory Roles of Lactate Metabolism Gene Network in Oral Cancer: Machine Learning Insights": USP34.csv

SNP	CHR	BP	effect_allele	other_allele	P	EAF	BETA	SE	gene	samplesize	source
rs10496091	2	61482261	A	G	1.4446e-69	0.269544463654815	0.157845848230049	0.00895310052750373	USP34	31681	biofsci
rs114504267	2	61620600	A	C	1.7486e-08	0.0207531889046366	0.177384813480667	0.0314774392633342	USP34	24831	biofsci
rs115433106	2	61529641	C	A	9.4938e-11	0.0220385674931129	0.185361100908544	0.0286276391772142	USP34	28307	biofsci
rs12466605	2	61718804	T	G	4.094e-10	0.01970871191876	0.283736716874244	0.0453942431604262	USP34	12559	biofsci
rs1809028	2	61413723	A	G	2.2346e-12	0.229847044233154	-0.0662713930827364	0.00944184887699445	USP34	31684	biofsci
rs186913089	2	61808402	C	A	4.3016e-08	0.0175933261872582	-0.180884938407357	0.0330202516260235	USP34	26532	biofsci
rs35812145	2	61391300	C	T	1.4965e-25	0.204286253776435	-0.103153012227372	0.009873085713624	USP34	31555	biofsci
rs35869142	2	61460864	A	G	4.5054e-08	0.0187006865457526	0.182066109093741	0.0332850891412533	USP34	24593	biofsci
rs4270330	2	61864047	A	G	4.3317e-09	0.217055443510027	0.0568741022448796	0.00968696386511779	USP34	31354	biofsci
rs61391136	2	61680164	A	T	1.001e-21	0.743469995040503	0.0906338371821306	0.00946379696792601	USP34	29271	biofsci
rs74393026	2	61354482	T	G	9.8132e-20	0.034453040445745	0.203414144956971	0.0223750860684594	USP34	30022	biofsci
