## Supplementary material for "Multi-level Regulatory Roles of Lactate Metabolism Gene Network in Oral Cancer: Machine Learning Insights": USP35.csv

SNP	CHR	BP	effect_allele	other_allele	P	EAF	BETA	SE	gene	samplesize	source
rs10400310	11	78384548	T	C	2.5234e-11	0.307802164762477	0.0631701305650598	0.00946780332504905	USP35	26180	biofsci
rs112997535	11	78163357	T	G	7.6795e-16	0.0197782191327375	0.30581579081041	0.0379452305147294	USP35	17912	biofsci
rs11605617	11	78231074	C	T	2.3774e-25	0.02553973126667	0.332617308915163	0.0319695227807196	USP35	19657	biofsci
rs117780284	11	77860826	T	C	5.9575e-11	0.0179509395137272	0.25799465381094	0.039419189569121	USP35	18253	biofsci
rs118155313	11	78192519	A	G	2.0484e-13	0.0173100871731009	0.314258868765566	0.0427813372130043	USP35	16060	biofsci
rs12294627	11	78144383	A	C	1.4421e-15	0.0149494192581491	0.403225379690821	0.0505168353408695	USP35	13305	biofsci
rs12790916	11	77954499	T	G	4.146e-20	0.361771981110861	-0.0912791092410706	0.00993892739994235	USP35	21922	biofsci
rs138474221	11	78269696	G	A	3.1016e-08	0.0225586802480071	-0.197297033651474	0.0356421341615887	USP35	17850	biofsci
rs148923302	11	78224992	T	C	5.6028e-12	0.0156037111529229	0.317021089567903	0.0460157763474183	USP35	15373	biofsci
rs2511162	11	77927101	G	A	1.7167e-219	0.185135475211811	0.376253534385473	0.0118976083070763	USP35	23414	biofsci
rs56003293	11	77964290	G	T	1.1381e-13	0.115193575341194	-0.112848693140835	0.0152013434372589	USP35	21229	biofsci
rs7129673	11	77752512	G	C	5.1982e-10	0.235344079121211	-0.064006851945805	0.0103022504701194	USP35	26178	biofsci
rs74862493	11	77893039	G	T	1.6442e-39	0.0833585019631531	0.207960983861279	0.0158112770656427	USP35	26175	biofsci
rs80280850	11	77923819	C	A	1.6323e-20	0.0212829586801575	0.32318333613233	0.0348104109318436	USP35	19809	biofsci
rs977977	11	77866280	T	C	1.7456e-15	0.757889769724424	-0.0811941734279735	0.0102027083635508	USP35	26177	biofsci
