## Supplementary material for "Multi-level Regulatory Roles of Lactate Metabolism Gene Network in Oral Cancer: Machine Learning Insights": USP36.csv

SNP	CHR	BP	effect_allele	other_allele	P	EAF	BETA	SE	gene	samplesize	source
rs112784155	17	76867326	A	G	1.2803e-13	0.0335522768491741	0.182401738320095	0.0246212678104417	USP36	25436	biofsci
rs113094786	17	76694100	T	C	1.6361e-30	0.0198265179677819	0.379131387466487	0.0330210675840689	USP36	23596	biofsci
rs113586045	17	76793592	A	C	1.173e-08	0.0154276985743381	-0.268487057365894	0.0470732620390444	USP36	14855	biofsci
rs113714450	17	76951371	A	G	3.9915e-23	0.133823810433786	-0.116565038157751	0.0117692532620253	USP36	31141	biofsci
rs114592332	17	76890281	T	C	4.3682e-24	0.0144018308080808	0.451505400222974	0.0446019362069519	USP36	17707	biofsci
rs116461002	17	76637069	A	G	1.9841e-12	0.0471655328798186	0.142899510095496	0.020310631507241	USP36	26970	biofsci
rs11652251	17	76659127	A	G	1.6769846438804e-308	0.733980983877635	-0.394779774372638	0.00902065109159669	USP36	31470	biofsci
rs11653708	17	76709170	A	T	2.3685e-141	0.191352973267867	0.277048669165364	0.0109453920553322	USP36	26972	biofsci
rs116897527	17	76660868	A	G	4.0155e-23	0.0144490405607262	-0.392252043459809	0.0396074159095076	USP36	22382	biofsci
rs117765873	17	76640404	A	G	2.6988e-179	0.940640703517588	-0.489638149214511	0.0171494169867751	USP36	30448	biofsci
rs117781742	17	76747208	T	G	2.1121e-167	0.0364560639070443	-0.649868439988384	0.0235657668760836	USP36	25631	biofsci
rs117888017	17	76708782	C	T	2.7781e-09	0.0149700598802395	0.411392125960844	0.0692089980082844	USP36	7079	biofsci
rs117946159	17	76787947	T	C	3.7306e-11	0.0186311041380663	0.342931422433112	0.0518446198459638	USP36	10174	biofsci
rs12325862	17	76756658	T	C	1.1259e-22	0.0476015801354402	0.216033364922767	0.022043995971752	USP36	22696	biofsci
rs12453433	17	76894415	A	G	1.6006e-69	0.338049713193117	0.149327447486486	0.00847267157759527	USP36	31126	biofsci
rs12936377	17	76555379	A	G	3.8587e-08	0.024897783516247	-0.148526512659369	0.0270190669006146	USP36	28211	biofsci
rs12936828	17	76997417	T	C	8.7814e-25	0.0618063855215981	-0.17945331501179	0.0174587559722329	USP36	28289	biofsci
rs1374	17	77084546	T	C	1.6266e-10	0.0345177664974619	-0.18047702954084	0.0282308544699339	USP36	18825	biofsci
rs138013298	17	76831312	C	T	2.7381e-18	0.0148236444770463	-0.348903772529881	0.0400041015547292	USP36	21394	biofsci
rs140002452	17	76662084	A	G	2.0418e-12	0.0148930408881668	0.369199756182155	0.052505796146276	USP36	12362	biofsci
rs140290111	17	76802252	A	G	1.6173e-30	0.0140032249851481	0.53282243347504	0.0464029987785796	USP36	16818	biofsci
rs140442353	17	76897718	C	T	2.9645e-13	0.0146678170836928	0.727778728567138	0.0997490068073544	USP36	3477	biofsci
rs141521026	17	76659901	T	C	6.4727e-67	0.018272833364044	0.624917619526469	0.0361604473796982	USP36	21316	biofsci
rs143665684	17	76779966	A	G	4.7236e-25	0.0208748898269704	0.313919407143523	0.0303641154077984	USP36	26533	biofsci
rs143701541	17	76823425	T	G	2.9908e-24	0.0271146046744993	0.259962807886431	0.0255866387030079	USP36	28952	biofsci
rs145139967	17	76653261	G	A	5.8404e-16	0.016486894316213	0.296522293705779	0.0366407124576198	USP36	22968	biofsci
rs150390217	17	76848959	T	C	9.5321e-23	0.0212623951182304	0.386213888141394	0.0393421367595748	USP36	15523	biofsci
rs16971662	17	76712517	T	C	6.2189e-17	0.0155347284632174	-0.421495349990377	0.0504132798285304	USP36	12864	biofsci
rs35820493	17	76803263	A	G	1.8796e-28	0.0345105167488964	0.275330386801504	0.0248856981147077	USP36	24231	biofsci
rs4239273	17	76748806	T	C	1.6769846438804e-308	0.165213584101119	-0.42283756509068	0.0107920961577803	USP36	31127	biofsci
rs4789914	17	76949455	C	T	8.4778e-13	0.0593352531797456	-0.123651123151001	0.0172866102545786	USP36	29978	biofsci
rs4796821	17	76625046	A	G	1.8561e-10	0.176726098426271	-0.0721004667294329	0.0113139590329739	USP36	26847	biofsci
rs55840510	17	76668664	T	C	1.0541e-09	0.0132433134250844	-0.608129260307381	0.0996769808731979	USP36	3851	biofsci
rs57816430	17	76905822	A	G	1.3405e-11	0.0286207558028007	-0.163008813948205	0.0240994698326738	USP36	30966	biofsci
rs60865878	17	76663599	T	G	1.5063e-14	0.0305300264383734	0.218436667205536	0.0284160043716793	USP36	20921	biofsci
rs62074431	17	76931211	A	G	7.9297e-36	0.0415404479316681	0.279421557334012	0.0223621327486344	USP36	25113	biofsci
rs62076467	17	77013636	A	G	4.9969e-14	0.0621099101841985	0.163962012227243	0.0217681437332045	USP36	18114	biofsci
rs67046441	17	77002142	C	A	3.1434e-26	0.0961559888579387	0.167838274732171	0.0158411222859785	USP36	22926	biofsci
rs7209655	17	76652181	T	C	1.6769846438804e-308	0.345278197235451	0.321323654834773	0.00847374742113701	USP36	30803	biofsci
rs7212244	17	76634464	A	G	1.6387e-43	0.0751530037043002	0.21513298821852	0.015553506283963	USP36	29737	biofsci
rs7220871	17	76535759	T	C	7.047e-09	0.337918569254186	-0.0490479154230107	0.00847143518308244	USP36	31141	biofsci
rs72848533	17	76637482	A	G	4.8494e-21	0.0846493397770083	-0.135492707740809	0.0143952814658276	USP36	31140	biofsci
rs72848580	17	76697556	T	C	2.742e-37	0.0244293408566299	0.406511744184244	0.0318580374906344	USP36	20671	biofsci
rs72849504	17	76765820	T	C	1.6769846438804e-308	0.139374859455813	0.512089975122657	0.0123769465521676	USP36	27211	biofsci
rs7406652	17	76605122	T	C	8.4136e-28	0.43412654996353	0.0951412786812812	0.00870555584156368	USP36	26856	biofsci
rs77154538	17	76751234	G	A	4.7528e-77	0.0177980132450331	-0.581125082520108	0.0312785985532111	USP36	29235	biofsci
rs8075997	17	76915790	A	G	9.2849e-19	0.0621505687295161	0.161493753785801	0.0182610875419288	USP36	25724	biofsci
rs8078042	17	76815869	A	G	3.197e-57	0.0279013756786545	-0.398317831995163	0.0249844963804626	USP36	29532	biofsci
rs9891726	17	76992101	T	C	5.4509e-23	0.0924122310305776	-0.135893888661029	0.0137643335454657	USP36	31466	biofsci
rs9895583	17	76958918	G	A	2.3961e-13	0.305236768802228	-0.0742783083854624	0.0101410756209246	USP36	22926	biofsci
rs9896857	17	76996744	G	A	8.8544e-10	0.191373850098024	-0.0621847935806454	0.0101463244975599	USP36	31385	biofsci
rs9901429	17	76884480	G	A	7.0705e-58	0.0821259279134246	-0.249795690503299	0.0155765020548679	USP36	27338	biofsci
