## Supplementary material for "Multi-level Regulatory Roles of Lactate Metabolism Gene Network in Oral Cancer: Machine Learning Insights": USP37.csv

SNP	CHR	BP	effect_allele	other_allele	P	EAF	BETA	SE	gene	samplesize	source
rs112245453	2	219496060	A	G	3.2583e-11	0.0670842176096071	-0.120064259080594	0.0180972294526399	USP37	24394	biofsci
rs1809231	2	219262179	C	G	1.2181e-13	0.402427805775538	0.0616492794065656	0.00831435499360275	USP37	30077	biofsci
rs733925	2	219302466	A	G	5.6269e-75	0.372900146566951	0.15050534318886	0.00821486391040165	USP37	31684	biofsci
