## Supplementary material for "Multi-level Regulatory Roles of Lactate Metabolism Gene Network in Oral Cancer: Machine Learning Insights": USP38.csv

SNP	CHR	BP	effect_allele	other_allele	P	EAF	BETA	SE	gene	samplesize	source
rs11100789	4	144337515	T	C	4.9139e-36	0.473070817361676	-0.100974336482502	0.00805661300735667	USP38	30902	biofsci
rs115339319	4	144950786	C	G	1.7608e-08	0.119563677574727	0.0886333617602733	0.0157313126549063	USP38	19193	biofsci
rs115892596	4	143900798	A	G	2.5684e-14	0.0320493066255778	-0.195220588628872	0.0256252167319313	USP38	24545	biofsci
rs13145718	4	144249310	A	G	7.5175e-17	0.0360606179576774	-0.180948220807495	0.021700332290879	USP38	30546	biofsci
rs139836475	4	144066393	T	C	1.5493e-12	0.0385302797289995	0.152172253221815	0.0215236567499031	USP38	29134	biofsci
rs141225058	4	144231179	G	A	3.239e-09	0.0211039733523674	-0.180276271548774	0.0304577322726815	USP38	26090	biofsci
rs142114867	4	144239542	A	C	1.572e-18	0.0196749632094184	0.310840681209932	0.0353847279568713	USP38	20704	biofsci
rs143264991	4	143667835	A	C	8.4929e-15	0.849605566388938	0.0923350526636334	0.0118986936590551	USP38	27639	biofsci
rs17017810	4	144406061	A	G	8.602e-10	0.125089255515051	0.0736514820916227	0.0120080675131039	USP38	31684	biofsci
rs17686886	4	144237895	C	T	1.6308e-08	0.0288805812973884	0.153703334127365	0.0272166544121834	USP38	24067	biofsci
rs17732348	4	143691110	T	C	9.3349e-19	0.0754060768201796	-0.133978678673006	0.0151513314567956	USP38	31240	biofsci
rs300906	4	144240657	T	C	9.5568e-34	0.179090563165906	-0.126103520264873	0.0104147206244424	USP38	31355	biofsci
rs4234886	4	144124492	G	A	1.0237e-136	0.5937124173181	-0.201298046639247	0.0080884818033209	USP38	31683	biofsci
rs62330265	4	144069625	C	A	3.183e-12	0.102258034724788	0.0994857248546572	0.0142742373815796	USP38	26731	biofsci
rs62331902	4	143633094	G	A	1.1982e-24	0.0578432852721371	-0.17471535831986	0.0170477292820346	USP38	31569	biofsci
rs72719200	4	144114423	T	C	3.3207e-11	0.018826506895305	-0.220707652504977	0.0332822107707236	USP38	24436	biofsci
