## Supplementary material for "Multi-level Regulatory Roles of Lactate Metabolism Gene Network in Oral Cancer: Machine Learning Insights": USP39.csv

SNP	CHR	BP	effect_allele	other_allele	P	EAF	BETA	SE	gene	samplesize	source
rs10206961	2	85814984	T	C	1.4785e-249	0.591773460107482	-0.272700277367006	0.00808233114012043	USP39	31684	biofsci
rs1049359	2	85820373	G	A	1.6769846438804e-308	0.0607437522420184	-0.844777083406931	0.0170450265509908	USP39	30164	biofsci
rs111484718	2	85542165	T	C	2.9833e-16	0.0143946325099116	-0.331170613323859	0.0405151227457621	USP39	21470	biofsci
rs112201273	2	85851984	A	G	6.4502e-41	0.0616495583671521	0.226581787125719	0.0169148951972856	USP39	30209	biofsci
rs1130866	2	85893741	G	A	3.5728e-39	0.479408960915157	0.10475716869453	0.00800039473763021	USP39	31300	biofsci
rs114179578	2	85764582	A	G	1.466e-17	0.0147412755716005	-0.609730214602718	0.0714840337885384	USP39	6737	biofsci
rs114838872	2	85843431	T	C	3.4394e-47	0.0570895372637155	0.253912430953668	0.0175982223098818	USP39	29992	biofsci
rs11686739	2	85641240	G	A	3.4811e-35	0.0351701024901602	-0.270992647739388	0.0218952110189538	USP39	30736	biofsci
rs1254895	2	85763301	C	T	9.6824e-09	0.136429085673146	-0.068138025092371	0.0118785999603171	USP39	30077	biofsci
rs12991467	2	85834194	A	G	2.7321e-16	0.0826341215357234	0.124136701635512	0.0151669214064672	USP39	28673	biofsci
rs138177864	2	85723203	A	G	1.7164e-09	0.0357945425361156	-0.139817389402555	0.0232154533594386	USP39	26880	biofsci
rs139628498	2	85783216	A	G	3.1583e-10	0.0131227896010424	-0.268505608127686	0.0426829459563619	USP39	21192	biofsci
rs141539900	2	85585192	T	C	1.1013e-34	0.0215029142381349	-0.351070445476693	0.0285790239068635	USP39	29095	biofsci
rs1424519	2	86355311	C	T	1.1404e-08	0.0593497932276952	-0.0994670943014903	0.0174246889323611	USP39	29498	biofsci
rs143271190	2	85883814	A	G	2.7953e-08	0.0145289798468989	0.21063819039748	0.0379261762720754	USP39	24278	biofsci
rs145918793	2	85621429	T	C	3.1706e-10	0.0179320987654321	0.229795839348998	0.0365311966407539	USP39	21275	biofsci
rs146952606	2	86170345	A	C	8.7996e-25	0.0204138000301311	-0.325136507581651	0.0316326806033614	USP39	24988	biofsci
rs149881615	2	85882438	G	A	8.5033e-12	0.0340205328567272	0.156079112123858	0.0228523275778353	USP39	29134	biofsci
rs150664639	2	85691403	T	C	8.737e-32	0.0332513378215087	0.275306803211113	0.0234659145949705	USP39	28247	biofsci
rs17026608	2	85972629	G	C	5.5896e-37	0.957585043248904	-0.25375682897583	0.0199740897944657	USP39	30856	biofsci
rs181025242	2	85735081	A	G	1.3503e-10	0.0212930173431399	0.191063232220225	0.0297541396300223	USP39	27101	biofsci
rs183193238	2	85914798	A	G	2.337e-08	0.014892931895025	-0.211748881446559	0.0379145340913103	USP39	23708	biofsci
rs3198089	2	85825337	C	T	9.7951e-16	0.0416809998853343	-0.160730006760843	0.0200179351575907	USP39	31238	biofsci
rs4517974	2	85942596	G	A	1.5821e-52	0.429356446861545	0.122663994369567	0.00804216949041917	USP39	31553	biofsci
rs4832179	2	85876681	A	G	7.5581e-26	0.0823929480603366	0.152581736747093	0.0145140389002914	USP39	31394	biofsci
rs4832195	2	85990847	A	G	2.3628e-12	0.837051898231844	-0.0805763380480402	0.0114926813264738	USP39	27754	biofsci
rs56059265	2	85686375	T	C	1.4997e-08	0.623325722983257	-0.0466576224876106	0.00824121213240495	USP39	31355	biofsci
rs56297424	2	85560961	T	C	2.7005e-16	0.0395257715301341	-0.172002395296578	0.0210120323112398	USP39	29831	biofsci
rs61593569	2	85592841	A	G	2.8523e-11	0.0759132420091324	0.100324217231776	0.0150770528293497	USP39	31355	biofsci
rs62162682	2	85517200	G	A	2.3675e-15	0.918934112885091	-0.124164957402536	0.0156769977276503	USP39	27310	biofsci
rs62163128	2	85958645	C	T	1.7665e-17	0.0734317203895222	-0.129811065315297	0.0152571713541404	USP39	31569	biofsci
rs6727913	2	85655991	G	T	2.6656e-14	0.442941400304414	-0.0612049670793994	0.00803911092014072	USP39	31355	biofsci
rs72846619	2	85856464	A	G	8.737e-32	0.0828203155059638	0.170777017913292	0.0145563895562851	USP39	31065	biofsci
rs751163	2	85938407	C	A	6.0298e-27	0.219272741003663	0.103402750782465	0.00962029239537655	USP39	31558	biofsci
rs75577639	2	85800960	T	C	4.8401e-36	0.0417370145992651	-0.279106389080426	0.0222674093551635	USP39	25213	biofsci
rs7609387	2	86010678	C	T	9.783e-14	0.600631949444045	-0.0619669181148659	0.00832485868596726	USP39	30077	biofsci
rs77769210	2	86030708	G	A	4.5183e-11	0.0688157073592242	-0.114296188860504	0.0173549437973373	USP39	25906	biofsci
