## Supplementary material for "Multi-level Regulatory Roles of Lactate Metabolism Gene Network in Oral Cancer: Machine Learning Insights": USP40.csv

SNP	CHR	BP	effect_allele	other_allele	P	EAF	BETA	SE	gene	samplesize	source
rs1104892	2	234620272	A	G	9.9336e-26	0.508700739845991	0.154760643664019	0.0147576614090112	USP40	9186	biofsci
rs11683974	2	234613000	T	C	1.7324e-08	0.0305619454485705	0.288983780143952	0.0512664372516723	USP40	6421	biofsci
rs11897336	2	234148943	A	C	5.9409e-25	0.0385128447867808	-0.479659921654395	0.0464953444213909	USP40	6246	biofsci
rs12474441	2	234678668	G	T	8.5868e-14	0.017129912441458	-0.515117811953629	0.0690423155321247	USP40	6230	biofsci
rs139634734	2	234447668	T	C	1.286e-30	0.016919244342952	-1.14396230109837	0.0994568210238453	USP40	3039	biofsci
rs144753062	2	234464486	T	C	7.1346e-25	0.0120973044049967	-1.05617977639359	0.102553673864293	USP40	3978	biofsci
rs17862882	2	234682496	A	C	1.1419e-28	0.0164069755443195	-0.864875842681025	0.0778592249582313	USP40	5111	biofsci
rs17864662	2	234496534	T	C	1.7649e-08	0.0628044140030441	0.171303301540415	0.0304063512265992	USP40	9188	biofsci
rs17868321	2	234579903	T	C	2.6907e-25	0.0155656795747912	-0.847263634162048	0.0815288037337665	USP40	4909	biofsci
rs17868346	2	234695087	G	A	9.1026e-10	0.167056442545536	-0.160097546089397	0.0261417893095256	USP40	5258	biofsci
rs1901813	2	234508768	G	A	2.8474e-60	0.239993986996881	-0.28285619044308	0.0172729221006174	USP40	9188	biofsci
rs2018609	2	234548576	C	T	3.9694e-13	0.252528874462142	0.123212554446446	0.0169793780071171	USP40	9188	biofsci
rs2602388	2	234424630	C	T	4.6904e-09	0.0326248882709306	0.321547171339112	0.0548912018537551	USP40	5258	biofsci
rs4663972	2	234683892	C	T	1.8334e-12	0.20826443174985	-0.128018864122662	0.0181677235681064	USP40	9187	biofsci
rs60137910	2	234381231	G	A	2.0001e-09	0.84270680749364	0.12382608211967	0.0206452502783804	USP40	8850	biofsci
rs62195091	2	234361802	T	G	1.6769846438804e-308	0.140666691720846	-0.898955228737925	0.0212176875283332	USP40	9188	biofsci
rs6717493	2	234211538	C	T	4.7645e-22	0.5839939599849	0.144506164154446	0.0149697679685955	USP40	9184	biofsci
rs7586006	2	234685527	G	T	2.7567e-12	0.864613476643241	0.150709469129545	0.0215613421170198	USP40	9188	biofsci
rs768811	2	234404913	G	A	3.1849e-63	0.376188507647788	0.255591088267347	0.0152280768977578	USP40	9188	biofsci
rs78766179	2	234462251	C	A	2.4279e-12	0.0268350861975496	0.383008360599016	0.0546569191008228	USP40	6409	biofsci
