## Supplementary material for "Multi-level Regulatory Roles of Lactate Metabolism Gene Network in Oral Cancer: Machine Learning Insights": USP42.csv

SNP	CHR	BP	effect_allele	other_allele	P	EAF	BETA	SE	gene	samplesize	source
rs17136052	7	6202735	T	G	8.7979e-14	0.14755088938404	-0.0917478850652992	0.0123024370872118	USP42	26265	biofsci
rs4720664	7	6319917	C	T	1.3528e-09	0.447425230492467	-0.0580828397435704	0.00958320377230616	USP42	22021	biofsci
rs9640015	7	6118924	G	C	1.0592e-15	0.11439359362682	0.115278020083786	0.0143741764238243	USP42	23887	biofsci
