## Supplementary material for "Multi-level Regulatory Roles of Lactate Metabolism Gene Network in Oral Cancer: Machine Learning Insights": USP43.csv

SNP	CHR	BP	effect_allele	other_allele	P	EAF	BETA	SE	gene	samplesize	source
rs6503230	17	9479364	T	C	1.7588e-23	0.781803149310384	-0.105227617301536	0.010537830828238	USP43	26395	biofsci
