## Supplementary material for "Multi-level Regulatory Roles of Lactate Metabolism Gene Network in Oral Cancer: Machine Learning Insights": USP44.csv

SNP	CHR	BP	effect_allele	other_allele	P	EAF	BETA	SE	gene	samplesize	source
rs10459159	12	95982784	A	C	5.3731e-10	0.729908675799087	0.0609846391422221	0.00982387305361353	USP44	26280	biofsci
rs10859905	12	95981748	C	T	1.1492e-42	0.125984703632887	-0.18041219897134	0.0131774303536148	USP44	26150	biofsci
rs10859914	12	96016079	A	G	4.0467e-08	0.276537876969842	0.054877931586382	0.00999798349147952	USP44	25002	biofsci
rs11108102	12	95942469	A	G	1.2199e-09	0.0395312437291809	-0.139717315772866	0.0229892744998545	USP44	24917	biofsci
rs11108116	12	95958683	A	G	1.0256e-121	0.412957299807453	0.207026464261083	0.00882431894177476	USP44	26487	biofsci
rs11108142	12	95988375	G	T	2.5241e-08	0.080441400304414	0.0893557975036979	0.0160377265962556	USP44	26280	biofsci
rs11108150	12	95996772	T	G	1.1651e-28	0.681239486159963	0.10420921489399	0.00938246973871768	USP44	26156	biofsci
rs112473595	12	95855104	G	T	1.5422e-08	0.21809535522486	0.0620198613608008	0.0109635774648307	USP44	24393	biofsci
rs12049985	12	95932481	A	G	7.7912e-14	0.0851779473110602	0.116062500085866	0.0155288333002229	USP44	26609	biofsci
rs12581059	12	95945481	G	T	1.4284e-11	0.0289355322338831	-0.246709709748345	0.0365230735833758	USP44	13340	biofsci
rs141322573	12	95979539	A	C	4.7453e-13	0.0413152374020636	-0.168135672683082	0.023247884170054	USP44	23357	biofsci
rs144498873	12	96013174	A	G	1.9785e-28	0.0577328192694463	-0.211379862633018	0.0191134858428293	USP44	25159	biofsci
rs2596743	12	95840340	T	C	6.5407e-20	0.27544548474781	-0.0888414437490254	0.00972539066765466	USP44	26488	biofsci
rs4762566	12	95931152	T	G	4.84e-15	0.348639535428277	-0.0795195221476247	0.0101544530899789	USP44	21353	biofsci
rs73227483	12	95751408	G	A	7.417e-09	0.09579064077076	-0.0858843002184924	0.0148560481947194	USP44	26156	biofsci
rs77430437	12	95950362	G	A	2.628e-38	0.0301404116176188	-0.331965025597716	0.025651399817463	USP44	25995	biofsci
rs78479589	12	95959291	G	A	8.3716e-09	0.0271768579884123	0.161743581531458	0.0280765833792976	USP44	23991	biofsci
rs79820520	12	95943353	A	G	3.7924e-33	0.0401922422592719	0.281624206439588	0.0234788580417837	USP44	23512	biofsci
