## Supplementary material for "Multi-level Regulatory Roles of Lactate Metabolism Gene Network in Oral Cancer: Machine Learning Insights": USP45.csv

SNP	CHR	BP	effect_allele	other_allele	P	EAF	BETA	SE	gene	samplesize	source
rs17059457	6	99806408	G	A	2.5849e-09	0.0526966848095002	-0.106828235464837	0.017936238325191	USP45	31134	biofsci
rs4840088	6	100261693	C	T	8.7156e-09	0.557503585717521	-0.0462618234397799	0.00803994150847757	USP45	31355	biofsci
rs55915316	6	100005652	A	G	5.8314e-19	0.851357552581262	-0.100402759400583	0.0112875502417744	USP45	31011	biofsci
rs581629	6	99705914	T	G	6.1419e-24	0.263473391461215	0.0912984673922747	0.00904859039745829	USP45	31469	biofsci
rs6921721	6	100094947	C	T	2.565e-11	0.252264271487091	0.0612117055180247	0.00917771763194565	USP45	31470	biofsci
rs6932460	6	99963776	A	G	7.2032e-41	0.121954962212759	-0.164486768530835	0.0122871440386374	USP45	30928	biofsci
rs7746130	6	100234338	A	T	1.6287e-13	0.455121914395712	-0.0591478500478757	0.00801896014748857	USP45	31355	biofsci
rs7772948	6	99961180	A	G	4.1473e-65	0.443909711999396	0.136959034493765	0.00803745485611969	USP45	31354	biofsci
rs77902687	6	99813338	A	C	3.2115e-15	0.155421732235898	-0.0868888694934133	0.0110232888234923	USP45	31347	biofsci
rs9376125	6	99839379	C	T	3.966e-15	0.0829908675799087	0.114110010437939	0.0145250201038605	USP45	31141	biofsci
rs9495344	6	100182904	A	G	1.925e-18	0.65237825594564	0.073476664475597	0.00838602393065317	USP45	31351	biofsci
