## Supplementary material for "Multi-level Regulatory Roles of Lactate Metabolism Gene Network in Oral Cancer: Machine Learning Insights": USP46.csv

SNP	CHR	BP	effect_allele	other_allele	P	EAF	BETA	SE	gene	samplesize	source
rs13126465	4	53279726	C	T	6.5844e-13	0.490366235950761	0.057529526808878	0.00800366265653083	USP46	31233	biofsci
rs184801440	4	53622164	A	G	2.358e-09	0.0177467869838666	0.209230049043522	0.035041039866609	USP46	23360	biofsci
rs1872095	4	53719999	A	G	2.9729e-12	0.159348743562938	-0.0767001880142232	0.0109902976134095	USP46	30902	biofsci
rs4864709	4	53879085	C	T	1.8903e-10	0.349637340749371	0.0530661681569632	0.00833063864316534	USP46	31684	biofsci
rs72624186	4	53339865	A	G	1.2978e-15	0.0898226512992812	0.116937993312794	0.0146263906582607	USP46	28588	biofsci
rs9994546	4	53578213	T	C	2.491e-30	0.881224397760156	0.140531577062134	0.0122788621286268	USP46	31684	biofsci
