## Supplementary material for "Multi-level Regulatory Roles of Lactate Metabolism Gene Network in Oral Cancer: Machine Learning Insights": USP47.csv

SNP	CHR	BP	effect_allele	other_allele	P	EAF	BETA	SE	gene	samplesize	source
rs1038909	11	12010327	C	A	4.0336e-12	0.356791190619363	-0.057515561173026	0.00829256339182589	USP47	31683	biofsci
rs11022069	11	11892816	T	C	7.5807e-14	0.0274432209222299	0.192310316266938	0.0257181871545601	USP47	28323	biofsci
rs11022129	11	12071436	C	T	9.2575e-09	0.246587862539605	-0.0546814466355667	0.00952041344027556	USP47	29693	biofsci
rs113049809	11	11852804	A	C	1.1444e-17	0.0287609707857761	0.211377212589135	0.0246979275093924	USP47	29344	biofsci
rs12225759	11	12004835	A	G	1.7395e-16	0.306945018602728	-0.0709584757459585	0.00861292886485065	USP47	31684	biofsci
rs12364991	11	12044838	T	C	5.4767e-09	0.121450557906887	0.0716294183296246	0.0122819256064925	USP47	31065	biofsci
rs12790090	11	11696840	C	G	6.9598e-10	0.277855389843308	0.0547994242493712	0.00888576871615042	USP47	31560	biofsci
rs138839377	11	11738594	T	C	1.231e-13	0.0728481883504051	-0.114120380887407	0.0153940054884338	USP47	31239	biofsci
rs1840460	11	11802736	A	G	1.0652e-52	0.822858868380327	-0.159262715819783	0.0104241123567271	USP47	31568	biofsci
rs1979687	11	11979674	G	A	1.0301e-146	0.598256229095419	0.209011679968009	0.00810301810741167	USP47	31684	biofsci
rs2403557	11	12009960	A	G	1.4402e-24	0.30158968769965	-0.0885554459038026	0.00865568482770847	USP47	31684	biofsci
rs6485205	11	11801138	T	C	1.9784e-12	0.0502663622526636	0.128594964939629	0.0182764549877957	USP47	31355	biofsci
rs7106297	11	11827581	A	G	3.6152e-28	0.769666314359052	-0.104021827506169	0.00945231919473768	USP47	31567	biofsci
rs7128195	11	11800783	T	C	1.0554e-10	0.0860038240917782	0.092185214130312	0.0142725873028398	USP47	31225	biofsci
rs72868797	11	11803143	G	A	1.0091e-08	0.0245182694055626	0.159187219805473	0.0277852439791722	USP47	27079	biofsci
rs75672126	11	11952868	A	G	3.4378e-22	0.0343112093812927	-0.215806340061652	0.0222790832665723	USP47	30402	biofsci
rs77633337	11	11880105	T	C	3.6441e-15	0.0259798289288906	0.20686639754284	0.0262964645331384	USP47	28574	biofsci
