## Supplementary material for "Multi-level Regulatory Roles of Lactate Metabolism Gene Network in Oral Cancer: Machine Learning Insights": USP48.csv

SNP	CHR	BP	effect_allele	other_allele	P	EAF	BETA	SE	gene	samplesize	source
rs10799708	1	22046558	A	C	1.565e-158	0.427656056221579	-0.215407713063457	0.00802951180018107	USP48	31684	biofsci
rs111837444	1	22097407	A	G	4.7941e-15	0.0385597341546442	-0.166757076686318	0.0212914897264231	USP48	29751	biofsci
rs113690053	1	22103564	T	C	6.1448e-40	0.0955008659926693	0.184028557174103	0.0139132039384968	USP48	29902	biofsci
rs114502069	1	22210597	A	G	6.9072e-10	0.0162314272850068	0.208956864370479	0.0338764735855646	USP48	27285	biofsci
rs114546866	1	22208834	A	G	5.8357e-09	0.0254919955134088	0.166213414727384	0.0285521377550733	USP48	24689	biofsci
rs115394639	1	21945614	T	C	1.4965e-23	0.0509437919463087	-0.189149686757474	0.0189117536776223	USP48	28915	biofsci
rs11588622	1	21909211	G	A	2.7288e-08	0.0317780151485725	0.139844994111331	0.0251601227216241	USP48	25671	biofsci
rs13374837	1	22140348	C	T	2.1413e-82	0.0886763379434757	-0.268704415621722	0.0139743512524038	USP48	31683	biofsci
rs142354011	1	22310701	T	C	4.1259e-12	0.0179954273914005	-0.270148643067542	0.0389667440381291	USP48	18634	biofsci
rs142386770	1	22585889	T	C	6.1554e-10	0.0165576333005268	-0.22931003512471	0.0370673965253398	USP48	22348	biofsci
rs148034450	1	22090856	T	C	3.1706e-15	0.0221960616438356	0.224415146873493	0.0284639084337654	USP48	28435	biofsci
rs148279492	1	22113600	T	C	1.6722e-12	0.012368073878628	-0.427932177033194	0.0606196332544578	USP48	11139	biofsci
rs1681269	1	21985687	C	A	1.9254e-33	0.221618152301129	0.115482454191155	0.00958304946527218	USP48	31562	biofsci
rs187068838	1	21754580	A	C	3.7593e-08	0.930934859634778	0.100257103511811	0.0182222693091134	USP48	23420	biofsci
rs191272048	1	21969926	T	C	3.4252e-09	0.0220808656869196	-0.207670337540605	0.0351399941691099	USP48	18752	biofsci
rs2305562	1	22183739	A	G	2.6855e-22	0.455835902835226	0.0774831546779496	0.00797808429550552	USP48	31669	biofsci
rs2501261	1	22411177	A	G	1.9037e-16	0.235807036086366	-0.0771405503404418	0.00937537072684028	USP48	31567	biofsci
rs35182048	1	22287622	C	T	2.1449e-11	0.0303602752664957	-0.1669827094271	0.0249391704144662	USP48	27308	biofsci
rs35522699	1	22301180	A	G	6.0021e-12	0.241578549848943	0.0639797051638485	0.00929964608910848	USP48	31555	biofsci
rs4654764	1	22015360	C	A	5.1648e-44	0.064378724343412	-0.240742808888702	0.0173017024728844	USP48	27730	biofsci
rs61776007	1	21989973	T	C	9.611e-22	0.113498206531999	-0.120223260882509	0.0125482220754322	USP48	31560	biofsci
rs61777963	1	22313017	T	G	1.4956e-18	0.164686026079719	-0.10255383953655	0.0116672362070729	USP48	26701	biofsci
rs61778395	1	21913811	A	G	5.3091e-11	0.111476028690072	0.0829850062056942	0.0126461050891779	USP48	31565	biofsci
rs6426724	1	22049667	A	G	1.6769846438804e-308	0.662783268818821	-0.36480726575344	0.00840281253103059	USP48	31684	biofsci
rs6657797	1	21989530	G	A	3.8108e-33	0.0453465194725544	-0.230909499043865	0.0192517632725705	USP48	31163	biofsci
rs72660365	1	22011843	A	G	2.0491e-24	0.0349434290687554	0.23441917783003	0.0229890338168118	USP48	28055	biofsci
rs747662	1	21947218	C	G	2.0419e-19	0.0825184066452709	-0.130349862718182	0.014465798390636	USP48	31560	biofsci
rs78215810	1	22136613	A	G	3.714e-40	0.107735552057567	0.183059383351289	0.0138005958228133	USP48	27310	biofsci
rs78337240	1	22005511	C	T	2.8145e-08	0.0125349445396339	0.277577905103471	0.0499906179273621	USP48	16164	biofsci
rs79177293	1	22129416	T	C	2.3869e-21	0.0282734190501181	0.242112933696498	0.0255213017905592	USP48	27941	biofsci
rs79714367	1	21942971	G	A	5.4975e-11	0.169841331419482	0.070296391337015	0.0107211431394911	USP48	30852	biofsci
rs829409	1	21953040	A	G	2.3916e-14	0.0689473684210526	-0.119610315830445	0.0156812517476591	USP48	31675	biofsci
