## Supplementary material for "Multi-level Regulatory Roles of Lactate Metabolism Gene Network in Oral Cancer: Machine Learning Insights": USP49.csv

SNP	CHR	BP	effect_allele	other_allele	P	EAF	BETA	SE	gene	samplesize	source
rs2149275	6	41839268	A	T	2.1032e-52	0.230295938396497	0.214250471258532	0.0140638745484493	USP49	14261	biofsci
rs33966734	6	41903798	A	C	1.5832e-18	0.0144805680119581	0.556582436215629	0.063365374069655	USP49	8726	biofsci
rs9349204	6	41914378	G	A	1.016e-13	0.265233244370936	-0.0997882125445324	0.0134147381322721	USP49	14257	biofsci
