## Supplementary material for "Multi-level Regulatory Roles of Lactate Metabolism Gene Network in Oral Cancer: Machine Learning Insights": USP53.csv

SNP	CHR	BP	effect_allele	other_allele	P	EAF	BETA	SE	gene	samplesize	source
rs11098484	4	120018082	C	A	1.8071e-82	0.446860084933669	0.153711314441371	0.00799027485361101	USP53	31684	biofsci
rs1124165	4	120773074	G	T	4.8426e-55	0.420850003774439	0.12596467530338	0.0080611201253907	USP53	31569	biofsci
rs113153547	4	120133918	A	T	4.6682e-21	0.0520669909005334	-0.171409856381448	0.0182037187380735	USP53	30571	biofsci
rs114673443	4	120674171	T	G	5.4178e-130	0.0255968930667726	0.652190339816675	0.026885355872104	USP53	27734	biofsci
rs115463680	4	119979316	C	T	2.4612e-10	0.0552646887725422	-0.114740405670727	0.0181281647029303	USP53	29141	biofsci
rs115537254	4	119323076	C	T	8.392e-11	0.0289264872580713	0.161168224550945	0.0248203136339891	USP53	28894	biofsci
rs116791817	4	119763303	T	C	8.194e-28	0.0652671296110464	0.180712451394333	0.0165318035892064	USP53	29988	biofsci
rs11932775	4	120109318	C	G	2.6156e-10	0.0473107569721116	-0.119208860999666	0.0188624600072258	USP53	31179	biofsci
rs11940444	4	119807193	G	A	7.2362e-19	0.46151678003683	-0.0706907581639148	0.00796865756940118	USP53	31684	biofsci
rs13130657	4	120922444	C	T	6.2188e-28	0.327511655888103	-0.0927577865245666	0.00846639161414445	USP53	31671	biofsci
rs1380157	4	119927961	C	G	1.9373e-32	0.536459312159368	0.0944766527216217	0.00796672985872397	USP53	31680	biofsci
rs138161990	4	119995557	T	C	2.0753e-08	0.0169948745616401	-0.217371806533566	0.0387783081854547	USP53	19903	biofsci
rs140796930	4	119964534	T	A	9.5547e-19				USP53	5075	biofsci
rs140939342	4	119996883	A	C	7.2314e-14	0.029486586493987	0.26703231401709	0.0356818571050537	USP53	13723	biofsci
rs143350386	4	120137151	A	G	1.322e-73	0.01345071051926	0.873534471905351	0.0481325989423562	USP53	16264	biofsci
rs149471741	4	120260368	T	C	1.0911e-172	0.0261177064915383	0.787600768495791	0.0281142405305787	USP53	24870	biofsci
rs150012481	4	120467991	T	C	1.2951e-09	0.0221355804301346	-0.255524825795508	0.0421109157691307	USP53	13026	biofsci
rs150323832	4	120471817	T	C	1.3501e-32	0.0152898219990872	0.803775029541294	0.0676054763601667	USP53	7266	biofsci
rs17007228	4	120812612	C	T	2.0275e-36	0.11795568640773	0.155503833184106	0.0123383425915519	USP53	31568	biofsci
rs17050208	4	119890865	A	G	2.9441e-52	0.192622796798076	0.153236452054781	0.0100733266317458	USP53	31684	biofsci
rs2036858	4	120249237	A	C	2.8747e-154	0.454025591665723	-0.211497531098591	0.00799346648746696	USP53	31568	biofsci
rs2127826	4	120425215	G	A	2.2723e-85	0.480614324534161	0.172918940021688	0.00883118102304271	USP53	25683	biofsci
rs2127827	4	120425224	A	G	8.6189e-53	0.529533030668026	-0.13268005947915	0.00867632253561621	USP53	26661	biofsci
rs2715990	4	121168762	C	T	1.6232e-20	0.268664383561644	0.0836442449040561	0.00900882579987034	USP53	31355	biofsci
rs34395091	4	119826134	T	C	1.1122e-34	0.0192095080154782	0.470480474450788	0.0383018255750224	USP53	18090	biofsci
rs35526209	4	120596406	C	T	1.6769846438804e-308	0.19549308862818	0.425180231541228	0.0101428759572898	USP53	30902	biofsci
rs35878351	4	119989522	G	A	1.6769846438804e-308	0.115581828968557	0.604954551035983	0.0130609517515077	USP53	28673	biofsci
rs35952841	4	119615074	C	G	2.5068e-08	0.370965915524856	-0.0459116645625553	0.00823867506999396	USP53	31568	biofsci
rs36091274	4	119836675	A	G	2.4526e-08	0.135445205479452	0.0650774911473811	0.0116695341595175	USP53	31355	biofsci
rs4365709	4	120721158	C	A	4.3418e-59	0.598950666213717	0.13162285375805	0.00812020591623637	USP53	31568	biofsci
rs56027270	4	120222296	T	C	1.3361e-09	0.0252874538588824	-0.161343168626566	0.0266119892832629	USP53	28644	biofsci
rs62326863	4	120000848	A	G	1.7132e-43	0.177833981352157	-0.143932882293144	0.0104084986182887	USP53	31566	biofsci
rs6827149	4	119892689	T	A	8.6969e-18	0.165553164986978	-0.0919785486025364	0.0107076308035549	USP53	31568	biofsci
rs6832058	4	119933634	C	T	1.049e-51	0.17488600911927	0.162380863285227	0.0107332991787283	USP53	30077	biofsci
rs687299	4	119192491	G	C	1.3431e-12	0.547108561075042	0.0843366431873201	0.0118953219632604	USP53	14261	biofsci
rs72678515	4	120470977	T	C	3.9753e-13	0.046208908949984	-0.148720390246514	0.0204950650800003	USP53	27008	biofsci
rs7440443	4	120120607	C	A	1.6769846438804e-308	0.325881473665699	0.371079747673745	0.00904483537973429	USP53	27821	biofsci
rs75764415	4	119970169	A	G	1.5066e-33	0.149804468192202	0.136053452661268	0.0112711937520208	USP53	30902	biofsci
rs75803227	4	120632473	C	T	9.0278e-14	0.0461729302582009	-0.15330564856771	0.0205663449555566	USP53	26841	biofsci
rs75838890	4	120974163	C	T	4.1114e-08	0.921385083713851	-0.0813966290892077	0.0148374248690657	USP53	31355	biofsci
rs76222813	4	120635974	A	G	4.2048e-13	0.05010519575558	-0.143142719545648	0.019747636722353	USP53	26939	biofsci
rs7678743	4	120909594	A	G	5.0732e-40	0.790052237964598	0.129155259537998	0.00975397125191618	USP53	31684	biofsci
rs78741038	4	119945314	T	C	9.5875e-29	0.165774583269613	-0.119686329305448	0.0107594823086938	USP53	31231	biofsci
rs79334389	4	120103552	G	A	1.6204e-244	0.0246423200030851	0.865009402397044	0.0259023627009146	USP53	31006	biofsci
rs80334788	4	120043903	C	A	8.273e-09	0.0204100104086528	-0.174823130119252	0.0303375438377212	USP53	27172	biofsci
rs9307476	4	120372347	A	C	6.5607e-09	0.0978023210181084	-0.103406168118933	0.0178237327838757	USP53	17837	biofsci
