## Supplementary material for "Multi-level Regulatory Roles of Lactate Metabolism Gene Network in Oral Cancer: Machine Learning Insights": USPL1.csv

SNP	CHR	BP	effect_allele	other_allele	P	EAF	BETA	SE	gene	samplesize	source
rs145982086	13	31276044	G	A	5.0345e-12	0.0178087145181703	0.290605675785935	0.0420880959036504	USPL1	16137	biofsci
rs17238969	13	31335872	C	T	2.3824e-21	0.0504094593465363	0.180019162236892	0.0189755517858196	USPL1	29009	biofsci
rs17611300	13	31295438	G	A	2.834e-10	0.106841403820524	-0.0835868344190241	0.0132519753339713	USPL1	29836	biofsci
rs17681922	13	31179917	G	A	3.9509e-14	0.0475122899897358	-0.163680262779514	0.0216433849178211	USPL1	23586	biofsci
rs34335175	13	31144274	A	G	3.1154e-09	0.0180725870253165	-0.19773633673558	0.0333720949057551	USPL1	25299	biofsci
rs35991619	13	31164503	C	A	4.0133e-19	0.116884606561138	0.111301396891375	0.0124542785886866	USPL1	31229	biofsci
rs4769057	13	31329334	T	C	8.9086e-11	0.408875643014616	0.0542377210668393	0.00836433919357832	USPL1	29569	biofsci
rs4769872	13	31312630	A	G	1.0554e-14	0.0528987695327244	0.150077572301765	0.0194084230791409	USPL1	26494	biofsci
rs73167366	13	31178789	G	A	1.608e-11	0.900022559783426	-0.0892458601474623	0.0132457456027223	USPL1	31671	biofsci
rs751828	13	31191974	A	C	1.6404e-28	0.0623061520945389	-0.185391942825656	0.0167383185859078	USPL1	30546	biofsci
rs76182799	13	31275633	G	T	2.754e-08	0.0342389797615747	-0.132187203726907	0.0237900805785954	USPL1	26717	biofsci
rs76982844	13	31278434	C	T	1.182e-11	0.0427007480061426	-0.149238243242672	0.0220044002304079	USPL1	25262	biofsci
rs79492415	13	31171631	T	C	2.705e-16	0.0248967166775386	0.221734812444698	0.0270874079141815	USPL1	28070	biofsci
rs7983138	13	31231513	T	C	1.2505e-239	0.401852826217679	0.267852141331967	0.00810278494385323	USPL1	31683	biofsci
rs9550373	13	31309404	A	G	2.2027e-18	0.0475803426284857	0.170411425865737	0.0194833848814654	USPL1	29066	biofsci
rs9579626	13	31237321	G	A	2.4163e-17	0.0500649946474996	0.155436754102851	0.0183475476407435	USPL1	31231	biofsci
