## Supplementary material for "Multi-level Regulatory Roles of Lactate Metabolism Gene Network in Oral Cancer: Machine Learning Insights": UST.csv

SNP	CHR	BP	effect_allele	other_allele	P	EAF	BETA	SE	gene	samplesize	source
rs11155591	6	149064986	T	C	1.8171e-21	0.284688815393866	-0.0837612927035197	0.00880317110043403	UST	31683	biofsci
rs11155593	6	149109399	C	A	6.4834e-68	0.267438604911607	-0.160407525510352	0.00921157051691209	UST	30077	biofsci
rs111868922	6	149188744	A	G	4.6439e-15	0.104341995745861	0.110925556798879	0.0141553484168394	UST	26701	biofsci
rs116849696	6	149110829	A	G	6.691e-42	0.0531101908380651	0.253325500905423	0.0186783779469436	UST	28498	biofsci
rs116870613	6	149056506	G	A	1.1236e-22	0.0363842983165761	0.210087875824657	0.0214366633836024	UST	31034	biofsci
rs11754224	6	148996235	G	A	4.9039e-09	0.861034321439204	0.0707330021469924	0.0120900781381066	UST	28588	biofsci
rs117585525	6	149194984	A	G	2.9489e-20	0.0143235435724603	-0.372581587518026	0.0404066444905025	UST	21691	biofsci
rs118175285	6	149125325	T	C	1.7304e-08	0.0336316085246185	0.131646529935191	0.0233535913741448	UST	28208	biofsci
rs13211473	6	149142028	G	T	5.0339e-63	0.63031001019522	0.138177003868511	0.00824582888958248	UST	31558	biofsci
rs2224646	6	148922901	C	A	3.3512e-09	0.348012159027278	-0.0506143140315427	0.00855954712026359	UST	30077	biofsci
rs4243487	6	149491863	C	T	3.7256e-11	0.274596352654199	-0.0596144414472847	0.00901269052041495	UST	30902	biofsci
rs4897049	6	149115742	T	G	1.4305e-15	0.206420791133193	0.0789065178843026	0.00988456655362812	UST	31240	biofsci
rs62426079	6	149153479	G	A	5.7594e-224	0.102192949347022	-0.419754087080798	0.0131387066780852	UST	31569	biofsci
rs62426098	6	149199984	G	A	6.6258e-20	0.214676094018727	-0.0889918983849801	0.00974346070892649	UST	31240	biofsci
rs6900850	6	149079017	A	G	3.4757e-75	0.108760474069601	-0.234525058103751	0.0127826772680016	UST	31569	biofsci
rs6933975	6	149086192	C	T	4.9521e-149	0.341995998943117	0.218128145340556	0.00838951178420681	UST	31568	biofsci
rs73778929	6	149193303	A	G	1.4973e-13	0.124820714123953	0.0889529257456082	0.0120410051770705	UST	31569	biofsci
rs75037624	6	149015877	A	G	3.2039e-32	0.0409673254543649	-0.265474258368608	0.0224665937484012	UST	25213	biofsci
rs77086963	6	149037773	T	C	2.4723e-11	0.0250849402109165	-0.181215675746801	0.0271492293022714	UST	27738	biofsci
rs7747463	6	149360241	T	C	1.7552e-18	0.340655417339998	0.0735283300823049	0.00838206701728263	UST	31684	biofsci
rs7753810	6	149112756	G	T	1.4027e-114	0.286342453397474	-0.199933027226927	0.00878787865267138	UST	31683	biofsci
rs77980547	6	148955566	G	A	9.9787e-13	0.0419217793327502	0.147528474717383	0.0206889093393985	UST	29084	biofsci
rs9283119	6	149186342	T	C	2.8575e-148	0.251362321019204	0.23748078776703	0.00915754518474789	UST	31684	biofsci
rs9377155	6	149053030	C	T	3.1835e-13	0.135386523356759	0.0846017390822447	0.0116109106118584	UST	31684	biofsci
rs9390615	6	149172617	C	T	1.0047e-17	0.0692998609493029	0.134108759882898	0.0156420593313075	UST	31684	biofsci
rs9403984	6	149098902	T	C	2.8757e-11	0.887575974932991	0.0838238581721066	0.0125995968934009	UST	31564	biofsci
rs9498168	6	149188794	G	T	1.021e-08	0.330016583747927	0.0646669980330761	0.011291009381921	UST	17738	biofsci
