## Supplementary material for "Multi-level Regulatory Roles of Lactate Metabolism Gene Network in Oral Cancer: Machine Learning Insights": UTF1.csv

SNP	CHR	BP	effect_allele	other_allele	P	EAF	BETA	SE	gene	samplesize	source
rs10857697	10	135068075	G	A	1.7525e-10	0.585429835651075	-0.0633641093263176	0.00992949969071326	UTF1	20895	biofsci
rs11101613	10	134991519	G	A	2.9705e-14	0.327865302365871	-0.0745994395604518	0.00981636154489793	UTF1	23546	biofsci
rs11101666	10	135065451	T	C	2.3742e-23	0.0725513259195894	-0.175995318326787	0.0176774895616456	UTF1	23779	biofsci
rs3008394	10	134998042	A	C	8.3424e-62	0.123348264277716	0.235550277980578	0.0141989281030892	UTF1	22935	biofsci
rs66464155	10	134834740	G	A	2.2707e-08	0.566694112803623	-0.0569035550606325	0.0101798910624052	UTF1	19649	biofsci
rs75115646	10	135024314	C	G	1.257e-09	0.0579979492437836	-0.127752621164757	0.0210372027540891	UTF1	20679	biofsci
rs9308226	10	134954983	G	C	1.0349e-17	0.151171774401236	0.100433377648364	0.0117189071023272	UTF1	28373	biofsci
