## Supplementary material for "Multi-level Regulatory Roles of Lactate Metabolism Gene Network in Oral Cancer: Machine Learning Insights": UTP3.csv

SNP	CHR	BP	effect_allele	other_allele	P	EAF	BETA	SE	gene	samplesize	source
rs190522955	4	71884214	C	T	1.2764e-08	0.014945652173913	0.252664780567851	0.0444113022161026	UTP3	17219	biofsci
