## Supplementary material for "Multi-level Regulatory Roles of Lactate Metabolism Gene Network in Oral Cancer: Machine Learning Insights": UTP6.csv

SNP	CHR	BP	effect_allele	other_allele	P	EAF	BETA	SE	gene	samplesize	source
rs1034627	17	30219569	A	G	1.59e-17	0.152770438589869	-0.140221379226533	0.0164573288765105	UTP6	14263	biofsci
rs73280117	17	30227653	G	A	2.7294e-17	0.0154647468125327	0.408590019635251	0.0483098265054627	UTP6	14071	biofsci
