## Supplementary material for "Multi-level Regulatory Roles of Lactate Metabolism Gene Network in Oral Cancer: Machine Learning Insights": UTP11L.csv

SNP	CHR	BP	effect_allele	other_allele	P	EAF	BETA	SE	gene	samplesize	source
rs111809578	1	38528996	A	G	1.1001e-56	0.0358510068141796	0.342808467303347	0.0216073006229498	UTP11L	30983	biofsci
rs112495211	1	38380913	C	T	3.1605e-15	0.0427969963974131	-0.164904254936926	0.0209157878969237	UTP11L	27900	biofsci
rs114296424	1	38465418	T	C	7.6528e-15	0.0490587147930145	-0.159614975163158	0.020534275277966	UTP11L	25418	biofsci
rs114784934	1	38406175	T	C	2.6916e-08	0.015465872156013	0.20770126922422	0.0373529843043288	UTP11L	23535	biofsci
rs115167102	1	38368492	G	A	1.1738e-11	0.0431018475536162	-0.145353331445878	0.0214277989571421	UTP11L	26403	biofsci
rs12074120	1	38197401	G	T	1.2381e-15	0.288786928408255	0.0712581653335766	0.00890660267149671	UTP11L	30688	biofsci
rs12124692	1	38474028	T	C	2.2341e-09	0.0397724842834538	-0.128742774440398	0.0215299721458263	UTP11L	28244	biofsci
rs12404717	1	38070732	C	T	1.8755e-11	0.178333843095275	-0.0704356309681137	0.0104886724496104	UTP11L	31017	biofsci
rs2127647	1	38356700	C	A	8.0822e-45	0.383317471647236	-0.117790780432096	0.00838577442295918	UTP11L	30079	biofsci
rs28580141	1	38353941	T	G	6.623e-13	0.0365263465309358	0.159546501938408	0.0221993184831513	UTP11L	28830	biofsci
rs34404566	1	38472100	A	G	3.0859e-10	0.477250626951226	-0.0570449906626767	0.00906296024382008	UTP11L	24400	biofsci
rs41268247	1	38412196	T	G	1.3554e-11	0.0327813286848731	-0.168123909985893	0.0248615742910642	UTP11L	25513	biofsci
rs4360494	1	38455891	G	C	1.7901e-198	0.552168127739512	0.245078348889514	0.00815384035857156	UTP11L	30413	biofsci
rs55654701	1	38424242	A	C	2.8537e-17	0.0579484518249438	-0.152909285466182	0.0180910633286224	UTP11L	27985	biofsci
rs55695553	1	38226964	T	C	4.6919e-12	0.134687161375768	0.082995515650854	0.0120029380804174	UTP11L	29778	biofsci
rs71642614	1	38420590	T	C	4.1626e-09	0.0292426780136707	0.150256410710073	0.0255638107950513	UTP11L	26952	biofsci
rs77135104	1	38444209	A	G	7.8522e-09	0.0193708274327332	0.188667060469243	0.032688866253594	UTP11L	24633	biofsci
rs77532933	1	38367246	T	C	1.0736e-22	0.0904037448800468	-0.142496292778532	0.0145334679060585	UTP11L	28787	biofsci
rs79481430	1	38490443	G	A	8.3617e-09	0.0225543343114338	0.17289561817041	0.0300108691344378	UTP11L	25182	biofsci
rs79729525	1	38387044	T	C	9.0965e-14	0.0262467828873889	0.206638182162407	0.0277232722660737	UTP11L	25454	biofsci
