## Supplementary material for "Multi-level Regulatory Roles of Lactate Metabolism Gene Network in Oral Cancer: Machine Learning Insights": UTP14C.csv

SNP	CHR	BP	effect_allele	other_allele	P	EAF	BETA	SE	gene	samplesize	source
rs1122934	13	52589536	T	C	6.1485e-42	0.0571373972864514	-0.233871282130127	0.0172363402093177	UTP14C	31240	biofsci
rs1815310	13	52578240	T	A	5.311e-37	0.554478764478764	0.102729925748105	0.00808356027447026	UTP14C	30975	biofsci
rs7334137	13	53231165	C	T	7.6407e-15	0.447104363185388	-0.0621075494055813	0.00798985622651658	UTP14C	31684	biofsci
rs76490335	13	53306880	A	G	2.1809e-08	0.0752665409337593	0.0851267483906993	0.015209081201104	UTP14C	31056	biofsci
rs7988558	13	52496060	G	A	2.8017e-13	0.0817134629229662	-0.108708339334149	0.0148844169691448	UTP14C	30077	biofsci
rs9536271	13	53319858	A	G	1.4138e-10	0.187636267949778	-0.0652732688631109	0.0101760521425404	UTP14C	31677	biofsci
