## Supplementary material for "Multi-level Regulatory Roles of Lactate Metabolism Gene Network in Oral Cancer: Machine Learning Insights": UTP15.csv

SNP	CHR	BP	effect_allele	other_allele	P	EAF	BETA	SE	gene	samplesize	source
rs1566609	5	73066129	T	C	1.1095e-09	0.28055733867009	0.053982442929599	0.00885974773175759	UTP15	31558	biofsci
rs16870610	5	72868447	C	T	3.4166e-26	0.0492706162548378	0.204578495941448	0.0193228267508027	UTP15	28588	biofsci
rs2972210	5	72658437	T	C	3.5559e-08	0.357792476229847	0.0456769686603272	0.0082872741006091	UTP15	31684	biofsci
rs4703608	5	72950536	A	G	6.383e-09	0.274963358262242	-0.0516582395528439	0.00889708235211393	UTP15	31684	biofsci
rs6453015	5	72904983	C	T	3.9321e-68	0.332798520140436	0.160820629774857	0.00922004470545261	UTP15	26489	biofsci
