## Supplementary material for "Multi-level Regulatory Roles of Lactate Metabolism Gene Network in Oral Cancer: Machine Learning Insights": UTP18.csv

SNP	CHR	BP	effect_allele	other_allele	P	EAF	BETA	SE	gene	samplesize	source
rs10514982	17	49348564	G	T	2.7305e-39	0.0689022291897679	-0.30668076878429	0.023385574975354	UTP18	14251	biofsci
rs62060128	17	49437836	G	C	2.6414e-31	0.091599553464636	0.238943046395807	0.0205312808382718	UTP18	14255	biofsci
rs74678447	17	49339268	G	A	2.5623e-40	0.0739919740110835	-0.300665280403809	0.0226193373960916	UTP18	14263	biofsci
rs8125	17	49043348	T	C	1.4575e-09	0.0830942854986035	-0.129750203385096	0.0214502146481337	UTP18	14263	biofsci
rs9972916	17	49376439	T	C	2.4508e-52	0.529971312094217	0.180614775929877	0.0118637407748161	UTP18	14261	biofsci
