## Supplementary material for "Multi-level Regulatory Roles of Lactate Metabolism Gene Network in Oral Cancer: Machine Learning Insights": UTP20.csv

SNP	CHR	BP	effect_allele	other_allele	P	EAF	BETA	SE	gene	samplesize	source
rs79959548	12	101824963	G	A	1.5689e-15	0.201803855691545	0.0812705772942838	0.0101952702529397	UTP20	29863	biofsci
