## Supplementary material for "Multi-level Regulatory Roles of Lactate Metabolism Gene Network in Oral Cancer: Machine Learning Insights": UTP23.csv

SNP	CHR	BP	effect_allele	other_allele	P	EAF	BETA	SE	gene	samplesize	source
rs117712516	8	117416426	A	G	3.5358e-28	0.029645446419704	-0.294676826733377	0.0267722523106968	UTP23	24250	biofsci
rs117947150	8	117626956	A	G	2.4859e-58	0.0215750307832325	-0.585223447358268	0.0363458961809936	UTP23	17930	biofsci
rs12548293	8	117848099	A	G	2.7578e-09	0.40948551242061	-0.0487768620804241	0.00820413463861542	UTP23	30721	biofsci
rs17426060	8	117888259	G	A	7.5837e-12	0.0339384674183069	-0.153646726624211	0.0224429568110619	UTP23	30277	biofsci
rs191008158	8	117765030	G	A	7.1291e-32	0.467438182863715	0.124028246584903	0.0105563141818084	UTP23	18024	biofsci
rs28668628	8	117679601	C	T	1.6769846438804e-308	0.101092475765502	-0.621467802084524	0.0135184570124407	UTP23	30108	biofsci
rs34043638	8	117748002	T	C	1.6828e-08	0.0527112920846161	0.114646685553172	0.0203205809307453	UTP23	24250	biofsci
rs4129295	8	117475597	A	C	6.3899e-25	0.271556316590563	-0.0940170443877543	0.00911963415438044	UTP23	30392	biofsci
rs7006843	8	117600602	T	G	1.7734e-32	0.268396722790138	-0.108031974820108	0.00910432958200806	UTP23	30720	biofsci
rs72679567	8	117526869	G	A	4.5928e-14	0.0363667634918208	-0.163742016632905	0.021708386359562	UTP23	30276	biofsci
rs76316943	8	117848307	A	G	1.2099e-43	0.0206276673707807	-0.462207230709589	0.033363931909596	UTP23	22234	biofsci
rs77136038	8	117550936	T	C	2.0753e-09	0.0182868846463317	-0.23570326404661	0.0393389518737248	UTP23	17997	biofsci
rs78814098	8	117625462	T	C	7.8314e-12	0.0128093790707772	-0.437238123737357	0.0639087528849036	UTP23	9681	biofsci
rs80006567	8	117481089	T	C	2.4106e-12	0.0127595042618836	-0.288345606464544	0.0411428580652566	UTP23	23449	biofsci
