## Supplementary material for "Multi-level Regulatory Roles of Lactate Metabolism Gene Network in Oral Cancer: Machine Learning Insights": UTRN.csv

SNP	CHR	BP	effect_allele	other_allele	P	EAF	BETA	SE	gene	samplesize	source
rs2502639	6	144611581	G	C	5.949e-14	0.0909339964595802	0.108821333272443	0.0144917345752468	UTRN	28801	biofsci
rs4896750	6	145147603	G	A	4.8164e-14	0.622916348065453	-0.0622213699371067	0.00825578435351104	UTRN	31231	biofsci
rs56039647	6	145159652	A	G	2.3714e-46	0.0525213255831509	-0.2550145270315	0.0178402948749851	UTRN	31569	biofsci
rs6570639	6	144978504	G	C	2.4138e-10	0.356588707235846	-0.0526699747428845	0.00831780024997387	UTRN	31499	biofsci
rs74493396	6	145274833	A	T	1.5955e-09	0.0222032253592718	-0.177168558494142	0.0293607368821289	UTRN	26716	biofsci
rs9497003	6	144882348	C	T	5.8567e-09	0.0496545262911348	-0.108152087889783	0.0185802789805153	UTRN	30692	biofsci
