## Supplementary material for "Multi-level Regulatory Roles of Lactate Metabolism Gene Network in Oral Cancer: Machine Learning Insights": UTS2.csv

SNP	CHR	BP	effect_allele	other_allele	P	EAF	BETA	SE	gene	samplesize	source
rs11121038	1	7923727	A	C	3.1596e-54	0.684167011161637	-0.144706276089958	0.00933227628595111	UTS2	26569	biofsci
rs11121066	1	8034202	C	A	2.225e-17	0.362470097096487	0.0855245049071764	0.0100837721257312	UTS2	21279	biofsci
rs115589129	1	8118967	A	G	4.8207e-08	0.0410365653822745	0.133239403007553	0.0244126576656443	UTS2	21319	biofsci
rs12567416	1	7922050	A	G	1.6769846438804e-308	0.0331229069633165	0.934447012088987	0.0245334446197688	UTS2	25939	biofsci
rs12741294	1	7784395	C	A	7.8243e-09	0.134331457916399	-0.073602282078808	0.0127516081217616	UTS2	26443	biofsci
rs13374834	1	8571709	G	A	1.0808e-09	0.0230964719952163	0.202807374943013	0.0332634697298693	UTS2	20028	biofsci
rs149164244	1	8291706	T	C	2.5357e-08	0.0197680873373219	-0.222511640457161	0.0399432100915793	UTS2	16173	biofsci
rs1891216	1	7728391	G	T	1.0996e-15	0.622545317220544	-0.0719027213524066	0.00897090758099171	UTS2	26440	biofsci
rs2153733	1	7830262	C	T	4.7007e-30	0.187060768912774	0.126707033455577	0.0111244103121666	UTS2	26569	biofsci
rs227156	1	7957807	T	C	9.352e-120	0.17175759864074	0.268249730741898	0.0115285982904521	UTS2	26445	biofsci
rs228638	1	7918598	C	A	2.7981e-27	0.466619051199158	0.0940896285155776	0.00869670288525535	UTS2	26562	biofsci
rs228680	1	7907321	T	C	6.6874e-20	0.590404440919905	0.0807593525310961	0.00884287806794224	UTS2	26441	biofsci
rs34781518	1	8074334	T	C	7.8961e-20	0.0140523882896764	0.43040152705524	0.0472200736225962	UTS2	16185	biofsci
rs3737907	1	7723534	A	G	5.9842e-09	0.0746493741517117	0.0961719510293247	0.016532059723467	UTS2	26484	biofsci
rs395847	1	8273940	T	C	4.7723e-14	0.87442218798151	0.0986816699740033	0.0130912271124971	UTS2	26569	biofsci
rs4908474	1	7737402	T	C	9.1743e-36	0.0252604370643064	0.352325930635173	0.0282228770825294	UTS2	25494	biofsci
rs57892796	1	7949740	T	C	2.298e-73	0.766755720757347	0.188652789650088	0.0104123936643516	UTS2	25787	biofsci
rs6684694	1	8190186	G	T	1.526e-24	0.390609069969414	0.0911379561978524	0.00891272455385037	UTS2	26443	biofsci
rs697673	1	7837842	T	C	2.2686e-11	0.21832838513285	-0.0702264014531512	0.0105009871184208	UTS2	26569	biofsci
rs71637395	1	7750442	A	G	6.3355e-11	0.0597630386804507	-0.12140086198663	0.0185758885434143	UTS2	25787	biofsci
rs72632044	1	7816165	C	A	7.9743e-09	0.0633218261510415	0.104401910478759	0.0180967413424553	UTS2	25741	biofsci
rs72633088	1	7977640	C	A	1.4138e-10	0.0442940820036356	-0.140222909046932	0.0218609839026756	UTS2	24715	biofsci
rs9434555	1	7981453	C	T	3.6014e-41	0.363300963450069	0.122260263768475	0.00909769349251227	UTS2	26116	biofsci
rs9434618	1	8200578	A	G	7.2512e-09	0.049887966258073	0.124649154025269	0.0215469583449039	UTS2	22721	biofsci
rs9435005	1	8188173	C	T	4.5405e-16	0.0523021308980213	0.159270590115312	0.0196068778455919	UTS2	26240	biofsci
