## Supplementary material for "Multi-level Regulatory Roles of Lactate Metabolism Gene Network in Oral Cancer: Machine Learning Insights": UTS2D.csv

SNP	CHR	BP	effect_allele	other_allele	P	EAF	BETA	SE	gene	samplesize	source
rs116226880	3	190972001	T	C	2e-08	0.0164855237921271	0.311179117252738	0.0554488804798179	UTS2D	10030	biofsci
rs56134151	3	191045679	T	C	1.1708e-31	0.707932193151357	0.113945106322117	0.00973282535871777	UTS2D	25528	biofsci
rs6772358	3	190986740	A	T	2.9288e-61	0.354632286318333	0.152763548434281	0.0092507159772965	UTS2D	25529	biofsci
rs9822737	3	190973854	A	G	1.2352e-09	0.667180277349769	-0.0569232997322309	0.00936947357083169	UTS2D	25650	biofsci
