## Supplementary material for "Multi-level Regulatory Roles of Lactate Metabolism Gene Network in Oral Cancer: Machine Learning Insights": UVRAG.csv

SNP	CHR	BP	effect_allele	other_allele	P	EAF	BETA	SE	gene	samplesize	source
rs10899104	11	75440535	G	T	1.813e-10	0.193072335219453	-0.0646373394151767	0.0101371233184098	UVRAG	31231	biofsci
rs10899116	11	75476195	T	C	1.1516e-37	0.107501221391259	-0.164507745875183	0.0128249147027553	UVRAG	31684	biofsci
rs11236557	11	75552129	C	T	9.4393e-59	0.396385083713851	-0.131936989768184	0.00816381146005148	UVRAG	31355	biofsci
rs11605944	11	75865501	C	G	2.7576e-18	0.431904161412358	-0.0753750455507459	0.00864303518567418	UVRAG	27279	biofsci
rs116853991	11	75878839	T	C	2.466e-21	0.0632950890499736	-0.171101306316829	0.0180425706846665	UVRAG	25906	biofsci
rs117111120	11	75434829	T	C	1.8368e-10	0.0464562834973202	-0.123483152253348	0.0193720333610512	UVRAG	30077	biofsci
rs117504499	11	75764423	T	C	2.6518e-08	0.022980107476195	-0.161909186653074	0.0291051765541488	UVRAG	26289	biofsci
rs12785513	11	75650920	G	A	4.47e-46	0.141875943195449	0.16423924545933	0.0115252375694247	UVRAG	30918	biofsci
rs12788163	11	75420330	A	C	1.5334e-34	0.342851211595078	-0.10276877081233	0.00838435946319961	UVRAG	31569	biofsci
rs12793298	11	75662456	T	C	1.3035e-27	0.102452923686819	-0.159771951665027	0.0146730541166177	UVRAG	25255	biofsci
rs75393006	11	75301034	A	G	3.2575e-10	0.036348144145642	0.139144174267052	0.0221352148815724	UVRAG	29134	biofsci
rs76031748	11	75375306	C	T	2.2805e-24	0.020083932853717	-0.313865399507789	0.0308128055121428	UVRAG	26759	biofsci
rs77249863	11	75820695	G	A	8.3025e-09	0.0217554014270745	0.176237510763087	0.0305845774713373	UVRAG	25116	biofsci
rs77845531	11	76046132	C	T	9.4216e-18	0.0206128009290276	-0.25767964241238	0.0300301423441421	UVRAG	27464	biofsci
