## Supplementary material for "Multi-level Regulatory Roles of Lactate Metabolism Gene Network in Oral Cancer: Machine Learning Insights": UVSSA.csv

SNP	CHR	BP	effect_allele	other_allele	P	EAF	BETA	SE	gene	samplesize	source
rs10010999	4	1001797	C	T	1.0625e-73	0.461481195544281	-0.196325660046953	0.0108107057728646	UVSSA	17215	biofsci
rs10012416	4	1324346	A	G	1.4323e-149	0.10327443092122	0.442381353227059	0.0169835744263218	UVSSA	18718	biofsci
rs114502788	4	1182769	A	G	1.4683e-13	0.0757208566200109	-0.142179038659954	0.0192396431155976	UVSSA	19300	biofsci
rs115830981	4	883329	A	C	8.6346e-10	0.0555643669045731	-0.14110983406907	0.0230097893338992	UVSSA	17996	biofsci
rs11946340	4	878079	T	C	2.2501e-11	0.585394548063128	-0.0747257790033724	0.011171776552352	UVSSA	16506	biofsci
rs138704939	4	701687	T	C	2.0474e-09	0.206593855261815	0.111106045535427	0.0185362104663709	UVSSA	8878	biofsci
rs139096444	4	1481684	A	C	1.2057e-24	0.201339240761253	-0.181337021953185	0.0176946967684922	UVSSA	9931	biofsci
rs143829939	4	1301257	C	T	1.0283e-08	0.0211122554067971	-0.318486936512725	0.0556221618457753	UVSSA	7820	biofsci
rs147786984	4	808184	A	G	1.6431e-17	0.0965632089588261	-0.144905830824566	0.0170145164531111	UVSSA	19798	biofsci
rs149006151	4	1482259	T	C	1.0811e-25	0.0507787151200519	0.315974707312038	0.0301534232898527	UVSSA	11409	biofsci
rs150398177	4	1369051	C	A	1.2226e-23	0.0492222677036431	0.240032998255003	0.0239506084868293	UVSSA	18625	biofsci
rs17131820	4	1046260	C	G	1.0128e-186	0.863844830880948	0.37817732377102	0.012976386630673	UVSSA	25246	biofsci
rs2170321	4	1237077	G	T	2.7592e-247	0.201903847692185	-0.381221812611963	0.0113508870756155	UVSSA	24083	biofsci
rs2306245	4	862156	C	T	8.8057e-44	0.630737869941615	0.147699816397717	0.010643881122597	UVSSA	18949	biofsci
rs2335798	4	1316326	T	C	6.1372e-13	0.037433557316217	-0.194385184390796	0.0270084455608842	UVSSA	19023	biofsci
rs28856334	4	1178596	T	G	3.1162e-241	0.11689513235905	-0.456563521685462	0.0137652224495811	UVSSA	25562	biofsci
rs35220088	4	1010251	C	G	6.6094e-63	0.40286148391998	0.175901426261653	0.010507286123306	UVSSA	18826	biofsci
rs35385487	4	1286339	G	A	4.6737e-53	0.0380293533098915	-0.356738580354731	0.0232678863769897	UVSSA	25245	biofsci
rs35980116	4	1417208	T	C	5.8565e-15	0.0220957613814757	-0.34540474316715	0.0442440876117167	UVSSA	11821	biofsci
rs36096962	4	1196580	C	T	1.1157e-46	0.125016866819593	-0.210098726374307	0.0146442918542328	UVSSA	21314	biofsci
rs3775110	4	1162022	G	A	1.517e-20	0.0415501321788437	-0.207474232143303	0.0223289852387941	UVSSA	25182	biofsci
rs3822023	4	896486	C	T	1.8074e-56	0.35392402795198	-0.16003830781507	0.0101071931979127	UVSSA	21405	biofsci
rs3822028	4	785041	C	T	7.9558e-27	0.132601641534644	-0.140621341306121	0.0131143593783395	UVSSA	25276	biofsci
rs4263340	4	693449	A	G	6.5437e-15	0.2663968530146	0.112395146470446	0.014422392433107	UVSSA	12300	biofsci
rs4395573	4	1524697	T	C	3.3424e-10	0.470502933227869	0.074548514475718	0.0118668143575744	UVSSA	14252	biofsci
rs4647942	4	1006333	A	G	1.5753e-19	0.509136490250696	-0.0979720603847257	0.0108384565602121	UVSSA	17031	biofsci
rs4690281	4	753944	A	G	1.5011e-46	0.661317599308505	0.133548393378483	0.00932183893919495	UVSSA	25690	biofsci
rs4690304	4	748447	G	A	1.3205e-24	0.533087764253684	-0.119731483653868	0.0116934412506707	UVSSA	14691	biofsci
rs4865489	4	1599448	C	T	1.9513e-15	0.544363415375266	-0.0822056721351417	0.0103476250107172	UVSSA	18827	biofsci
rs61793704	4	436067	A	C	6.3504e-16	0.052291921177033	0.191845926532242	0.0237359636909671	UVSSA	17908	biofsci
rs62286194	4	1620400	A	G	5.5186e-10	0.0785273848385927	0.130469437614526	0.0210305679768088	UVSSA	15623	biofsci
rs62286768	4	1421186	C	T	2.9232e-10	0.104205607476636	-0.118582667918007	0.0188148808298174	UVSSA	15131	biofsci
rs62294486	4	961919	T	C	2.8002e-48	0.363565848523464	0.16398337540799	0.0112315072572475	UVSSA	17130	biofsci
rs6815857	4	759374	T	C	3.0609e-15	0.0454079890747695	-0.191444409395931	0.0242694128514295	UVSSA	19584	biofsci
rs6822461	4	1234827	G	A	4.2619e-39	0.0653727144866385	0.288213685434237	0.0220338431584601	UVSSA	16856	biofsci
rs6839063	4	1183969	T	A	1.6769846438804e-308	0.543574650256097	0.377012619558885	0.00893511285970646	UVSSA	25243	biofsci
rs72501968	4	1391781	C	T	1.0525e-40	0.0795312614796855	0.309896885930605	0.0231977846926472	UVSSA	12692	biofsci
rs73069911	4	1204527	C	G	2.3521e-64	0.0387211844578267	-0.391439303454065	0.0231099889275695	UVSSA	25152	biofsci
rs73190250	4	1309967	T	C	2.3552e-23	0.0360585905388237	0.338287212903967	0.0339751542050203	UVSSA	12462	biofsci
rs73194143	4	1643590	T	C	4.5123e-11	0.0183316016030874	0.309833910102784	0.0470428942490031	UVSSA	12555	biofsci
rs7661015	4	898075	T	C	2.3941e-08	0.134379202151502	-0.114361191132939	0.0204922664061748	UVSSA	10236	biofsci
rs76638961	4	831852	C	A	1.6769846438804e-308	0.0532780670272456	0.879507139333143	0.0229235914116893	UVSSA	18864	biofsci
rs7667408	4	1502205	C	T	3.2488e-14	0.691208179731516	-0.100110357131495	0.0131934207266168	UVSSA	13458	biofsci
rs76914315	4	1417105	C	T	2.3541e-28	0.015880379701663	-0.545926722494527	0.0494342122057796	UVSSA	13092	biofsci
rs77001529	4	1236341	T	C	2.2698e-62	0.0679310830477442	0.328069584358202	0.0196835451880461	UVSSA	20382	biofsci
rs77892061	4	1346903	A	G	2.7354e-34	0.0467450728166491	0.28327630211533	0.0231995923241933	UVSSA	20848	biofsci
rs79987820	4	1320357	A	G	5.3856e-39	0.02348584762098	-0.444888392738047	0.0340581808168394	UVSSA	18795	biofsci
rs9684125	4	1378196	T	G	8.3197e-40	0.199402037952285	-0.187876873565996	0.0142287847293241	UVSSA	15470	biofsci
