## Supplementary material for "Multi-level Regulatory Roles of Lactate Metabolism Gene Network in Oral Cancer: Machine Learning Insights": UXS1.csv

SNP	CHR	BP	effect_allele	other_allele	P	EAF	BETA	SE	gene	samplesize	source
rs11124088	2	106796832	A	G	9.3418e-30	0.0929008981923409	0.155044935543443	0.013684460330401	UXS1	31684	biofsci
rs7585986	2	106900546	A	G	4.8808e-08	0.799428764703672	-0.0541231806153492	0.00992066511755795	UXS1	31684	biofsci
