## Supplementary material for "Multi-level Regulatory Roles of Lactate Metabolism Gene Network in Oral Cancer: Machine Learning Insights": VAC14.csv

SNP	CHR	BP	effect_allele	other_allele	P	EAF	BETA	SE	gene	samplesize	source
rs11648765	16	70724001	T	G	3.1766e-09	0.0631847634007461	0.0984918740794257	0.0166309604672969	VAC14	30540	biofsci
rs143983268	16	70714156	T	G	8.6563e-10	0.0495628499118031	-0.113192752428063	0.0184584499173333	VAC14	31153	biofsci
rs7201952	16	70732483	G	A	3.985e-15	0.544569632865793	-0.0631754931820517	0.00804240362329277	VAC14	31169	biofsci
rs72792874	16	70761728	T	G	1.6251e-08	0.0619266055045872	-0.0994716329180176	0.0176124566942912	VAC14	27747	biofsci
rs8054131	16	70835099	G	A	6.9007e-11	0.281953897642237	0.0576045577477001	0.00883099152961829	VAC14	31668	biofsci
