## Supplementary material for "Multi-level Regulatory Roles of Lactate Metabolism Gene Network in Oral Cancer: Machine Learning Insights": VAMP1.csv

SNP	CHR	BP	effect_allele	other_allele	P	EAF	BETA	SE	gene	samplesize	source
rs1059501	12	6560573	G	T	1.6769846438804e-308	0.452644596651446	0.458656102682803	0.00802265699522657	VAMP1	31355	biofsci
rs10774439	12	6731818	G	A	1.2881e-14	0.208902294868137	-0.0779054583498948	0.0101086648608884	VAMP1	29608	biofsci
rs11064157	12	6492649	A	C	1.2539e-09	0.745533391153513	0.0587810481438911	0.00967860111370937	VAMP1	28135	biofsci
rs11064399	12	6910782	G	A	1.2322e-09	0.171291715390843	-0.0690027745001747	0.0113569858290554	VAMP1	27309	biofsci
rs111924451	12	7019685	A	C	9.6787e-13	0.0276356954859214	0.193834783765145	0.0271663724075548	VAMP1	25212	biofsci
rs112719538	12	6632220	C	A	2.6881e-21	0.0136829096045198	0.766262527822745	0.0808771561072727	VAMP1	5664	biofsci
rs11569377	12	6557541	T	C	2.8296e-24	0.0770644796380091	-0.156057029995399	0.0153520865300632	VAMP1	29827	biofsci
rs11611552	12	6544462	A	G	8.4296e-96	0.0856331493480522	0.302610028126846	0.0145709057702364	VAMP1	30077	biofsci
rs116979198	12	6611613	G	A	1.4839e-40	0.0562414910098117	-0.251972310602551	0.0188982540146366	VAMP1	26376	biofsci
rs117551058	12	6662661	A	G	6.1343e-36	0.0194085487077535	-0.404146584726211	0.0322914270771046	VAMP1	25195	biofsci
rs117646929	12	6591842	T	C	1.9703e-15	0.0162384011420414	-0.321671351974779	0.0404969535791793	VAMP1	19085	biofsci
rs117820614	12	6624738	C	T	6.9391e-80	0.0229700167288637	0.53021098603524	0.0280145081730312	VAMP1	28388	biofsci
rs12229492	12	6867152	A	G	1.9574e-34	0.168687041147345	0.136873676108375	0.0111845001641124	VAMP1	28503	biofsci
rs12298497	12	6944147	T	A	7.4258e-09	0.847910195629666	-0.0743714776241491	0.0128650344451814	VAMP1	23426	biofsci
rs12423513	12	7006166	A	C	1.5031e-12	0.857461829626164	-0.0846235659514665	0.0119624497747369	VAMP1	28588	biofsci
rs146094919	12	6662485	A	G	4.5321e-88	0.0282220548491427	0.510893753718657	0.0256797632405783	VAMP1	27646	biofsci
rs146256301	12	6632816	G	A	3.5844e-30	0.0260653606907437	-0.310467469473918	0.0272024909292677	VAMP1	26617	biofsci
rs146416192	12	6614741	A	G	3.8174e-37	0.0282002671377483	-0.323420724058262	0.0253980041038049	VAMP1	28284	biofsci
rs146983427	12	6615199	C	A	4.3639e-22	0.0372293148028442	-0.208952606203039	0.0216260032708251	VAMP1	29827	biofsci
rs147914326	12	6802777	A	G	1.9927e-09	0.0155214840053	0.337153140682714	0.0562053046848788	VAMP1	10358	biofsci
rs2071081	12	6935631	C	A	8.0469e-10	0.198233340044292	-0.0689978221252908	0.0112304798537209	VAMP1	24943	biofsci
rs2515733	12	6897652	C	T	2.91e-16	0.629581398860076	-0.06738808705043	0.00824117488693041	VAMP1	31568	biofsci
rs2534723	12	6581805	A	G	1.6769846438804e-308	0.51253113912584	-0.503835617006826	0.00796197889714043	VAMP1	31569	biofsci
rs3136551	12	6553860	G	A	1.3353e-17	0.0496277915632754	-0.157251580774737	0.0184124560359156	VAMP1	31270	biofsci
rs34996300	12	6856049	G	A	3.5721e-08	0.0254482509171705	-0.158312932512822	0.0287282799849061	VAMP1	24428	biofsci
rs36018751	12	6667090	T	C	9.1198e-219	0.044669195111673	0.636746695401689	0.0201683378543276	VAMP1	28805	biofsci
rs3759341	12	6552154	G	A	6.0424e-64	0.392960990899135	-0.137592637009335	0.0081500637948002	VAMP1	31556	biofsci
rs4764591	12	6532456	A	T	7.1241e-42	0.591852651787857	0.112471290641782	0.00829568887590775	VAMP1	30077	biofsci
rs55953023	12	6470778	A	G	4.2822e-08	0.0200275482093664	-0.181456178932323	0.0331196938987228	VAMP1	23225	biofsci
rs60889510	12	6852716	C	A	3.0874e-14	0.101405505865954	0.101202137848493	0.0133253634572126	VAMP1	30902	biofsci
rs7133104	12	6825371	G	A	1.9562e-09	0.0161462218906533	0.280025255177704	0.046658433613987	VAMP1	14458	biofsci
rs71445108	12	6558207	A	G	2.4115e-37	0.0199931938063638	0.428108006055857	0.0335242485223966	VAMP1	22706	biofsci
rs71579348	12	6634954	G	A	7.6865e-28	0.0157544637647333	0.670904387788628	0.0613431948530779	VAMP1	8569	biofsci
rs7298053	12	6619054	C	T	1.6769846438804e-308	0.582293467638878	-0.304627767427147	0.00805524898464849	VAMP1	31681	biofsci
rs73050351	12	6517254	A	G	3.3169e-27	0.0499830483847532	0.218582829970109	0.0202327813438463	VAMP1	25722	biofsci
rs73052493	12	6539703	T	C	1.4178e-29	0.854528158295282	-0.127907485535908	0.0113260621910449	VAMP1	31355	biofsci
rs7311708	12	6537207	A	G	5.1421e-59	0.0482797391499888	0.323349773847523	0.0199612179745244	VAMP1	27310	biofsci
rs740852	12	6650326	A	G	1.2439e-104	0.0796815523164052	-0.347678067637693	0.0160050668709521	VAMP1	26617	biofsci
rs7485433	12	6816284	G	T	2.1495e-15	0.209053379416283	-0.0856985328404635	0.0108037432825868	VAMP1	25907	biofsci
rs74956629	12	6578755	A	G	3.5256e-23	0.0160266787541281	-0.389818528724952	0.0393100921418799	VAMP1	20518	biofsci
rs78187632	12	6675870	C	T	1.3463e-120	0.0296976007635906	0.580012971726547	0.0248388921984732	VAMP1	28124	biofsci
rs79416092	12	6775503	C	T	1.4284e-11	0.0162088201241975	0.313311885597634	0.0463808452151875	VAMP1	14576	biofsci
rs9634160	12	6826967	T	C	3.7748e-44	0.429220568461075	-0.121982202374228	0.00875240025645606	VAMP1	26642	biofsci
