## Supplementary material for "Multi-level Regulatory Roles of Lactate Metabolism Gene Network in Oral Cancer: Machine Learning Insights": VAMP2.csv

SNP	CHR	BP	effect_allele	other_allele	P	EAF	BETA	SE	gene	samplesize	source
rs117016867	17	8040013	T	C	3.2427e-08	0.0204959411978515	0.160287973501727	0.0289961782054175	VAMP2	29622	biofsci
rs12952757	17	8084676	A	G	8.5332e-15	0.829775639821113	0.0822960844541679	0.0106058488889964	VAMP2	31470	biofsci
rs56408410	17	8052415	A	G	9.4009e-32	0.70882897171557	-0.103089781129384	0.00879178054439258	VAMP2	31342	biofsci
rs62064287	17	8229219	A	G	2.721e-09	0.334616691201449	-0.0503333599551058	0.00846308638314319	VAMP2	31354	biofsci
rs7219636	17	8121669	G	A	1.4077e-09	0.835593152547796	0.0668426297040626	0.0110397921786484	VAMP2	29863	biofsci
rs80283923	17	8067755	T	C	1.0958e-59	0.0606289403148477	-0.272658707806863	0.0167343039394394	VAMP2	31350	biofsci
