## Supplementary material for "Multi-level Regulatory Roles of Lactate Metabolism Gene Network in Oral Cancer: Machine Learning Insights": VAMP3.csv

SNP	CHR	BP	effect_allele	other_allele	P	EAF	BETA	SE	gene	samplesize	source
rs1040394	1	7952137	T	C	5.1885e-16	0.0300570962479608	0.195164184377961	0.0240729455765198	VAMP3	29595	biofsci
rs10492961	1	7637979	C	T	4.0697e-08	0.251099569530226	-0.0550249993005667	0.0100267865630247	VAMP3	26447	biofsci
rs10864309	1	7713152	A	G	6.5248e-10	0.693030806402899	0.0533062241948717	0.00862923304219763	VAMP3	31563	biofsci
rs112723399	1	8245385	A	G	3.6527e-09	0.0205473736910176	-0.172533196751536	0.0292473761678113	VAMP3	29044	biofsci
rs11590868	1	7833951	G	T	2.7044e-223	0.190326111572431	0.323396691544824	0.0101379544428402	VAMP3	31569	biofsci
rs116458427	1	8033155	T	C	1.4723e-11	0.0316998086363258	-0.159677650762997	0.0236541960985107	VAMP3	29113	biofsci
rs12028339	1	7784902	A	G	6.5322e-17	0.67060017287384	0.0706217917186168	0.00845223349194734	VAMP3	31684	biofsci
rs144598013	1	7834721	A	G	2.1143e-10	0.0142930723667268	0.607346629122788	0.0956014779270551	VAMP3	3883	biofsci
rs145855462	1	8160738	G	A	9.148e-11	0.0410418115006455	0.145470476051461	0.0224470691064811	VAMP3	25213	biofsci
rs191506173	1	7893863	T	C	6.9183e-19	0.0200327267317896	0.281954657820463	0.0317648860246345	VAMP3	25242	biofsci
rs192286247	1	7805415	T	C	1.1275e-44	0.0256607700312175	0.367617095076029	0.0262149220631546	VAMP3	29100	biofsci
rs228636	1	7917557	C	T	1.4564e-52	0.563362020369048	0.122211175024471	0.00800959326682034	VAMP3	31684	biofsci
rs228642	1	7863293	C	T	5.4148e-77	0.565992709233718	-0.14885636357624	0.00801513919287955	VAMP3	31684	biofsci
rs228686	1	7858925	T	C	6.5838e-48	0.0415058283967132	-0.291672436164231	0.0200576573690993	VAMP3	31240	biofsci
rs228730	1	7844469	A	G	5.2318e-14	0.110830549296869	0.096567731088206	0.0128312159298706	VAMP3	30817	biofsci
rs3011936	1	7775335	C	T	2.0316e-15	0.166264059787122	0.0848661089729	0.0106890999399081	VAMP3	31569	biofsci
rs379920	1	8028865	G	C	3.3116e-16	0.58080363970026	0.0661826186563081	0.00810902502650314	VAMP3	31231	biofsci
rs61774166	1	8188694	G	T	9.9605e-09	0.0733855930590966	0.0877696398343198	0.0153138220738946	VAMP3	31354	biofsci
rs6684933	1	7932990	G	A	5.3006e-35	0.642428474371556	-0.102490823448934	0.00830349129869595	VAMP3	31569	biofsci
rs71637393	1	7737280	A	G	5.5194e-30	0.0733459755583649	-0.181796725970154	0.0159810058167473	VAMP3	28805	biofsci
rs72630529	1	7704089	A	G	9.3458e-10	0.0727714961872206	-0.116968161344715	0.0191118200948849	VAMP3	20287	biofsci
rs72632044	1	7816165	C	A	1.9504e-10	0.0633218261510415	-0.105207936956583	0.0165288741664048	VAMP3	30856	biofsci
rs77542387	1	7720966	A	G	8.0531e-12	0.0860970657323725	0.0991970005768907	0.0145075758419461	VAMP3	30192	biofsci
rs77573893	1	8151340	T	C	9.6647e-13	0.0193579324617637	0.232128710956407	0.0325328947971194	VAMP3	24886	biofsci
rs79724672	1	7869809	C	A	2.5207e-15	0.0208655332302937	0.628277507746641	0.0794001501044689	VAMP3	3882	biofsci
rs80092658	1	7807913	G	A	1.1371e-22	0.961171688748192	0.204831250283741	0.0209030676576156	VAMP3	30662	biofsci
