## Supplementary material for "Multi-level Regulatory Roles of Lactate Metabolism Gene Network in Oral Cancer: Machine Learning Insights": VAMP4.csv

SNP	CHR	BP	effect_allele	other_allele	P	EAF	BETA	SE	gene	samplesize	source
rs11581521	1	171805624	T	C	1.0004e-26	0.269701980532902	0.0961172489190644	0.00898140956839638	VAMP4	31470	biofsci
rs11590714	1	171716779	C	G	3.4491e-86	0.818260738280365	0.203380743099419	0.0103363306668133	VAMP4	31470	biofsci
rs12021915	1	171714296	G	A	2.9012e-38	0.0654110364610855	-0.208506796850743	0.0161213271518172	VAMP4	31470	biofsci
rs12127476	1	171402667	C	T	2.7061e-12	0.278627532038032	0.0621677126112351	0.00889088177155372	VAMP4	31470	biofsci
rs34324629	1	171622057	T	C	1.8962e-11	0.875850276222331	0.0811565701684788	0.012087843156508	VAMP4	31470	biofsci
rs58970552	1	171497489	A	G	9.0948e-09	0.0193773958464973	-0.173957398731757	0.0302713602359233	VAMP4	28715	biofsci
rs6672620	1	171869027	G	C	3.5351e-15	0.550824746159363	-0.0630696158288194	0.00801362283887773	VAMP4	31469	biofsci
rs7532604	1	171423634	T	C	1.0967e-11	0.401815710996187	-0.0552332724577035	0.00813067073804738	VAMP4	31467	biofsci
rs763224	1	171592352	C	T	1.3821e-14	0.447222222222222	0.0620382668062734	0.00805901101666321	VAMP4	31141	biofsci
