## Supplementary material for "Multi-level Regulatory Roles of Lactate Metabolism Gene Network in Oral Cancer: Machine Learning Insights": VAMP5.csv

SNP	CHR	BP	effect_allele	other_allele	P	EAF	BETA	SE	gene	samplesize	source
rs10865478	2	85660126	A	G	1.0954e-33	0.5962899543379	-0.0984551811166482	0.00813894427589513	VAMP5	31355	biofsci
rs112549036	2	85685522	A	G	6.2179e-30	0.0194278394534586	-0.538061111973966	0.0473428634756947	VAMP5	11710	biofsci
rs114838872	2	85843431	T	C	3.8768e-12	0.0570895372637155	0.122161579808507	0.0175982223098818	VAMP5	29992	biofsci
rs116298919	2	85759544	T	C	1.6925e-80	0.0143681874973073	-0.671276343219248	0.035329776015076	VAMP5	28286	biofsci
rs116306855	2	85810670	A	G	2.7021e-45	0.0627241496470233	0.231847137708336	0.0164148863445955	VAMP5	31564	biofsci
rs116584359	2	85614974	C	A	1.3505e-36	0.0245445050481606	-0.328340441564842	0.0259861689221256	VAMP5	30926	biofsci
rs11688233	2	85821714	A	T	7.1811e-16	0.0788056025858088	0.12012906222481	0.0148904942330102	VAMP5	31063	biofsci
rs12151621	2	85934499	A	C	4.2158e-94	0.225409526685287	0.196003117344571	0.00952428495354902	VAMP5	31569	biofsci
rs1254895	2	85763301	C	T	5.6737e-14	0.136429085673146	0.0892748058617592	0.0118785999603171	VAMP5	30077	biofsci
rs12714141	2	85698515	T	A	2.7957e-45	0.498537392710057	-0.113323988633393	0.00802498255366984	VAMP5	31056	biofsci
rs13422558	2	85737719	T	C	1.6769846438804e-308	0.856139821071307	-0.502847278104195	0.0113405098262592	VAMP5	31566	biofsci
rs138511106	2	85321956	G	A	7.4323e-10	0.0191603486512971	-0.203024003147525	0.0329777147598475	VAMP5	24464	biofsci
rs148995428	2	86152628	A	G	6.9007e-11	0.0200496894409938	-0.207279467227239	0.0317781696578471	VAMP5	25200	biofsci
rs150664639	2	85691403	T	C	2.4925e-15	0.0332513378215087	0.185711594696056	0.0234659145949705	VAMP5	28247	biofsci
rs193285189	2	85585334	A	G	5.1762e-30	0.0175083749446938	-0.424476967268898	0.0372963279152373	VAMP5	20896	biofsci
rs2077079	2	85895338	G	T	2.1843e-19	0.392068233629432	-0.074647004029032	0.00829097941100384	VAMP5	30517	biofsci
rs35717723	2	85970677	A	C	2.9031e-58	0.499854354791727	0.133394055535664	0.00828941254004534	VAMP5	29106	biofsci
rs41288839	2	85533670	T	C	2.4488e-11	0.0236022193768673	0.184197410170403	0.0275889178716996	VAMP5	28505	biofsci
rs41369245	2	85901719	C	T	9.0258e-13	0.0462568881322521	0.145320735120954	0.0203393706081281	VAMP5	27396	biofsci
rs56056524	2	85659138	A	G	2.8523e-10	0.025506129926253	0.174205875113496	0.0276227880495824	VAMP5	26364	biofsci
rs56409903	2	85517769	A	G	2.3209e-08	0.258851186767122	0.0598206128041713	0.0107084497438683	VAMP5	22728	biofsci
rs62162714	2	85579389	T	C	2.2728e-09	0.100333209922251	0.0820634181135733	0.0137298675110546	VAMP5	29384	biofsci
rs62166770	2	85834641	G	T	1.1456e-220	0.752734242868418	-0.291989104439237	0.00920822414786806	VAMP5	31682	biofsci
rs6717128	2	85681425	G	C	8.1852e-16	0.23189225011695	0.076957849320973	0.00955808153919383	VAMP5	30727	biofsci
rs6731223	2	85605304	C	T	1.4598e-33	0.14919821139465	0.136058564679509	0.0112690965974945	VAMP5	31017	biofsci
rs6751560	2	85786074	A	G	6.6019e-97	0.0283783783783784	0.505446753958907	0.024195632070795	VAMP5	30975	biofsci
rs6756335	2	85517039	T	C	1.4922e-14	0.919316393073982	-0.120786395433049	0.015710825227696	VAMP5	27310	biofsci
rs72925063	2	85914544	A	G	1.3645e-26	0.0309350503919373	0.251323956979541	0.0235478601860357	VAMP5	30079	biofsci
rs75381329	2	85540894	C	T	7.3175e-11	0.0501159907207423	0.121730306953481	0.0186872026762685	VAMP5	30077	biofsci
rs75424143	2	86288864	T	C	3.9272e-11	0.0189014424785049	-0.289187172740892	0.0437711407551147	VAMP5	14073	biofsci
rs7589663	2	85662636	T	C	9.0414e-69	0.866524664569813	-0.209715675286417	0.0119659748537269	VAMP5	30192	biofsci
rs76202693	2	85558682	G	A	7.1536e-11	0.055773658978521	-0.113030845962396	0.0173429352137963	VAMP5	31566	biofsci
rs762548	2	85890753	G	A	2.4488e-11	0.0790258256862973	0.0995494394904421	0.0149101997259746	VAMP5	30902	biofsci
rs77397999	2	85985909	T	C	9.2355e-14	0.0164458391445839	-0.277525607527499	0.0372452602267389	VAMP5	22283	biofsci
rs77839505	2	85965882	C	T	2.6143e-38	0.0131140589981222	-0.547530500275665	0.0423074634920965	VAMP5	21584	biofsci
rs78594373	2	85320044	T	C	5.184e-14	0.0739397321428571	-0.117117725212715	0.0155592684149105	VAMP5	30163	biofsci
rs79936301	2	85454369	C	T	3.1615e-16	0.0182255312548472	-0.276286087709651	0.0338299829445262	VAMP5	24416	biofsci
