## Supplementary material for "Multi-level Regulatory Roles of Lactate Metabolism Gene Network in Oral Cancer: Machine Learning Insights": VAMP8.csv

SNP	CHR	BP	effect_allele	other_allele	P	EAF	BETA	SE	gene	samplesize	source
rs10196372	2	85700469	A	G	1.6769846438804e-308	0.692228193468375	-0.327132425071252	0.00863570050397431	VAMP8	31470	biofsci
rs1049359	2	85820373	G	A	2.4358e-52	0.0607437522420184	0.260429169432447	0.0171058135801563	VAMP8	29950	biofsci
rs111267904	2	85868814	G	C	6.64e-14	0.0230073349633252	-0.222177461135993	0.0296450058890392	VAMP8	25311	biofsci
rs111399212	2	85931622	C	T	2.7857e-08	0.0216550174737893	0.15873419547521	0.0285780994302192	VAMP8	28897	biofsci
rs1130866	2	85893741	G	A	3.3857e-10	0.479408960915157	0.0504159229550494	0.00802788537683307	VAMP8	31086	biofsci
rs114685865	2	85958241	T	C	6.413e-13	0.0492928134556575	0.133372851739853	0.0185456437704896	VAMP8	31021	biofsci
rs115602452	2	85974544	A	G	3.5094e-09	0.0305671392827356	0.142847391425374	0.024187644590974	VAMP8	28841	biofsci
rs116298919	2	85759544	T	C	1.4311e-21	0.0143681874973073	-0.3383176787864	0.035464184281099	VAMP8	28072	biofsci
rs11891495	2	85826721	A	G	1.6769846438804e-308	0.753598406554173	-0.371194097625011	0.00925006722416346	VAMP8	31470	biofsci
rs1254900	2	85816334	A	G	8.4163e-97	0.230226854690374	0.217984699617439	0.0104406302951572	VAMP8	25882	biofsci
rs13014588	2	85950232	C	A	2.7868e-10	0.262912495718038	0.0574450233153878	0.0091033743744969	VAMP8	31134	biofsci
rs13414113	2	85687652	G	A	9.5644e-35	0.441384689224862	-0.101320991170697	0.00824049377176179	VAMP8	29863	biofsci
rs140867623	2	85899544	A	G	2.8115e-15	0.0191496915634847	0.245277315722255	0.0310516920777636	VAMP8	27608	biofsci
rs144069380	2	85679263	A	G	1.3032e-10	0.0177504038772213	-0.199966903930901	0.031115020761962	VAMP8	29621	biofsci
rs144165468	2	85865406	G	A	2.7078e-09	0.0392009612496245	-0.375632907066899	0.0631485621456019	VAMP8	3329	biofsci
rs145376552	2	85796216	A	G	2.7451e-67	0.0379489078119215	-0.375527460873535	0.0216679626607544	VAMP8	29170	biofsci
rs145912999	2	85609007	A	G	2.7674e-19	0.0584097859327217	-0.153685858010053	0.0171191946454489	VAMP8	31021	biofsci
rs147199492	2	85959176	T	C	6.1616e-14	0.0627621597501116	-0.132491547362766	0.0176547114253612	VAMP8	27271	biofsci
rs150664639	2	85691403	T	C	7.5716e-22	0.0332513378215087	0.226267616604134	0.0235553120618933	VAMP8	28033	biofsci
rs17026212	2	85551696	T	G	1.7729e-11	0.473620410990533	-0.0542137213396227	0.00806331841148549	VAMP8	30847	biofsci
rs186268151	2	85719141	T	C	3.1478e-20	0.0143357643357643	-0.396986754381443	0.0430861050143744	VAMP8	19061	biofsci
rs192668754	2	85715577	A	G	3.4834e-65	0.149153015636634	0.208495052657475	0.0122281619585156	VAMP8	26349	biofsci
rs3024798	2	85894308	T	G	5.7732e-78	0.383624636700243	-0.156984435526796	0.00839861732891047	VAMP8	29978	biofsci
rs35369826	2	85889915	A	T	9.1041e-12				VAMP8	5075	biofsci
rs35635795	2	85968468	C	G	4.7407e-31	0.519198097179749	0.092627285016374	0.00799337979085036	VAMP8	31348	biofsci
rs57481159	2	85554885	A	G	5.4359e-14	0.0407480953152861	0.156519681777695	0.0208104666512917	VAMP8	29537	biofsci
rs59102074	2	85633410	C	T	1.5049e-08	0.246300770043787	0.0524694709498995	0.00926858698991335	VAMP8	31353	biofsci
rs60525968	2	86029846	G	A	1.7528e-09	0.0830441674163561	-0.0918416434847627	0.0152581146140289	VAMP8	28204	biofsci
rs62162714	2	85579389	T	C	4.0226e-13	0.100333209922251	0.0999735284155719	0.0137801387221839	VAMP8	29170	biofsci
rs6716601	2	85596553	A	G	2.0476e-14	0.226314404900598	-0.0728489742239097	0.00952573019298992	VAMP8	31470	biofsci
rs6719105	2	85998129	G	A	2.6946e-10	0.795682326621924	-0.0671403983794403	0.0106313870092379	VAMP8	27211	biofsci
rs72838685	2	85999070	C	T	1.8189e-08	0.0798777381558839	-0.0938027598495791	0.016666564771966	VAMP8	24491	biofsci
rs72844443	2	85754182	T	C	1.8213e-43	0.0708772780539055	0.2213775415021	0.016013652879502	VAMP8	29608	biofsci
rs73943091	2	85534569	A	G	1.5908e-25	0.100848526545121	-0.139212074263279	0.0133316805139989	VAMP8	31024	biofsci
rs74777628	2	85904154	A	G	2.6781e-14	0.0156106767322729	-0.283842363462321	0.0372843940498786	VAMP8	23406	biofsci
rs74974338	2	85703222	A	C	1.2626e-32	0.0144844269730874	-0.481263021423943	0.0404609711567483	VAMP8	21396	biofsci
rs75577639	2	85800960	T	C	1.4321e-70	0.0417370145992651	-0.397162731442625	0.0223625145799386	VAMP8	24999	biofsci
rs78310123	2	85746148	A	G	1.0901e-54	0.0751808805418719	0.237803940678667	0.0152689970450465	VAMP8	30845	biofsci
rs9751361	2	85739892	T	A	1.8965e-142	0.802744360902256	-0.254575820104034	0.010018331435364	VAMP8	31461	biofsci
