## Supplementary material for "Multi-level Regulatory Roles of Lactate Metabolism Gene Network in Oral Cancer: Machine Learning Insights": VANGL1.csv

SNP	CHR	BP	effect_allele	other_allele	P	EAF	BETA	SE	gene	samplesize	source
rs12727686	1	116134587	A	G	1.0836e-29	0.0194987880886427	0.380750967391742	0.0336444580575725	VANGL1	23104	biofsci
rs12746772	1	116266759	G	A	1.9126e-10	0.0927963326784545	0.102547614719554	0.0161028241005533	VANGL1	22905	biofsci
rs144272001	1	115930791	A	G	1.054e-08	0.0399039511023794	0.136582427294763	0.0238701178445557	VANGL1	22905	biofsci
rs2182629	1	116020241	C	T	1.8466e-12	0.459767800818737	-0.0818909235286214	0.0116229878972155	VANGL1	14901	biofsci
rs28736791	1	116021097	G	T	1.8201e-10	0.665646898859952	0.0691080114094735	0.0108391121756444	VANGL1	19122	biofsci
rs4839447	1	116006143	A	G	1.7384e-08	0.676361783247141	-0.0523344157621296	0.00928573736020752	VANGL1	26491	biofsci
rs61799000	1	116154748	T	C	1.3532e-60	0.126519211897033	-0.214588240911359	0.0130679155295876	VANGL1	26494	biofsci
rs6659208	1	116203096	T	C	6.3818e-16	0.622206703910615	-0.0724162259565947	0.00896051894485006	VANGL1	26492	biofsci
rs6664452	1	116372926	G	T	8.9667e-09	0.621952140107194	0.0515079578702353	0.00895899637699116	VANGL1	26494	biofsci
rs6685321	1	116188594	A	T	1.0004e-29	0.140964173807996	0.141381331616761	0.0124851052293148	VANGL1	26489	biofsci
