## Supplementary material for "Multi-level Regulatory Roles of Lactate Metabolism Gene Network in Oral Cancer: Machine Learning Insights": VAPA.csv

SNP	CHR	BP	effect_allele	other_allele	P	EAF	BETA	SE	gene	samplesize	source
rs117592341	18	9865650	G	C	8.6391e-14				VAPA	5075	biofsci
rs117808622	18	9825304	G	A	1.1285e-21	0.0176966974259349	-0.349438965286613	0.0365361415786592	VAPA	21547	biofsci
rs117829808	18	9983084	A	G	5.2452e-09	0.0184016824395373	-0.19053450214724	0.032630799634745	VAPA	25997	biofsci
rs11875078	18	9817670	G	A	1.1717e-08	0.278392208649719	0.0525653658879298	0.00921552697894983	VAPA	29307	biofsci
rs146506545	18	9826168	T	G	1.8847e-16	0.0270045256596362	0.213460120829658	0.0259387222433783	VAPA	28283	biofsci
rs147768726	18	9842477	T	C	1.2222e-15	0.0126921961125616	0.462036436356236	0.0577379548825008	VAPA	11969	biofsci
rs183910442	18	9910763	T	C	1.6825e-19	0.016438293176384	0.307921428181094	0.0340911426968872	VAPA	26609	biofsci
rs2124299	18	9661016	T	C	1.553e-08	0.480631659056317	-0.0453571552279586	0.00802000799716357	VAPA	31141	biofsci
rs2299841	18	9828448	T	C	6.6728e-42	0.228550490435567	-0.128745349185624	0.00949274464041468	VAPA	31470	biofsci
rs29049	18	9988651	C	T	7.6192e-48	0.232534246575342	-0.137835848619443	0.00948518401972533	VAPA	31141	biofsci
rs29071	18	9949113	G	A	6.7679e-39	0.553270227104515	0.106186754523471	0.00813984764807796	VAPA	30532	biofsci
rs29079	18	9963904	T	C	2.3127e-12	0.0476581915503728	0.132193846696399	0.0188463348725317	VAPA	31016	biofsci
rs29144	18	9942421	C	T	6.8681e-23	0.0662256022507473	-0.168557750800266	0.01711298321779	VAPA	27609	biofsci
rs29206	18	9924997	C	G	1.4579e-50	0.0857769568229046	-0.214997408587785	0.0143769623845841	VAPA	30847	biofsci
rs3025557	18	9954058	C	T	5.411e-14	0.0306631211567226	-0.181372496006239	0.0241141936349934	VAPA	28929	biofsci
rs34362649	18	9887877	A	G	4.5516e-39	0.045575351904715	-0.279371170099849	0.0213663296520806	VAPA	25179	biofsci
rs513813	18	9857085	G	A	9.8721e-69	0.128941335638318	-0.208390642789824	0.0118936963312705	VAPA	31470	biofsci
rs56147259	18	9854475	G	A	1.0357e-33	0.096089670605787	-0.166714224544902	0.0137763272771889	VAPA	30332	biofsci
rs616417	18	9644326	T	A	1.0488e-09	0.368005738880918	0.0505322031259587	0.00828138827675948	VAPA	31347	biofsci
rs62078800	18	9887205	G	A	8.3222e-09	0.0236680720582599	-0.167074529411504	0.028997436418332	VAPA	25733	biofsci
rs630467	18	9678088	T	C	2.6065e-08	0.844600460499	0.0613534528572402	0.0110227004288892	VAPA	31354	biofsci
rs688248	18	9848613	C	T	1.6769846438804e-308	0.675614452372862	0.339264163500148	0.00853099856921949	VAPA	31348	biofsci
rs72947576	18	9883177	A	G	1.3279e-49	0.0586614011271546	-0.260865781976842	0.0176184475616519	VAPA	29170	biofsci
rs73387480	18	9853920	T	A	6.9519e-20	0.0219539857420609	0.256254757924682	0.0280722533986987	VAPA	29549	biofsci
rs76212511	18	9871219	G	A	4.1596e-27	0.0459284627092846	0.20640052374225	0.0191419994938373	VAPA	31141	biofsci
rs76650923	18	9839512	A	G	1.4567e-16	0.0355296301206417	0.190301910887234	0.0230386933435714	VAPA	27490	biofsci
rs76864638	18	9878893	G	A	1.2133e-63	0.140601217656012	0.194136674761197	0.0115272793255468	VAPA	31141	biofsci
rs8087825	18	9849120	T	G	1.5173e-08	0.0422594557081247	-0.125720002984433	0.022214369541724	VAPA	25034	biofsci
rs8092859	18	10024147	A	G	7.7875e-10	0.198898868803788	0.0614048228386369	0.00998566061806009	VAPA	31470	biofsci
rs9973082	18	9952527	C	T	1.1407e-264	0.534122220964028	-0.27823114603002	0.00800538464502078	VAPA	31354	biofsci
