## Supplementary material for "Multi-level Regulatory Roles of Lactate Metabolism Gene Network in Oral Cancer: Machine Learning Insights": VAPB.csv

SNP	CHR	BP	effect_allele	other_allele	P	EAF	BETA	SE	gene	samplesize	source
rs35806690	20	56970648	T	G	1.7013e-11	0.110771321780496	-0.0853411889403727	0.0126818422058984	VAPB	31562	biofsci
rs58605741	20	57040063	T	C	1.5093e-11	0.906354642313546	0.0924818563123469	0.0137069046423422	VAPB	31355	biofsci
rs6015258	20	56949205	T	C	2.0638e-13	0.622200318765204	0.0629921654097923	0.00857654708970989	VAPB	28917	biofsci
rs6026274	20	57011934	T	G	2.2551e-69	0.559215966323386	0.140870119205521	0.00800171083246354	VAPB	31681	biofsci
rs6070469	20	57031748	A	G	1.1848e-17	0.376169717013041	-0.0701494604476279	0.00820049103347182	VAPB	31684	biofsci
rs73179882	20	56980298	A	G	8.4945e-10	0.0453093437309156	0.128477666825509	0.020939707090669	VAPB	26362	biofsci
