## Supplementary material for "Multi-level Regulatory Roles of Lactate Metabolism Gene Network in Oral Cancer: Machine Learning Insights": VARS2.csv

SNP	CHR	BP	effect_allele	other_allele	P	EAF	BETA	SE	gene	samplesize	source
rs114059502	6	30837290	T	C	5.8704e-17	0.0285561714895998	-0.336154843585934	0.040173388257796	VARS2	11168	biofsci
rs114310831	6	30965425	G	A	1.3705e-20	0.973683024649633	-0.405108458480414	0.0435483427552178	VARS2	10289	biofsci
rs114499435	6	31253618	A	G	1.3268e-26	0.0552231150624038	0.308256718270739	0.0288751551000645	VARS2	11494	biofsci
rs114889222	6	30889292	T	C	1.0332e-09	0.0155033271980745	-0.631979905067713	0.103535371079245	VARS2	3056	biofsci
rs114965076	6	30710632	T	C	4.1001e-17	0.955322603753761	0.288834357464124	0.0343437482864798	VARS2	9932	biofsci
rs115234559	6	31442695	G	C	4.5803e-17	0.835989965264377	0.137684386658129	0.0163966591630598	VARS2	13564	biofsci
rs115426363	6	31234792	G	A	5.4976e-10	0.15332273573201	0.104562679668337	0.0168529881484651	VARS2	13561	biofsci
rs116307861	6	30836170	T	C	6.7323e-50	0.0701401532794174	-0.363618099111083	0.0244826050936287	VARS2	12790	biofsci
rs116311740	6	30907240	C	G	8.9083e-13	0.0289190573770492	-0.302708745493881	0.0423588074239649	VARS2	9923	biofsci
rs142090224	6	30783487	T	C	1.0282e-18	0.0658384130592003	0.267535513158938	0.0302912685724729	VARS2	8860	biofsci
rs142774507	6	30962447	T	C	7.5521e-28	0.0739566704675028	0.295215787400868	0.0269886901678354	VARS2	10023	biofsci
rs143667674	6	30432545	G	A	2.3367e-10	0.974245217792118	0.291329219928141	0.045969107680969	VARS2	9430	biofsci
rs144802800	6	31499402	A	G	2.0627e-10	0.0751225348307668	0.146412987721866	0.0230328610319609	VARS2	13565	biofsci
rs147708689	6	30865386	A	C	3.2926e-39	0.0127501738660073	0.908058980296621	0.0693169502749308	VARS2	8267	biofsci
rs150058293	6	30216629	C	G	2.1747e-12	0.248368814592561	0.112123516730285	0.01596518820024	VARS2	10508	biofsci
rs150379130	6	31565310	T	C	6.3616e-10	0.0964915681333592	0.127102215396424	0.0205627087614741	VARS2	13564	biofsci
rs1793890	6	31222056	A	G	2.0511e-21	0.318424595075774	-0.138797556462193	0.0146067327344109	VARS2	10798	biofsci
rs2072108	6	31107031	C	T	1.0319e-08	0.0253745391795435	0.221731295172991	0.0387262985840769	VARS2	13481	biofsci
rs2074478	6	31105633	C	T	3.5581e-11	0.821443961295883	-0.10496442395504	0.0158525401288328	VARS2	13565	biofsci
rs2229094	6	31540556	C	T	1.5923e-12	0.273416382653661	0.0962538818355753	0.0136213463482927	VARS2	13565	biofsci
rs2284177	6	31089595	C	G	3.8978e-25	0.796682422582498	0.251948466684684	0.0243268641554036	VARS2	5216	biofsci
rs2442727	6	31319667	A	G	5.8165e-46	0.144471582538575	-0.24578505202639	0.0172702524664228	VARS2	13563	biofsci
rs2517775	6	29893960	C	T	4.3755e-21	0.219744581419708	-0.141569618334141	0.0150236778060449	VARS2	12920	biofsci
rs2523596	6	31326612	G	A	7.1358e-120	0.653532080362929	-0.414329770471289	0.0177980528134749	VARS2	6971	biofsci
rs2596498	6	31322688	C	T	3.7055e-11	0.296900032041013	-0.0907167139780214	0.0137131670488143	VARS2	12737	biofsci
rs4294047	6	31101583	A	G	2.3232e-56	0.107502755471579	0.40416062117266	0.0255498701629522	VARS2	7983	biofsci
rs56044559	6	31321110	T	C	6.9684e-24	0.063013698630137	0.29878879245273	0.0296496871634992	VARS2	9633	biofsci
rs707939	6	31726688	A	C	1.7896e-45	0.349341899091194	0.180223732779519	0.0127337798363281	VARS2	13566	biofsci
rs73390248	6	31329834	T	C	1.3234e-15	0.0988367584335014	0.162629104101659	0.020347459412664	VARS2	13559	biofsci
rs9295951	6	31077646	T	C	3.1096e-24	0.848120561901822	0.171795606631121	0.0169153430053683	VARS2	13566	biofsci
