## Supplementary material for "Multi-level Regulatory Roles of Lactate Metabolism Gene Network in Oral Cancer: Machine Learning Insights": VASH1.csv

SNP	CHR	BP	effect_allele	other_allele	P	EAF	BETA	SE	gene	samplesize	source
rs10873300	14	77488920	A	T	1.9326e-10	0.0628078324590558	0.107044301765405	0.0168134171717093	VASH1	30048	biofsci
rs11159226	14	77181432	G	T	1.6769846438804e-308	0.0783055198973042	0.992800878856116	0.0148156238263929	VASH1	31561	biofsci
rs11159233	14	77225409	A	C	1.5286e-189	0.39341620626151	0.28368088602098	0.00966041164302696	VASH1	22451	biofsci
rs11159235	14	77309250	G	T	5.9267e-12	0.158104400766658	-0.0749263182884117	0.0108883958392181	VASH1	31684	biofsci
rs111965919	14	77177672	A	G	5.687e-124	0.0623350131989441	-0.399365522005553	0.0168646707433745	VASH1	30077	biofsci
rs113745682	14	76936240	T	C	7.392e-21	0.0191154422788606	0.344237520726189	0.0367461059699177	VASH1	19749	biofsci
rs11621725	14	77224159	T	C	2.7667e-78	0.429469732519944	0.213342950864612	0.0113897716025547	VASH1	15730	biofsci
rs11622646	14	77015714	A	G	9.0429e-103	0.0782727665498536	0.352068753565178	0.016356043983832	VASH1	25906	biofsci
rs11623105	14	77438382	C	T	5.2033e-11	0.576969559634413	0.0528993546882824	0.00805753894600049	VASH1	31553	biofsci
rs11625970	14	77224295	A	G	1.6769846438804e-308	0.179858761218185	0.681676262876042	0.013474552487276	VASH1	18669	biofsci
rs116855780	14	77081576	A	G	9.6844e-24	0.018319233640209	-0.364184997927254	0.0362560725875332	VASH1	21151	biofsci
rs117183975	14	77161265	C	T	1.195e-61	0.0438885499288184	-0.332069626599731	0.0200433150607047	VASH1	29660	biofsci
rs117454004	14	77300472	A	G	2.8308e-21	0.0214677983025462	1.03218645771272	0.109009215287335	VASH1	2003	biofsci
rs117544583	14	77406033	A	G	1.9213e-21	0.118003521270933	-0.121353355420016	0.0127616787342801	VASH1	29498	biofsci
rs117624786	14	77085217	C	T	7.4907e-21	0.0176443975267682	-0.371501367769168	0.0396627734766634	VASH1	18337	biofsci
rs117629016	14	77074709	C	T	7.8928e-98	0.0163220892274211	0.980790352252338	0.0467234368480586	VASH1	14265	biofsci
rs117912759	14	77308902	G	A	7.8752e-12	0.0148305084745763	0.419811646109676	0.0613678969301811	VASH1	9087	biofsci
rs12100889	14	76929740	T	G	1.9162e-08	0.908561221451963	0.0815372787227736	0.0145094452848554	VASH1	28588	biofsci
rs12147436	14	77059590	T	C	1.6769846438804e-308	0.152486000977113	0.60494553047299	0.0110503636988074	VASH1	31684	biofsci
rs12433056	14	77234276	A	G	5.3737e-261	0.189120833490619	-0.350744850831071	0.0101631297054915	VASH1	31566	biofsci
rs12588273	14	77043210	C	T	1.6567e-10	0.0174080477837158	-0.197747324171954	0.030946373109852	VASH1	30523	biofsci
rs12589163	14	77342841	C	T	5.3147e-13	0.316506189821183	0.0669157407953602	0.00927196075867538	VASH1	26885	biofsci
rs12879978	14	76970758	T	C	1.0924e-15	0.253454133635334	-0.0733426265900791	0.0091496434074875	VASH1	31565	biofsci
rs12882928	14	77053625	C	T	3.7395e-56	0.0986798128342246	-0.219778555678298	0.0139203432718087	VASH1	29011	biofsci
rs12889480	14	77331082	G	A	3.861e-82	0.36153082855983	-0.17117583484474	0.00891642973907115	VASH1	27246	biofsci
rs12890590	14	77243845	G	C	1.453e-68	0.145236703682057	-0.219461204367908	0.0125413568985604	VASH1	25607	biofsci
rs12897668	14	77290035	A	G	1.1652e-18	0.0193866760662672	-0.38797504719763	0.043998576440834	VASH1	13586	biofsci
rs138078432	14	77338864	A	G	2.1778e-13	0.0171727748691099	0.256856788164612	0.0350060358657052	VASH1	24175	biofsci
rs138268419	14	77009273	T	C	2.3151e-09	0.0186171673348344	0.20481071106673	0.0342831072574497	VASH1	23284	biofsci
rs138298426	14	77318102	A	G	7.5133e-47	0.0564101492287757	-0.258710710018445	0.0179982684266565	VASH1	28998	biofsci
rs143751532	14	77169798	G	A	2.8817e-09	0.0144284128745838	-0.359746341980078	0.060582735551789	VASH1	9580	biofsci
rs144731713	14	77224051	G	A	1.3881e-68	0.014210372106651	0.764088615684662	0.0436572172142991	VASH1	18727	biofsci
rs144820241	14	77145934	T	C	8.4021e-16	0.0149708304735758	-0.362305828580696	0.0450170011407142	VASH1	16731	biofsci
rs1466417	14	77043662	G	A	1.649e-60	0.0999586199762065	-0.247603630868198	0.015089593505244	VASH1	24408	biofsci
rs146702965	14	77229780	A	G	4.7685e-57	0.0161114614987673	0.595782116494599	0.0374282018152154	VASH1	22516	biofsci
rs1467375	14	77331405	G	T	1.0037e-12	0.10433078818729	0.0954967273717983	0.0133934625561771	VASH1	29828	biofsci
rs147001870	14	77234701	T	C	2.0917e-13	0.0252201761409127	0.468504835458905	0.0638037880754068	VASH1	4996	biofsci
rs149271114	14	77080205	C	T	3.0183e-09	0.0167903408376305	-0.285968337872391	0.0482199372518997	VASH1	13026	biofsci
rs1618115	14	77046207	T	C	2.0986e-20	0.171746260299176	0.100075261815309	0.0108104157600282	VASH1	30077	biofsci
rs1676285	14	77054192	T	C	1.8242e-25	0.0305671027039396	-0.242159439449477	0.0232195912829944	VASH1	31296	biofsci
rs17735651	14	77224782	T	C	1.4909e-39	0.0660979964292799	-0.215235971396763	0.0163554412569064	VASH1	30280	biofsci
rs1867655	14	76938048	G	A	9.34e-18	0.156151220128967	-0.0985001614494393	0.0114780648654609	VASH1	28802	biofsci
rs190462165	14	77143724	A	G	6.1926e-50	0.0266042695044554	-0.454047219371917	0.0305599302291027	VASH1	20674	biofsci
rs2270324	14	77229539	G	A	5.0615e-142	0.0857800674751527	0.389833268816074	0.0153642800654276	VASH1	27009	biofsci
rs2270325	14	77229656	T	C	2.3171e-32	0.25732737208147	0.131639222206178	0.0111145165195736	VASH1	21179	biofsci
rs2287381	14	77710433	T	G	7.8367e-10	0.257349732195993	0.0571498571684685	0.00929507793384759	VASH1	30280	biofsci
rs2543559	14	76999249	T	C	1.8098e-11	0.100072749058542	-0.0938924795050879	0.0139712635416177	VASH1	28443	biofsci
rs2909436	14	77006777	A	G	2.8169e-69	0.0313761196968206	0.447794085452236	0.0254536925082982	VASH1	25393	biofsci
rs2980898	14	76971107	T	C	2.9312e-29	0.227542975313429	0.11261257933928	0.0100283701123195	VASH1	28286	biofsci
rs35192961	14	77172255	A	G	1.3851e-105	0.0647882539442893	-0.352838427784966	0.0161678203672631	VASH1	31569	biofsci
rs4903434	14	77058533	G	A	1.6769846438804e-308	0.721880579250149	0.460766155905942	0.00906898596065767	VASH1	30280	biofsci
rs4903468	14	77165528	A	G	1.6769846438804e-308	0.0847550388767268	0.6689787141383	0.0142890433114534	VASH1	31569	biofsci
rs4903498	14	77315173	T	C	1.6922e-67	0.311060183339976	0.15266612565863	0.00879468892951913	VASH1	30165	biofsci
rs55652515	14	77027212	A	C	5.3789e-12	0.0216848067525544	-0.22032423372065	0.0319537401517962	VASH1	23083	biofsci
rs56007054	14	76991434	T	C	2.4453e-12	0.0603896914942337	-0.121931726226982	0.0174031551927525	VASH1	29094	biofsci
rs61989229	14	77163723	A	G	1.6769846438804e-308	0.781849315068493	-0.4063502531779	0.0096692275135074	VASH1	31355	biofsci
rs61990399	14	76988845	A	G	3.4095e-25	0.111705163819019	0.131458757678147	0.0126771996950874	VASH1	31354	biofsci
rs61992077	14	77049416	A	G	7.6181e-65	0.107556126990406	-0.244006399413816	0.0143496879856164	VASH1	25297	biofsci
rs6574330	14	77279361	A	T	8.4906e-38	0.705633746660819	0.11481572619656	0.00893438068606021	VASH1	30156	biofsci
rs7160216	14	76955863	C	T	1.7279e-16	0.134547354880206	0.0986566196065869	0.0119734719654579	VASH1	29951	biofsci
rs72721334	14	77346571	T	C	9.0831e-46	0.0332023670935196	0.349664818232598	0.0246230691608581	VASH1	25691	biofsci
rs72731684	14	76956372	T	C	4.2647e-16	0.0201624194903388	0.251272014538565	0.0309033458213193	VASH1	26501	biofsci
rs73318395	14	76925899	A	G	7.9083e-12	0.0700809142155923	0.107348189560975	0.015693491449348	VASH1	31152	biofsci
rs74068146	14	77057876	C	G	6.8628e-57	0.0402753206545776	0.375628060873854	0.0236316890660552	VASH1	23163	biofsci
rs74488262	14	77157549	A	C	7.1942e-71	0.039349925087398	-0.379450142396464	0.0213187411804361	VASH1	29103	biofsci
rs75599193	14	76965595	A	G	5.9973e-18	0.0161594468597769	0.311421526534815	0.0360750557809716	VASH1	24166	biofsci
rs75816252	14	77219868	T	C	1.6769846438804e-308	0.0236560554240112	1.15765207508708	0.0278649485760554	VASH1	27881	biofsci
rs76538946	14	77079260	C	T	1.0063e-10	0.0123263623874218	-0.307342039342149	0.0475334899536251	VASH1	18177	biofsci
rs78530169	14	77220193	G	A	1.9911e-14	0.0186424966525904	-0.328963143394125	0.0429955357261211	VASH1	14784	biofsci
rs78710477	14	77164844	G	A	5.5694e-09	0.0174042764793635	-0.374429891708338	0.0642345974006859	VASH1	7086	biofsci
rs79179116	14	77482661	A	G	5.3539e-13	0.01557694215696	0.259397084494001	0.0359474895363083	VASH1	25233	biofsci
rs8011523	14	76871125	G	A	3.9058e-19	0.840385619983853	0.106768084281696	0.0119432731086062	VASH1	26132	biofsci
rs80162244	14	77378978	T	C	1.6235e-14	0.0284532191333382	-0.237802948605781	0.0309748151831739	VASH1	18852	biofsci
rs8017707	14	76789141	G	A	7.3484e-10	0.564213449712359	-0.0504672081077312	0.00819499019335388	VASH1	30280	biofsci
rs850739	14	77106456	T	C	6.1948e-269	0.299923896499239	-0.305335901688162	0.00871471999977628	VASH1	31355	biofsci
