## Supplementary material for "Multi-level Regulatory Roles of Lactate Metabolism Gene Network in Oral Cancer: Machine Learning Insights": VASH2.csv

SNP	CHR	BP	effect_allele	other_allele	P	EAF	BETA	SE	gene	samplesize	source
rs12568153	1	213151580	T	G	5.1078e-13	0.708238203957382	0.0634484878804829	0.00878471573678216	VASH2	31355	biofsci
