## Supplementary material for "Multi-level Regulatory Roles of Lactate Metabolism Gene Network in Oral Cancer: Machine Learning Insights": VASP.csv

SNP	CHR	BP	effect_allele	other_allele	P	EAF	BETA	SE	gene	samplesize	source
rs10407208	19	46090398	A	T	2.0916e-77	0.650403424372135	0.157549140089942	0.00845987725405231	VASP	30725	biofsci
rs10418603	19	46250225	T	G	2.7414e-08	0.169265545381403	-0.0600742355242086	0.0108103571150795	VASP	30427	biofsci
rs10424403	19	46428787	T	C	1.4306e-09	0.366047073493882	-0.051299507464454	0.00847645529815829	VASP	29988	biofsci
rs11083773	19	46083411	C	T	2.3548e-17	0.481085289199008	-0.0814809414875579	0.00961449727280383	VASP	21667	biofsci
rs112253787	19	45975482	A	C	1.649e-14	0.0271325032521836	0.326690956205764	0.0425628240773583	VASP	10456	biofsci
rs112654759	19	46056195	G	A	2.355e-10	0.0447896900695762	-0.125852343508116	0.0198627457754953	VASP	29622	biofsci
rs114310733	19	45963586	G	A	5.068e-83	0.18620936992714	-0.199741988481327	0.0103477709816311	VASP	30815	biofsci
rs11667509	19	45716192	C	G	2.6263e-09	0.370919674039581	-0.0542530576428966	0.00911325969947199	VASP	25801	biofsci
rs11669930	19	46554757	G	C	1.3235e-08	0.818066961465572	0.0604892841982827	0.0106437127972907	VASP	29654	biofsci
rs11673516	19	46059364	G	T	1.4299e-52	0.426439434062193	0.124397305265777	0.00815217539783852	VASP	30760	biofsci
rs11673653	19	45902818	C	T	2.111e-80	0.389111180172481	-0.158820929813861	0.00836401471482159	VASP	30068	biofsci
rs117089239	19	45962223	T	C	1.6217e-36	0.0212973034865747	0.418725216852506	0.0331771281645925	VASP	21793	biofsci
rs117516680	19	46254070	A	G	1.7813e-08	0.0282149513356803	0.156421412993756	0.0277727021401506	VASP	23642	biofsci
rs117568881	19	46107067	A	G	1.5392e-09	0.0286989477883608	-0.163836729747283	0.0271248372952904	VASP	24379	biofsci
rs117662966	19	45942603	A	C	4.9986e-24	0.0460816415629775	-0.206619783023989	0.0204377759007675	VASP	27231	biofsci
rs117783785	19	45699187	G	A	1.1151e-11	0.0229151596569185	0.20854524992915	0.0307090634559196	VASP	23680	biofsci
rs118162407	19	46034346	A	C	2.0339e-27	0.0682906721105528	-0.176165234200461	0.0162394205568271	VASP	29798	biofsci
rs12974310	19	46161804	G	A	3.2144e-11	0.244447417714744	-0.0625368921540048	0.00942359967360912	VASP	30485	biofsci
rs12976641	19	46155511	A	G	1.1471e-08	0.243865146481426	-0.0535395575705469	0.00938072635009758	VASP	30814	biofsci
rs12977308	19	45692761	G	C	4.1021e-08	0.415314573545794	0.0498199425942285	0.00908029427955902	VASP	24973	biofsci
rs12981080	19	46117532	T	C	1.5266e-27	0.0510681358219024	-0.214324383903061	0.0197092579663114	VASP	26561	biofsci
rs137962005	19	45941601	C	T	5.6116e-13	0.0185471406491499	0.85766210836845	0.118959472428596	VASP	1941	biofsci
rs139630508	19	46108153	A	C	1.2336e-73	0.0263630350562222	0.77878223119042	0.0429026752086744	VASP	10583	biofsci
rs140493355	19	46354459	T	C	4.812e-17	0.0171873281267187	0.345771048782664	0.0412058976300053	VASP	17433	biofsci
rs140769970	19	45760831	A	G	3.1624e-08	0.0165498557041051	0.210072316861925	0.0379726540728688	VASP	21305	biofsci
rs141469415	19	45757397	T	C	2.6245e-08	0.0180176342803595	-0.177410859579671	0.0318814778118625	VASP	27803	biofsci
rs144645090	19	45818117	A	G	5.5963e-10	0.0266198515862344	0.174380647892053	0.0281191079403456	VASP	24405	biofsci
rs146577305	19	46289009	A	G	4.7393e-16	0.0186222637203029	0.276380188826078	0.0340453546225767	VASP	23604	biofsci
rs146876839	19	46117540	G	A	2.0254e-10	0.0275824770146025	0.451517586565445	0.0710000293369571	VASP	3698	biofsci
rs147661652	19	46000493	G	A	4.131e-13	0.0335594573024741	-0.254345650736592	0.0350763529811055	VASP	12530	biofsci
rs148427314	19	46046671	C	T	4.3211e-08	0.0320041712185917	-0.140677283533999	0.025685098326456	VASP	24464	biofsci
rs149553138	19	45672478	A	G	4.1574e-10	0.0304541808702627	-0.16502159024361	0.0264123289815154	VASP	24274	biofsci
rs150242431	19	46044924	A	G	7.0307e-11	0.0163390010626993	0.386808094941951	0.059326394929747	VASP	8839	biofsci
rs17875646	19	45824064	A	G	1.2315e-10	0.0899675138543856	0.0910773016209283	0.0141523271883969	VASP	30491	biofsci
rs191756311	19	45120475	T	C	1.2165e-08	0.0420546710723941	0.347890507352192	0.0610591314504689	VASP	3329	biofsci
rs2006133	19	45991116	T	G	1.6769846438804e-308	0.220526939696379	0.539733480437871	0.00976939150870215	VASP	30477	biofsci
rs2238686	19	45973056	C	T	5.1525e-30	0.116889707540786	-0.142435024007623	0.0125144991923476	VASP	30928	biofsci
rs3212947	19	45924532	T	C	2.1609e-16	0.0204569825950672	0.31987422182949	0.0389477799351617	VASP	16449	biofsci
rs34293391	19	45536061	C	T	1.2932e-16	0.037225891677675	0.202682354139105	0.0244951119282492	VASP	23251	biofsci
rs34342452	19	46000901	G	C	1.2915e-28	0.781604184829991	-0.110466503113834	0.00995444824945336	VASP	29560	biofsci
rs346750	19	45737218	C	A	1.5903e-24	0.367465753424658	-0.085690592206107	0.00838361368587905	VASP	30606	biofsci
rs34699196	19	45952862	A	G	3.1356e-17	0.0743061578490893	-0.137525725645299	0.0162920078240673	VASP	27386	biofsci
rs34818580	19	45894138	A	G	1.1404e-09	0.0509705443192616	-0.120408634722267	0.0197770534832822	VASP	26427	biofsci
rs35070269	19	45882597	C	G	1.2507e-30	0.156768720029509	-0.132015050574879	0.0114749796233575	VASP	28725	biofsci
rs3810334	19	46030411	G	A	7.3301e-92	0.169095164395455	-0.218440194904189	0.0107460432863947	VASP	30817	biofsci
rs3916868	19	45858245	T	C	1.3502e-44	0.225500445270453	0.136514815113355	0.00974395905221591	VASP	30153	biofsci
rs4803848	19	46205050	T	C	5.0697e-39	0.343098199857191	0.110658902354563	0.00846838309019943	VASP	30935	biofsci
rs50872	19	45862449	A	G	3.8752e-26	0.204816298274242	0.118264123498535	0.0111828399128679	VASP	24549	biofsci
rs61373376	19	46183586	T	C	2.6046e-56	0.163722969270328	0.180411409450879	0.0114102831171933	VASP	28049	biofsci
rs62109565	19	45938004	T	C	8.9033e-09	0.0313824152542373	-0.141979823409547	0.0246904256068354	VASP	26982	biofsci
rs62111693	19	46109074	A	G	3.3074e-12	0.0244129221986766	0.192597244895399	0.0276553293839061	VASP	27449	biofsci
rs7256035	19	45840205	C	G	6.2278e-14	0.0883257918552036	-0.115012863804673	0.0153287126393987	VASP	26426	biofsci
rs7257687	19	45887928	T	C	2.101e-09	0.0232031081372761	-0.186078305396304	0.031066381520995	VASP	22858	biofsci
rs7259834	19	46031606	T	C	1.0852e-63	0.0269208621256992	0.434956703570087	0.0258163652619635	VASP	28638	biofsci
rs80076445	19	46302503	A	G	2.4218e-08	0.0254193009039135	0.163618571096107	0.0293281060954861	VASP	23465	biofsci
rs8106228	19	45966057	A	G	1.654e-35	0.188263369536623	-0.127899141769286	0.0102841749502904	VASP	30935	biofsci
rs928911	19	45907860	T	C	2.3532e-08	0.0453172205438066	-0.113792255996735	0.0203793642202723	VASP	27827	biofsci
