## Supplementary material for "Multi-level Regulatory Roles of Lactate Metabolism Gene Network in Oral Cancer: Machine Learning Insights": VAT1.csv

SNP	CHR	BP	effect_allele	other_allele	P	EAF	BETA	SE	gene	samplesize	source
rs113464131	17	41465423	T	C	4.1544e-23	0.0436828499878827	-0.198298607638923	0.0200299600649411	VAT1	29833	biofsci
rs117585204	17	41018908	T	C	1.1061e-16	0.027093296587501	-0.209398231860934	0.0252512157659762	VAT1	29749	biofsci
rs138874602	17	41370499	A	G	3.1539e-11	0.0364583333333333	0.177744000912896	0.026771497132664	VAT1	19859	biofsci
rs140239793	17	41157123	C	T	5.8103e-15	0.0160735236605397	-0.32850895224364	0.0420733801541547	VAT1	17860	biofsci
rs147832718	17	41443647	G	T	8.7231e-30	0.0486328281613343	-0.215083466991974	0.0189741581382524	VAT1	30017	biofsci
rs148057940	17	41393396	T	G	3.2056e-21	0.0338285714285714	-0.225284015305374	0.023825207579066	VAT1	26950	biofsci
rs1799967	17	41222975	T	C	3.1942e-19	0.0214431769263883	-0.284406568441497	0.0317357832154052	VAT1	23659	biofsci
rs231500	17	41973374	T	C	7.2015e-11	0.145264786924848	-0.0735992229932348	0.0112944605906996	VAT1	31568	biofsci
rs2593595	17	41056245	G	A	2.6135e-09	0.186657090415769	-0.0622432167596427	0.0104538413462392	VAT1	30137	biofsci
rs28513436	17	41629649	C	T	9.5593e-10	0.087808140645901	0.086465584908545	0.0141357547914833	VAT1	31240	biofsci
rs35164264	17	41150021	G	A	2.9846e-24	0.0534635619641465	0.199596428666518	0.0196445443748787	VAT1	25603	biofsci
rs35566555	17	41190234	T	C	1.38e-14	0.0154435925520263	-0.370385061722367	0.0481138283111894	VAT1	14205	biofsci
rs4520874	17	41415522	G	A	2.1227e-257	0.649562165018495	-0.31204763203275	0.00910532352616215	VAT1	26494	biofsci
rs4792993	17	41511929	T	G	4.0792e-17	0.128412126844	0.101127764049139	0.012023560665946	VAT1	30902	biofsci
rs4793163	17	40680934	A	G	7.8525e-11	0.210539234196813	0.0634978724899385	0.009763495985291	VAT1	31557	biofsci
rs4793254	17	41587618	T	G	4.8371e-13	0.510028264993999	0.0581764704528993	0.00804653809860294	VAT1	30902	biofsci
rs56099549	17	40947694	T	C	5.986e-10	0.017998200179982	-0.32926030917628	0.0531854217833366	VAT1	10001	biofsci
rs7208841	17	41531731	T	C	1.2128e-34	0.135678391959799	-0.143637796089681	0.0117005096112544	VAT1	31144	biofsci
rs7224790	17	41748964	C	G	9.206e-12	0.0563776376882715	-0.117653581517013	0.0172553064526887	VAT1	31566	biofsci
rs77386381	17	41028844	C	T	4.5292e-12	0.0320281970730212	-0.157376063743073	0.0227441777817546	VAT1	31177	biofsci
rs79059932	17	41789220	T	C	1.039e-11	0.021127412412644	-0.204717968398754	0.0301015995528171	VAT1	26682	biofsci
rs8067341	17	41079374	C	T	9.1752e-17	0.531576672168514	-0.067442741468567	0.00811116821433673	VAT1	30521	biofsci
rs8176104	17	41266997	T	C	1.0527e-20	0.0552115368631036	-0.169233093623728	0.0181376232381681	VAT1	29137	biofsci
