## Supplementary material for "Multi-level Regulatory Roles of Lactate Metabolism Gene Network in Oral Cancer: Machine Learning Insights": VAV1.csv

SNP	CHR	BP	effect_allele	other_allele	P	EAF	BETA	SE	gene	samplesize	source
rs10424498	19	6876996	C	T	1.097e-08	0.928719710123047	-0.0883982697359364	0.0154677637333222	VAV1	31569	biofsci
rs56408517	19	6759845	G	T	6.2947e-14	0.880101174072256	-0.0919125704252486	0.0122522322173972	VAV1	31564	biofsci
