## Supplementary material for "Multi-level Regulatory Roles of Lactate Metabolism Gene Network in Oral Cancer: Machine Learning Insights": VAV2.csv

SNP	CHR	BP	effect_allele	other_allele	P	EAF	BETA	SE	gene	samplesize	source
rs1150061	9	136722029	T	C	1.4353e-12	0.0345791903409091	0.21579709636993	0.0304768026282613	VAV2	16125	biofsci
rs116091766	9	136650024	A	G	1.1869e-10	0.0412367851229143	0.159736338338547	0.0247995432982794	VAV2	20563	biofsci
rs117854892	9	136651613	A	G	1.3224e-20	0.0400446962216101	0.216197915030134	0.0232306014043941	VAV2	24102	biofsci
rs12378243	9	136690328	T	C	3.1199e-16	0.148408364411295	-0.115240998814538	0.0141079756154175	VAV2	19877	biofsci
rs144296330	9	136656352	A	G	8.5217e-09	0.0362766178816675	0.156829782074627	0.0272373229952981	VAV2	19278	biofsci
rs150630093	9	136654048	T	C	1.5376e-10	0.0296599548834489	0.205682729009968	0.0321288901574508	VAV2	16830	biofsci
rs2256875	9	136817957	T	C	3.666e-19	0.249841404102347	0.0947677559978745	0.0105924816969245	VAV2	23777	biofsci
rs2428082	9	136758586	T	C	5.7222e-12	0.33750406239844	0.0674301194880905	0.00979178082715068	VAV2	23323	biofsci
rs2488561	9	136651629	G	A	1.6224e-183	0.532370735358323	0.283240140491949	0.00980429294107698	VAV2	20894	biofsci
rs2502751	9	136687960	G	A	1.53e-58	0.140659697773926	0.242872404992494	0.0150555989134743	VAV2	18249	biofsci
rs2519805	9	136804675	C	G	1.2854e-08	0.218351722585003	-0.0591764015082121	0.0104037274100232	VAV2	27066	biofsci
rs56327511	9	136642678	T	C	4.5348e-09	0.0607778961790227	-0.129346104155502	0.0220599147517655	VAV2	17999	biofsci
rs622035	9	136632662	C	A	5.5199e-32	0.126292649699672	-0.17286307518432	0.0146858789353497	VAV2	21010	biofsci
rs62576553	9	136738329	G	A	1.1722e-09	0.0381435049346492	-0.159386652733425	0.0261976746767628	VAV2	19857	biofsci
rs682535	9	136617392	T	C	2.3092e-11	0.537322901247621	-0.0614815362751214	0.00919707643721243	VAV2	23777	biofsci
rs7045014	9	136658734	T	C	3.8802e-21	0.0224123451606131	-0.291487938840472	0.0308920312049421	VAV2	23913	biofsci
rs9409862	9	136641792	T	C	2.9659e-14	0.0628258325353761	-0.143980599678212	0.0189455635983278	VAV2	23659	biofsci
