## Supplementary material for "Multi-level Regulatory Roles of Lactate Metabolism Gene Network in Oral Cancer: Machine Learning Insights": VAV3-AS1.csv

SNP	CHR	BP	effect_allele	other_allele	P	EAF	BETA	SE	gene	samplesize	source
rs1104997	1	108596672	C	T	1.5877e-09	0.028006947459835	0.314963781005368	0.0521869303937448	VAV3-AS1	6744	biofsci
rs111807063	1	108554190	A	G	2.3989e-09	0.0259673874150181	0.281280591166208	0.0471290972582155	VAV3-AS1	8900	biofsci
rs11185283	1	108692734	G	A	2.3378e-11	0.390030441400304	-0.0980495812855909	0.0146712725061111	VAV3-AS1	9764	biofsci
rs12117118	1	108534123	A	G	1.7656e-11	0.0800174818530764	-0.178960315922484	0.0266143654148425	VAV3-AS1	9589	biofsci
rs12564919	1	108668295	T	C	1.7013e-11	0.092923180998196	-0.165868299494151	0.0246483043799077	VAV3-AS1	9764	biofsci
rs12569350	1	108588372	A	G	1.4253e-09	0.108083731068435	-0.139496627441	0.023047769920033	VAV3-AS1	9764	biofsci
rs139212604	1	108891017	C	T	4.0057e-08	0.0470255238851922	0.189181921336291	0.0344556007241998	VAV3-AS1	9398	biofsci
rs3747945	1	108536312	G	A	5.2737e-88	0.65808561013191	0.30001480567201	0.015085900190174	VAV3-AS1	9764	biofsci
rs439278	1	108416421	A	G	1.997e-13	0.123632878565791	-0.159765655680767	0.0217400775191889	VAV3-AS1	9764	biofsci
rs4915104	1	108687359	G	A	1.0169e-12	0.725129989294999	-0.114254493019721	0.0160287444087094	VAV3-AS1	9764	biofsci
rs71655945	1	108721368	A	G	1.9959e-15	0.187045036397088	0.147186545593254	0.0185333802074183	VAV3-AS1	9573	biofsci
rs77733364	1	108453552	A	G	4.2055e-45	0.0378368048920313	0.528554639443356	0.0375050301530101	VAV3-AS1	9764	biofsci
rs79707625	1	108549928	A	C	2.5476e-11	0.0426861905490136	0.236141145275454	0.0353997549395797	VAV3-AS1	9764	biofsci
