## Supplementary material for "Multi-level Regulatory Roles of Lactate Metabolism Gene Network in Oral Cancer: Machine Learning Insights": VAV3.csv

SNP	CHR	BP	effect_allele	other_allele	P	EAF	BETA	SE	gene	samplesize	source
rs114118243	1	108133317	A	G	1.3626e-30	0.0235304147661878	-0.318700345980971	0.0277200638405312	VAV3	28320	biofsci
rs115218937	1	108495748	A	C	4.3016e-08	0.0137768817204301	-0.430729469800248	0.07863040029943	VAV3	5952	biofsci
rs115639352	1	108223971	T	C	4.7064e-46	0.0217309775814651	0.406714690796357	0.0285479929244216	VAV3	28859	biofsci
rs115707204	1	108137370	C	T	8.9836e-51	0.0189210614152203	0.458093786139647	0.030566484248782	VAV3	28829	biofsci
rs11584525	1	108695533	C	G	1.2541e-08	0.134462915601023	-0.0823997508491454	0.0144761600901505	VAV3	20501	biofsci
rs116368067	1	108160606	T	C	6.638e-16	0.0181637223189848	-0.270716594563432	0.0335178034077149	VAV3	24956	biofsci
rs12024297	1	108067538	C	T	3.8765e-37	0.18094662942553	-0.132077116267586	0.0103729014024759	VAV3	31355	biofsci
rs12025839	1	108525678	T	C	7.2787e-11	0.259440178125142	0.0638646248320468	0.00980270526969252	VAV3	27082	biofsci
rs12063102	1	108047973	T	C	3.3948e-21	0.0380169535062933	0.208004933568974	0.0220111040813729	VAV3	28219	biofsci
rs12097841	1	108064062	C	T	1.3942e-26	0.0690896739130435	0.181268679407016	0.016987037710338	VAV3	26941	biofsci
rs12124507	1	108348621	T	C	4.8748e-27	0.200268005435603	0.107451019976879	0.00997854980190555	VAV3	31353	biofsci
rs12126655	1	108356820	G	A	3.1019e-10	0.31968506896163	0.0537939445624238	0.00854713282316308	VAV3	31470	biofsci
rs12140510	1	108213416	T	C	1.7176e-26	0.0272613553034551	0.276187480499664	0.0259294447260634	VAV3	28044	biofsci
rs12565627	1	108074435	T	C	1.4872e-161	0.194370325829607	-0.272820090232169	0.0100728860766697	VAV3	31470	biofsci
rs12739459	1	107813616	G	A	1.0114e-09	0.292852827909084	0.0536033833343157	0.00877621784182778	VAV3	31347	biofsci
rs12754011	1	108326553	A	G	5.8727e-24	0.0539244121190487	0.191354413387832	0.0189570554470267	VAV3	27272	biofsci
rs138238287	1	108222409	T	C	8.2623e-81	0.0273599917868693	0.528927844862446	0.0277825962077332	VAV3	24342	biofsci
rs138491359	1	108446216	A	G	8.9243e-09	0.0194908308574941	-0.188347872317636	0.0327567213895261	VAV3	24383	biofsci
rs1410404	1	108121323	A	C	1.6769846438804e-308	0.611943722281694	-0.520046428481213	0.00823914238947405	VAV3	31017	biofsci
rs143605199	1	108472782	G	T	1.6383e-26	0.0159774436090226	0.501401169036136	0.0470534130101479	VAV3	14364	biofsci
rs144086562	1	108386159	A	G	1.0054e-15	0.0159898118013301	-0.328283039707725	0.0409019373927218	VAV3	18995	biofsci
rs144388618	1	108906318	T	G	5.7222e-12	0.0384217025853484	0.146351346976159	0.0212522285920305	VAV3	29964	biofsci
rs145541457	1	108153775	C	T	1.3008e-43	0.018815991336522	-0.436682897313925	0.0315330938818871	VAV3	27237	biofsci
rs150416566	1	108257502	T	C	4.4427e-21	0.0219889547632583	-0.264557572294512	0.0280798985622943	VAV3	29487	biofsci
rs151142715	1	108130781	G	A	5.0813e-25	0.0144150455353775	0.400510803981484	0.038766363124212	VAV3	23418	biofsci
rs17019427	1	108097237	C	A	1.6769846438804e-308	0.108027824779094	0.545344324395532	0.0128436891197979	VAV3	31456	biofsci
rs17019840	1	108271434	A	G	1.667e-74	0.0524002446109158	-0.328998230481021	0.018015651824082	VAV3	31025	biofsci
rs17019855	1	108285388	G	A	7.768e-131	0.274906986357999	0.217286011793432	0.00892784993809811	VAV3	31470	biofsci
rs17020160	1	108383988	T	C	1.7196e-40	0.0449606140173702	0.264166360306609	0.019828736586997	VAV3	29616	biofsci
rs17531739	1	107986548	G	C	3.7611e-14	0.894981913337951	-0.0993980490987109	0.0131322564537866	VAV3	30847	biofsci
rs17535067	1	108074954	A	G	1.6754e-93	0.102665257276605	-0.269889038451663	0.0131576169291958	VAV3	31350	biofsci
rs185752265	1	108105437	G	T	1.6628e-25	0.0184500669173412	-0.382574409515376	0.0366524309981295	VAV3	20552	biofsci
rs189561381	1	108248155	C	T	3.0284e-12	0.014019684203073	-0.304518056803045	0.0436503672151492	VAV3	18984	biofsci
rs2494053	1	108219925	A	T	6.5994e-229	0.386732613456165	-0.26490087952563	0.00820080860898248	VAV3	31347	biofsci
rs2494067	1	108245615	T	C	1.1018e-25	0.585027622233079	-0.0847554245240761	0.00808981984232553	VAV3	31470	biofsci
rs2494069	1	108246853	C	T	7.5778e-25	0.768052224886757	0.0977320935562539	0.00949491344262214	VAV3	31132	biofsci
rs2504449	1	108222766	C	G	2.9709e-39	0.0224582606528781	0.430374771052728	0.0328329852801898	VAV3	21127	biofsci
rs2995704	1	108567077	A	G	2.8164e-23	0.563477078770486	-0.0800407940004929	0.00805328497122347	VAV3	31343	biofsci
rs34434455	1	108312239	C	T	7.1198e-25	0.0218218301910455	-0.293806087477968	0.0285279095318887	VAV3	28782	biofsci
rs345299	1	108448133	A	C	9.9465e-28	0.410293509714758	-0.088435665271701	0.0081034760587266	VAV3	31470	biofsci
rs345318	1	108413967	C	G	4.0594e-43	0.129119687771032	-0.173724582855646	0.0126195552076917	VAV3	27921	biofsci
rs345322	1	108412324	A	G	2.2305e-13	0.0291878724607421	0.184612990005912	0.0251711806179066	VAV3	27850	biofsci
rs3813221	1	108095435	T	C	1.6769846438804e-308	0.183998943077155	0.564460532549604	0.0103060542954257	VAV3	31353	biofsci
rs560779	1	108673888	G	C	1.1967e-08	0.103486615759	0.0781208100330687	0.0137044435536223	VAV3	28695	biofsci
rs57477480	1	108459414	G	T	3.9921e-08	0.0524278676988037	-0.099848587921935	0.0181837132672752	VAV3	30439	biofsci
rs61798888	1	108214210	T	C	6.322e-55	0.0352479804621454	-0.370102122567114	0.0237109676253364	VAV3	26153	biofsci
rs62618754	1	108115871	T	C	2.2288e-17	0.0153142691246915	-0.304385671014308	0.0358894579793317	VAV3	25742	biofsci
rs647024	1	108092533	T	C	1.9454e-295	0.121255966026532	0.448586029849055	0.0122110744188005	VAV3	31470	biofsci
rs655033	1	108021174	C	G	1.0575e-15	0.41387890517003	-0.0662780055170421	0.00826409046347158	VAV3	30180	biofsci
rs6686481	1	108376811	C	T	4.4427e-21	0.0282075391059065	-0.239363153420051	0.025406055662055	VAV3	28259	biofsci
rs72701302	1	108109126	T	A	3.6976e-62	0.0522587191822008	-0.298001027268703	0.0179109759806648	VAV3	31469	biofsci
rs72703595	1	108193932	G	A	5.7357e-20	0.027796243975403	0.231384602129659	0.0252898694030864	VAV3	28929	biofsci
rs72707744	1	108393718	A	G	2.3854e-82	0.125338233512378	-0.238523045190898	0.0124084049166297	VAV3	29622	biofsci
rs72981368	1	108866032	G	T	2.5988e-10	0.05776997697505	-0.108188477095494	0.0171162633045649	VAV3	31354	biofsci
rs72985484	1	108503809	A	C	1.9275e-09	0.046487723517319	-0.115187648577031	0.0191864295717621	VAV3	30642	biofsci
rs74111662	1	108610029	A	G	1.8685e-20	0.0433677370030581	-0.18270798247064	0.0197106621145304	VAV3	31021	biofsci
rs746853	1	108667225	G	T	7.6996e-10	0.25417167769092	0.0563136017284675	0.00915504572002853	VAV3	31469	biofsci
rs7545326	1	108433701	T	C	4.7076e-36	0.123502010590437	0.155614824658001	0.0124128411736835	VAV3	29978	biofsci
rs78510461	1	108197599	A	G	1.2543e-15	0.0150205865907589	-0.296871588427392	0.0371145157307837	VAV3	24534	biofsci
rs78786795	1	108214457	T	C	8.5771e-35	0.0293130165289256	-0.307732237509177	0.0250101377168288	VAV3	28093	biofsci
rs79054148	1	107933317	T	C	3.8894e-08	0.0359824645166891	-0.124913706630027	0.022729766837111	VAV3	27900	biofsci
rs79454271	1	108337961	A	G	3.142e-77	0.0421378020011389	0.381520589225756	0.020510536375382	VAV3	29447	biofsci
rs79574171	1	108159908	A	C	5.5718e-66	0.0780405926840562	-0.257806878397048	0.0150264254263327	VAV3	30777	biofsci
rs80308334	1	108041192	G	A	1.6859e-82	0.145362732248863	0.219937194864797	0.0114306530255598	VAV3	30803	biofsci
