## Supplementary material for "Multi-level Regulatory Roles of Lactate Metabolism Gene Network in Oral Cancer: Machine Learning Insights": VCAM1.csv

SNP	CHR	BP	effect_allele	other_allele	P	EAF	BETA	SE	gene	samplesize	source
rs114132197	1	101138519	A	G	2.8296e-25	0.0290187795582901	-0.272831546278415	0.0262661300714741	VCAM1	25721	biofsci
rs116479904	1	101141256	T	G	3.5418e-14	0.0181654676258993	-0.27791356481563	0.036680511682764	VCAM1	20836	biofsci
rs12131154	1	101148289	A	G	1.2309e-14	0.181660039761431	0.0815337283554934	0.0105710858892885	VCAM1	30098	biofsci
rs12566489	1	101139367	T	C	7.1713e-209	0.763444699161938	-0.293602457053737	0.00951956608046615	VCAM1	30551	biofsci
rs145307130	1	101134661	T	C	1.8073e-11	0.0188312785002533	-0.269379873643993	0.0400821155004677	VCAM1	16844	biofsci
rs17454070	1	100732855	C	T	7.5954e-09	0.096020830020671	-0.0812833095205451	0.0140699156186573	VCAM1	29098	biofsci
rs1815519	1	101084542	A	G	9.1216e-31	0.0813536701620591	0.171734306603777	0.0148921085513903	VCAM1	30167	biofsci
rs2809836	1	101097600	T	A	3.1884e-19	0.128549562975792	0.111627425954059	0.0124556377989354	VCAM1	28769	biofsci
rs674357	1	100878326	T	A	1.8125e-12	0.39043177530916	-0.0673221395206435	0.00955194942120368	VCAM1	23026	biofsci
rs77639769	1	100898544	G	A	1.2218e-10	0.0402548757911052	-0.140478786229655	0.0218253377192038	VCAM1	27169	biofsci
rs816179	1	100876505	T	C	1.6065e-21	0.423484535307603	0.078008272546059	0.00818743808078035	VCAM1	30551	biofsci
