## Supplementary material for "Multi-level Regulatory Roles of Lactate Metabolism Gene Network in Oral Cancer: Machine Learning Insights": VCAN.csv

SNP	CHR	BP	effect_allele	other_allele	P	EAF	BETA	SE	gene	samplesize	source
rs115912456	5	82815158	G	A	2.4388e-11	0.0437931846733668	0.132008809442868	0.0197706768672858	VCAN	30547	biofsci
rs146039757	5	82626526	T	C	3.5117e-08	0.0152971170817807	-0.314932145041797	0.0571191499277781	VCAN	10174	biofsci
rs178023	5	82885527	C	T	1.7917e-08	0.294239770496754	0.0491792962187783	0.00873351498264606	VCAN	31567	biofsci
rs309560	5	82832139	G	C	1.4127e-12	0.502491130067185	-0.0563760903085005	0.00795957676462705	VCAN	31569	biofsci
rs831928	5	82753402	A	G	3.8019e-11	0.313812112973871	-0.0567109617546724	0.00857762410265029	VCAN	31559	biofsci
