## Supplementary material for "Multi-level Regulatory Roles of Lactate Metabolism Gene Network in Oral Cancer: Machine Learning Insights": VCL.csv

SNP	CHR	BP	effect_allele	other_allele	P	EAF	BETA	SE	gene	samplesize	source
rs11000868	10	75841498	A	G	1.8229e-39	0.0192164712610809	-0.45075726071966	0.0342919397718974	VCL	22560	biofsci
rs11000980	10	76068817	G	A	8.6889e-115	0.411890713668308	0.183801081850223	0.0080713277146255	VCL	31684	biofsci
rs11001078	10	76360022	C	T	2.5946e-15	0.9434428674935	0.143317362817483	0.018120565275124	VCL	28538	biofsci
rs11001214	10	76703805	T	G	1.9926e-12	0.017161353365091	-0.261530609783303	0.0371761659417054	VCL	21449	biofsci
rs112186187	10	76475878	T	C	4.3984e-75	0.0430154786929104	-0.361519189640638	0.0197180812920323	VCL	31240	biofsci
rs113195070	10	75831208	C	T	5.8687e-12	0.0432187968315136	0.155272097570955	0.0225594376664955	VCL	23759	biofsci
rs117794594	10	75701272	A	C	1.5795e-11	0.0169476944253269	-0.285747088648969	0.0423931945654515	VCL	16699	biofsci
rs117870441	10	76012427	A	G	8.1182e-10	0.0138121546961326	0.271209030603587	0.0441507180119143	VCL	18831	biofsci
rs138281185	10	75803366	G	A	7.3438e-12	0.0251614734899567	0.223440302737466	0.0326142610914415	VCL	19164	biofsci
rs144988238	10	76417844	A	G	2.6035e-08	0.0351365749709415	0.133284046050063	0.0239448190090478	VCL	25723	biofsci
rs146406989	10	76667402	T	C	4.1611e-19	0.0297600579170545	-0.237898109453645	0.0266328697960979	VCL	24413	biofsci
rs2227581	10	75671875	A	G	4.2284e-09	0.0717874543239951	0.119255380503861	0.0202987881708699	VCL	18211	biofsci
rs2279648	10	75867193	T	G	1.6769846438804e-308	0.125164418054042	-0.499548708771904	0.0120049771644558	VCL	31684	biofsci
rs2688607	10	75663736	A	G	2.8329e-09	0.728400165357586	-0.053060027849554	0.00893131139213822	VCL	31684	biofsci
rs61863611	10	75880944	A	G	1.1728e-19	0.04376345532831	0.222069191707989	0.024479066084789	VCL	19939	biofsci
rs61863650	10	76027514	T	G	2.2126e-50	0.370107238605898	0.141920681543497	0.00950790411369618	VCL	23725	biofsci
rs76186576	10	76139625	G	T	3.6502e-29	0.0287102473498233	0.29753997268173	0.0265423704444005	VCL	25451	biofsci
rs7921947	10	75719228	C	T	3.8766e-34	0.746555433920954	-0.111459665046062	0.00914961254369695	VCL	31566	biofsci
