## Supplementary material for "Multi-level Regulatory Roles of Lactate Metabolism Gene Network in Oral Cancer: Machine Learning Insights": VCP.csv

SNP	CHR	BP	effect_allele	other_allele	P	EAF	BETA	SE	gene	samplesize	source
rs10972316	9	35106987	T	C	2.5525e-14	0.0504659376196758	-0.146136971123106	0.019180597338641	VCP	28362	biofsci
rs117415681	9	35214477	A	G	3.0766e-13	0.0717142628589713	0.115629256096446	0.015858959018042	VCP	29863	biofsci
rs117602095	9	35312248	A	G	3.082e-11	0.0345431452544069	-0.146452713167229	0.0220474984444689	VCP	30843	biofsci
rs118166920	9	35060021	A	C	1.9258e-23	0.0574434026983764	0.18545741185665	0.0185884947235291	VCP	26726	biofsci
rs118176733	9	34927024	A	G	2.6073e-11	0.0321817890349471	-0.154707237252809	0.0232049253416543	VCP	29813	biofsci
rs143086622	9	34893538	T	C	1.7162e-10	0.0199507280805948	-0.19437060091553	0.0304431846313108	VCP	27592	biofsci
rs1995352	9	34903322	T	C	2.5853e-12	0.0469548133595285	0.140394118667763	0.0200600281006134	VCP	27766	biofsci
rs2254236	9	34717352	T	C	1.8347e-21	0.339892837869093	0.0809241184318506	0.0085057040005729	VCP	30803	biofsci
rs3138082	9	35649216	T	C	2.0525e-09	0.188146879756469	-0.0614475746934354	0.0102525402431734	VCP	31141	biofsci
rs4878572	9	34487782	T	C	5.4901e-11	0.364818449460255	-0.0543929765907184	0.00829553243006885	VCP	31355	biofsci
rs4879804	9	34550830	A	G	4.0974e-08	0.0876522070015221	-0.0777400027968322	0.014169583478571	VCP	31141	biofsci
rs504082	9	35079361	G	T	4.9802e-307	0.305929868267089	-0.324590428270189	0.00866614412682389	VCP	31354	biofsci
rs55673450	9	35609578	A	G	2.3611e-10	0.0156424865194832	-0.230564293322994	0.036391863962844	VCP	24519	biofsci
rs62544117	9	35017883	T	C	2.5871e-21	0.01938937020993	-0.286062064494326	0.0301813722681049	VCP	28869	biofsci
rs630961	9	35103722	C	G	1.2982e-63	0.611230693704921	-0.137956750904683	0.00819356846178004	VCP	31342	biofsci
rs7031962	9	34957613	G	A	8.3139e-32	0.330285778917207	0.0996022480056078	0.00848660986380899	VCP	31385	biofsci
rs74534423	9	35434419	G	A	1.5972e-13	0.0841519318925999	0.112791456578962	0.015285673552828	VCP	27766	biofsci
rs76390850	9	34753263	T	C	6.829e-33	0.185377791373509	-0.123430184243176	0.0103325172230554	VCP	31013	biofsci
rs76642371	9	35186057	G	A	5.2515e-09	0.0155371501118433	-0.227061251281941	0.0388876759803972	VCP	21616	biofsci
rs78067211	9	35206935	T	C	1.4995e-13	0.0679904942200024	-0.12042824587071	0.0163027272059984	VCP	29688	biofsci
rs78207612	9	35350180	T	G	1.4815e-23	0.0240105045957606	-0.285530654929192	0.0285453582461927	VCP	26185	biofsci
rs78344062	9	35036792	A	G	2.4514e-43	0.0449791245211553	-0.280950837130116	0.0203547738580217	VCP	28094	biofsci
rs7875285	9	35482075	C	T	2.9384e-25	0.468187455372242	0.0829483884030585	0.00798817288331537	VCP	31470	biofsci
