## Supplementary material for "Multi-level Regulatory Roles of Lactate Metabolism Gene Network in Oral Cancer: Machine Learning Insights": VDAC1.csv

SNP	CHR	BP	effect_allele	other_allele	P	EAF	BETA	SE	gene	samplesize	source
rs4958203	5	133327915	G	A	1.6141e-29	0.694270400845474	-0.161494208576567	0.0143145782212561	VDAC1	11496	biofsci
rs58681704	5	133268913	A	G	2.148e-09	0.205845248107653	-0.0976724581084906	0.016316270440094	VDAC1	11489	biofsci
rs74988879	5	133308791	T	C	3.3175e-08	0.0347353125981778	-0.199014196272814	0.0360291464548789	VDAC1	11488	biofsci
