## Supplementary material for "Multi-level Regulatory Roles of Lactate Metabolism Gene Network in Oral Cancer: Machine Learning Insights": VDAC2.csv

SNP	CHR	BP	effect_allele	other_allele	P	EAF	BETA	SE	gene	samplesize	source
rs11001335	10	76990245	T	C	1.3407e-08	0.0797161621499207	-0.0877139212704951	0.0154404170663454	VDAC2	28588	biofsci
rs11543	10	76970613	G	C	9.2712e-31	0.447265169761479	0.0982853463897236	0.0085239448757403	VDAC2	27836	biofsci
rs1259604	10	77119065	G	A	3.5861e-12	0.63251155624037	0.0601892278050694	0.00865695741295747	VDAC2	28703	biofsci
