## Supplementary material for "Multi-level Regulatory Roles of Lactate Metabolism Gene Network in Oral Cancer: Machine Learning Insights": VDR.csv

SNP	CHR	BP	effect_allele	other_allele	P	EAF	BETA	SE	gene	samplesize	source
rs11168286	12	48284265	A	G	1.8348e-17	0.111211103111751	0.120960169495056	0.01422408183246	VDR	25002	biofsci
rs11168287	12	48285414	G	A	1.6338e-45	0.515746551918524	-0.122816857635715	0.00867393569143357	VDR	26609	biofsci
rs11168332	12	48353477	G	A	7.9743e-09	0.646378135586769	-0.0526413268342943	0.00912501981908064	VDR	26271	biofsci
rs11574027	12	48287373	A	C	1.0115e-14	0.0211657094235269	0.247945930628192	0.0320430518135659	VDR	23505	biofsci
rs1232978	12	47967842	T	C	2.5299e-08	0.157675173663546	-0.0664171005945068	0.0119217211312859	VDR	26488	biofsci
rs12721375	12	48282900	A	G	6.2798e-34	0.12425799086758	-0.160557345251149	0.0132227585135804	VDR	26280	biofsci
rs12721396	12	48265538	A	G	1.3788e-08	0.607198127807345	0.0504914082957586	0.00889544023110209	VDR	26493	biofsci
rs12812242	12	48943569	C	T	6.8143e-16	0.834547857277704	-0.094405174720197	0.0116929257614473	VDR	26485	biofsci
rs12821733	12	48355183	C	A	1.8276e-21	0.108277970708138	-0.133020834633601	0.0139811478126191	VDR	26492	biofsci
rs1387256	12	48643738	G	A	1.1651e-42	0.844657079228475	-0.16418390823016	0.0119931560892168	VDR	26493	biofsci
rs146739938	12	48583767	T	C	2.9994e-11	0.041995841995842	0.159264472222335	0.0239617958388251	VDR	21645	biofsci
rs17885398	12	48272949	T	C	1.4235e-09	0.0146084337349398	-0.309553729450609	0.0511422365600399	VDR	13280	biofsci
rs2408876	12	48273565	C	T	1.7269e-13	0.35518411391701	0.0811986429702588	0.0110196977634877	VDR	17978	biofsci
rs2544030	12	48195451	A	G	4.1283e-11	0.240689240482544	-0.066916078470766	0.010139875209608	VDR	26609	biofsci
rs57647938	12	48910100	A	G	2.676e-18	0.755571423202676	-0.0880020001275801	0.0100868827802004	VDR	26609	biofsci
rs67408202	12	48107347	G	A	1.1833e-20	0.0745620658411356	-0.154118640839817	0.0165397066826732	VDR	26488	biofsci
rs7133203	12	48883665	T	C	2.4091e-11	0.0405452378587745	0.168732832595943	0.0252635662453313	VDR	20138	biofsci
rs7307566	12	48604682	G	A	1.0053e-51	0.351817054380097	0.137355313185329	0.00907744197107552	VDR	26609	biofsci
rs74435373	12	48280509	C	G	1.1801e-13	0.0653095843935539	-0.134936599306506	0.0181884670440645	VDR	24759	biofsci
rs77290820	12	48241345	A	G	1.4705e-13	0.0415376381083458	0.161927707302866	0.0219120295677703	VDR	26157	biofsci
rs7975232	12	48238837	C	A	6.5086e-56	0.474761332030369	0.136759973326563	0.00868118863793439	VDR	26606	biofsci
