## Supplementary material for "Multi-level Regulatory Roles of Lactate Metabolism Gene Network in Oral Cancer: Machine Learning Insights": VEGFA.csv

SNP	CHR	BP	effect_allele	other_allele	P	EAF	BETA	SE	gene	samplesize	source
rs114656313	6	43692999	A	C	1.2851e-108	0.0290610735085786	0.535669397577561	0.0241938781329209	VEGFA	30273	biofsci
rs116095163	6	43711764	A	G	8.8483e-15	0.0466785932865684	-0.160892040041376	0.0207476807666803	VEGFA	26102	biofsci
rs11965885	6	43693094	G	T	8.9324e-192	0.577340182648402	0.239615496977087	0.00811161541300506	VEGFA	31141	biofsci
rs1214752	6	43396325	T	C	4.8671e-12	0.496091515729266	0.0554233109727937	0.00802132006263748	VEGFA	31086	biofsci
rs1535508	6	43712098	A	G	3.7484e-50	0.334516080326136	-0.126036944154428	0.00846385409869103	VEGFA	31353	biofsci
rs3024997	6	43745107	A	G	4.2946e-29	0.317442738484772	0.108154710860694	0.00966063837475162	VEGFA	24726	biofsci
rs4392721	6	43741201	A	G	1.6221e-19	0.0549611339734797	-0.171476950082041	0.0189768760950012	VEGFA	26731	biofsci
rs45496798	6	43172529	A	G	3.0313e-13	0.0200775724389687	0.224681294062786	0.0308078011878219	VEGFA	26776	biofsci
rs6899540	6	43758324	C	A	2.0651e-09	0.153671185515422	0.0717164827434835	0.0119675070492747	VEGFA	26843	biofsci
rs77398754	6	43710767	C	T	5.4906e-10	0.0291151907016126	-0.148573642815721	0.0239472684335968	VEGFA	30844	biofsci
rs80351252	6	43629496	T	G	1.123e-16	0.0186847407950174	0.264979863358574	0.0319599400987304	VEGFA	26697	biofsci
rs833050	6	43717323	A	G	2.7274e-23	0.023836523632405	0.28096776088437	0.0282598353383392	VEGFA	26907	biofsci
rs9472075	6	43524843	T	C	1.7995e-12	0.0566342250696924	-0.135553339585011	0.0192298789327731	VEGFA	25308	biofsci
