## Supplementary material for "Multi-level Regulatory Roles of Lactate Metabolism Gene Network in Oral Cancer: Machine Learning Insights": VEGFB.csv

SNP	CHR	BP	effect_allele	other_allele	P	EAF	BETA	SE	gene	samplesize	source
rs17299124	11	64256859	A	C	8.5804e-10	0.218074581430746	-0.0593165688409379	0.00967044390768168	VEGFB	31355	biofsci
rs599908	11	64023752	G	C	6.8753e-39	0.320816341942305	-0.111227537016362	0.00852710342045094	VEGFB	31559	biofsci
rs61886888	11	64124622	A	G	5.8333e-23	0.826292143315589	0.103651625391425	0.0105057291957821	VEGFB	31562	biofsci
rs656785	11	64213634	A	G	3.2586e-19	0.0991372699386503	0.120106581232702	0.013405201204583	VEGFB	31155	biofsci
