## Supplementary material for "Multi-level Regulatory Roles of Lactate Metabolism Gene Network in Oral Cancer: Machine Learning Insights": VENTX.csv

SNP	CHR	BP	effect_allele	other_allele	P	EAF	BETA	SE	gene	samplesize	source
rs10047380	10	134718034	A	T	2.6606e-24	0.520269485422233	0.0818954158523442	0.0080515382201412	VENTX	30902	biofsci
rs11146076	10	134791881	A	G	3.1878e-16	0.0529895899883498	-0.14481105561126	0.017733413618817	VENTX	31684	biofsci
rs113324574	10	135075432	A	G	3.601e-29	0.0312785156646051	-0.372611899296757	0.033236573272151	VENTX	14938	biofsci
rs116120288	10	134966058	T	C	2.2547e-14	0.251913008457511	0.0829923135287983	0.0108696973921833	VENTX	22456	biofsci
rs117076107	10	135417440	A	G	1.6807e-10	0.0439298646845817	0.176642312392928	0.0276522092036519	VENTX	15569	biofsci
rs117097042	10	134324883	T	C	1.952e-08	0.0160135189506719	-0.283791073167238	0.0505316987174798	VENTX	12427	biofsci
rs12259185	10	135250616	A	G	1.3166e-11	0.0590754406760219	-0.114842472507839	0.0169719611781159	VENTX	31228	biofsci
rs12265931	10	134852702	A	G	1.013e-13	0.344851022183558	-0.0722412050026265	0.00971114464345026	VENTX	23467	biofsci
rs1590820	10	135296816	A	G	1.9398e-20	0.822190828080852	-0.10225673392704	0.0110362888054654	VENTX	28080	biofsci
rs2185743	10	135060864	T	C	5.0831e-39	0.0632247919806067	-0.266222877320508	0.0203736800582006	VENTX	20338	biofsci
rs2265898	10	135297996	A	G	1.6643e-11	0.0262086513994911	-0.182405628369897	0.0270928955188036	VENTX	26690	biofsci
rs2480247	10	135263986	C	T	9.2247e-09	0.797223840031062	-0.0630426522309312	0.0109748189041191	VENTX	25679	biofsci
rs2995337	10	135061804	A	G	5.4189e-118	0.85672529746508	-0.29834612296125	0.0129193315273568	VENTX	24405	biofsci
rs3008303	10	134981942	T	C	4.5399e-25	0.43433452485957	0.0904354547745294	0.00874423046851565	VENTX	26616	biofsci
rs3008363	10	135040283	G	A	2.069e-36	0.519365099164276	-0.122751253811268	0.00974108065859892	VENTX	21109	biofsci
rs3008370	10	135032376	G	A	1.7966e-09	0.905618209324715	-0.103871135283078	0.0172683970811919	VENTX	19617	biofsci
rs3008394	10	134998042	A	C	1.107e-85	0.123348264277716	0.278541792491111	0.0141989281030892	VENTX	22935	biofsci
rs34007410	10	134835120	G	A	3.6865e-75	0.492533139437329	0.171250027975945	0.00933542817450543	VENTX	22954	biofsci
rs59447739	10	134929690	A	G	2.8632e-08	0.0920951650038373	0.0943008039592673	0.0169920543379403	VENTX	20711	biofsci
rs61860517	10	134809963	A	G	3.0094e-17	0.0291966239449828	0.244395059312714	0.0289348194867297	VENTX	21070	biofsci
rs61860520	10	134826645	T	C	4.1493e-12	0.0437585133294415	-0.149671615260461	0.0215917158730594	VENTX	25631	biofsci
rs61864551	10	134191979	A	G	1.8745e-08	0.0282617934551636	0.136366466152582	0.0242506875360261	VENTX	30958	biofsci
rs72861460	10	134715815	C	A	6.5407e-16	0.0461469183178009	0.155622430292696	0.0192628241830813	VENTX	30613	biofsci
rs74635489	10	135104523	T	C	8.2682e-15	0.153283624892458	0.110482066544284	0.0142307778020872	VENTX	19023	biofsci
rs75391235	10	135098328	T	C	2.3623e-19	0.0337124845827052	-0.214595041923643	0.0238576779832395	VENTX	26966	biofsci
rs78067324	10	134832981	A	G	7.8859e-15	0.0591244349274328	0.175161325755603	0.0225447359232387	VENTX	17684	biofsci
rs79947819	10	135143621	T	C	2.4195e-09	0.0131831914309256	0.332779042881963	0.055769908309362	VENTX	12357	biofsci
rs880340	10	135053123	G	A	3.3689e-21	0.525494859061342	-0.0961496840682919	0.0101740314341349	VENTX	19372	biofsci
rs9651394	10	135425190	G	T	1.8446e-13	0.73330452102672	-0.0661103113543256	0.00898286745941704	VENTX	31684	biofsci
