## Supplementary material for "Multi-level Regulatory Roles of Lactate Metabolism Gene Network in Oral Cancer: Machine Learning Insights": VEPH1.csv

SNP	CHR	BP	effect_allele	other_allele	P	EAF	BETA	SE	gene	samplesize	source
rs1840678	3	157244403	G	C	1.5971e-36	0.309402483674933	-0.108670533561367	0.0086096810750653	VEPH1	31568	biofsci
rs4325879	3	156851984	T	C	1.6174e-09	0.274745310326679	0.0536898696965164	0.00890039780788695	VEPH1	31676	biofsci
rs6441133	3	157219947	T	C	8.9024e-27	0.202101661779081	0.105991860176085	0.00989422265354351	VEPH1	31673	biofsci
rs703171	3	157485568	C	T	2.1401e-09	0.128387559447422	-0.071223966775255	0.0118968341643708	VEPH1	31569	biofsci
rs73158568	3	157265036	G	A	2.1448e-10	0.0370035746553011	-0.136138549181459	0.0214374536149058	VEPH1	30532	biofsci
rs792746	3	157375233	G	A	5.8751e-15	0.270407396271798	0.069822502847641	0.00894380576518433	VEPH1	31683	biofsci
