## Supplementary material for "Multi-level Regulatory Roles of Lactate Metabolism Gene Network in Oral Cancer: Machine Learning Insights": VEZF1.csv

SNP	CHR	BP	effect_allele	other_allele	P	EAF	BETA	SE	gene	samplesize	source
rs34474679	17	56075519	T	C	2.3852e-29	0.0652247763560186	-0.181278371209884	0.016117644499065	VEZF1	31568	biofsci
