## Supplementary material for "Multi-level Regulatory Roles of Lactate Metabolism Gene Network in Oral Cancer: Machine Learning Insights": VEZT.csv

SNP	CHR	BP	effect_allele	other_allele	P	EAF	BETA	SE	gene	samplesize	source
rs2727650	12	95714724	G	A	6.5748e-15	0.675707814269536	-0.0664787474565747	0.00853122881994953	VEZT	31351	biofsci
rs4762241	12	95552951	T	G	2.619e-10	0.320472825678418	-0.0539835756945144	0.00854197533062982	VEZT	31467	biofsci
rs59773107	12	95247662	C	T	2.035e-16	0.063410583528346	0.134695535952399	0.0163861188978721	VEZT	31355	biofsci
rs7309251	12	95687486	G	A	9.3376e-83	0.055005164804207	0.369552167255936	0.0191759982178924	VEZT	26159	biofsci
rs73368744	12	95323865	C	A	7.106e-09	0.0240673610792456	0.162933059188118	0.0281477168848782	VEZT	26868	biofsci
