## Supplementary material for "Multi-level Regulatory Roles of Lactate Metabolism Gene Network in Oral Cancer: Machine Learning Insights": VGLL4.csv

SNP	CHR	BP	effect_allele	other_allele	P	EAF	BETA	SE	gene	samplesize	source
rs1000010	3	11604119	G	A	1.1612e-20	0.361384056585739	0.115601356810001	0.0124031798128816	VGLL4	14083	biofsci
rs11128559	3	11676290	T	C	1.1364e-08	0.133499452561634	0.0988618590293029	0.017316236780863	VGLL4	14415	biofsci
rs116289633	3	11614356	T	C	1.0023e-10	0.0336930191587756	0.236524408362868	0.0365751853100247	VGLL4	11480	biofsci
rs11708985	3	11651896	G	C	5.2653e-33	0.683477407421388	0.151516544599494	0.0126605622346581	VGLL4	14419	biofsci
rs1547456	3	11701734	G	A	2.4003e-12	0.659916201117318	0.0871218845721136	0.0124298247381424	VGLL4	14420	biofsci
rs2443704	3	11682129	G	A	1.8706e-19	0.0683546722721192	0.210473912413033	0.0233325845745331	VGLL4	14422	biofsci
rs2616554	3	11664549	G	C	1.06e-13	0.681698271907019	0.0950797563235703	0.0127910559675474	VGLL4	14084	biofsci
rs56327306	3	11762464	T	C	8.8298e-09	0.376722062132396	-0.0723045181863187	0.0125709821768032	VGLL4	13475	biofsci
rs6791281	3	11692548	A	G	5.0113e-11	0.106773211567732	0.125279058943213	0.0190660283288508	VGLL4	14422	biofsci
