## Supplementary material for "Multi-level Regulatory Roles of Lactate Metabolism Gene Network in Oral Cancer: Machine Learning Insights": VHL.csv

SNP	CHR	BP	effect_allele	other_allele	P	EAF	BETA	SE	gene	samplesize	source
rs1642729	3	10187377	A	G	2.6017e-53	0.136298685392341	0.186590663384877	0.0121397680827105	VHL	28820	biofsci
rs17050671	3	10025393	C	T	4.8511e-09	0.0370814307458143	0.125180094126227	0.0213898969851557	VHL	30606	biofsci
rs62238319	3	10201569	A	G	2.8339e-08	0.734194624819625	-0.0545814503891274	0.00983236964784683	VHL	26502	biofsci
