## Supplementary material for "Multi-level Regulatory Roles of Lactate Metabolism Gene Network in Oral Cancer: Machine Learning Insights": VIL1.csv

SNP	CHR	BP	effect_allele	other_allele	P	EAF	BETA	SE	gene	samplesize	source
rs111767800	2	219486626	A	C	6.0645e-15	0.0415323938242509	-0.272034110193547	0.0348649932961931	VIL1	10333	biofsci
rs115111187	2	219590325	T	C	2.7751e-14	0.106385553834237	-0.171647423213216	0.0225608453002308	VIL1	10333	biofsci
rs34252444	2	219672837	G	T	2.9801e-08	0.0319946000674992	-0.22096180169338	0.0398660920314257	VIL1	10158	biofsci
rs4674297	2	219229147	A	G	3.564e-08	0.200252887446214	-0.081536510046555	0.0147949610869981	VIL1	14263	biofsci
rs55770141	2	219355311	C	A	1.1245e-08	0.0424768997379672	-0.186748679542275	0.0327009665094688	VIL1	11496	biofsci
rs62182126	2	219279230	A	G	2.22e-14	0.0727757926636211	0.193897097738584	0.0253878411159012	VIL1	11496	biofsci
rs6436057	2	219298616	A	G	3.8277e-11	0.06148708607725	0.191431641542447	0.028957409321481	VIL1	10333	biofsci
rs75010902	2	219520135	A	G	2.7751e-14	0.0585214586951129	0.213773364885314	0.0280962811667473	VIL1	11496	biofsci
rs921968	2	219272294	G	T	2.6563e-134	0.405461790023682	-0.297476030731448	0.012061632029009	VIL1	14257	biofsci
