## Supplementary material for "Multi-level Regulatory Roles of Lactate Metabolism Gene Network in Oral Cancer: Machine Learning Insights": VILL.csv

SNP	CHR	BP	effect_allele	other_allele	P	EAF	BETA	SE	gene	samplesize	source
rs147740483	3	38153280	A	C	1.7295e-13	0.0430248017237427	0.156591854095291	0.0212518123466819	VILL	26888	biofsci
rs3762786	3	38078255	G	A	5.1761e-14	0.376416621694549	-0.062379612231541	0.0082871165267149	VILL	31017	biofsci
rs72867260	3	38353505	T	C	1.1284e-08	0.176674277016743	0.0597875030208397	0.0104702992926412	VILL	31355	biofsci
rs74597641	3	38017618	C	T	4.5858e-14	0.0205727521583491	0.221340735421545	0.0293430819044364	VILL	28820	biofsci
rs76111190	3	37924311	G	A	7.9964e-10	0.0213211145248437	0.194360916680959	0.0316286011099833	VILL	23953	biofsci
rs7611147	3	38031372	C	A	3.4323e-71	0.181016910765514	0.184407392580182	0.0103364475536102	VILL	31567	biofsci
rs9311167	3	37974933	G	A	9.206e-12	0.197677477545191	0.0680143821958171	0.0099749772231161	VILL	31684	biofsci
