## Supplementary material for "Multi-level Regulatory Roles of Lactate Metabolism Gene Network in Oral Cancer: Machine Learning Insights": VIM-AS1.csv

SNP	CHR	BP	effect_allele	other_allele	P	EAF	BETA	SE	gene	samplesize	source
rs11254370	10	17140234	A	T	5.3664e-11	0.29003095274045	-0.137845341994412	0.0210117282474257	VIM-AS1	5500	biofsci
rs139109524	10	17285207	G	C	7.9737e-21	0.0144889077592612	0.775978081560183	0.0829018697848532	VIM-AS1	5095	biofsci
rs2920941	10	17313782	T	C	1.6683e-16	0.273833795465666	-0.213577985882835	0.0259083393035609	VIM-AS1	3746	biofsci
rs359322	10	17431776	A	G	6.3299e-09	0.249201398023225	0.128001291621326	0.0220387898797049	VIM-AS1	5502	biofsci
rs3758410	10	17271400	C	G	7.9117e-68	0.311184458694832	0.361558483564401	0.0207762381016751	VIM-AS1	5404	biofsci
rs4317886	10	17205597	A	C	1.3545e-09	0.470056720749242	-0.205195448329361	0.0338572828316273	VIM-AS1	1751	biofsci
