## Supplementary material for "Multi-level Regulatory Roles of Lactate Metabolism Gene Network in Oral Cancer: Machine Learning Insights": VIM.csv

SNP	CHR	BP	effect_allele	other_allele	P	EAF	BETA	SE	gene	samplesize	source
rs11254295	10	16994022	G	T	1.1757e-18	0.0856296240374453	-0.186574735719486	0.0211610357063692	VIM	14261	biofsci
rs11254375	10	17159192	G	T	8.0791e-09	0.30788455034011	-0.0739645636769674	0.0128261507754812	VIM	14263	biofsci
rs11254387	10	17173088	C	G	3.9145e-10	0.129674237210369	-0.110323060680741	0.0176310965881036	VIM	14252	biofsci
rs165530	10	17281756	A	C	2.8474e-73	0.264521489538485	-0.243181387662943	0.0134309835227517	VIM	14247	biofsci
rs1687697	10	17012618	A	G	3.8367e-13	0.111578789131497	-0.136546853691867	0.0188052572877205	VIM	14263	biofsci
rs2932912	10	17002682	T	G	6.9191e-48	0.63482280431433	0.178780882878562	0.0122970652322153	VIM	14263	biofsci
rs4748343	10	17080001	A	G	9.4133e-12	0.210629624037445	0.0989680131608626	0.0145214463282413	VIM	14261	biofsci
rs7085551	10	17286067	A	G	5.1023e-09	0.0154138764512422	0.283461735232208	0.0485055759393912	VIM	14003	biofsci
rs71495253	10	17205203	T	C	3.7195e-19	0.0804297560197736	0.194787082137575	0.0217755983250877	VIM	14257	biofsci
rs72775072	10	17213483	G	T	2.1303e-11	0.052445873937881	-0.208962554673732	0.0312042760018117	VIM	10333	biofsci
rs72775098	10	17255689	T	C	1.4166e-11	0.0236245954692557	-0.271432721059199	0.0401765424895203	VIM	13429	biofsci
rs7914640	10	17274297	A	G	1.2652e-29	0.136701867789094	0.194814389873321	0.0172350257332591	VIM	14263	biofsci
