## Supplementary material for "Multi-level Regulatory Roles of Lactate Metabolism Gene Network in Oral Cancer: Machine Learning Insights": VIMP.csv

SNP	CHR	BP	effect_allele	other_allele	P	EAF	BETA	SE	gene	samplesize	source
rs12900538	15	101796466	G	A	1.2169e-09	0.64115296803653	0.0566943856027738	0.00932780283033462	VIMP	24977	biofsci
rs35874148	15	101855069	G	T	2.357e-11	0.159766873472457	-0.0810855785301784	0.0121352896719714	VIMP	25292	biofsci
rs4965373	15	101812395	A	G	4.1262e-51	0.660302905032132	0.141142355866072	0.00938546360424463	VIMP	25306	biofsci
rs80255688	15	101726780	A	G	9.5914e-09	0.0699592360534461	0.100218828277509	0.0174658118294718	VIMP	25191	biofsci
rs8038694	15	101774279	A	G	2.2701e-09	0.766243817721901	-0.0629296606755717	0.0105282842594479	VIMP	25184	biofsci
