## Supplementary material for "Multi-level Regulatory Roles of Lactate Metabolism Gene Network in Oral Cancer: Machine Learning Insights": VIPAS39.csv

SNP	CHR	BP	effect_allele	other_allele	P	EAF	BETA	SE	gene	samplesize	source
rs10147810	14	77991106	T	C	2.6669e-10	0.639623994865793	-0.0581812882114892	0.00921041780168899	VIPAS39	25570	biofsci
rs11624990	14	77943616	C	T	5.9068e-36	0.510679264758426	0.11366714577877	0.00907986082938748	VIPAS39	24270	biofsci
rs61990305	14	77784267	C	T	3.2351e-09	0.181287941911677	-0.0697168653181265	0.0117780891536232	VIPAS39	24284	biofsci
rs79842708	14	77994447	G	C	3.6129e-08	0.0945538765965102	0.0911834189382603	0.0165520192666885	VIPAS39	21317	biofsci
rs8177537	14	77787695	T	G	9.1164e-09	0.0923782145909409	0.0890684801428644	0.0154996050018036	VIPAS39	24823	biofsci
