## Supplementary material for "Multi-level Regulatory Roles of Lactate Metabolism Gene Network in Oral Cancer: Machine Learning Insights": VIPR1-AS1.csv

SNP	CHR	BP	effect_allele	other_allele	P	EAF	BETA	SE	gene	samplesize	source
rs116382237	3	42662394	A	G	5.2656e-15	0.0155552133066379	-0.654055916153429	0.0836345859743017	VIPR1-AS1	4668	biofsci
rs14380	3	42578579	T	A	3.9509e-14	0.182618919127284	0.202847759269306	0.0268221348551848	VIPR1-AS1	4656	biofsci
rs372864	3	42566370	T	C	2.5121e-48	0.528862414972378	-0.292815710011123	0.0200454359382186	VIPR1-AS1	4994	biofsci
rs58475551	3	42534390	T	C	9.6519e-12	0.234522011848066	0.166600334852703	0.0244579671525027	VIPR1-AS1	4656	biofsci
rs62248843	3	42596599	T	C	8.5266e-10	0.092335626911315	0.212147756092896	0.0345804750025096	VIPR1-AS1	4989	biofsci
rs62249163	3	43183469	A	G	4.7882e-08	0.150415251038128	0.152867246936401	0.028001767097084	VIPR1-AS1	4990	biofsci
