## Supplementary material for "Multi-level Regulatory Roles of Lactate Metabolism Gene Network in Oral Cancer: Machine Learning Insights": VIPR1.csv

SNP	CHR	BP	effect_allele	other_allele	P	EAF	BETA	SE	gene	samplesize	source
rs11079	3	42735150	T	C	1.3862e-32	0.4065204957102	0.0970570538226082	0.00816504335214464	VIPR1	31086	biofsci
rs11129961	3	42431116	T	C	3.9228e-13	0.0218168970542773	0.21184071523	0.0291863981744785	VIPR1	27504	biofsci
rs111693721	3	42996505	G	A	9.2635e-14	0.0295168424634229	-0.18480681674618	0.0248029548713166	VIPR1	28373	biofsci
rs112263665	3	42430235	A	G	2.4924e-27	0.0320358626722064	-0.261154758063356	0.0241153487786356	VIPR1	27726	biofsci
rs112395783	3	42886689	T	C	2.8817e-09	0.0174935567010309	0.223185918167051	0.0375835104012951	VIPR1	20595	biofsci
rs112768296	3	43105819	T	C	1.9217e-20	0.16913263380388	0.0987136353906653	0.010652512263337	VIPR1	31355	biofsci
rs116355116	3	43276230	C	T	9.6714e-11	0.0290971822886717	-0.154775135039388	0.0239149453853409	VIPR1	30946	biofsci
rs116429753	3	42577577	T	C	1.8889e-104	0.0155949853402083	-0.785628139704375	0.0361977229657652	VIPR1	24857	biofsci
rs116536501	3	42345325	A	G	3.9498e-10	0.0195926705459948	-0.22017094697818	0.0351941282594318	VIPR1	21015	biofsci
rs11714233	3	42489427	T	C	7.5755e-56	0.15848975188781	0.18205767898744	0.0115636963514403	VIPR1	28036	biofsci
rs11920996	3	42542761	T	C	1.654e-35	0.0344089495577723	-0.280311020324473	0.0225395629221055	VIPR1	29622	biofsci
rs13086076	3	42559205	T	C	3.9716e-42	0.0411700502073783	-0.290485806212907	0.0213583081785294	VIPR1	27766	biofsci
rs138246973	3	42640316	C	A	5.7696e-10	0.021566551997883	-0.212273870168883	0.0342570596576912	VIPR1	20191	biofsci
rs138480981	3	42639933	T	C	2.0813e-11	0.0184812741207806	0.230666379912712	0.034425762628009	VIPR1	23258	biofsci
rs139790369	3	42540043	G	A	1.9014e-30	0.0240297772182385	-0.348176365970599	0.0303601581739592	VIPR1	23130	biofsci
rs141241469	3	43378943	T	C	2.7008e-08	0.0145530145530146	0.219392674879591	0.0394598238960396	VIPR1	22391	biofsci
rs14380	3	42578579	T	A	3.2857e-174	0.182618919127284	0.29343400125202	0.0104280551568121	VIPR1	30803	biofsci
rs144155640	3	42524592	T	C	3.287e-38	0.0258870294940374	-0.362253067384799	0.0280292683734108	VIPR1	25238	biofsci
rs1449363	3	42288895	C	T	1.5791e-15	0.272064930162325	0.0715284166983102	0.00897380648094423	VIPR1	31351	biofsci
rs145658144	3	42630532	A	G	1.8128e-23	0.0170787724784988	0.342357078957782	0.0342943512363924	VIPR1	25325	biofsci
rs2041376	3	42439589	G	A	1.9681e-39	0.684505242587095	0.112699266958569	0.0085773309606802	VIPR1	31470	biofsci
rs33449	3	42400801	C	A	1.7463e-09	0.0245177440730378	-0.173264522348809	0.0287833946356583	VIPR1	25234	biofsci
rs33491	3	42423590	G	A	6.2591e-36	0.348622646472998	-0.10467312387744	0.00836454853222739	VIPR1	31470	biofsci
rs33511	3	42392381	A	G	1.5423e-29	0.380259889164915	-0.093325795403123	0.0082694580175731	VIPR1	31026	biofsci
rs34420127	3	42951530	A	G	7.4395e-29	0.175753117013862	-0.118212182295733	0.0106054136129811	VIPR1	30687	biofsci
rs34482210	3	42341223	A	T	1.3313e-08	0.239959232975993	-0.0531314735247823	0.00935100468589421	VIPR1	31353	biofsci
rs35207939	3	43121436	A	G	1.1123e-09	0.0169507442362774	0.206346091650871	0.0338688701930031	VIPR1	26158	biofsci
rs485118	3	42545266	A	G	4.8098e-30	0.0371863054678411	-0.250204707754754	0.0219712945217473	VIPR1	28929	biofsci
rs56300632	3	42685911	G	A	1.1329e-72	0.632008154943935	-0.149310570214018	0.00828132149075518	VIPR1	31348	biofsci
rs58662844	3	42505301	G	A	9.2218e-39	0.0665227029506192	0.209778013798134	0.0161098791861381	VIPR1	31025	biofsci
rs60549962	3	43242710	G	A	8.9561e-09	0.189653876507948	0.0584588903624766	0.0101676476845772	VIPR1	31470	biofsci
rs62246610	3	42811907	A	G	5.9936e-10	0.116504485327657	-0.0772827938230174	0.0124838939396856	VIPR1	31169	biofsci
rs62248692	3	43224273	T	C	2.9699e-08	0.0263960876107674	0.144117648383864	0.0259980604653937	VIPR1	28785	biofsci
rs62248806	3	42566153	A	G	2.4248e-167	0.158991018536213	0.30269177141813	0.0109783101363759	VIPR1	31026	biofsci
rs67165547	3	42702419	G	A	4.6114e-33	0.117170687507079	0.148742356943783	0.0124174443330787	VIPR1	31348	biofsci
rs73081047	3	43491149	G	A	8.0107e-11	0.032447874472349	-0.154163228003191	0.0237166899484925	VIPR1	28314	biofsci
rs73082667	3	42557064	A	G	1.4171e-46	0.0213133889585405	0.419345715646043	0.0292630748800465	VIPR1	27992	biofsci
rs74429788	3	42953161	T	C	4.838e-24	0.0366929019093427	0.327262371589849	0.0323605627993522	VIPR1	13508	biofsci
rs74687519	3	42456599	C	T	1.911e-09	0.0173269373914482	0.190959283167165	0.031797929058375	VIPR1	29043	biofsci
rs747455	3	42305964	T	C	1.9704e-11	0.262824608215265	0.0607469119376696	0.00905562027632891	VIPR1	31470	biofsci
rs74796215	3	42533783	A	G	1.6079e-62	0.0476961843052556	-0.320394600214157	0.0191994463116042	VIPR1	29863	biofsci
rs75883712	3	42858545	T	C	2.7315e-43	0.101655251141553	-0.182915646311913	0.013259657287252	VIPR1	31141	biofsci
rs760194	3	42918238	C	T	2.0139e-08	0.254086963057612	0.0513728747890924	0.00915590632324448	VIPR1	31470	biofsci
rs7622205	3	42583142	A	G	5.0364e-15	0.3970700152207	0.0640901932187912	0.00818939346010622	VIPR1	31141	biofsci
rs76320585	3	42867096	C	T	9.4089e-15	0.0522217896668706	-0.162917093287797	0.0210299724131971	VIPR1	22842	biofsci
rs78517245	3	42587865	C	T	7.6871e-11	0.0177059514245102	-0.240500072859174	0.0369624800754886	VIPR1	21042	biofsci
rs79547178	3	42475356	C	T	2.325e-36	0.0859855926653569	0.190610792909141	0.0151369709435168	VIPR1	27766	biofsci
rs808097	3	42498357	C	T	1.6769846438804e-308	0.607783080912473	-0.362141232729824	0.00816392799450443	VIPR1	31470	biofsci
