## Supplementary material for "Multi-level Regulatory Roles of Lactate Metabolism Gene Network in Oral Cancer: Machine Learning Insights": VIPR2.csv

SNP	CHR	BP	effect_allele	other_allele	P	EAF	BETA	SE	gene	samplesize	source
rs10226783	7	159054802	A	G	4.5413e-48	0.243835616438356	0.13547431545129	0.00929982807167307	VIPR2	31355	biofsci
rs148328286	7	158988740	A	G	1.5581e-18	0.072542460113227	0.152998057587391	0.0174146395906246	VIPR2	24505	biofsci
rs2527180	7	158808416	T	C	1.1167e-11	0.536664627618902	-0.0544880156638714	0.00802403552909484	VIPR2	31231	biofsci
rs34230539	7	158989462	T	C	2.4895e-69	0.0494390753241708	-0.358326246918073	0.0203601399432977	VIPR2	25666	biofsci
rs395878	7	158951903	C	T	1.9654e-73	0.543874992711795	-0.172614317575942	0.00952276046539276	VIPR2	22226	biofsci
rs422276	7	158927025	G	A	2.0421e-08	0.137463458511356	0.0696941354433018	0.0124262980856723	VIPR2	27310	biofsci
rs427231	7	158966658	C	T	3.9902e-09	0.189599437807449	0.0653092255209207	0.0110981401806244	VIPR2	26420	biofsci
rs427619	7	158947901	T	C	1.1059e-11	0.0240053601959244	0.19196653524068	0.0282632080270726	VIPR2	26716	biofsci
rs4909090	7	158356308	A	G	1.9229e-08	0.0394065944738503	0.127463557978405	0.022684788477888	VIPR2	25668	biofsci
rs6459919	7	158871190	G	A	8.0887e-26	0.0999961369079811	0.140738692522872	0.0133956476136101	VIPR2	30961	biofsci
rs74682623	7	158714592	T	G	2.6548e-08	0.0139542936288089	-0.279046632078567	0.0501647848269815	VIPR2	14440	biofsci
