## Supplementary material for "Multi-level Regulatory Roles of Lactate Metabolism Gene Network in Oral Cancer: Machine Learning Insights": VIT.csv

SNP	CHR	BP	effect_allele	other_allele	P	EAF	BETA	SE	gene	samplesize	source
rs10181358	2	36999437	C	T	1.1938e-27	0.277180478376419	-0.0996041386179121	0.0091406778703759	VIT	29869	biofsci
rs10206462	2	37047901	C	T	2.8286e-42	0.380938552677431	-0.112933996949483	0.0082885512208526	VIT	30862	biofsci
rs12151626	2	37387594	C	T	1.3562e-17	0.188697874317575	-0.0878395117456763	0.0102872230838039	VIT	30862	biofsci
rs13025262	2	37164044	G	T	8.7425e-18	0.143248540116791	0.100035023851761	0.0116461987137506	VIT	30037	biofsci
rs139832705	2	37025062	T	C	5.9257e-11	0.023825919294863	-0.185321653684609	0.028312833807136	VIT	26818	biofsci
rs149515852	2	37036722	T	G	4.3e-16	0.0188527159553983	-0.2553187032509	0.0314056734259443	VIT	27406	biofsci
rs150637654	2	37166361	A	G	3.6854e-10	0.0262474762042111	-0.161806579151665	0.0258200614600452	VIT	29344	biofsci
rs17019886	2	37047741	G	T	2.2953e-09	0.0356354642313546	0.128801588447559	0.02155494744332	VIT	31315	biofsci
rs17441812	2	37041480	A	G	1.6034e-10	0.0548342541436464	0.121351703409915	0.0189748418253612	VIT	26795	biofsci
rs28534997	2	37043053	G	C	4.8457e-11	0.0588921171343375	0.111827890300162	0.0170062336025309	VIT	31193	biofsci
rs35824556	2	37008066	A	G	1.5123e-25	0.152546084325357	-0.118319356772738	0.0113257862880604	VIT	30152	biofsci
rs3770754	2	37575381	G	C	1.1835e-14	0.634541145893055	0.0641610753402991	0.00831328150666621	VIT	31198	biofsci
rs4670616	2	37030496	C	T	1.7507e-263	0.304696643636501	-0.300052595483816	0.00865280908858103	VIT	31522	biofsci
rs56974556	2	37004979	T	C	5.6259e-26	0.0569534578174145	-0.18520525288153	0.0175711557433403	VIT	30152	biofsci
rs72783153	2	36952779	T	C	2.8404e-08	0.129309655227582	0.0674988320569826	0.0121593226792374	VIT	30037	biofsci
rs75182321	2	37048423	C	T	1.0594e-09	0.0429427969534921	0.123425526234228	0.020232697774573	VIT	29719	biofsci
rs7563483	2	37034632	T	C	6.9576e-18	0.0297874979328593	-0.209629618510558	0.024331683420644	VIT	29223	biofsci
rs78462826	2	37083052	G	T	3.3162e-11	0.0452849456030792	-0.129142168606267	0.0194737572540966	VIT	30496	biofsci
