## Supplementary material for "Multi-level Regulatory Roles of Lactate Metabolism Gene Network in Oral Cancer: Machine Learning Insights": VKORC1.csv

SNP	CHR	BP	effect_allele	other_allele	P	EAF	BETA	SE	gene	samplesize	source
rs12449089	16	31275969	A	C	1.8832e-08	0.533010648596321	-0.049584929069168	0.00881948864664509	VKORC1	25825	biofsci
rs138417092	16	31095999	A	G	1.1852e-11	0.021034801355097	-0.262275306529559	0.038672836009018	VKORC1	16235	biofsci
rs149403364	16	31364514	T	C	4.1394e-08	0.0252888708696534	0.175859357012191	0.0320624545592792	VKORC1	19732	biofsci
rs34649473	16	31066538	G	T	9.441e-34	0.370423043929749	0.119137911600999	0.00983862778721955	VKORC1	22149	biofsci
rs62057183	16	30744826	T	C	1.878e-10	0.0969286515399879	0.100006917014563	0.0156972087607224	VKORC1	23182	biofsci
