## Supplementary material for "Multi-level Regulatory Roles of Lactate Metabolism Gene Network in Oral Cancer: Machine Learning Insights": VKORC1L1.csv

SNP	CHR	BP	effect_allele	other_allele	P	EAF	BETA	SE	gene	samplesize	source
rs116987378	7	65083316	A	G	2.721e-37	0.0499225824614085	-0.255049713790033	0.0199872822430006	VKORC1L1	26388	biofsci
rs117142915	7	64408861	G	A	2.2408e-19	0.0194404443530138	0.516948758083394	0.0574323695237634	VKORC1L1	7952	biofsci
rs117611310	7	64943532	A	G	6.8975e-22	0.024523494536724	-0.275362898471606	0.0286385891432856	VKORC1L1	25484	biofsci
rs11773349	7	64407164	C	A	1.0625e-27	0.862600037223153	0.214555263895961	0.0196704344621555	VKORC1L1	10903	biofsci
rs13222353	7	65351206	A	G	1.6178e-12	0.0295619721076409	-0.184893981302836	0.0261748607410793	VKORC1L1	25439	biofsci
rs13235618	7	65083582	C	T	2.7939e-23	0.0519990480723465	0.196004094720329	0.019719118565799	VKORC1L1	26085	biofsci
rs13236460	7	65049643	A	G	8.8991e-10	0.132846198416275	0.0889330535594093	0.0145125740142639	VKORC1L1	20608	biofsci
rs139482650	7	65844713	A	G	9.7632e-16	0.0134871628209295	0.887389553200944	0.11051203681299	VKORC1L1	3077	biofsci
rs140195071	7	65822883	T	C	7.7358e-21	0.0619749411934137	-0.170603996846372	0.0182208880441705	VKORC1L1	25906	biofsci
rs143049563	7	65455909	A	C	2.2442e-12	0.036805236564079	-0.282456806878412	0.0402451850675955	VKORC1L1	8708	biofsci
rs1701751	7	65466932	C	T	1.6769846438804e-308	0.444719160501283	-0.302008979935413	0.00800883013392947	VKORC1L1	31567	biofsci
rs185772173	7	65327368	A	G	1.5721e-20	0.0197840497505638	-0.335940818409894	0.0361697281850465	VKORC1L1	19708	biofsci
rs188753473	7	64382659	G	A	4.4443e-18	0.0689190921913066	0.225647650139179	0.0260355663661954	VKORC1L1	11495	biofsci
rs189896130	7	65372018	C	T	3.8711e-44	0.0391435857896922	0.343051987039816	0.0246176579482043	VKORC1L1	21936	biofsci
rs2011268	7	64899486	G	A	2.8647e-32	0.206141013059561	-0.116341566217243	0.00983786149191547	VKORC1L1	31569	biofsci
rs2042134	7	65932260	T	C	1.1578e-72	0.130417129669202	0.224342937528886	0.0124435867905177	VKORC1L1	28473	biofsci
rs35840903	7	64722042	G	A	2.4419e-32	0.327373949579832	-0.104988354870739	0.0088677839796896	VKORC1L1	28875	biofsci
rs3885839	7	65290403	T	G	1.6769846438804e-308	0.109258824450184	0.488107357172868	0.0129513359010838	VKORC1L1	30629	biofsci
rs61379523	7	64556042	T	C	2.2292e-08	0.84014053579271	-0.109976994474572	0.019662976609496	VKORC1L1	9629	biofsci
rs62468670	7	65741396	C	T	2.594e-38	0.0518821519183969	-0.264221540229249	0.0204153465944422	VKORC1L1	24388	biofsci
rs62470932	7	65425517	T	C	5.4628e-80	0.0522943365026871	-0.337947162825648	0.0178443582326913	VKORC1L1	31684	biofsci
rs73143909	7	66366387	C	G	9.4872e-34	0.0880736598534516	0.188024090937015	0.0155278880596768	VKORC1L1	25819	biofsci
rs75782448	7	64488319	A	G	1.3707e-19	0.0383725323509965	-0.205721382105162	0.0227203470213884	VKORC1L1	26249	biofsci
rs75852260	7	65303015	C	T	3.9636e-25	0.041535758027584	-0.237607236952961	0.0229459142792403	VKORC1L1	23854	biofsci
rs77283486	7	66273850	A	G	8.5657e-19	0.0301485200292856	-0.235328620046131	0.0265838957159304	VKORC1L1	24197	biofsci
rs77293332	7	65425712	C	T	8.9985e-16	0.0295488758315933	-0.209539601247639	0.0260634361470271	VKORC1L1	25668	biofsci
