## Supplementary material for "Multi-level Regulatory Roles of Lactate Metabolism Gene Network in Oral Cancer: Machine Learning Insights": VLDLR.csv

SNP	CHR	BP	effect_allele	other_allele	P	EAF	BETA	SE	gene	samplesize	source
rs1003047	9	2610307	A	C	3.8917e-70	0.104194069675674	-0.230984063619663	0.013046924928105	VLDLR	31470	biofsci
rs10118386	9	2794077	A	G	4.671e-14	0.525085497388102	0.0601917658783661	0.00798204005866224	VLDLR	31470	biofsci
rs10119172	9	2233969	C	G	1.9147e-30	0.159729388831556	-0.125663869140557	0.0109580708547099	VLDLR	31024	biofsci
rs10122587	9	2691951	T	C	3.0728e-40	0.270547559096546	0.119146612879182	0.00897255914445226	VLDLR	31470	biofsci
rs10738730	9	2580156	C	T	4.7852e-21	0.529615517838587	-0.0759369526725422	0.00806664251808983	VLDLR	30844	biofsci
rs10812202	9	2527766	T	C	1.6161e-76	0.1990261946101	0.18516170107806	0.0100015502950884	VLDLR	31355	biofsci
rs10965899	9	2362064	T	C	4.4212e-13	0.0538932736482507	0.130223776664601	0.0179814938573896	VLDLR	30328	biofsci
rs10967183	9	2615553	T	C	6.3167e-78	0.577975763524482	0.151107015906717	0.00808616724407304	VLDLR	31350	biofsci
rs10967324	9	2644315	T	C	1.941e-13	0.068454481298518	-0.127401791864015	0.0173272120260605	VLDLR	26116	biofsci
rs113361299	9	2621675	A	G	6.2985e-131	0.0150352198202575	0.886849863225933	0.0364258755078073	VLDLR	25446	biofsci
rs116946597	9	2606140	A	G	2.6649e-16	0.0234638093155478	0.229699411502983	0.0280542046610139	VLDLR	27726	biofsci
rs117298203	9	2704006	C	T	1.4101e-10	0.0225706176510339	-0.185651767908635	0.0289416134672915	VLDLR	27058	biofsci
rs117384550	9	2601584	A	G	2.4624e-17	0.0392380542402066	-0.184033780019697	0.0217290017143512	VLDLR	28091	biofsci
rs117434200	9	2519645	A	G	2.8437e-08	0.0768934729064039	0.0838852048384357	0.0151120007275281	VLDLR	30845	biofsci
rs117558446	9	2611095	T	C	2.2547e-14	0.0187472162610843	-0.231527916592307	0.030324149859505	VLDLR	29558	biofsci
rs117592628	9	2728122	A	C	8.7777e-09	0.0191542622144741	-0.179839004783578	0.0312616692654888	VLDLR	27232	biofsci
rs12342643	9	2637898	G	A	1.0243e-12	0.052948464784915	-0.12846951050685	0.0180254957145052	VLDLR	30688	biofsci
rs13285847	9	2632422	C	A	1.7132e-23	0.0391061452513966	0.225262859604096	0.0225522210145763	VLDLR	26162	biofsci
rs13285989	9	2720369	G	A	1.2912e-10	0.15744672855049	0.0703494175277545	0.0109438750393196	VLDLR	31470	biofsci
rs141969864	9	2660760	A	C	8.4796e-12	0.0216024612092028	-0.201095615817493	0.0294429891387252	VLDLR	27289	biofsci
rs144299116	9	2515700	T	G	6.9155e-25	0.916185298448295	-0.148469491407628	0.0144121350269983	VLDLR	31348	biofsci
rs1454626	9	2621030	C	A	1.5331e-66	0.260760156218545	-0.161040913791309	0.00934561963075664	VLDLR	29698	biofsci
rs149785195	9	2478927	A	G	2.2405e-21	0.0458662997362688	-0.182178560729082	0.019190426908638	VLDLR	31024	biofsci
rs149801112	9	2326220	A	G	9.937e-09	0.0231162429829766	0.164840198688646	0.0287583870424547	VLDLR	26772	biofsci
rs1571838	9	2388044	A	G	5.1893e-11	0.64087338870307	0.0545491400528365	0.00830857831249223	VLDLR	31470	biofsci
rs2183733	9	2476117	T	A	1.2978e-27	0.438054433581216	-0.0876462215786306	0.00804898674625365	VLDLR	31352	biofsci
rs2375994	9	2631092	C	T	1.0474e-71	0.410972812394239	-0.14510458184417	0.00810350387817597	VLDLR	31454	biofsci
rs2889261	9	2644543	A	G	3.1737e-99	0.174363483446747	0.223730797670775	0.010581540315973	VLDLR	31019	biofsci
rs34518363	9	2620512	C	T	4.9117e-47	0.0146826004800572	0.54162803150977	0.0376033957601012	VLDLR	24442	biofsci
rs34881325	9	2622134	T	C	1.6769846438804e-308	0.605642610166998	0.491286040320069	0.0105896816176628	VLDLR	18668	biofsci
rs35570503	9	2209802	A	C	6.4202e-12	0.0257742630009937	-0.17997665315817	0.0261978563236975	VLDLR	29013	biofsci
rs4741712	9	2462787	T	C	2.9583e-17	0.718293373607703	-0.0750064103214582	0.008878599706612	VLDLR	31346	biofsci
rs4741748	9	2626851	G	A	5.0754e-48	0.550516536889985	-0.117921477282787	0.00809928069527022	VLDLR	30803	biofsci
rs55992105	9	2687539	T	G	9.0787e-12	0.130350633244391	-0.0807454038947216	0.0118388076791276	VLDLR	31470	biofsci
rs58534302	9	2589033	C	T	1.9929e-23	0.232688011913626	0.102819983351431	0.0103093180279171	VLDLR	26349	biofsci
rs6475925	9	2675158	G	C	3.057e-11	0.106517943743938	0.087003706421524	0.013095276331902	VLDLR	30636	biofsci
rs7022086	9	2624104	A	T	9.1893e-15				VLDLR	5075	biofsci
rs7024071	9	2227217	T	G	1.2241e-15	0.668946597016047	0.0677791085253582	0.00847016514731861	VLDLR	31470	biofsci
rs72692551	9	2603614	A	G	1.5327e-26	0.044214015881582	0.208963741366274	0.0195987414642775	VLDLR	30803	biofsci
rs72692600	9	2695857	C	T	1.302e-08	0.286530102654213	-0.0546370497761052	0.00960938650253353	VLDLR	26487	biofsci
rs72694674	9	2935078	T	G	4.0264e-10	0.126169906407487	-0.0770551080377149	0.0123232964492251	VLDLR	29863	biofsci
rs75212760	9	2755665	C	T	2.622e-21	0.0466055446409081	0.190782939428484	0.0201313656816559	VLDLR	27766	biofsci
rs76385710	9	2572310	C	G	1.4573e-13	0.21659682108204	0.0716589528299253	0.00969530284124492	VLDLR	31348	biofsci
rs76592480	9	2619105	A	G	3.6844e-23	0.0330549295152238	-0.236455090962253	0.0238549556064499	VLDLR	27490	biofsci
rs77789502	9	2347283	C	T	2.0186e-15	0.0683182322131743	-0.126359366403972	0.0159138770313055	VLDLR	31018	biofsci
rs78142080	9	2608454	C	T	2.8707e-15	0.0200902199693066	-0.245085489111793	0.0310380164269079	VLDLR	26364	biofsci
rs7853140	9	2697549	G	A	4.9335e-09	0.47784584163253	-0.0466763890249582	0.00797982476962341	VLDLR	31470	biofsci
rs7860538	9	2573499	G	T	3.4041e-85	0.299036960907465	-0.171210921913411	0.00875329362120958	VLDLR	31132	biofsci
rs7872057	9	2622773	A	T	1.4737e-29				VLDLR	5075	biofsci
rs79732315	9	2785656	T	C	1.8955e-15	0.0224933043187144	0.223506437392129	0.0281207379615416	VLDLR	28757	biofsci
