## Supplementary material for "Multi-level Regulatory Roles of Lactate Metabolism Gene Network in Oral Cancer: Machine Learning Insights": VMAC.csv

SNP	CHR	BP	effect_allele	other_allele	P	EAF	BETA	SE	gene	samplesize	source
rs113752432	19	5885099	A	G	5.3687e-24	0.121576486305945	-0.1786630685389	0.0176846851375276	VMAC	14970	biofsci
rs117517033	19	5905834	T	C	1.1884e-09	0.0242338761379664	-0.182826210154035	0.0300621892518474	VMAC	23397	biofsci
rs41276876	19	5933107	A	G	3.6047e-08	0.0212937281918225	-0.180482873056956	0.0327608634907619	VMAC	22354	biofsci
rs4807057	19	5906969	C	T	4.0078e-37	0.544295647695081	-0.129716709653187	0.0101896035170567	VMAC	19415	biofsci
