## Supplementary material for "Multi-level Regulatory Roles of Lactate Metabolism Gene Network in Oral Cancer: Machine Learning Insights": VMO1.csv

SNP	CHR	BP	effect_allele	other_allele	P	EAF	BETA	SE	gene	samplesize	source
rs11552523	17	4700088	C	T	9.3079e-23	0.0232866043613707	-0.295126888054058	0.0300561031503644	VMO1	24335	biofsci
rs11651114	17	4696736	A	G	6.7899e-13	0.425312035959385	0.0593289461394012	0.00825871351365589	VMO1	29992	biofsci
rs11651466	17	4698960	A	T	5.7139e-38	0.0811134390900928	-0.197762865761102	0.0153523526395092	VMO1	28462	biofsci
rs11655692	17	4643794	G	A	2.9078e-15	0.0241268994934684	-0.219062580064528	0.027748056299103	VMO1	27581	biofsci
rs11657711	17	4463962	T	C	1.5853e-13	0.0640854472630174	-0.121922616138657	0.016521351293231	VMO1	30541	biofsci
rs11869460	17	4686608	A	G	1.2372e-116	0.595550377691758	0.18582485333882	0.00809419253320526	VMO1	31684	biofsci
rs12600601	17	4565717	T	C	4.1734e-10	0.858060893436486	-0.0741800310072812	0.0118741245689719	VMO1	29117	biofsci
rs147009551	17	4691756	C	A	1.5775e-25	0.0195459329424147	-0.337171780924487	0.032287178937315	VMO1	25028	biofsci
rs151021726	17	4670701	A	G	4.6684e-30	0.0177813613987438	-0.469400374275726	0.0412105365333421	VMO1	16857	biofsci
rs2304975	17	4701019	T	C	4.7186e-08	0.907455450176498	0.0788207981550489	0.0144312860513107	VMO1	28588	biofsci
rs2326101	17	4654395	T	G	1.1591e-10	0.310140550586595	-0.0560429968299851	0.00869625212661729	VMO1	30902	biofsci
rs35789354	17	4660036	T	C	1.0802e-99	0.263595024239919	-0.191096625387891	0.00901650107284058	VMO1	31684	biofsci
rs62072697	17	5353854	T	C	8.3041e-12	0.0294050036397073	-0.161980576193556	0.0237052840136331	VMO1	31176	biofsci
rs71368524	17	4794143	G	A	2.6492e-14	0.0271103043042087	-0.205574012790221	0.0269980579940929	VMO1	26008	biofsci
rs72833197	17	4680183	T	C	5.9127e-14	0.0341910331384016	0.218425067183748	0.0290841756013566	VMO1	17900	biofsci
rs79029826	17	4670182	T	C	3.3803e-26	0.034984156189308	0.259582284605552	0.0245161863778123	VMO1	24641	biofsci
rs9895322	17	4669687	A	G	2.8158e-272	0.164361682137623	-0.377904807148353	0.0107190312759244	VMO1	31684	biofsci
rs9912225	17	4680732	G	A	6.4731e-19	0.0512251502542765	0.174366994316963	0.0196275236179296	VMO1	26705	biofsci
