## Supplementary material for "Multi-level Regulatory Roles of Lactate Metabolism Gene Network in Oral Cancer: Machine Learning Insights": VMP1.csv

SNP	CHR	BP	effect_allele	other_allele	P	EAF	BETA	SE	gene	samplesize	source
rs2136695	17	57842765	C	T	5.7402e-31	0.153049720019542	0.14238732144849	0.0123047885313731	VMP1	25476	biofsci
rs4257266	17	57894459	A	G	2.2902e-18	0.688243314900386	-0.0839485022896347	0.00960311403711304	VMP1	25269	biofsci
