## Supplementary material for "Multi-level Regulatory Roles of Lactate Metabolism Gene Network in Oral Cancer: Machine Learning Insights": VN1R1.csv

SNP	CHR	BP	effect_allele	other_allele	P	EAF	BETA	SE	gene	samplesize	source
rs11669284	19	57959955	A	G	9.6873e-18	0.201629671255971	0.10109300786623	0.0117855611488196	VN1R1	22362	biofsci
rs149515801	19	57962877	A	G	2.0419e-19	0.883629413087475	0.121373119955522	0.0134692900928323	VN1R1	26802	biofsci
rs56740940	19	57976801	G	A	5.7618e-59	0.262584113379196	-0.149368976785242	0.00922497664158663	VN1R1	30343	biofsci
rs62126240	19	58118418	T	C	8.9561e-09	0.0358545674287441	-0.13990934482741	0.0243345992325129	VN1R1	24425	biofsci
rs7251514	19	57902398	G	C	9.539e-13	0.417434136030799	0.0588534645263392	0.00824624695619157	VN1R1	30236	biofsci
rs73070955	19	58009378	A	G	1.7815e-12	0.020795121056493	-0.215122092842508	0.0305120408547754	VN1R1	26375	biofsci
rs78738681	19	57909309	G	A	3.2144e-11	0.0303737317522154	0.166104034051504	0.025028860702404	VN1R1	27101	biofsci
