## Supplementary material for "Multi-level Regulatory Roles of Lactate Metabolism Gene Network in Oral Cancer: Machine Learning Insights": VN1R82P.csv

SNP	CHR	BP	effect_allele	other_allele	P	EAF	BETA	SE	gene	samplesize	source
rs12327638	19	21753035	G	C	2.3322e-09	0.335680308064029	-0.120639107930564	0.0201980826296818	VN1R82P	5496	biofsci
