## Supplementary material for "Multi-level Regulatory Roles of Lactate Metabolism Gene Network in Oral Cancer: Machine Learning Insights": VN1R83P.csv

SNP	CHR	BP	effect_allele	other_allele	P	EAF	BETA	SE	gene	samplesize	source
rs1629897	19	21523169	A	G	3.9681e-28	0.200963523743978	0.270030202025277	0.0245555668541724	VN1R83P	5164	biofsci
rs67876192	19	21753089	C	A	1.5159e-43	0.335920469067128	-0.288280297166193	0.0208335655920008	VN1R83P	5164	biofsci
rs8103685	19	21320971	C	A	2.7164e-08	0.562417718578177	0.110273523715354	0.0198369353688351	VN1R83P	5163	biofsci
