## Supplementary material for "Multi-level Regulatory Roles of Lactate Metabolism Gene Network in Oral Cancer: Machine Learning Insights": VNN1.csv

SNP	CHR	BP	effect_allele	other_allele	P	EAF	BETA	SE	gene	samplesize	source
rs1000732	6	132700996	T	G	6.0864e-11	0.161180112499528	-0.0710493530525096	0.0108611582873471	VNN1	31350	biofsci
rs111499244	6	132722637	G	A	5.2124e-17	0.243434853546733	-0.0789442620210944	0.0094186456233335	VNN1	30603	biofsci
rs111503157	6	133239017	T	C	5.7003e-22	0.0144153285978631	-0.388777290824325	0.0403513607780468	VNN1	21614	biofsci
rs111667655	6	133875300	A	G	8.8656e-10	0.0863930885529158	0.0892621739748532	0.014564617940975	VNN1	29863	biofsci
rs113145691	6	132923615	G	A	8.7831e-30	0.0192953761824772	-0.351462279348471	0.0310068177634293	VNN1	27483	biofsci
rs116985617	6	133084903	T	C	1.7778e-10	0.0142252979623222	0.440978782023964	0.0691254321760611	VNN1	7462	biofsci
rs117016885	6	133617065	A	C	1.4823e-08	0.0135279935708545	0.56741024300301	0.100183668450485	VNN1	3733	biofsci
rs117258173	6	133667302	T	C	3.7958e-10	0.0186100207804202	0.201219760311076	0.032131926019366	VNN1	26516	biofsci
rs117430679	6	132689660	A	G	1.5181e-14	0.974868057300829	-0.204824795458345	0.0266497691142555	VNN1	28735	biofsci
rs118140427	6	132969018	C	A	4.6941e-25	0.0431281668565144	-0.206674717928733	0.0199900103423703	VNN1	30320	biofsci
rs118168226	6	132808146	G	A	6.2772e-09	0.0569443883526513	0.102994723413145	0.0177289777624445	VNN1	29622	biofsci
rs118170014	6	133117178	T	C	8.0885e-222	0.0624715728190667	0.566937505163364	0.0178321487485725	VNN1	26847	biofsci
rs11965875	6	132655724	T	C	2.9114e-14	0.118423039178682	-0.0939531288661859	0.0123590014293851	VNN1	31355	biofsci
rs12190169	6	132886630	G	A	1.5804e-23	0.16895666616337	0.106535394996898	0.0106572695440302	VNN1	31353	biofsci
rs12197827	6	133162089	A	G	2.3527e-12	0.0194428461833525	0.22299478513126	0.0318023339082502	VNN1	25931	biofsci
rs12204803	6	133140845	A	G	3.3496e-37	0.0381495944728147	0.815371607920304	0.0639778108312779	VNN1	3329	biofsci
rs12205095	6	133037306	G	T	1.6769846438804e-308	0.354936299748206	0.426891541883367	0.00833028999278703	VNN1	31470	biofsci
rs12527885	6	133029442	G	A	3.94e-268	0.0554908298256164	0.609116743440186	0.0174112452068279	VNN1	31469	biofsci
rs13192269	6	132922481	G	A	3.7223e-44	0.0154551630434783	0.570974350968308	0.0409650060602455	VNN1	19581	biofsci
rs13204527	6	133035855	T	C	1.6769846438804e-308	0.182145428365731	-0.449723791932032	0.0106015924397703	VNN1	29863	biofsci
rs13205584	6	133763529	A	C	9.5487e-14	0.0163545352550272	-0.247957743328811	0.0332963264843308	VNN1	28035	biofsci
rs13212659	6	133460300	C	T	1.0137e-67	0.104075079322604	-0.228617540646013	0.0131478554793488	VNN1	31020	biofsci
rs13214628	6	133062916	A	G	1.2223e-72	0.0269844740870326	-0.472404752476848	0.0262074356735337	VNN1	27726	biofsci
rs138444679	6	132868833	T	G	1.5252e-14	0.0209810741225891	-0.230759820984439	0.0300257398423554	VNN1	27000	biofsci
rs138527517	6	132957415	T	C	2.3378e-25	0.0168022369089985	-0.363915232037456	0.0349733537107737	VNN1	24745	biofsci
rs141774343	6	132638402	G	A	5.4292e-23	0.0173611111111111	0.438383632730168	0.044400473264546	VNN1	14867	biofsci
rs142352437	6	133535895	C	T	9.6431e-27	0.0219174815168137	-0.321703636876685	0.0300519983256906	VNN1	25826	biofsci
rs143033036	6	133864025	A	G	2.0044e-10	0.0211279218369955	0.183292668158018	0.0288146182512487	VNN1	29118	biofsci
rs143098434	6	133459899	T	C	1.4789e-16	0.0174878180833785	0.329712990759308	0.0399250439871775	VNN1	18256	biofsci
rs146243972	6	133266567	T	C	7.7596e-09	0.0158862876254181	-0.264474368326917	0.0458083256823273	VNN1	15241	biofsci
rs148062999	6	132968710	G	A	2.9734e-26	0.0165640263325547	-0.381498011724676	0.0359900389359229	VNN1	23697	biofsci
rs149185925	6	133440095	C	T	1.5098e-26	0.0303592243297658	-0.285256345412911	0.0267509748685139	VNN1	23735	biofsci
rs149970086	6	132956354	T	C	3.5194e-44	0.0145774716212283	-0.51534805173973	0.0369637104963226	VNN1	25475	biofsci
rs150708200	6	133016972	C	A	7.5583e-55	0.0202371908500042	-0.46351747268221	0.0297172303868678	VNN1	28555	biofsci
rs159414	6	133709459	C	T	3.9854e-09	0.534212460194333	0.0486883130418265	0.00827357141140335	VNN1	29355	biofsci
rs17061461	6	132893004	C	T	4.4067e-22	0.026216537531259	0.249982195311322	0.0258745919608461	VNN1	29254	biofsci
rs17215186	6	132920150	G	T	7.8384e-50	0.355406065616897	-0.123600607928532	0.00832781570611118	VNN1	31470	biofsci
rs17603234	6	132992866	G	A	2.4542e-95	0.0175584078453995	0.810373560515182	0.0391169230869387	VNN1	18943	biofsci
rs2327277	6	133088141	G	A	9.0227e-45	0.0264099425666133	-0.383175721712074	0.0272940508955234	VNN1	26103	biofsci
rs2745425	6	133002505	T	C	1.6769846438804e-308	0.110213633275459	0.909067278508964	0.0127517874818551	VNN1	31355	biofsci
rs2745434	6	133015676	T	A	1.6769846438804e-308	0.331460463018641	-0.473624089066758	0.00846767374415835	VNN1	31469	biofsci
rs2765784	6	133660174	C	G	1.0871e-24	0.329847083254672	-0.0871408555449773	0.00849475108157155	VNN1	31346	biofsci
rs2788934	6	132802881	C	A	1.1569e-18	0.0690560438306129	-0.164388992087789	0.0186407438753333	VNN1	22383	biofsci
rs2788950	6	132840841	C	T	8.8113e-14	0.385785460859062	-0.0611767024096388	0.00820348947483558	VNN1	31355	biofsci
rs2842886	6	132820448	T	C	3.5418e-14	0.0790780800297094	0.122181295197771	0.0161257120681253	VNN1	26403	biofsci
rs33980664	6	133073844	T	C	5.5464e-47	0.0223604188577438	0.419416326297919	0.0291356433209394	VNN1	26944	biofsci
rs34265099	6	133063466	G	A	6.4477e-74	0.0565076249433791	-0.314559565663499	0.0172950860281892	VNN1	31353	biofsci
rs35148730	6	133080732	T	C	1.095e-16	0.0181267452316721	-0.272679837499134	0.0328771551982944	VNN1	25990	biofsci
rs35176445	6	133068971	T	C	3.9978e-85	0.0245738364298027	-0.507442253050242	0.0259542668581402	VNN1	30966	biofsci
rs35596894	6	133063436	C	A	5.4776e-14	0.0297005400098184	-0.189686034394305	0.0252245421341115	VNN1	27268	biofsci
rs35721732	6	133166262	A	G	1.2807e-11	0.0173518742442563	-0.249384089653411	0.0368328370262175	VNN1	21615	biofsci
rs35971471	6	133074969	T	G	2.825e-20	0.0229315861648636	0.403976594845988	0.0437891274018739	VNN1	11638	biofsci
rs3777828	6	133728650	G	C	3.4803e-16	0.0235440635749021	-0.21902084116158	0.0268562580360722	VNN1	30154	biofsci
rs385727	6	133282303	T	C	4.7878e-23	0.432842170398731	0.0805001675508723	0.00814276282364859	VNN1	30718	biofsci
rs41286176	6	133002808	C	A	8.9915e-91	0.0225099687004245	-0.573690202220374	0.028394882311442	VNN1	28184	biofsci
rs45447098	6	133029662	G	A	1.7787e-25	0.0196410552111864	0.386164171373387	0.0370183355899218	VNN1	18949	biofsci
rs45507995	6	133053207	T	C	7.5797e-34	0.0163540933239455	-0.472391361295624	0.0389533657094956	VNN1	20484	biofsci
rs4598104	6	132943673	G	A	4.7831e-155	0.0627005727749116	0.450655100574774	0.0169887358991044	VNN1	29478	biofsci
rs4605911	6	132912612	T	C	1.0248e-78	0.912849036040437	0.265452500120099	0.014131916168639	VNN1	31470	biofsci
rs4895939	6	132814000	C	G	4.0945e-13	0.177743519470138	-0.0760260978645231	0.0104828881286916	VNN1	31132	biofsci
rs55865377	6	133861716	T	G	2.3695e-14	0.13824406446986	-0.0882619814659883	0.0115697276686707	VNN1	31354	biofsci
rs62427289	6	132965208	G	T	1.6769846438804e-308	0.26760846008749	-0.366165508056322	0.00925583620167395	VNN1	29778	biofsci
rs6569815	6	132932068	A	T	1.6769846438804e-308	0.404184809833918	0.425807305707486	0.0082087925051711	VNN1	30812	biofsci
rs72556082	6	133269159	T	A	5.0499e-24	0.0245694603903559	0.342826415364213	0.0339133254225695	VNN1	18140	biofsci
rs72992310	6	133025715	A	G	8.2913e-110	0.0324129651860744	0.52950598464706	0.0237832708094332	VNN1	28185	biofsci
rs72996130	6	133114454	C	A	1.0846e-49	0.0486538141931195	-0.286377410844263	0.0193237119328113	VNN1	28929	biofsci
rs74382814	6	133627616	C	T	4.1502e-14	0.0141492265696087	0.435806257284424	0.0576745572944991	VNN1	10776	biofsci
rs74658049	6	133023648	A	G	5.6036e-94	0.0864190540897596	-0.292278867176371	0.0142121654417794	VNN1	31354	biofsci
rs74948997	6	133059893	C	T	3.4449e-17	0.0584368431110262	0.144280400598145	0.0171140976926808	VNN1	31026	biofsci
rs75106170	6	133590389	C	T	2.036e-10	0.0204939569101419	0.190686743972574	0.0299883221370051	VNN1	27697	biofsci
rs75427081	6	132883329	G	A	2.9099e-09	0.939942587656346	0.103316625083861	0.0174027464431782	VNN1	29246	biofsci
rs77499874	6	132916741	T	C	6.3017e-11	0.0320867230076613	0.150962180319127	0.0230952620391841	VNN1	30183	biofsci
rs77979644	6	132926303	A	C	7.2091e-29	0.0244255022182344	-0.323508198978543	0.0290162701340493	VNN1	24922	biofsci
rs78243222	6	133047629	C	T	1.0117e-17	0.01876449504533	-0.289366380036608	0.0337551916053203	VNN1	23833	biofsci
rs79384827	6	132936503	C	T	5.8588e-14	0.0127845036319613	-0.383630518689174	0.0510758246157867	VNN1	15186	biofsci
rs79607860	6	133522753	T	C	2.0933e-09	0.106563926940639	0.077795091744585	0.0129861936608328	VNN1	31141	biofsci
rs79888527	6	132879857	G	A	4.0743e-08	0.150856862449041	-0.0612286819789068	0.0111576430459412	VNN1	31353	biofsci
rs79901069	6	133028870	T	G	1.0102e-67	0.0271179730799683	-0.45569128436241	0.0262066253572733	VNN1	27595	biofsci
rs9375933	6	133260475	A	G	2.1811e-21	0.115449659889511	-0.118445817797307	0.0124732327082252	VNN1	31470	biofsci
rs9385621	6	132963630	G	T	1.9986e-81	0.0511008480312139	0.354464335717178	0.0185463986917942	VNN1	29978	biofsci
rs9402490	6	133540195	G	T	5.3246e-22	0.417484305101312	0.0779436195131346	0.00808384441999342	VNN1	31462	biofsci
rs9483484	6	132933476	A	G	2.6184e-25	0.0787033414195164	-0.156506485807197	0.0150562286727207	VNN1	30419	biofsci
rs9483504	6	133135886	G	A	4.6008e-146	0.576026908188959	0.207582396188741	0.00806577490805717	VNN1	31470	biofsci
rs9493399	6	132929147	C	A	6.4489e-27	0.128377616595889	-0.12800325783729	0.0119159257728668	VNN1	31470	biofsci
