## Supplementary material for "Multi-level Regulatory Roles of Lactate Metabolism Gene Network in Oral Cancer: Machine Learning Insights": VNN2.csv

SNP	CHR	BP	effect_allele	other_allele	P	EAF	BETA	SE	gene	samplesize	source
rs113145691	6	132923615	G	A	2.7645e-11	0.0192953761824772	0.227565642264381	0.0341761995411019	VNN2	22622	biofsci
rs116985617	6	133084903	T	C	2.6006e-08	0.0142252979623222	-0.651721299903148	0.117083394697222	VNN2	2601	biofsci
rs117461200	6	133121255	T	C	7.9892e-17	0.0255453501722158	0.248127958890944	0.0297819070864723	VNN2	22646	biofsci
rs117573035	6	133138600	A	G	8.1939e-29	0.0249446620126	-0.329476828123689	0.0295815933096624	VNN2	23492	biofsci
rs118054550	6	133132145	C	T	8.5381e-74	0.0483086296262617	-0.404093965483203	0.0222368090711249	VNN2	21994	biofsci
rs11962766	6	133321772	C	T	6.5913e-10	0.0455217094794271	-0.157924972574486	0.0255732377780363	VNN2	17596	biofsci
rs12200377	6	132929016	C	T	1.117e-10	0.0677946459612933	-0.112760526012827	0.017481981056546	VNN2	25887	biofsci
rs12204803	6	133140845	A	G	1.1243e-18	0.0381495944728147	-0.564399451591367	0.0639778108312779	VNN2	3329	biofsci
rs12205095	6	133037306	G	T	1.6769846438804e-308	0.354936299748206	-0.661571945228614	0.00905929109997294	VNN2	26609	biofsci
rs12209262	6	133073173	T	C	1.6769846438804e-308	0.841632530346875	0.556388105917294	0.0118734377563182	VNN2	26609	biofsci
rs13204527	6	133035855	T	C	1.055e-121	0.182145428365731	0.271814675103665	0.011586451450942	VNN2	25002	biofsci
rs13214628	6	133062916	A	G	1.2988e-17	0.0269844740870326	0.246566237793195	0.0288590835217579	VNN2	22865	biofsci
rs138997205	6	133590258	A	G	1.2584e-15	0.0203444564047363	-0.262879030674133	0.0328660412169948	VNN2	23225	biofsci
rs145174644	6	132992452	T	G	4.4101e-41	0.0341584158415842	0.342865947072981	0.025542216789435	VNN2	23230	biofsci
rs145314192	6	133080554	A	G	1.6225e-65	0.0272424511545293	-0.494808210517805	0.0289451239575895	VNN2	22520	biofsci
rs146265857	6	133066425	T	G	2.9254e-167	0.0540965255952125	-0.565375215963742	0.0205106935255975	VNN2	23227	biofsci
rs146295755	6	133635585	T	C	7.8108e-11	0.0218423551756885	0.216821439651769	0.0333350921162568	VNN2	21060	biofsci
rs146617529	6	133150053	G	A	1.1785e-24	0.0347379822570662	-0.284269437212138	0.0277327919389811	VNN2	19388	biofsci
rs147458151	6	132948966	G	A	5.2371e-13	0.062566906254779	-0.130323239368114	0.0180533107120454	VNN2	26156	biofsci
rs149066604	6	133126752	C	T	2.8077e-65	0.0135643675578522	-0.78170404465726	0.0458133509539618	VNN2	17804	biofsci
rs150708200	6	133016972	C	A	3.1406e-16	0.0202371908500042	0.266468544954025	0.0326234751412862	VNN2	23694	biofsci
rs159407	6	133702425	G	T	1.0427e-19	0.420308918035251	0.079779101831115	0.00878189243558975	VNN2	26609	biofsci
rs17061477	6	132911270	C	A	2.2802e-34	0.886743668138754	-0.167587475496385	0.0137084748179062	VNN2	26493	biofsci
rs1926092	6	133701964	T	G	2.49e-10	0.223562115030798	0.0679178892342572	0.0107335939746914	VNN2	25002	biofsci
rs2745425	6	133002505	T	C	9.6835e-35	0.110213633275459	-0.17055248110905	0.0138723712510615	VNN2	26494	biofsci
rs2745433	6	132979765	C	T	7.1823e-11	0.315113996678242	0.0609441967736422	0.00935157231450702	VNN2	26492	biofsci
rs2788934	6	132802881	C	A	4.5004e-08	0.0690560438306129	0.115248094570536	0.0210683511700736	VNN2	17522	biofsci
rs33980664	6	133073844	T	C	1.6769846438804e-308	0.0223604188577438	-1.25167455884051	0.0323400870422703	VNN2	21869	biofsci
rs34902339	6	133076919	T	C	2.4768e-19	0.0143237036141666	0.415909206207879	0.0462640525709829	VNN2	16546	biofsci
rs34934410	6	133080722	C	G	4.0872e-33	0.0180910792264504	0.440595390477404	0.0367518092887628	VNN2	20839	biofsci
rs35047285	6	133586928	T	A	4.1145e-30	0.331691204228011	0.105208407903434	0.00922759355378102	VNN2	26490	biofsci
rs35062332	6	133064655	A	C	4.5345e-49	0.0289104416013207	-0.399176807507069	0.0271113591449828	VNN2	24230	biofsci
rs35971471	6	133074969	T	G	2.3229e-18	0.0229315861648636	-0.509665895569447	0.05831150697559	VNN2	6563	biofsci
rs3822937	6	133827508	T	G	1.7975e-25	0.826336454243431	0.119631417453553	0.0114690548619045	VNN2	26488	biofsci
rs4305747	6	132917612	A	G	5.3405e-09	0.502386410612951	0.0505991562883023	0.00866973190005693	VNN2	26609	biofsci
rs440390	6	133219239	T	C	4.4777e-38	0.0580721387489411	0.260431707123864	0.0201877219583631	VNN2	22429	biofsci
rs4418213	6	132956211	G	A	2.0585e-39	0.391623570269148	0.116915408701373	0.00890051680913022	VNN2	26491	biofsci
rs45507995	6	133053207	T	C	3.8493e-25	0.0163540933239455	0.462008807625362	0.0446036249529703	VNN2	15623	biofsci
rs45575344	6	133003242	C	T	3.0178e-08	0.145385056373017	0.0687125877277608	0.0124016510355847	VNN2	26165	biofsci
rs45588134	6	133056443	C	T	2.2977e-47	0.0345303867403315	0.370716195895904	0.0256442744513322	VNN2	22806	biofsci
rs45606334	6	133045119	G	A	5.0615e-22	0.0156865195925255	0.433988483787012	0.0449864191090599	VNN2	16001	biofsci
rs4598104	6	132943673	G	A	2.2416e-16	0.0627005727749116	-0.152598765810564	0.0185905615967258	VNN2	24617	biofsci
rs513371	6	133494224	T	C	1.1922e-58	0.130791766247784	-0.210242403208051	0.0130206047729317	VNN2	25942	biofsci
rs55820813	6	133884133	T	C	2.476e-13	0.035107756480286	-0.19817413384162	0.0270729691040465	VNN2	20138	biofsci
rs62426674	6	133227476	A	G	2.477e-36	0.0773576873959986	-0.207249983390271	0.0164650070619014	VNN2	25841	biofsci
rs6569872	6	133554452	C	T	4.6764e-18	0.472414311485268	0.0752053830183866	0.0086830211770178	VNN2	26608	biofsci
rs6917367	6	133256654	T	C	1.2537e-29	0.17212093760616	0.130092206579855	0.0115085108439362	VNN2	26493	biofsci
rs72996126	6	133111999	A	G	2.7511e-82	0.0308310292660024	0.567728819248723	0.0295455113736234	VNN2	19169	biofsci
rs73773520	6	133402507	G	A	1.0499e-16	0.978482034719419	-0.363396298064555	0.0437884898076317	VNN2	12385	biofsci
rs74338849	6	133552230	T	C	9.1054e-29	0.0195994072374396	-0.392489390202632	0.0352688493689744	VNN2	20919	biofsci
rs77095238	6	133584252	A	G	1.774e-15	0.0199626430072379	-0.307291726184636	0.0386234117450303	VNN2	17132	biofsci
rs7751879	6	133089557	C	T	1.8779e-165	0.581062798301327	-0.240853178399875	0.00878586905087145	VNN2	26609	biofsci
rs7768359	6	132203118	A	G	1.5585e-08	0.80047954089855	-0.062729814978746	0.0110930016408329	VNN2	25441	biofsci
rs77901469	6	132895974	T	C	1.1712e-16	0.0475735209759455	0.170221531243838	0.0205427736771787	VNN2	26149	biofsci
rs77979644	6	132926303	A	C	1.5813e-16	0.0244255022182344	0.266824978702075	0.0323412456155625	VNN2	20061	biofsci
rs78243222	6	133047629	C	T	2.9389e-11	0.01876449504533	0.251579603696726	0.0378332261149715	VNN2	18972	biofsci
rs78316030	6	133819404	G	A	9.7099e-11	0.970053176602295	0.200870099909145	0.0310391871914	VNN2	17865	biofsci
rs79077350	6	132875673	T	C	5.6034e-10	0.0530823507566614	-0.133251634040022	0.0214887331140174	VNN2	21542	biofsci
rs79822173	6	133677146	T	G	2.4613e-21	0.0447977983334607	0.200418407963958	0.0211336027125248	VNN2	26162	biofsci
rs9321405	6	133867772	C	T	2.4255e-09	0.424707852765407	-0.0526568819749913	0.00882586604119729	VNN2	26271	biofsci
rs9385642	6	133596523	T	C	2.7522e-20	0.679225074223007	0.085701825822454	0.00928674806276863	VNN2	26609	biofsci
rs9483517	6	133272783	G	A	3.9044e-12	0.962246894674153	-0.167937746309381	0.0241967792391587	VNN2	23508	biofsci
rs9493399	6	132929147	C	A	2.3524e-16	0.128377616595889	0.106296438156716	0.0129587133695875	VNN2	26609	biofsci
rs9493400	6	132932456	A	T	1.251e-11	0.0715742740580754	-0.117516046204997	0.0173478463862354	VNN2	25002	biofsci
