## Supplementary material for "Multi-level Regulatory Roles of Lactate Metabolism Gene Network in Oral Cancer: Machine Learning Insights": VNN3.csv

SNP	CHR	BP	effect_allele	other_allele	P	EAF	BETA	SE	gene	samplesize	source
rs111288063	6	133594060	T	C	1.1548e-09	0.0193459754065132	-0.189188525965095	0.0310843247892965	VNN3	27276	biofsci
rs111503157	6	133239017	T	C	1.8593e-22	0.0144153285978631	0.391464352579859	0.040153072792904	VNN3	21828	biofsci
rs11154703	6	133243774	T	C	1.6796e-80	0.815043782178962	0.194408045872886	0.010231517763521	VNN3	31684	biofsci
rs113145691	6	132923615	G	A	4.6919e-12	0.0192953761824772	0.213569859548732	0.0308867988818923	VNN3	27697	biofsci
rs116854053	6	133442052	G	A	6.7474e-33	0.0324355521354367	-0.270547202258453	0.0226463765639138	VNN3	31065	biofsci
rs116985617	6	133084903	T	C	3.1336e-12	0.0142252979623222	-0.475142885271318	0.0681550434298671	VNN3	7676	biofsci
rs117258173	6	133667302	T	C	3.6364e-21	0.0186100207804202	0.302195140481306	0.0320030436719695	VNN3	26730	biofsci
rs117275092	6	133385402	T	C	1.5487e-15	0.0231180565159268	0.229298969403179	0.0287594342660453	VNN3	26768	biofsci
rs117530233	6	133916421	C	T	2.6854e-08	0.0281504867140226	-0.142369785157447	0.0256028530863825	VNN3	27881	biofsci
rs117549859	6	132713213	G	A	6.2097e-11	0.0351047409040794	-0.150800236303148	0.0230637826231415	VNN3	27750	biofsci
rs117573035	6	133138600	A	G	3.7553e-55	0.0249446620126	-0.41961120347416	0.026825587415719	VNN3	28567	biofsci
rs117589806	6	132844896	C	T	4.1098e-10	0.0243218949928621	-0.185226072289186	0.0296371199541083	VNN3	23988	biofsci
rs117666154	6	133427627	T	C	3.7029e-13	0.0126188734455011	-0.336190138517022	0.0462689428181973	VNN3	18745	biofsci
rs117865228	6	132764839	G	A	4.6605e-08	0.0291059325967877	-0.140869058403628	0.0257827220388432	VNN3	26617	biofsci
rs118125396	6	133256560	T	G	2.5196e-87	0.0485395709610956	-0.37737819919841	0.0190515187673051	VNN3	29828	biofsci
rs12197827	6	133162089	A	G	1.7695e-20	0.0194428461833525	-0.294976187699193	0.0318023339082502	VNN3	25931	biofsci
rs12201595	6	133646494	A	G	2.3289e-08	0.0399478853477651	-0.116398507774348	0.0208394069956759	VNN3	30020	biofsci
rs12204803	6	133140845	A	G	6.1055e-14	0.0381495944728147	-0.480198254756322	0.0639778108312779	VNN3	3329	biofsci
rs12205095	6	133037306	G	T	1.6769846438804e-308	0.354936299748206	-0.505889079936095	0.0083021101162894	VNN3	31684	biofsci
rs13198798	6	133530695	T	C	4.8999e-20	0.890718223699116	0.11694520904604	0.0127583086825555	VNN3	31557	biofsci
rs13214628	6	133062916	A	G	1.0658e-37	0.0269844740870326	0.335040006102555	0.0261068778423921	VNN3	27940	biofsci
rs141146796	6	133130325	A	G	1.2808e-23	0.97116051308719	0.252260641827236	0.0251824984603872	VNN3	28151	biofsci
rs141902412	6	133783143	G	T	6.1788e-10	0.0429969940693801	-0.125132787143751	0.0202293656568781	VNN3	29693	biofsci
rs142721902	6	133849868	T	C	2.5621e-08	0.0117942474509207	-0.270239847569205	0.0485274830428827	VNN3	18217	biofsci
rs142735258	6	133884307	T	G	2.6337e-12	0.0334194060979243	-0.173337179583684	0.0247773206186117	VNN3	25213	biofsci
rs145314192	6	133080554	A	G	7.2549e-22	0.0272424511545293	-0.251280482235477	0.0261483571183039	VNN3	27595	biofsci
rs146265857	6	133066425	T	G	3.6534e-197	0.0540965255952125	-0.556613343996918	0.0185809682834854	VNN3	28302	biofsci
rs147458151	6	132948966	G	A	6.1233e-28	0.062566906254779	-0.18103272630217	0.0165215038514766	VNN3	31231	biofsci
rs148516270	6	133901565	A	G	5.1408e-11	0.0583358652719302	-0.118153994163207	0.0179931767068509	VNN3	28114	biofsci
rs149185925	6	133440095	C	T	4.8039e-17	0.0303592243297658	0.223478276667714	0.0266311879340905	VNN3	23949	biofsci
rs149970086	6	132956354	T	C	9.8852e-19	0.0145774716212283	0.325270182726351	0.0368094270111073	VNN3	25689	biofsci
rs159410	6	133705590	A	G	1.4017e-29	0.631177421173287	0.0929907695563247	0.00823342478562857	VNN3	31684	biofsci
rs17062666	6	133870528	G	A	4.9233e-13	0.0529524173514237	-0.129115022854311	0.0178649043009576	VNN3	31240	biofsci
rs17603234	6	132992866	G	A	3.4799e-08	0.0175584078453995	-0.215741565901393	0.0391169230869387	VNN3	18943	biofsci
rs184475817	6	133250055	T	C	1.44e-10	0.0373239779759294	0.149493096943737	0.0233156724337909	VNN3	25598	biofsci
rs1926092	6	133701964	T	G	2.356e-49	0.223562115030798	0.14452397733199	0.00978622688984976	VNN3	30077	biofsci
rs1983607	6	133102280	A	G	4.9605e-256	0.294711611052393	-0.298362637850464	0.00872943944510981	VNN3	31567	biofsci
rs211439	6	133593472	A	G	4.9224e-19	0.0405151713599651	-0.191117743305186	0.0214404181452772	VNN3	27980	biofsci
rs212785	6	133743221	C	T	6.2183e-14	0.119076252395806	0.0920337565276734	0.0122654436633136	VNN3	31684	biofsci
rs2327277	6	133088141	G	A	9.2495e-14	0.0264099425666133	0.202550302429091	0.0271828518706674	VNN3	26317	biofsci
rs271146	6	133282147	A	G	4.3843e-28	0.321587832457398	-0.095730102221396	0.00871263728977438	VNN3	30191	biofsci
rs2745425	6	133002505	T	C	3.6672e-48	0.110213633275459	-0.185312704172962	0.0127084930648454	VNN3	31569	biofsci
rs2840814	6	133013008	A	G	7.9857e-13	0.339711729622266	-0.0605009037443661	0.00844831298009664	VNN3	31231	biofsci
rs2842891	6	132817897	C	T	9.2247e-09	0.214617388349881	0.0556878645747478	0.0096942874059515	VNN3	31564	biofsci
rs2842896	6	132881664	C	T	3.733e-10	0.525574011693189	0.0504666729628852	0.00805546344919874	VNN3	30902	biofsci
rs33966619	6	133067968	C	G	4.1287e-79	0.0641472312169529	0.316583687278309	0.0168107649280651	VNN3	29472	biofsci
rs33980664	6	133073844	T	C	3.3012e-60	0.0223604188577438	-0.476854333540819	0.0291356433209394	VNN3	26944	biofsci
rs34265099	6	133063466	G	A	2.4935e-37	0.0565076249433791	0.220063536348049	0.0172363626382857	VNN3	31567	biofsci
rs35971471	6	133074969	T	G	2.7684e-38	0.0229315861648636	-0.566517456849004	0.0437891274018739	VNN3	11638	biofsci
rs3813350	6	132929993	C	T	1.7548e-10	0.0515494170122858	-0.116596891385059	0.0182713654347101	VNN3	30633	biofsci
rs3813354	6	132910634	T	C	1.8314e-31	0.894396632718253	-0.150832412954403	0.0129259073574773	VNN3	31684	biofsci
rs41286176	6	133002808	C	A	5.6034e-10	0.0225099687004245	0.175420462765431	0.0282876917364796	VNN3	28398	biofsci
rs45442593	6	133015444	G	A	1.3095e-21	0.0223142068703016	0.283005617875397	0.0296368891178641	VNN3	26093	biofsci
rs45507995	6	133053207	T	C	1.611e-20	0.0163540933239455	0.359826773686067	0.0387514698924201	VNN3	20698	biofsci
rs45518231	6	133053065	A	G	4.1845e-88	0.057082250420425	-0.343138407415887	0.0172444358829001	VNN3	31239	biofsci
rs45588134	6	133056443	C	T	1.1553e-73	0.0345303867403315	0.421093545853324	0.0231932069384235	VNN3	27881	biofsci
rs4895959	6	133575875	C	A	7.3564e-104	0.43466496298245	-0.173425942535957	0.00801373047284827	VNN3	31684	biofsci
rs55820813	6	133884133	T	C	8.77e-23	0.035107756480286	-0.237721670435002	0.0241953436031188	VNN3	25213	biofsci
rs62424913	6	132770915	C	T	6.2982e-18	0.118610511159107	-0.108786996352777	0.012610207183667	VNN3	30077	biofsci
rs6930707	6	132860575	G	T	2.1315e-12	0.080395561259153	0.102833308136527	0.0146365265359855	VNN3	31569	biofsci
rs6936594	6	133075288	T	C	8.876e-51	0.0611859728874097	0.256520648495407	0.0171157537995521	VNN3	29713	biofsci
rs72556082	6	133269159	T	A	1.9611e-08	0.0245694603903559	-0.190430104912812	0.0339133254225695	VNN3	18140	biofsci
rs72992310	6	133025715	A	G	3.2259e-42	0.0324129651860744	0.322608220693032	0.0236934922181444	VNN3	28399	biofsci
rs73000187	6	133168832	A	G	1.4653e-225	0.153577489245827	0.36057224444906	0.0112458127315475	VNN3	30414	biofsci
rs74338849	6	133552230	T	C	3.7734e-34	0.0195994072374396	-0.385494910518226	0.0316391781517081	VNN3	25994	biofsci
rs75931471	6	133797734	A	G	3.4274e-21	0.0261951538965291	0.250087140427698	0.0264676086304819	VNN3	27980	biofsci
rs76712796	6	133983882	T	C	5.6568e-09	0.0479493244597683	0.111301997323722	0.0191017363430565	VNN3	30018	biofsci
rs77095238	6	133584252	A	G	3.9518e-23	0.0199626430072379	-0.336019282692977	0.0339242082476504	VNN3	22207	biofsci
rs7745145	6	133864458	A	G	2.5115e-20	0.386748844375963	0.0753553270292103	0.00815701573150435	VNN3	31684	biofsci
rs77901469	6	132895974	T	C	6.6654e-11	0.0475735209759455	0.122723901486149	0.0187993292820498	VNN3	31224	biofsci
rs78243222	6	133047629	C	T	1.0017e-35	0.01876449504533	0.41927523883967	0.0336046581900399	VNN3	24047	biofsci
rs79077350	6	132875673	T	C	3.3593e-09	0.0530823507566614	-0.114309453786382	0.0193318880071676	VNN3	26617	biofsci
rs9402442	6	132978339	G	T	1.9029e-36	0.287698637375911	0.110844402692752	0.00879145339483447	VNN3	31568	biofsci
rs9402514	6	133858410	T	C	1.1289e-12	0.615675147506483	0.0580953810794647	0.00816657497813612	VNN3	31684	biofsci
rs9483496	6	133049229	C	T	3.7848e-54	0.02906952754281	-0.380921951842062	0.0245846506032581	VNN3	29310	biofsci
rs9493399	6	132929147	C	A	9.958e-33	0.128377616595889	0.141490843247769	0.0118756163338287	VNN3	31684	biofsci
