## Supplementary material for "Multi-level Regulatory Roles of Lactate Metabolism Gene Network in Oral Cancer: Machine Learning Insights": VOPP1.csv

SNP	CHR	BP	effect_allele	other_allele	P	EAF	BETA	SE	gene	samplesize	source
rs117042408	7	55623391	A	G	1.9523e-183	0.026558574120603	-0.766413057883461	0.0265351837205911	VOPP1	27467	biofsci
rs12667064	7	55474666	T	C	2.4106e-09	0.104590252987739	0.0829182948283723	0.0138952131293985	VOPP1	27652	biofsci
rs143547098	7	55795781	G	A	5.3255e-10	0.0200475968751617	-0.201401207879371	0.0324364574381747	VOPP1	24190	biofsci
rs149785779	7	55488302	T	G	1.3479e-22	0.0249722530521643	-0.277691303074234	0.0283888591016116	VOPP1	25480	biofsci
rs150230471	7	55642832	A	G	9.8514e-10	0.0171713551932151	0.226856031201967	0.0371171045341002	VOPP1	21505	biofsci
rs188964478	7	55271026	A	G	2.2136e-17	0.0146382266833961	-0.343121126310239	0.0404538100768987	VOPP1	21182	biofsci
rs35412696	7	55673183	A	C	6.7241e-12	0.229720834785302	-0.0691670961835628	0.0100778191516563	VOPP1	27822	biofsci
rs4339591	7	55611615	G	A	2.6072e-46	0.31159174121466	-0.129241008884105	0.00904561328164118	VOPP1	28488	biofsci
rs59055445	7	55672817	T	C	4.9863e-08	0.759822657086072	0.0537786749763417	0.00986402695824316	VOPP1	28159	biofsci
rs6593220	7	55367428	A	G	4.669e-13	0.495947392567671	0.0609830133327565	0.008429122205556	VOPP1	28151	biofsci
rs6957301	7	55550594	A	G	2.0565e-12	0.147156046962271	0.0833974812578093	0.0118620716948496	VOPP1	28314	biofsci
rs6961353	7	55533847	T	C	2.4961e-92	0.451538952985832	-0.171568912341282	0.00841832899949371	VOPP1	28489	biofsci
rs6980338	7	56332917	C	T	4.7299e-11	0.026581099684185	-0.177402846092058	0.0269641971808211	VOPP1	26578	biofsci
rs71547932	7	55546045	G	A	4.6431e-17	0.0630765395163301	0.151269037487333	0.018017871179481	VOPP1	26061	biofsci
rs74684946	7	55514913	T	G	5.2248e-10	0.0146702789946968	-0.262423645634532	0.0422439506180731	VOPP1	19383	biofsci
rs76138885	7	55277751	C	T	4.3312e-10	0.0316248636859324	-0.154183006955825	0.0247032728163273	VOPP1	26754	biofsci
