## Supplementary material for "Multi-level Regulatory Roles of Lactate Metabolism Gene Network in Oral Cancer: Machine Learning Insights": VPREB1.csv

SNP	CHR	BP	effect_allele	other_allele	P	EAF	BETA	SE	gene	samplesize	source
rs13057369	22	22579297	A	G	1.3143e-08	0.0743287491814014	-0.0916059530216527	0.0161158919499055	VPREB1	27980	biofsci
rs4821899	22	22609303	G	A	4.8804e-09	0.0763499918429496	0.101713389203007	0.017383041239213	VPREB1	23464	biofsci
rs5757417	22	22561610	T	C	1.2292e-13	0.606216736496433	0.0615315388521175	0.00829970714381719	VPREB1	30406	biofsci
rs5757443	22	22566563	T	G	3.7593e-08	0.332357090940186	-0.0496759463710012	0.00902919940582023	VPREB1	27639	biofsci
rs5757641	22	22598882	G	A	1.6746e-56	0.647768178545716	-0.135196646763462	0.00853578849177099	VPREB1	30077	biofsci
rs5757688	22	22609508	G	A	8.8914e-25	0.341077167305533	-0.088390868650086	0.00860050875222196	VPREB1	30077	biofsci
rs71316742	22	22654384	A	G	1.755e-09	0.0518915223336372	0.119311393643414	0.0198218025058835	VPREB1	25866	biofsci
rs7291789	22	22699080	A	G	4.9084e-12	0.083794571580628	-0.114119149355996	0.0165196145620353	VPREB1	23865	biofsci
