## Supplementary material for "Multi-level Regulatory Roles of Lactate Metabolism Gene Network in Oral Cancer: Machine Learning Insights": VPREB3.csv

SNP	CHR	BP	effect_allele	other_allele	P	EAF	BETA	SE	gene	samplesize	source
rs146298326	22	24045928	T	C	1.3626e-12	0.0129624804585722	0.310015404315278	0.0437392991217696	VPREB3	20427	biofsci
rs2070454	22	24096674	C	A	7.2473e-105	0.890976737194182	0.277196383667294	0.0127459505636108	VPREB3	31684	biofsci
rs5760029	22	24144280	C	T	2.2577e-08	0.73339637084065	0.054129448518626	0.00968118624242131	VPREB3	27284	biofsci
rs5996598	22	24030571	C	T	1.9378e-22	0.691031593251047	0.0839356071806769	0.00861302047989543	VPREB3	31568	biofsci
rs6003916	22	24186823	C	T	2.0251e-11	0.106609043557032	-0.0864524437181142	0.0128954585579144	VPREB3	31569	biofsci
rs9612429	22	24137937	A	G	2.044e-10	0.125826819001804	0.076158904829372	0.0119780605878035	VPREB3	31683	biofsci
