## Supplementary material for "Multi-level Regulatory Roles of Lactate Metabolism Gene Network in Oral Cancer: Machine Learning Insights": VPS4A.csv

SNP	CHR	BP	effect_allele	other_allele	P	EAF	BETA	SE	gene	samplesize	source
rs11075714	16	69356695	G	A	1.6774e-28	0.297656369475455	0.0969090111066605	0.00875103947143404	VPS4A	31231	biofsci
rs111625081	16	69393958	A	G	3.5478e-08	0.0329622216662497	0.128072127547579	0.0232343034627878	VPS4A	29057	biofsci
rs153051	16	69447446	T	A	9.2685e-09	0.411051975993659	-0.0464570082946306	0.00808862336460879	VPS4A	31568	biofsci
