## Supplementary material for "Multi-level Regulatory Roles of Lactate Metabolism Gene Network in Oral Cancer: Machine Learning Insights": VPS4B.csv

SNP	CHR	BP	effect_allele	other_allele	P	EAF	BETA	SE	gene	samplesize	source
rs117695787	18	61111680	T	G	1.6413e-52	0.0276655621624075	0.399346829550436	0.0261863339202395	VPS4B	27106	biofsci
rs12957496	18	61117176	A	G	3.8387e-09	0.078377869777945	0.0955156521696256	0.0162135513180264	VPS4B	26331	biofsci
rs2032225	18	61176566	A	G	2.1509e-08	0.180871140635616	0.0578952703546823	0.0103393642922908	VPS4B	31569	biofsci
rs74957309	18	60971971	T	C	3.885e-08	0.0358281391254699	0.129450726694621	0.0235527685845895	VPS4B	26092	biofsci
