## Supplementary material for "Multi-level Regulatory Roles of Lactate Metabolism Gene Network in Oral Cancer: Machine Learning Insights": VPS8.csv

SNP	CHR	BP	effect_allele	other_allele	P	EAF	BETA	SE	gene	samplesize	source
rs112306592	3	185251783	A	G	1.6035e-09	0.0459409302692885	-0.117620535369225	0.0194945778352905	VPS8	30017	biofsci
rs113626547	3	184518616	A	G	3.0756e-15	0.0673212062803678	0.12939055264684	0.0164036755849897	VPS8	29594	biofsci
rs114474252	3	185340766	A	G	1.1649e-09	0.0158408766079085	-0.233035227845394	0.0382972978759542	VPS8	21867	biofsci
rs141294152	3	184626503	A	G	1.1757e-12	0.0243229215815797	0.201311256507142	0.0283205909299189	VPS8	26269	biofsci
rs143867505	3	185275627	A	G	4.33e-19	0.135971379011275	0.11056728424655	0.0123839123065477	VPS8	27751	biofsci
rs16859665	3	184845544	G	A	2.2067e-93	0.714701792626555	0.181439329830518	0.00885117395716444	VPS8	31300	biofsci
rs34709868	3	185255752	C	G	4.5939e-13	0.910807135429166	0.104190054493422	0.0143972549322107	VPS8	29693	biofsci
rs35166538	3	184863642	A	G	1.0229e-09	0.029291526861815	0.14632437602177	0.0239644239214154	VPS8	30620	biofsci
rs35650984	3	184352428	G	A	9.5451e-12	0.24789536981359	-0.0630654059752761	0.00925649204844727	VPS8	31299	biofsci
rs4074645	3	185110306	G	A	6.0919e-21	0.118911719939117	0.116540514272256	0.0124132455234392	VPS8	30971	biofsci
rs4560278	3	184520725	T	C	1.8621e-09	0.468909376225971	0.0602341089072738	0.0100231481666152	VPS8	19985	biofsci
rs4686762	3	184515299	C	A	5.5714e-12	0.440563165905632	-0.055763919585728	0.00809333965918172	VPS8	30971	biofsci
rs59264451	3	184787463	A	G	2.739e-215	0.103461291661948	-0.411742571944135	0.0131475739037627	VPS8	31184	biofsci
rs62289842	3	184875082	C	T	1.4389e-65	0.0807395635489748	-0.252620093857611	0.0147715500039534	VPS8	30874	biofsci
rs6800985	3	185470700	A	T	1.07e-09	0.351961950059453	-0.0514825152501342	0.00844169403635821	VPS8	30762	biofsci
rs73188857	3	184651855	C	T	1.0273e-12	0.0235953399203657	0.2082538468417	0.0292204078632946	VPS8	25418	biofsci
rs76225460	3	185012071	A	G	2.7387e-22	0.0191409131896057	-0.291870049894155	0.0300599458159096	VPS8	29473	biofsci
rs7629245	3	185141857	T	C	5.3034e-24	0.160584764553347	-0.109992045679378	0.0108860980096179	VPS8	31300	biofsci
rs76827458	3	185148391	C	T	1.7497e-14	0.0447084055101872	0.154233170161415	0.020113871956366	VPS8	28937	biofsci
rs77055012	3	185632782	C	T	9.6971e-11	0.0318143425974339	-0.150688828160305	0.0232853521896814	VPS8	29938	biofsci
rs78108255	3	184938666	C	T	6.4555e-16	0.0173153539687404	-0.278968281651497	0.0345244955820324	VPS8	24653	biofsci
rs78256289	3	184805452	G	C	4.3983e-11				VPS8	5075	biofsci
rs79657782	3	184554595	T	G	2.0023e-100	0.0415669288346822	0.427972792801506	0.0201177429466614	VPS8	31010	biofsci
