## Supplementary material for "Multi-level Regulatory Roles of Lactate Metabolism Gene Network in Oral Cancer: Machine Learning Insights": VPS9D1.csv

SNP	CHR	BP	effect_allele	other_allele	P	EAF	BETA	SE	gene	samplesize	source
rs113984953	16	88938898	A	G	7.3555e-09	0.29297403299973	0.0762888104812289	0.0131925935084353	VPS9D1	13869	biofsci
rs11646515	16	89632108	C	T	3.8845e-10	0.0171420607637276	0.343636672693286	0.0549063165393676	VPS9D1	9844	biofsci
rs117316142	16	89774640	A	G	1.5711e-13	0.0366117404737384	-0.204310997261925	0.027680666205382	VPS9D1	18501	biofsci
rs117570427	16	89776510	C	T	4.2759e-18	0.0414268403514087	-0.22388715503175	0.0258196276215229	VPS9D1	18887	biofsci
rs11861335	16	89023148	T	C	3.3634e-09	0.0847191629955947	0.114351967721557	0.0193390779167185	VPS9D1	17241	biofsci
rs12596872	16	90023901	T	C	5.9003e-46	0.138164651971241	-0.18670385320627	0.0131197018583825	VPS9D1	24395	biofsci
rs12929899	16	89946574	T	C	5.3755e-15	0.078257910854032	0.146818506813974	0.0187797882825278	VPS9D1	19654	biofsci
rs147208528	16	89750596	A	C	1.2331e-10	0.0240267639902676	-0.226801046534362	0.0352449178763578	VPS9D1	17165	biofsci
rs148559047	16	89879050	A	G	7.653e-46	0.0282692911736991	0.44967147911609	0.0316389315900039	VPS9D1	18183	biofsci
rs149571996	16	89738635	T	C	2.4728e-16	0.0671047391477499	-0.462265785895221	0.0563986367057758	VPS9D1	2511	biofsci
rs149676234	16	89933045	T	C	2.4118e-57	0.0200244064788107	0.848559970369688	0.0531665854470871	VPS9D1	9014	biofsci
rs164745	16	89709664	T	C	1.5681e-16	0.663233326963501	-0.0776976893507545	0.00941653206209454	VPS9D1	25246	biofsci
rs17225866	16	89874085	A	G	1.0922e-10	0.0211232378353797	-0.218621811794109	0.0338764719600386	VPS9D1	21071	biofsci
rs2911266	16	89509001	T	C	8.283e-24	0.296385025904717	-0.0990107086479572	0.00984201875228203	VPS9D1	24752	biofsci
rs34387772	16	89213433	T	C	3.5358e-28	0.235450443560722	0.115483754173566	0.010491751158213	VPS9D1	25233	biofsci
rs35699836	16	89780911	A	G	2.0376e-77	0.0435423880979864	0.430486736639578	0.0231140023431275	VPS9D1	22472	biofsci
rs35754755	16	89765453	T	C	5.2264e-09	0.0257873902816821	0.202753070281099	0.0347179914864896	VPS9D1	16512	biofsci
rs4280240	16	90112156	G	A	8.5426e-34	0.212553383222975	0.133522416508884	0.0110188829891137	VPS9D1	24604	biofsci
rs4290474	16	89338420	C	G	9.2529e-17	0.119439619364096	-0.113378344857854	0.013637203341134	VPS9D1	25563	biofsci
rs466598	16	89714812	G	A	1.2366e-08	0.497878359264498	0.123652934033705	0.021713687118497	VPS9D1	4242	biofsci
rs4785742	16	90005561	T	C	1.2227e-29	0.232082719427489	0.140821066056238	0.0124550972516418	VPS9D1	18085	biofsci
rs57552990	16	89527693	A	G	5.3523e-18	0.383643021308091	0.079909829794684	0.00924272526165423	VPS9D1	24752	biofsci
rs60724534	16	89636788	A	G	1.9786e-24	0.311040171313003	0.0999547032766535	0.00979928857048425	VPS9D1	24298	biofsci
rs62052254	16	90054079	C	G	6.7818e-56	0.177153849900161	0.20829071724958	0.0132241357422848	VPS9D1	19614	biofsci
rs62054567	16	90062009	G	C	1.1814e-70	0.180526694373402	0.21043235338241	0.0118411344911408	VPS9D1	24105	biofsci
rs62068368	16	89781043	C	T	9.0032e-12	0.0169417354338585	0.304404854525721	0.0446230198521954	VPS9D1	15077	biofsci
rs62068372	16	89785107	C	T	1.6769846438804e-308	0.242690058479532	0.42082149339662	0.0103810932991743	VPS9D1	25244	biofsci
rs694285	16	89662990	C	T	8.1338e-51	0.207582896648906	-0.177083467350871	0.0118109187732353	VPS9D1	21790	biofsci
rs7184755	16	89189912	C	T	3.9998e-09	0.738324461056367	-0.0591986054495288	0.0100607748762816	VPS9D1	25568	biofsci
rs7188277	16	89263454	C	T	3.0089e-13	0.176467214681705	-0.0851640156720848	0.0116762203065734	VPS9D1	25236	biofsci
rs7191937	16	89817872	A	C	1.2686e-28	0.0459447451328863	0.242786236091235	0.0218744074826999	VPS9D1	23839	biofsci
rs73285483	16	90107889	A	G	1.3782e-19	0.456585021000541	0.0845160932844698	0.00933446282216759	VPS9D1	23128	biofsci
rs745710	16	89773160	A	G	4.6465e-23	0.0150809492126857	0.604187933599219	0.0610963519025209	VPS9D1	9018	biofsci
rs8051915	16	89863750	T	G	5.7313e-75	0.734131308955617	-0.182938695128437	0.00998579114124188	VPS9D1	25690	biofsci
rs8053979	16	89871168	A	G	5.0685e-52	0.180503751810084	-0.188674311481604	0.012432086099576	VPS9D1	21870	biofsci
rs8061722	16	89725077	T	G	5.8567e-09	0.0403732907475796	-0.15122701975306	0.0259808991621385	VPS9D1	19119	biofsci
rs9673945	16	89744756	G	A	4.5172e-137	0.169293136919036	0.295110793872012	0.0118422796807401	VPS9D1	25352	biofsci
rs9923267	16	89494760	G	C	8.1755e-09	0.356741573033708	0.0644841486909252	0.0111854551068387	VPS9D1	17415	biofsci
