## Supplementary material for "Multi-level Regulatory Roles of Lactate Metabolism Gene Network in Oral Cancer: Machine Learning Insights": VPS11.csv

SNP	CHR	BP	effect_allele	other_allele	P	EAF	BETA	SE	gene	samplesize	source
rs1131488	11	118962230	T	G	1.3808e-65	0.244913552217953	0.168138406687819	0.00983024091672332	VPS11	27979	biofsci
rs11558589	11	118949880	A	G	7.5057e-09	0.0173060355749253	0.198955717473976	0.0344255735943758	VPS11	24808	biofsci
rs2509656	11	119208576	A	G	7.0713e-15	0.131406761177754	-0.095795237232294	0.0123081082386574	VPS11	28917	biofsci
rs2510150	11	119144402	A	G	1.8656e-33	0.0403663066216966	-0.256518045762566	0.021282152935533	VPS11	28498	biofsci
rs45510602	11	118917587	T	C	4.8042e-50	0.164777375248335	0.161694344516055	0.0108702811122128	VPS11	30746	biofsci
rs471000	11	118936910	T	C	5.6053e-264	0.14780713292495	-0.388507329069869	0.0111930477379485	VPS11	31684	biofsci
rs55771168	11	119070949	C	T	1.6995e-23	0.297995242949371	0.0869295546988658	0.00870217978045386	VPS11	31562	biofsci
rs55772432	11	118805385	A	G	4.0368e-10	0.0826654276532311	-0.0913312852695845	0.0146071627780223	VPS11	30902	biofsci
rs565669	11	118974121	A	G	1.0175e-11	0.0574260384500448	0.130391309453271	0.0191636380202042	VPS11	25153	biofsci
rs598207	11	118765267	C	G	3.465e-10	0.269843955630758	-0.0561815291153114	0.00895151988708317	VPS11	31670	biofsci
rs674424	11	119030752	T	C	3.5591e-44	0.249445676274945	-0.12799204745685	0.00918091452301829	VPS11	31684	biofsci
rs7103570	11	118964577	C	T	5.1764e-09	0.0473595605174553	0.116956529565204	0.0200213177152158	VPS11	27647	biofsci
rs72997349	11	118945502	C	T	5.7544e-12	0.0198462860899024	0.2214449130077	0.0321601163291605	VPS11	24852	biofsci
rs7479331	11	118829521	T	G	1.5219e-11	0.16009359625615	-0.0750066139861213	0.0111191742867488	VPS11	30076	biofsci
rs79482409	11	119062671	C	T	4.9833e-26	0.0353047257930269	-0.247420849024638	0.0234482125347938	VPS11	26701	biofsci
