## Supplementary material for "Multi-level Regulatory Roles of Lactate Metabolism Gene Network in Oral Cancer: Machine Learning Insights": VPS13A.csv

SNP	CHR	BP	effect_allele	other_allele	P	EAF	BETA	SE	gene	samplesize	source
rs10747012	9	79721416	T	C	4.4353e-43	0.356897463002114	0.115696630607167	0.00840812425833878	VPS13A	30814	biofsci
rs10781411	9	79668062	C	A	2.2935e-14	0.558791333232674	0.0619208458940821	0.00811214917845725	VPS13A	30818	biofsci
rs11145266	9	79689203	A	G	9.6368e-09	0.329493780299899	0.0490712754215078	0.00855332405248432	VPS13A	30935	biofsci
rs11145437	9	80105299	A	G	3.6922e-14	0.0297543831938082	-0.182987343055359	0.0241688692750633	VPS13A	29650	biofsci
rs12339760	9	79787595	G	A	4.9016e-85	0.893390956442968	-0.255035063005175	0.0130512132380048	VPS13A	30820	biofsci
rs1327543	9	79967456	G	T	3.393e-84	0.0879477597856037	0.276505234082323	0.0142217644983296	VPS13A	30819	biofsci
rs138514014	9	79919276	C	T	1.322e-08	0.0133301707779886	0.287398659724527	0.0505689757226483	VPS13A	14866	biofsci
rs149022799	9	80109164	A	G	5.011e-13	0.0280564107657166	0.197801028327958	0.0273769260394953	VPS13A	24464	biofsci
rs2183769	9	79590211	C	A	7.4229e-10	0.386204692434953	-0.0508493850583694	0.00825906072283807	VPS13A	30922	biofsci
rs7019154	9	80059035	T	C	1.3885e-08	0.579870154380402	-0.0463085830077334	0.00816053412651477	VPS13A	30819	biofsci
rs72736968	9	79646774	A	G	3.0544e-12	0.0524733637747336	0.126436717845832	0.0181266082471947	VPS13A	30606	biofsci
rs7854824	9	79763953	T	C	1.3506e-22	0.0277844841461452	0.246370745913383	0.0251869047214066	VPS13A	29178	biofsci
