## Supplementary material for "Multi-level Regulatory Roles of Lactate Metabolism Gene Network in Oral Cancer: Machine Learning Insights": VPS13B.csv

SNP	CHR	BP	effect_allele	other_allele	P	EAF	BETA	SE	gene	samplesize	source
rs10091639	8	100125215	T	C	1.608e-11	0.198659365558912	-0.0674502537987091	0.0100107236484771	VPS13B	31341	biofsci
rs72676264	8	100858039	T	C	2.0546e-10	0.0173594629416152	0.244469859660527	0.0384543775223405	VPS13B	19822	biofsci
