## Supplementary material for "Multi-level Regulatory Roles of Lactate Metabolism Gene Network in Oral Cancer: Machine Learning Insights": VPS13C.csv

SNP	CHR	BP	effect_allele	other_allele	P	EAF	BETA	SE	gene	samplesize	source
rs10459634	15	62218689	G	A	2.4063e-30	0.103160584764553	0.149514796191738	0.0130602280021784	VPS13C	31684	biofsci
rs112300589	15	62288183	T	C	7.252e-12	0.0193153851890521	0.258959813785353	0.0377894572628822	VPS13C	18484	biofsci
rs117987072	15	62271417	G	A	1.1911e-16	0.0424837959115838	0.170126998978097	0.0205368178389783	VPS13C	29143	biofsci
rs17205526	15	62417134	T	A	7.6367e-19	0.437396195077759	0.0711251099514162	0.00802286554898494	VPS13C	31567	biofsci
rs1863265	15	62098860	C	T	3.1768e-08	0.020951888256596	-0.157129790658978	0.0284079025634543	VPS13C	30204	biofsci
rs2611803	15	62517337	G	T	6.8261e-26	0.653253424657534	-0.0882850336199557	0.00839043856454089	VPS13C	31355	biofsci
rs28755956	15	62126490	T	C	2.355e-10	0.0720266412940057	-0.097875482646578	0.0154472755554013	VPS13C	31350	biofsci
rs34445138	15	62289871	A	C	4.6729e-11	0.0266120553705975	-0.173086283687153	0.0263013088919681	VPS13C	27903	biofsci
rs4541013	15	61799437	C	T	4.0559e-08	0.318436073059361	-0.0470449408936722	0.00857170412026678	VPS13C	31355	biofsci
rs4775432	15	61999807	A	C	3.0735e-08	0.493348115299335	0.0439970585159754	0.00794572320233609	VPS13C	31684	biofsci
rs62009076	15	62166475	C	T	1.0264e-18	0.0943621016921772	-0.123679484555761	0.0140035648274186	VPS13C	29836	biofsci
rs7163326	15	62338559	A	G	5.006e-253	0.532190776863231	0.270512916323429	0.00796178866281975	VPS13C	31682	biofsci
rs72747851	15	62143679	C	T	1.9734e-10	0.0372432021144528	-0.137085735203207	0.0215431828144526	VPS13C	30046	biofsci
rs72747867	15	62174496	C	T	1.9749e-26	0.0484203296703297	0.202919677956821	0.019074087320282	VPS13C	29827	biofsci
rs72749762	15	62334252	G	A	3.1728e-09	0.0173078223243865	0.227826843093075	0.038468019095496	VPS13C	19866	biofsci
rs74752297	15	62154705	C	T	1.0445e-26	0.0732406236831016	-0.171069996417479	0.015991586484457	VPS13C	28805	biofsci
rs75980651	15	62373559	T	G	2.9634e-17	0.0522028878193262	0.156669203558925	0.0185449040090583	VPS13C	29384	biofsci
rs78071599	15	62223303	C	G	4.6287e-09				VPS13C	5075	biofsci
rs79125820	15	62302409	A	C	1.0629e-21	0.0799644037630308	0.147347058711624	0.0153956407275982	VPS13C	28673	biofsci
rs8023523	15	62113140	A	G	4.5032e-16	0.452873088052914	0.0648355666278032	0.00798054782351533	VPS13C	31684	biofsci
rs8030027	15	62383759	T	C	4.1057e-14	0.169906760786682	-0.0800911654609983	0.0105975739941777	VPS13C	31566	biofsci
rs8037272	15	62442664	C	T	1.9837e-10	0.206884888571536	-0.0623965098324086	0.00980691706599742	VPS13C	31684	biofsci
rs9788635	15	62133674	T	C	9.9169e-49	0.122246861610163	-0.177923905649631	0.0121277575626163	VPS13C	31681	biofsci
