## Supplementary material for "Multi-level Regulatory Roles of Lactate Metabolism Gene Network in Oral Cancer: Machine Learning Insights": VPS16.csv

SNP	CHR	BP	effect_allele	other_allele	P	EAF	BETA	SE	gene	samplesize	source
rs10153972	20	2746980	A	G	4.6783e-55	0.924123416889023	-0.270271947794905	0.0172939735345246	VPS16	23842	biofsci
rs112012071	20	2909700	T	C	6.2426e-27	0.0316757011548433	0.297857469637123	0.0277197909446105	VPS16	21215	biofsci
rs112715178	20	2817499	G	A	2.7294e-17	0.0326091938218983	-0.227952160940931	0.0269523459303977	VPS16	21819	biofsci
rs11699077	20	2829158	G	A	1.6769846438804e-308	0.155041527302792	-0.597784098258502	0.012652372187291	VPS16	23842	biofsci
rs12625893	20	3033259	A	G	3.7178e-83	0.227035768645358	-0.212660354689532	0.0110078914787867	VPS16	23513	biofsci
rs148780376	20	3039654	A	G	1.3e-15	0.043178203088922	0.19922534311137	0.0249196771750498	VPS16	19489	biofsci
rs2003716	20	2648407	T	G	1.9092e-11	0.563252666590205	-0.0625758618903011	0.00932187192979101	VPS16	23390	biofsci
rs2770378	20	3053514	A	G	9.491e-14	0.629066780821918	0.0864047121292992	0.0116012180788275	VPS16	15921	biofsci
rs28827018	20	2811956	T	C	1.1411e-26	0.0904429952777153	0.176734525030151	0.0165334697628655	VPS16	22235	biofsci
rs36082439	20	2941550	C	T	1.2311e-29	0.0170037675986516	-0.435363273420001	0.0385089800026536	VPS16	20172	biofsci
rs55775223	20	2881765	T	C	1.4107e-12	0.0362038140643623	-0.18894688940113	0.0266764869475963	VPS16	20136	biofsci
rs56254520	20	2718080	A	G	7.5504e-09	0.0310993907429299	0.158714798754573	0.0274673863860604	VPS16	21994	biofsci
rs6037416	20	2784925	G	A	5.1217e-19	0.570625094368111	-0.0826297780907301	0.00927444924357759	VPS16	23725	biofsci
rs6076470	20	3045988	T	C	6.3818e-14	0.243690724963832	-0.110744042492858	0.0147662660994771	VPS16	12442	biofsci
rs6084140	20	2706870	T	A	3.6477e-23	0.101589039027704	-0.150630225842873	0.0151950677227984	VPS16	23727	biofsci
rs6084210	20	2929468	T	G	1.8971e-68	0.58335144533797	0.184850065486779	0.0105725271955376	VPS16	18404	biofsci
rs6084253	20	3046062	A	G	2.849e-14	0.823156483432293	-0.0922582491855505	0.0121315812625645	VPS16	23338	biofsci
rs6138878	20	2722853	C	T	3.3804e-23	0.740764554594342	0.105798244703074	0.0106641781192306	VPS16	22895	biofsci
rs61574386	20	2563370	T	C	7.8839e-11	0.0477566801929408	-0.141090493610036	0.0216972170959811	VPS16	23355	biofsci
rs62205655	20	2821726	A	G	3.1175e-37	0.0214907645075243	0.441061129099288	0.0345930297332775	VPS16	19869	biofsci
rs67168902	20	3038402	T	A	3.5464e-17	0.114874241110147	-0.123056403973344	0.0146029814370039	VPS16	23060	biofsci
rs684294	20	3013139	T	C	4.7062e-10	0.212493479394888	-0.0777614775482303	0.0124845836220387	VPS16	19170	biofsci
rs73070693	20	2655239	C	T	3.6306e-09	0.0261757330740494	0.186934138168234	0.0316826782428111	VPS16	19541	biofsci
rs73076342	20	2676367	A	G	1.4651e-08	0.125915503816205	0.0793254223788781	0.0140009923537918	VPS16	23175	biofsci
rs73084645	20	2863653	G	T	8.5635e-23	0.0672821024617432	0.20656001976599	0.0210179307440109	VPS16	18036	biofsci
rs73088759	20	3059918	T	C	2.284e-09	0.0619566818918521	-0.122842256005041	0.0205555890974116	VPS16	20361	biofsci
rs7360412	20	2800801	C	A	1.468e-31	0.0659480397527193	-0.220573500327988	0.0188719530735194	VPS16	22791	biofsci
rs76046761	20	2736156	A	C	6.7451e-24	0.0249581239530988	0.314466581490788	0.0311955340995772	VPS16	21113	biofsci
rs8125955	20	3019957	C	A	4.4513e-26	0.117762512266928	0.150431274762558	0.0142418793443431	VPS16	23727	biofsci
