## Supplementary material for "Multi-level Regulatory Roles of Lactate Metabolism Gene Network in Oral Cancer: Machine Learning Insights": VPS26A.csv

SNP	CHR	BP	effect_allele	other_allele	P	EAF	BETA	SE	gene	samplesize	source
rs10998460	10	70613280	A	G	3.5103e-11	0.181224840739438	-0.0696779569271009	0.0105199681322434	VPS26A	30448	biofsci
rs10998535	10	70805373	T	C	9.2496e-28	0.808561013191026	-0.110631734886622	0.0101312968082403	VPS26A	31470	biofsci
rs10998541	10	70811968	A	G	3.4252e-09	0.251636225266362	0.0545693209129693	0.00923370011048923	VPS26A	31141	biofsci
rs112354651	10	71079568	G	C	2.156e-10				VPS26A	5075	biofsci
rs113486223	10	70810107	C	A	2.919e-11	0.208459214501511	0.0675726032702722	0.0101600714606171	VPS26A	29355	biofsci
rs117447349	10	71071841	A	G	1.3112e-11	0.0164954682779456	-0.325158947562303	0.0480478392827826	VPS26A	13350	biofsci
rs12268341	10	70981632	G	A	1.9529e-10	0.0940437096591552	0.0870813709908484	0.013681068795596	VPS26A	31354	biofsci
rs12781955	10	70911018	C	G	3.4139e-88	0.769663426925846	-0.203157935259215	0.0102044289590139	VPS26A	27085	biofsci
rs138159849	10	70890100	C	T	2.0658e-08	0.0193978282329714	-0.181350974669389	0.0323477114441591	VPS26A	25121	biofsci
rs34878143	10	70830526	C	T	3.2716e-58	0.0190056612608011	-0.494667476198524	0.0307541049325767	VPS26A	28354	biofsci
rs35893997	10	70775959	T	C	4.708e-08	0.0617380864425563	0.0985488996998916	0.0180419793672681	VPS26A	26517	biofsci
rs41278520	10	70452260	G	A	7.8863e-10	0.0267445649643871	0.165999501883715	0.0270040834662472	VPS26A	26342	biofsci
rs4603200	10	71169826	T	C	1.0319e-10	0.550151000377501	-0.0518742611197497	0.00802758606000459	VPS26A	31351	biofsci
rs5030933	10	70975239	C	T	3.1165e-47	0.727347889811718	0.12920636630405	0.00895078463090571	VPS26A	31470	biofsci
rs61868304	10	70777145	A	G	3.1797e-11	0.0934925205983521	-0.093297137171783	0.0140554305902231	VPS26A	29863	biofsci
rs6480384	10	70890757	C	T	6.0188e-58	0.124198200525206	0.205278004284864	0.012792297892744	VPS26A	28090	biofsci
rs74233638	10	70935909	A	G	5.1686e-40	0.0269988980041631	0.396755824871907	0.029966678364029	VPS26A	21195	biofsci
