## Supplementary material for "Multi-level Regulatory Roles of Lactate Metabolism Gene Network in Oral Cancer: Machine Learning Insights": VPS26B.csv

SNP	CHR	BP	effect_allele	other_allele	P	EAF	BETA	SE	gene	samplesize	source
rs10894772	11	133921647	T	A	5.1947e-17	0.138311924933953	-0.167031443768118	0.0199271595146942	VPS26B	10565	biofsci
rs1144230	11	134157749	C	T	4.1723e-08	0.476370403789759	0.0650321907770125	0.0118593972530842	VPS26B	14252	biofsci
rs1267746	11	133946713	A	C	2.9309e-12	0.186466476247745	-0.106125095517882	0.0152022082421868	VPS26B	14262	biofsci
rs570113	11	134122250	T	C	4.2115e-32	0.687455372242474	0.150643834981325	0.0127732463078868	VPS26B	14263	biofsci
