## Supplementary material for "Multi-level Regulatory Roles of Lactate Metabolism Gene Network in Oral Cancer: Machine Learning Insights": VPS28.csv

SNP	CHR	BP	effect_allele	other_allele	P	EAF	BETA	SE	gene	samplesize	source
rs10104052	8	144967119	T	C	2.1244e-09	0.651593691408404	0.0583320365214467	0.00974148906503786	VPS28	23209	biofsci
rs10113441	8	145118935	A	G	9.2832e-12	0.0248624862486249	-0.26011845595649	0.0381567610797099	VPS28	14165	biofsci
rs111261805	8	145837348	G	T	1.4845e-21	0.0582043830021208	-0.215827772421028	0.0226331832780365	VPS28	17806	biofsci
rs111397971	8	145261041	T	C	2.7508e-08	0.0567959928686646	0.130766532182912	0.0235327044671235	VPS28	16854	biofsci
rs115695083	8	145257250	C	T	8.6588e-12	0.0196461397058824	0.358275565098131	0.0524769037684196	VPS28	9427	biofsci
rs117262717	8	145832043	A	G	4.1878e-21	0.0175276752767528	0.424988060516089	0.0450777013455901	VPS28	14289	biofsci
rs117285180	8	145122766	A	G	4.394e-28	0.0248484848484848	0.397075684455047	0.0361385274723368	VPS28	15800	biofsci
rs117535951	8	145641417	A	G	1.105e-15	0.0266749379652605	0.306881814645494	0.0382903469475076	VPS28	13135	biofsci
rs117567558	8	145757843	G	T	1.0623e-11	0.0357885975863504	0.185334201819139	0.027263850336747	VPS28	19493	biofsci
rs117568226	8	145642357	A	G	1.9461e-53	0.0458328483296473	-0.34878338647	0.0226647553071065	VPS28	22257	biofsci
rs12543188	8	145658744	A	C	1.0128e-49	0.0738879910055513	0.288411077271121	0.0194545040621603	VPS28	19306	biofsci
rs12681727	8	146234347	A	G	1.0868e-08	0.130707762557078	-0.0677229415693465	0.0118467168543096	VPS28	31355	biofsci
rs138582829	8	146062872	T	C	1.8126e-08	0.0191361125062783	-0.236972425996826	0.042099242480205	VPS28	15030	biofsci
rs140163788	8	145898502	G	T	3.9998e-09	0.0139970788704966	0.369598083556105	0.0628108838019994	VPS28	9183	biofsci
rs140811989	8	146028214	G	A	1.6258e-11	0.0165677546983185	0.442960468444351	0.0657572359372877	VPS28	7097	biofsci
rs140931082	8	145826196	T	C	1.8416e-09	0.0208394843027261	-0.208730205915021	0.0347241280156744	VPS28	20322	biofsci
rs144298034	8	145673042	C	T	8.2582e-13	0.0241565673108418	-0.311709335202016	0.0435548975368559	VPS28	11181	biofsci
rs144339906	8	144968122	A	G	2.9081e-10	0.0605490196078431	-0.13997851127172	0.0222064743827588	VPS28	17825	biofsci
rs146431886	8	145663073	A	G	5.0607e-41	0.0313657498620853	-0.408256207167043	0.030437352357194	VPS28	17764	biofsci
rs147577870	8	145594363	T	A	7.4858e-28	0.0281597904387688	-0.391876464319575	0.0358231373701527	VPS28	14237	biofsci
rs183637411	8	146142265	T	C	1.4077e-13	0.0193978895096214	0.242707633222605	0.0328173983831964	VPS28	24407	biofsci
rs2721182	8	145673082	G	A	3.1219e-10	0.275144410465511	0.0951679791722897	0.0151235525565003	VPS28	10961	biofsci
rs2727244	8	145961260	T	C	1.5311e-153	0.0525995316159251	0.514345088677268	0.0194858685350422	VPS28	26425	biofsci
rs2953869	8	146133872	T	C	4.9644e-11	0.107582595130648	-0.0988410031910877	0.0150397144234765	VPS28	23024	biofsci
rs2953887	8	146068862	A	G	4.5871e-12	0.111147168586727	-0.101382819545176	0.0146553556831907	VPS28	23564	biofsci
rs2979075	8	146133413	T	C	1.0438e-14	0.39619915536786	0.0942523517329105	0.0121867535211935	VPS28	14073	biofsci
rs2979109	8	146203412	G	A	2.2071e-38	0.370371782650143	0.107222483181576	0.00827659674575456	VPS28	31300	biofsci
rs34053540	8	145536497	T	C	1.1809e-94	0.0333923042901371	0.634758264959961	0.0307524509570785	VPS28	16380	biofsci
rs34999346	8	145655860	A	G	3.4055e-08	0.0195248176899553	-0.43261720311255	0.0783840417293357	VPS28	4251	biofsci
rs3757972	8	145545920	T	C	1.0137e-67	0.357440701830391	0.167213395014764	0.00961643145188226	VPS28	23541	biofsci
rs4977166	8	145055034	A	C	2.1586e-09	0.079017038897563	-0.111477280371706	0.0186251784157363	VPS28	19806	biofsci
rs55665465	8	145662113	T	C	3.8694e-119	0.0986528667652374	-0.360238313271711	0.015522829890624	VPS28	23336	biofsci
rs58829749	8	145126375	A	G	2.918e-17	0.353216331858728	-0.0910153466224323	0.0107713018796223	VPS28	18864	biofsci
rs61512798	8	145062228	G	A	2.8857e-10	0.46360100975643	0.0636455988617645	0.0100944645300182	VPS28	19732	biofsci
rs61746974	8	145580535	G	C	1.6769846438804e-308	0.068026033372568	0.856356918290575	0.0201014729057896	VPS28	19518	biofsci
rs62530380	8	145568495	G	A	3.1882e-13	0.052273137290276	0.182083711315545	0.0249902159308755	VPS28	16161	biofsci
rs6993649	8	145635534	A	G	1.6769846438804e-308	0.55743671758672	0.439248151488068	0.00934502932741179	VPS28	23208	biofsci
rs7005791	8	145846116	C	T	3.8547e-10	0.0637047484720263	-0.135699536669232	0.0216786274952445	VPS28	17837	biofsci
rs72693385	8	144978892	A	G	4.4858e-24	0.0617229129662522	0.225044261912031	0.022236256932596	VPS28	17461	biofsci
rs72695404	8	145032631	T	C	2.7457e-16	0.0468035645098799	-0.204324197954215	0.0249666049138204	VPS28	17980	biofsci
rs72697609	8	145634161	C	A	1.6367e-28	0.0339930727362692	-0.350792784985561	0.0316711464311049	VPS28	15180	biofsci
rs72699321	8	146135554	A	G	4.3152e-17	0.0835945863281847	-0.121491306151176	0.0144563667481171	VPS28	31231	biofsci
rs73716209	8	145688482	T	C	6.602e-125	0.452555128677438	0.217641471497129	0.00915560175240537	VPS28	24076	biofsci
rs76250188	8	145906953	G	C	9.2685e-17	0.0241803725084413	-0.320522864788466	0.0385540397407219	VPS28	14256	biofsci
rs79832570	8	145097720	C	T	2.7227e-10	0.06282316442606	0.142471179639761	0.022564687378603	VPS28	16679	biofsci
