## Supplementary material for "Multi-level Regulatory Roles of Lactate Metabolism Gene Network in Oral Cancer: Machine Learning Insights": VPS29.csv

SNP	CHR	BP	effect_allele	other_allele	P	EAF	BETA	SE	gene	samplesize	source
rs11065687	12	111075823	T	C	2.2736e-49	0.688682094454302	-0.126959982941385	0.00859562655744198	VPS29	31564	biofsci
rs11065724	12	111248624	T	C	2.7271e-15	0.219016229135346	-0.0767199746418579	0.00970807124677109	VPS29	31016	biofsci
rs11067853	12	110119889	G	A	1.9948e-11	0.0813582190240612	0.104965424767988	0.0156512972143425	VPS29	27310	biofsci
rs111632051	12	111327868	A	G	2.0506e-12	0.0184385125752199	0.343781746339265	0.0488944470053426	VPS29	11556	biofsci
rs112840554	12	111101217	T	C	3.5228e-34	0.0202577292252214	0.395498047725463	0.0324447327480507	VPS29	23932	biofsci
rs117028417	12	110213242	A	G	9.7328e-12	0.0405720812434821	0.153723594501293	0.0225715578153282	VPS29	25212	biofsci
rs12369492	12	110908254	C	A	3.5264e-22	0.191344108889834	-0.102963016941291	0.0106322817989768	VPS29	28585	biofsci
rs12578908	12	110233861	G	A	1.4111e-16	0.910923227900657	-0.115454606060145	0.0139711278177285	VPS29	31569	biofsci
rs12579800	12	110902563	A	G	1.3148e-33	0.139597644749755	-0.138739455468328	0.0114832481206042	VPS29	31569	biofsci
rs1265565	12	111715197	T	C	2.4163e-17	0.609111271098312	-0.0707877802571206	0.00835589265984237	VPS29	30077	biofsci
rs140181222	12	110865979	G	T	7.3837e-26	0.0167927046263345	0.424700914247317	0.0403903902317014	VPS29	18563	biofsci
rs141715902	12	110752966	T	C	6.7126e-47	0.0219744587448868	0.437674891919257	0.0304321298789638	VPS29	25121	biofsci
rs142136118	12	110513214	T	C	6.6871e-09	0.0599984853648377	-0.0973002154231405	0.0167805283221476	VPS29	31484	biofsci
rs142564954	12	111010042	G	A	1.6809e-08	0.0233094957907124	-0.208239783327747	0.036908859150611	VPS29	16122	biofsci
rs148399389	12	111025605	A	G	2.1861e-51	0.0296773148710474	0.364171535012179	0.0241488256209876	VPS29	29774	biofsci
rs148858040	12	110154435	A	C	9.0003e-10	0.0206325541770939	0.197303650262414	0.0322060052988614	VPS29	23856	biofsci
rs149349595	12	111027770	T	C	8.851e-28	0.017000199123855	0.376694879581633	0.0344826055529588	VPS29	25163	biofsci
rs1833257	12	110137164	T	C	4.8033e-10	0.0647220735530239	0.101242488491852	0.0162622861237233	VPS29	31233	biofsci
rs1861810	12	110224922	A	C	1.2621e-14	0.430001537160864	-0.0624424768976691	0.0080994197934586	VPS29	31097	biofsci
rs188036646	12	110434886	A	G	2.1154e-53	0.0326239578762615	0.366815323557853	0.0238445697728654	VPS29	27865	biofsci
rs35413295	12	111300662	A	C	1.1708e-45	0.201901111240175	0.142121257397877	0.0100206063215476	VPS29	30902	biofsci
rs4766633	12	110266275	A	G	7.1459e-16	0.589345509893455	0.0654898825747133	0.00811723879210625	VPS29	31355	biofsci
rs7308785	12	110562497	T	C	1.6769846438804e-308	0.216545241780227	0.385606291745476	0.00966259867906903	VPS29	31566	biofsci
rs76133847	12	110355704	G	T	1.5471e-39	0.0288091671053164	0.322351826705884	0.0244998462226964	VPS29	29772	biofsci
rs7965152	12	110056331	G	A	1.433e-08	0.518065379468553	0.0454001639753731	0.00800778974783897	VPS29	31230	biofsci
rs824997	12	110155571	T	C	1.2367e-14	0.139632327960439	-0.0885549510278738	0.0114825989066368	VPS29	31566	biofsci
rs888191	12	110001589	A	C	4.2387e-09	0.0395043132959058	0.129821781297022	0.0220984529077268	VPS29	26984	biofsci
