## Supplementary material for "Multi-level Regulatory Roles of Lactate Metabolism Gene Network in Oral Cancer: Machine Learning Insights": VPS33A.csv

SNP	CHR	BP	effect_allele	other_allele	P	EAF	BETA	SE	gene	samplesize	source
rs151296925	12	123065499	T	C	1.0836e-10	0.111236930509946	0.0817021506146141	0.0126573844079094	VPS33A	31568	biofsci
rs61954363	12	122720095	A	G	2.3471e-24	0.0628440366972477	0.167894370831901	0.0164864167434456	VPS33A	31235	biofsci
