## Supplementary material for "Multi-level Regulatory Roles of Lactate Metabolism Gene Network in Oral Cancer: Machine Learning Insights": VPS33B.csv

SNP	CHR	BP	effect_allele	other_allele	P	EAF	BETA	SE	gene	samplesize	source
rs10152752	15	91595505	G	T	2.2172e-13	0.688676763501071	-0.0629274006883326	0.0085792933261074	VPS33B	31684	biofsci
rs10520699	15	91522966	A	G	3.6376e-80	0.12178321360371	0.24917347522497	0.0131417836767668	VPS33B	27069	biofsci
rs111321156	15	91562106	T	C	2.324e-102	0.0442384865278043	-0.417941166386253	0.0194560462535439	VPS33B	31240	biofsci
rs111913862	15	91546750	G	A	6.5644e-15	0.0222354745271767	-0.248134055640656	0.0318422677464076	VPS33B	22682	biofsci
rs117741099	15	91558165	G	A	4.8817e-20	0.069074366354099	0.156676015717298	0.0170918668350985	VPS33B	26617	biofsci
rs12905855	15	91498429	C	G	3.5505e-26	0.247471686678535	-0.0977453853271036	0.00923572626255302	VPS33B	31476	biofsci
rs12911825	15	91581490	C	G	4.5714e-21	0.338138925294889	-0.0799339425569293	0.00848699806303929	VPS33B	31017	biofsci
rs12916927	15	91586988	C	T	3.6557e-11	0.129878577623591	-0.0829819572582423	0.0125401534248473	VPS33B	28135	biofsci
rs139975367	15	91567789	A	C	1.419e-22	0.0188264183762214	-0.324149626174545	0.0331563383427995	VPS33B	24622	biofsci
rs1443253	15	91574757	C	G	7.254e-93	0.616755028847653	-0.169600100078563	0.00829717671501283	VPS33B	30727	biofsci
rs144979467	15	91431461	A	G	9.2823e-11	0.042036059368463	-0.143930281654579	0.022217977748812	VPS33B	25153	biofsci
rs145783595	15	91466040	A	G	3.957e-14	0.0718072737419775	0.127057368012958	0.0168007521239994	VPS33B	26577	biofsci
rs1476078	15	91736401	A	G	1.4485e-13	0.0885292991191114	-0.104195140886602	0.0140960443852109	VPS33B	31185	biofsci
rs147817266	15	91542795	T	C	1.2463e-33	0.0535903576616544	-0.217129230072854	0.0179649048983439	VPS33B	30546	biofsci
rs151180249	15	91405041	A	G	4.7518e-12	0.0323970317246875	0.174074140474564	0.0251814229363737	VPS33B	25154	biofsci
rs17515485	15	91573504	G	T	6.1922e-24	0.905002716596314	0.142867784802846	0.014160888184326	VPS33B	29002	biofsci
rs28404354	15	91539050	T	C	1.6769846438804e-308	0.409956506406489	-0.357861780934671	0.00899964241360705	VPS33B	25521	biofsci
rs28563082	15	91383607	A	G	2.3153e-13	0.118410527157827	-0.0924902518679208	0.0126194198368063	VPS33B	30077	biofsci
rs35538153	15	91573717	A	G	1.949e-09	0.0636379177707496	-0.103033215434495	0.0171667664297132	VPS33B	28473	biofsci
rs7162013	15	91683250	A	C	1.2726e-13	0.519953937929472	-0.059026268327089	0.00796683335498569	VPS33B	31561	biofsci
rs72759311	15	91519846	T	C	9.3122e-16	0.0419235836627141	0.18281696603382	0.0227508793411593	VPS33B	24050	biofsci
rs74356419	15	91387114	T	G	1.8682e-10	0.0688947716743878	0.125210354643324	0.019650703826756	VPS33B	20185	biofsci
rs75000622	15	91417330	T	C	1.1968e-11	0.0925150039633111	0.0931344139021191	0.0137352211279247	VPS33B	31568	biofsci
rs76763960	15	91686253	G	C	1.0356e-08	0.37429229259455	0.0470794412835947	0.0082236268377779	VPS33B	31569	biofsci
rs77455556	15	91585411	C	T	3.1816e-62	0.0723537961696306	-0.269294996408756	0.0161767883948312	VPS33B	28467	biofsci
rs78153571	15	91560025	G	A	3.3788e-114	0.0465253239104829	-0.430349789575059	0.0189479570264025	VPS33B	31394	biofsci
rs78164913	15	91422521	G	T	8.7109e-10	0.0248311204286047	-0.171018050419932	0.027893079726633	VPS33B	26540	biofsci
rs78808336	15	91623631	T	C	3.6485e-13	0.0579253153242626	0.13855517125627	0.0190632028915371	VPS33B	25213	biofsci
rs80064599	15	91596578	C	T	1.7793e-08	0.0627736338576293	0.0952066999433347	0.0169036983014638	VPS33B	29743	biofsci
