## Supplementary material for "Multi-level Regulatory Roles of Lactate Metabolism Gene Network in Oral Cancer: Machine Learning Insights": VPS35.csv

SNP	CHR	BP	effect_allele	other_allele	P	EAF	BETA	SE	gene	samplesize	source
rs11247495	16	46804464	T	C	1.0289e-16	0.140234277643931	-0.0990152588224301	0.0119276810647043	VPS35	29149	biofsci
rs118037352	16	47403468	C	T	4.6009e-09	0.0146198830409357	-0.226684651157984	0.0386774473473331	VPS35	23201	biofsci
rs17189741	16	46842785	G	A	2.2177e-40	0.15845097003095	0.144986248098432	0.0108985175180919	VPS35	31569	biofsci
rs17238486	16	47235548	A	G	8.2314e-10	0.038344772967265	0.135606380536149	0.0220839313632683	VPS35	27803	biofsci
