## Supplementary material for "Multi-level Regulatory Roles of Lactate Metabolism Gene Network in Oral Cancer: Machine Learning Insights": VPS36.csv

SNP	CHR	BP	effect_allele	other_allele	P	EAF	BETA	SE	gene	samplesize	source
rs117160070	13	52903317	G	C	2.5414e-12	0.0365825688073394	0.149205962653001	0.0213117885265174	VPS36	31235	biofsci
rs12860677	13	53389344	A	G	4.6398e-09	0.955559045226131	0.115039831183768	0.0196327106259418	VPS36	30547	biofsci
rs144212429	13	52717307	T	C	4.2818e-44	0.0448632698861275	-0.278721191489764	0.0200117168768992	VPS36	29137	biofsci
rs145074962	13	53098220	G	T	5.5843e-15	0.0417132320071524	0.182317438010687	0.0233351386164965	VPS36	22971	biofsci
rs173109	13	53339272	A	G	2.0223e-14	0.767105317099168	0.0745459549103922	0.00974546101086272	VPS36	29468	biofsci
rs17482550	13	52722871	T	C	1.4457e-12	0.017538944301244	0.251897397200747	0.0355802360553056	VPS36	22921	biofsci
rs191768	13	53152704	T	C	4.1435e-37	0.918746500279978	0.189936759433039	0.0149227497983218	VPS36	30077	biofsci
rs1998609	13	52426529	C	T	2.1359e-13	0.4066400304414	-0.0596702086159335	0.00812956697174805	VPS36	31355	biofsci
rs2768186	13	53183862	T	G	1.9113e-22	0.057396644820906	0.172990016954647	0.0177491193624976	VPS36	29336	biofsci
rs2768265	13	52843458	C	G	1.4956e-18				VPS36	5075	biofsci
rs4943001	13	52071349	A	G	1.0673e-09	0.219502528874462	-0.0586408947214083	0.00961499528134718	VPS36	31569	biofsci
rs56033750	13	52747278	A	C	4.3343e-64	0.525434290030211	0.134738560101615	0.00797156380760218	VPS36	31555	biofsci
rs686321	13	52426096	C	T	5.6889e-16	0.200289375775114	0.0803590410720793	0.0099258934858483	VPS36	31684	biofsci
rs7330259	13	52495278	G	A	2.2191e-21	0.116896538765079	0.11738735867619	0.0123639824606543	VPS36	31684	biofsci
rs932912	13	52441238	C	T	4.916e-13	0.0505397448478901	0.131310601358368	0.0181676883875047	VPS36	31569	biofsci
rs9568759	13	53340274	G	T	6.5607e-09	0.17791596232794	-0.0620135585542644	0.010688859912485	VPS36	29921	biofsci
