## Supplementary material for "Multi-level Regulatory Roles of Lactate Metabolism Gene Network in Oral Cancer: Machine Learning Insights": VPS37A.csv

SNP	CHR	BP	effect_allele	other_allele	P	EAF	BETA	SE	gene	samplesize	source
rs10094988	8	17052601	A	G	2.9295e-08	0.643616821376226	-0.0461527110763942	0.00832270189281102	VPS37A	31470	biofsci
rs4921751	8	17174244	T	G	1.3274e-10	0.218630660120022	0.0670643299174942	0.0104393278412089	VPS37A	26857	biofsci
rs73551456	8	17113853	G	C	7.3032e-09	0.0533208068103382	-0.103487489585144	0.0178929559944576	VPS37A	30939	biofsci
rs8276	8	17152857	T	G	1.0488e-48	0.479161186064865	-0.117026030852257	0.00797892062073492	VPS37A	31470	biofsci
