## Supplementary material for "Multi-level Regulatory Roles of Lactate Metabolism Gene Network in Oral Cancer: Machine Learning Insights": VPS37B.csv

SNP	CHR	BP	effect_allele	other_allele	P	EAF	BETA	SE	gene	samplesize	source
rs10847839	12	123322560	C	T	1.9164e-16	0.35981308411215	-0.0726101460436155	0.0088258351821582	VPS37B	27866	biofsci
rs11060623	12	123379193	T	C	1.4839e-40	0.289350572023987	-0.122965809687017	0.00922259712197589	VPS37B	28588	biofsci
rs112229542	12	123514174	A	G	1.2279e-08	0.0177199110828835	0.211572177582356	0.0371446439688821	VPS37B	20820	biofsci
rs11610408	12	123161990	T	C	3.3778e-18	0.0867179857950921	0.129258903761707	0.0148605906763209	VPS37B	28588	biofsci
rs116918050	12	123610753	C	T	7.3484e-10	0.0420291225416036	-0.134002582611321	0.0217600244570363	VPS37B	26227	biofsci
rs12229119	12	123439237	G	A	1.3884e-12	0.0225808450006195	0.231521186639706	0.0326762715255114	VPS37B	21217	biofsci
rs138608943	12	123135148	A	G	1.3663e-21	0.019673410243549	0.320319757112148	0.0335603123349483	VPS37B	23018	biofsci
rs145040824	12	123448782	T	C	1.3966e-08	0.020223271790468	0.264123877163186	0.0465506754019608	VPS37B	11645	biofsci
rs186699378	12	123513941	C	T	2.6962e-20	0.0151332487309645	0.425865632772657	0.0461372890419328	VPS37B	15760	biofsci
rs193086349	12	123189668	T	C	2.3675e-15	0.027368540344515	0.227721896528659	0.0287509496280107	VPS37B	22723	biofsci
rs61955214	12	123482424	T	C	4.1058e-16	0.677579403088004	0.0697055837233637	0.00856807617520296	VPS37B	31176	biofsci
rs7139055	12	123364198	C	T	5.0218e-238	0.138524559359615	0.378852077063759	0.0114995318580592	VPS37B	31684	biofsci
rs7307887	12	123151953	C	T	4.2678e-19	0.280937980030722	0.0872849757417855	0.00977435338653813	VPS37B	25907	biofsci
rs74615202	12	123387633	G	T	5.702e-36	0.0464421613394216	0.237606450010726	0.0189758774915726	VPS37B	31355	biofsci
rs951328	12	123916989	G	A	1.261e-10	0.31275317310289	-0.0695614955018588	0.0108154135767929	VPS37B	19887	biofsci
