## Supplementary material for "Multi-level Regulatory Roles of Lactate Metabolism Gene Network in Oral Cancer: Machine Learning Insights": VPS37C.csv

SNP	CHR	BP	effect_allele	other_allele	P	EAF	BETA	SE	gene	samplesize	source
rs17155752	11	60941495	A	G	5.2448e-10	0.0781960634435314	0.0925610426553565	0.0149010806470622	VPS37C	31240	biofsci
rs652299	11	60940438	G	A	1.2782e-23	0.441935971005738	0.0802848359875117	0.00801445829673189	VPS37C	31563	biofsci
