## Supplementary material for "Multi-level Regulatory Roles of Lactate Metabolism Gene Network in Oral Cancer: Machine Learning Insights": VPS37D.csv

SNP	CHR	BP	effect_allele	other_allele	P	EAF	BETA	SE	gene	samplesize	source
rs10246419	7	73121713	A	G	1.3163e-09	0.58853262919653	-0.0754610213303091	0.0124414326299291	VPS37D	13339	biofsci
