## Supplementary material for "Multi-level Regulatory Roles of Lactate Metabolism Gene Network in Oral Cancer: Machine Learning Insights": VPS39.csv

SNP	CHR	BP	effect_allele	other_allele	P	EAF	BETA	SE	gene	samplesize	source
rs76540793	15	42644790	A	G	1.6984e-10	0.084108721670978	0.10151933117935	0.0158959259656072	VPS39	25687	biofsci
