## Supplementary material for "Multi-level Regulatory Roles of Lactate Metabolism Gene Network in Oral Cancer: Machine Learning Insights": VPS41.csv

SNP	CHR	BP	effect_allele	other_allele	P	EAF	BETA	SE	gene	samplesize	source
rs10227687	7	38741626	G	A	4.0999e-24	0.402669208770257	0.0828324205935691	0.00817750689520194	VPS41	31086	biofsci
rs10229952	7	38724560	G	A	6.7431e-09	0.0794151376146789	0.0860779326248321	0.0148481909585372	VPS41	31021	biofsci
rs10480174	7	39107088	T	A	4.2218e-10	0.188037898233429	-0.0638285731560222	0.0102200936939223	VPS41	31353	biofsci
rs113253515	7	38802525	C	T	3.8399e-10	0.0227667134947525	0.174090272161449	0.0278077265652023	VPS41	29063	biofsci
rs116849034	7	38729201	G	T	1.3734e-26	0.0441654244543821	0.208526646345608	0.0195390540319901	VPS41	31024	biofsci
rs1229045	7	38994269	A	G	1.6955e-21	0.18464558013135	-0.0980000338038321	0.0102917428539447	VPS41	31355	biofsci
rs150025549	7	39820294	A	G	1.8659e-08	0.0207635632953784	-0.173755024466557	0.0308952746206538	VPS41	25763	biofsci
rs17171483	7	38969045	T	C	8.7095e-16	0.0353126504178882	0.185115851686999	0.0230131965448351	VPS41	27714	biofsci
rs17619190	7	39371816	C	T	9.984e-09	0.0728951594402386	-0.0885132261736936	0.0154449085089067	VPS41	31015	biofsci
rs2392591	7	38695210	G	A	4.5626e-28	0.57099161694736	0.088641153173405	0.00806987793133819	VPS41	31343	biofsci
rs57958250	7	39303418	T	C	8.448e-11	0.310778308091247	0.0559169881767293	0.00861255112464063	VPS41	31470	biofsci
rs6462932	7	39607399	G	A	5.4252e-13	0.399394941561126	0.058713106028223	0.00813843422483443	VPS41	31470	biofsci
rs66579102	7	38715550	T	C	4.0697e-08	0.0247064294849436	0.142263646347374	0.0259231484442817	VPS41	30878	biofsci
rs6963017	7	39560862	G	A	9.9757e-26	0.120433704149128	-0.128427342954492	0.012247155140945	VPS41	31469	biofsci
rs6964498	7	38953879	A	G	5.5225e-15	0.136964936675561	0.0905980615242037	0.0115935839176152	VPS41	31470	biofsci
rs73128198	7	38751372	G	C	2.4232e-10	0.0740199659118578	-0.129661857692171	0.0204778827019443	VPS41	17396	biofsci
rs74968089	7	38894742	A	G	3.5585e-17	0.918135249818418	0.123401329029559	0.0146440871313277	VPS41	31020	biofsci
rs757685	7	38775323	G	A	1.7666e-110	0.161489393825017	0.242356307950601	0.0108518883608008	VPS41	31355	biofsci
rs7783758	7	38963024	T	C	3.8441e-54	0.295031756172724	-0.135413324895977	0.00874012152969202	VPS41	31470	biofsci
rs7794712	7	38995596	A	C	4.5236e-10	0.231021518278538	0.0605301057176304	0.00970811639416686	VPS41	29863	biofsci
rs79662375	7	38727772	G	A	1.8851e-22	0.0797221802808395	-0.143713823657264	0.0147433572696394	VPS41	31353	biofsci
