## Supplementary material for "Multi-level Regulatory Roles of Lactate Metabolism Gene Network in Oral Cancer: Machine Learning Insights": VPS52.csv

SNP	CHR	BP	effect_allele	other_allele	P	EAF	BETA	SE	gene	samplesize	source
rs1800837	6	33272626	T	C	2.2065e-22	0.187789441185551	-0.151280297731092	0.0155449452034662	VPS52	13566	biofsci
rs2855433	6	33158018	G	T	4.8649e-10	0.681031478685097	0.0813207051749079	0.0130667157025641	VPS52	13481	biofsci
rs9366822	6	33448264	A	G	1.1758e-08	0.549471680522104	-0.0688960366538292	0.0120804539029351	VPS52	13840	biofsci
