## Supplementary material for "Multi-level Regulatory Roles of Lactate Metabolism Gene Network in Oral Cancer: Machine Learning Insights": VPS53.csv

SNP	CHR	BP	effect_allele	other_allele	P	EAF	BETA	SE	gene	samplesize	source
rs111840312	17	430466	G	C	1.6769846438804e-308	0.903143163046803	0.513171352366564	0.0135976531972052	VPS53	30914	biofsci
rs11653781	17	614007	A	G	6.8025e-58	0.0479644451285209	-0.302660775763937	0.0188701844719427	VPS53	30750	biofsci
rs116936992	17	608851	A	G	2.083e-20	0.0152418300653595	-0.345009082251366	0.0372668541393599	VPS53	23986	biofsci
rs117829831	17	700663	A	G	3.2283e-10	0.0157508012194169	-0.267566948491117	0.0425560563175743	VPS53	17809	biofsci
rs117938900	17	729802	T	C	1.658e-09	0.0355559982072606	0.14575117726747	0.0241782252193806	VPS53	24942	biofsci
rs12162130	17	208004	C	T	2.6463e-10	0.87619646789197	0.0827082271575796	0.0130900587423366	VPS53	26900	biofsci
rs12450578	17	455383	G	C	1.1528e-21	0.214222862171026	-0.095524456211128	0.00998979902230951	VPS53	29764	biofsci
rs12944917	17	658125	A	T	6.3424e-23	0.314757176028852	-0.0949192877301855	0.00962894871320749	VPS53	25003	biofsci
rs142589713	17	398230	A	G	7.3223e-21	0.012327506899724	-0.585636506310485	0.0625085662468897	VPS53	10510	biofsci
rs145550149	17	595472	T	C	6.1387e-95	0.0194633771719305	-0.66010129081398	0.0319315266158733	VPS53	25695	biofsci
rs146779535	17	513766	T	C	1.2315e-54	0.0176480667085499	-0.560168158704407	0.0359859541897822	VPS53	22271	biofsci
rs147479566	17	549116	G	A	4.8465e-12				VPS53	5075	biofsci
rs147694036	17	435220	T	C	3.0849e-12	0.072780431192251	-0.115171441246332	0.0165151126728038	VPS53	27165	biofsci
rs149282170	17	437618	T	C	3.2069e-39	0.0177114243323442	-0.686533730808374	0.0523995550880692	VPS53	10467	biofsci
rs16956027	17	736050	C	T	2.2172e-13	0.30390093577361	-0.0637838833298861	0.00869594450229534	VPS53	31256	biofsci
rs2543778	17	565745	C	T	5.4122e-43	0.354921700223714	-0.134994370594811	0.00982098654794741	VPS53	22642	biofsci
rs2657622	17	636116	A	G	3.4743e-40	0.966282225237449	0.316877695952783	0.02387979351099	VPS53	26912	biofsci
rs28675025	17	399076	C	T	1.892e-21	0.0509718028324757	0.182213760315908	0.019158615501946	VPS53	28160	biofsci
rs34081574	17	694847	C	T	3.1664e-22	0.0124105011933174	0.643326870323917	0.0663558777448317	VPS53	9265	biofsci
rs34124425	17	773498	T	C	7.3642e-09	0.0451573736807696	-0.157814347633075	0.0272921879553602	VPS53	15568	biofsci
rs34411818	17	274264	A	C	2.1114e-38	0.0297725840081462	-0.338370668620462	0.0261126761346542	VPS53	25385	biofsci
rs35915949	17	617993	T	C	2.5798e-247	0.0811409637111262	-0.503761195720612	0.0149986511404858	VPS53	29811	biofsci
rs3744730	17	420165	C	T	1.8661e-31	0.0370334141951639	0.251380782180912	0.02154483126047	VPS53	30205	biofsci
rs4490059	17	157903	T	A	1.2193e-08	0.607643101356568	-0.0545238458223677	0.00957062415698924	VPS53	22896	biofsci
rs473250	17	656304	A	C	6.5981e-26	0.0201409869083585	0.335775885413778	0.0319011814558717	VPS53	24895	biofsci
rs4985585	17	172537	A	T	3.0528e-11	0.289730538922156	0.0706931541366265	0.0106399894849004	VPS53	21462	biofsci
rs55691575	17	273936	A	T	3.241e-23	0.171646268298536	-0.107878778046707	0.0108696173269695	VPS53	29764	biofsci
rs58032410	17	451861	A	C	3.1381e-10	0.561377044784124	-0.0639140635034465	0.0101583113740816	VPS53	19678	biofsci
rs62053098	17	278254	T	C	7.6332e-37	0.057842248413418	0.234518822896407	0.018495029447434	VPS53	26822	biofsci
rs6565721	17	241190	G	A	1.4665e-16	0.141353721610074	0.102025732258645	0.0123528304164572	VPS53	26997	biofsci
rs7212139	17	277602	C	T	2.1784e-108	0.449239168312231	-0.179763849111057	0.00812796887017758	VPS53	30589	biofsci
rs7225041	17	505227	C	G	1.6769846438804e-308	0.686399393043964	0.335662691600972	0.00882802483801581	VPS53	29805	biofsci
rs72806085	17	200546	C	A	7.3332e-15	0.0242788461538462	0.269717510593322	0.0346743000788473	VPS53	17555	biofsci
rs77313654	17	204678	A	G	7.5077e-10	0.013376251788269	0.344916088411857	0.0560374467371541	VPS53	12065	biofsci
rs77612020	17	400799	A	G	1.6769846438804e-308	0.103503605542342	-0.526497701560743	0.0131315178145653	VPS53	31249	biofsci
rs78647220	17	677420	A	G	1.678e-37	0.054337899543379	-0.227006762796836	0.017737674855199	VPS53	30927	biofsci
rs79808026	17	201858	T	C	1.3212e-09	0.0313442481688927	-0.179556837534573	0.0296068787466113	VPS53	18787	biofsci
rs80209793	17	589651	C	T	1.0949e-25	0.0163201865164173	-0.58240770536966	0.0555859839438096	VPS53	10080	biofsci
rs8070916	17	212731	T	C	3.4133e-13	0.117375129930521	-0.105318489986908	0.0144729884960503	VPS53	23041	biofsci
rs8079920	17	783692	C	T	1.1606e-09	0.616501935435379	0.0500587536268047	0.00822563610214185	VPS53	31256	biofsci
rs865702	17	568153	T	A	7.4119e-75	0.320046804816367	0.156954880150754	0.00857391143666614	VPS53	31255	biofsci
rs9899842	17	711275	C	T	1.2957e-22	0.0407440811724915	-0.213025758313253	0.021768864917866	VPS53	26996	biofsci
rs9905044	17	455451	C	A	2.0871e-155	0.43968797564688	0.215140696628265	0.00810081733225386	VPS53	30927	biofsci
