## Supplementary material for "Multi-level Regulatory Roles of Lactate Metabolism Gene Network in Oral Cancer: Machine Learning Insights": VPS54.csv

SNP	CHR	BP	effect_allele	other_allele	P	EAF	BETA	SE	gene	samplesize	source
rs11889230	2	64312182	A	T	5.5427e-09	0.77646750524109	-0.138900419809887	0.0238251148902036	VPS54	5075	biofsci
rs13014371	2	64217786	C	T	1.1609e-11	0.426883587498113	-0.0812214822272827	0.0119710945388637	VPS54	14261	biofsci
rs17676818	2	64430413	C	T	1.7438e-29	0.0226241438356164	-0.448926642069826	0.0398164633007678	VPS54	14263	biofsci
rs34269963	2	63331706	C	T	4.3065e-08	0.806123599729344	0.08205953260088	0.0149803812846179	VPS54	14256	biofsci
rs56677212	2	64229688	C	T	9.8885e-10	0.0400343970953564	0.184576237439496	0.0302019565794247	VPS54	14263	biofsci
rs6758601	2	64425094	A	G	3.0542e-10	0.654709110042093	0.0784020698307358	0.0124526794521499	VPS54	14263	biofsci
