## Supplementary material for "Multi-level Regulatory Roles of Lactate Metabolism Gene Network in Oral Cancer: Machine Learning Insights": VRK1.csv

SNP	CHR	BP	effect_allele	other_allele	P	EAF	BETA	SE	gene	samplesize	source
rs112297986	14	97256018	A	G	1.705e-10	0.928920479786761	-0.147138579802315	0.0230418873110725	VRK1	14263	biofsci
rs112335875	14	97357503	A	G	2.2681e-08	0.0609953142672483	0.1383275532848	0.0247442093062626	VRK1	14258	biofsci
rs113476476	14	97291030	A	G	2.2795e-21	0.0597881039257924	0.276041452682895	0.0290830166657425	VRK1	10516	biofsci
rs12878184	14	97275256	A	G	9.9498e-97	0.519519936520532	-0.24732463498106	0.0118506116367385	VRK1	14263	biofsci
rs17214549	14	97190282	T	C	1.2674e-08	0.0787596835676518	-0.125076659978309	0.0219806793979771	VRK1	14263	biofsci
rs1951838	14	97220051	A	C	7.489e-14	0.525386938467346	0.0886899728694226	0.0118585336100311	VRK1	14259	biofsci
rs74089034	14	97214767	T	A	6.2251e-12	0.083122789287519	-0.150170420208576	0.0218448766741208	VRK1	13748	biofsci
rs79399248	14	97267589	A	T	4.2485e-08				VRK1	5075	biofsci
