## Supplementary material for "Multi-level Regulatory Roles of Lactate Metabolism Gene Network in Oral Cancer: Machine Learning Insights": VRK2.csv

SNP	CHR	BP	effect_allele	other_allele	P	EAF	BETA	SE	gene	samplesize	source
rs113334486	2	58542622	A	G	3.6504e-26	0.150027997760179	0.132506100764779	0.0125230224709175	VRK2	25002	biofsci
rs11539575	2	58387258	G	A	9.0412e-09	0.0167951423280651	0.207554588477935	0.0361102662719536	VRK2	23221	biofsci
rs12619586	2	58838242	G	A	1.6068e-13	0.367167446776385	0.0664951223461962	0.00901262162458609	VRK2	26492	biofsci
rs13032432	2	58425614	C	T	1.6134e-24	0.0254110301768991	-0.296263444903366	0.0289888790402417	VRK2	24025	biofsci
rs142172351	2	58215122	C	T	2.135e-17	0.0306451612903226	-0.225345924766844	0.0265543971114096	VRK2	23870	biofsci
rs1518676	2	57712494	C	T	2.6103e-09	0.323353631032927	-0.0551851841301929	0.00926812289105233	VRK2	26604	biofsci
rs1559557	2	57332673	C	T	4.8698e-08	0.624872134874029	-0.0831311194124223	0.0152366421210451	VRK2	9188	biofsci
rs2717009	2	58150427	T	G	1.3374e-14	0.0541246220895991	0.150827123434325	0.0195823431531673	VRK2	25469	biofsci
rs2717041	2	58172107	C	T	3.5352e-58	0.583748584371461	0.141721775524712	0.00881359806495762	VRK2	26490	biofsci
rs3732136	2	58387000	T	C	3.988e-209	0.282116301239276	-0.29942958232187	0.0097025550882142	VRK2	26225	biofsci
rs4672217	2	57766111	T	C	8.1284e-10	0.0428587604740696	0.131747236194085	0.0214488206880185	VRK2	26494	biofsci
rs57442351	2	58578779	T	A	5.8101e-23	0.834478333081685	0.11533709165561	0.0116894121352019	VRK2	26492	biofsci
rs72804566	2	58009423	T	A	7.6407e-15	0.0366091834614585	-0.188669294703662	0.0242714541705148	VRK2	24065	biofsci
rs72961970	2	58897355	A	G	5.1516e-09	0.870322117744798	0.0755651009527103	0.0129343570834121	VRK2	26481	biofsci
rs73942239	2	58165830	C	T	2.6514e-33	0.0505828396713166	-0.239852063060782	0.0199477763689939	VRK2	26165	biofsci
rs76661085	2	57897419	A	G	1.1803e-11	0.0653245022414281	-0.123343375016416	0.0181858007514177	VRK2	24761	biofsci
rs77520334	2	58177454	A	G	4.099e-16	0.0209644753407411	-0.297074449480476	0.0365162683433484	VRK2	18269	biofsci
rs79697528	2	58533577	A	C	4.9978e-11	0.0260288356689956	-0.185452186855321	0.0282228255753037	VRK2	24761	biofsci
rs79945076	2	58848949	G	A	9.2817e-22	0.176644898267336	-0.109185678907063	0.011391782537306	VRK2	26491	biofsci
rs994834	2	58794665	G	T	1.9652e-31	0.444717952572438	-0.101738557935347	0.00872311460378004	VRK2	26609	biofsci
