## Supplementary material for "Multi-level Regulatory Roles of Lactate Metabolism Gene Network in Oral Cancer: Machine Learning Insights": VRK3.csv

SNP	CHR	BP	effect_allele	other_allele	P	EAF	BETA	SE	gene	samplesize	source
rs11666173	19	50446239	G	A	3.0969e-24	0.214005710690606	0.109606574842155	0.0107916600872492	VRK3	25524	biofsci
rs117821855	19	50584188	C	A	2.1588e-10	0.0193965517241379	0.225364370659551	0.035491569917092	VRK3	20869	biofsci
rs12460458	19	50653848	T	C	6.4057e-67	0.0577166911801998	-0.334248369199822	0.019340614574523	VRK3	24578	biofsci
rs12981001	19	50403013	T	C	3.3314e-27	0.183645022650714	-0.112619076524053	0.0104248929939232	VRK3	30688	biofsci
rs139213549	19	50646549	A	G	1.8775e-19	0.0253296321998612	0.272738461862354	0.0302360743946824	VRK3	22153	biofsci
rs139231513	19	50356683	T	C	1.0355e-26	0.0516301054417646	-0.198660192856592	0.0185693234305069	VRK3	29614	biofsci
rs139298361	19	50528627	C	T	8.9168e-77	0.012911247130834	-1.1443734969151	0.0617079264985227	VRK3	10303	biofsci
rs139303708	19	50593494	G	T	6.8498e-38	0.113725490196078	0.193463294366805	0.0150346830357019	VRK3	21946	biofsci
rs141216271	19	50568490	A	G	4.949e-15	0.0226301476301476	0.233297352842485	0.0298017900236941	VRK3	25453	biofsci
rs143982573	19	50360933	A	C	1.1245e-08	0.0184319833852544	-0.68405711933225	0.119787258664983	VRK3	1926	biofsci
rs1670730	19	50736848	T	C	3.404e-20	0.340443202838914	-0.077581065919935	0.00842786937089883	VRK3	31350	biofsci
rs16981617	19	50484234	A	G	3.2775e-213	0.0699605737773677	-0.50991266351124	0.0163622866044122	VRK3	28703	biofsci
rs3729641	19	50368116	A	C	6.1102e-13	0.188402451309604	-0.0768510394466219	0.0106768695656541	VRK3	28685	biofsci
rs3760715	19	50433889	A	G	1.3582e-19	0.0718981729225594	-0.140732370753379	0.0155412649638204	VRK3	31023	biofsci
rs383441	19	50451989	C	T	1.6769846438804e-308	0.388768898488121	-0.352045041614757	0.00839401625214014	VRK3	29863	biofsci
rs407997	19	50453957	C	T	1.1688e-14	0.0436754734627075	0.164862223765369	0.0213565935313646	VRK3	26246	biofsci
rs4801809	19	50334895	T	C	1.1621e-12	0.101408377776627	0.107114934627455	0.0150658154417079	VRK3	24174	biofsci
rs55869656	19	50238354	G	T	4.4902e-08	0.78051791154533	-0.0604526443876965	0.0110510656431451	VRK3	23899	biofsci
rs55914901	19	50528346	G	C	3.346e-94	0.0771254334568935	-0.315340037894139	0.0153149802525529	VRK3	29950	biofsci
rs590722	19	50713713	A	C	2.7617e-10	0.125801354401806	0.0818866861232945	0.0129737925001655	VRK3	27011	biofsci
rs62112595	19	50664201	A	C	9.9064e-65	0.577350760827156	-0.152695229199042	0.00898788799806006	VRK3	25365	biofsci
rs62112640	19	50720126	G	A	1.609e-27	0.635998924200995	-0.0969103642044796	0.00891580700165414	VRK3	27170	biofsci
rs62112647	19	50725213	G	A	3.8917e-19	0.149640624335474	-0.105203786900913	0.0117678930302255	VRK3	28374	biofsci
rs67103883	19	50736371	G	A	2.7963e-12	0.150405266562655	0.0783289891151501	0.0112095523727621	VRK3	31140	biofsci
rs73055311	19	50506453	T	C	8.9424e-53	0.111612294136159	0.22196545762852	0.0145172243998299	VRK3	23927	biofsci
rs76225121	19	50668607	T	C	4.0054e-16	0.0910884648742411	0.119695196737165	0.0147070991002341	VRK3	27921	biofsci
rs788396	19	50800311	T	C	1.5512e-08	0.165911642854377	-0.0613680908693533	0.0108506623175475	VRK3	30688	biofsci
rs79483010	19	50288074	G	A	7.0555e-18	0.196821562039938	-0.0865176676587744	0.0100440766744961	VRK3	31352	biofsci
rs8107334	19	50745678	T	C	1.2347e-10	0.147481318000542	0.0732535714115478	0.0113836163809709	VRK3	30688	biofsci
