## Supplementary material for "Multi-level Regulatory Roles of Lactate Metabolism Gene Network in Oral Cancer: Machine Learning Insights": VSIG2.csv

SNP	CHR	BP	effect_allele	other_allele	P	EAF	BETA	SE	gene	samplesize	source
rs12293621	11	124612828	C	A	2.5997e-29	0.258014205719869	0.1020478781757	0.00907915427104571	VSIG2	31684	biofsci
rs1939214	11	124605290	G	A	1.1854e-13	0.16828892479988	0.078771132733064	0.0106182021612272	VSIG2	31684	biofsci
rs61910627	11	124639164	G	A	5.346e-13	0.0623691921305986	0.119164279891035	0.0165134391911304	VSIG2	31354	biofsci
rs73012410	11	124669023	A	G	1.6869e-09	0.0418453996323208	0.127341791136469	0.0211338131501899	VSIG2	27921	biofsci
rs79787956	11	124499990	A	G	3.2231e-11	0.022952543051662	0.197975822452297	0.0298331583991045	VSIG2	25051	biofsci
