## Supplementary material for "Multi-level Regulatory Roles of Lactate Metabolism Gene Network in Oral Cancer: Machine Learning Insights": VSIG8.csv

SNP	CHR	BP	effect_allele	other_allele	P	EAF	BETA	SE	gene	samplesize	source
rs115448604	1	159838747	A	G	1.4904e-09	0.0336130962273558	0.15288590519572	0.0252892077075048	VSIG8	24068	biofsci
rs16842789	1	159854251	C	T	3.1249e-17	0.0742993326978074	-0.140549538168904	0.016649435323324	VSIG8	26225	biofsci
rs2789422	1	159892088	A	G	7.2902e-28	0.581991549617449	-0.0967780046590813	0.00884495911558468	VSIG8	26271	biofsci
rs34413912	1	159826648	T	C	5.5298e-13	0.603957382039574	0.0643176019351325	0.00891863136268407	VSIG8	26280	biofsci
rs6659742	1	159818513	T	C	5.0596e-09	0.406591754669473	0.0515856478099079	0.00882499876995722	VSIG8	26609	biofsci
