## Supplementary material for "Multi-level Regulatory Roles of Lactate Metabolism Gene Network in Oral Cancer: Machine Learning Insights": VSIG10.csv

SNP	CHR	BP	effect_allele	other_allele	P	EAF	BETA	SE	gene	samplesize	source
rs10850940	12	118365046	T	C	2.476e-13	0.177145828333733	0.0781753297058138	0.0106792521762515	VSIG10	30077	biofsci
rs10850949	12	118442266	T	G	4.6052e-10	0.836721260696171	0.0678220480256852	0.0108826957246651	VSIG10	30902	biofsci
rs10850953	12	118506607	G	T	7.3312e-125	0.203228888800414	0.240355417838203	0.0101129893481804	VSIG10	30192	biofsci
rs11068962	12	118920353	T	G	2.4135e-08	0.0978120243531202	-0.0749995899103457	0.0134427139931076	VSIG10	31355	biofsci
rs117354266	12	118530664	T	C	2.241e-12	0.0351855236702614	-0.164048967734574	0.0233737932228502	VSIG10	26959	biofsci
rs12582265	12	118482352	A	G	1.5e-20	0.16450558123802	-0.099580098027489	0.0107156029298923	VSIG10	31682	biofsci
rs12830847	12	118477785	T	G	1.0799e-54	0.262322375808263	0.142419281273339	0.00914409510583234	VSIG10	30902	biofsci
rs138890021	12	118434311	T	C	5.1064e-10	0.0138592750533049	-0.43644888718998	0.0702171738002124	VSIG10	7420	biofsci
rs142225588	12	118645086	A	G	2.553e-27	0.0815134789216863	0.161341031271097	0.0149010419091292	VSIG10	30077	biofsci
rs142306163	12	118238584	C	T	1.3501e-08	0.158443127335875	-0.0619042762200133	0.0108995996513801	VSIG10	31564	biofsci
rs148380960	12	118529722	A	C	1.302e-08	0.0214427094787772	-0.282950812819442	0.0497644681169653	VSIG10	9622	biofsci
rs149138610	12	118556699	T	C	1.0906e-39	0.0475171069230475	-0.247942873087775	0.0188069171613046	VSIG10	31234	biofsci
rs149400623	12	118714245	A	G	1.6022e-15	0.0199111805182763	0.252269830043361	0.0316571918034536	VSIG10	25566	biofsci
rs150073905	12	118548920	G	A	3.6031e-27	0.0200169157034113	0.335731445237145	0.0310977626192242	VSIG10	26357	biofsci
rs1503768	12	118889269	T	C	1.001e-21	0.172385092018866	-0.109716795995452	0.0114566391340913	VSIG10	26701	biofsci
rs185685002	12	118385046	A	G	2.2447e-08	0.0232854284154994	0.353641599819809	0.0632406294384494	VSIG10	5497	biofsci
rs2254036	12	118563982	G	A	1.9655e-20	0.0538385867114809	0.1690687595558	0.018249491009121	VSIG10	29472	biofsci
rs2393373	12	118420847	T	C	3.026e-32	0.341812831532892	-0.100251697315959	0.00848052661410311	VSIG10	30902	biofsci
rs2723277	12	118307982	A	C	4.7244e-09	0.0173555716702925	0.197585380202239	0.0337360640968172	VSIG10	25760	biofsci
rs34026283	12	118840509	T	C	4.7384e-12	0.367769077947879	-0.0578138345951115	0.00836306011790996	VSIG10	30746	biofsci
rs35019804	12	118717656	T	C	2.5111e-28	0.021501360507923	0.348662892170251	0.031587792258514	VSIG10	23818	biofsci
rs4128858	12	118501598	A	G	1.6769846438804e-308	0.410788766336083	-0.412649739797718	0.00880373910701073	VSIG10	26653	biofsci
rs4238054	12	118889791	A	G	1.2601e-09	0.261563817140387	-0.0636216082048023	0.0104775218544847	VSIG10	23581	biofsci
rs4590911	12	118562757	C	T	3.6111e-177	0.475252734037356	-0.225751583325835	0.00795476942168739	VSIG10	31684	biofsci
rs4767643	12	118383721	C	G	2.1644e-23	0.52414027405534	-0.0794133737097408	0.00796914970343908	VSIG10	31566	biofsci
rs492939	12	118828755	A	G	9.3323e-56	0.524641004435757	0.125146599900623	0.00795556459029939	VSIG10	31677	biofsci
rs57353139	12	118494707	C	A	8.1982e-13	0.0789824187533298	0.105983429834116	0.014806290840195	VSIG10	31353	biofsci
rs5745851	12	118461893	C	T	3.0812e-13	0.0201959057891261	0.240370625158033	0.03296858071816	VSIG10	23247	biofsci
rs61943491	12	118507392	A	G	2.4994e-19	0.0284085465171984	-0.237498054611339	0.0264215528892999	VSIG10	25949	biofsci
rs7135649	12	118445322	A	G	6.4796e-30	0.084407790296976	-0.164398003228602	0.0144693625331023	VSIG10	30902	biofsci
rs7301776	12	118521818	A	G	3.8036e-17	0.475981873111782	-0.0671007820092827	0.00797044460656428	VSIG10	31555	biofsci
rs73217917	12	118503523	C	T	1.5017e-10	0.0148367952522255	-0.245557842150073	0.0383384609133603	VSIG10	23273	biofsci
rs73220128	12	118613562	G	A	8.7698e-51	0.137340749370514	-0.172978542570716	0.0115410587446518	VSIG10	31684	biofsci
rs7486166	12	118513794	G	A	1.3314e-30	0.148591796190254	-0.130374299123746	0.0113376842844499	VSIG10	30746	biofsci
rs75734538	12	118478145	T	C	6.6212e-12	0.0184425137252812	0.233710854578089	0.0340408492452356	VSIG10	23836	biofsci
rs76148053	12	118642423	A	G	2.4932e-18	0.0381769815869321	0.188790498994516	0.0216190480492083	VSIG10	29134	biofsci
rs77533092	12	118726124	T	C	1.5601e-17	0.0558850096218042	-0.150131424384585	0.0176158902181972	VSIG10	30538	biofsci
rs78635633	12	118492832	G	A	2.5407e-11	0.0218596546808174	-0.208165346751701	0.031205454630884	VSIG10	24014	biofsci
rs78708372	12	118514915	T	C	6.2818e-54	0.0949357009196958	0.214656782002698	0.0138830396203998	VSIG10	30192	biofsci
rs7960802	12	118729819	T	C	5.2838e-17	0.0985803820886506	-0.111893602561875	0.0133521398727805	VSIG10	31561	biofsci
