## Supplementary material for "Multi-level Regulatory Roles of Lactate Metabolism Gene Network in Oral Cancer: Machine Learning Insights": VSIG10L.csv

SNP	CHR	BP	effect_allele	other_allele	P	EAF	BETA	SE	gene	samplesize	source
rs253763	19	51937864	A	G	6.2429e-54	0.13657033334586	0.208078310836773	0.0134572254166143	VSIG10L	23414	biofsci
rs7249149	19	51774538	G	A	2.1284e-12	0.259795409935075	0.0740416494034328	0.0105383864563163	VSIG10L	23412	biofsci
rs9304711	19	51919949	A	G	2.1984e-10	0.725182372765667	-0.0704499461178761	0.0111004232373044	VSIG10L	20361	biofsci
