## Supplementary material for "Multi-level Regulatory Roles of Lactate Metabolism Gene Network in Oral Cancer: Machine Learning Insights": VSTM1.csv

SNP	CHR	BP	effect_allele	other_allele	P	EAF	BETA	SE	gene	samplesize	source
rs10405493	19	54518774	A	G	2.0185e-12	0.0161844836533472	0.411483422724485	0.0585058611619867	VSTM1	9174	biofsci
rs10424695	19	54554100	A	G	5.4792e-49	0.12900849367308	-0.29798225539094	0.0202560197535784	VSTM1	10845	biofsci
rs10853869	19	54631097	A	G	4.9715e-10	0.755702957645909	-0.0857093690288022	0.0137798628641622	VSTM1	14263	biofsci
rs111256210	19	54679739	C	T	3.3945e-10	0.0524835711325558	0.202365416996947	0.0322253319421226	VSTM1	9682	biofsci
rs11666543	19	54711981	A	G	3.1099e-10	0.323499567815401	-0.0796477116037361	0.0126563556281858	VSTM1	14263	biofsci
rs11669029	19	54596619	G	A	2.4328e-41	0.554282081904689	-0.164219623994422	0.012193953056249	VSTM1	13611	biofsci
rs11669989	19	54493071	C	T	1.6477e-20	0.619773117003034	0.129867626548796	0.0139898337335771	VSTM1	10841	biofsci
rs117001579	19	54579492	C	T	1.2502e-21	0.03451174726782	-0.345236077002922	0.0361367523240372	VSTM1	11491	biofsci
rs117152933	19	54629526	T	G	3.1583e-10	0.0149967398391654	0.40398826575065	0.0642168599190351	VSTM1	8208	biofsci
rs117221621	19	54480667	A	G	1.8197e-11	0.0170019157088123	0.385832876280787	0.0574164610010249	VSTM1	9075	biofsci
rs117575899	19	54594852	A	G	2.276e-23	0.0228384053385492	0.479165552308072	0.0481070591851806	VSTM1	9681	biofsci
rs117616400	19	54555751	G	A	2.4211e-26	0.0283446712018141	-0.584433069913109	0.0550344718075511	VSTM1	5994	biofsci
rs117683814	19	54520425	G	A	2.9059e-12	0.0209730482095407	-0.359719182259044	0.051520199117607	VSTM1	9174	biofsci
rs118146008	19	54498651	T	C	7.1741e-10	0.0170323325635104	-0.348319661678529	0.0565252120474065	VSTM1	9347	biofsci
rs12984995	19	54533138	A	C	7.9193e-12	0.731786974349194	0.110957093768148	0.016221560177212	VSTM1	9681	biofsci
rs146279443	19	54547611	A	G	4.1493e-17	0.0171171171171171	0.621738755344289	0.0739399378434584	VSTM1	5436	biofsci
rs184490089	19	54563187	C	T	7.6919e-21	0.0201286253169254	0.517537628784819	0.055268862535756	VSTM1	8299	biofsci
rs185279356	19	54555496	T	C	2.2183e-18	0.0212757464473894	-0.531463673919863	0.0607699587124651	VSTM1	6502	biofsci
rs2438046	19	54544575	G	A	1.6769846438804e-308	0.21384259822406	0.696983105756783	0.0149686360977685	VSTM1	13274	biofsci
rs254252	19	54594864	G	A	1.5642e-24	0.0922684492919342	-0.239946843973584	0.0234717341602676	VSTM1	10836	biofsci
rs254277	19	54624544	G	A	1.1122e-15	0.0292345057119727	0.329985764903376	0.041176676138132	VSTM1	10391	biofsci
rs287131	19	54539750	A	G	2.9723e-41	0.282194724362774	0.262117753486028	0.0194842526080837	VSTM1	6502	biofsci
rs34757542	19	54653302	T	C	7.6012e-23	0.0172350375702801	-0.513372177633529	0.0521746204211118	VSTM1	10844	biofsci
rs35292594	19	54639948	G	T	2.8777e-13	0.0803138104886208	0.162829702710923	0.0223051331777541	VSTM1	13606	biofsci
rs36662	19	54652618	C	A	8.5066e-30	0.7374720530414	-0.154404327355258	0.0136184238135155	VSTM1	13925	biofsci
rs3901593	19	54510941	G	A	7.1832e-34	0.0273070350327542	-0.562269282132502	0.0463482600633481	VSTM1	8763	biofsci
rs404035	19	54752718	A	C	9.6028e-09	0.325978852596315	-0.0819361357389113	0.014281056879233	VSTM1	11158	biofsci
rs442482	19	54472213	A	G	6.5158e-11	0.0242667019797391	-0.347165968852928	0.0531541911798459	VSTM1	7474	biofsci
rs458642	19	54520016	C	T	2.4066e-35	0.332246424068519	-0.176320510512127	0.0142119461985352	VSTM1	11158	biofsci
rs4806715	19	54636630	A	C	4.443e-28	0.773699525243759	-0.193843776274632	0.0176441364494536	VSTM1	9173	biofsci
rs57911619	19	54614840	G	C	9.6117e-12	0.204249399266473	-0.111463004566652	0.0163627428899959	VSTM1	11490	biofsci
rs62145121	19	54534102	A	G	2.1547e-34	0.0265047357164681	0.538125909541777	0.0440008429784198	VSTM1	10009	biofsci
rs62147262	19	54555513	C	G	1.6457e-67	0.173062775870525	0.402425641559086	0.0231805329085617	VSTM1	6502	biofsci
rs62147272	19	54572998	A	G	5.1174e-169	0.103204654599187	-0.609748641395603	0.0220036895333151	VSTM1	11158	biofsci
rs662850	19	54566901	T	C	1.6769846438804e-308	0.377857713828937	-0.686725425567878	0.0125001442654344	VSTM1	13612	biofsci
rs68045273	19	54568338	G	A	1.3274e-189	0.254748482220295	-0.45122019925234	0.015363302664363	VSTM1	11158	biofsci
rs684459	19	54533804	T	C	3.1819e-25	0.294196249610262	-0.152428236575894	0.0146903206962051	VSTM1	11158	biofsci
rs72626274	19	54552005	A	G	4.2592e-231	0.0677247861930811	-0.782871587007668	0.0241200465537081	VSTM1	13612	biofsci
rs7343122	19	54556105	C	A	2.8912e-27	0.0252635197066911	0.589521859820766	0.05450360198783	VSTM1	6835	biofsci
rs78031213	19	54497436	T	C	2.544e-17	0.0202002880856026	0.432437185407671	0.0510804868302666	VSTM1	9682	biofsci
rs78784872	19	54646603	C	T	7.8585e-13	0.0486897075579187	0.239199447663328	0.0333904892253064	VSTM1	9682	biofsci
rs79135916	19	54515580	T	C	3.4924e-09	0.0239937271301621	0.263112369274978	0.0445454862822906	VSTM1	10760	biofsci
rs79332591	19	54662409	G	T	3.554e-23	0.041711079943899	-0.33675594566885	0.0339622358373523	VSTM1	10845	biofsci
rs8113485	19	54687963	A	T	7.0016e-49	0.25947620661277	-0.207106437867584	0.0140944343936781	VSTM1	13099	biofsci
