## Supplementary material for "Multi-level Regulatory Roles of Lactate Metabolism Gene Network in Oral Cancer: Machine Learning Insights": VSTM4.csv

SNP	CHR	BP	effect_allele	other_allele	P	EAF	BETA	SE	gene	samplesize	source
rs12411992	10	50346307	G	A	1.616e-10	0.0249194502222766	0.189579036819271	0.0296485935409076	VSTM4	23409	biofsci
