## Supplementary material for "Multi-level Regulatory Roles of Lactate Metabolism Gene Network in Oral Cancer: Machine Learning Insights": VTA1.csv

SNP	CHR	BP	effect_allele	other_allele	P	EAF	BETA	SE	gene	samplesize	source
rs118113248	6	142893772	A	G	3.4918e-16	0.0427427685950413	0.170088482384718	0.0208564452600449	VTA1	28093	biofsci
rs145020077	6	142415943	C	T	2.4171e-141	0.0767767767767768	0.426523718053093	0.0168512517454039	VTA1	24841	biofsci
rs1475772	6	142587444	A	G	1.5108e-13	0.439391933633395	-0.0634302742637509	0.00858778980297463	VTA1	27523	biofsci
rs225611	6	142458843	G	C	6.1684e-11	0.540517626059795	-0.0561874931521542	0.00859201669120792	VTA1	27271	biofsci
rs263111	6	142881573	A	T	1.0031e-08	0.449774070212026	-0.0515121249272124	0.00898974274920374	VTA1	25000	biofsci
rs7772396	6	142287111	A	C	5.0558e-12	0.36941920956596	0.0578043041944286	0.00837258171993462	VTA1	30619	biofsci
rs78083592	6	141911234	G	T	2.3305e-20	0.0233097657976138	0.261339850795891	0.028264568232992	VTA1	27491	biofsci
rs9385982	6	142266402	G	A	1.7335e-18	0.281710079275198	0.0778898925075736	0.00887785860917235	VTA1	31351	biofsci
