## Supplementary material for "Multi-level Regulatory Roles of Lactate Metabolism Gene Network in Oral Cancer: Machine Learning Insights": VTI1A.csv

SNP	CHR	BP	effect_allele	other_allele	P	EAF	BETA	SE	gene	samplesize	source
rs2479124	10	114578994	A	G	4.6348e-13	0.53744973505205	-0.0585446861669018	0.00809131174996916	VTI1A	30721	biofsci
