## Supplementary material for "Multi-level Regulatory Roles of Lactate Metabolism Gene Network in Oral Cancer: Machine Learning Insights": VTI1B.csv

SNP	CHR	BP	effect_allele	other_allele	P	EAF	BETA	SE	gene	samplesize	source
rs11158685	14	68042574	A	G	8.8717e-09	0.506825548141087	-0.0681048891636385	0.0118426808728592	VTI1B	14263	biofsci
rs12888119	14	68119799	T	C	2.6258e-10	0.122200079713033	-0.114240973103398	0.0180778195878403	VTI1B	14263	biofsci
rs149005592	14	68117152	T	C	9.3341e-10	0.0130859936727064	0.766888736206528	0.12529838023144	VTI1B	2466	biofsci
rs17104544	14	68118746	A	G	2.8356e-25	0.132275232128029	0.181529742562146	0.0174762922214019	VTI1B	14263	biofsci
