## Supplementary material for "Multi-level Regulatory Roles of Lactate Metabolism Gene Network in Oral Cancer: Machine Learning Insights": VWA5A.csv

SNP	CHR	BP	effect_allele	other_allele	P	EAF	BETA	SE	gene	samplesize	source
rs10893090	11	123673430	G	A	2.4488e-11	0.547805760820389	-0.0533598832915071	0.00799231371570115	VWA5A	31599	biofsci
rs11219301	11	123680549	A	G	5.6737e-31	0.0376748986925606	-0.243172597915549	0.0210131518021801	VWA5A	31233	biofsci
rs11219417	11	123905660	A	G	6.0924e-18	0.216609589041096	0.0836690333267718	0.00969401382537038	VWA5A	31355	biofsci
rs11219484	11	124044102	C	A	3.0877e-17	0.0621572212065814	0.144850260238499	0.0171556453328082	VWA5A	29143	biofsci
rs112982963	11	123983527	A	G	6.2104e-15	0.979286098172698	-0.233919785881306	0.0299916386795699	VWA5A	27403	biofsci
rs11606663	11	123973977	T	G	4.0534e-09	0.0630124198392727	0.0993034090920243	0.01688230548478	VWA5A	29713	biofsci
rs117581227	11	123993034	T	C	2.5732e-47	0.015384230538323	0.524341150336649	0.0362908543106558	VWA5A	25063	biofsci
rs117709744	11	124038818	G	A	7.6561e-38	0.0257550924841957	-0.353081213470372	0.027458119549135	VWA5A	26430	biofsci
rs117801904	11	123939842	C	T	1.2541e-08	0.0320595576211378	0.135790418884862	0.0238555249086227	VWA5A	28313	biofsci
rs12576771	11	123571044	T	G	3.4662e-14	0.271257072946934	0.0682128762008344	0.00899941636223523	VWA5A	31231	biofsci
rs1274215	11	123515158	G	A	3.2302e-21	0.0902522935779816	-0.132017522557171	0.013962868201374	VWA5A	31235	biofsci
rs141757778	11	123908504	C	T	4.898e-09	0.0128181567582468	-0.291128558430103	0.0497604619064888	VWA5A	15958	biofsci
rs147697193	11	124307417	T	C	9.8654e-11	0.0246213779217368	0.176650095064889	0.027307171906769	VWA5A	27921	biofsci
rs1676610	11	123482705	A	G	3.1072e-11	0.044740070541328	-0.128689695065708	0.0193768926831252	VWA5A	31159	biofsci
rs2023754	11	124192356	T	C	7.8466e-10	0.0799703813402444	0.0934985722976143	0.0152077182052365	VWA5A	29384	biofsci
rs2212470	11	124004169	C	G	8.1427e-88	0.162226450999049	0.215197490141695	0.0108328336416613	VWA5A	31350	biofsci
rs2512274	11	124094783	T	C	6.891e-34	0.496955917170882	0.0964153992354195	0.00794516726153221	VWA5A	31684	biofsci
rs34096067	11	123969428	A	G	9.5761e-52	0.0419861963190184	-0.30230628969822	0.019974778630023	VWA5A	31155	biofsci
rs35027803	11	124481494	C	T	6.5829e-10	0.0717406253792322	0.0980367766399586	0.015874087443119	VWA5A	29796	biofsci
rs3741109	11	123952693	G	T	1.9914e-10	0.0363723241590214	-0.135962065293454	0.0213709627936898	VWA5A	31235	biofsci
rs4495904	11	124342820	C	T	4.81e-40	0.280976361381487	0.117063181456081	0.00883809211237803	VWA5A	31684	biofsci
rs473308	11	123924692	A	G	7.1162e-58	0.487942184821568	0.129382362612988	0.00806804286579204	VWA5A	30743	biofsci
rs592139	11	123927888	G	A	3.9226e-220	0.135189987597249	-0.367963823080568	0.0116183936964197	VWA5A	31682	biofsci
rs61912423	11	124309809	A	G	5.4356e-21	0.116238866548912	-0.116510101729973	0.0123942961107596	VWA5A	31684	biofsci
rs644353	11	124227543	A	G	2.6425e-170	0.690574617610583	-0.239057814639317	0.00859373041765916	VWA5A	31684	biofsci
rs678132	11	124493199	A	C	3.7423e-09	0.0724848900510095	-0.0953898548189642	0.0161812106357762	VWA5A	28404	biofsci
rs7116810	11	124418306	G	A	7.4553e-11	0.0279987336261823	-0.160213955583629	0.024606280902402	VWA5A	30344	biofsci
rs7129450	11	123748754	G	A	8.4574e-14	0.437502348829343	0.0597631815642451	0.00800782269623147	VWA5A	31684	biofsci
rs78451361	11	124445031	A	G	4.0737e-12	0.020156573382525	-0.211163047255548	0.0304515238889519	VWA5A	27301	biofsci
rs7941314	11	124448469	G	A	2.949e-19	0.331012176560122	0.0761257671974716	0.00848595077333923	VWA5A	31355	biofsci
rs7949155	11	123906346	A	G	9.3259e-40	0.754280821917808	-0.122395318933005	0.0092756753490262	VWA5A	31355	biofsci
rs79789012	11	124442391	C	T	6.6473e-09	0.0172534065014184	-0.193174019674468	0.0333093112519343	VWA5A	26578	biofsci
rs80081646	11	123951485	C	A	1.7769e-15	0.0156805760388653	-0.269986891405693	0.0339358570358346	VWA5A	28129	biofsci
