## Supplementary material for "Multi-level Regulatory Roles of Lactate Metabolism Gene Network in Oral Cancer: Machine Learning Insights": VWA7.csv

SNP	CHR	BP	effect_allele	other_allele	P	EAF	BETA	SE	gene	samplesize	source
rs1055890	6	31321915	G	A	3.1382e-09	0.343486044803526	-0.133256172755786	0.0224942897967228	VWA7	4382	biofsci
rs1144708	6	31710020	T	C	8.1154e-25	0.624588686931996	-0.172617144860651	0.016781429960593	VWA7	7572	biofsci
rs115333512	6	31780239	T	C	3.3326e-08	0.0462191318574569	0.29507107930901	0.0534239352746614	VWA7	3974	biofsci
rs1265050	6	31080741	G	A	4.0107e-13	0.514452763198518	-0.117961583228982	0.0162589016469542	VWA7	7572	biofsci
rs139194483	6	31574176	T	C	1.5515e-11	0.0272390954114207	0.46448042146583	0.0688823273369564	VWA7	3977	biofsci
rs139938004	6	31770134	A	G	2.5068e-32	0.0484790470112742	-0.447856416735783	0.0378349778861193	VWA7	7572	biofsci
rs1800629	6	31543031	A	G	6.3224e-09	0.1555803658871	-0.130220221914888	0.0224208371065578	VWA7	7571	biofsci
rs2442725	6	31319896	T	C	1.361e-10	0.374810926238989	0.140318124801925	0.021855724868684	VWA7	4467	biofsci
rs2523500	6	31518354	G	A	8.2494e-24	0.342138777400432	0.172319842197849	0.0171281874041159	VWA7	7572	biofsci
rs2647025	6	32635949	A	G	3.3061e-08	0.267593140153755	0.134655906862946	0.0243747568718676	VWA7	4294	biofsci
rs28533694	6	32587235	T	C	1.5718e-12	0.679282587205197	-0.170242069736727	0.0240863143373977	VWA7	3956	biofsci
rs28745895	6	31709969	A	C	5.8081e-37	0.0407039561170213	-0.522319999747004	0.0411230257882599	VWA7	7572	biofsci
rs3897530	6	31323468	T	G	9.7858e-09	0.176166290443943	-0.168774345635306	0.029432423423139	VWA7	3977	biofsci
rs4286817	6	32608821	A	G	2.341e-15	0.177480338777979	0.233656517721056	0.0294953820749142	VWA7	3937	biofsci
rs9271377	6	32587165	G	T	6.2005e-13	0.613091454000545	-0.159467972458155	0.022160948937333	VWA7	4292	biofsci
