## Supplementary material for "Multi-level Regulatory Roles of Lactate Metabolism Gene Network in Oral Cancer: Machine Learning Insights": VWA8.csv

SNP	CHR	BP	effect_allele	other_allele	P	EAF	BETA	SE	gene	samplesize	source
rs117842164	13	42242332	A	G	3.7338e-08	0.014395134039198	-0.223965048266156	0.0406987185655381	VWA8	21276	biofsci
rs12866839	13	42152254	T	C	1.4193e-56	0.144528743441664	-0.199302704978604	0.0125749378504028	VWA8	25574	biofsci
rs148311008	13	42324491	T	C	9.6436e-26	0.0170278021190154	-0.368636957141952	0.0351434250576245	VWA8	24187	biofsci
rs1887744	13	42168976	A	G	1.3015e-18	0.383310158217145	0.0799030221265308	0.00907390834751309	VWA8	25690	biofsci
rs2274812	13	42393618	G	A	7.3572e-18	0.204216618437371	0.0942155904132204	0.0109435941101636	VWA8	25690	biofsci
rs55937805	13	42601191	T	G	3.0595e-08	0.182616081540204	-0.0633831327945285	0.0114453371845878	VWA8	25571	biofsci
rs61963087	13	42392394	T	C	2.8771e-12	0.237212994153405	0.0735580601992459	0.0105328207396145	VWA8	24908	biofsci
rs78072758	13	42233367	T	C	8.7259e-09	0.0161203390660983	-0.231406613625863	0.0402180495717374	VWA8	19490	biofsci
rs9532861	13	42069459	G	A	6.8559e-14	0.614638381398158	-0.0680560442432168	0.00908552642554892	VWA8	25573	biofsci
rs9533129	13	43066117	C	T	2.4394e-13	0.31661696425201	-0.0696038386684541	0.00950612382797789	VWA8	25572	biofsci
rs9562368	13	42572649	A	G	2.1208e-51	0.244804389492277	-0.154749165848282	0.0102603841514024	VWA8	25690	biofsci
rs9566856	13	42387973	T	G	4.1251e-24	0.0389649923896499	-0.232402098744353	0.0229453619730812	VWA8	25361	biofsci
rs9566901	13	42578977	A	G	3.2836e-08	0.0418323646375038	-0.122853441187663	0.0222343072334424	VWA8	25233	biofsci
