## Supplementary material for "Multi-level Regulatory Roles of Lactate Metabolism Gene Network in Oral Cancer: Machine Learning Insights": VWA9.csv

SNP	CHR	BP	effect_allele	other_allele	P	EAF	BETA	SE	gene	samplesize	source
rs11631575	15	65806256	T	C	9.4661e-45	0.0178093121331282	0.585707928511895	0.0417307613970315	VWA9	16414	biofsci
rs12148215	15	65816621	C	T	1.9366e-19	0.0670993377483444	0.191321664404393	0.0212181197977568	VWA9	17742	biofsci
rs28661781	15	65906467	T	G	3.5518e-08	0.801601022248948	-0.0612289414223461	0.0111091046923482	VWA9	25475	biofsci
rs685911	15	65695136	T	C	1.7942e-10	0.179604227569148	0.0808806313292255	0.0126809914126817	VWA9	21102	biofsci
