## Supplementary material for "Multi-level Regulatory Roles of Lactate Metabolism Gene Network in Oral Cancer: Machine Learning Insights": VWCE.csv

SNP	CHR	BP	effect_allele	other_allele	P	EAF	BETA	SE	gene	samplesize	source
rs1037448	11	61134532	T	C	3.4212e-23	0.132206605490378	-0.117800393876619	0.0118756382757819	VWCE	30902	biofsci
rs11230689	11	61179125	A	G	1.1806e-10	0.0341298530585419	0.154478460646172	0.0239802636871376	VWCE	26376	biofsci
rs118152230	11	61083472	T	C	1.7056e-41	0.0248697299857887	-0.394880251700646	0.0292646961996714	VWCE	24074	biofsci
rs1692126	11	61399489	C	G	8.1271e-09	0.325515522320417	-0.0489837935577282	0.00849557625268448	VWCE	31553	biofsci
rs175126	11	60833624	G	A	6.545e-09	0.512442922374429	-0.0463533714040981	0.00798906799332968	VWCE	31355	biofsci
rs34790965	11	61767560	G	T	3.0261e-14	0.032110892818162	-0.182169520443114	0.0239785079296469	VWCE	27980	biofsci
rs75569360	11	60736244	G	T	3.1706e-15	0.0204705537076893	-0.246445413532146	0.0312593276845402	VWCE	25519	biofsci
rs77053629	11	61519815	T	C	3.4449e-17	0.0432019541276807	-0.171498062378278	0.0203430556893916	VWCE	29229	biofsci
