## Supplementary material for "Multi-level Regulatory Roles of Lactate Metabolism Gene Network in Oral Cancer: Machine Learning Insights": VWDE.csv

SNP	CHR	BP	effect_allele	other_allele	P	EAF	BETA	SE	gene	samplesize	source
rs10281486	7	12551538	T	C	1.1582e-32	0.55121887966805	0.137649730404218	0.0115653576659372	VWDE	15111	biofsci
rs117524267	7	12646695	A	G	1.0218e-11	0.0169309701492537	-0.255935913577121	0.0376199308527048	VWDE	21226	biofsci
rs11763200	7	12125986	A	T	1.333e-17	0.341436714355819	-0.0787157169807715	0.00921643370419299	VWDE	26178	biofsci
rs11764649	7	12571089	A	G	6.4826e-34	0.452038369304556	-0.1072916497565	0.00883793521828842	VWDE	25843	biofsci
rs117829419	7	12115114	T	G	9.9506e-10	0.0343677369372471	-0.156651727370371	0.0256381609745128	VWDE	22921	biofsci
rs118042551	7	12583844	T	C	8.7482e-21	0.0623232168794435	-0.170107408101736	0.0181933056793301	VWDE	25849	biofsci
rs12699405	7	12611179	T	C	1.9699e-60	0.0680303703404547	0.294514861811076	0.0179601945220253	VWDE	24448	biofsci
rs13244014	7	11915630	G	A	1.2069e-26	0.183171107520012	0.120710188899506	0.011297903362832	VWDE	26181	biofsci
rs139497483	7	12377059	C	T	2.1158e-11	0.0155528351232541	-0.28598131744376	0.0426984363951446	VWDE	17912	biofsci
rs140804531	7	12330824	G	T	1.317e-10	0.0199037505884815	0.237223782152648	0.0369196909379413	VWDE	18804	biofsci
rs140945636	7	12231610	G	A	6.3711e-68	0.0122672872340426	0.912201069316706	0.0523801934721049	VWDE	15040	biofsci
rs141908022	7	12341640	T	G	1.8001e-29	0.0209823149060078	-0.365907470946191	0.0324613400294702	VWDE	23099	biofsci
rs142434144	7	12198073	G	T	1.0547e-21	0.0265290011633704	-0.273247662436198	0.0285486467288872	VWDE	23755	biofsci
rs1435533	7	12217361	G	C	2.1573e-24	0.794364123664641	-0.110205722964455	0.010813281686515	VWDE	26178	biofsci
rs148434833	7	12191205	T	C	1.0745e-13	0.0113588995414756	0.715886054658395	0.0963312998261986	VWDE	4798	biofsci
rs17165506	7	12053370	G	A	2.0303e-08	0.874924505511098	0.074108660813618	0.0132110419305508	VWDE	26179	biofsci
rs17540141	7	12429996	A	G	6.047e-10	0.0252418690819267	-0.201565822509925	0.0325678729556679	VWDE	19159	biofsci
rs17577569	7	12007154	T	C	2.0444e-08	0.0429581502006497	-0.121634754479817	0.0216895068615937	VWDE	25852	biofsci
rs1859989	7	12606847	C	G	4.7011e-18	0.513966480446927	0.0757270314705744	0.00874395606149464	VWDE	26179	biofsci
rs188274943	7	11939987	G	T	5.6393e-11	0.0274542429284526	0.5832413459702	0.0890023570478399	VWDE	2364	biofsci
rs2215983	7	12077909	C	T	6.3131e-12	0.851921613394216	-0.0850931073404355	0.0123820420151093	VWDE	25852	biofsci
rs2529785	7	12669016	T	C	2.4059e-15	0.204310571611109	0.0858268313326732	0.0108386370485532	VWDE	26181	biofsci
rs2908743	7	12006926	A	G	6.0925e-09	0.0575953923686105	0.112309919915885	0.0193161549826953	VWDE	24689	biofsci
rs62449480	7	12505097	G	A	8.1418e-42	0.230579878988312	-0.140564160016432	0.0103752701517886	VWDE	26181	biofsci
rs67436511	7	12338908	C	T	3.5995e-89	0.145608628659476	0.24806310605365	0.0123899599952875	VWDE	26181	biofsci
rs6945245	7	12326695	C	G	6.6471e-52	0.276507001849545	-0.148111589028274	0.00977079605163236	VWDE	26180	biofsci
rs6951017	7	12446044	G	A	4.6706e-182	0.877485061445376	-0.383494928177856	0.0133283840355425	VWDE	26181	biofsci
rs6969617	7	12218360	C	T	1.7038e-28	0.25147506482769	0.111531807865015	0.0100725930085448	VWDE	26181	biofsci
rs73062671	7	12640155	A	G	4.3146e-10	0.0177619893428064	0.235073165781298	0.0376581013058164	VWDE	20209	biofsci
rs74418046	7	12732483	A	G	2.833e-11	0.340391801607972	-0.0613784154786334	0.00922290240099675	VWDE	26180	biofsci
rs75774546	7	12014250	C	T	3.3646e-22	0.0297385364321608	-0.254272642491825	0.0262442476794436	VWDE	25159	biofsci
rs76535721	7	12139511	A	G	6.3525e-11	0.0255839530742642	-0.213557682409183	0.0326790638728666	VWDE	18781	biofsci
rs77347961	7	12135851	G	T	1.5228e-17	0.0358539765319426	-0.201994491947501	0.0236935347668119	VWDE	25765	biofsci
rs7790790	7	12346488	G	C	2.6378e-215	0.47537178229033	0.274062068416653	0.00875083236744702	VWDE	26181	biofsci
rs7802275	7	12093800	G	T	3.1352e-35	0.40319064978015	-0.110337178869563	0.00890879266136706	VWDE	26181	biofsci
rs78751893	7	12085838	T	C	8.2504e-52	0.869300454835921	0.196369758038074	0.0129664074771748	VWDE	26175	biofsci
rs79303452	7	12053172	T	C	1.2731e-12	0.163831811263318	0.0843294048801426	0.0118820668545543	VWDE	25852	biofsci
rs79615953	7	12285247	T	C	5.3868e-10	0.0288869451126175	-0.174351100731773	0.0280880738375418	VWDE	22592	biofsci
rs848019	7	12428550	A	G	1.6769846438804e-308	0.073490172498027	0.76928030427436	0.0167475868374565	VWDE	26181	biofsci
rs861997	7	12681522	T	A	2.3668e-08	0.247011278195489	0.0565824237690354	0.0101347705120966	VWDE	26172	biofsci
