## Supplementary material for "Multi-level Regulatory Roles of Lactate Metabolism Gene Network in Oral Cancer: Machine Learning Insights": VWF.csv

SNP	CHR	BP	effect_allele	other_allele	P	EAF	BETA	SE	gene	samplesize	source
rs1034933	12	6198940	C	G	9.7085e-44	0.689029234191293	-0.122592848895639	0.00883915186026972	VWF	29867	biofsci
rs10774384	12	6008714	A	G	2.8679e-11	0.504912079510703	0.0535712663467206	0.00805195490090792	VWF	30851	biofsci
rs10849360	12	6064386	T	C	1.9076e-10	0.432186506264128	-0.0518041736093821	0.00813443881752094	VWF	30792	biofsci
rs10849420	12	6317314	C	T	2.8611e-26	0.0912970938579133	-0.148215488145468	0.0139775823898478	VWF	30848	biofsci
rs11064009	12	6160041	G	A	3.8823e-17	0.0292395160945582	0.210785509789753	0.0250446164381153	VWF	28084	biofsci
rs11610292	12	6429103	T	C	2.443e-13	0.0645857961262162	0.1289503415944	0.0176108739988528	VWF	26685	biofsci
rs11837434	12	6203155	C	T	1.5008e-29	0.0388408899762979	-0.235203118407662	0.0208363779916604	VWF	30849	biofsci
rs12829220	12	6074650	T	C	4.5584e-10	0.0232434444976331	-0.189321412844829	0.0303711198737214	VWF	23876	biofsci
rs12832334	12	6263535	A	C	3.3065e-204	0.0306445033652866	0.79619926248723	0.0261115715654243	VWF	24687	biofsci
rs138465852	12	6117077	C	T	1.2713e-12	0.0352417608852538	-0.158105212182253	0.0222771250890849	VWF	29633	biofsci
rs188613052	12	6251548	A	G	3.5581e-11	0.0175795142770044	0.226436688727673	0.0341966728173966	VWF	24757	biofsci
rs216297	12	6155218	G	A	7.3124e-88	0.109478452781972	-0.257591428293547	0.0129634449032011	VWF	30518	biofsci
rs216309	12	6126927	C	T	1.7199e-49	0.465867579908676	-0.119122395906801	0.00805474274342596	VWF	30971	biofsci
rs216800	12	6107946	T	C	2.9689e-32	0.307294798556825	-0.102422561211211	0.0086629925747451	VWF	31299	biofsci
rs2239147	12	6195527	C	T	1.7574e-17	0.136238393598551	0.0993193202428246	0.0116725413974737	VWF	31185	biofsci
rs2239158	12	6172393	T	C	9.5038e-18	0.570825962716016	-0.0880259700290395	0.0102597958004405	VWF	19389	biofsci
rs4764482	12	6169733	C	T	1.6769846438804e-308	0.51728738396783	0.318902999686931	0.0079983897952374	VWF	31300	biofsci
rs4764540	12	6306129	A	G	2.6265e-27	0.0133209417596035	0.816343383576438	0.0754134803625381	VWF	6689	biofsci
rs56211736	12	6243293	T	C	5.5307e-70	0.0696452965283339	-0.30289650283359	0.0171278925399556	VWF	26304	biofsci
rs56366473	12	6374276	A	G	8.2957e-23	0.0244753410283316	0.291913264028621	0.0296934425158043	VWF	23751	biofsci
rs60723559	12	6081210	T	C	7.1973e-19	0.0786339421613394	-0.132430558717273	0.0149274717883215	VWF	30971	biofsci
rs61908662	12	6172781	A	G	1.1198e-21	0.0618423924907225	-0.16786690285882	0.0175501205288887	VWF	27980	biofsci
rs61918194	12	6378605	A	G	1.6783e-13	0.11144658895471	0.0943068044800189	0.0127920465092331	VWF	30856	biofsci
rs71181446	12	6142402	A	G	1.44e-10	0.0531037030954922	-0.117845708300555	0.0183803647041339	VWF	29433	biofsci
rs71579337	12	6103823	C	T	3.9871e-13	0.0188523024011209	-0.261721827326152	0.0360707058251539	VWF	20776	biofsci
rs73047642	12	6008592	C	A	4.527e-15	0.0169199087215451	0.283155734736832	0.0361186456881515	VWF	23042	biofsci
rs73049962	12	6450203	T	G	8.3716e-09	0.0238131389816783	-0.169542430006275	0.0294303621035751	VWF	24833	biofsci
rs749929	12	6420146	A	C	3.6841e-12	0.126475195822454	0.0957425034196438	0.0137778822017044	VWF	23841	biofsci
rs75649740	12	6156996	G	A	1.5699e-47	0.0311375759831286	0.344688478882539	0.0238006724679463	VWF	29258	biofsci
rs76838327	12	6146586	A	G	2.8266e-18	0.0355257722495066	0.204671392923892	0.0234760667703442	VWF	26478	biofsci
rs7956847	12	6245619	C	T	2.792e-108	0.640254831670823	0.18693913907828	0.00845660345875862	VWF	30355	biofsci
rs79676955	12	6331208	T	C	5.4017e-12	0.0303482284183611	0.195573359740036	0.0283657533670843	VWF	21117	biofsci
rs797769	12	6300301	A	G	2.5484e-17	0.615431378270596	0.0774309604941897	0.00914643331256596	VWF	25253	biofsci
rs797770	12	6303157	C	T	4.8159e-44	0.0657033805888768	0.235182451382171	0.0168956551780692	VWF	28533	biofsci
rs797772	12	6306926	A	C	2.1942e-30	0.516458980138647	0.0965232346445899	0.00842548813685198	VWF	28204	biofsci
rs79879554	12	6164138	A	G	2.1527e-177	0.0728593272171254	-0.439862179418788	0.015489413873665	VWF	30851	biofsci
rs917857	12	6081824	A	G	1.0238e-10	0.565410199556541	0.0521153575450914	0.00806289955212133	VWF	31300	biofsci
