## Supplementary material for "Multi-level Regulatory Roles of Lactate Metabolism Gene Network in Oral Cancer: Machine Learning Insights": WAC-AS1.csv

SNP	CHR	BP	effect_allele	other_allele	P	EAF	BETA	SE	gene	samplesize	source
rs11007057	10	28652997	G	C	5.3791e-09	0.339540396895194	0.117592135570655	0.0201525484688616	WAC-AS1	5490	biofsci
rs11007134	10	28800202	C	T	1.6769846438804e-308	0.223683716035928	0.969807193348609	0.0228764260708322	WAC-AS1	5502	biofsci
rs117198249	10	28939784	T	C	7.0617e-12	0.0145479452054795	-0.614688484047132	0.0896543980699414	WAC-AS1	4339	biofsci
rs117241341	10	28852772	A	G	1.1754e-11	0.0136467442767226	-0.667922968064749	0.0984686895467778	WAC-AS1	3831	biofsci
rs117728011	10	28958415	A	C	7.0671e-60	0.0434596925079313	0.763063263440586	0.0467551814563728	WAC-AS1	5502	biofsci
rs12220087	10	28651236	C	T	4.1862e-13	0.136869050475962	-0.2264129527855	0.0312319575117251	WAC-AS1	4339	biofsci
rs12412138	10	28741914	T	C	5.1163e-36	0.320258230141951	-0.256143683351322	0.0204427591303391	WAC-AS1	5496	biofsci
rs1249283	10	28707527	A	T	2.2037e-08	0.428547163401653	0.107794858728124	0.019265250965654	WAC-AS1	5501	biofsci
rs12570151	10	28978553	A	G	3.0313e-13	0.0826036303506332	-0.252553183234049	0.0346295328718016	WAC-AS1	5502	biofsci
rs12764008	10	28985373	T	C	7.5854e-11	0.666811369899211	0.1316712056148	0.0202300314371226	WAC-AS1	5499	biofsci
rs12764418	10	29068371	G	A	3.5246e-11	0.0608366472927501	-0.264431815513647	0.0399287010409276	WAC-AS1	5489	biofsci
rs140335827	10	28645980	A	G	8.0869e-12	0.133741191047781	0.19767106142803	0.0289119586701814	WAC-AS1	5163	biofsci
rs1413787	10	29008010	T	C	2.0005e-21	0.525817166150827	-0.181458534039439	0.0190912522135594	WAC-AS1	5502	biofsci
rs148782159	10	28741891	A	G	4.0269e-26	0.0348373235113567	-0.618888420651521	0.0585419961455131	WAC-AS1	4339	biofsci
rs17389194	10	28855315	T	A	1.8838e-31	0.0222877460757957	0.790813148200008	0.0677832094661782	WAC-AS1	4994	biofsci
rs2790444	10	28825689	T	C	1.2297e-280	0.283515616191228	-0.757283391377007	0.0211549401172447	WAC-AS1	5500	biofsci
rs332175	10	28904572	G	A	6.5723e-21	0.0166309560248954	0.832680229371093	0.0887671477395761	WAC-AS1	3880	biofsci
rs332192	10	28921939	T	C	9.6314e-147	0.322481717386176	0.57191474617935	0.0221699879899581	WAC-AS1	4656	biofsci
rs4275524	10	28693021	A	G	9.7951e-16	0.0838089802130898	-0.276225711278782	0.0344022157945004	WAC-AS1	5502	biofsci
rs55639336	10	28412379	G	A	4.1176e-09	0.0221046077210461	0.421680709237777	0.0717192851958938	WAC-AS1	4497	biofsci
rs61845785	10	28742410	C	G	3.2964e-52	0.330885961269865	0.308126392936503	0.0202653402875776	WAC-AS1	5499	biofsci
rs61846498	10	28935510	A	G	5.8314e-19	0.0135595678340947	0.878670987773642	0.0987803520745618	WAC-AS1	3831	biofsci
rs71489621	10	28799026	T	C	4.0848e-20	0.0364112639161755	-0.526427659683105	0.0573094766520902	WAC-AS1	4339	biofsci
rs75114110	10	28887992	G	A	9.6367e-16	0.0172315766455281	-0.662511358238326	0.0824901459569099	WAC-AS1	4339	biofsci
rs76015077	10	29006023	G	A	3.636e-11	0.0685057176992661	0.249753216104763	0.0377373328253548	WAC-AS1	5502	biofsci
rs80356052	10	28888691	C	T	1.3085e-22	0.014283621447407	0.885211358685805	0.0904680073875608	WAC-AS1	4339	biofsci
