## Supplementary material for "Multi-level Regulatory Roles of Lactate Metabolism Gene Network in Oral Cancer: Machine Learning Insights": WAC.csv

SNP	CHR	BP	effect_allele	other_allele	P	EAF	BETA	SE	gene	samplesize	source
rs11007107	10	28722502	A	G	9.2328e-15	0.169190875267767	0.0833887602737051	0.0107603954105638	WAC	30721	biofsci
rs117722134	10	28835150	T	C	5.6447e-13	0.0168485715989742	0.274098970901414	0.0380223017244537	WAC	20879	biofsci
rs11812415	10	28631301	C	T	4.9138e-08	0.013353115727003	-0.328748672546082	0.0602721972253743	WAC	10447	biofsci
rs12246494	10	28739317	C	T	2.6932e-37	0.47840956067496	-0.103061749453623	0.00807611681048353	WAC	30721	biofsci
rs139433811	10	28812648	T	C	1.3804e-12	0.0384991988606017	-0.159735653025251	0.022542747290429	WAC	26580	biofsci
rs150825076	10	28755063	T	C	1.4045e-10	0.036415140816159	0.143529960987893	0.0223720245944094	WAC	28470	biofsci
rs150871434	10	28951686	C	A	5.6564e-14	0.0257710475131981	0.209195429529785	0.0278337164584129	WAC	25706	biofsci
rs151047692	10	28860124	A	G	4.6279e-23	0.0330444743264107	0.251526729667325	0.0254334583468821	WAC	24191	biofsci
rs182451824	10	28822853	A	G	2.6842e-10	0.0142036124794745	-0.289121035417675	0.045776696182282	WAC	17041	biofsci
rs332192	10	28921939	T	C	2.492e-64	0.322481717386176	-0.149038180477576	0.00880080902280396	WAC	29546	biofsci
rs34455583	10	28827843	T	C	4.3597e-176	0.715463878614026	0.253442669678668	0.00895816701937196	WAC	30606	biofsci
rs3893072	10	28690081	C	T	3.2238e-14	0.356500887428722	-0.0640543332801167	0.0084405293626371	WAC	30593	biofsci
rs61846498	10	28935510	A	G	2.1759e-08	0.0135595678340947	-0.255770282620934	0.0456944800480463	WAC	17903	biofsci
rs61848530	10	28925198	T	C	9.5112e-64	0.229294073235183	-0.162075035643204	0.00961544377529287	WAC	30602	biofsci
rs72809619	10	28756016	A	G	1.8525e-11	0.0191566145936326	0.221132685913754	0.0329203665089255	WAC	24554	biofsci
rs75561131	10	28817443	C	T	2.7985e-11	0.0466571460783945	-0.12733349803556	0.0191286219952168	WAC	30721	biofsci
rs76841797	10	28812689	T	C	4.3755e-39	0.0354968103614924	0.317347863075467	0.0242648517089473	WAC	24804	biofsci
rs77535274	10	28738441	T	C	1.8306e-14	0.0562780178506522	-0.138353376443266	0.0180570838479856	WAC	28873	biofsci
