## Supplementary material for "Multi-level Regulatory Roles of Lactate Metabolism Gene Network in Oral Cancer: Machine Learning Insights": WAPAL.csv

SNP	CHR	BP	effect_allele	other_allele	P	EAF	BETA	SE	gene	samplesize	source
rs11202002	10	88127039	A	C	1.3394e-09	0.212987160549938	-0.0592170627672352	0.00976776293067798	WAPAL	31264	biofsci
rs11202069	10	88313636	A	G	1.8309e-13	0.0661989845354831	-0.1195471549022	0.0162417165820529	WAPAL	30662	biofsci
rs117785558	10	88228566	G	A	4.4902e-08	0.0764612235615192	0.0888431692476579	0.0162404111594293	WAPAL	26846	biofsci
rs118136496	10	87870465	C	T	3.8412e-08	0.0333696787969652	-0.132048515173325	0.0240175545968216	WAPAL	26872	biofsci
rs1184942	10	88229032	C	G	2.2806e-23				WAPAL	5075	biofsci
rs2588295	10	88351589	C	T	1.904e-11	0.496042972931641	-0.0539078262898456	0.00803024329889999	WAPAL	31017	biofsci
rs2691065	10	88337100	C	T	9.3786e-09	0.175244496469433	0.0603192483408609	0.01050565144574	WAPAL	31344	biofsci
rs61856694	10	88241916	T	C	2.5016e-14	0.0686225471335129	-0.121370083463182	0.0159240708839358	WAPAL	30851	biofsci
rs7075426	10	88216402	A	G	3.2013e-56	0.512891170586237	-0.126221001922811	0.00798963178627882	WAPAL	31352	biofsci
rs74150319	10	88234718	T	C	8.0313e-09	0.053946111217275	0.102494797334691	0.0177698637865932	WAPAL	31026	biofsci
