## Supplementary material for "Multi-level Regulatory Roles of Lactate Metabolism Gene Network in Oral Cancer: Machine Learning Insights": WARS2.csv

SNP	CHR	BP	effect_allele	other_allele	P	EAF	BETA	SE	gene	samplesize	source
rs10802056	1	119226139	T	G	3.1713e-28	0.22995978804164	-0.10435408242311	0.00947226802911102	WARS2	31470	biofsci
rs10923696	1	119450933	A	C	1.6769846438804e-308	0.134532618544246	0.446667629278172	0.0117039917324099	WARS2	31349	biofsci
rs10923780	1	119789106	A	G	1.7232e-15	0.0500786798792157	-0.153195394656161	0.0192466197618172	WARS2	28374	biofsci
rs10923781	1	119796085	G	A	1.4065e-21	0.123959422309986	-0.116874571711758	0.0122489489930157	WARS2	30688	biofsci
rs111676877	1	119081989	A	C	1.3734e-26	0.0260115606936416	0.291325702660156	0.0272971124264604	WARS2	26486	biofsci
rs111734862	1	118771396	T	C	1.061e-10	0.0295096195573557	0.168654947993623	0.026114853673411	WARS2	25600	biofsci
rs112235632	1	119617449	A	C	5.5994e-77	0.0297596734557874	-0.454801733306895	0.0244910761550501	WARS2	28870	biofsci
rs114241102	1	119461326	A	G	1.3946e-16	0.0423418931272334	-0.170646069989935	0.020646332815895	WARS2	28927	biofsci
rs114473983	1	119584779	T	C	2.5305e-74	0.0324622206914367	-0.434210335996793	0.0238068269466247	WARS2	28088	biofsci
rs1146317	1	119019001	G	C	2.4281e-50	0.80450691137182	0.151863530700288	0.010178179732602	WARS2	30688	biofsci
rs1146339	1	118985592	A	G	4.208e-14	0.339644558020676	0.0643880428080644	0.0085231375746991	WARS2	30688	biofsci
rs114819733	1	119256986	T	C	3.8917e-70	0.0333817696265169	0.400210381083563	0.0226052643190391	WARS2	30324	biofsci
rs11580295	1	119836236	C	T	2.7324e-19	0.674983822465837	0.0768280773730903	0.0085562274337458	WARS2	31132	biofsci
rs11587890	1	119617815	A	G	9.6584e-62	0.0172986114357848	0.555014314046992	0.033473717118017	WARS2	26250	biofsci
rs11588394	1	118962304	G	A	9.5478e-24	0.63570408239982	-0.0832191850322179	0.00828381296358928	WARS2	31463	biofsci
rs116542418	1	119974209	G	T	2.035e-14	0.0249073596322529	0.213610148524106	0.0279283713831609	WARS2	26394	biofsci
rs116774173	1	119540503	T	G	1.6679e-72	0.0166076957098629	0.598862349013527	0.0332540577061935	WARS2	27685	biofsci
rs12023657	1	119343122	G	C	1.1113e-120	0.175876646661382	0.245019139243232	0.0104891024274267	WARS2	31354	biofsci
rs12026324	1	119446710	C	T	3.3292e-109	0.290991769701981	-0.194826078364205	0.00877547512585827	WARS2	31470	biofsci
rs12120709	1	119094476	C	T	2.3852e-29	0.296788215406907	0.121615567247668	0.0108127715958949	WARS2	20491	biofsci
rs12124952	1	119325437	G	A	8.2305e-22	0.0440715314857191	-0.195979145345474	0.0204213014072893	WARS2	28459	biofsci
rs12125763	1	119714201	A	G	3.8988e-169	0.229253190364721	0.263379725754012	0.00950109035583176	WARS2	31347	biofsci
rs12126200	1	119519379	A	G	4.4627e-53	0.0197686798296554	0.487571654904231	0.0317942807987005	WARS2	25525	biofsci
rs12403532	1	118934606	G	A	1.4245e-19	0.025282946479954	0.231812993697179	0.0256135633449548	WARS2	30926	biofsci
rs12404544	1	119993357	C	T	4.8116e-27	0.0297016097369454	0.257564772550283	0.0239165751302576	WARS2	30331	biofsci
rs12410145	1	119803697	T	C	2.575e-121	0.26976814439997	-0.210767530290145	0.00899889120210684	WARS2	31343	biofsci
rs1341797	1	119795133	G	A	3.0297e-190	0.259143528227498	0.280239761195348	0.00952541999018865	WARS2	28703	biofsci
rs141191610	1	119718067	G	A	2.0465e-74	0.027828933906282	-0.502186629020312	0.0275163216909297	WARS2	24409	biofsci
rs143019546	1	120146917	T	C	2.1534e-08	0.0141891891891892	0.253483510884735	0.045271379997988	WARS2	17441	biofsci
rs143116491	1	119923099	C	T	7.8423e-12	0.0196583130621712	-0.232115472756321	0.0339285622259397	WARS2	22538	biofsci
rs143833766	1	119831991	G	A	1.0915e-23	0.0258942872397224	-0.290826036544404	0.0289872356491546	WARS2	23591	biofsci
rs144020224	1	118785964	G	A	1.4464e-08	0.0123627782907561	-0.367366548924325	0.0648175713118769	WARS2	9747	biofsci
rs147013121	1	119562446	G	A	9.8921e-13	0.0143146327356854	-0.341566061051049	0.047893387511014	WARS2	15449	biofsci
rs147349162	1	119763317	C	T	1.2261e-36	0.0188579218418661	-0.418459856077519	0.0330989310888907	WARS2	24667	biofsci
rs150308002	1	119113374	C	A	1.6161e-16	0.0135544150546124	0.448000794248574	0.0543189284456781	WARS2	12674	biofsci
rs17023394	1	119838384	A	C	8.1429e-74	0.0846229334943761	0.260774040858701	0.0143478737865927	WARS2	31355	biofsci
rs17023457	1	119875730	C	T	4.3801e-08	0.836521477695517	-0.0590103318469922	0.0107787334186334	WARS2	31470	biofsci
rs17185520	1	118733044	A	G	4.8534e-12	0.223864775267905	-0.0667861036741658	0.00966555764709984	WARS2	30803	biofsci
rs1766804	1	119388817	A	G	2.8845e-14	0.0275336142885812	0.190412942013723	0.0250428016063291	WARS2	29776	biofsci
rs1779432	1	119462577	A	C	4.7998e-60	0.0167450395687579	0.603152534549105	0.036903380091232	WARS2	22299	biofsci
rs182134740	1	119947330	A	G	3.9284e-20	0.0176043557168784	0.301278225821907	0.0327829105039017	WARS2	26901	biofsci
rs187018102	1	119722244	C	T	2.3512e-14	0.0133562549590056	-0.418068972820815	0.054794942503744	WARS2	12637	biofsci
rs1911169	1	119085449	A	G	1.514e-33	0.959889164914963	0.246948260773799	0.02045882612765	WARS2	31026	biofsci
rs1938266	1	118794682	C	G	3.0257e-09	0.316807579074507	0.0509016240251689	0.00858345823499526	WARS2	31355	biofsci
rs2487665	1	119678426	G	T	1.6769846438804e-308	0.143086331206825	0.486910992024592	0.0114047236841085	WARS2	31352	biofsci
rs35800898	1	119092246	C	T	2.0251e-49	0.0456013970748745	-0.300602765658833	0.0203410970056254	WARS2	27766	biofsci
rs4300262	1	119448908	C	T	1.6769846438804e-308	0.326905951136408	-0.325813245618756	0.00860501081838714	WARS2	30688	biofsci
rs4659138	1	119554633	C	A	4.5437e-111	0.17433950918862	-0.235265370828774	0.0105060138625119	WARS2	31470	biofsci
rs4659226	1	120224972	G	A	5.6704e-09	0.646582046184432	-0.0489335717770784	0.00839902709824383	WARS2	31017	biofsci
rs523395	1	120272477	T	C	2.8564e-13	0.441617497839077	0.0586043620269398	0.00802689522352277	WARS2	31470	biofsci
rs61807013	1	119759678	G	A	9.6977e-34	0.0206279584835193	-0.360667738978692	0.0297902633191562	WARS2	27888	biofsci
rs6670499	1	119992928	T	C	3.5662e-20	0.385189184865211	0.0773601321018813	0.00840834443088141	WARS2	29863	biofsci
rs699772	1	119892602	A	G	5.062e-16	0.168297904878422	0.0870348968215357	0.0107315352052398	WARS2	31017	biofsci
rs71672736	1	120318998	T	C	2.4725e-08	0.0183177022274326	0.173400805124224	0.0311016098011272	WARS2	28745	biofsci
rs72699604	1	118688731	T	C	3.1875e-12	0.0469522582789712	0.13697320497043	0.0196535146455118	WARS2	28928	biofsci
rs72701446	1	118849760	C	T	4.9276e-09	0.0152671755725191	0.224909646320431	0.0384480650837533	WARS2	22498	biofsci
rs74739004	1	119541967	A	C	2.3277e-10	0.0185821981219415	-0.199959191052939	0.0315497548167279	WARS2	27544	biofsci
rs76618394	1	119172294	G	A	1.6928e-15	0.016102179907393	0.28696792569543	0.0360412857872736	WARS2	24296	biofsci
rs76816516	1	119794521	T	C	2.7383e-23	0.0262986525071382	-0.278821187404311	0.0280459068363554	WARS2	24824	biofsci
rs79147294	1	119032260	T	C	2.141e-19	0.0178911388023538	-0.287236066126925	0.031894564183851	WARS2	27973	biofsci
rs80316002	1	119327967	G	A	2.8962e-08	0.0665632851758794	0.0903608846360844	0.0162879904529957	WARS2	30333	biofsci
