## Supplementary material for "Multi-level Regulatory Roles of Lactate Metabolism Gene Network in Oral Cancer: Machine Learning Insights": WARS.csv

SNP	CHR	BP	effect_allele	other_allele	P	EAF	BETA	SE	gene	samplesize	source
rs10139403	14	101194561	A	G	2.8205e-22	0.654356925418569	0.0893937345408236	0.00920929797781203	WARS	26066	biofsci
rs1059263	14	100769367	A	C	1.0619e-51	0.314750179297155	-0.160086527572149	0.0105823441482941	WARS	20701	biofsci
rs112808881	14	100856950	G	C	1.3951e-13	0.0251858635922853	-0.246424246288888	0.0333158811195533	WARS	18348	biofsci
rs11626307	14	100942065	A	C	3.0898e-63	0.290044742729306	-0.175804296492261	0.0104733939694421	WARS	22136	biofsci
rs117657265	14	100921633	C	A	1.9318e-08	0.0151342090234152	-0.34775250861565	0.06189969893479	WARS	8755	biofsci
rs117698324	14	100781172	G	A	9.8827e-12	0.0224137019611989	-0.23780497835375	0.034929712894016	WARS	18703	biofsci
rs1190917	14	101109752	G	A	2.4227e-25	0.391433150405517	0.105576067581047	0.0101492028359846	WARS	20377	biofsci
rs12147845	14	101144596	T	C	1.012e-15	0.104696871454044	-0.118506721237707	0.0147668246570437	WARS	24462	biofsci
rs12590241	14	100600357	G	C	2.2124e-19	0.0930210613723862	-0.13518450288819	0.0150169963550938	WARS	26280	biofsci
rs12887826	14	101117587	A	G	4.7874e-13	0.645977180353558	-0.0752166925061758	0.0104018327095706	WARS	20207	biofsci
rs138586023	14	100879667	T	C	5.4049e-125	0.0330966332307081	0.665921926246464	0.0280035629353557	WARS	19924	biofsci
rs138915070	14	100472041	C	T	8.5628e-12	0.0163896583564174	0.471797644045824	0.0690873691676416	WARS	6498	biofsci
rs142184631	14	100353283	G	A	1.3831e-27	0.0277885360185902	0.327478414839386	0.0300891630379089	WARS	20442	biofsci
rs145893831	14	100843409	T	C	2.1281e-10	0.0184970489038786	-0.243353942577105	0.0383131984472038	WARS	18762	biofsci
rs150270950	14	100778838	A	G	6.7333e-36	0.0695246284240265	-0.223494140904152	0.0178679528388926	WARS	24209	biofsci
rs17574970	14	101085090	T	C	2.0575e-09	0.0363022771715133	-0.181173504920554	0.0302303490548388	WARS	15639	biofsci
rs182889832	14	100711953	T	G	3.8543e-08	0.0235575281666098	-0.194519654412208	0.0353852241890796	WARS	17360	biofsci
rs34184867	14	100794159	G	C	1.6769846438804e-308	0.494506604192754	-0.367631643641742	0.00902770558956801	WARS	24543	biofsci
rs34616122	14	100921142	T	G	1.6769846438804e-308	0.102121810508383	0.670111893669464	0.0145910589961604	WARS	25613	biofsci
rs35161451	14	101164109	G	A	2.3754e-09	0.353363631262975	0.0665504503151669	0.0111474791147683	WARS	17609	biofsci
rs4073550	14	101010364	A	G	9.2548e-45	0.139051819184123	-0.191410086868685	0.0136362079140469	WARS	22461	biofsci
rs4636847	14	100495006	A	G	7.4058e-11	0.0506491507158619	0.151267380030508	0.0232279501912547	WARS	19273	biofsci
rs4900472	14	101248061	A	G	2.3059e-16	0.683356195701875	0.0847560471059192	0.0103296787493046	WARS	21656	biofsci
rs4905933	14	100608274	T	C	2.367e-42	0.468451124083965	-0.124906577892842	0.00915858235638439	WARS	23939	biofsci
rs55993653	14	100632759	A	G	2.0036e-14	0.214168559172344	0.105450182580659	0.0137832565525133	WARS	15638	biofsci
rs61984500	14	100533082	C	T	9.1715e-13	0.0464517201263088	0.155373274782306	0.0217536507031678	WARS	23854	biofsci
rs61990662	14	100776768	T	C	1.6769846438804e-308	0.163130178889491	0.465011580259271	0.0119582367121395	WARS	25612	biofsci
rs61990670	14	100790140	A	G	9.4104e-193	0.0727783014825606	0.530130477717488	0.01790031901044	WARS	23124	biofsci
rs61990698	14	100805619	T	C	3.0798e-120	0.0217360080432805	0.786346179946338	0.0337260378177082	WARS	20673	biofsci
rs61993015	14	101105634	A	C	9.3182e-24	0.0154573235733068	0.489300717143195	0.0486929371105909	WARS	13857	biofsci
rs61993686	14	100769643	T	C	2.4558e-28	0.0420481757994084	0.267878910112047	0.024264613820057	WARS	21083	biofsci
rs66546610	14	100239013	T	A	4.7186e-08	0.314753293820076	-0.0512999518728488	0.00939301508245882	WARS	26275	biofsci
rs7146712	14	101243384	C	T	7.8713e-22	0.460802735916419	-0.0838362590279105	0.00873157933946889	WARS	26395	biofsci
rs72711978	14	100687268	T	C	1.263e-08	0.0474872747838733	-0.120782679684274	0.0212238274586223	WARS	24540	biofsci
rs72713946	14	100863902	A	G	5.9388e-23	0.0131030375223347	0.565801132962596	0.0573573047759741	WARS	11753	biofsci
rs72713958	14	100897123	T	C	2.2096e-09	0.0279294147518091	-0.20591241057498	0.0344254540032401	WARS	15540	biofsci
rs74787362	14	100765822	A	G	2.2062e-08	0.0162201876342263	-0.337075612605825	0.0602458646301743	WARS	8633	biofsci
rs7493817	14	101038460	A	G	2.4286e-77	0.778458913621394	0.200507650836851	0.0107712368365924	WARS	24989	biofsci
rs77420215	14	101151030	T	C	1.2034e-66	0.0490473686339549	0.360693645909325	0.020914747615916	WARS	24507	biofsci
rs78728989	14	100358434	G	A	1.9847e-16	0.012714899713467	0.439238200598954	0.0534151598057854	WARS	13960	biofsci
rs79194964	14	100910951	T	C	3.1714e-20	0.0391795154185022	-0.250637973667633	0.0272051117094111	WARS	17946	biofsci
rs79902510	14	101359005	T	C	5.5761e-09	0.0465809206932512	0.138568076068248	0.0237717788454904	WARS	19923	biofsci
rs79942275	14	101211620	A	G	3.5726e-11	0.0220454657043256	0.224598394561794	0.03392315045943	WARS	20153	biofsci
rs8005902	14	101128841	A	G	9.4833e-15	0.0742883202918727	-0.145462691254283	0.0187790719409092	WARS	20617	biofsci
rs8008884	14	100653787	C	T	3.7995e-79	0.313507054197826	-0.178992934947526	0.00950255278093501	WARS	25728	biofsci
rs873563	14	100614632	T	C	5.2966e-29	0.55967295265726	0.106053896814655	0.00948858341367588	WARS	22535	biofsci
