## Supplementary material for "Multi-level Regulatory Roles of Lactate Metabolism Gene Network in Oral Cancer: Machine Learning Insights": WASF1.csv

SNP	CHR	BP	effect_allele	other_allele	P	EAF	BETA	SE	gene	samplesize	source
rs145857784	6	110454024	A	G	2.2387e-10	0.0148965203547874	-0.380478653794651	0.059976457926582	WASF1	9472	biofsci
rs35410881	6	110287621	A	T	5.7716e-17	0.0699720196710192	-0.137032587969434	0.0163724611359348	WASF1	28663	biofsci
rs6938106	6	110539889	G	A	4.5705e-68	0.155352086086464	-0.191562136306474	0.0109880367510324	WASF1	31560	biofsci
rs9320322	6	110349161	A	G	3.7029e-13	0.4047385312441	-0.0589202742765397	0.00810915017775357	WASF1	31560	biofsci
rs9481061	6	110702758	A	G	2.8948e-13	0.448674871639988	-0.058410303240657	0.00800250763675256	WASF1	31563	biofsci
rs9487352	6	110614694	C	T	4.3932e-16	0.327210700794079	-0.0695460979360243	0.00855720271877453	WASF1	31017	biofsci
