## Supplementary material for "Multi-level Regulatory Roles of Lactate Metabolism Gene Network in Oral Cancer: Machine Learning Insights": WASF2.csv

SNP	CHR	BP	effect_allele	other_allele	P	EAF	BETA	SE	gene	samplesize	source
rs743044	1	27710660	C	T	3.2023e-23	0.117109181661843	0.130061498496053	0.0131028488742976	WASF2	28167	biofsci
