## Supplementary material for "Multi-level Regulatory Roles of Lactate Metabolism Gene Network in Oral Cancer: Machine Learning Insights": WASF3.csv

SNP	CHR	BP	effect_allele	other_allele	P	EAF	BETA	SE	gene	samplesize	source
rs1018123	13	27214914	T	C	6.6628e-110	0.432842271411928	-0.178580796378593	0.00801767114040032	WASF3	31684	biofsci
rs117587182	13	27263809	T	C	1.3016e-09	0.0286840122848699	0.171998080927177	0.0283479053510856	WASF3	22332	biofsci
rs17084521	13	27268874	A	G	1.8838e-29	0.674735649546828	0.0957467958325145	0.00849700450223321	WASF3	31555	biofsci
rs500321	13	27124360	A	T	1.6807e-33	0.25533804393992	-0.111136708600484	0.00921401697940454	WASF3	30974	biofsci
rs501244	13	27083865	T	C	1.6533e-13	0.769163431529268	0.0698918360447154	0.00947788723450888	WASF3	31349	biofsci
rs538570	13	27135168	G	A	1.5295e-10	0.0286232895839151	-0.156380059635405	0.0244256063657444	WASF3	30142	biofsci
rs7319805	13	27086242	T	G	3.8807e-09	0.139554794520548	-0.067865107011776	0.0115238503356669	WASF3	31355	biofsci
rs77766572	13	27286214	G	A	1.208e-08	0.0192049477153436	-0.170496410464356	0.0299200495690643	WASF3	29652	biofsci
rs7992015	13	27293479	T	C	5.2892e-32	0.297083044716386	-0.103377286462028	0.00877983476542569	WASF3	31061	biofsci
rs9512328	13	27251803	C	T	4.0773e-29	0.0742605885226803	0.169694281634061	0.0151510045922449	WASF3	31684	biofsci
