## Supplementary material for "Multi-level Regulatory Roles of Lactate Metabolism Gene Network in Oral Cancer: Machine Learning Insights": WASH2P.csv

SNP	CHR	BP	effect_allele	other_allele	P	EAF	BETA	SE	gene	samplesize	source
rs10173071	2	115203599	T	A	2.9125e-15	0.499337246733573	-0.140305616543662	0.0177723528163127	WASH2P	6332	biofsci
rs10174451	2	114329388	T	C	3.0465e-24	0.100734058547802	0.297829825994535	0.029319153589665	WASH2P	6421	biofsci
rs10181525	2	114361899	T	C	1.6074e-19	0.0830379628765973	-0.321976388030293	0.0356286807602404	WASH2P	5173	biofsci
rs10206822	2	114573751	A	G	5.9255e-57	0.678811680258559	0.30056866428915	0.0188985786415718	WASH2P	6421	biofsci
rs11123181	2	114126206	G	A	6.4995e-18	0.526011560693642	0.168431415422794	0.0195314503713988	WASH2P	5257	biofsci
rs111465911	2	114511799	A	G	7.5148e-80	0.129029214161697	-0.49808136643154	0.0263231493003594	WASH2P	6421	biofsci
rs111610934	2	114798321	G	A	4.1005e-49	0.0994840435696541	-0.434288905470524	0.029482292214828	WASH2P	6421	biofsci
rs113526065	2	114112558	T	C	6.0627e-29	0.0462318183691129	-0.518482086836985	0.0464389945934531	WASH2P	5258	biofsci
rs114952447	2	114098083	G	T	3.7468e-09	0.040442848049468	-0.26406073037917	0.0447947769053198	WASH2P	6421	biofsci
rs116613673	2	114100501	A	G	3.9146e-14	0.0129272840273462	-0.75048808232163	0.0992236609976241	WASH2P	3980	biofsci
rs11893924	2	114765736	G	T	9.0172e-50	0.191758427599684	0.332472751656275	0.0224148504086428	WASH2P	6421	biofsci
rs1191692	2	114085142	G	A	7.552e-12	0.689269268513626	-0.13054855269071	0.0190676471081573	WASH2P	6421	biofsci
rs12994520	2	114097253	T	C	2.9121e-13	0.0920326373890089	0.246208062651924	0.0337340635270157	WASH2P	5258	biofsci
rs13398681	2	114532158	T	C	3.1459e-13	0.0303159032980613	-0.383265260422608	0.0525892589665896	WASH2P	6150	biofsci
rs147029598	2	114380990	C	A	6.5935e-12	0.0148665244651283	-0.615106682836514	0.0895847314142487	WASH2P	4254	biofsci
rs149057818	2	114531575	T	C	2.1029e-21	0.0206794682422452	-0.667934596125181	0.0703118653548761	WASH2P	4994	biofsci
rs150155750	2	114553975	T	C	4.3278e-30	0.0253369124575436	-0.692051003122933	0.060723273473513	WASH2P	5491	biofsci
rs1739550	2	114309158	C	T	5.2502e-18	0.622249810331747	0.19147456084866	0.0221414187248387	WASH2P	4339	biofsci
rs35049717	2	114519385	A	G	1.3268e-35	0.137350398308604	0.319453516052164	0.0256500578958403	WASH2P	6414	biofsci
rs35694862	2	115048220	T	C	2.3431e-13	0.126014418903106	0.194860097037068	0.0265922591040938	WASH2P	6420	biofsci
rs57435814	2	114412089	C	T	1.6769846438804e-308	0.341124095715081	-0.812772890054052	0.0191251030068463	WASH2P	6082	biofsci
rs62158214	2	114116974	C	T	8.77e-23	0.773401826484018	-0.207102540853989	0.0210791390182177	WASH2P	6421	biofsci
rs62169888	2	114687218	A	G	7.6891e-15	0.0392541707556428	-0.353185469550981	0.0454398103016983	WASH2P	6421	biofsci
rs62170065	2	114488711	G	A	9.1197e-21	0.931065891472868	0.325560215765304	0.0348345494564787	WASH2P	6420	biofsci
rs62171679	2	114852542	C	G	6.5655e-17	0.72813939439704	0.165807754574136	0.0198460452887758	WASH2P	6413	biofsci
rs6726546	2	114904979	A	T	4.7551e-17	0.113006718502302	-0.233920290560106	0.0278722077258663	WASH2P	6421	biofsci
rs6740019	2	114838362	A	T	5.5822e-21	0.255804734398007	0.190169007401028	0.0202359120840458	WASH2P	6414	biofsci
rs6760648	2	114064220	A	C	1.8601e-11	0.624390048796096	-0.135242980410119	0.0201362307798998	WASH2P	5258	biofsci
rs72954658	2	114030600	A	G	9.738e-18	0.138669736891775	0.219050806661419	0.0255393268813593	WASH2P	6418	biofsci
rs74528563	2	114730978	T	C	4.9061e-16	0.145961808361332	-0.202786479942848	0.0249934036608716	WASH2P	6421	biofsci
rs74895715	2	114126095	T	C	2.1297e-18	0.0212307692307692	0.591942603607612	0.0676474908127185	WASH2P	5258	biofsci
rs761647	2	114273105	T	C	2.0925e-59	0.473985149856376	-0.310313680590347	0.0190916445031867	WASH2P	5502	biofsci
rs76603659	2	114486357	G	A	6.2225e-62	0.0610050211520974	-0.638043041898195	0.0384208206265059	WASH2P	5913	biofsci
rs77120896	2	114100133	G	A	9.6557e-10	0.0197169108517507	0.388143250815115	0.0634729196276619	WASH2P	6421	biofsci
rs78460688	2	114455330	G	A	1.5931e-48	0.132992519640642	0.380593341792312	0.0259992992357406	WASH2P	6415	biofsci
rs78755097	2	114166803	A	G	2.3096e-10	0.019830982994608	-0.488084677156943	0.0769958948678745	WASH2P	4339	biofsci
rs793069	2	114395913	G	C	2.8088e-85	0.0967204863127735	0.600260749200865	0.0306729663306471	WASH2P	6083	biofsci
rs80058984	2	114716985	A	G	9.2279e-22	0.0281711358843025	0.548073292395612	0.0571791190998219	WASH2P	5586	biofsci
