## Supplementary material for "Multi-level Regulatory Roles of Lactate Metabolism Gene Network in Oral Cancer: Machine Learning Insights": WASH3P.csv

SNP	CHR	BP	effect_allele	other_allele	P	EAF	BETA	SE	gene	samplesize	source
rs1039036	15	102045731	T	G	2.9632e-08	0.344349315068493	0.102955017328531	0.018571534774344	WASH3P	6421	biofsci
rs117183043	15	102138295	C	T	3.5317e-08	0.0214176028449042	-0.371325641496304	0.0673582167533702	WASH3P	5258	biofsci
rs118156973	15	102342147	T	C	2.1454e-09	0.0163507109004739	0.718861375674733	0.120080410202077	WASH3P	2156	biofsci
rs138654383	15	102305184	T	C	4.1673e-16	0.038913362701909	-0.400750695215323	0.0492716167966217	WASH3P	5507	biofsci
rs1446119	15	102119186	G	C	4.8434e-18	0.579471096139699	0.158995456274244	0.0183659027011637	WASH3P	6083	biofsci
rs192614428	15	102374184	A	G	6.2369e-13	0.0129971813341685	0.771400990107498	0.107210500070533	WASH3P	3391	biofsci
rs2203348	15	102366849	G	A	5.2634e-181	0.240275846518095	0.592533658415091	0.0206538321022521	WASH3P	6421	biofsci
rs28833516	15	102163555	G	A	7.5355e-28	0.0665188470066519	0.38736844972965	0.0354126587007277	WASH3P	6421	biofsci
rs2939591	15	102164767	T	G	8.6882e-52	0.522480181200453	0.267576930465326	0.0176721085822343	WASH3P	6417	biofsci
rs62026993	15	102309417	A	G	3.6404e-23	0.229427959620679	-0.208263040699942	0.0210084473081559	WASH3P	6408	biofsci
rs62030440	15	102426739	A	G	7.0892e-70	0.636569745699327	-0.358249091847797	0.0202740809068209	WASH3P	5258	biofsci
rs72761668	15	102265942	G	A	3.3121e-12	0.0373148728834001	-0.324220600650333	0.0465586686173059	WASH3P	6421	biofsci
rs78919415	15	102269039	C	T	9.8723e-14	0.0216123927708836	0.451655479760832	0.0606843591385965	WASH3P	6421	biofsci
rs9972460	15	102099979	T	C	1.7146e-14	0.422259165281302	-0.151436647595774	0.0197432496246266	WASH3P	5258	biofsci
