## Supplementary material for "Multi-level Regulatory Roles of Lactate Metabolism Gene Network in Oral Cancer: Machine Learning Insights": WASH4P.csv

SNP	CHR	BP	effect_allele	other_allele	P	EAF	BETA	SE	gene	samplesize	source
rs2288490	16	115041	T	C	4.8169e-19	0.663111438028687	-0.185626580824268	0.0208187903978408	WASH4P	5164	biofsci
rs4145232	16	89279	G	C	1.9596e-11	0.180523360634626	0.166454302347872	0.0248098584552364	WASH4P	5491	biofsci
rs73493038	16	88245	T	C	7.7292e-34	0.161712135465663	-0.314258808048358	0.0259173972032558	WASH4P	5491	biofsci
