## Supplementary material for "Multi-level Regulatory Roles of Lactate Metabolism Gene Network in Oral Cancer: Machine Learning Insights": WASIR2.csv

SNP	CHR	BP	effect_allele	other_allele	P	EAF	BETA	SE	gene	samplesize	source
rs4145232	16	89279	G	C	1.306e-22	0.180523360634626	0.182916420672568	0.0186935534667928	WASIR2	9672	biofsci
rs77046488	16	99353	G	A	1.6326e-73	0.158147403072421	-0.319114038257946	0.0175949339327411	WASIR2	12131	biofsci
