## Supplementary material for "Multi-level Regulatory Roles of Lactate Metabolism Gene Network in Oral Cancer: Machine Learning Insights": WASL.csv

SNP	CHR	BP	effect_allele	other_allele	P	EAF	BETA	SE	gene	samplesize	source
rs10246008	7	123574229	T	A	6.9247e-10	0.322312020846709	-0.0525316266107676	0.00851735304020488	WASL	31554	biofsci
rs112890698	7	123425226	A	G	9.1748e-15	0.0263543191800878	-0.223089231482279	0.0287857072880361	WASL	23516	biofsci
rs11767121	7	123413862	G	T	5.9201e-09	0.101249339473088	0.0767692391137236	0.0131928577270534	WASL	31569	biofsci
rs117729324	7	122702961	A	C	1.0271e-08	0.0291399550412122	-0.141122762900834	0.0246455288766934	WASL	29097	biofsci
rs17146145	7	123222290	A	G	4.8606e-19	0.0743215188917827	-0.135271151289116	0.0151730921672106	WASL	31568	biofsci
rs17146253	7	123343947	G	A	2.7857e-08	0.136857336139507	0.064202111315549	0.0115583680761079	WASL	31683	biofsci
rs17146312	7	123395200	G	A	9.9937e-99	0.761003321757512	-0.196806412056381	0.00933209472414228	WASL	31567	biofsci
rs35190392	7	123291706	T	C	4.7606e-10	0.0171116330345588	-0.235048096626736	0.0377484215759128	WASL	20863	biofsci
rs35876256	7	123138573	C	T	3.9989e-13	0.447913873031685	0.058433168330912	0.00805330471221808	WASL	31176	biofsci
rs617173	7	123461769	T	G	7.5553e-10	0.1530357951971	0.0680402578884516	0.0110559061922673	WASL	31559	biofsci
rs805801	7	123051342	C	T	2.5172e-14	0.574410913600661	-0.0612292558622184	0.00803449189877945	WASL	31684	biofsci
