## Supplementary material for "Multi-level Regulatory Roles of Lactate Metabolism Gene Network in Oral Cancer: Machine Learning Insights": WBP1.csv

SNP	CHR	BP	effect_allele	other_allele	P	EAF	BETA	SE	gene	samplesize	source
rs1047911	2	74699778	A	C	2.0476e-14	0.853784602076125	-0.101125142203646	0.0132232941750436	WBP1	22906	biofsci
rs61733470	2	74687781	A	G	1.4431e-08	0.0470607526440928	0.129341242910682	0.0228183481662371	WBP1	21413	biofsci
