## Supplementary material for "Multi-level Regulatory Roles of Lactate Metabolism Gene Network in Oral Cancer: Machine Learning Insights": WBP1L.csv

SNP	CHR	BP	effect_allele	other_allele	P	EAF	BETA	SE	gene	samplesize	source
rs117132407	10	104436772	A	G	6.0417e-09	0.036430274662192	0.148906727600392	0.0256042656258734	WBP1L	21727	biofsci
rs2297451	10	104503459	A	T	7.4907e-21	0.201332528028387	-0.103284555118084	0.0110271347708921	WBP1L	25572	biofsci
rs7080587	10	104545274	C	T	1.2408e-59	0.594836333571348	0.146354492087211	0.00898646650132389	WBP1L	25690	biofsci
rs74501283	10	104013955	C	T	3.5077e-08	0.0575035857175209	-0.104722710272996	0.0189928380196953	WBP1L	25575	biofsci
rs74757396	10	104961316	T	C	1.0114e-13	0.933453095388503	0.135094522027781	0.0181593303260721	WBP1L	24409	biofsci
rs7894407	10	105176179	C	T	5.2963e-14	0.334416926603781	-0.0703596698462389	0.00935099209843294	WBP1L	25690	biofsci
rs7907792	10	104728629	G	A	2.6854e-08	0.0361358652545141	0.147105114572073	0.0264534723825411	WBP1L	20514	biofsci
