## Supplementary material for "Multi-level Regulatory Roles of Lactate Metabolism Gene Network in Oral Cancer: Machine Learning Insights": WBP2.csv

SNP	CHR	BP	effect_allele	other_allele	P	EAF	BETA	SE	gene	samplesize	source
rs117643138	17	73523643	G	A	3.2206e-08	0.0333397340502136	-0.135304864960687	0.0244718511413795	WBP2	25906	biofsci
rs55868394	17	73851113	A	C	2.3953e-26	0.107644099214406	-0.145497358230175	0.0137000582126678	WBP2	27733	biofsci
rs56082951	17	73874656	G	C	4.0679e-10	0.147763850494187	0.0702059636179184	0.0112302589167269	WBP2	31482	biofsci
rs72860375	17	73834910	A	G	1.2123e-27	0.0642248529633539	0.176791821756778	0.0162259831268382	WBP2	31599	biofsci
rs77685513	17	73873924	T	C	1.1785e-76	0.016619206598586	-0.642558395032179	0.0346764666694826	WBP2	25443	biofsci
