## Supplementary material for "Multi-level Regulatory Roles of Lactate Metabolism Gene Network in Oral Cancer: Machine Learning Insights": WBP2NL.csv

SNP	CHR	BP	effect_allele	other_allele	P	EAF	BETA	SE	gene	samplesize	source
rs1062753	22	42392811	A	G	2.3787e-30	0.271261603216957	-0.103810268898528	0.00906727012189188	WBP2NL	30765	biofsci
