## Supplementary material for "Multi-level Regulatory Roles of Lactate Metabolism Gene Network in Oral Cancer: Machine Learning Insights": WBP4.csv

SNP	CHR	BP	effect_allele	other_allele	P	EAF	BETA	SE	gene	samplesize	source
rs117069710	13	41635665	T	G	4.624e-21	0.0155993431855501	0.389017896817545	0.0413079794868644	WBP4	19082	biofsci
rs17532301	13	41609047	A	G	9.3025e-66	0.0602582496413199	0.286474527838662	0.0167261931442003	WBP4	31561	biofsci
rs2984121	13	41161979	G	C	1.4246e-08	0.1715015029343	-0.0659224139441832	0.0116261179401402	WBP4	26034	biofsci
rs569259	13	41784561	T	C	1.1678e-15	0.0614359593824318	0.132724344605175	0.0165741760767711	WBP4	31566	biofsci
rs59018815	13	41585780	A	G	7.1753e-23	0.181387357450344	-0.101700566204378	0.0103298595476397	WBP4	31557	biofsci
rs7325223	13	41075110	G	T	2.834e-10	0.774579022880012	0.0600819112492757	0.0095253204466478	WBP4	31561	biofsci
rs76501038	13	41105387	A	G	2.6586e-09	0.0252525252525253	0.157689014079915	0.0264961209261543	WBP4	28934	biofsci
rs9532701	13	41588462	C	T	3.0976e-31	0.321545341801646	0.0988693074792994	0.00850517931621728	WBP4	31684	biofsci
