## Supplementary material for "Multi-level Regulatory Roles of Lactate Metabolism Gene Network in Oral Cancer: Machine Learning Insights": WBP7.csv

SNP	CHR	BP	effect_allele	other_allele	P	EAF	BETA	SE	gene	samplesize	source
rs12610011	19	36309321	C	A	1.7729e-11	0.853913262310209	0.0893268562851654	0.0132853720845911	WBP7	22709	biofsci
rs12979467	19	36102773	T	C	9.535e-09	0.208563014422714	0.0627295486392284	0.0109305875061821	WBP7	25353	biofsci
rs142647405	19	36182257	T	G	4.3047e-22	0.0439134718738803	-0.229065534833035	0.0237039545131251	WBP7	21195	biofsci
rs1858844	19	36128988	A	G	1.2871e-09	0.233365109628217	0.0640504591408968	0.010553708871461	WBP7	25092	biofsci
rs2293688	19	36237245	G	C	8.7502e-40	0.647468901499493	0.122402903411444	0.00927280673106803	WBP7	25476	biofsci
rs460560	19	36321525	C	T	8.6778e-13	0.312299381507868	-0.0698224685160247	0.00976538021203142	WBP7	24413	biofsci
