## Supplementary material for "Multi-level Regulatory Roles of Lactate Metabolism Gene Network in Oral Cancer: Machine Learning Insights": WBP11.csv

SNP	CHR	BP	effect_allele	other_allele	P	EAF	BETA	SE	gene	samplesize	source
rs17834419	12	14925996	C	T	1.8145e-09	0.0594108387677086	0.1769593432578	0.0294265237557869	WBP11	10333	biofsci
rs247350	12	14907026	C	G	7.9696e-26	0.723543355253097	-0.140778673774952	0.0133980503050186	WBP11	13925	biofsci
rs28683560	12	15102681	C	G	3.4797e-09	0.801881381209132	-0.0877923700175731	0.0148619261270269	WBP11	14249	biofsci
rs3177269	12	14956331	T	C	4.2007e-47	0.537261828704574	-0.17116520110069	0.0118745977009581	WBP11	14263	biofsci
rs71530930	12	14967683	T	G	1.2127e-20	0.0272801653604341	-0.380062688271459	0.0407985195018527	WBP11	11320	biofsci
