## Supplementary material for "Multi-level Regulatory Roles of Lactate Metabolism Gene Network in Oral Cancer: Machine Learning Insights": WBSCR16.csv

SNP	CHR	BP	effect_allele	other_allele	P	EAF	BETA	SE	gene	samplesize	source
rs13238490	7	74487866	T	C	2.0318e-14	0.119913106444605	-0.121146913258982	0.0158390964698091	WBSCR16	18885	biofsci
