## Supplementary material for "Multi-level Regulatory Roles of Lactate Metabolism Gene Network in Oral Cancer: Machine Learning Insights": WBSCR22.csv

SNP	CHR	BP	effect_allele	other_allele	P	EAF	BETA	SE	gene	samplesize	source
rs141136126	7	72852007	A	G	5.0204e-15	0.0222929936305732	0.270853399321714	0.0346072189767731	WBSCR22	19154	biofsci
rs149015950	7	73139561	T	C	4.9454e-33	0.0473387804089923	0.27085697700478	0.0226228818065082	WBSCR22	21663	biofsci
rs186943016	7	73224611	T	C	3.9344e-15	0.0488286898679264	0.178985857325926	0.022779852533463	WBSCR22	20746	biofsci
rs2074754	7	72891754	T	C	3.576e-12	0.504998308842873	-0.060281237477921	0.00867006637296068	WBSCR22	26609	biofsci
rs2091448	7	73074437	G	A	3.0031e-19	0.522235707164839	0.0835874669076326	0.00931990889511663	WBSCR22	23071	biofsci
rs28494095	7	73097720	C	G	1.6828e-08	0.0611067156885559	-0.113619928440503	0.0201393070245675	WBSCR22	21487	biofsci
rs34014814	7	72725885	C	T	4.4112e-23	0.785281605474891	0.115861468439398	0.0117098023568279	WBSCR22	21626	biofsci
rs4717103	7	73138906	C	T	2.179e-16	0.215317576848387	0.0972237268844475	0.0118392263619639	WBSCR22	21113	biofsci
rs73129485	7	72266673	T	C	2.3268e-22	0.0331804201636866	0.277251647685152	0.028504477174465	WBSCR22	19183	biofsci
rs73138850	7	73128427	G	A	1.7201e-11	0.0842232906437476	-0.111734045831494	0.0166078132274286	WBSCR22	23503	biofsci
rs73702557	7	73065876	T	G	1.6769846438804e-308	0.0335996330415504	0.95141937899895	0.0242611856730582	WBSCR22	26161	biofsci
rs75392770	7	73362667	G	A	2.0487e-16	0.0206779873425653	0.323299765841096	0.0393337428329435	WBSCR22	15959	biofsci
rs77048596	7	73022211	A	G	7.5028e-42	0.207515002727769	0.159354215750384	0.0117569012881995	WBSCR22	21996	biofsci
rs7776771	7	73128525	G	A	4.1322e-32	0.536223185936653	-0.104072126190529	0.00882326083411298	WBSCR22	25826	biofsci
