## Supplementary material for "Multi-level Regulatory Roles of Lactate Metabolism Gene Network in Oral Cancer: Machine Learning Insights": WBSCR27.csv

SNP	CHR	BP	effect_allele	other_allele	P	EAF	BETA	SE	gene	samplesize	source
rs10227463	7	73128971	T	C	4.2033e-34	0.605059590735327	0.242880746344479	0.019948481885152	WBSCR27	5258	biofsci
rs112919149	7	73692819	A	G	4.9842e-10	0.890420508207781	-0.194160545085372	0.0312185331519716	WBSCR27	5258	biofsci
rs113962235	7	73179249	G	T	1.647e-79	0.202129081109973	-0.42624231913306	0.022575915718579	WBSCR27	6083	biofsci
rs115021831	7	73434106	A	G	1.377e-33	0.0155446272115765	0.981883168530185	0.08129383256861	WBSCR27	4944	biofsci
rs11762471	7	73146742	C	T	4.5696e-87	0.195028458589848	-0.375202104026744	0.0189702960819249	WBSCR27	8850	biofsci
rs11769620	7	72995749	G	A	1.3503e-10	0.0594242631939685	-0.239864670434278	0.037354534196234	WBSCR27	6411	biofsci
rs11770696	7	73350688	T	G	2.2056e-15	0.0729617604617605	-0.29730494297729	0.0374954210411383	WBSCR27	5258	biofsci
rs118180190	7	73353495	A	G	4.5577e-14	0.0259732469557915	-0.46251100301343	0.0613092701405679	WBSCR27	5258	biofsci
rs12536654	7	73147068	A	G	1.6769846438804e-308	0.242817423540315	0.80262372668413	0.017204191960271	WBSCR27	9188	biofsci
rs140124008	7	73196602	G	A	1.3777e-59	0.0230536659108088	1.16447782636311	0.071529440122552	WBSCR27	4339	biofsci
rs140588686	7	73290060	A	G	2.8019e-09	0.0206221198156682	-0.39572473464872	0.0665900574904875	WBSCR27	5583	biofsci
rs144392435	7	73226307	A	G	5.8921e-72	0.0229912642795431	1.16716594381909	0.0650644946550506	WBSCR27	5258	biofsci
rs144648716	7	72751404	A	G	1.1585e-33	0.0424374319912949	0.739630181412946	0.0611638672752713	WBSCR27	3289	biofsci
rs146909277	7	73148449	T	C	3.5843e-08	0.0174793008279669	-0.619533266383513	0.112435938800296	WBSCR27	2303	biofsci
rs147878798	7	72854292	T	C	4.1956e-11	0.026215582893966	-0.36457183442409	0.0552641141178568	WBSCR27	6413	biofsci
rs149015950	7	73139561	T	C	1.2169e-21	0.0473387804089923	-0.438829484466092	0.0459194772632336	WBSCR27	5258	biofsci
rs149190544	7	73235624	G	A	5.0649e-43	0.0137092157985117	1.29641747038012	0.0942821641828688	WBSCR27	4160	biofsci
rs183981056	7	72732785	T	C	2.8812e-12	0.0195095433679633	0.534620333553323	0.0765547839268737	WBSCR27	4460	biofsci
rs187406280	7	73248347	G	A	2.5699e-42	0.0182978092082489	0.93352793977081	0.0684776154050446	WBSCR27	5936	biofsci
rs190736168	7	73006683	T	C	4.8863e-17	0.0323084828501691	0.418848511934901	0.0499259198434812	WBSCR27	6416	biofsci
rs2030921	7	73141171	G	C	1.675e-14	0.623277751683106	0.116869194908543	0.0152304317393258	WBSCR27	9180	biofsci
rs34204265	7	73287460	A	G	1.0409e-219	0.129965307892454	0.853067327700796	0.0269615023830695	WBSCR27	6083	biofsci
rs3757580	7	73439704	G	A	2.1072e-12	0.938557251334486	0.215954769473993	0.0307308311120904	WBSCR27	9181	biofsci
rs4717103	7	73138906	C	T	1.2234e-10	0.215317576848387	0.152699558279666	0.0237240050150962	WBSCR27	5258	biofsci
rs4717830	7	73301774	T	G	8.5717e-50	0.821274381312158	-0.291064823217298	0.0196189528924634	WBSCR27	8850	biofsci
rs4717843	7	73334987	G	T	2.6944e-45	0.351091282858767	0.261143679646353	0.0184890952865545	WBSCR27	6420	biofsci
rs55772967	7	73448499	G	A	9.6875e-59	0.0498783454987835	0.655108473445397	0.0405388906835023	WBSCR27	6420	biofsci
rs62463755	7	73379942	G	A	1.138e-97	0.715440180586908	0.457005655621924	0.0217891511214801	WBSCR27	5173	biofsci
rs73142829	7	73279659	A	G	1.0203e-16	0.0411551667372184	-0.368808542314387	0.0444219192419525	WBSCR27	6421	biofsci
rs75392770	7	73362667	G	A	1.5517e-10	0.0206779873425653	-0.438568862561001	0.0685263847751564	WBSCR27	5258	biofsci
rs76771685	7	73295376	C	T	2.0668e-13	0.152799640206881	0.199062121399992	0.0271031943740969	WBSCR27	5258	biofsci
rs77418937	7	72991247	T	C	2.1976e-24	0.0827932751009674	-0.326482043405219	0.0320397691248412	WBSCR27	6414	biofsci
rs77518611	7	73166704	G	A	7.5552e-11	0.0135213444079583	0.644897475339976	0.0990732452552464	WBSCR27	3819	biofsci
rs7811125	7	73381589	C	T	4.2069e-11	0.538040170419963	0.129030383555771	0.0195598380335275	WBSCR27	5258	biofsci
