## Supplementary material for "Multi-level Regulatory Roles of Lactate Metabolism Gene Network in Oral Cancer: Machine Learning Insights": WDFY1.csv

SNP	CHR	BP	effect_allele	other_allele	P	EAF	BETA	SE	gene	samplesize	source
rs10191160	2	224802504	G	A	1.5437e-15	0.160521308980213	0.0867380019127532	0.0108782845566882	WDFY1	31355	biofsci
rs113018545	2	224761568	T	G	9.2757e-10	0.0327287888263498	-0.142705845702839	0.0233129965371472	WDFY1	29060	biofsci
rs113685646	2	224689693	A	G	9.1167e-12	0.0204217641738468	0.211121634458909	0.0309562513869368	WDFY1	26082	biofsci
rs115371474	2	224523835	C	A	2.3613e-08	0.0857531397488201	-0.081300679562863	0.0145616634838199	WDFY1	30077	biofsci
rs115903444	2	224525714	A	C	1.6851e-10	0.024078162047257	0.171445913237397	0.0268400070819539	WDFY1	29537	biofsci
rs116000059	2	224727071	A	C	2.6437e-22	0.0248275862068966	-0.259208550680252	0.0266856662631264	WDFY1	29000	biofsci
rs116344158	2	224660965	G	A	3.1158e-12	0.0380688380688381	-0.157610821579746	0.0226052839923334	WDFY1	26720	biofsci
rs116502077	2	224795629	G	A	2.9735e-17	0.0259654110400379	-0.232136584808325	0.0274799153368837	WDFY1	26180	biofsci
rs11695603	2	224830654	A	G	1.6741e-10	0.0221228297984899	-0.190958934413126	0.0298910439716875	WDFY1	25868	biofsci
rs11893487	2	224813277	A	G	2.9805e-204	0.441410800856853	-0.243968882860282	0.00800013388358588	WDFY1	31684	biofsci
rs12619790	2	224791368	C	T	2.0154e-140	0.0851577664424683	0.387313530702277	0.0153529521868086	WDFY1	27228	biofsci
rs12694627	2	224878569	C	T	4.8367e-17	0.689202901274005	0.0720188182961281	0.00858327393704003	WDFY1	31684	biofsci
rs150699780	2	224959114	G	A	2.3563e-16	0.0444333499750374	0.628942641681223	0.0766760102505575	WDFY1	2003	biofsci
rs1866153	2	224864552	T	C	2.3866e-15	0.138208943284537	-0.0935589792430364	0.0118140466004617	WDFY1	30077	biofsci
rs2602665	2	224930883	C	G	7.8816e-20	0.251796910842637	0.0840250961350363	0.00921843312982438	WDFY1	31231	biofsci
rs3820766	2	224851052	A	G	2.6539e-11	0.0357800982800983	0.14381893579317	0.0215792062348148	WDFY1	31123	biofsci
rs631922	2	224643391	G	A	4.5597e-24	0.845520917835207	0.112515168924718	0.0111191984311412	WDFY1	30962	biofsci
rs6738983	2	224858750	T	C	7.506e-34	0.671859145401932	0.102609719417622	0.00846049417613821	WDFY1	31684	biofsci
rs6740877	2	224739762	A	G	8.8106e-33	0.0321621290164337	0.37424707259159	0.0313841918531779	WDFY1	16308	biofsci
rs6741207	2	224584872	T	C	4.9963e-13	0.717618264560786	-0.0642290611311461	0.00888946633788855	WDFY1	31224	biofsci
rs7571073	2	224835635	A	G	1.366e-13	0.0231854321620928	-0.221807897938356	0.0299756605679166	WDFY1	24570	biofsci
rs7607927	2	224594801	C	T	1.1088e-33	0.227949190123642	0.114542012610424	0.0094694124181898	WDFY1	31684	biofsci
rs77001049	2	224729841	A	G	8.4875e-18	0.0549092117837703	-0.156241214010296	0.0181830174462388	WDFY1	29142	biofsci
rs893451	2	224570349	C	T	2.3236e-08	0.0725778546712803	0.0906690550885332	0.0162314813978756	WDFY1	28195	biofsci
