## Supplementary material for "Multi-level Regulatory Roles of Lactate Metabolism Gene Network in Oral Cancer: Machine Learning Insights": WDFY2.csv

SNP	CHR	BP	effect_allele	other_allele	P	EAF	BETA	SE	gene	samplesize	source
rs11618366	13	52415245	T	C	3.8387e-09	0.180051862151903	-0.0667288774369818	0.0113274503788864	WDFY2	26395	biofsci
rs117118014	13	53043148	C	T	2.9242e-09	0.0297717999093245	-0.176227047767193	0.0296898456377103	WDFY2	19637	biofsci
rs117250025	13	51989904	A	G	3.6927e-19	0.0230505610065255	-0.290278679704826	0.0324489620381665	WDFY2	21087	biofsci
rs117271340	13	52404906	G	A	1.7395e-16	0.982694384449244	0.330183024870213	0.0400761054109423	WDFY2	18306	biofsci
rs117617890	13	52438904	G	A	2.6725e-28	0.0279627435761265	0.303759291965096	0.0275336323309823	WDFY2	24265	biofsci
rs12428376	13	52397832	A	T	2.191e-08	0.0397478484070663	-0.124944486629015	0.0223274636577939	WDFY2	26278	biofsci
rs139428721	13	53059297	C	A	8.2046e-11	0.0278621838855126	-0.19644674822535	0.0302374627855791	WDFY2	20190	biofsci
rs141923480	13	52202270	T	C	1.0245e-18	0.0145877514298567	0.420488135622025	0.0476069216668016	WDFY2	15347	biofsci
rs17530647	13	52111354	C	T	5.9685e-12	0.0221805383663366	-0.206300865195615	0.029984283417237	WDFY2	25642	biofsci
rs17596368	13	52108652	G	A	7.5263e-73	0.0873027855363478	-0.278953787519477	0.0154523632471667	WDFY2	26280	biofsci
rs17597090	13	52171121	A	G	1.2861e-14	0.0486953631377763	-0.163944711732069	0.021271630648234	WDFY2	23854	biofsci
rs2277443	13	51969383	G	A	4.3819e-17	0.0890314474986675	0.129252586176415	0.0153830006279727	WDFY2	26052	biofsci
rs2296026	13	52351037	C	T	1.4034e-129	0.488888466075574	-0.212201190006494	0.00876180132072448	WDFY2	26065	biofsci
rs2408491	13	52277018	G	T	1.7028e-42	0.0854155657884804	-0.213215564307665	0.015606010972279	WDFY2	26280	biofsci
rs483879	13	52127212	C	T	1.6769846438804e-308	0.818895557317027	0.452110337198432	0.0113266576776607	WDFY2	26279	biofsci
rs4943039	13	52483094	C	T	1.0303e-12	0.271158307335413	-0.0719956724834524	0.0101026707009784	WDFY2	24788	biofsci
rs56132648	13	51861928	A	G	2.636e-10	0.0773140841147526	-0.114546393255152	0.0181281582058259	WDFY2	21328	biofsci
rs6561637	13	52091753	T	C	7.7043e-78	0.214922217187736	-0.198356520796755	0.010620817982071	WDFY2	26270	biofsci
rs75954739	13	52363411	C	A	4.0336e-12	0.0162614802809292	0.285025373198227	0.04109243868375	WDFY2	18510	biofsci
rs76601803	13	52300022	A	G	2.7489e-12	0.0258128981223198	0.202020167446633	0.0289008980481872	WDFY2	23805	biofsci
rs7987890	13	51724624	T	C	1.7039e-14	0.138489345509893	-0.0972660504933653	0.0126797093590621	WDFY2	26066	biofsci
rs8002015	13	52409860	A	C	1.114e-20	0.289601262730655	-0.0894743199676068	0.00959561584724186	WDFY2	26395	biofsci
rs9285176	13	51742119	A	G	1.732e-10	0.306907437333233	0.0602388819338364	0.00943680200736855	WDFY2	26395	biofsci
rs9316557	13	52389743	A	G	1.0387e-24	0.211676500432185	-0.109341379128959	0.0106545622007483	WDFY2	26395	biofsci
rs9526720	13	51724858	A	G	2.4077e-09	0.163812785388128	0.0706190471006912	0.0118337433977966	WDFY2	26066	biofsci
rs9526808	13	52513424	C	T	1.5811e-19	0.0880214854004281	0.143987347686697	0.0159293898382247	WDFY2	24547	biofsci
rs9535632	13	51850195	A	G	8.94e-16	0.194952835506783	0.0883369880408212	0.0109862310546123	WDFY2	26395	biofsci
rs9535637	13	51872361	G	C	4.963e-16	0.503038882597207	0.0707779700109226	0.00872455716621542	WDFY2	26276	biofsci
rs9535736	13	52273500	A	G	4.1486e-70	0.0190032269630692	0.65608053497528	0.0370650216360436	WDFY2	19523	biofsci
rs9535787	13	52476166	G	A	6.2543e-18	0.319534743883648	-0.0805299043494805	0.00933387859446672	WDFY2	26395	biofsci
rs9568559	13	51811805	T	G	7.417e-09	0.792119207786839	-0.0620068556813897	0.0107256029338874	WDFY2	26395	biofsci
