## Supplementary material for "Multi-level Regulatory Roles of Lactate Metabolism Gene Network in Oral Cancer: Machine Learning Insights": WDFY3.csv

SNP	CHR	BP	effect_allele	other_allele	P	EAF	BETA	SE	gene	samplesize	source
rs6531777	4	85865095	T	C	4.6449e-33	0.336878499755722	-0.100670355797605	0.00840488543594755	WDFY3	31684	biofsci
