## Supplementary material for "Multi-level Regulatory Roles of Lactate Metabolism Gene Network in Oral Cancer: Machine Learning Insights": WDFY4.csv

SNP	CHR	BP	effect_allele	other_allele	P	EAF	BETA	SE	gene	samplesize	source
rs10458720	10	49902845	A	G	7.7805e-20	0.717960426179604	0.0890677613902332	0.00977027285384625	WDFY4	25867	biofsci
rs10508906	10	49931149	G	A	3.3667e-19	0.263313164718704	-0.0888380477209529	0.00991949973994271	WDFY4	26196	biofsci
rs10745283	10	50019435	T	C	1.4648e-10	0.0380578691444803	-0.165292201034702	0.0257906383265255	WDFY4	20533	biofsci
rs10776644	10	49990081	A	G	2.922e-113	0.0966590251418693	0.334397583025994	0.0147849701126563	WDFY4	26196	biofsci
rs11101464	10	49973758	G	A	1.1728e-82	0.0684807938059084	0.333166709019021	0.0172986447877704	WDFY4	26193	biofsci
rs11101563	10	50123666	A	G	6.6632e-09	0.031131082503441	-0.151496873613602	0.0261246548738751	WDFY4	24289	biofsci
rs11101565	10	50126875	T	C	9.6067e-14	0.708651208237814	0.0715944457827953	0.00961489696527025	WDFY4	26196	biofsci
rs11598871	10	49880710	G	C	3.2794e-42	0.325917995082877	-0.128836716764004	0.00946319855771448	WDFY4	25414	biofsci
rs11598891	10	50086567	T	C	2.5962e-41	0.0234742923726756	0.44065718322724	0.0327317093322469	WDFY4	20359	biofsci
rs12245739	10	49906091	T	C	9.8553e-12	0.0201842140055529	-0.22684330095193	0.0333171725394252	WDFY4	22776	biofsci
rs12775289	10	50027092	T	C	3.1072e-11	0.0791125498401169	-0.110217105703541	0.0165959624320214	WDFY4	24918	biofsci
rs1445164	10	49800427	A	G	2.5976e-08	0.100247336377473	0.0814928671303324	0.0146390865722376	WDFY4	25867	biofsci
rs17771643	10	49950841	T	C	1.392e-09	0.0193435217224145	-0.210175921888149	0.0347036840790828	WDFY4	21886	biofsci
rs2250602	10	50247251	G	A	2.9277e-09	0.401959665144597	0.0532255454712295	0.00896717189015929	WDFY4	25867	biofsci
rs2377523	10	49843196	G	A	1.3704e-26	0.489146438144135	0.0934904151108386	0.0087598537479938	WDFY4	26076	biofsci
rs2377627	10	49938881	T	C	5.5999e-54	0.667006379043521	-0.14371870819477	0.00929069617461717	WDFY4	26080	biofsci
rs2448539	10	50015211	G	T	9.7389e-65	0.511447646348823	0.14877001697026	0.00875622517511625	WDFY4	26099	biofsci
rs41306828	10	50828719	T	C	1.1362e-14	0.0164665619389587	0.310888436724267	0.0402538373633036	WDFY4	19053	biofsci
rs59793264	10	50015319	G	T	3.2423e-12	0.016099193939127	-0.255233216615291	0.0366366974729841	WDFY4	23517	biofsci
rs7072606	10	49933974	C	T	1.6769846438804e-308	0.0764131639525961	1.00151995155816	0.0175337046860919	WDFY4	23045	biofsci
rs73306148	10	49930855	A	G	7.916e-77	0.0543283011656793	0.360645049017157	0.0194400000548283	WDFY4	25752	biofsci
rs74582767	10	50141898	A	G	5.1209e-42	0.0522382354065522	0.269002551819307	0.0198055213308084	WDFY4	25746	biofsci
rs75057231	10	50021046	T	C	2.0172e-17	0.0164923169327794	0.327472707631459	0.0385588625225437	WDFY4	20733	biofsci
rs77249224	10	50060853	A	C	1.6009e-14	0.0609972445551655	-0.140492451263495	0.0182954319208625	WDFY4	26080	biofsci
rs77620279	10	49925423	A	C	5.0581e-26	0.0389079147640791	0.2398719235628	0.0227358131978692	WDFY4	25867	biofsci
rs78179798	10	49866099	G	A	4.5239e-09	0.0561078998073218	-0.112271797131612	0.0191472469356048	WDFY4	25752	biofsci
rs78896687	10	50606351	C	A	3.1582e-11	0.0232187167671039	0.803541276924175	0.121031657442149	WDFY4	1505	biofsci
rs7896204	10	49913939	G	A	1.4867e-09	0.322903298860119	-0.0566109837588764	0.00936399757821827	WDFY4	26081	biofsci
