## Supplementary material for "Multi-level Regulatory Roles of Lactate Metabolism Gene Network in Oral Cancer: Machine Learning Insights": WDHD1.csv

SNP	CHR	BP	effect_allele	other_allele	P	EAF	BETA	SE	gene	samplesize	source
rs8003624	14	55563391	T	C	7.2981e-11	0.442897715908636	0.0534742419148111	0.00820862119532283	WDHD1	30074	biofsci
