## Supplementary material for "Multi-level Regulatory Roles of Lactate Metabolism Gene Network in Oral Cancer: Machine Learning Insights": WDPCP.csv

SNP	CHR	BP	effect_allele	other_allele	P	EAF	BETA	SE	gene	samplesize	source
rs10186026	2	64299138	A	G	3.5357e-08	0.0932015483483032	-0.08365207640941	0.015175255135587	WDPCP	25690	biofsci
rs10210482	2	64058713	C	T	4.5366e-11	0.0407134316460741	0.151557284634164	0.0230141350007842	WDPCP	24171	biofsci
rs11125988	2	64154215	C	T	1.5642e-09	0.0729359356714108	-0.102671788919061	0.0170056793240681	WDPCP	25570	biofsci
rs12618974	2	63607443	T	C	3.7047e-148	0.276836264814675	0.256169608607179	0.00988205737084406	WDPCP	25575	biofsci
rs1358624	2	64486499	A	G	2.6842e-10	0.483295125709346	0.0557602176983682	0.00882826707911024	WDPCP	25690	biofsci
rs138958646	2	64098542	T	C	1.2582e-14	0.0412970327317222	0.172490325701684	0.022371705753636	WDPCP	25233	biofsci
rs146201124	2	63570266	A	G	2.414e-12	0.0236597540684225	0.211697791131822	0.03020672504485	WDPCP	23722	biofsci
rs17025780	2	62790823	G	A	1.5526e-09	0.108497125032884	0.0856624120397587	0.0141851019291193	WDPCP	25690	biofsci
rs2028886	2	63718737	A	T	1.1352e-20	0.748027780923263	-0.0949473547483952	0.0101847524535688	WDPCP	25574	biofsci
rs2699392	2	63493538	C	T	1.6579e-12	0.0963309678393477	-0.105813714094915	0.014986716818202	WDPCP	25573	biofsci
rs2699395	2	63490722	G	A	6.8284e-12	0.22836258408809	-0.072107026346207	0.0105095431266425	WDPCP	25690	biofsci
rs6545962	2	62821318	G	A	4.2698e-11	0.578980146448252	-0.0590558273429205	0.00895558699830467	WDPCP	25575	biofsci
rs72806089	2	63906145	T	A	4.9547e-20	0.259080268821264	-0.0925070509034375	0.0100935134646413	WDPCP	25567	biofsci
rs75041170	2	64478409	C	A	1.3311e-09	0.0679327835211213	0.107964952121866	0.0178054212220242	WDPCP	24908	biofsci
rs7569077	2	63408431	A	G	1.3442e-11	0.0329565289668357	0.176107812139811	0.0260364304823861	WDPCP	23143	biofsci
rs7604487	2	64595522	G	A	1.1791e-10	0.328817317448983	-0.0604959022463579	0.0093908572254514	WDPCP	25690	biofsci
rs76605442	2	62822039	A	G	1.1323e-15	0.0891522959492751	0.128752185505544	0.0160703194669792	WDPCP	23842	biofsci
