## Supplementary material for "Multi-level Regulatory Roles of Lactate Metabolism Gene Network in Oral Cancer: Machine Learning Insights": WDR1.csv

SNP	CHR	BP	effect_allele	other_allele	P	EAF	BETA	SE	gene	samplesize	source
rs115191804	4	10451245	T	C	2.7729e-08	0.0207084217323125	0.168633672994654	0.0303554574900823	WDR1	26757	biofsci
rs11929718	4	10156321	C	A	3.1562e-31	0.331128565522943	-0.0981066944401527	0.00844102820712687	WDR1	31684	biofsci
rs12647883	4	9878464	C	G	2.8754e-15	0.0347826086956522	0.422991186486432	0.0535682771027484	WDR1	5190	biofsci
rs13441	4	10099340	T	C	4.342e-112	0.319942802669209	0.192774587779008	0.00856848301763295	WDR1	31300	biofsci
rs144731031	4	9757682	C	A	2.6609e-08	0.0288035069623517	-0.150345545027141	0.0270293844321847	WDR1	24465	biofsci
rs149844708	4	10057412	G	C	1.3021e-19				WDR1	5075	biofsci
rs193026304	4	9968146	G	C	6.9711e-13				WDR1	5075	biofsci
rs2322	4	9701603	C	G	1.0468e-18				WDR1	5075	biofsci
rs34563732	4	10125774	T	C	1.4614e-18	0.105734136581505	-0.121228341268656	0.0137878555648806	WDR1	27816	biofsci
rs35577745	4	10529244	T	A	8.7769e-10				WDR1	5075	biofsci
rs56123633	4	9908185	C	T	4.4055e-09	0.266555916333157	-0.0528237784418738	0.00900185382694123	WDR1	31561	biofsci
rs56307229	4	10254655	T	C	1.1329e-13	0.22592760351791	-0.0706557306988394	0.00951669235208763	WDR1	31568	biofsci
rs6447979	4	10466181	A	G	4.6927e-16	0.534293371583874	-0.0647783877347183	0.00797851827600575	WDR1	31567	biofsci
rs6449447	4	10309983	C	G	5.7618e-17				WDR1	5075	biofsci
rs6820441	4	10648422	G	A	2.6854e-08	0.287383967830433	0.048815622545824	0.00877820941302355	WDR1	31684	biofsci
rs73212839	4	10087457	A	C	4.614e-14	0.0432137425069339	0.158369363567191	0.0209972109099479	WDR1	27429	biofsci
rs76388621	4	10006915	T	G	4.3422e-09	0.0181622678396872	-0.177560907483922	0.0302457853513988	WDR1	30650	biofsci
