## Supplementary material for "Multi-level Regulatory Roles of Lactate Metabolism Gene Network in Oral Cancer: Machine Learning Insights": WDR3.csv

SNP	CHR	BP	effect_allele	other_allele	P	EAF	BETA	SE	gene	samplesize	source
rs12136368	1	118472425	A	G	4.3424e-36	0.0271431565709495	0.320891019151964	0.0255832750659303	WDR3	28930	biofsci
rs2802663	1	118538078	T	C	2.0058e-11	0.464560862865948	-0.0534096584625847	0.00796505233951006	WDR3	31684	biofsci
rs78649419	1	118359401	A	G	7.7228e-09	0.066760917373547	-0.289945211470934	0.050212179875127	WDR3	3183	biofsci
