## Supplementary material for "Multi-level Regulatory Roles of Lactate Metabolism Gene Network in Oral Cancer: Machine Learning Insights": WDR4.csv

SNP	CHR	BP	effect_allele	other_allele	P	EAF	BETA	SE	gene	samplesize	source
rs111497912	21	44168020	A	G	3.4032e-10	0.0320650770422656	0.149794113392911	0.0238552248487747	WDR4	28309	biofsci
rs112250029	21	44376512	A	T	5.9388e-23	0.0484377976757478	-0.201217637700606	0.020398365607701	WDR4	26071	biofsci
rs113410541	21	44261530	A	G	2.7368e-277	0.0908970568768477	-0.525515291730054	0.0147695066125008	WDR4	27738	biofsci
rs11701664	21	44507240	T	G	2.8747e-09	0.317550618168787	-0.0544945038898088	0.0091764761959769	WDR4	27399	biofsci
rs118014545	21	44536962	G	A	4.4348e-08	0.0199410609037328	-0.194062534135251	0.0354614041361811	WDR4	20345	biofsci
rs118061875	21	44557711	A	G	5.1516e-09	0.0156	-0.242957863951746	0.0415881314535683	WDR4	18825	biofsci
rs12483683	21	44201788	T	C	1.7411e-53	0.21961410262429	-0.161919061156523	0.0105170930485277	WDR4	26376	biofsci
rs13052751	21	44284413	T	C	1.2395e-29	0.591491600586268	0.0913609864929993	0.00808146718204328	WDR4	31684	biofsci
rs145047222	21	44269007	G	A	3.8368e-86	0.290608115875388	-0.204350218417119	0.010388611349787	WDR4	22473	biofsci
rs147323948	21	44181758	T	C	2.8137e-74	0.0428446940356313	-0.39689667001578	0.0217679204312914	WDR4	25731	biofsci
rs181911461	21	44070944	A	G	1.1953e-36	0.0270760075737084	-0.358903384345512	0.0283834765552252	WDR4	23560	biofsci
rs2027711	21	44379585	C	T	4.6623e-47	0.466628916572291	-0.114935742039255	0.00797777066976158	WDR4	31565	biofsci
rs34908876	21	44370775	T	A	2.8836e-20	0.0651256437061989	-0.150352716333611	0.0163019317286795	WDR4	30902	biofsci
rs422082	21	44370519	C	T	4.2128e-36	0.0556200875053239	0.220188148839356	0.0175510257651572	WDR4	30902	biofsci
rs4920151	21	44213362	C	T	1.7213e-26	0.0354770711530048	0.2342203378707	0.0219898357825523	WDR4	30218	biofsci
rs66503458	21	44225234	G	A	3.4708e-30	0.0933712781197971	0.157832229858892	0.0138251648834467	WDR4	30902	biofsci
rs7279035	21	44194083	T	C	5.7662e-09	0.497010212308519	-0.0582948239646152	0.0100104447512819	WDR4	19959	biofsci
rs73231623	21	44201226	A	C	2.5627e-23	0.0582796796482412	-0.171802723530143	0.0172695559573137	WDR4	30547	biofsci
rs74485808	21	44184483	A	G	3.2687e-08	0.0420328929630628	0.126714201242979	0.0229284721329917	WDR4	23620	biofsci
rs8132763	21	44124128	A	G	2.5755e-11	0.160979844493093	-0.0722165681416559	0.0108288575539678	WDR4	31569	biofsci
rs914191	21	44392967	A	G	4.092e-31	0.879765949414874	-0.141959755870913	0.012237277026267	WDR4	31565	biofsci
rs9325643	21	44238546	A	G	1.8496e-259	0.742944116652261	0.312785394307957	0.00909019399833059	WDR4	31684	biofsci
rs962287	21	44155009	G	T	3.2911e-08	0.418768085985945	-0.0444880764132207	0.00805199478981751	WDR4	31684	biofsci
rs9974366	21	44192335	A	C	3.0267e-15	0.934076606324295	0.128070851173157	0.016232252775467	WDR4	30817	biofsci
rs9978104	21	44473980	T	G	5.2273e-23	0.0746543072739112	0.150484518967235	0.0152353901336636	WDR4	31182	biofsci
