## Supplementary material for "Multi-level Regulatory Roles of Lactate Metabolism Gene Network in Oral Cancer: Machine Learning Insights": WDR5.csv

SNP	CHR	BP	effect_allele	other_allele	P	EAF	BETA	SE	gene	samplesize	source
rs28604373	9	137018130	A	G	5.7431e-42	0.428234141126158	0.183089258187805	0.0134884305196633	WDR5	11224	biofsci
