## Supplementary material for "Multi-level Regulatory Roles of Lactate Metabolism Gene Network in Oral Cancer: Machine Learning Insights": WDR5B.csv

SNP	CHR	BP	effect_allele	other_allele	P	EAF	BETA	SE	gene	samplesize	source
rs10934586	3	122066340	G	A	1.6769846438804e-308	0.451067348165965	0.32449929212134	0.00801056785351712	WDR5B	31469	biofsci
rs113056996	3	122330461	T	C	8.2998e-24	0.0375084326512255	0.227440324352998	0.0226083821424452	WDR5B	27096	biofsci
rs114914273	3	122270967	G	A	2.6488e-28	0.1002905309836	-0.147459472608781	0.0133654318092959	WDR5B	31020	biofsci
rs115234449	3	121885441	A	G	1.6484e-13	0.0209619837900425	0.227555184533827	0.0308561954430455	WDR5B	25589	biofsci
rs116589647	3	122070556	T	G	1.2155e-14	0.0300977533870691	-0.19016977134405	0.0246515913749854	WDR5B	28185	biofsci
rs11705725	3	122174404	T	C	6.2476e-46	0.0869973910374463	-0.202976237530186	0.0142672747390601	WDR5B	30925	biofsci
rs11713280	3	121936453	A	G	1.8898e-08	0.0694338503262988	-0.092699176296824	0.0164898207444187	WDR5B	28459	biofsci
rs13088702	3	121714019	C	T	9.3467e-13	0.0760845049244418	0.107352665285583	0.0150355978775029	WDR5B	31463	biofsci
rs139805151	3	121698565	G	A	5.3952e-11	0.0389257294429708	0.144662464250939	0.0220532134474044	WDR5B	27481	biofsci
rs146555373	3	121985666	A	G	1.7973e-66	0.102644519301506	0.229061343551174	0.0132999671103354	WDR5B	30688	biofsci
rs16833000	3	122027062	A	G	1.2076e-28	0.0646729466954186	-0.180454358505698	0.0162521712723758	WDR5B	31294	biofsci
rs34308498	3	122288314	G	A	1.7802e-10	0.0176604301451303	0.204846192238835	0.0321110768013473	WDR5B	27951	biofsci
rs34698509	3	122290800	T	C	9.8921e-13	0.11221992811807	-0.0907215738547103	0.0127207120018383	WDR5B	31015	biofsci
rs35387386	3	121984020	T	C	1.8449e-11	0.0271625322164948	-0.169582003369338	0.025243681468537	WDR5B	29693	biofsci
rs35632277	3	122294542	T	G	6.7115e-15	0.881393513472885	0.0960337289489789	0.0123281379430767	WDR5B	31470	biofsci
rs4315642	3	121836049	C	T	2.0549e-31	0.3048163665874	0.101146193053645	0.00867500262049362	WDR5B	31354	biofsci
rs4677949	3	122116891	G	A	7.7397e-63	0.0594965675057208	0.296470385757695	0.0177194009920087	WDR5B	28459	biofsci
rs55880208	3	122136935	T	C	3.3355e-50	0.144571946247924	0.169189981403015	0.0113556420078269	WDR5B	31353	biofsci
rs62269089	3	121958475	A	G	1.0378e-13	0.113177612967352	-0.0942349268802627	0.0126727981280612	WDR5B	31019	biofsci
rs62271967	3	122088054	C	A	1.3724e-08	0.0192280200142959	-0.266053117583741	0.0468683926265267	WDR5B	12070	biofsci
rs6808422	3	122017186	C	T	2.0223e-45	0.523375549626066	-0.112881615486094	0.00798071417363136	WDR5B	31470	biofsci
rs73184050	3	121899058	G	A	7.5978e-36	0.151494384161432	-0.139720164211327	0.0111788651698052	WDR5B	31126	biofsci
rs73186051	3	122040491	C	T	1.8517e-26	0.0646193484042553	-0.180008920010046	0.016911138252043	WDR5B	28925	biofsci
rs73186098	3	122092504	C	T	1.4519e-16	0.0151967539427346	0.356649066159273	0.0431747168679361	WDR5B	17923	biofsci
rs75300239	3	122229841	C	A	5.2666e-12	0.0202142901638323	-0.238449706163697	0.0345669458936676	WDR5B	21128	biofsci
rs7617042	3	122190985	T	C	7.5331e-78	0.149535871321733	-0.208763554513023	0.0111772750375063	WDR5B	31470	biofsci
rs76251487	3	122258131	G	A	7.7645e-40	0.0284533269122723	0.325545269995145	0.0246451568209629	WDR5B	29779	biofsci
rs7627252	3	121740065	C	A	2.7114e-14	0.269044901065449	-0.0687732949614131	0.00903568312396215	WDR5B	31141	biofsci
rs77016799	3	122031582	T	C	1.895e-13	0.0387555419660602	-0.152998437611298	0.0207991350749453	WDR5B	31025	biofsci
rs77453076	3	121477635	T	G	1.0469e-12	0.0455263267256784	-0.142092956388822	0.0199453904898615	WDR5B	28924	biofsci
rs77732258	3	122270446	T	G	2.5357e-08	0.0185244535606692	0.204228376131883	0.0366605112608393	WDR5B	20462	biofsci
rs79916898	3	121965525	T	C	1.5072e-34	0.0357404393816111	0.27213431344778	0.022198917802395	WDR5B	29441	biofsci
rs9289200	3	122289921	C	T	6.0036e-13	0.708051008755234	-0.0634677782476107	0.0088146019259768	WDR5B	31131	biofsci
rs9849998	3	121338564	T	A	5.0654e-11	0.490978433422387	0.0530412675572917	0.00807423545595989	WDR5B	30688	biofsci
