## Supplementary material for "Multi-level Regulatory Roles of Lactate Metabolism Gene Network in Oral Cancer: Machine Learning Insights": WDR6.csv

SNP	CHR	BP	effect_allele	other_allele	P	EAF	BETA	SE	gene	samplesize	source
rs11130214	3	49735746	G	C	1.6769846438804e-308	0.697648524194157	-0.327284085945708	0.00866523216817955	WDR6	31569	biofsci
rs111796096	3	48400406	A	G	1.5473e-16	0.0216038812785388	-0.267021587338996	0.0323560559507302	WDR6	22595	biofsci
rs113465792	3	49616129	A	G	1.0085e-23	0.0212728727127287	-0.310718648916621	0.0309459150175407	WDR6	25077	biofsci
rs113592495	3	49146656	G	T	9.6116e-121	0.135969446358833	-0.321444048371664	0.0137573259650706	WDR6	22487	biofsci
rs114508808	3	49352227	A	G	4.5669e-13	0.016035986539386	-0.290743234778911	0.0401717768261017	WDR6	19636	biofsci
rs114852929	3	49341466	A	G	3.2322e-15	0.0143447415607703	-0.35029522709243	0.044445248631914	WDR6	17902	biofsci
rs114976310	3	48298716	G	A	1.4431e-08	0.0197865213194799	-0.1910642088816	0.0337086870170957	WDR6	22688	biofsci
rs115259458	3	48776793	A	G	4.7785e-16	0.0247735424645875	-0.251690551419679	0.0310082114378247	WDR6	21524	biofsci
rs115466756	3	49903953	T	C	7.1832e-10	0.98596242079965	-0.387095304288317	0.0628207702637688	WDR6	9154	biofsci
rs116626829	3	48918313	C	T	1.6169e-40	0.0316222606165318	-0.327302560674943	0.0245600948985445	WDR6	27069	biofsci
rs116656374	3	49413266	T	G	3.8919e-38	0.0348842668669891	-0.306379083005091	0.0237297139696613	WDR6	26374	biofsci
rs11720680	3	48159232	G	A	7.2134e-26	0.061374922408442	0.176400860181577	0.0167729257565443	WDR6	30851	biofsci
rs11918669	3	48078566	C	A	2.4734e-12	0.0207153386608736	-0.306312299298601	0.0437295386381431	WDR6	12889	biofsci
rs11925088	3	50029386	G	T	8.0087e-44	0.0705063594912407	-0.265664923205219	0.0191359881297428	WDR6	20835	biofsci
rs1264191	3	48649457	T	C	1.6769846438804e-308	0.187544996400288	0.413413401342105	0.0104451659535543	WDR6	30077	biofsci
rs13090990	3	49780079	T	C	1.5123e-30	0.0243469915713928	-0.309283733547558	0.0269220962167424	WDR6	29041	biofsci
rs139755042	3	48438684	T	C	3.4076e-10	0.0186482588089841	-0.333132445105993	0.0530558609160829	WDR6	9706	biofsci
rs143643909	3	48475754	T	C	6.94e-70	0.0171898355754858	0.792443398970188	0.0448425108489952	WDR6	14718	biofsci
rs144851158	3	48491101	G	A	3.1114e-14	0.017379477104428	-0.260249219667732	0.0342726304955201	WDR6	24926	biofsci
rs145342511	3	48263229	T	G	3.8497e-16	0.014915593925846	0.353596994240967	0.0434223639651448	WDR6	18048	biofsci
rs147052086	3	48412551	A	G	2.9564e-08	0.0153921220723918	-0.249062469451946	0.0449246878520825	WDR6	16347	biofsci
rs147707204	3	49104134	T	C	2.249e-16	0.0223622047244094	-0.271189863757256	0.0330405058307044	WDR6	20950	biofsci
rs148565411	3	49320649	G	A	6.8811e-09	0.0378632039084598	-0.189326610431437	0.0326780141242103	WDR6	12853	biofsci
rs148834251	3	49561208	C	T	3.5473e-21	0.021937929400616	-0.281790089867395	0.0298345268835052	WDR6	26180	biofsci
rs149908616	3	49317988	T	G	3.5092e-16	0.0220405569356982	-0.262504323272569	0.0321917398303454	WDR6	22384	biofsci
rs149957351	3	48377519	T	C	4.469e-27	0.0166536189595047	0.430553342997194	0.0399544680354854	WDR6	19126	biofsci
rs150168772	3	49403287	T	G	1.1784e-33	0.0258487110860685	-0.331771783146876	0.0274397921698861	WDR6	26372	biofsci
rs182679612	3	48470361	A	G	4.4348e-08	0.0161224350671484	-0.218655002683677	0.0399559613119796	WDR6	19744	biofsci
rs184199456	3	48586891	A	G	1.2623e-30	0.0197936210131332	0.402372212216291	0.0349770262446901	WDR6	21065	biofsci
rs1961527	3	48764954	G	A	3.2836e-217	0.795742134062927	-0.327013397453282	0.0103953371496734	WDR6	28467	biofsci
rs62262671	3	49649873	G	A	1.4041e-168	0.135642816688692	0.321704801314095	0.0116244250679892	WDR6	31560	biofsci
rs6442124	3	48505302	G	A	1.3294e-13	0.459829350247291	-0.0591224638764051	0.00798617658499886	WDR6	31562	biofsci
rs6804828	3	48393556	G	A	1.9044e-168	0.367846270928463	-0.229086187571763	0.0082810816869614	WDR6	31355	biofsci
rs73074869	3	49636901	A	G	3.3339e-60	0.0153226997489293	0.690507985055602	0.0421905846768747	WDR6	18617	biofsci
rs73080339	3	48766111	G	A	5.5769e-55	0.0636311266861889	-0.281076243735418	0.017998094623514	WDR6	25906	biofsci
rs7611164	3	49508828	G	T	1.0133e-50	0.0420371491085145	-0.323875528727593	0.0216228388030492	WDR6	26556	biofsci
rs7631574	3	48663046	T	C	1.6769846438804e-308	0.112292833251907	0.480990867311643	0.0125821285209478	WDR6	31684	biofsci
rs77382486	3	48575379	A	G	6.6906e-30	0.031313083892775	-0.283963273208229	0.0249991877037591	WDR6	26376	biofsci
rs77860278	3	49089437	G	A	1.4062e-43	0.0161037659001191	0.536182673108135	0.0387334065194529	WDR6	21034	biofsci
rs9875911	3	48547195	T	C	6.016e-28	0.0223502778349455	0.305893925064193	0.0279125764270639	WDR6	29370	biofsci
rs9917656	3	48581513	C	T	5.8157e-241	0.270967242313947	-0.30001104907798	0.00905038007414943	WDR6	30901	biofsci
