## Supplementary material for "Multi-level Regulatory Roles of Lactate Metabolism Gene Network in Oral Cancer: Machine Learning Insights": WDR7.csv

SNP	CHR	BP	effect_allele	other_allele	P	EAF	BETA	SE	gene	samplesize	source
rs1421269	18	54416464	G	A	1.0475e-17	0.437165105431556	0.0695980753313777	0.0081223610736025	WDR7	30802	biofsci
rs28390226	18	54692087	A	G	1.3596e-08	0.113227244512161	0.0843263764052053	0.014849853204171	WDR7	22582	biofsci
rs35498978	18	54322337	G	A	1.3783e-25	0.0651283400353264	0.168904493411156	0.0161538344884426	WDR7	31470	biofsci
rs551556	18	54252084	C	A	2.3491e-31	0.140041532943175	-0.134053492466554	0.011508713295549	WDR7	31346	biofsci
rs55657156	18	54731618	C	T	1.5291e-13	0.189549494330371	0.0757118109305639	0.010252384753895	WDR7	30965	biofsci
rs62100197	18	54687438	T	C	3.5874e-10	0.709656109622136	-0.0602633948689693	0.00960985406936204	WDR7	26277	biofsci
rs7233320	18	54813988	G	A	2.2981e-09	0.267922374429224	0.0540624074044016	0.00904764738245805	WDR7	31141	biofsci
