## Supplementary material for "Multi-level Regulatory Roles of Lactate Metabolism Gene Network in Oral Cancer: Machine Learning Insights": WDR11-AS1.csv

SNP	CHR	BP	effect_allele	other_allele	P	EAF	BETA	SE	gene	samplesize	source
rs10749390	10	122568282	G	T	2.0044e-10	0.751887219747867	0.100505129435551	0.0158002089978856	WDR11-AS1	10736	biofsci
rs11199566	10	122554239	A	G	4.1575e-09	0.181505432943565	-0.104128278613666	0.0177155191761657	WDR11-AS1	10724	biofsci
rs2997256	10	122530485	A	G	1.3438e-08	0.27300285986654	-0.0870131867523974	0.015318413948629	WDR11-AS1	10736	biofsci
rs2997263	10	122541566	C	G	1.7076e-20	0.121249080419716	-0.197123838482868	0.021244082172957	WDR11-AS1	10398	biofsci
rs56037704	10	122434414	G	A	2.0447e-12	0.0234780499636187	-0.329154356112673	0.0468120653230755	WDR11-AS1	9952	biofsci
rs7072856	10	122544128	G	A	2.2193e-16	0.255076621121763	-0.128525507665409	0.0156557046915658	WDR11-AS1	10736	biofsci
