## Supplementary material for "Multi-level Regulatory Roles of Lactate Metabolism Gene Network in Oral Cancer: Machine Learning Insights": WDR11.csv

SNP	CHR	BP	effect_allele	other_allele	P	EAF	BETA	SE	gene	samplesize	source
rs10886747	10	122482531	T	C	4.4697e-09	0.301916559541896	0.0517073521701595	0.00881475488751441	WDR11	30532	biofsci
rs10886780	10	122601003	T	C	1.6769846438804e-308	0.17099477620354	-0.59988136835654	0.0105868455083757	WDR11	31470	biofsci
rs111444063	10	122592406	T	C	7.408e-16	0.0136491072746053	-0.451382717161866	0.0559785102203592	WDR11	11852	biofsci
rs11199686	10	122738551	T	G	3.6767e-70	0.439364535768645	-0.142962041077664	0.00807357607992499	WDR11	31141	biofsci
rs11199736	10	122823962	T	C	4.4249e-19	0.0235312768945056	-0.253686620831887	0.028421723636188	WDR11	26938	biofsci
rs112672290	10	122850155	G	A	9.1814e-32	0.116576693968727	-0.15919219998939	0.0135741498677812	WDR11	26349	biofsci
rs112888539	10	122697747	T	C	1.0825e-126	0.0419663036778303	-0.541337287118617	0.0226090399491558	WDR11	24329	biofsci
rs113042510	10	123120839	C	T	7.4523e-09	0.0338961095038646	0.134936518182407	0.0233433990454817	WDR11	28020	biofsci
rs113476460	10	123055059	T	C	7.3336e-12	0.0136589685945909	-0.34447831807692	0.0502821991383498	WDR11	14679	biofsci
rs11593087	10	122587070	C	A	4.1979e-09	0.021686694149636	0.171512696608059	0.0291876887457981	WDR11	27663	biofsci
rs11597798	10	122292066	T	C	1.1167e-11	0.182667427701674	-0.0704201448553023	0.0103702389855539	WDR11	31141	biofsci
rs116938046	10	122517836	T	G	2.7387e-29	0.0139501934499482	0.500034841987455	0.0445056956189381	WDR11	18351	biofsci
rs117432154	10	122734127	A	G	8.0439e-14	0.0148490211259816	0.288312020961844	0.0385975368437613	WDR11	22943	biofsci
rs117529615	10	122524397	A	G	3.3712e-22	0.0282185942078624	-0.234444325967278	0.0241984565013086	WDR11	31138	biofsci
rs12256410	10	123045477	A	G	4.3652e-08	0.122432412022353	0.0667169460349109	0.0121846308163475	WDR11	31345	biofsci
rs12259010	10	122497624	G	A	4.0546e-86	0.130028577709387	-0.248868168909276	0.0126535201475133	WDR11	27606	biofsci
rs12414987	10	122756727	A	G	1.6389e-32	0.779757206750103	0.114202783572724	0.00961877751625328	WDR11	31468	biofsci
rs1254155	10	122618561	G	A	1.6769846438804e-308	0.0741677116621496	0.596412747391663	0.0156890856749836	WDR11	29582	biofsci
rs12778011	10	122610639	G	T	1.6769846438804e-308	0.150798722044728	-0.432735017527286	0.011139355980768	WDR11	31466	biofsci
rs141312850	10	122546095	A	G	2.4676e-10	0.0149788342559427	0.226938899265139	0.0358564249680268	WDR11	26358	biofsci
rs144551445	10	122552562	G	A	1.46e-69	0.0240825101090239	-0.52058652325557	0.0295291171243573	WDR11	24398	biofsci
rs148681440	10	122799994	T	G	4.9842e-10	0.0134199134199134	0.444779889635176	0.0715103202088774	WDR11	7385	biofsci
rs1659594	10	122703729	A	G	1.6257e-68	0.89596073990185	0.228811579600931	0.0130802542517782	WDR11	31351	biofsci
rs184351300	10	122937360	C	A	5.2515e-10	0.0234577501296008	0.203710153213961	0.0327961736828993	WDR11	20293	biofsci
rs2263921	10	122765137	T	C	6.3371e-26	0.211872369212267	-0.102705858785278	0.00975456916946315	WDR11	31469	biofsci
rs2420778	10	122378252	G	A	8.6811e-16	0.150887127217818	-0.0897486565984684	0.0111570786785928	WDR11	31351	biofsci
rs2420785	10	122356717	G	A	6.9383e-15	0.210891505466779	0.0766260513760235	0.00984176980862898	WDR11	31019	biofsci
rs2420903	10	122802506	A	G	1.1447e-09	0.401349167574881	0.0495058090252579	0.0081318367623085	WDR11	31470	biofsci
rs2901247	10	122325454	G	A	9.3224e-10	0.398010419812745	-0.049935712932278	0.0081588969564535	WDR11	31349	biofsci
rs3011351	10	122547196	A	G	9.8166e-34	0.0871518079565185	0.17139367416401	0.0141577460898736	WDR11	31355	biofsci
rs3011417	10	122508540	G	A	3.3739e-140	0.601312785388128	0.206286148365338	0.00818374995498587	WDR11	31141	biofsci
rs35051004	10	122731039	A	C	4.5215e-46	0.0185705973622964	-0.467509775206997	0.0328095454626924	WDR11	25485	biofsci
rs3962120	10	122937358	A	C	2.0899e-11	0.0903384553580396	-0.104989124453291	0.0156711880667648	WDR11	24775	biofsci
rs3981057	10	122609748	G	A	3.9257e-44	0.111226050193397	0.190383708298437	0.0136628565491473	WDR11	27095	biofsci
rs3981115	10	122003243	G	A	2.0874e-08	0.0987447855988575	-0.0748859377166017	0.0133615133491421	WDR11	31470	biofsci
rs41309992	10	122665844	T	C	4.4615e-184	0.158197251722432	0.317750931601632	0.0109818840607322	WDR11	31132	biofsci
rs4611118	10	122395120	G	A	3.2735e-16	0.598256229095419	-0.0663670136054057	0.00813052220532492	WDR11	31470	biofsci
rs5010614	10	122857407	T	G	2.86e-08	0.840129749768304	-0.0645454242384961	0.0116306444137408	WDR11	27520	biofsci
rs61320966	10	122652864	A	C	2.1176e-164	0.234908771158496	0.274312216684996	0.0100386897471225	WDR11	27606	biofsci
rs61872817	10	122805731	C	T	1.3886e-09	0.0692082476795614	0.116684095487868	0.0192646560926989	WDR11	20914	biofsci
rs7084230	10	122534134	A	G	1.276e-10	0.195873576609418	0.0645809254847545	0.0100435336129694	WDR11	31470	biofsci
rs7094965	10	122573258	T	C	1.6769846438804e-308	0.676423076923077	-0.353310031850503	0.00860363597037159	WDR11	30861	biofsci
rs72826637	10	122726000	A	G	2.3982e-56	0.0503430602628751	0.300078247403078	0.0189723611524018	WDR11	29055	biofsci
rs72836015	10	122276878	T	C	3.6632e-12	0.0273653694105245	0.181218455640578	0.026076098716556	WDR11	27627	biofsci
rs72836074	10	122388382	A	G	4.1798e-21	0.110939788759541	0.120950599793971	0.0128285992866052	WDR11	30803	biofsci
rs72837751	10	122542375	A	G	1.7677e-19	0.0200472813238771	0.282370690987253	0.0312806791832561	WDR11	26011	biofsci
rs72841029	10	122549619	C	T	4.2673e-80	0.020403598588399	0.599745305095647	0.0316454888716572	WDR11	24980	biofsci
rs74157517	10	122400489	A	G	6.1932e-11	0.0296342373724807	-0.172598731382297	0.0263956829714932	WDR11	24956	biofsci
rs748475	10	122802360	C	A	2.4348e-12	0.0601181626105329	-0.11951025559529	0.0170558378186514	WDR11	30419	biofsci
rs755337	10	122419338	C	T	9.0395e-11	0.0480135440180587	-0.130446710139625	0.0201241434318546	WDR11	27011	biofsci
rs76699697	10	122888339	T	C	4.9378e-11	0.0451466706509288	0.141746585105251	0.0215653037632172	WDR11	24940	biofsci
rs77393814	10	122340056	A	G	1.6574e-11	0.0365182495700363	-0.144103108816605	0.0214015577527519	WDR11	31026	biofsci
rs77562857	10	122762710	A	G	3.1268e-09	0.0401224874371859	0.122574231980931	0.0206883324299439	WDR11	30333	biofsci
rs78294894	10	122437847	A	G	5.7764e-21	0.197525845045882	0.0952419759713155	0.0101384886227862	WDR11	30688	biofsci
rs7893835	10	122449733	G	A	9.2386e-35	0.181893344357172	-0.127077407603135	0.0103329246809018	WDR11	31470	biofsci
rs7895222	10	122621054	A	G	5.0584e-38	0.0168812241923731	0.443568047473601	0.0344088594048297	WDR11	25446	biofsci
rs7909132	10	122735409	A	C	4.9313e-37	0.0359398782343988	0.273695340373729	0.0215267449287984	WDR11	31141	biofsci
rs7911360	10	122805547	A	G	8.2534e-09	0.630068773723176	-0.0475815200343306	0.00825623710057617	WDR11	31470	biofsci
rs79690419	10	122798755	T	C	1.1985e-14	0.0191735688463826	-0.242459312703127	0.0314221135666685	WDR11	26928	biofsci
rs79892488	10	122482978	C	A	5.7708e-18	0.0140896155348474	-0.343303853151364	0.0397485038788644	WDR11	22782	biofsci
