## Supplementary material for "Multi-level Regulatory Roles of Lactate Metabolism Gene Network in Oral Cancer: Machine Learning Insights": WDR17.csv

SNP	CHR	BP	effect_allele	other_allele	P	EAF	BETA	SE	gene	samplesize	source
rs72706320	4	176976526	C	G	1.159e-20	0.173577352016014	0.187947042950052	0.0201649099243659	WDR17	8572	biofsci
rs72706343	4	177007367	A	G	2.0026e-09	0.187830687830688	-0.0613278347822227	0.0102255664497245	WDR17	31346	biofsci
