## Supplementary material for "Multi-level Regulatory Roles of Lactate Metabolism Gene Network in Oral Cancer: Machine Learning Insights": WDR18.csv

SNP	CHR	BP	effect_allele	other_allele	P	EAF	BETA	SE	gene	samplesize	source
rs10407915	19	1035455	C	A	6.5773e-115	0.780879925357066	0.282501770667779	0.0123989120041686	WDR18	19008	biofsci
rs10413618	19	981462	C	A	7.6519e-27	0.0466613434474498	0.292710731763987	0.0272885593403242	WDR18	15094	biofsci
rs11085231	19	976709	A	T	1.6769846438804e-308	0.54346109675567	0.452781028502357	0.0102968666582302	WDR18	19007	biofsci
rs111467467	19	1173826	T	G	8.1547e-14	0.0348138426469572	0.206021333472591	0.0275872165871172	WDR18	19552	biofsci
rs112380602	19	1176330	T	C	3.0699e-08	0.0232961716449306	-0.266204103175178	0.0480747120754119	WDR18	9508	biofsci
rs113134655	19	1023335	A	G	1.7815e-48	0.204971726107161	-0.169221667277176	0.0115661253846117	WDR18	22936	biofsci
rs114824303	19	983447	G	A	7.7745e-177	0.0572847912179532	0.618315827612176	0.0218079282332671	WDR18	19468	biofsci
rs116649696	19	1100217	C	A	4.7959e-26	0.0521788229042115	0.236560576305173	0.022411119919016	WDR18	20129	biofsci
rs11670280	19	1006386	T	C	3.7541e-28	0.0705698023917631	0.211062945206327	0.0191847499642168	WDR18	20712	biofsci
rs117300378	19	990238	T	C	1.6769846438804e-308	0.94351408825093	0.873060422622961	0.0215920746154369	WDR18	20123	biofsci
rs117376574	19	882907	T	G	1.0222e-08	0.0744757512430641	0.11204459146244	0.0195639313897854	WDR18	18952	biofsci
rs117389211	19	932902	A	G	1.9849e-23	0.0344593677927011	0.346574163282116	0.0347481088924208	WDR18	12446	biofsci
rs11879091	19	1082265	C	T	6.0815e-37	0.464697529111048	0.119540204415976	0.00941409705591246	WDR18	22680	biofsci
rs12971369	19	973971	A	T	1.271e-89	0.731683095483301	0.23445287239804	0.0116798952034574	WDR18	18669	biofsci
rs12981523	19	1246368	G	T	1.3152e-10	0.345926281282482	-0.0720342677027795	0.0112110357030457	WDR18	17582	biofsci
rs139828837	19	1212026	A	C	1.1735e-26	0.0262312633832976	0.466471790859652	0.0436493422595774	WDR18	10274	biofsci
rs148156603	19	985507	A	G	2.3084e-13	0.0242599073110754	-0.327603544133369	0.0446965746822251	WDR18	10573	biofsci
rs149078772	19	1038844	C	A	7.4073e-23	0.0287166154573387	0.312621116147136	0.0317633370737371	WDR18	17768	biofsci
rs182341180	19	953482	T	C	1.0218e-40	0.956620314389359	0.378686492102633	0.0283426758552977	WDR18	14999	biofsci
rs2074443	19	1093737	G	A	2.6427e-08	0.095796943231441	-0.0951589705465543	0.0171041557556492	WDR18	19731	biofsci
rs2079619	19	967055	T	C	1.8296e-10	0.0432549452415315	-0.170683243676536	0.0267742621337646	WDR18	16854	biofsci
rs2240615	19	964434	A	G	3.7792e-12	0.223931984260821	0.084784587163779	0.0122073008269904	WDR18	19307	biofsci
rs2285904	19	1002189	A	G	2.4392e-22	0.089945061964993	0.166882618812625	0.0171661679983362	WDR18	20729	biofsci
rs34816292	19	1100930	C	T	7.5942e-17	0.304235138414029	-0.0841087300484735	0.0100883666037127	WDR18	23209	biofsci
rs349314	19	956662	T	G	9.0333e-22	0.03203558076576	0.268300958915528	0.0279847465335261	WDR18	20589	biofsci
rs350153	19	934373	A	G	1.4908e-22	0.134687764037176	-0.150462561648415	0.0153981028141447	WDR18	18094	biofsci
rs3815168	19	989179	T	C	1.4819e-31	0.17859820089955	0.158999942723477	0.0136045059785816	WDR18	18415	biofsci
rs4147912	19	1049012	A	C	4.9142e-45	0.236452910553715	-0.158067577036928	0.0112251148333235	WDR18	21979	biofsci
rs4239605	19	1099701	G	A	4.9875e-16	0.52617640499554	0.0757296269990449	0.00933562137095438	WDR18	23011	biofsci
rs61736783	19	1004808	T	C	7.0954e-32	0.0603708791208791	0.248947654957974	0.0211873951010207	WDR18	19635	biofsci
rs62131205	19	1084026	C	G	1.7393e-17	0.0722523029322832	-0.167313090257191	0.0196612247358564	WDR18	19296	biofsci
rs7252287	19	1192505	A	G	1.1835e-14	0.454186980212217	-0.0794683334137345	0.0102968932990055	WDR18	19023	biofsci
rs7260506	19	1160505	G	A	4.6927e-16	0.451328743800429	0.0846324162147308	0.0104234815644913	WDR18	18584	biofsci
rs72984029	19	871033	A	G	4.6288e-10	0.111799736860328	-0.100087186021252	0.0160625228324456	WDR18	19516	biofsci
rs75707890	19	1064054	G	A	9.6331e-11	0.0337409069803436	-0.188946364237107	0.0291917257728125	WDR18	17997	biofsci
rs970101	19	1013021	A	G	2.1024e-92	0.32171618239199	-0.201526960553345	0.0098842476741207	WDR18	23453	biofsci
