## Supplementary material for "Multi-level Regulatory Roles of Lactate Metabolism Gene Network in Oral Cancer: Machine Learning Insights": WDR19.csv

SNP	CHR	BP	effect_allele	other_allele	P	EAF	BETA	SE	gene	samplesize	source
rs1055582	4	39700173	C	T	3.1496e-11	0.485032087580219	-0.0528732029230653	0.00796355136353666	WDR19	31565	biofsci
rs111901569	4	39004586	C	T	1.0985e-09	0.014694487491698	-0.235416189366112	0.0386289137991422	WDR19	23143	biofsci
rs112445369	4	39185070	T	C	4.1368e-67	0.070901731504385	0.288533827655353	0.0166711249324192	WDR19	27310	biofsci
rs112585204	4	38987825	G	A	3.9831e-08	0.0134743305475013	0.322043882419518	0.0586419291693862	WDR19	10938	biofsci
rs113781879	4	39038288	C	T	7.7987e-55	0.126797780378242	-0.186536606927259	0.0119608483756482	WDR19	31566	biofsci
rs115026278	4	39379529	G	T	9.3238e-18	0.0170290078216419	-0.32128939090333	0.0374375892453192	WDR19	21312	biofsci
rs115412580	4	39205716	G	T	1.233e-17	0.0425926796034394	0.184403380117965	0.0215681513155822	WDR19	26358	biofsci
rs12508577	4	39109399	A	G	1.6769846438804e-308	0.379728455591175	-0.32341117011005	0.00819752384804054	WDR19	31590	biofsci
rs13142220	4	39355501	A	G	5.3991e-41	0.073858207529142	-0.205098198642384	0.015296475189987	WDR19	31240	biofsci
rs138309383	4	39035870	A	G	1.0995e-10	0.0138194648632755	-0.285964668276506	0.0443184297987611	WDR19	18679	biofsci
rs1568311	4	40026146	A	G	1.5857e-09	0.150341189565891	-0.074426568668914	0.0123320799093508	WDR19	25738	biofsci
rs17288300	4	39318073	A	C	4.6457e-12	0.0346036585365854	-0.151199357437236	0.0218622552685419	WDR19	31315	biofsci
rs192335112	4	39279027	G	A	2.7871e-11	0.0287721324095458	-0.390662717172284	0.0586818555829366	WDR19	5196	biofsci
rs1973108	4	39426409	C	T	2.9492e-09	0.144528437724982	-0.0688121484407654	0.0115954685293821	WDR19	30077	biofsci
rs2249735	4	39017843	C	A	1.863e-38	0.0527771531369463	-0.248161665662522	0.019137054324819	WDR19	27310	biofsci
rs2306597	4	39297200	A	G	1.5574e-98	0.212634822804314	-0.204543213389704	0.00970866919132262	WDR19	31684	biofsci
rs2381290	4	38826814	A	T	1.6683e-16	0.473937389605021	0.0655871124527171	0.00795583552113892	WDR19	31684	biofsci
rs2608816	4	39426809	C	T	2.55e-19	0.0961928743235117	-0.12107326879382	0.0134729445377259	WDR19	31683	biofsci
rs2687962	4	39441161	T	C	2.7445e-08	0.133416172815905	-0.0653916148647371	0.0117676429060694	WDR19	31230	biofsci
rs2711981	4	39039258	C	T	2.6432e-79	0.339034016162375	-0.158241094144031	0.00839230432202968	WDR19	31680	biofsci
rs34820217	4	39357890	A	G	3.4951e-13	0.0450392293177078	0.156189496713195	0.0214725933423879	WDR19	25213	biofsci
rs35960005	4	39074798	A	G	7.7693e-11	0.0139734582357533	-0.251433008748312	0.0386522688314085	WDR19	24290	biofsci
rs4975013	4	39423789	A	G	2.9781e-48	0.591228531699801	0.117946172040262	0.00808066346765655	WDR19	31684	biofsci
rs61142079	4	39051620	A	G	1.9503e-24	0.0294343158970864	-0.252579985946696	0.0247591026757532	WDR19	28551	biofsci
rs67121277	4	38993194	G	A	2.9752e-46	0.399554582515476	0.116019008366082	0.00812537702338336	WDR19	31567	biofsci
rs6815889	4	39493341	T	C	1.4025e-12	0.671274247880125	-0.0606575704236932	0.00856297844681356	WDR19	30902	biofsci
rs6818448	4	39623452	C	T	5.9913e-09	0.0232275489534099	0.224400115030757	0.0385752793493016	WDR19	14810	biofsci
rs6825101	4	38984697	T	C	3.9509e-14	0.044902962206333	0.150215983266873	0.0198630078632842	WDR19	29550	biofsci
rs73238525	4	39095875	C	T	2.1535e-17	0.0253117704003189	0.253900383739199	0.0299220288659579	WDR19	22636	biofsci
rs73240616	4	39600260	A	G	7.8149e-14	0.0717301307537812	-0.119290175127792	0.01596218205181	WDR19	29472	biofsci
rs74441624	4	39098951	T	C	2.0651e-09	0.0190693298596034	0.225408456195616	0.0376138395373731	WDR19	18893	biofsci
rs75771272	4	39239464	C	T	5.3299e-67	0.154836647994286	-0.189928065306238	0.0109831353869689	WDR19	31674	biofsci
rs76510496	4	39142417	A	G	8.6439e-24	0.0348253077480087	-0.2352919187164	0.0233981621635242	WDR19	27171	biofsci
rs7662121	4	39008793	A	G	1.7557e-65	0.329301546492151	-0.146648389621703	0.00858084689598148	WDR19	30746	biofsci
rs76910176	4	38955687	T	C	8.0774e-10	0.0561262223683129	0.110048535482239	0.0179132948338442	WDR19	29413	biofsci
rs78479575	4	39127809	A	C	1.2139e-17	0.016634163129517	0.315138397567528	0.0368509650207009	WDR19	22509	biofsci
rs900833	4	39611106	C	G	1.2381e-15	0.385281793816768	-0.0654273974912725	0.00817801578561979	WDR19	31566	biofsci
