## Supplementary material for "Multi-level Regulatory Roles of Lactate Metabolism Gene Network in Oral Cancer: Machine Learning Insights": WDR20.csv

SNP	CHR	BP	effect_allele	other_allele	P	EAF	BETA	SE	gene	samplesize	source
rs12894999	14	102537609	G	A	2.3397e-08	0.198937554206418	0.0592029497699307	0.0106005389120541	WDR20	27921	biofsci
