## Supplementary material for "Multi-level Regulatory Roles of Lactate Metabolism Gene Network in Oral Cancer: Machine Learning Insights": WDR24.csv

SNP	CHR	BP	effect_allele	other_allele	P	EAF	BETA	SE	gene	samplesize	source
rs1076939	16	766001	G	T	4.6422e-31	0.336536369569947	0.147697703290598	0.0127436563982949	WDR24	13789	biofsci
rs11248944	16	741581	C	A	1.1968e-131	0.749414519906323	0.290642348703647	0.0119043509962665	WDR24	18788	biofsci
rs117588436	16	635448	T	C	1.7165e-13	0.0155911925671376	0.47451457427806	0.064391599397229	WDR24	7857	biofsci
rs117595867	16	775940	A	C	2.0761e-10	0.021880281063773	0.289724239124897	0.0455849456589986	WDR24	11243	biofsci
rs145255564	16	665886	T	C	2.396e-11	0.176818250263515	-0.107418554883267	0.0160820664855027	WDR24	13282	biofsci
rs191844540	16	746170	A	G	1.4431e-09	0.0170886685279677	0.323912043207638	0.0535338715511913	WDR24	10387	biofsci
rs62032510	16	756907	T	C	1.1452e-19	0.681693143525205	-0.114228366484646	0.0125883962579921	WDR24	14541	biofsci
rs62032549	16	802842	A	C	7.6497e-09	0.296980116609359	-0.0772776776019984	0.0133795625890783	WDR24	13378	biofsci
rs7196963	16	495538	C	T	3.3784e-08	0.680164939733559	0.0608536279660916	0.0110230098116313	WDR24	18916	biofsci
rs77494856	16	687071	C	G	3.3082e-10	0.133452952416461	-0.0891952966851686	0.0141951614044989	WDR24	21457	biofsci
rs8058486	16	606326	T	C	8.3795e-13	0.380582102519548	-0.0971244971458387	0.0135747326474309	WDR24	11510	biofsci
rs9929621	16	679412	T	C	8.2703e-13	0.1625779845617	-0.0997219886684934	0.0139344635881357	WDR24	18914	biofsci
