## Supplementary material for "Multi-level Regulatory Roles of Lactate Metabolism Gene Network in Oral Cancer: Machine Learning Insights": WDR25.csv

SNP	CHR	BP	effect_allele	other_allele	P	EAF	BETA	SE	gene	samplesize	source
rs10130354	14	101149511	T	C	4.5067e-13	0.0857131429485641	0.105439993193135	0.0145647419942447	WDR25	30077	biofsci
rs10138818	14	101111927	C	G	4.8863e-08	0.126708846458027	-0.0768387589258339	0.0140848991688664	WDR25	22777	biofsci
rs111734692	14	100859264	G	A	8.6129e-14	0.0121050720251785	0.417752002245919	0.0559929233119665	WDR25	13336	biofsci
rs111834092	14	100850181	T	C	9.9357e-30	0.0256734913793103	0.329333071124112	0.0290812100316225	WDR25	23635	biofsci
rs112097419	14	100737541	A	G	5.8746e-48	0.0552835110521258	0.274349746818967	0.0188560414866951	WDR25	26926	biofsci
rs112567964	14	100943251	T	C	7.1345e-54	0.0394922747367941	0.34135042629327	0.0220885889006044	WDR25	27016	biofsci
rs11621821	14	100697522	A	G	3.2226e-17	0.039311209724098	-0.191122291254336	0.02264992015434	WDR25	25807	biofsci
rs11625843	14	100950814	C	T	2.6735e-39	0.0654393657276713	-0.254436835628602	0.0193995574452257	WDR25	21724	biofsci
rs117161983	14	100764756	A	G	8.5523e-13	0.0249067431850789	-0.216341432459082	0.0302490817196703	WDR25	22500	biofsci
rs117250491	14	101041543	T	C	8.018e-24	0.0184446899466833	0.328655884976234	0.0326582088712907	WDR25	25894	biofsci
rs117631773	14	101058860	T	G	1.573e-30	0.0250692455753251	-0.31984450301843	0.0278498600750944	WDR25	26376	biofsci
rs117657265	14	100921633	C	A	1.0484e-10	0.0151342090234152	0.39986586514885	0.06189969893479	WDR25	8755	biofsci
rs117696874	14	100584805	A	C	2.2442e-12	0.0189119170984456	0.254373442719284	0.0362432774409467	WDR25	20515	biofsci
rs117868772	14	100889978	T	C	6.7682e-51	0.0228077376981887	0.453473507578678	0.0302206877243311	WDR25	24564	biofsci
rs117917354	14	100911079	A	G	4.0995e-22	0.0157327789851649	0.534059269503748	0.0552358920541281	WDR25	10583	biofsci
rs1190992	14	100479451	C	G	1.2823e-09	0.645484212383136	0.0538582586014565	0.00887329828516344	WDR25	27751	biofsci
rs12432176	14	101021218	A	C	7.6208e-24	0.370668598633823	-0.0862172453408399	0.00856323762113166	WDR25	29230	biofsci
rs142184631	14	100353283	G	A	6.6236e-09	0.0277885360185902	-0.155550517638374	0.026819054765237	WDR25	25731	biofsci
rs144016069	14	100787291	T	C	6.4314e-23	0.0215347751290243	-0.328581063732401	0.0333374996177433	WDR25	21351	biofsci
rs144679926	14	101157069	T	C	7.2307e-13	0.056190293312851	0.136881880586619	0.019077082253682	WDR25	25906	biofsci
rs1467537	14	101121274	T	C	1.2928e-20	0.719384751251104	0.0918213150510949	0.00986382011312775	WDR25	25457	biofsci
rs148516779	14	100773608	T	C	1.9046e-18	0.0323980012080611	-0.22933638797718	0.0261715876177911	WDR25	23286	biofsci
rs17577779	14	101200445	C	T	5.4841e-26	0.46766388033436	-0.0861502636496289	0.00817147851136594	WDR25	30078	biofsci
rs35100722	14	100836409	C	A	1.3201e-288	0.251660753378123	-0.332943088948805	0.00917059643714601	WDR25	31569	biofsci
rs35347747	14	100785617	T	C	1.318e-53	0.113405350231787	-0.203294826803968	0.0131890583696513	WDR25	28588	biofsci
rs3825555	14	100759046	C	A	1.5096e-10	0.608117304955763	0.0636563451444864	0.00993931534772213	WDR25	21238	biofsci
rs4905932	14	100595521	A	G	7.6716e-17	0.393851704310572	0.0677770287994048	0.00813034905166618	WDR25	31684	biofsci
rs4905960	14	100931343	T	C	1.6769846438804e-308	0.629591564843363	0.360217711265511	0.00827035312041269	WDR25	31346	biofsci
rs4905995	14	101163325	G	A	8.8194e-09	0.0919049945507159	-0.0790935605343622	0.0137508580702659	WDR25	31684	biofsci
rs56149835	14	101001352	A	C	9.7889e-18	0.0325729068673565	-0.210511516331474	0.0245460129581253	WDR25	26335	biofsci
rs56184970	14	101062503	A	G	2.1315e-12	0.0247888693116228	0.217735069283883	0.0309916689370136	WDR25	21534	biofsci
rs56684026	14	101016307	T	C	1.0229e-09	0.105176401121882	0.0883079798015817	0.0144629663273579	WDR25	25398	biofsci
rs61986045	14	100412723	C	T	2.7603e-08	0.0537722835314092	-0.112604184544077	0.0202674966331425	WDR25	23923	biofsci
rs67067411	14	101073920	T	C	7.1869e-20	0.0495323371734915	0.197769518331038	0.0216736093909016	WDR25	22609	biofsci
rs72698731	14	101194339	C	T	5.4827e-11	0.120195871863904	-0.0813694830229389	0.0124093704569	WDR25	30704	biofsci
rs72713946	14	100863902	A	G	4.6126e-19	0.0131030375223347	-0.427627139032114	0.0479343510365442	WDR25	16828	biofsci
rs72713958	14	100897123	T	C	5.1282e-51	0.0279294147518091	0.446735810670559	0.0297352075154461	WDR25	20829	biofsci
rs72715830	14	101108949	G	A	9.5867e-24	0.0570817055938825	-0.179373089323627	0.017855708345225	WDR25	29137	biofsci
rs736319	14	100889280	A	G	1.9408e-08	0.0157402064499583	-0.221941283542218	0.0395124236322268	WDR25	20672	biofsci
rs74787362	14	100765822	A	G	7.8565e-10	0.0162201876342263	0.291660105109166	0.0474413782343547	WDR25	13922	biofsci
rs7493260	14	100782066	T	C	7.5131e-24	0.389114462490333	-0.117611694994283	0.0116798775516687	WDR25	15419	biofsci
rs77944021	14	100790260	T	C	2.516e-69	0.041440743609605	0.389239111947924	0.0221173666356754	WDR25	25731	biofsci
rs78335416	14	100860714	T	G	5.3336e-18	0.0295825269560409	-0.59996237766215	0.069392703785858	WDR25	3617	biofsci
rs78352137	14	100920416	C	T	4.7828e-145	0.100593988427467	-0.384347735351308	0.014987121775276	WDR25	24604	biofsci
rs78425541	14	100435731	A	G	1.2458e-11	0.0419238943426779	0.151672731928393	0.0223874495458816	WDR25	24837	biofsci
rs79464320	14	100888850	G	A	3.0165e-44	0.0203034359660866	-0.461239700652434	0.0330569057796181	WDR25	23003	biofsci
rs873563	14	100614632	T	C	9.4995e-10	0.55967295265726	-0.0522389400942631	0.00853926278614844	WDR25	27824	biofsci
rs9972137	14	100791472	C	T	1.6769846438804e-308	0.493715745662834	0.451106794323476	0.00825666085829681	WDR25	29342	biofsci
