## Supplementary material for "Multi-level Regulatory Roles of Lactate Metabolism Gene Network in Oral Cancer: Machine Learning Insights": WDR27.csv

SNP	CHR	BP	effect_allele	other_allele	P	EAF	BETA	SE	gene	samplesize	source
rs11970683	6	170208957	T	C	1.3973e-14	0.0623126752392923	0.140278457326455	0.0182257925249074	WDR27	25761	biofsci
rs12197708	6	169842450	T	G	3.8352e-15	0.398101402373247	0.0675548258085541	0.00859443352143737	WDR27	28250	biofsci
rs4634461	6	169757968	C	T	1.8552e-09	0.208707124010554	-0.0627000987368973	0.0104329759287992	WDR27	27815	biofsci
rs56869360	6	170168536	A	G	3.9831e-08	0.124235676002114	-0.0662565455538997	0.0120652910049895	WDR27	31569	biofsci
rs62422552	6	170268707	T	C	9.5575e-09	0.0314720248667851	0.152947925173762	0.0266529450507557	WDR27	23091	biofsci
rs9396976	6	169977580	C	G	1.9605e-31	0.0776877343128716	-0.17364560469334	0.0148880776354528	WDR27	31482	biofsci
