## Supplementary material for "Multi-level Regulatory Roles of Lactate Metabolism Gene Network in Oral Cancer: Machine Learning Insights": WDR31.csv

SNP	CHR	BP	effect_allele	other_allele	P	EAF	BETA	SE	gene	samplesize	source
rs12684385	9	116077694	G	T	9.783e-14	0.0795971287910106	-0.110866895394148	0.0148942575358896	WDR31	30765	biofsci
