## Supplementary material for "Multi-level Regulatory Roles of Lactate Metabolism Gene Network in Oral Cancer: Machine Learning Insights": WDR33.csv

SNP	CHR	BP	effect_allele	other_allele	P	EAF	BETA	SE	gene	samplesize	source
rs12162317	2	128584300	G	T	4.087e-48	0.857744139519082	0.166056135783823	0.0113936077247126	WDR33	31566	biofsci
rs2243805	2	128407499	A	G	1.5259e-09	0.558767319636885	-0.0495147407727711	0.00819590505061262	WDR33	30191	biofsci
rs335128	2	128572853	A	G	1.8334e-24	0.319328046901424	-0.0869754988020847	0.00852074443321917	WDR33	31684	biofsci
rs35201354	2	128409337	G	C	5.2928e-17				WDR33	5075	biofsci
rs7582960	2	128597566	G	C	4.1704e-29	0.0947204223662107	0.18733353931875	0.0167291962242142	WDR33	20835	biofsci
rs9677367	2	128653761	G	A	1.6765e-09	0.650297843462525	-0.0502682502425262	0.00834147822752373	WDR33	31599	biofsci
