## Supplementary material for "Multi-level Regulatory Roles of Lactate Metabolism Gene Network in Oral Cancer: Machine Learning Insights": WDR35.csv

SNP	CHR	BP	effect_allele	other_allele	P	EAF	BETA	SE	gene	samplesize	source
rs1017446	2	20089224	C	T	3.1608e-61	0.309030779059717	-0.142012715414935	0.00860219126743362	WDR35	31644	biofsci
rs12614643	2	20134248	A	C	5.4693e-14	0.912734958858609	0.106115384819004	0.0141103378568965	WDR35	31529	biofsci
rs13019569	2	20275972	A	G	1.7686e-10	0.0533736548582201	-0.114929406273367	0.0180137311755877	WDR35	30497	biofsci
rs143407873	2	20190159	A	C	2.1421e-14	0.036077772443591	0.180172811748395	0.0235769653814359	WDR35	25865	biofsci
rs144198113	2	20285351	A	G	1.5516e-14	0.487702814732936	0.06237272678785	0.0081180662728876	WDR35	30366	biofsci
rs17697743	2	20329136	T	G	1.3078e-17	0.425532714495096	-0.0686816034129238	0.00803970635071918	WDR35	31644	biofsci
rs56395266	2	20130259	A	G	2.8712e-09	0.0208041958041958	-0.185870999510752	0.0312987908784481	WDR35	25055	biofsci
rs6727344	2	20076005	C	A	5.127e-11	0.74410908128144	0.063945465494385	0.00973694904974419	WDR35	27697	biofsci
rs6734005	2	20201458	A	G	1.7463e-11	0.153045112781955	0.0742707951743982	0.0110423424285457	WDR35	31635	biofsci
rs6747472	2	20252007	T	C	4.379e-09	0.280130782817844	-0.0519530446843667	0.00885181024404804	WDR35	31644	biofsci
