## Supplementary material for "Multi-level Regulatory Roles of Lactate Metabolism Gene Network in Oral Cancer: Machine Learning Insights": WDR36.csv

SNP	CHR	BP	effect_allele	other_allele	P	EAF	BETA	SE	gene	samplesize	source
rs112554000	5	110152132	T	G	4.3757e-10				WDR36	5075	biofsci
rs17519206	5	110500803	T	C	3.5077e-08	0.0330075276869113	-0.125070340934512	0.0226823251604121	WDR36	30448	biofsci
rs2416257	5	110435490	T	C	6.2464e-30	0.16791229742612	0.121523506127925	0.0106926913206153	WDR36	31300	biofsci
rs463467	5	110493640	A	G	7.3763e-11	0.445459349286631	-0.0521488733269341	0.00800725863726781	WDR36	31569	biofsci
rs61261876	5	110461283	G	A	7.4972e-15	0.017562547798536	0.273748865605773	0.0352052349090477	WDR36	23381	biofsci
rs62371306	5	110795042	T	C	7.5648e-10	0.0149213603979029	-0.254080012688157	0.0412896536479714	WDR36	19953	biofsci
rs77978300	5	110419850	C	T	6.3032e-20	0.0144771778985965	-0.374285693120272	0.0409552236177518	WDR36	20893	biofsci
rs897801	5	110420445	C	T	1.9862e-08	0.145146070808485	-0.0634185792177616	0.0112981150177727	WDR36	31569	biofsci
