## Supplementary material for "Multi-level Regulatory Roles of Lactate Metabolism Gene Network in Oral Cancer: Machine Learning Insights": WDR37.csv

SNP	CHR	BP	effect_allele	other_allele	P	EAF	BETA	SE	gene	samplesize	source
rs112021814	10	818012	C	T	3.3708e-08	0.0196538388385215	0.223944315126915	0.0405615393901423	WDR37	15773	biofsci
rs11250242	10	1100064	A	C	5.4294e-29	0.0745424480438949	0.18517563841998	0.0165708234975105	WDR37	26395	biofsci
rs12768746	10	1087551	C	T	2.0533e-44	0.560148821827201	-0.112265269160834	0.00803030494276432	WDR37	31470	biofsci
rs12772869	10	837079	T	C	3.0664e-08	0.416533485540335	-0.0450090177815073	0.0081280393284889	WDR37	31141	biofsci
rs35253773	10	1212855	T	C	1.3934e-08	0.0255889122875753	0.159140707045193	0.0280458747414118	WDR37	25494	biofsci
rs41289279	10	988262	G	A	5.0535e-09	0.0558135778038044	-0.104614827133783	0.0178969492479185	WDR37	29622	biofsci
rs57148007	10	1196692	T	C	4.2871e-10	0.0696718038808592	-0.100267273397912	0.0160602372818285	WDR37	29907	biofsci
rs7100196	10	1096932	A	G	2.5608e-69	0.0264840182648402	0.439150741509497	0.0249548660349303	WDR37	31141	biofsci
rs71494944	10	1005397	A	G	2.5492e-15	0.156012516763523	0.102194524320803	0.0129175387510021	WDR37	22757	biofsci
rs7918800	10	1183713	T	G	1.2585e-08	0.357245812232178	0.0480665362739375	0.00844517117751379	WDR37	30531	biofsci
