## Supplementary material for "Multi-level Regulatory Roles of Lactate Metabolism Gene Network in Oral Cancer: Machine Learning Insights": WDR41.csv

SNP	CHR	BP	effect_allele	other_allele	P	EAF	BETA	SE	gene	samplesize	source
rs10075314	5	77136849	A	G	4.5105e-08	0.100641737628039	0.0824535834006999	0.0150746080042232	WDR41	24309	biofsci
rs111786481	5	76185513	G	T	3.5736e-13	0.0154652601419548	-0.33621253254878	0.0462421132145158	WDR41	15357	biofsci
rs113203222	5	76842090	C	A	5.6282e-13	0.013920439537218	0.316246543900166	0.0438670787188823	WDR41	18929	biofsci
rs113621732	5	76429849	A	C	9.3204e-20	0.0190270420964594	-0.39305584510004	0.0432090940681178	WDR41	14348	biofsci
rs114936058	5	76311027	G	C	4.9335e-09	0.0188927530782968	-0.294527060490128	0.0503533920006373	WDR41	10639	biofsci
rs114992603	5	76523657	A	G	7.7503e-09	0.0236941164337648	0.192760724064808	0.0333848393745662	WDR41	19393	biofsci
rs116060539	5	76655298	T	G	1.543e-13	0.0237463126843658	0.222596831191408	0.0301478744757104	WDR41	23730	biofsci
rs116738436	5	76696465	G	A	1.8063e-13	0.0232109471339353	0.218069730377685	0.0296185763694462	WDR41	25139	biofsci
rs11738564	5	76468830	G	A	6.2961e-57	0.12816116588084	0.209964436964146	0.0132048952526113	WDR41	25663	biofsci
rs11750528	5	76675248	T	A	1.6769846438804e-308	0.20160498489426	-0.441571250900916	0.0108309479879742	WDR41	26480	biofsci
rs11959011	5	76803148	T	C	1.6173e-215	0.0281913208742477	-0.972603141453362	0.03104016255512	WDR41	18942	biofsci
rs12519676	5	76455322	T	C	3.3977e-08	0.389771954995092	-0.0491719361215337	0.00890892780402466	WDR41	26486	biofsci
rs12657419	5	76911844	A	T	7.8406e-28	0.0508602285570765	-0.227693464203905	0.0208224475723736	WDR41	23889	biofsci
rs138566598	5	76409476	G	A	1.597e-15	0.017343787122832	0.297548622256238	0.0373368579745069	WDR41	21045	biofsci
rs139274648	5	77056997	C	T	1.1708e-21	0.0218301701862247	0.308794475028381	0.032298312365034	WDR41	22446	biofsci
rs139702248	5	76692984	G	A	3.8818e-38	0.0225580187045376	0.40457028591865	0.0313343468499659	WDR41	23096	biofsci
rs140099718	5	76774199	C	A	6.9329e-270	0.0379955456570156	-0.866401435171409	0.024684364178426	WDR41	22450	biofsci
rs145945904	5	77193704	A	G	1.8416e-09	0.0260373032320649	-0.177241357296597	0.0294851871999929	WDR41	22679	biofsci
rs1460043	5	76821757	A	G	4.9139e-162	0.30415664461816	-0.255594934151212	0.00942268102527924	WDR41	26608	biofsci
rs146463733	5	77143203	C	T	3.761e-11	0.0161652579939713	-0.285073545122826	0.0431067478864734	WDR41	16919	biofsci
rs1479596	5	76552878	A	G	3.1091e-118	0.472236901706175	-0.201169209754785	0.00870218192397771	WDR41	26492	biofsci
rs148223916	5	77300609	C	T	7.0432e-18	0.0202983383685801	-0.342671580594987	0.0397807732290442	WDR41	15888	biofsci
rs148597482	5	76839273	A	T	1.6199e-251	0.896372763644599	0.482831008006193	0.0142537767427486	WDR41	26494	biofsci
rs17751165	5	76756311	A	G	2.6009e-108	0.142843719461776	0.273906137203355	0.0123889536432547	WDR41	26606	biofsci
rs185524456	5	77222485	G	A	1.246e-13	0.0148839326354119	-0.412952647392644	0.0557163197906883	WDR41	10985	biofsci
rs185626139	5	77132127	T	C	2.469e-11	0.0209171118180181	0.255531632343577	0.0382801720287593	WDR41	16661	biofsci
rs2242159	5	76714380	T	C	1.6769846438804e-308	0.538595963771656	0.349345738569729	0.00869557856905718	WDR41	26609	biofsci
rs2243029	5	76120381	C	T	1.519e-08	0.455248952474425	-0.0493713528578334	0.00872393279342558	WDR41	26491	biofsci
rs2914145	5	76382697	G	A	1.4663e-11	0.0349180538319997	0.170116027954977	0.0251975216558259	WDR41	23369	biofsci
rs2928162	5	76488410	T	A	2.2779e-11	0.0770919881305638	0.111504759873954	0.0166746063127445	WDR41	25275	biofsci
rs34983206	5	76358722	G	A	1.1143e-12	0.242559861016693	0.0721400464377211	0.0101381517542506	WDR41	26478	biofsci
rs351876	5	77005318	C	A	8.6279e-15	0.023860547773364	-0.259871380543946	0.0334972132693923	WDR41	19132	biofsci
rs35776933	5	76606645	G	A	8.2082e-186	0.0874337325741213	0.456047817109969	0.0156870559965729	WDR41	25465	biofsci
rs3733953	5	76722816	G	A	8.4401e-175	0.0250314934913451	-0.871472527453918	0.0309175338792322	WDR41	21433	biofsci
rs3811939	5	76250587	A	G	4.0278e-19	0.22712183025358	-0.0953807398650921	0.0106736428492398	WDR41	25002	biofsci
rs4266383	5	76949758	A	C	2.856e-10	0.312958021721974	-0.0589527115010903	0.00934837326775083	WDR41	26609	biofsci
rs4457053	5	76424949	G	A	3.5266e-20	0.727093281197127	-0.0895613036332346	0.00973344313183152	WDR41	26597	biofsci
rs4590167	5	76891359	A	G	1.0216e-09	0.186892329852359	0.0743098206843061	0.0121697680490503	WDR41	22216	biofsci
rs4704397	5	76518442	A	G	6.0158e-63	0.39856815363223	0.148268084926675	0.00885372885674982	WDR41	26609	biofsci
rs55921077	5	76811258	A	G	2.4953e-164	0.0847803110372943	0.426079064568416	0.0155961516341227	WDR41	26492	biofsci
rs62362585	5	76381878	C	T	2.532e-13	0.0181017612524462	0.278509464271601	0.0380617802019326	WDR41	19418	biofsci
rs6453289	5	76459019	A	G	7.7312e-48	0.0582146594476546	-0.295986866920837	0.0203698998610406	WDR41	21979	biofsci
rs6453336	5	76892466	T	C	2.9217e-95	0.508981574281089	0.181856946498377	0.00878179610681546	WDR41	25942	biofsci
rs72765147	5	76441666	T	C	3.0698e-37	0.0390674096107922	0.301209443696614	0.0236218615903174	WDR41	23869	biofsci
rs72766970	5	76657063	C	T	1.6641e-18	0.014880139791405	0.378837348288295	0.0431575926507513	WDR41	18313	biofsci
rs72770978	5	76940483	C	G	1.0583e-30	0.152814595353189	0.141343244038675	0.0122702309221712	WDR41	25652	biofsci
rs73133477	5	76473594	G	A	8.2375e-33	0.0259483117965819	-0.342585049719778	0.028716024988875	WDR41	23990	biofsci
rs73136890	5	76668931	T	G	1.4174e-63	0.0410674517797154	0.368485147541918	0.0218915506224294	WDR41	26493	biofsci
rs75626391	5	77164487	C	A	1.3742e-11	0.0183731612303041	0.271431291929766	0.0401484005990157	WDR41	17199	biofsci
rs76174191	5	77251453	T	G	1.6692e-08	0.0260167850225952	-0.164448099828301	0.0291414470465348	WDR41	23235	biofsci
rs76557325	5	76299200	G	A	3.142e-09	0.0812588428740775	-0.0948018183988047	0.0160032779754562	WDR41	26151	biofsci
rs78330562	5	76540480	A	C	1.2043e-163	0.952770807638328	-0.592631093713889	0.0217385964086572	WDR41	23513	biofsci
rs78729217	5	76356973	A	G	1.5278e-09	0.0415469199050356	-0.138157200298671	0.0228687865688959	WDR41	24009	biofsci
rs79331069	5	77096435	T	C	1.3809e-46	0.0604452439847088	-0.285187916028571	0.0198986823910529	WDR41	22235	biofsci
rs79493336	5	76863590	G	A	9.6482e-09	0.0219845857418112	0.171736104568344	0.0299353491551786	WDR41	25950	biofsci
rs8180518	5	76222747	C	T	9.0258e-13	0.352925701830208	0.0648091021318521	0.00907093399748794	WDR41	26609	biofsci
rs837034	5	77238500	T	C	2.8292e-11	0.339255371370313	-0.0610767346933826	0.00917743305034974	WDR41	26483	biofsci
rs894540	5	77161930	G	A	8.9175e-20	0.177289638844	0.103304332953427	0.0113502535794569	WDR41	26609	biofsci
rs902523	5	77216237	C	T	1.8247e-11	0.854316208801533	-0.0825619261874131	0.0122872808458341	WDR41	26609	biofsci
rs9293716	5	76720747	T	C	1.0141e-47	0.310984212294256	0.181704659995708	0.0125206485485315	WDR41	14885	biofsci
