## Supplementary material for "Multi-level Regulatory Roles of Lactate Metabolism Gene Network in Oral Cancer: Machine Learning Insights": WDR43.csv

SNP	CHR	BP	effect_allele	other_allele	P	EAF	BETA	SE	gene	samplesize	source
rs11896479	2	29250075	C	T	3.1993e-10	0.298154490106545	0.0604604224904616	0.00961383111362267	WDR43	25852	biofsci
rs56222178	2	28932089	A	G	2.3997e-08	0.0854598068322748	0.0872349325558829	0.0156318196172245	WDR43	26181	biofsci
rs72784015	2	28995949	A	G	4.9156e-22	0.0650902091039481	-0.170952915888626	0.0177153280713603	WDR43	26181	biofsci
rs7592895	2	29100168	A	G	3.5875e-27	0.457908978165282	-0.0946954421242319	0.00877134513933234	WDR43	26181	biofsci
rs7594379	2	28905401	G	C	9.5688e-09	0.424311926605505	0.0513966925029506	0.00895693640914408	WDR43	25514	biofsci
