## Supplementary material for "Multi-level Regulatory Roles of Lactate Metabolism Gene Network in Oral Cancer: Machine Learning Insights": WDR45B.csv

SNP	CHR	BP	effect_allele	other_allele	P	EAF	BETA	SE	gene	samplesize	source
rs114001811	17	80838723	T	C	1.2154e-09	0.0211177225527943	0.446471756848768	0.0734533927000589	WDR45B	4483	biofsci
rs117341962	17	80872381	C	T	5.6163e-09	0.0439655545458479	-0.221093087569503	0.0379376587339139	WDR45B	8265	biofsci
rs117959151	17	80573379	G	A	5.0172e-09	0.0182336799537839	0.416576043621131	0.0712497722854141	WDR45B	5502	biofsci
rs118100209	17	80724899	A	G	1.4353e-12	0.0471379743001774	0.259797060648403	0.036690872462949	WDR45B	8269	biofsci
rs12325793	17	81027573	T	C	1.4647e-09	0.0425628108247756	-0.285713855019713	0.0472402663679028	WDR45B	5498	biofsci
rs140709442	17	80626676	A	G	4.9569e-15	0.0192812172088143	0.599063720943749	0.0765273464753579	WDR45B	4515	biofsci
rs141983691	17	80555548	T	C	1.8858e-11	0.0178314530173393	-0.524945040197249	0.0781796443864488	WDR45B	4671	biofsci
rs150767838	17	80584051	T	C	8.5914e-24	0.0308373590982287	0.452571565835202	0.0450019952703374	WDR45B	8261	biofsci
rs2264578	17	80711700	A	G	5.0468e-17	0.385670850549622	-0.133959439317785	0.0159753189254878	WDR45B	8269	biofsci
rs4789816	17	80607830	A	C	3.3994e-210	0.314445706230176	0.518259660544834	0.0167500948764842	WDR45B	8267	biofsci
rs56137100	17	80628142	T	C	2.8606e-13	0.302741161546523	0.126174218997194	0.0172817722225988	WDR45B	7931	biofsci
rs7208066	17	80627346	C	T	1.3582e-19	0.157612465980042	-0.26943092779179	0.0297532911260328	WDR45B	4254	biofsci
rs7215059	17	80550441	G	A	8.971e-49	0.848345065803856	-0.390656134095156	0.0266159859713954	WDR45B	5486	biofsci
rs7218200	17	80609934	A	G	8.9879e-09	0.589302095829511	-0.112265158413413	0.0195287905810728	WDR45B	5417	biofsci
rs75359963	17	80585873	T	C	2.0382e-15	0.0216578986184178	0.520251601725443	0.065531125044142	WDR45B	5495	biofsci
rs79989195	17	80876320	T	C	4.7004e-16	0.0428513155211095	0.311779201810353	0.0384007096612129	WDR45B	8267	biofsci
rs8073994	17	80546302	G	T	4.0183e-26	0.0471214383072629	0.540903105256212	0.051163260398238	WDR45B	4254	biofsci
rs8081532	17	80551319	T	G	1.3082e-40	0.177083914134374	-0.34392343094543	0.02577653595244	WDR45B	5164	biofsci
rs9890099	17	80993843	T	G	5.2217e-13	0.23934573244434	0.131626408141875	0.0182320670603054	WDR45B	8262	biofsci
rs9890713	17	80632555	C	T	9.5924e-22	0.218760051463493	-0.184017942449755	0.0192063481698088	WDR45B	7931	biofsci
