## Supplementary material for "Multi-level Regulatory Roles of Lactate Metabolism Gene Network in Oral Cancer: Machine Learning Insights": WDR46.csv

SNP	CHR	BP	effect_allele	other_allele	P	EAF	BETA	SE	gene	samplesize	source
rs9277972	6	33276770	T	A	1.6108e-12	0.170823235087171	0.113965078615416	0.0161316232275138	WDR46	13565	biofsci
