## Supplementary material for "Multi-level Regulatory Roles of Lactate Metabolism Gene Network in Oral Cancer: Machine Learning Insights": WDR47.csv

SNP	CHR	BP	effect_allele	other_allele	P	EAF	BETA	SE	gene	samplesize	source
rs507776	1	109513497	C	T	2.2868e-16	0.215941974519899	0.0792754608201266	0.00966043489314501	WDR47	31644	biofsci
rs637466	1	109654794	C	T	2.8705e-24	0.190894506182501	0.104558129291005	0.0102870032064821	WDR47	30591	biofsci
