## Supplementary material for "Multi-level Regulatory Roles of Lactate Metabolism Gene Network in Oral Cancer: Machine Learning Insights": WDR48.csv

SNP	CHR	BP	effect_allele	other_allele	P	EAF	BETA	SE	gene	samplesize	source
rs112844822	3	38415478	T	C	1.2507e-09	0.0271858452796074	0.173275324587964	0.0285287921016784	WDR48	23229	biofsci
rs113975052	3	38919244	C	T	2.4483e-25	0.0522894926232458	-0.221579687423485	0.0213034859220164	WDR48	22232	biofsci
rs114325248	3	38956741	C	T	6.5139e-09	0.0207644248438074	-0.195033761015726	0.0336102848651902	WDR48	21768	biofsci
rs114537326	3	38901646	T	C	7.9554e-09	0.0193047602004295	-0.198312774729986	0.0343738018009092	WDR48	22352	biofsci
rs114619640	3	39386820	C	A	1.9642e-53	0.0362240213671647	0.376207747640403	0.024447648384838	WDR48	23962	biofsci
rs115291590	3	38619251	G	T	1.2734e-08	0.0230933370044053	0.222233335683248	0.0390581981235277	WDR48	14528	biofsci
rs11716530	3	39323765	T	A	7.9726e-23	0.227224676256277	-0.1019706912846	0.0103684597684322	WDR48	26487	biofsci
rs13065560	3	38868353	A	G	1.6769846438804e-308	0.502321156773212	0.357666399360003	0.0087238260475917	WDR48	26280	biofsci
rs138983321	3	39670936	C	A	1.7587e-08	0.015668202764977	0.251468807379295	0.0446317745557204	WDR48	16275	biofsci
rs141909558	3	39308298	T	G	3.5679e-30	0.0148616425442245	0.496710171956473	0.0435180062867621	WDR48	18033	biofsci
rs142929778	3	39298553	A	G	3.2791e-35	0.0523616861121566	0.269587591674347	0.0217728917987972	WDR48	21256	biofsci
rs144741041	3	39389936	G	A	2.3428e-34	0.164575831494173	-0.145039312675925	0.0118661948208629	WDR48	25827	biofsci
rs144843925	3	39391780	A	G	2.7876e-19	0.0218152378451709	0.287454003424863	0.0320215222877455	WDR48	22851	biofsci
rs147983666	3	38998838	A	G	1.8701e-58	0.0167002196193265	0.601643297268165	0.0373246375296643	WDR48	21856	biofsci
rs17038640	3	39300157	C	T	1.937e-36	0.652053816377917	-0.114729310683229	0.00910066160717946	WDR48	26609	biofsci
rs1708015	3	39538382	G	A	2.6492e-19	0.210678238262731	0.0963074062069439	0.0107216706047252	WDR48	26156	biofsci
rs17790251	3	39071048	C	T	6.5329e-71	0.151298407186533	-0.215845944074501	0.012123179892302	WDR48	26494	biofsci
rs2853707	3	39324283	G	A	1.8413e-12	0.216693599909805	0.0741352035776147	0.0105216014160679	WDR48	26609	biofsci
rs35029027	3	38680973	T	C	3.1087e-08	0.131563926940639	-0.0714266779886832	0.0129043157284752	WDR48	26280	biofsci
rs35660161	3	39313391	G	T	1.1963e-12	0.0274193548387097	-0.204533418751429	0.0287840100694403	WDR48	22630	biofsci
rs4016649	3	39394950	A	G	2.9542e-24	0.0207850093236913	0.33965432494604	0.0334262668109435	WDR48	21987	biofsci
rs4643645	3	38863137	C	A	3.897e-53	0.482205268893983	0.133111177757757	0.00867512889453576	WDR48	26609	biofsci
rs4676654	3	39667077	A	C	1.2845e-10	0.0548614780705065	0.122653496389792	0.01907786414736	WDR48	26494	biofsci
rs55755405	3	39034233	T	C	8.7972e-43	0.0701554969537146	-0.255943339937445	0.0186679605798156	WDR48	21994	biofsci
rs60129961	3	39180651	C	T	6.7181e-49	0.0890080024158236	-0.224228300299328	0.0152565318767744	WDR48	26492	biofsci
rs61736135	3	39229196	T	G	1.8072e-27	0.0115917302288238	0.718660303883184	0.0661798570689538	WDR48	9964	biofsci
rs62243409	3	39544637	C	T	5.0586e-11	0.0545079112349488	-0.144329708554863	0.0219710018959771	WDR48	20098	biofsci
rs6780814	3	39263527	G	A	7.8423e-12	0.0423738532110092	-0.148476523752239	0.0217029692824812	WDR48	26160	biofsci
rs6785071	3	39025543	C	T	5.367e-57	0.0754442958150201	-0.263343895444855	0.0165517869207278	WDR48	26165	biofsci
rs6805187	3	38760506	A	C	3.6583e-14	0.652091397647413	0.0689192263110356	0.00910089086084878	WDR48	26609	biofsci
rs71323700	3	39188917	G	A	8.6705e-213	0.88634017662576	0.428850095776534	0.0137748643159797	WDR48	26157	biofsci
rs73066510	3	38860376	T	C	1.4042e-54	0.121459965602905	-0.208198814869938	0.0133821926397482	WDR48	26165	biofsci
rs73070244	3	39178808	A	G	2.2704e-59	0.020906007751938	0.558996447579446	0.0344018984294077	WDR48	20640	biofsci
rs7374391	3	38598335	T	C	7.5051e-11	0.0931115565492252	0.098358573139641	0.0151079155105126	WDR48	25942	biofsci
rs7374633	3	38727614	C	T	3.4641e-08	0.0965087000638882	0.0809791813389165	0.0146799813895032	WDR48	26609	biofsci
rs75111265	3	39886657	C	T	4.0559e-08	0.0270666406097323	0.334321513236765	0.0609142032717668	WDR48	5117	biofsci
rs76230201	3	38956676	T	C	6.1471e-30	0.01422055272337	0.497277651640121	0.0437494084933903	WDR48	18635	biofsci
rs76716588	3	39342093	T	C	1.8901e-51	0.0214756936321527	0.503473172423837	0.0333651322365994	WDR48	21373	biofsci
rs77075598	3	39150065	G	A	1.665e-37	0.06128139544635	-0.244331997646137	0.0190905253423138	WDR48	23849	biofsci
rs77457224	3	39086316	C	G	1.6769846438804e-308	0.154984335484845	0.643721932930513	0.0120044743989205	WDR48	26493	biofsci
rs77819491	3	39551679	G	A	6.838e-12	0.0409686115925284	0.169823411331354	0.024751630399113	WDR48	20772	biofsci
rs784503	3	39197731	A	G	5.1992e-134	0.248669359405081	-0.247615353826351	0.0100509968714904	WDR48	26491	biofsci
rs78728457	3	39161145	G	A	9.7502e-91	0.0179801793298726	0.738448490220803	0.0365563130359848	WDR48	21190	biofsci
rs9862441	3	38752019	A	C	8.3761e-17	0.0150083803138808	0.345081106704952	0.0414467032639057	WDR48	19689	biofsci
rs9884052	3	38836838	C	T	2.47e-39	0.265931068683362	0.147885754669017	0.011270233860371	WDR48	20165	biofsci
