## Supplementary material for "Multi-level Regulatory Roles of Lactate Metabolism Gene Network in Oral Cancer: Machine Learning Insights": WDR49.csv

SNP	CHR	BP	effect_allele	other_allele	P	EAF	BETA	SE	gene	samplesize	source
rs71304631	3	167191895	C	T	2.7603e-13	0.0702411799880407	0.128177918700092	0.0175451596994212	WDR49	24871	biofsci
