## Supplementary material for "Multi-level Regulatory Roles of Lactate Metabolism Gene Network in Oral Cancer: Machine Learning Insights": WDR52.csv

SNP	CHR	BP	effect_allele	other_allele	P	EAF	BETA	SE	gene	samplesize	source
rs1027551	3	112948332	T	C	2.814e-14	0.691880638445524	-0.0779613951134749	0.0102493124450766	WDR52	22327	biofsci
rs111854801	3	113163096	A	C	3.7679e-08	0.0293100856756351	-0.14587593262836	0.0265166292746005	WDR52	24994	biofsci
rs145885936	3	113209270	C	T	1.7064e-08	0.0196902983228615	0.18063600263789	0.0320304996254791	WDR52	25248	biofsci
rs1553191	3	112936609	C	T	3.1728e-09	0.359633958435116	0.0490568762238925	0.00828313655110046	WDR52	31644	biofsci
rs16845107	3	113127991	A	C	7.7018e-44	0.070010812480692	-0.218798164365537	0.015756745237328	WDR52	30931	biofsci
rs2054823	3	113164109	G	A	1.99e-131	0.464711187943929	-0.194415705371448	0.00796991458333289	WDR52	31644	biofsci
rs35341359	3	112994937	G	A	1.3344e-18	0.168761559657268	-0.0935951011108746	0.0106325446863888	WDR52	31528	biofsci
rs6438132	3	112910708	G	A	2.8433e-09	0.650411798506033	-0.0499176551744619	0.00840336271076091	WDR52	31140	biofsci
rs73235075	3	113071894	A	G	6.0055e-11	0.0281152539217055	0.171893562181541	0.0262685578772776	WDR52	26518	biofsci
rs73235151	3	112977548	C	A	2.9709e-09	0.801579489015169	0.0635720603561803	0.0107144523884146	WDR52	27384	biofsci
rs76686628	3	112946983	A	G	2.6749e-09	0.0146995127233351	-0.227844578503924	0.0382912758186855	WDR52	23545	biofsci
rs775222	3	113003595	C	G	8.8189e-18	0.197955425264028	-0.0856785743812949	0.0099763133580139	WDR52	31642	biofsci
rs79086145	3	113279633	C	T	1.8551e-08	0.0495079379816173	0.112473602380426	0.0199949516240468	WDR52	26577	biofsci
rs9879313	3	113251875	A	G	6.9782e-17	0.0425659240955948	-0.166229565124798	0.0199144102363425	WDR52	30936	biofsci
