## Supplementary material for "Multi-level Regulatory Roles of Lactate Metabolism Gene Network in Oral Cancer: Machine Learning Insights": WDR53.csv

SNP	CHR	BP	effect_allele	other_allele	P	EAF	BETA	SE	gene	samplesize	source
rs112861249	3	196295530	T	C	3.8433e-09	0.0251939888026716	0.187259179556359	0.0317878727454819	WDR53	20148	biofsci
rs140797233	3	196183361	C	G	2.0113e-11	0.429780099812851	-0.060054432723029	0.00895639693417483	WDR53	25434	biofsci
rs28479172	3	196278176	C	A	2.3245e-45	0.566262786396407	0.12440612246851	0.00880153116950676	WDR53	26279	biofsci
rs35559909	3	196288973	G	A	2.2838e-08	0.0925025006820042	-0.0924252680650354	0.0165369955385642	WDR53	21780	biofsci
rs7633524	3	196272132	T	G	1.5134e-24	0.336273338004369	-0.0986983571748297	0.00965151837191036	WDR53	24049	biofsci
