## Supplementary material for "Multi-level Regulatory Roles of Lactate Metabolism Gene Network in Oral Cancer: Machine Learning Insights": WDR55.csv

SNP	CHR	BP	effect_allele	other_allele	P	EAF	BETA	SE	gene	samplesize	source
rs10042612	5	140680354	C	T	1.2944e-08	0.022974976022321	0.160364429200572	0.0281984225779095	WDR55	28013	biofsci
rs10061835	5	139700578	T	C	4.8652e-28	0.505199571799969	0.087857061819179	0.00800286584496356	WDR55	31231	biofsci
rs111614367	5	140843620	C	T	1.8858e-11	0.045747527160694	0.131764161866967	0.0196235310914971	WDR55	29743	biofsci
rs113066026	5	140112243	A	G	1.0096e-73	0.133474256379284	-0.212554949508962	0.0117025055887157	WDR55	31567	biofsci
rs113766408	5	140292797	G	T	4.1752e-44	0.104740856300919	-0.191709790023505	0.0137627634694108	WDR55	28151	biofsci
rs114052460	5	139435970	C	T	4.3693e-19	0.037293020075221	0.208435027916433	0.0233477863562104	WDR55	25548	biofsci
rs114216104	5	140131486	T	C	3.0334e-18	0.0167447901959677	0.318016173980668	0.036510358309205	WDR55	22782	biofsci
rs11465446	5	139719135	G	A	3.9939e-60	0.801259275916348	0.175367876157602	0.0107224537858052	WDR55	27310	biofsci
rs114928388	5	139763138	A	G	4.9177e-15	0.0207178453440842	0.256647047161397	0.0327807499056604	WDR55	22934	biofsci
rs115613317	5	140354629	A	G	1.5459e-26	0.0704478901636983	0.183029058717411	0.0171677727382857	WDR55	25906	biofsci
rs12659563	5	140007035	T	C	3.1122e-31	0.0229328165374677	-0.398280614070074	0.0342639401638068	WDR55	19007	biofsci
rs140127772	5	140627276	G	A	1.1271e-08	0.0160718183802663	-0.209905329394757	0.0367597158409087	WDR55	23399	biofsci
rs140138948	5	140229235	G	T	8.3716e-09	0.0151758669716264	-0.228562122782219	0.0396761023455863	WDR55	21252	biofsci
rs141648269	5	140265375	T	G	1.5451e-11	0.0191011235955056	-0.22388497719012	0.0332006075852122	WDR55	24210	biofsci
rs144171969	5	139720239	A	G	6.3778e-10	0.024314765694076	0.170505776741239	0.0275863604616294	WDR55	27695	biofsci
rs145242611	5	140279923	T	C	7.4383e-39	0.0393192488262911	0.292083883368492	0.0224025067777643	WDR55	26375	biofsci
rs149458486	5	140466331	A	G	2.9913e-11	0.0177265621060064	0.225711767857006	0.0339564272926548	WDR55	24904	biofsci
rs17119056	5	140075474	T	C	1.0555e-55	0.0851656530429975	0.23556975717823	0.0149826848384658	WDR55	28588	biofsci
rs17603019	5	140757301	C	T	1.3344e-09	0.0746402519233069	0.0939354030882383	0.0154921996055412	WDR55	30162	biofsci
rs17844323	5	140228413	A	C	2.6357e-108	0.741171211443898	0.235496707459494	0.010651959104024	WDR55	22971	biofsci
rs17844658	5	140563763	A	C	1.2929e-08	0.365750375066544	0.0520434368818293	0.00915113799332336	WDR55	25738	biofsci
rs182931630	5	140655651	T	C	1.4324e-09	0.015807962529274	0.211049437383637	0.034873828841607	WDR55	26425	biofsci
rs193146882	5	139575296	A	G	1.1981e-08	0.0188696899756721	-0.203893576053872	0.0357714303854229	WDR55	21106	biofsci
rs1961972	5	140025627	A	G	1.6094e-09	0.0177027583367641	-0.230784250894159	0.0382536467585213	WDR55	19649	biofsci
rs2014738	5	140158240	T	C	2.3309e-299	0.486461691048847	-0.32930984046808	0.0089049109526883	WDR55	25240	biofsci
rs2074611	5	139722345	A	G	1.2537e-29	0.0829337899543379	0.163680765054562	0.014479897828606	WDR55	31355	biofsci
rs2230361	5	140057535	A	G	4.9607e-51	0.0659671766817677	-0.253668625032847	0.0168819795709335	WDR55	28473	biofsci
rs2282803	5	139945716	C	T	5.7145e-20	0.96191425333177	0.193037729159247	0.0210977113084852	WDR55	30662	biofsci
rs2569176	5	139986317	A	G	1.6769846438804e-308	0.465301113838022	-0.304122521220223	0.00797985167706752	WDR55	31560	biofsci
rs34820433	5	139995865	G	A	9.694e-32	0.0348427451325874	-0.271222600632993	0.0231359379538508	WDR55	27777	biofsci
rs35902736	5	140315001	G	A	1.7013e-40	0.0603256688605864	-0.234491660272515	0.0176006470267371	WDR55	28473	biofsci
rs4150241	5	139712736	A	G	2.2756e-09	0.0177911797964568	0.277589526111391	0.0464437293766654	WDR55	13265	biofsci
rs4913069	5	139545110	A	G	2.0636e-14	0.12490275559923	0.0952244779632434	0.0124530160674858	WDR55	29498	biofsci
rs55779592	5	139740734	G	A	1.3017e-13	0.0300942889247154	-0.191786244820739	0.0258960633028273	WDR55	25544	biofsci
rs55848374	5	140837632	A	G	6.2681e-11	0.127124167791797	-0.0946831734913993	0.014483972019917	WDR55	21479	biofsci
rs62622796	5	140254984	T	C	1.7124e-29	0.0253731343283582	0.319577386483088	0.0283396194350376	WDR55	25175	biofsci
rs62622798	5	140249884	T	C	5.9567e-16	0.0264201665858711	-0.214056624099333	0.0264590825946939	WDR55	27766	biofsci
rs6580184	5	140676273	G	A	4.5871e-12	0.531042128603104	0.055069087075578	0.00796037628118041	WDR55	31684	biofsci
rs72790033	5	140774689	C	T	1.5763e-10	0.0306705315657104	0.155328643678908	0.0242776873521269	WDR55	28534	biofsci
rs72806826	5	140688358	T	C	5.6186e-12	0.0466845021975922	0.130643343227911	0.0189637751270719	WDR55	31240	biofsci
rs76323061	5	140390478	G	A	8.8294e-12	0.0167973415026741	0.240717292737953	0.0352725170690824	WDR55	24334	biofsci
rs77301614	5	139355681	C	T	7.1512e-12	0.0673682934712346	-0.11196427456085	0.0163341806321084	WDR55	29827	biofsci
rs78028717	5	139889166	T	C	3.0778e-11	0.0289967546211373	-0.172492293643026	0.0259671961164927	WDR55	26336	biofsci
rs79891094	5	139737265	A	G	5.2892e-32	0.0270124103381532	0.341309237536642	0.0289869072016579	WDR55	22641	biofsci
rs810277	5	140452494	G	A	2.1458e-56	0.541374103435259	0.126388229784482	0.00798737509302504	WDR55	31565	biofsci
rs990983	5	139788288	C	T	1.8051e-14	0.0203191284226764	0.239039829808308	0.0311903638889219	WDR55	25819	biofsci
