## Supplementary material for "Multi-level Regulatory Roles of Lactate Metabolism Gene Network in Oral Cancer: Machine Learning Insights": WDR59.csv

SNP	CHR	BP	effect_allele	other_allele	P	EAF	BETA	SE	gene	samplesize	source
rs11647955	16	75175303	T	C	4.224e-11	0.073246057027426	0.101978657775641	0.0154602131190141	WDR59	30817	biofsci
rs12445622	16	75139341	T	C	2.7756e-15	0.0641134691447284	-0.134884316594219	0.0170728835635997	WDR59	28588	biofsci
rs140215332	16	74856164	C	T	8.4945e-10	0.0135314627262162	-0.246828146457139	0.0402301637150208	WDR59	23144	biofsci
rs34430580	16	74997512	A	G	1.264e-25	0.323009864647855	0.0895391426893737	0.00855671171129888	WDR59	31229	biofsci
rs4548900	16	75077891	G	A	1.927e-57	0.498791677680021	-0.12716882181206	0.00796088829563044	WDR59	31558	biofsci
rs62052943	16	74889135	T	G	1.6589e-10	0.287060111765594	-0.0562217766402018	0.0087985377924853	WDR59	31559	biofsci
rs72800311	16	75048508	A	G	1.81e-09	0.0398439970485928	-0.14019752374753	0.0233122472517883	WDR59	24049	biofsci
rs730168	16	75150275	T	C	1.2195e-20	0.79585854410162	0.0918055582827981	0.00985556336301254	WDR59	31684	biofsci
