## Supplementary material for "Multi-level Regulatory Roles of Lactate Metabolism Gene Network in Oral Cancer: Machine Learning Insights": WDR60.csv

SNP	CHR	BP	effect_allele	other_allele	P	EAF	BETA	SE	gene	samplesize	source
rs10235598	7	158179872	A	G	2.6073e-11	0.484782902745841	-0.0669338985247765	0.0100395827995765	WDR60	19861	biofsci
rs10949751	7	158758910	C	A	8.7443e-108	0.313926940639269	-0.189766476159373	0.00860462846464918	WDR60	31355	biofsci
rs112537358	7	158041318	A	G	1.7874e-35	0.0224609375	0.391182471973767	0.0314693153969854	WDR60	22995	biofsci
rs112997240	7	158785412	T	C	7.4235e-13	0.167216137684399	-0.0896577214898698	0.0125022968624754	WDR60	22971	biofsci
rs117505947	7	157807202	T	C	1.9326e-10	0.0216590094411067	0.196064581451406	0.0307948390795072	WDR60	24882	biofsci
rs11763127	7	157931893	C	G	5.0602e-24	0.377646968886171	0.0834227006530174	0.0082525646871524	WDR60	31237	biofsci
rs117679891	7	158732113	T	G	5.8698e-123	0.0177597641857038	0.924614434308202	0.0392081499736327	WDR60	18645	biofsci
rs118189423	7	158600281	C	T	3.5201e-47	0.0162651661684544	0.756188597124809	0.0524155458677467	WDR60	11374	biofsci
rs13224360	7	158627072	A	G	4.0239e-08	0.0717552474484884	0.0935574484544104	0.0170420504306915	WDR60	25847	biofsci
rs13310237	7	158899509	A	G	4.0144e-09	0.0237039090657056	-0.157045954898081	0.0266926072742553	WDR60	30324	biofsci
rs140496944	7	158927561	A	G	6.0092e-26	0.0422166226701864	-0.213594364451624	0.0202764701732111	WDR60	30077	biofsci
rs144508147	7	158239255	T	C	1.4065e-08	0.0552270221509472	0.110999540372995	0.0195669758096522	WDR60	25029	biofsci
rs1921304	7	158313733	A	G	9.5465e-45	0.650044656147663	-0.123061281307705	0.00876829604324288	WDR60	28588	biofsci
rs2527180	7	158808416	T	C	2.8588e-24	0.536664627618902	0.0815603091354845	0.00802403552909484	WDR60	31231	biofsci
rs2527227	7	158710143	C	T	1.1568e-54	0.775004338520275	0.17631542627357	0.0113237570180323	WDR60	22362	biofsci
rs2527232	7	158785368	T	C	1.1883e-08	0.261426133131045	-0.0734062455264699	0.0128753522050181	WDR60	15621	biofsci
rs2540346	7	158855827	C	T	9.8132e-20	0.304607815687372	-0.080537180385409	0.00885909870149369	WDR60	30076	biofsci
rs262141	7	158752651	T	C	3.344e-08	0.284594882729211	0.0719817024730558	0.0130342602938987	WDR60	14455	biofsci
rs262144	7	158747514	G	C	2.0239e-113	0.0799399270542802	-0.350301887175991	0.0154770733412268	WDR60	28380	biofsci
rs2730247	7	158736448	C	T	8.5788e-38	0.0219968036935097	-0.372891560348614	0.0290183468232878	WDR60	27601	biofsci
rs2788474	7	158649005	C	T	1.6769846438804e-308	0.634454892186851	-0.338059611220914	0.00826557679447315	WDR60	31556	biofsci
rs35421678	7	158557692	A	G	6.8648e-09	0.0516538104276887	-0.107166379762898	0.0184960959204173	WDR60	29836	biofsci
rs3815214	7	158719253	A	G	2.4523e-16	0.850247142415817	0.0923079825714766	0.0112602294023295	WDR60	30971	biofsci
rs429893	7	158927015	A	G	8.3796e-27	0.322859016931087	-0.0944220363465563	0.00880975156948248	WDR60	29468	biofsci
rs4909155	7	158046269	G	A	2.2378e-11	0.310466138962181	-0.0578542893345665	0.00864852221161021	WDR60	31226	biofsci
rs60600519	7	158648761	C	T	1.6769846438804e-308	0.0485110287090485	-0.704682228514064	0.018622975747873	WDR60	31234	biofsci
rs62475639	7	158645174	A	G	2.1273e-65	0.053993471164309	-0.31905148762284	0.0186810325971134	WDR60	28050	biofsci
rs62479655	7	158096426	G	C	6.6298e-14	0.154965949083596	0.0892051201393158	0.0119019506523437	WDR60	26954	biofsci
rs62485817	7	158798248	G	A	4.9681e-24	0.039426523297491	-0.225421907583547	0.0222960424497099	WDR60	26558	biofsci
rs66848725	7	159122659	A	C	5.0585e-14	0.0694235245789402	0.173348293173452	0.0230191874715762	WDR60	14606	biofsci
rs6966681	7	158399867	G	C	1.518e-36	0.606149258238647	-0.102845522323655	0.0081455347951572	WDR60	31566	biofsci
rs6973125	7	158431718	A	G	2.4278e-25	0.0556975258450459	-0.182444538297183	0.017539539728048	WDR60	30902	biofsci
rs71199198	7	158949053	C	T	1.0682e-11	0.177586206896552	0.0789495098936938	0.0116153464607465	WDR60	25375	biofsci
rs73167261	7	158656918	T	C	6.5946e-11	0.0134600848886563	0.26847542833977	0.0411154136941055	WDR60	22274	biofsci
rs73167264	7	158668545	A	G	1.368e-17	0.0685544644896095	0.145480262272881	0.0170391499499744	WDR60	26970	biofsci
rs73178209	7	158189139	A	G	1.1189e-17	0.0355178602443119	0.218788630007798	0.0255561353106258	WDR60	22348	biofsci
rs73180263	7	158387295	C	T	5.1497e-15	0.706786696915577	0.0756662148644343	0.009671781433192	WDR60	25792	biofsci
rs73523914	7	158856942	G	C	5.2389e-09	0.310290163342296	-0.0515369158298548	0.00882602339872839	WDR60	29992	biofsci
rs76096367	7	159002785	A	G	5.4057e-20	0.0952530726797639	0.137453578194401	0.0150130606617153	WDR60	25741	biofsci
rs76252832	7	158764983	G	A	2.7503e-16	0.0400469085283697	-0.186235276127268	0.0227571333065238	WDR60	25114	biofsci
rs76910194	7	158581798	C	T	4.5632e-15	0.0497169325784869	0.162896574991847	0.0207816004327163	WDR60	24505	biofsci
rs77412051	7	158744178	A	G	4.7628e-34	0.0324395754294727	-0.28743467464461	0.0236280044919531	WDR60	28534	biofsci
rs7782620	7	159103932	G	C	1.401e-11	0.249753971601293	-0.0679217347124013	0.0100510136159346	WDR60	26414	biofsci
rs78332239	7	158461206	G	A	1.6351e-38	0.0852067669172932	0.184683991542361	0.0142307626517869	WDR60	31675	biofsci
rs78470553	7	158334355	A	G	1.7098e-23	0.0396027583527584	-0.226052623076978	0.0226312882892304	WDR60	25667	biofsci
rs79795037	7	158739876	T	C	9.0127e-35	0.108131453924379	0.160258804085188	0.0130285355255181	WDR60	30544	biofsci
rs842679	7	158640146	A	G	2.3823e-22	0.103620418259501	0.136524120180524	0.0140396248720228	WDR60	27310	biofsci
rs886657	7	158751481	T	C	1.1774e-12	0.075060643507712	-0.116251846306413	0.0163550712305026	WDR60	26924	biofsci
