## Supplementary material for "Multi-level Regulatory Roles of Lactate Metabolism Gene Network in Oral Cancer: Machine Learning Insights": WDR61.csv

SNP	CHR	BP	effect_allele	other_allele	P	EAF	BETA	SE	gene	samplesize	source
rs111257821	15	78555425	T	C	7.5492e-62	0.0164771128883173	0.584367354509689	0.0352128225768554	WDR61	24883	biofsci
rs112683979	15	78135728	T	C	3.4735e-15	0.0403372129043678	0.188224675565155	0.0239082252267497	WDR61	22597	biofsci
rs11631453	15	78709330	A	C	8.5697e-10	0.100669841638595	-0.0896964884250745	0.0146230764155064	WDR61	25827	biofsci
rs117140491	15	78524231	T	C	1.9068e-16	0.0458182118112834	-0.178686136633059	0.0217176290619565	WDR61	24248	biofsci
rs117422252	15	78837381	T	G	4.1726e-09	0.0196266397578204	0.300964101777914	0.0512070136077031	WDR61	9910	biofsci
rs12906502	15	78649409	T	G	5.1963e-11	0.721253303133258	0.0636135784319823	0.00968936353738325	WDR61	26490	biofsci
rs139931272	15	78568920	C	T	2.9692e-49	0.0168714214242037	0.603905606129103	0.0409355372021951	WDR61	17989	biofsci
rs143617012	15	78665606	T	C	1.4459e-43	0.019948613535001	0.487348899369646	0.0352107810452821	WDR61	20628	biofsci
rs16969763	15	78691740	A	G	9.0278e-14	0.0527822871572872	0.158302247533509	0.0212360817146261	WDR61	22176	biofsci
rs17478430	15	78406959	C	T	2.751e-10	0.397948062685557	0.0559012217603176	0.00885605997280149	WDR61	26609	biofsci
rs28631197	15	78551146	A	T	2.4163e-08	0.880265490062978	-0.0746226117595918	0.0133753852341044	WDR61	26517	biofsci
rs4461038	15	78546996	A	G	4.3462e-58	0.331471065644936	-0.148279904253319	0.00922896309491117	WDR61	26491	biofsci
rs4887017	15	78504662	A	G	2.2165e-11	0.322560036078019	-0.0620470401701288	0.0092732088133506	WDR61	26609	biofsci
rs60677474	15	78603065	A	G	2.0679e-142	0.427712428125822	-0.22261338668513	0.00876168495588446	WDR61	26609	biofsci
rs61752771	15	78562867	C	T	9.2292e-28	0.0148929755803437	0.495027569805625	0.0453309496813846	WDR61	16585	biofsci
rs62007845	15	78579938	T	C	1.5396e-10	0.06892404825435	-0.109535319218458	0.0171116851869115	WDR61	26609	biofsci
rs7165529	15	78538878	A	G	7.8752e-12	0.0466083822232448	-0.142092907452889	0.020771691121214	WDR61	26079	biofsci
rs7169295	15	78622429	A	G	2.0045e-54	0.336864166761074	0.142826501902146	0.00919367517216574	WDR61	26481	biofsci
rs75430714	15	78782592	T	A	1.2871e-09	0.0398168053089074	0.150039390747119	0.0247222591443597	WDR61	21398	biofsci
rs75484351	15	78594423	T	C	2.9949e-110	0.0536608679028866	0.432859723666877	0.0194023973386738	WDR61	26155	biofsci
rs77850876	15	78115639	G	T	9.0199e-09	0.0386224413566413	-0.148855151971089	0.0258968601202311	WDR61	20079	biofsci
rs77879093	15	78666995	T	C	9.579e-21	0.0549556035517159	0.183294571697567	0.0196230057058889	WDR61	25002	biofsci
rs78565759	15	78527575	A	G	1.6769846438804e-308	0.202539977542881	0.437874155061698	0.0109480855361653	WDR61	25827	biofsci
rs79721917	15	78589532	G	A	2.9598e-08	0.0155883502736513	-0.221212081601249	0.0399026086080394	WDR61	20464	biofsci
rs9920189	15	78666311	A	C	5.1342e-21	0.417943881160104	0.084540829019656	0.00898739491629877	WDR61	25446	biofsci
