## Supplementary material for "Multi-level Regulatory Roles of Lactate Metabolism Gene Network in Oral Cancer: Machine Learning Insights": WDR62.csv

SNP	CHR	BP	effect_allele	other_allele	P	EAF	BETA	SE	gene	samplesize	source
rs12462677	19	36487745	G	A	1.572e-09	0.0408041554444017	0.180673682276851	0.0299277260687181	WDR62	14263	biofsci
rs80316624	19	36543143	T	C	5.7074e-24	0.131317706563998	0.177007110187623	0.0175308372062339	WDR62	14262	biofsci
