## Supplementary material for "Multi-level Regulatory Roles of Lactate Metabolism Gene Network in Oral Cancer: Machine Learning Insights": WDR63.csv

SNP	CHR	BP	effect_allele	other_allele	P	EAF	BETA	SE	gene	samplesize	source
rs11161488	1	85394498	C	T	3.8432e-48	0.312780819331697	-0.137627289372479	0.00944036391508646	WDR63	26101	biofsci
rs115083135	1	85463594	A	C	4.4042e-11	0.0167453934209966	-0.236885616713765	0.0359484060813653	WDR63	23499	biofsci
rs115581098	1	85447839	G	A	6.2847e-09	0.0157571099154497	-0.24439190173407	0.0420719760598512	WDR63	18214	biofsci
rs115918939	1	85621015	G	T	4.3036e-10	0.04252937884723	0.143521269189723	0.0229902556890004	WDR63	23231	biofsci
rs116028235	1	85473844	A	C	2.1796e-24	0.0347910839901687	-0.258091468003257	0.0253259280923241	WDR63	23214	biofsci
rs116567321	1	85464083	T	C	8.4334e-46	0.0356086568705695	0.371406338453543	0.0261445130863615	WDR63	21301	biofsci
rs12035525	1	85529523	A	C	8.7065e-20	0.0689831157232169	0.167027754129652	0.0183466338015874	WDR63	23129	biofsci
rs139498987	1	85363784	A	G	2.6231e-09	0.0160153149367325	-0.229151880362163	0.0384896332239592	WDR63	21417	biofsci
rs149658407	1	85476481	A	G	1.167e-14	0.0197434264398144	-0.264642400515521	0.0342823240514957	WDR63	21982	biofsci
rs17371282	1	85485248	T	C	4.4953e-08	0.0395976623066831	0.126031914045168	0.0230393057136113	WDR63	24769	biofsci
rs2153528	1	85695654	C	T	3.9344e-15	0.646057449137508	-0.0719007836255834	0.00915140815924847	WDR63	26109	biofsci
rs4123223	1	85465026	A	G	6.2727e-294	0.343149783875211	-0.337019497613864	0.00919782915444538	WDR63	26221	biofsci
rs6576745	1	85529628	T	C	1.4948e-39	0.111557977823717	-0.182533046840699	0.0138706085124052	WDR63	26221	biofsci
rs709767	1	85561954	A	G	8.9907e-12	0.53044082829118	-0.0596846429639264	0.00874910477644117	WDR63	26225	biofsci
rs72720567	1	85542303	A	G	6.8121e-20	0.0369705497064674	-0.238331964676697	0.0261028382538412	WDR63	20611	biofsci
rs75854616	1	85922103	G	A	1.9611e-08	0.0180117986695117	0.194689739232687	0.0346706804916278	WDR63	23517	biofsci
rs79558638	1	85581329	A	C	1.705e-10	0.0615378824946366	-0.116112981338336	0.0181835663584214	WDR63	26185	biofsci
rs79787871	1	85429986	T	G	2.6997e-18	0.0663078917390109	0.155375566078414	0.017811354068186	WDR63	25457	biofsci
rs817388	1	85610817	A	T	5.0586e-11	0.138469112547626	0.0887274184524103	0.0135065789521419	WDR63	22975	biofsci
rs986639	1	85836392	C	G	2.3129e-08	0.141801264752084	0.072434365295792	0.0129650370144073	WDR63	24443	biofsci
