## Supplementary material for "Multi-level Regulatory Roles of Lactate Metabolism Gene Network in Oral Cancer: Machine Learning Insights": WDR65.csv

SNP	CHR	BP	effect_allele	other_allele	P	EAF	BETA	SE	gene	samplesize	source
rs3120045	1	43697968	G	A	6.059e-14	0.334379756468798	0.0647548388925043	0.00862592765319093	WDR65	30192	biofsci
