## Supplementary material for "Multi-level Regulatory Roles of Lactate Metabolism Gene Network in Oral Cancer: Machine Learning Insights": WDR66.csv

SNP	CHR	BP	effect_allele	other_allele	P	EAF	BETA	SE	gene	samplesize	source
rs11043250	12	122372815	C	A	2.07e-11	0.887513580630141	-0.127081691588517	0.0189648691352679	WDR66	13925	biofsci
rs1720068	12	122363695	T	C	5.4856e-39	0.302419507039595	0.168375588430413	0.0128911814620607	WDR66	14262	biofsci
rs529736	12	122384457	A	C	4.8044e-08	0.79287727870701	-0.0797577795489524	0.0146124692295908	WDR66	14259	biofsci
