## Supplementary material for "Multi-level Regulatory Roles of Lactate Metabolism Gene Network in Oral Cancer: Machine Learning Insights": WDR67.csv

SNP	CHR	BP	effect_allele	other_allele	P	EAF	BETA	SE	gene	samplesize	source
rs117242598	8	124081155	A	G	5.7846e-11	0.054695624350052	-0.128800373503381	0.0196668814804143	WDR67	25002	biofsci
rs118014922	8	124079150	T	C	3.5581e-11	0.03778427037271	-0.154289393788935	0.023301979035678	WDR67	25328	biofsci
rs11987054	8	124068815	C	T	2.7883e-09	0.101148716367281	-0.086538375700739	0.014559925920442	WDR67	25942	biofsci
rs1670191	8	124210326	A	G	1.1036e-20	0.284740775157781	-0.0909218448122838	0.00974970455652009	WDR67	25827	biofsci
rs34576847	8	124094192	G	A	1.4508e-14	0.40996720262379	0.0699388718302302	0.00909253524229776	WDR67	25002	biofsci
rs62520592	8	124080922	A	G	2.7267e-44	0.196221643452988	0.152712886569962	0.0109390050836625	WDR67	26493	biofsci
rs6470135	8	124069629	T	G	2.3699e-11	0.669115712728776	-0.0615502769181925	0.00921259626681123	WDR67	26609	biofsci
rs6470140	8	124129130	T	C	3.1895e-70	0.57386598519298	-0.155289948370775	0.00876581665504449	WDR67	26609	biofsci
rs7824293	8	124137984	A	G	1.3169e-15	0.071841704718417	0.135016929843972	0.0168916853090756	WDR67	26280	biofsci
rs78868247	8	124468491	A	G	2.3361e-13	0.0574110456232264	0.147181200091583	0.0200844966760255	WDR67	22905	biofsci
rs79722311	8	124065890	G	A	3.1302e-20	0.0911836450226507	0.140840632563657	0.0152845085585546	WDR67	25827	biofsci
