## Supplementary material for "Multi-level Regulatory Roles of Lactate Metabolism Gene Network in Oral Cancer: Machine Learning Insights": WDR70.csv

SNP	CHR	BP	effect_allele	other_allele	P	EAF	BETA	SE	gene	samplesize	source
rs12515662	5	36800738	A	G	4.9378e-13	0.228794684987354	-0.0687053316166698	0.00950701992813828	WDR70	31352	biofsci
rs2910722	5	37754109	G	C	6.1476e-10	0.0566730401529637	0.107440196828618	0.017366317556794	WDR70	31011	biofsci
rs4516882	5	37687714	T	C	9.9823e-29	0.68358450148446	0.0953085938307679	0.00857060841613322	WDR70	31470	biofsci
rs59493021	5	37579549	A	G	3.5968e-14	0.158732256115977	-0.0827825652410657	0.0109288242756896	WDR70	31349	biofsci
