## Supplementary material for "Multi-level Regulatory Roles of Lactate Metabolism Gene Network in Oral Cancer: Machine Learning Insights": WDR73.csv

SNP	CHR	BP	effect_allele	other_allele	P	EAF	BETA	SE	gene	samplesize	source
rs12914048	15	85094666	C	G	8.9243e-09				WDR73	5075	biofsci
rs140237330	15	84954685	C	G	4.4245e-20	0.0489215906537857	0.254468776819326	0.0277280656423268	WDR73	13977	biofsci
rs17598814	15	85208522	G	A	6.8402e-15	0.0588089802130898	-0.132179276624496	0.0169734798038492	WDR73	31355	biofsci
rs1896815	15	84388936	C	A	1.1094e-12	0.111459198309051	-0.0899899237541951	0.0126461388075035	WDR73	31569	biofsci
rs191397712	15	84931328	T	G	2.481e-08	0.0111076181494289	0.385009339231327	0.0690649264936187	WDR73	9543	biofsci
rs2341185	15	85152937	G	C	4.6399e-62	0.146417624521073	0.205821780322582	0.0123807042854228	WDR73	26100	biofsci
rs2562765	15	84384941	T	G	1.9732e-09	0.246768662621999	0.0589994453472564	0.00983307700659263	WDR73	27821	biofsci
rs3932415	15	84932436	A	C	8.3254e-27	0.617348624286186	-0.0962214058100804	0.00897713353641651	WDR73	26264	biofsci
rs72753065	15	85398365	C	G	7.9366e-09				WDR73	5075	biofsci
