## Supplementary material for "Multi-level Regulatory Roles of Lactate Metabolism Gene Network in Oral Cancer: Machine Learning Insights": WDR75.csv

SNP	CHR	BP	effect_allele	other_allele	P	EAF	BETA	SE	gene	samplesize	source
rs143387722	2	189397417	A	G	5.7476e-10	0.0154910096818811	-0.263923243258519	0.0425888725606776	WDR75	18075	biofsci
rs146991654	2	190243240	G	A	7.9516e-119	0.0366343066809356	-0.493552632059773	0.0212959424255271	WDR75	31239	biofsci
rs6750027	2	189918337	T	C	1.6432e-45	0.0578999018645731	-0.241268004947127	0.017039904297417	WDR75	31569	biofsci
rs7609495	2	190096685	T	C	4.3178e-30	0.663459731669736	-0.095814170795103	0.0084069641831274	WDR75	31684	biofsci
rs78800852	2	190706339	T	C	2.3136e-16	0.0144834343805499	-0.380009871082487	0.0463166846747541	WDR75	16329	biofsci
