## Supplementary material for "Multi-level Regulatory Roles of Lactate Metabolism Gene Network in Oral Cancer: Machine Learning Insights": WDR77.csv

SNP	CHR	BP	effect_allele	other_allele	P	EAF	BETA	SE	gene	samplesize	source
rs6692745	1	112019159	G	A	5.2496e-24	0.65883546968387	-0.126221263981421	0.012491094813548	WDR77	14257	biofsci
