## Supplementary material for "Multi-level Regulatory Roles of Lactate Metabolism Gene Network in Oral Cancer: Machine Learning Insights": WDR78.csv

SNP	CHR	BP	effect_allele	other_allele	P	EAF	BETA	SE	gene	samplesize	source
rs1925403	1	67353253	G	A	5.5136e-13	0.124674442305515	0.0871819830553277	0.0120882937085353	WDR78	31354	biofsci
rs41286730	1	67412235	A	G	6.3148e-09	0.0514664250934209	0.104980028536871	0.018073829029831	WDR78	31354	biofsci
