## Supplementary material for "Multi-level Regulatory Roles of Lactate Metabolism Gene Network in Oral Cancer: Machine Learning Insights": WDR81.csv

SNP	CHR	BP	effect_allele	other_allele	P	EAF	BETA	SE	gene	samplesize	source
rs117830091	17	1679504	T	C	1.2562e-11	0.0163187297853572	-0.410612613818133	0.0606204493715411	WDR81	8476	biofsci
rs12150338	17	1634104	T	C	1.4612e-36	0.905442932518745	-0.222779672163056	0.0176404652949232	WDR81	18767	biofsci
rs12951668	17	1683043	T	C	6.6981e-21	0.0255176013454735	-0.282856891055362	0.030160785116211	WDR81	22104	biofsci
rs149305654	17	1718691	G	A	4.5804e-13	0.0275018905974288	0.201162110506639	0.0277951875017809	WDR81	24198	biofsci
rs17292224	17	1786889	G	A	1.0461e-30	0.726864262790259	0.104091578142427	0.00903557040176616	WDR81	30848	biofsci
rs17339284	17	1799658	A	G	1.4007e-15	0.248904861140646	0.078217203548505	0.00979502636668232	WDR81	27876	biofsci
rs4077913	17	1842453	C	T	1.4002e-18	0.0950120447782344	0.132760592554633	0.0150908896440577	WDR81	25534	biofsci
rs58697961	17	1665424	A	G	1.6769846438804e-308	0.634738894410888	0.373444029039141	0.00840594129228114	WDR81	30521	biofsci
rs60597411	17	1700538	A	G	1.6807e-10	0.206941260475779	-0.0633561913213698	0.009918001146113	WDR81	30972	biofsci
rs62067508	17	1804311	G	A	1.0131e-59	0.28547643938514	-0.146859599878329	0.00901073117308732	WDR81	30190	biofsci
rs62090048	17	1635614	C	T	2.6973e-38	0.298061088977424	0.131361636587101	0.0101519870618726	WDR81	23188	biofsci
rs7208143	17	1811983	T	G	6.7524e-12	0.277149384298211	-0.0725853532318823	0.0105767924041386	WDR81	22310	biofsci
rs72822424	17	1645705	C	T	9.2654e-13	0.0560194257476357	0.209126930432804	0.0292849743642862	WDR81	11025	biofsci
rs72822471	17	1711533	C	T	3.8691e-17	0.0303904276111932	-0.21779940649398	0.0258770547238206	WDR81	25340	biofsci
rs7501615	17	1656809	A	G	1.3083e-10	0.205332524539539	-0.0749978105498827	0.0116708128647053	WDR81	22497	biofsci
rs7503021	17	1797890	A	G	6.8143e-30	0.051567768691136	0.209088891061274	0.0184097636857824	WDR81	30164	biofsci
rs80050626	17	1824542	T	C	8.4296e-16	0.0674765961922794	-0.148371518746543	0.0184367412329816	WDR81	23377	biofsci
rs80309789	17	1669337	T	C	5.4018e-17	0.0205218715393134	0.302929536400181	0.036159033672748	WDR81	19025	biofsci
rs9674774	17	1660427	A	G	2.7014e-22	0.561970467199225	0.106246102809299	0.0109404614015939	WDR81	16970	biofsci
