## Supplementary material for "Multi-level Regulatory Roles of Lactate Metabolism Gene Network in Oral Cancer: Machine Learning Insights": WDR82.csv

SNP	CHR	BP	effect_allele	other_allele	P	EAF	BETA	SE	gene	samplesize	source
rs189791107	3	52708512	G	A	1.1577e-09	0.294722120880457	-0.104089799235864	0.0171034356850859	WDR82	8223	biofsci
rs34365302	3	52407412	G	A	2.1775e-11	0.0941756693283231	-0.0959997741396815	0.0143422386105448	WDR82	28494	biofsci
rs411457	3	52228150	A	T	1.8817e-34	0.529255543377456	0.112589369323903	0.00919780157700034	WDR82	23722	biofsci
rs61729091	3	52469628	T	C	1.2034e-11	0.0477901054929065	0.136598674062714	0.0201478913924767	WDR82	27067	biofsci
rs661777	3	52465186	A	G	8.7777e-09	0.0557312434117054	0.108130186090366	0.018795770149032	WDR82	26894	biofsci
rs79840844	3	52364168	A	G	4.5577e-14	0.0931917257885289	-0.108745711661342	0.0144152432012171	WDR82	28473	biofsci
