## Supplementary material for "Multi-level Regulatory Roles of Lactate Metabolism Gene Network in Oral Cancer: Machine Learning Insights": WDR83.csv

SNP	CHR	BP	effect_allele	other_allele	P	EAF	BETA	SE	gene	samplesize	source
rs61735689	19	12780549	C	G	3.4488e-23	0.0671755373120561	0.171977785005262	0.0173382180668678	WDR83	26543	biofsci
