## Supplementary material for "Multi-level Regulatory Roles of Lactate Metabolism Gene Network in Oral Cancer: Machine Learning Insights": WDR83OS.csv

SNP	CHR	BP	effect_allele	other_allele	P	EAF	BETA	SE	gene	samplesize	source
rs10401993	19	12815686	A	G	2.5213e-66	0.7418473547268	-0.186805629772685	0.0108590246804407	WDR83OS	22141	biofsci
rs112145494	19	11904370	G	A	1.4541e-32	0.0195374596174555	-0.445352974718619	0.0374791061558921	WDR83OS	18582	biofsci
rs149024142	19	12879996	A	G	1.5715e-136	0.0248390064397424	-0.78307746227482	0.0314868300070293	WDR83OS	20821	biofsci
rs2290688	19	12958697	C	T	1.212e-12	0.705506483743657	-0.0687614820937913	0.00967939893492185	WDR83OS	25686	biofsci
rs2861399	19	12741423	T	C	1.3908e-14	0.368645405746764	0.0721988925900018	0.00937989042638904	WDR83OS	24417	biofsci
rs2967890	19	13040647	G	A	4.13e-08	0.206194091558295	-0.0598171207570877	0.0109051849991044	WDR83OS	25687	biofsci
rs35087277	19	13035722	C	T	1.663e-17	0.0216143194866599	-0.294190479358578	0.0345492688704276	WDR83OS	19808	biofsci
rs35334285	19	12649221	T	C	1.4944e-08	0.152289286678061	-0.0763226931417052	0.0134798115757162	WDR83OS	21315	biofsci
rs3826913	19	13263510	A	C	2.1156e-27	0.0720296350498491	-0.204930666921576	0.0188973725537214	WDR83OS	20947	biofsci
rs45478502	19	12802153	A	C	3.0332e-16	0.0764350040935141	0.149841507528003	0.0183359651894277	WDR83OS	21067	biofsci
rs4804196	19	12635446	A	G	7.0251e-14	0.704244890409692	-0.0806153723261802	0.0107670921474223	WDR83OS	20707	biofsci
rs4804678	19	12527314	G	T	1.4668e-19	0.196347288564203	-0.123967594129426	0.0137026190040263	WDR83OS	16876	biofsci
rs6511852	19	13328334	G	T	2.3073e-15	0.0214937835481947	-0.267370757591393	0.0337444477864797	WDR83OS	20878	biofsci
rs7252204	19	12211253	A	C	3.8479e-18	0.0728738061983315	-0.147715920874482	0.0170116916429982	WDR83OS	25572	biofsci
rs7409148	19	13094298	C	T	1.1995e-08	0.161733128834356	0.069006503824124	0.0121068289806877	WDR83OS	25161	biofsci
rs79812186	19	12787667	G	A	3.2804e-11	0.0184339209882898	-0.288355188205494	0.0434708498342444	WDR83OS	14623	biofsci
rs892020	19	13267185	G	T	2.0397e-08	0.477979665794242	-0.0576753392406574	0.0102835587484456	WDR83OS	18949	biofsci
