## Supplementary material for "Multi-level Regulatory Roles of Lactate Metabolism Gene Network in Oral Cancer: Machine Learning Insights": WDR85.csv

SNP	CHR	BP	effect_allele	other_allele	P	EAF	BETA	SE	gene	samplesize	source
rs863701	9	140470119	G	A	8.6332e-21	0.214019921067469	-0.0988443340091496	0.010569890820633	WDR85	26605	biofsci
