## Supplementary material for "Multi-level Regulatory Roles of Lactate Metabolism Gene Network in Oral Cancer: Machine Learning Insights": WDR86-AS1.csv

SNP	CHR	BP	effect_allele	other_allele	P	EAF	BETA	SE	gene	samplesize	source
rs10230645	7	151129675	C	T	1.1569e-18	0.0723354621591648	-0.18508431881633	0.0209877100724971	WDR86-AS1	16916	biofsci
rs10275580	7	151059941	T	C	1.2051e-11	0.0817392611522417	-0.133185742133285	0.0196450737703235	WDR86-AS1	17261	biofsci
rs11769516	7	151081767	T	G	6.5921e-09	0.0546442736130833	0.151289116450028	0.0260793843322867	WDR86-AS1	14231	biofsci
rs12531614	7	151138007	C	G	5.1761e-14	0.89088163111195	0.129974186133855	0.0172665806886556	WDR86-AS1	17252	biofsci
rs12703130	7	151095131	G	A	2.0343e-185	0.532825642191407	-0.365983730588175	0.0126025719545245	WDR86-AS1	12647	biofsci
rs2063995	7	151040394	G	A	5.0289e-10	0.39170957194934	-0.068559108271025	0.0110259099824743	WDR86-AS1	17261	biofsci
rs2240626	7	151089130	C	T	1.3445e-23	0.893070512576582	-0.176071989428349	0.0175853930554462	WDR86-AS1	16931	biofsci
rs4726024	7	151102867	A	G	1.547e-18	0.517498863710149	0.127773280151855	0.0145421651816279	WDR86-AS1	9469	biofsci
rs6957858	7	151068262	C	T	3.3851e-19	0.146297274854684	-0.136383148740776	0.0152293221601483	WDR86-AS1	17261	biofsci
rs6967439	7	151112968	G	C	1.3035e-08	0.26873419155121	-0.0690386263430714	0.0121427160445813	WDR86-AS1	17256	biofsci
rs72503095	7	151094704	A	G	2.5211e-14	0.0410480755805836	-0.246518372828306	0.0323480963715497	WDR86-AS1	12139	biofsci
rs73171842	7	151062800	G	A	6.2574e-16	0.0667966493356441	-0.19102859452789	0.0236301622354858	WDR86-AS1	14365	biofsci
rs732980	7	151084076	G	C	1.7001e-35	0.525984749137889	-0.158720622814665	0.0127646386488021	WDR86-AS1	12308	biofsci
rs7780321	7	151100144	C	T	2.8012e-10	0.750716071834508	-0.0917038194593239	0.0145347058246277	WDR86-AS1	12647	biofsci
