## Supplementary material for "Multi-level Regulatory Roles of Lactate Metabolism Gene Network in Oral Cancer: Machine Learning Insights": WDR86.csv

SNP	CHR	BP	effect_allele	other_allele	P	EAF	BETA	SE	gene	samplesize	source
rs10230645	7	151129675	C	T	2.7778e-24	0.0723354621591648	-0.171627832803076	0.0168805406407935	WDR86	26149	biofsci
rs10275580	7	151059941	T	C	4.262e-47	0.0817392611522417	-0.228054582241997	0.0158224001444487	WDR86	26609	biofsci
rs112034452	7	151221240	A	G	1.1693e-23	0.0267093528470158	-0.297364647376207	0.0296590546051014	WDR86	21865	biofsci
rs113228832	7	151097760	T	C	1.3352e-67	0.106453789071284	0.267108177966998	0.0153754333291312	WDR86	22235	biofsci
rs115424154	7	151058061	T	C	2.42e-10	0.0832868108862526	0.135364509986868	0.0213775066702781	WDR86	14330	biofsci
rs11769516	7	151081767	T	G	8.2564e-70	0.0546442736130833	0.384498947806854	0.0217698419095716	WDR86	20423	biofsci
rs12164128	7	151285976	G	T	1.484e-08	0.123041076327558	0.0747392287335338	0.0131964172493703	WDR86	26609	biofsci
rs12671654	7	151172878	C	T	8.5949e-20	0.186460672019483	-0.101973464778152	0.0111994755500321	WDR86	26279	biofsci
rs13228980	7	150968246	A	G	1.036e-10	0.0307873281142254	0.16845916444624	0.0260708128708431	WDR86	24653	biofsci
rs138753550	7	151225720	T	C	1.7746e-09	0.0167216312880301	0.226150302777513	0.0375833517985663	WDR86	21529	biofsci
rs145834805	7	151129705	T	C	7.8522e-09	0.0156983330636025	-0.241132402098177	0.0417805735347016	WDR86	18537	biofsci
rs17635967	7	151184920	G	A	4.5597e-24	0.0648230688732995	0.180922525852766	0.0178794866936225	WDR86	25801	biofsci
rs182048528	7	151058077	T	G	4.8694e-19	0.790615356689054	0.147609579765546	0.0165568830847583	WDR86	11018	biofsci
rs191554967	7	151154153	C	A	3.6053e-18	0.0446079903875038	0.515929936965476	0.05936506845923	WDR86	3329	biofsci
rs219266	7	150994517	C	T	2.5687e-10	0.0653192395555039	0.112594970398398	0.017807207084991	WDR86	25827	biofsci
rs2240629	7	151074015	G	C	1.6769846438804e-308	0.538911398211146	-0.33168155931555	0.00876998102372945	WDR86	26162	biofsci
rs2727565	7	151321161	A	C	1.6989e-12	0.263181630275471	-0.0694696549944099	0.00984379853120358	WDR86	26609	biofsci
rs28569775	7	151093668	A	G	1.7433e-10	0.0372486812934791	-0.147337817942035	0.0230853795562782	WDR86	26162	biofsci
rs34164796	7	151029604	C	T	1.6036e-11	0.175579042050821	0.0839845661784176	0.0124639467778365	WDR86	22235	biofsci
rs35006328	7	151127345	G	A	8.1561e-09	0.0149852603996069	0.429420263682149	0.0744823019534029	WDR86	6106	biofsci
rs391303	7	151046649	T	C	3.1067e-142	0.389440639269406	0.227134413082742	0.00894515231561018	WDR86	26280	biofsci
rs4141455	7	151078735	A	G	1.9776e-64	0.20320876388781	-0.185630388282704	0.0109526792076364	WDR86	25742	biofsci
rs4726024	7	151102867	A	G	1.5792e-31	0.517498863710149	0.133203745825773	0.0114026730320476	WDR86	15401	biofsci
rs56266868	7	150982495	A	G	2.2577e-08	0.0340370709001745	0.140559460427587	0.0251398580650654	WDR86	24062	biofsci
rs57302152	7	150974792	A	G	2.9101e-12	0.0208422769811969	-0.226435180488688	0.0324312776408891	WDR86	23294	biofsci
rs59658645	7	151097841	T	C	7.709e-20	0.0252763946324584	0.377321969120779	0.0413852751495267	WDR86	11849	biofsci
rs62479789	7	151126556	A	G	1.5087e-23	0.128669706423486	-0.133570789285828	0.0133557433542474	WDR86	25002	biofsci
rs62490304	7	151097761	A	G	1.0066e-12	0.0223551328561624	-0.238765234773788	0.0334897587171313	WDR86	20398	biofsci
rs6464142	7	151140431	C	T	7.9086e-164	0.735277537675223	0.268010037386998	0.00982538731425023	WDR86	26609	biofsci
rs6963048	7	151069296	G	A	1.4456e-45	0.0934363369798128	0.211054027145552	0.0148963190204509	WDR86	26601	biofsci
rs71539869	7	150737547	T	C	3.8901e-09	0.0182686059879042	0.219829780495266	0.0373288810486104	WDR86	20007	biofsci
rs73171851	7	151092400	C	T	1.8212e-09	0.0246243739565943	-0.457619135042397	0.0761074931882645	WDR86	3594	biofsci
rs73472467	7	151031829	G	A	2.1806e-22	0.85979503651868	0.122578097386625	0.0125939420520312	WDR86	26151	biofsci
rs73474467	7	151095179	T	G	3.2747e-222	0.135323486582068	-0.474375709362336	0.0149074899316601	WDR86	19228	biofsci
rs73727157	7	151075709	A	G	8.9189e-14	0.956943011122578	-0.16057660293344	0.0215365615522317	WDR86	26163	biofsci
rs75863819	7	151160447	T	C	5.0916e-12	0.0669060749861058	0.127734824310691	0.0185039799960439	WDR86	23391	biofsci
rs77860613	7	151068929	T	C	1.9201e-15	0.0171373658640756	0.316345718780076	0.0398094404807243	WDR86	18731	biofsci
rs78729555	7	150936596	T	G	1.7284e-08	0.0237009250181167	-0.171084989142768	0.0303498233387322	WDR86	23459	biofsci
rs79550186	7	151059490	A	C	5.3142e-22	0.0394880421933255	0.236056427373983	0.0244821019885898	WDR86	21994	biofsci
rs79935337	7	151102937	A	G	6.88e-13	0.0316107626579402	0.195681969922092	0.0272465461677401	WDR86	22002	biofsci
rs80238976	7	151099762	A	C	5.4607e-11	0.135061017413959	0.0917230133264582	0.0139866440974181	WDR86	21879	biofsci
rs80246097	7	151072365	C	T	8.5608e-14	0.0448948178553104	-0.160065671541093	0.0214527859141293	WDR86	25337	biofsci
rs9648720	7	151230416	T	C	9.3766e-14	0.0632994424401443	-0.14807181606174	0.0198772792157303	WDR86	21343	biofsci
