## Supplementary material for "Multi-level Regulatory Roles of Lactate Metabolism Gene Network in Oral Cancer: Machine Learning Insights": WDR88.csv

SNP	CHR	BP	effect_allele	other_allele	P	EAF	BETA	SE	gene	samplesize	source
rs147872338	19	33646156	T	C	1.7938e-08	0.0437165026797856	0.113247457909931	0.0201117863769435	WDR88	29569	biofsci
rs8113143	19	33652247	A	C	1.5146e-34	0.341786150091519	0.104146854004544	0.00849595820046204	WDR88	30791	biofsci
