## Supplementary material for "Multi-level Regulatory Roles of Lactate Metabolism Gene Network in Oral Cancer: Machine Learning Insights": WDR89.csv

SNP	CHR	BP	effect_allele	other_allele	P	EAF	BETA	SE	gene	samplesize	source
rs61985690	14	64141740	A	G	4.5861e-26	0.0323901568079491	-0.240171543486283	0.0227445942976735	WDR89	30839	biofsci
