## Supplementary material for "Multi-level Regulatory Roles of Lactate Metabolism Gene Network in Oral Cancer: Machine Learning Insights": WDR90.csv

SNP	CHR	BP	effect_allele	other_allele	P	EAF	BETA	SE	gene	samplesize	source
rs11557858	16	719592	A	G	1.035e-220	0.139978248352633	-0.516939650343838	0.0163007139204116	WDR90	15631	biofsci
rs11646375	16	568713	G	C	2.6715e-24	0.0342168247495789	-0.372486825274315	0.0366227988943274	WDR90	11281	biofsci
rs12444733	16	783967	T	C	2.6907e-25	0.757976274308001	-0.126271090519555	0.0121506808556072	WDR90	18461	biofsci
rs12600184	16	729825	G	A	5.1523e-14	0.60707543871915	0.0911340965571656	0.0121058562661449	WDR90	14303	biofsci
rs28365941	16	333138	C	T	1.9394e-09	0.125384830674503	-0.0958956990124353	0.0159754275596707	WDR90	17865	biofsci
rs77494856	16	687071	C	G	1.2944e-08	0.133452952416461	0.0807250438751042	0.0141951614044989	WDR90	21457	biofsci
rs8049766	16	307614	C	T	1.1054e-09	0.143071945184621	-0.0759203331338586	0.0124596414313851	WDR90	26270	biofsci
rs9929621	16	679412	T	C	2.096e-33	0.1625779845617	-0.167818318777354	0.0139344635881357	WDR90	18914	biofsci
