## Supplementary material for "Multi-level Regulatory Roles of Lactate Metabolism Gene Network in Oral Cancer: Machine Learning Insights": WDR91.csv

SNP	CHR	BP	effect_allele	other_allele	P	EAF	BETA	SE	gene	samplesize	source
rs10249517	7	134641293	A	G	9.2176e-10	0.416348065453433	-0.0496937102629229	0.00811683685264082	WDR91	31231	biofsci
rs112713750	7	134890075	T	C	3.8499e-08	0.0161712423464349	0.193661243056376	0.0352258659178158	WDR91	25327	biofsci
rs11979197	7	134536658	C	T	3.0812e-13	0.198202959830867	0.0727920176324497	0.0099840919559513	WDR91	31563	biofsci
rs6951100	7	134941877	C	T	2.501e-62	0.325792025254613	-0.141223417480119	0.0084761343640724	WDR91	31684	biofsci
rs73153755	7	134770218	G	A	1.1415e-13	0.0687514154148109	-0.116755666445911	0.0157282699669839	WDR91	31569	biofsci
rs73156113	7	134874978	G	A	6.0455e-39	0.15646938929569	0.142997930955489	0.010954422123311	WDR91	31569	biofsci
