## Supplementary material for "Multi-level Regulatory Roles of Lactate Metabolism Gene Network in Oral Cancer: Machine Learning Insights": WDR92.csv

SNP	CHR	BP	effect_allele	other_allele	P	EAF	BETA	SE	gene	samplesize	source
rs111492772	2	68397737	A	G	9.3624e-14	0.0494387618281424	0.139301599446026	0.0186989542459462	WDR92	30429	biofsci
rs139725172	2	68283178	C	T	4.3751e-08	0.0157276451039493	0.236812309129699	0.0432525997935561	WDR92	17265	biofsci
rs144737362	2	68496504	A	G	8.4778e-13	0.0236160265652991	-0.201919077023798	0.0282281915566394	WDR92	27213	biofsci
rs190390792	2	68365313	G	A	2.6984e-12	0.0305764850183985	-0.174280989080088	0.0249239884276135	WDR92	27154	biofsci
rs35626894	2	68460109	C	T	2.271e-10	0.034450611395369	-0.148567844551632	0.0234271322439774	WDR92	27388	biofsci
rs6546356	2	68369938	C	T	2.1577e-95	0.341934150191686	0.175641732708049	0.008475690426485	WDR92	30932	biofsci
rs6730356	2	68532306	A	G	9.8431e-16	0.241725584647658	-0.0764721764508546	0.00952485165105865	WDR92	30068	biofsci
rs78934824	2	68447502	T	C	1.8793e-24	0.0739045681837444	-0.16506469547223	0.016174567423689	WDR92	27924	biofsci
