## Supplementary material for "Multi-level Regulatory Roles of Lactate Metabolism Gene Network in Oral Cancer: Machine Learning Insights": WDSUB1.csv

SNP	CHR	BP	effect_allele	other_allele	P	EAF	BETA	SE	gene	samplesize	source
rs10208851	2	160158738	T	G	1.1382e-186	0.151449384766362	-0.353116261443784	0.0121182135962012	WDSUB1	26494	biofsci
rs111798763	2	159648279	A	G	4.4248e-08	0.0373365788543834	0.127905992494413	0.0233699352276429	WDSUB1	25471	biofsci
rs112267135	2	160104086	A	G	1.2153e-16	0.0242406846884459	-0.275061493131842	0.0332139700696543	WDSUB1	19162	biofsci
rs112487565	2	159754379	C	G	2.1508e-11	0.0519957585397258	0.13122833170657	0.0195994819963512	WDSUB1	26406	biofsci
rs113194620	2	159706469	A	T	9.57e-23	0.286161860184207	0.094357961669563	0.00961217966378679	WDSUB1	26492	biofsci
rs114287780	2	160040749	G	A	3.9694e-17	0.016972983830471	-0.461578897806539	0.0548603940961216	WDSUB1	9957	biofsci
rs114432640	2	160110955	T	C	1.3331e-102	0.0264519600943826	-0.609733074243119	0.028350183856714	WDSUB1	24157	biofsci
rs114480399	2	160639289	G	A	4.7862e-34	0.037751167038766	-0.287541963753641	0.023637406903059	WDSUB1	24635	biofsci
rs12623032	2	160058037	A	G	2.8062e-142	0.721645397568527	-0.246192130391785	0.00969428288332564	WDSUB1	26486	biofsci
rs12692550	2	160249771	T	C	1.5046e-21	0.168721109399076	0.110362027652099	0.0115747771458042	WDSUB1	26609	biofsci
rs13004043	2	160204426	C	T	7.3959e-11	0.33632269735576	0.0604711510910394	0.00928539748038992	WDSUB1	25981	biofsci
rs13026048	2	160146177	A	G	1.0476e-198	0.164117124425387	0.356857095712473	0.0118657304074692	WDSUB1	25887	biofsci
rs13384358	2	160090243	A	G	2.2844e-25	0.0273493401176658	0.284495532528667	0.027334575901831	WDSUB1	25156	biofsci
rs13428029	2	159746378	T	C	1.3871e-33	0.0493538630739621	-0.247101256558883	0.0204594668277541	WDSUB1	25459	biofsci
rs138761128	2	160071274	T	C	1.727e-09	0.0136506179671647	0.249201174914244	0.041383170300283	WDSUB1	21684	biofsci
rs140885251	2	160090264	G	A	2.641e-14	0.0573184196630023	0.160496118106826	0.0210765890696957	WDSUB1	20831	biofsci
rs143386795	2	160531581	A	G	1.4211e-17	0.016908570300158	0.328840236627243	0.0385352125888841	WDSUB1	20256	biofsci
rs146909659	2	160342607	G	A	4.2926e-10	0.0220697424343284	-0.215019973335533	0.0344423222117178	WDSUB1	19529	biofsci
rs147514538	2	160047820	A	G	1.1424e-48	0.0191620288674721	-0.508658393921506	0.0346944222412715	WDSUB1	22101	biofsci
rs150151595	2	159926320	G	A	3.1002e-09	0.0127509217533798	0.26727331030458	0.0450995242064324	WDSUB1	19528	biofsci
rs17808470	2	159170498	T	C	1.3152e-10	0.0419719107945117	-0.144145109532559	0.0224339890016901	WDSUB1	24707	biofsci
rs2112115	2	160258937	A	G	1.3849e-15	0.761731284684209	-0.0814478728377831	0.0101980658650468	WDSUB1	26489	biofsci
rs2159874	2	160069021	A	G	1.6769846438804e-308	0.319741440865872	-0.376431588451867	0.00929467597171996	WDSUB1	26609	biofsci
rs264633	2	159951709	T	C	7.9484e-15	0.0524293742115524	0.152376667619135	0.0196146833518871	WDSUB1	26159	biofsci
rs264643	2	159959467	C	T	2.6394e-10	0.274657256898247	0.0761364496716805	0.0120491944153448	WDSUB1	17287	biofsci
rs3101043	2	161079435	C	T	4.5022e-09	0.501712328767123	-0.0511614989594285	0.00872378320080287	WDSUB1	26280	biofsci
rs34769043	2	159657454	A	C	5.3592e-11	0.0449665204340799	-0.138866754445284	0.0211670992219014	WDSUB1	25986	biofsci
rs35745662	2	160340777	C	T	1.0519e-29	0.112572657960293	0.155579288274211	0.0137444818872212	WDSUB1	26494	biofsci
rs3771604	2	159414979	A	G	8.6522e-14	0.405163666428652	0.0658720810758451	0.00882991931419754	WDSUB1	26609	biofsci
rs4297833	2	160793860	C	T	5.9655e-11	0.0374163959487865	0.150750074107042	0.0230342685736397	WDSUB1	26165	biofsci
rs4665022	2	159957945	A	G	1.2782e-23	0.304746514337254	-0.0943366488963486	0.00941737283463095	WDSUB1	26609	biofsci
rs62171135	2	160048550	A	T	3.6339e-43	0.0268614709656057	0.387570901628511	0.0281368399309239	WDSUB1	24161	biofsci
rs6720948	2	160674656	C	A	8.1195e-22	0.639337054595504	-0.0873932634692456	0.00910507730215201	WDSUB1	26156	biofsci
rs6730764	2	160269937	A	G	7.5549e-19	0.0555872725888711	0.168812858686148	0.0190394020962215	WDSUB1	26274	biofsci
rs6731216	2	159999506	C	G	1.3536e-18	0.23378001857503	0.0977893390268026	0.0111107835236616	WDSUB1	22611	biofsci
rs72939243	2	159671911	T	C	9.9019e-09	0.013747510511175	-0.258914671460567	0.0451676764057301	WDSUB1	18076	biofsci
rs72955264	2	160197892	C	A	1.4262e-81	0.0450777611115497	0.409617380522289	0.0214125281248256	WDSUB1	25334	biofsci
rs72955954	2	160085506	G	A	3.1951e-20	0.0859018264840183	0.143397894438955	0.0155659167025558	WDSUB1	26280	biofsci
rs72964017	2	160144694	C	A	7.5422e-22	0.0447887472899371	0.238805984683135	0.0248595682666543	WDSUB1	18911	biofsci
rs73967847	2	160228128	G	T	3.1397e-64	0.07728748301374	0.275279306892139	0.0162682126605012	WDSUB1	26492	biofsci
rs7423023	2	159707106	T	G	4.6111e-10	0.35820474219044	-0.0630367509971537	0.0101153360180291	WDSUB1	21256	biofsci
rs75800065	2	159585612	C	T	4.0105e-15	0.062234966277614	-0.146099819688417	0.018601015951367	WDSUB1	24761	biofsci
rs76022760	2	160085289	G	A	6.2031e-49	0.0165402063511181	0.516481993725751	0.0351283773542105	WDSUB1	24909	biofsci
rs77090394	2	160196615	C	A	3.5444e-33	0.964326484018265	0.282212210874167	0.0235172922846425	WDSUB1	26280	biofsci
rs77096478	2	160947981	C	A	1.5279e-08	0.0294154488517745	0.153013284118667	0.0270413155639599	WDSUB1	23950	biofsci
rs78277920	2	160155429	C	T	2.0719e-22	0.0334617360041089	-0.274402482714446	0.028178525643299	WDSUB1	19470	biofsci
rs80059431	2	160091590	A	C	5.8683e-23	0.868042244522118	0.126365075720845	0.0128085260773027	WDSUB1	26607	biofsci
rs80271049	2	160874333	C	T	1.4617e-13	0.0303290907006077	-0.18839664936464	0.0254917325437576	WDSUB1	26163	biofsci
