## Supplementary material for "Multi-level Regulatory Roles of Lactate Metabolism Gene Network in Oral Cancer: Machine Learning Insights": WDTC1.csv

SNP	CHR	BP	effect_allele	other_allele	P	EAF	BETA	SE	gene	samplesize	source
rs11247626	1	27548657	T	C	2.0058e-11	0.26844300800481	0.0601116970304073	0.00896426876096564	WDTC1	31684	biofsci
rs139041089	1	27542045	A	G	1.0374e-18	0.0153545206066777	-0.329644947435584	0.0373285789031225	WDTC1	23734	biofsci
