## Supplementary material for "Multi-level Regulatory Roles of Lactate Metabolism Gene Network in Oral Cancer: Machine Learning Insights": WDYHV1.csv

SNP	CHR	BP	effect_allele	other_allele	P	EAF	BETA	SE	gene	samplesize	source
rs10101515	8	124490567	G	A	1.2867e-82	0.11856890525762	-0.236604046380291	0.0122881190763964	WDYHV1	31684	biofsci
rs112157976	8	124480366	G	A	6.8811e-19	0.0332068311195446	0.208380318313338	0.0234744469706021	WDYHV1	28263	biofsci
rs112400675	8	124486739	T	C	1.4776e-26	0.0330058939096267	0.252365876659036	0.0236621108124436	WDYHV1	27980	biofsci
rs116856618	8	124312505	A	G	5.9911e-19	0.017358251504593	-0.383192017144904	0.0430935343895035	WDYHV1	15785	biofsci
rs116898781	8	124468873	A	G	3.1395e-55	0.0266064877787395	-0.401569562687384	0.0256534958531829	WDYHV1	29336	biofsci
rs117041855	8	124543608	T	C	3.364e-10	0.0184337073505839	-0.201272235342494	0.03204512654914	WDYHV1	26910	biofsci
rs117067943	8	124755807	T	G	3.7508e-08	0.0247470060541783	-0.15046041794961	0.0273459984278022	WDYHV1	27704	biofsci
rs117190897	8	124357647	G	A	2.1717e-18	0.0173295960135255	0.28558270327464	0.0326451118842537	WDYHV1	27551	biofsci
rs117287535	8	124250500	A	G	3.9825e-12	0.0173637368390437	0.2516909990441	0.0362782148583269	WDYHV1	22266	biofsci
rs117719542	8	124713182	T	C	7.3467e-09	0.0233329385289589	0.182790722506901	0.0316082867900572	WDYHV1	21961	biofsci
rs118123453	8	124399745	G	A	9.0283e-12	0.0190463783220427	0.226533045554796	0.0332096587974134	WDYHV1	24265	biofsci
rs13252796	8	124411269	A	G	7.3984e-14	0.0210967326094501	-0.231664269192785	0.0309690888567322	WDYHV1	25244	biofsci
rs138841568	8	124651098	A	G	4.7875e-11	0.0334959417973842	-0.152168618918516	0.0231357749374378	WDYHV1	28854	biofsci
rs139416705	8	124454095	T	C	5.2734e-36	0.0232047507360647	0.371285662458202	0.0296371770123967	WDYHV1	25114	biofsci
rs143964547	8	124322306	T	C	2.8534e-08	0.0161959470240945	-0.277704864774437	0.0500360110222225	WDYHV1	12534	biofsci
rs145448200	8	124115862	A	C	9.8915e-11	0.0152341434499111	-0.252083999398638	0.0389710132795297	WDYHV1	21945	biofsci
rs146101633	8	124326714	T	G	4.2183e-11	0.0341020481865552	0.164333331765592	0.0249125783405482	WDYHV1	24458	biofsci
rs149224743	8	124470764	A	G	2.7851e-13	0.0173878205128205	0.256168037309013	0.0350694134256513	WDYHV1	23795	biofsci
rs1670174	8	124189742	A	C	5.7388e-30	0.322280966767372	-0.0968628063645202	0.00851743326895353	WDYHV1	31555	biofsci
rs16897845	8	124017670	C	G	1.1484e-10	0.108128515875713	-0.0826174498206488	0.0128168553863867	WDYHV1	31562	biofsci
rs1717	8	124512597	G	C	4.9727e-15	0.0300500089301661	0.195607258394076	0.024989110261517	WDYHV1	27471	biofsci
rs17370473	8	123973663	A	G	2.7758e-11	0.027094414893617	0.169872374490344	0.0255136412024967	WDYHV1	29139	biofsci
rs17378130	8	124241342	T	C	1.3557e-26	0.115875292519061	0.13271047073631	0.012433757821904	WDYHV1	31569	biofsci
rs182763409	8	124090237	A	G	5.4143e-10	0.0250750750750751	-0.486410495462076	0.0783711424252117	WDYHV1	3330	biofsci
rs184998336	8	124434112	G	T	3.9669e-37	0.0364705882352941	0.323223944500829	0.0253881335370959	WDYHV1	22075	biofsci
rs189292248	8	124408107	A	G	3.5473e-14	0.035099757204687	0.18783490010143	0.0247911227977128	WDYHV1	24021	biofsci
rs28432887	8	124583863	A	G	5.5686e-22	0.233543443798596	-0.0906511553126121	0.00940647656583537	WDYHV1	31569	biofsci
rs2891672	8	124042733	T	C	1.1758e-08	0.079258897365553	-0.0838669449346976	0.014705243536032	WDYHV1	31684	biofsci
rs3739287	8	124525483	T	C	1.6917e-10	0.894639903773869	-0.082648309424591	0.0129400828909646	WDYHV1	31679	biofsci
rs3824251	8	124413714	A	G	1.6769846438804e-308	0.719886165640609	0.340672526798216	0.00895761752853459	WDYHV1	30902	biofsci
rs3924058	8	123995609	G	A	1.1539e-08	0.0446974779966058	-0.111972854699493	0.0196223283855833	WDYHV1	30412	biofsci
rs4006558	8	124448022	A	G	1.6769846438804e-308	0.221705966624076	-0.4919620911368	0.00968347346852136	WDYHV1	30902	biofsci
rs4314634	8	124693641	A	G	1.8484e-09	0.306287346386561	0.0518007104958357	0.00861808283491701	WDYHV1	31684	biofsci
rs4870848	8	124307915	G	T	6.899e-49	0.113755615114567	-0.184200376140144	0.0125346455084377	WDYHV1	31566	biofsci
rs4871404	8	124661974	T	C	3.3948e-26	0.183753617197189	0.108604106607003	0.0102573793298957	WDYHV1	31684	biofsci
rs56191577	8	124460104	C	T	4.5207e-08	0.0195144296839212	0.170448731737913	0.0311652036381761	WDYHV1	26905	biofsci
rs62518566	8	124654036	G	A	3.091e-08	0.0774065685164213	-0.0824487546067368	0.0148931998928354	WDYHV1	31565	biofsci
rs62519255	8	124481114	C	T	1.7233e-32	0.0190396978824799	-0.371532648975578	0.0313043585466936	WDYHV1	27318	biofsci
rs62523171	8	124423254	G	A	2.3175e-122	0.0617647058823529	-0.392991927392722	0.0167060703111611	WDYHV1	30915	biofsci
rs6470178	8	124717372	T	A	6.5158e-11	0.361203248312936	-0.0543418217349564	0.0083200878425692	WDYHV1	31304	biofsci
rs6980508	8	124549813	A	C	5.8419e-19	0.159156676312526	0.0965919606518745	0.0108591299215148	WDYHV1	31684	biofsci
rs6990663	8	124565203	T	G	1.6233e-17	0.598932691946334	-0.0753365315183103	0.00884449588728563	WDYHV1	26609	biofsci
rs7004908	8	124433855	G	T	1.6602e-46	0.0850288777320599	-0.204316777837798	0.0142688281971491	WDYHV1	31566	biofsci
rs72722012	8	124115429	G	A	2.516e-25	0.0596752259819214	0.178984323457293	0.0172120171036363	WDYHV1	30077	biofsci
rs72722098	8	124372113	G	A	2.179e-33	0.0490626154414481	-0.24107922775614	0.0200228590684656	WDYHV1	26731	biofsci
rs72724213	8	124430700	T	A	5.7605e-126	0.255173954042384	0.243810360286393	0.0102125083370568	WDYHV1	25224	biofsci
rs73330029	8	124493326	C	A	1.5069e-50	0.0656714633076892	-0.245764400065658	0.0164367814598389	WDYHV1	30162	biofsci
rs76640213	8	124639351	T	C	3.856e-20	0.0703382480485689	0.151536770510525	0.0164855441640675	WDYHV1	28135	biofsci
rs76768131	8	124352671	G	A	2.9159e-34	0.0277085195465023	0.32402840126941	0.0265483893151616	WDYHV1	26332	biofsci
rs7824293	8	124137984	A	G	6.7524e-12	0.071841704718417	-0.106127338787597	0.0154643709892021	WDYHV1	31355	biofsci
rs7834179	8	124529004	G	A	1.7875e-08	0.104960175153826	0.0731236985037117	0.0129849945845992	WDYHV1	31566	biofsci
rs78354117	8	124451398	T	G	3.2791e-35	0.03158014571949	0.304490472242206	0.0245913804104511	WDYHV1	27035	biofsci
rs79568266	8	124612531	C	T	7.0466e-14	0.106667174061953	0.0968570512318269	0.0129366971058938	WDYHV1	31353	biofsci
rs9297672	8	124618222	T	C	1.9418e-09	0.463267771527804	-0.0479100112184977	0.00798167617134489	WDYHV1	31564	biofsci
