## Supplementary material for "Multi-level Regulatory Roles of Lactate Metabolism Gene Network in Oral Cancer: Machine Learning Insights": WEE1.csv

SNP	CHR	BP	effect_allele	other_allele	P	EAF	BETA	SE	gene	samplesize	source
rs10500715	11	9973062	G	T	3.8448e-10	0.434307940922244	0.050173934253808	0.00801449336365216	WEE1	31684	biofsci
rs10770015	11	9325505	A	G	3.6583e-08	0.265005662514156	-0.0496587818853457	0.00901804777636758	WEE1	31565	biofsci
rs10770037	11	9539663	A	G	1.5069e-28	0.4687124173181	-0.0882329331238553	0.00796074643604054	WEE1	31683	biofsci
rs11042430	11	9604894	G	C	2.0211e-69	0.259466193514289	-0.159905216924666	0.00907979722587836	WEE1	31564	biofsci
rs113235151	11	9388692	T	C	1.9839e-08	0.0544573076440841	0.102717357268796	0.0182979473544243	WEE1	29002	biofsci
rs113574338	11	9371422	G	T	4.4482e-09	0.182058309501112	-0.0618055939178547	0.0105353437173536	WEE1	30251	biofsci
rs116894776	11	9483669	T	C	3.2666e-18	0.082950096917639	0.125929120900988	0.0144714511659508	WEE1	31386	biofsci
rs146879562	11	9820447	T	C	5.877e-12	0.0992097612905867	-0.094784994321195	0.0137720844939549	WEE1	29498	biofsci
rs186850963	11	9480577	A	G	6.9344e-12	0.0712748376186633	-0.106902891399612	0.0155860110804374	WEE1	31094	biofsci
rs4910499	11	9779277	C	A	7.0937e-27	0.644498394249885	0.0897225719598154	0.00835911603482698	WEE1	31231	biofsci
rs7111053	11	9645891	A	C	5.6926e-32	0.0566165924360233	0.202652674781987	0.0172202165803036	WEE1	31569	biofsci
rs72855506	11	9591443	G	T	1.3255e-127	0.775996843173362	0.228968733635443	0.00952813612678075	WEE1	31684	biofsci
rs7929469	11	9585259	G	A	9.9881e-10	0.887867367138724	0.0773382872671107	0.0126582790099531	WEE1	31343	biofsci
rs80110426	11	10027358	T	C	2.2896e-12	0.0288208787082238	0.182570145142438	0.0260227123268106	WEE1	26379	biofsci
