## Supplementary material for "Multi-level Regulatory Roles of Lactate Metabolism Gene Network in Oral Cancer: Machine Learning Insights": WFDC3.csv

SNP	CHR	BP	effect_allele	other_allele	P	EAF	BETA	SE	gene	samplesize	source
rs11086984	20	44511627	T	C	2.621e-16	0.0994458245748137	0.114809235056152	0.0140187351253589	WFDC3	28409	biofsci
rs112728846	20	44522269	A	G	4.0945e-15	0.0171364708804172	-0.299293316254013	0.0381173112563855	WFDC3	20432	biofsci
rs113548111	20	44498090	G	A	5.1669e-26	0.0525786115752696	-0.197694562483259	0.0187416634260418	WFDC3	28576	biofsci
rs11569649	20	44531417	G	T	6.4379e-11	0.0306769008860499	-0.182043494644808	0.0278647953719992	WFDC3	21656	biofsci
rs116913462	20	44326135	T	C	7.9838e-09	0.0200928737274513	-0.304744799491705	0.0528263762813245	WFDC3	9100	biofsci
rs117951227	20	44395250	G	A	1.109e-11	0.0186204074208803	-0.225745155980257	0.0332393662637499	WFDC3	24765	biofsci
rs118172957	20	44435036	T	G	5.8707e-09	0.0475329796723159	0.126056717392747	0.0216577412880124	WFDC3	23545	biofsci
rs13038175	20	44624097	A	G	2.1992e-20	0.123541723189024	0.118722910654183	0.0128317186704044	WFDC3	28045	biofsci
rs138567532	20	44373062	C	T	1.6858e-23	0.036478694292416	-0.24555616343919	0.0245801965404594	WFDC3	23545	biofsci
rs144385348	20	44418244	A	G	6.9055e-15	0.0154441761718425	-0.349309744283105	0.0448638253638717	WFDC3	16337	biofsci
rs16990157	20	44076324	T	C	2.9596e-15	0.10549483264577	-0.11320104492453	0.0143426811094608	WFDC3	25757	biofsci
rs17381472	20	44782428	T	C	2.247e-11	0.113949933116759	-0.0883118678696165	0.0132029463983998	WFDC3	28409	biofsci
rs2064405	20	44777505	T	G	9.8885e-10	0.103608364157923	0.0836457788347367	0.0136870680272179	WFDC3	28738	biofsci
rs2064504	20	44403710	A	G	2.2946e-258	0.66206922469841	-0.302182873945085	0.00880083627085178	WFDC3	28853	biofsci
rs389877	20	44532484	G	C	1.9286e-31	0.806597746544314	-0.123900008283097	0.0106217912405031	WFDC3	28409	biofsci
rs4613344	20	44476757	A	G	1.1945e-12	0.0422619739032795	0.148182255455303	0.0208525309525911	WFDC3	28409	biofsci
rs464792	20	44374367	T	C	1.6066e-17	0.0436668705090965	0.174896172776428	0.0205294064977672	WFDC3	28409	biofsci
rs56204716	20	44470923	T	C	1.8147e-08	0.0448304082931709	0.123547383915863	0.0219487615548087	WFDC3	24238	biofsci
rs6032411	20	44286542	G	C	6.0685e-34	0.183897633337108	0.130772166068068	0.0107670404153	WFDC3	28738	biofsci
rs6065912	20	44632367	A	G	1.8884e-11	0.128543388819688	-0.0836764503403401	0.012462609147827	WFDC3	28738	biofsci
rs62207176	20	44332301	C	G	9.7945e-28	0.0602201063435143	0.293208802971297	0.0268631689682266	WFDC3	12243	biofsci
rs76330773	20	44414974	G	A	2.8526e-12	0.0651551207474	0.12669940337846	0.0181390432759897	WFDC3	24949	biofsci
rs77098668	20	44249970	C	T	3.9009e-16	0.0295869737887212	-0.215272242583194	0.0264410241946538	WFDC3	24909	biofsci
rs77464382	20	44503605	C	T	1.6309e-10	0.0192712510024058	-0.215129123783082	0.0336533631260199	WFDC3	23359	biofsci
