## Supplementary material for "Multi-level Regulatory Roles of Lactate Metabolism Gene Network in Oral Cancer: Machine Learning Insights": WFIKKN1.csv

SNP	CHR	BP	effect_allele	other_allele	P	EAF	BETA	SE	gene	samplesize	source
rs117588436	16	635448	T	C	2.5763e-26	0.0155911925671376	0.532705839128333	0.0501908720065136	WFIKKN1	12932	biofsci
rs117595867	16	775940	A	C	1.2097e-18	0.021880281063773	0.333501046607714	0.0378380792393508	WFIKKN1	16318	biofsci
rs12444525	16	673430	A	G	2.4056e-39	0.692233940556088	0.130188526667698	0.00992003281577729	WFIKKN1	23849	biofsci
rs12449064	16	601914	A	G	2.4741e-25	0.588104216660953	0.127075484173438	0.01221844410002	WFIKKN1	13826	biofsci
rs13337278	16	700644	C	G	3.5316e-13	0.124938163029737	-0.101955423006171	0.0140196943203898	WFIKKN1	23268	biofsci
rs147570330	16	672284	A	G	2.6291e-18	0.0155826558265583	0.820156191258802	0.0939856288112855	WFIKKN1	3690	biofsci
rs2269556	16	675215	A	G	1.6769846438804e-308	0.732744398914374	0.394480884089978	0.0103432142890099	WFIKKN1	23866	biofsci
rs2858003	16	342191	G	A	9.1271e-09	0.373313823220083	-0.0511758486935201	0.00890618831790608	WFIKKN1	26944	biofsci
rs3752556	16	789761	G	A	1.8341e-38	0.239829091584618	0.14742733583979	0.0113674965178878	WFIKKN1	21224	biofsci
rs62030823	16	444348	A	G	4.0253e-16	0.716189748244399	0.0791435967496417	0.00972530956999247	WFIKKN1	26008	biofsci
rs6600230	16	738477	G	A	3.8667e-14	0.0878918577740374	-0.156466011948624	0.0206820630971176	WFIKKN1	14581	biofsci
rs9929621	16	679412	T	C	7.5744e-62	0.1625779845617	-0.205329105366018	0.0123730245657412	WFIKKN1	23989	biofsci
