## Supplementary material for "Multi-level Regulatory Roles of Lactate Metabolism Gene Network in Oral Cancer: Machine Learning Insights": WFS1.csv

SNP	CHR	BP	effect_allele	other_allele	P	EAF	BETA	SE	gene	samplesize	source
rs10005000	4	6310222	C	T	6.1184e-116	0.120087583525237	-0.280236215090614	0.0122439122628918	WFS1	31564	biofsci
rs140506609	4	6284151	A	G	1.5411e-09	0.0263054574008638	0.167282148942659	0.0276948029771628	WFS1	25451	biofsci
rs143079006	4	6320660	A	C	9.8267e-10	0.0159639901588012	-0.257854079506852	0.042186787000892	WFS1	17884	biofsci
rs4262051	4	6281775	G	A	8.2047e-62	0.384875250066055	-0.135696572845682	0.00817937039835096	WFS1	31568	biofsci
rs4380589	4	6260319	A	G	1.1027e-21	0.133426183844011	0.131107810250496	0.0137044581522031	WFS1	23025	biofsci
rs58077337	4	6218075	C	A	2.9328e-08	0.042598810631498	0.112492461095124	0.0202849937058432	WFS1	29794	biofsci
rs6817302	4	6347027	A	G	1.0488e-09	0.11600218459858	0.0881094968311361	0.0144396822024511	WFS1	23385	biofsci
rs7656174	4	6246075	G	C	1.8344e-10	0.394988864142539	-0.0607513728074551	0.00953052409755507	WFS1	23035	biofsci
rs7673486	4	6236190	T	C	6.4122e-11	0.718813952430761	0.0624668654085306	0.00956057201146815	WFS1	27064	biofsci
rs7682727	4	6334499	A	G	6.4551e-11	0.120501352194716	0.0910222404052518	0.0139328996931304	WFS1	24303	biofsci
