## Supplementary material for "Multi-level Regulatory Roles of Lactate Metabolism Gene Network in Oral Cancer: Machine Learning Insights": WHAMM.csv

SNP	CHR	BP	effect_allele	other_allele	P	EAF	BETA	SE	gene	samplesize	source
rs112590638	15	83580096	T	C	2.2652e-14	0.0372514218869751	-0.181830866401306	0.0238173093368576	WHAMM	24577	biofsci
rs11636510	15	84185888	A	G	4.3996e-14	0.128915980976825	0.0982564537856936	0.0130163410634538	WHAMM	26280	biofsci
rs117253588	15	84364261	T	C	8.3809e-11	0.0460269304297232	-0.141893924924118	0.0218516862900005	WHAMM	23848	biofsci
rs118136305	15	84438293	G	T	5.0663e-14	0.0182506120632094	0.345381323681517	0.0458661554383041	WHAMM	13265	biofsci
rs12148139	15	84405005	C	A	5.6908e-09	0.0940696840436375	0.0870523387991034	0.0149425553227202	WHAMM	26277	biofsci
rs1365200	15	84293342	G	A	1.034e-14	0.3266939757225	-0.0717806974597984	0.0092799867433482	WHAMM	26395	biofsci
rs140293113	15	83764338	A	T	2.0576e-24	0.0250375890697522	0.373115080575747	0.0365924660987345	WHAMM	15297	biofsci
rs141419836	15	83266171	C	T	1.0733e-18	0.0216683532051564	0.28570701833601	0.0323662975469294	WHAMM	22515	biofsci
rs1568657	15	83726179	G	A	3.4093e-08	0.160762631077216	-0.0658755179796956	0.0119363492688209	WHAMM	26011	biofsci
rs1971555	15	83491638	G	T	3.4216e-182	0.52432718076473	-0.251403807322967	0.00873424220385033	WHAMM	26279	biofsci
rs2399141	15	84138271	G	T	1.1637e-10	0.191947671140183	-0.0712242064209865	0.0110529658158858	WHAMM	26387	biofsci
rs301847	15	84092825	G	C	1.1449e-11	0.615159524259015	-0.0608532675054387	0.0089662832081567	WHAMM	26271	biofsci
rs3759801	15	82551777	C	T	7.3969e-34	0.111403442832444	-0.16779376082388	0.0138339828036606	WHAMM	26392	biofsci
rs4779035	15	83260436	C	T	4.7275e-22	0.18323016532045	0.108852969655726	0.0112751931445097	WHAMM	26280	biofsci
rs62009945	15	83299956	A	T	6.9104e-74	0.700917292665434	-0.173242765161733	0.00952726121248649	WHAMM	26277	biofsci
rs7174089	15	83514473	T	C	3.8738e-50	0.487635762336052	0.129645770734784	0.00870736982072801	WHAMM	26395	biofsci
rs72751693	15	83321476	C	A	3.4921e-22	0.0367093756355501	0.233286579281132	0.0240869139802103	WHAMM	24371	biofsci
rs72755971	15	83708202	A	G	2.1336e-10	0.0359746780179	0.160102696200281	0.0252066717362996	WHAMM	22691	biofsci
rs75470761	15	83500659	C	A	9.2906e-105	0.0546432841769629	0.428763778963549	0.0197255206203183	WHAMM	24876	biofsci
rs783542	15	83236014	G	C	9.6166e-20	0.21014191892504	0.0973560536240457	0.0107063501285612	WHAMM	26280	biofsci
rs78946589	15	83793958	T	C	4.323e-12	0.0234334541688244	0.213673271037134	0.0308495547459876	WHAMM	22958	biofsci
rs79081396	15	83980353	G	A	4.2423e-17	0.0409058621986379	-0.194846439176798	0.0231799994262055	WHAMM	23719	biofsci
rs79722445	15	83976054	A	G	7.9048e-24	0.0624307280718517	-0.182604812967665	0.0181429152062301	WHAMM	25951	biofsci
rs8031896	15	83688187	C	T	2.585e-34	0.229599154525553	0.126685185251688	0.0103711950988275	WHAMM	26280	biofsci
rs9630494	15	83950700	G	A	1.0829e-08	0.0319767441860465	-0.142691964041144	0.0249588014974627	WHAMM	25930	biofsci
