## Supplementary material for "Multi-level Regulatory Roles of Lactate Metabolism Gene Network in Oral Cancer: Machine Learning Insights": WHAMMP2.csv

SNP	CHR	BP	effect_allele	other_allele	P	EAF	BETA	SE	gene	samplesize	source
rs372730	15	29000843	T	A	6.0784e-12	0.566971951917573	-0.403047069757484	0.0586028657900262	WHAMMP2	593	biofsci
rs8036234	15	28962131	A	G	8.2643e-35	0.0713472917614929	-0.595343365996982	0.0483731903826982	WHAMMP2	3225	biofsci
