## Supplementary material for "Multi-level Regulatory Roles of Lactate Metabolism Gene Network in Oral Cancer: Machine Learning Insights": WHAMMP3.csv

SNP	CHR	BP	effect_allele	other_allele	P	EAF	BETA	SE	gene	samplesize	source
rs7181814	15	23191509	T	C	3.3117e-62	0.0970197866623239	-0.360503898670522	0.0216591705721156	WHAMMP3	12166	biofsci
