## Supplementary material for "Multi-level Regulatory Roles of Lactate Metabolism Gene Network in Oral Cancer: Machine Learning Insights": WHSC1L1.csv

SNP	CHR	BP	effect_allele	other_allele	P	EAF	BETA	SE	gene	samplesize	source
rs111737759	8	38135074	T	C	5.5196e-11	0.0240854762767113	-0.193568350859918	0.0295249234849862	WHSC1L1	24402	biofsci
rs117486616	8	38194208	C	T	6.3375e-10	0.0165034342406512	-0.237905858897416	0.0384848844830658	WHSC1L1	20799	biofsci
rs140554250	8	38300892	C	A	1.6828e-09	0.0211569758840065	-0.18595295076448	0.0308599749015848	WHSC1L1	25352	biofsci
rs2234555	8	38178767	A	C	3.5142e-84	0.212089894396633	-0.188915418715586	0.0097177713560347	WHSC1L1	31684	biofsci
rs60464825	8	38225171	A	G	1.5817e-11	0.117322864369031	0.0833608598332082	0.012367529610434	WHSC1L1	31566	biofsci
rs7386705	8	38348571	C	G	1.2957e-15	0.393632773938796	0.0699567192108907	0.00874994924527407	WHSC1L1	27361	biofsci
rs76690632	8	38258621	T	C	1.4283e-14	0.0174605059983371	-0.280589590163551	0.0364695716243665	WHSC1L1	21913	biofsci
