## Supplementary material for "Multi-level Regulatory Roles of Lactate Metabolism Gene Network in Oral Cancer: Machine Learning Insights": WIBG.csv

SNP	CHR	BP	effect_allele	other_allele	P	EAF	BETA	SE	gene	samplesize	source
rs117830607	12	56313292	G	A	3.8727e-14	0.0212597254571584	-0.261061626899136	0.0345082254136223	WIBG	20179	biofsci
rs7308505	12	56328699	T	C	5.313e-21	0.187190671923496	0.110392364752193	0.0117402465996865	WIBG	23842	biofsci
