## Supplementary material for "Multi-level Regulatory Roles of Lactate Metabolism Gene Network in Oral Cancer: Machine Learning Insights": WIPF1.csv

SNP	CHR	BP	effect_allele	other_allele	P	EAF	BETA	SE	gene	samplesize	source
rs15327	2	175425642	C	T	9.1157e-54	0.0595379487375963	-0.262171527360206	0.0169825509862354	WIPF1	30962	biofsci
