## Supplementary material for "Multi-level Regulatory Roles of Lactate Metabolism Gene Network in Oral Cancer: Machine Learning Insights": WIPI1.csv

SNP	CHR	BP	effect_allele	other_allele	P	EAF	BETA	SE	gene	samplesize	source
rs11077558	17	66428002	C	G	1.8623e-45	0.153766093593401	-0.172214752189492	0.012170481844037	WIPI1	25942	biofsci
rs11077609	17	66541075	C	T	5.6822e-134	0.359802722128766	-0.22439602999019	0.00910982855803923	WIPI1	26156	biofsci
rs113050558	17	66078002	T	C	9.3876e-13	0.0464174172814919	0.161435755208939	0.0226119499130094	WIPI1	22093	biofsci
rs113375650	17	66462073	A	G	7.6463e-11	0.0166226085398091	-0.24089738894027	0.0370201298469802	WIPI1	22319	biofsci
rs11658979	17	66419229	G	A	1.5861e-97	0.704299847792998	0.200317853852277	0.00955801593905348	WIPI1	26280	biofsci
rs117527836	17	66483670	A	G	1.8736e-09	0.0395163300922463	-0.140575160632453	0.0233964384249473	WIPI1	24066	biofsci
rs117683105	17	66542957	T	C	7.8322e-33	0.0314124783362218	0.335683147080457	0.028127122801999	WIPI1	20772	biofsci
rs118172374	17	66417720	T	C	7.6024e-27	0.0173115521855486	0.434238777977149	0.0404805378878867	WIPI1	17936	biofsci
rs11870432	17	66395867	C	A	2.5892e-13	0.0306925037349503	-0.198758617481689	0.0271750912608271	WIPI1	22758	biofsci
rs12453629	17	66427519	T	C	1.6769846438804e-308	0.319655385089816	0.400689513525176	0.00941407786905881	WIPI1	25942	biofsci
rs12937830	17	66334308	C	T	1.268e-09	0.0895849876708321	0.0971850701277002	0.0160067644120399	WIPI1	23927	biofsci
rs12944963	17	66446759	T	C	1.1425e-30	0.0342536995886719	0.307756827395549	0.0267321740871348	WIPI1	21151	biofsci
rs138575740	17	66491103	G	A	2.4876e-155	0.0226048524469407	-0.857021437010541	0.0322781894916045	WIPI1	21721	biofsci
rs140505010	17	66415068	A	G	4.1373e-46	0.0163600308471962	0.589762617655609	0.0413703022409007	WIPI1	18154	biofsci
rs142208738	17	66207366	A	G	1.585e-29	0.0144465193484801	-0.481584265075891	0.0426807757480804	WIPI1	19278	biofsci
rs144126438	17	66469812	T	C	4.1089e-115	0.0181614466621502	-0.871741926037168	0.0382264149950303	WIPI1	19189	biofsci
rs145756130	17	66279787	T	C	2.6472e-16	0.0196409527195165	-0.278147417966097	0.0339688846239265	WIPI1	22504	biofsci
rs147638541	17	66206097	G	A	6.7688e-10	0.0261130796487444	-0.196092921023809	0.0317749778853416	WIPI1	19473	biofsci
rs149744813	17	66398811	A	G	8.7671e-26	0.0570385871784402	0.22868920510264	0.0217828286726459	WIPI1	19592	biofsci
rs2072268	17	66303352	A	G	5.6409e-20	0.490078544853245	0.0793531707407624	0.0086713404516088	WIPI1	26609	biofsci
rs2907381	17	66556265	C	T	1.2108e-13	0.399544666088465	-0.0704973460463455	0.00950675558577917	WIPI1	23060	biofsci
rs35025975	17	66378131	A	G	1.7841e-44	0.104031677465803	-0.204925274650517	0.0146476683595432	WIPI1	25002	biofsci
rs35872584	17	66662060	A	G	1.337e-24	0.634265365338961	0.0996647983768169	0.00973450654667444	WIPI1	22746	biofsci
rs3744306	17	66426505	G	A	6.5419e-49	0.0375529519520666	-0.337743360666928	0.0229773019026416	WIPI1	26203	biofsci
rs3897877	17	66428751	T	C	1.6769846438804e-308	0.152833276249191	-0.631505647559333	0.0121228213682124	WIPI1	26277	biofsci
rs4471747	17	66499683	C	A	1.6769846438804e-308	0.296525051951051	-0.463709958680084	0.00960417957545518	WIPI1	25986	biofsci
rs4968855	17	66234938	A	G	2.3277e-10	0.529240425451949	-0.0550426699149195	0.00868482279575238	WIPI1	26607	biofsci
rs55879638	17	66149511	C	G	2.3496e-26	0.177910705476073	-0.125926563926829	0.0118551476569444	WIPI1	24324	biofsci
rs56383371	17	66687674	T	G	5.4572e-13	0.0246864860124529	0.217673078755188	0.0301757924385095	WIPI1	22806	biofsci
rs62000424	17	66416357	T	C	1.4205e-34	0.13639172072907	-0.157009940913416	0.0128031329740053	WIPI1	25896	biofsci
rs62085868	17	66359561	A	G	1.958e-29	0.0673652041039075	0.209976028557804	0.0186400138979657	WIPI1	22905	biofsci
rs7209499	17	66122496	T	C	1.79e-09	0.17491000156519	0.0700456529073312	0.011643420420441	WIPI1	25556	biofsci
rs7222454	17	66341965	T	C	2.7767e-25	0.0153970303421562	-0.479389112433613	0.0461434688696435	WIPI1	15490	biofsci
rs72849724	17	66605883	C	T	4.0419e-10	0.0193399574166075	0.228580478351561	0.0365576685461345	WIPI1	19726	biofsci
rs74456111	17	66168798	T	C	2.0671e-11	0.0695044626630588	0.118412208263776	0.0176700354056341	WIPI1	24761	biofsci
rs74870616	17	66363636	T	C	1.8172e-13	0.0455364974174057	-0.174291458053975	0.023676400963672	WIPI1	20522	biofsci
rs77325336	17	66625794	T	C	1.2244e-66	0.0290099546003582	-0.468891863348259	0.0271904911855967	WIPI1	24009	biofsci
rs78757829	17	66312633	T	A	2.7826e-25	0.0715652955193562	0.178126564346571	0.0171453590600403	WIPI1	25599	biofsci
rs79093081	17	66476973	A	G	3.2785e-69	0.0655606362606011	0.314047868641923	0.0178598651411467	WIPI1	25587	biofsci
rs872386	17	66702640	G	A	5.043e-14	0.546356495922432	-0.0655716988506405	0.00870713587542366	WIPI1	26609	biofsci
rs9904362	17	66664528	G	A	7.1547e-18	0.16797568251331	-0.100097746834423	0.0116227847512161	WIPI1	26483	biofsci
rs9913897	17	66373803	G	A	7.9464e-45	0.42541997068661	0.123168012139751	0.00876771703526867	WIPI1	26609	biofsci
