## Supplementary material for "Multi-level Regulatory Roles of Lactate Metabolism Gene Network in Oral Cancer: Machine Learning Insights": WIPI2.csv

SNP	CHR	BP	effect_allele	other_allele	P	EAF	BETA	SE	gene	samplesize	source
rs10156110	7	5412038	A	G	6.3695e-11	0.946734828496042	0.127406822860779	0.0194963691656764	WIPI2	26085	biofsci
rs10267637	7	5201068	A	G	1.8636e-163	0.164362876059937	0.296750281003366	0.0108915572986529	WIPI2	30688	biofsci
rs10951780	7	5133780	G	A	4.7049e-26	0.684573344926096	-0.094311933037678	0.00893350759561603	WIPI2	29014	biofsci
rs112735939	7	5152231	C	A	4.1024e-93	0.0558129075781426	-0.383018677553825	0.0187126828454508	WIPI2	27096	biofsci
rs116892191	7	5231156	G	A	5.3855e-09	0.0146380411639461	0.270476113704375	0.0463540897522494	WIPI2	16133	biofsci
rs117400284	7	4918847	T	C	2.3015e-21	0.0332346086618761	-0.234639391529842	0.0247243884775707	WIPI2	25457	biofsci
rs117529473	7	5215826	A	C	9.0685e-30	0.0163296549084646	0.504965986066658	0.044559491905215	WIPI2	15677	biofsci
rs12216591	7	5000088	T	C	1.3545e-09	0.248626135246139	0.0666285860093584	0.0109930021464046	WIPI2	22148	biofsci
rs13233785	7	4947919	T	C	1.1046e-14	0.727761779057675	0.0710302208213424	0.00919282757468807	WIPI2	29863	biofsci
rs13235038	7	5276408	A	G	3.4624e-38	0.0301305921225153	-0.345494051971357	0.026740611753019	WIPI2	23928	biofsci
rs13239200	7	5150055	G	T	4.6271e-27	0.0617550595952324	-0.183125347832663	0.0169990204714383	WIPI2	29863	biofsci
rs13247871	7	5267367	T	G	8.5822e-28	0.0675376254180602	-0.181483231819788	0.0166090009719028	WIPI2	28781	biofsci
rs146224509	7	5276830	T	G	2.283e-16	0.0146169650719108	-0.326744487947125	0.0398172686108047	WIPI2	21896	biofsci
rs147436475	7	5282313	C	A	1.9816e-34	0.0250917037383907	0.416132256935807	0.034007179848635	WIPI2	17674	biofsci
rs185612725	7	5275632	C	T	2.0708e-10	0.0252478789737299	0.23503317608545	0.0369781586037524	WIPI2	14858	biofsci
rs28649271	7	5223842	C	A	2.3447e-15	0.0385889099794031	0.168970303978894	0.0213300559196756	WIPI2	29622	biofsci
rs35177851	7	5216764	T	G	2.5566e-208	0.33189999619468	0.262098625826109	0.00850944699103301	WIPI2	31140	biofsci
rs41280678	7	5254218	A	G	4.3964e-51	0.0196741915212452	0.478906043471158	0.0318546533195308	WIPI2	25548	biofsci
rs4436028	7	5327111	G	A	1.4377e-25	0.309300998573466	0.106871296588325	0.0102249614033988	WIPI2	22386	biofsci
rs4573160	7	5275556	A	G	3.2597e-26	0.603598408396286	0.102757347820319	0.00970168602021577	WIPI2	22202	biofsci
rs4720533	7	5253545	C	T	1.1188e-306	0.822636665659921	-0.391377015780177	0.0104553169445434	WIPI2	31349	biofsci
rs4724523	7	5334082	G	A	3.3751e-11	0.467349910394265	0.0623354504215845	0.0094030214987381	WIPI2	22717	biofsci
rs62441156	7	5347446	G	A	8.9611e-17	0.21528780689086	0.102733132255577	0.0123508496442103	WIPI2	19402	biofsci
rs62441964	7	5128788	C	T	1.6065e-52	0.166221396213265	0.16536857155655	0.0108425609801171	WIPI2	30688	biofsci
rs62444320	7	5111830	T	C	5.072e-37	0.507485201451213	-0.102040202075735	0.0080271400872989	WIPI2	31046	biofsci
rs6463342	7	5303381	G	A	1.0687e-14	0.549757025142616	0.0712321366318871	0.00921407055309762	WIPI2	23793	biofsci
rs6976902	7	5218448	T	G	1.0599e-32	0.948510053798314	-0.216176002906489	0.0181523220175069	WIPI2	31070	biofsci
rs71529384	7	5292968	A	G	1.0962e-36	0.382333277619923	0.121890444349183	0.00963438967001667	WIPI2	22810	biofsci
rs73055772	7	5154486	T	G	8.5559e-47	0.0399820497478417	0.308422519057248	0.021470116605216	WIPI2	28259	biofsci
rs76714686	7	5101038	T	C	2.0898e-08	0.0618906316235693	-0.0936960611618161	0.0167186019952208	WIPI2	30810	biofsci
rs7776826	7	5284079	T	C	3.5956e-60	0.146900321051827	-0.18554259074867	0.0113401250946528	WIPI2	31025	biofsci
rs7779825	7	5185848	G	A	6.8403e-84	0.233040225997692	0.187416925778919	0.00965753006904554	WIPI2	29994	biofsci
rs7780965	7	5217757	A	G	1.6769846438804e-308	0.378972107839329	0.320717994522396	0.00833189569276321	WIPI2	30603	biofsci
rs7787962	7	5206734	A	G	1.0932e-08	0.0256034288292353	0.384322863876915	0.0672386829274843	WIPI2	4433	biofsci
rs7794563	7	5347295	A	G	1.0926e-25	0.10967254993033	-0.159544762725355	0.0152269333949259	WIPI2	22085	biofsci
rs7799569	7	4888599	G	A	1.0051e-09	0.430264113442648	0.0495313942864422	0.0081083363541248	WIPI2	31024	biofsci
rs78848992	7	4947633	G	A	2.2981e-09	0.022325883057274	0.181217469682083	0.0303277608960359	WIPI2	24905	biofsci
