## Supplementary material for "Multi-level Regulatory Roles of Lactate Metabolism Gene Network in Oral Cancer: Machine Learning Insights": WLS.csv

SNP	CHR	BP	effect_allele	other_allele	P	EAF	BETA	SE	gene	samplesize	source
rs1033975	1	68567848	A	G	1.0587e-14	0.264440602803563	0.0698804242114766	0.009037819996311	WLS	31470	biofsci
rs111463405	1	68725046	T	G	3.137e-241	0.01842715580856	-1.03159808704058	0.0311023971152919	WLS	28576	biofsci
rs111695935	1	68804689	A	G	2.3119e-13	0.085762961242111	0.105654948641884	0.0144152247990127	WLS	30688	biofsci
rs11209168	1	68336500	G	C	2.0742e-12	0.294115426716491	0.061608014538884	0.00876421004892013	WLS	31354	biofsci
rs113568355	1	68902493	T	C	3.1773e-77	0.030204787377749	0.502716655725028	0.027026905353861	WLS	23368	biofsci
rs114308094	1	68435252	A	T	5.2003e-12				WLS	5075	biofsci
rs114922708	1	69292386	C	A	4.5001e-30	0.0201788303528275	-0.358440276829179	0.0314600673040926	WLS	25551	biofsci
rs115294105	1	68735854	C	T	3.2843e-16	0.0638027144934561	-0.137220322212439	0.0168116833957069	WLS	29617	biofsci
rs115799009	1	67966776	G	C	2.2707e-08				WLS	5075	biofsci
rs12060453	1	68732295	C	T	1.6769846438804e-308	0.177086872805527	0.770572164212482	0.0104618840789582	WLS	31348	biofsci
rs12074592	1	69592299	T	C	4.5875e-08	0.0189378429285071	0.242578432763608	0.0443730212855068	WLS	13668	biofsci
rs12405430	1	69168941	G	T	4.6066e-12	0.597915443335291	-0.058880719407725	0.00851221873123879	WLS	28703	biofsci
rs12746938	1	68588858	A	G	8.946e-14	0.0341745966073645	-0.17030364494555	0.0228429923204054	WLS	29031	biofsci
rs12754452	1	68720167	G	A	6.2089e-14	0.11426584990041	0.0940160869304624	0.0125292971374738	WLS	31470	biofsci
rs1367445	1	68634779	T	C	4.5274e-156	0.742718629035289	0.242690792043044	0.00911843489269537	WLS	31470	biofsci
rs140729166	1	68703163	C	T	7.6159e-39	0.0324513230154768	-1.16236607712144	0.0891644863627005	WLS	2003	biofsci
rs143043685	1	68778197	A	G	2.3871e-09	0.0168223408311094	-0.320404218506183	0.053678039622413	WLS	10492	biofsci
rs1430738	1	68664129	C	T	1.7526e-27	0.596426644052116	0.0891978801290869	0.00821199607150562	WLS	30803	biofsci
rs144667678	1	68583217	G	A	5.1925e-31	0.0235178114379222	-0.318988407397127	0.027546018842259	WLS	28694	biofsci
rs146769808	1	68647505	G	A	3.1706e-15	0.0139180432600164	0.459128497588208	0.0582339993389574	WLS	10743	biofsci
rs1817819	1	69267633	G	A	2.2069e-09	0.12215973427946	0.0729455762948188	0.0121943824361522	WLS	31355	biofsci
rs2225040	1	68561957	T	C	2.6521e-09	0.260117789187557	0.0541829270003454	0.00910346729621555	WLS	31349	biofsci
rs2378520	1	68373103	C	T	4.1057e-14	0.38604537047522	-0.0619902832614439	0.00820259391608805	WLS	31354	biofsci
rs2473783	1	69092342	G	C	1.7894e-39	0.416252485089463	0.107078186522192	0.00814505769809167	WLS	31017	biofsci
rs2988018	1	68578741	G	A	3.3242e-21	0.903829531361569	0.127791158888556	0.0135198695410073	WLS	31470	biofsci
rs3118395	1	68874575	T	A	1.7722e-21	0.681370328425821	-0.0815731948451699	0.00857086365591488	WLS	31351	biofsci
rs3125923	1	68858479	G	A	1.4142e-23	0.179394189935736	-0.103963781918	0.0103887943719085	WLS	31470	biofsci
rs34293239	1	68645003	A	G	7.7206e-60	0.134381929567407	0.190679461219503	0.0116873712056085	WLS	31468	biofsci
rs34320079	1	68742931	C	T	1.6769846438804e-308	0.565334855403349	-0.352388826253596	0.008083295131142	WLS	31141	biofsci
rs4504927	1	69041029	G	A	1.5462e-85	0.0390043120344963	-0.410763911975423	0.0209574493734878	WLS	30371	biofsci
rs55752131	1	68646344	G	A	2.1648e-37	0.276961987089955	0.114035902974143	0.00892404452589451	WLS	31352	biofsci
rs58584549	1	68633192	C	G	2.2269e-49	0.024953459817008	0.385924499822488	0.026125583020633	WLS	30108	biofsci
rs6588304	1	68631356	T	C	1.0258e-27	0.431010093286435	-0.088458127068502	0.00810754010489817	WLS	31017	biofsci
rs6588320	1	68813930	A	G	4.2063e-74	0.530517495187408	-0.145717851009552	0.00800163917465006	WLS	31354	biofsci
rs6588328	1	69028032	G	A	7.0023e-25	0.671928698213679	-0.0876298993112471	0.00850726164604461	WLS	31340	biofsci
rs72670481	1	68721141	T	C	1.6769846438804e-308	0.0343834995466908	-1.10601414274302	0.0236516819582962	WLS	26921	biofsci
rs72682212	1	69406796	A	G	6.9334e-18	0.0161667446055181	0.341217658109389	0.0396023326225774	WLS	20044	biofsci
rs72936853	1	69136740	G	T	2.6167e-32	0.0459135308906566	0.234269543592745	0.0197968127967368	WLS	29124	biofsci
rs74790585	1	68772380	C	T	8.9498e-92	0.0451774898412942	0.393218830972057	0.0193532252668598	WLS	30947	biofsci
rs74885306	1	69368226	A	G	1.4016e-17	0.0461647727272727	-0.171590148364519	0.0201045294455142	WLS	28093	biofsci
rs7529683	1	68741905	T	C	1.4712e-111	0.12236872994757	0.277662771997387	0.012371468824236	WLS	30419	biofsci
rs75545892	1	68739416	T	C	3.6855e-11	0.0404955804945873	-0.150108403058754	0.0226880086845552	WLS	24999	biofsci
rs75986360	1	69080255	G	T	3.0777e-09	0.0472638883117962	-0.116126588993733	0.0195918190396527	WLS	28928	biofsci
rs79197554	1	68712806	T	C	6.0119e-36	0.0848212277940184	-0.192989799751968	0.015417968855013	WLS	27096	biofsci
rs79886329	1	68710765	C	A	2.0199e-90	0.0244197083441194	0.551674605044456	0.0273591119431694	WLS	28039	biofsci
