## Supplementary material for "Multi-level Regulatory Roles of Lactate Metabolism Gene Network in Oral Cancer: Machine Learning Insights": WNK1.csv

SNP	CHR	BP	effect_allele	other_allele	P	EAF	BETA	SE	gene	samplesize	source
rs11615237	12	967172	G	A	6.344e-11	0.510541546093427	-0.0566703828762226	0.00867156060659545	WNK1	26609	biofsci
rs2535386	12	703925	T	A	3.4641e-08	0.298285843169686	0.0522722773421339	0.00947613888947715	WNK1	26602	biofsci
rs34038797	12	740009	G	C	1.5513e-30	0.534026609573329	-0.10067053147478	0.00876470554982889	WNK1	26156	biofsci
rs4980957	12	751753	C	T	9.3812e-11	0.477163416019693	0.0564259842815658	0.00871215036694085	WNK1	26405	biofsci
rs722097	12	714842	A	G	5.6177e-10	0.447292269532865	0.0540607401573933	0.00871820867251419	WNK1	26609	biofsci
