## Supplementary material for "Multi-level Regulatory Roles of Lactate Metabolism Gene Network in Oral Cancer: Machine Learning Insights": WNK2.csv

SNP	CHR	BP	effect_allele	other_allele	P	EAF	BETA	SE	gene	samplesize	source
rs10115372	9	96629024	G	A	3.6959e-08	0.408519667047495	0.0460409821795514	0.00836348450128091	WNK2	29583	biofsci
rs144357214	9	95923907	A	G	1.069e-08	0.0160526705133896	-0.295802966977958	0.0517201348028531	WNK2	11834	biofsci
rs2398820	9	95996573	G	A	4.5119e-67	0.62685557518133	-0.14211636891466	0.00821377448617288	WNK2	31684	biofsci
rs3750361	9	96431820	C	T	3.1539e-11	0.51113501679689	-0.0528577163281228	0.00796157857663279	WNK2	31568	biofsci
rs3819011	9	95872744	C	T	2.2302e-18	0.868785226595793	-0.11166890925046	0.012769603912047	WNK2	26898	biofsci
rs4744196	9	95985653	C	T	9.6857e-22	0.648001358849507	-0.0798304404709655	0.00833303136440141	WNK2	31568	biofsci
rs56946491	9	95927688	T	C	1.1698e-10	0.0305160721811425	-0.1500174553206	0.0232830666936615	WNK2	31176	biofsci
rs7022263	9	96128902	C	T	1.0188e-23	0.701064793837789	-0.0872924150997523	0.00869472345784757	WNK2	31559	biofsci
rs7046200	9	95949161	A	G	7.2268e-20	0.0928821075575933	-0.124868351773289	0.0136857027370987	WNK2	31684	biofsci
