## Supplementary material for "Multi-level Regulatory Roles of Lactate Metabolism Gene Network in Oral Cancer: Machine Learning Insights": WNT3.csv

SNP	CHR	BP	effect_allele	other_allele	P	EAF	BETA	SE	gene	samplesize	source
rs199520	17	44853872	G	A	1.8079e-48	0.232950255851019	0.146823143980386	0.0100356211111527	WNT3	27784	biofsci
rs2074405	17	44866001	A	C	1.0503e-08	0.202806448861213	0.0776473852342719	0.0135685501754922	WNT3	16798	biofsci
rs35732828	17	44833217	A	C	4.3211e-08	0.151953382119487	-0.0625311520370757	0.0114166274806609	WNT3	29769	biofsci
rs9902077	17	44831932	G	A	2.0504e-28	0.0478760294755093	0.22279564916109	0.0201511956333179	WNT3	27012	biofsci
