## Supplementary material for "Multi-level Regulatory Roles of Lactate Metabolism Gene Network in Oral Cancer: Machine Learning Insights": WNT5B.csv

SNP	CHR	BP	effect_allele	other_allele	P	EAF	BETA	SE	gene	samplesize	source
rs10773962	12	1682751	A	G	1.0232e-11	0.267685648586501	0.0770979360594525	0.0113324322107584	WNT5B	19861	biofsci
rs10848521	12	1677761	A	G	1.6121e-17	0.239721016436619	0.0882268514711651	0.0103564798064521	WNT5B	25578	biofsci
rs11061874	12	1710290	A	G	2.9412e-21	0.240440251572327	-0.108132517051033	0.0114248224509	WNT5B	20975	biofsci
rs12426085	12	1734046	A	G	5.6976e-09	0.023087862761655	0.165170679243992	0.0283530476772795	WNT5B	27576	biofsci
rs142905054	12	1656690	A	G	1.7154e-11	0.0187653924403041	0.227498621981287	0.0338111944684977	WNT5B	23753	biofsci
rs2003510	12	1722699	G	A	3.1244e-215	0.752414596565072	0.288203037226087	0.00920394204407394	WNT5B	31684	biofsci
rs3809268	12	1726121	T	C	6.5291e-12	0.113039144617615	-0.0930812945559073	0.0135536860847905	WNT5B	27147	biofsci
rs4765834	12	1729635	G	T	2.7061e-17	0.204691326746052	-0.0874145754850168	0.0103346466808163	WNT5B	28757	biofsci
rs4765835	12	1729704	G	T	5.6296e-55	0.228516164686377	0.150817903964155	0.00965759958788173	WNT5B	30408	biofsci
rs7133671	12	1727668	G	A	3.765e-09	0.125793170259143	-0.0783653401107766	0.0132957821701352	WNT5B	25720	biofsci
rs7307418	12	1715939	A	G	4.7214e-14	0.0259460472086924	0.206291943327727	0.0273611257000009	WNT5B	26427	biofsci
rs78674199	12	1607145	A	G	5.2515e-09	0.0388969719014277	0.129793199955415	0.0222282885984852	WNT5B	27069	biofsci
rs7976490	12	1684654	T	C	3.0181e-16	0.0576225467398382	0.152122770863045	0.0186132990973773	WNT5B	26577	biofsci
