## Supplementary material for "Multi-level Regulatory Roles of Lactate Metabolism Gene Network in Oral Cancer: Machine Learning Insights": WNT7A.csv

SNP	CHR	BP	effect_allele	other_allele	P	EAF	BETA	SE	gene	samplesize	source
rs3796314	3	13859332	T	C	5.0036e-13	0.170299522717877	-0.0763557024484319	0.0105681170431457	WNT7A	31684	biofsci
rs4685019	3	13813224	A	G	2.4052e-08	0.0427862753203803	-0.109530410788327	0.0196294576584396	WNT7A	31684	biofsci
rs9310431	3	13811594	G	T	3.2275e-50	0.302465162072099	-0.129286562570289	0.00867613530072941	WNT7A	31483	biofsci
rs9830904	3	13731645	T	C	7.2512e-09	0.425332619666616	0.0468206906855585	0.00809318445093661	WNT7A	31231	biofsci
