## Supplementary material for "Multi-level Regulatory Roles of Lactate Metabolism Gene Network in Oral Cancer: Machine Learning Insights": WNT10A.csv

SNP	CHR	BP	effect_allele	other_allele	P	EAF	BETA	SE	gene	samplesize	source
rs10932786	2	219753136	T	C	3.8762e-08	0.180285660590115	-0.0568003466500788	0.0103342879118823	WNT10A	31680	biofsci
