## Supplementary material for "Multi-level Regulatory Roles of Lactate Metabolism Gene Network in Oral Cancer: Machine Learning Insights": WNT10B.csv

SNP	CHR	BP	effect_allele	other_allele	P	EAF	BETA	SE	gene	samplesize	source
rs10875884	12	49285436	G	T	7.2552e-17	0.210047664442326	0.0818587848869978	0.00981190785911178	WNT10B	31300	biofsci
rs12369114	12	49212806	T	C	4.0245e-14	0.178196628149271	-0.0787463568159003	0.0104160469856087	WNT10B	31470	biofsci
rs2446997	12	49180102	A	G	1.483e-09	0.408065915004337	0.0518628743422497	0.0085774798793083	WNT10B	28135	biofsci
rs7969091	12	49464449	G	A	5.0996e-11	0.555582697583524	-0.0525075429310235	0.00799457100915414	WNT10B	31684	biofsci
rs833843	12	49364391	A	G	1.133e-47	0.459110042092604	-0.115627666336038	0.00797184779454917	WNT10B	31683	biofsci
