## Supplementary material for "Multi-level Regulatory Roles of Lactate Metabolism Gene Network in Oral Cancer: Machine Learning Insights": WNT11.csv

SNP	CHR	BP	effect_allele	other_allele	P	EAF	BETA	SE	gene	samplesize	source
rs10899176	11	75911564	T	G	2.5374e-30	0.346149884110224	-0.108685271714833	0.00949772108699704	WNT11	24490	biofsci
rs11236676	11	75985172	C	T	1.5102e-08	0.496860730593607	0.0452098038136299	0.00798675119486094	WNT11	31355	biofsci
rs1215071	11	75937437	T	C	3.5629e-11	0.266300449277004	0.0596212303263283	0.00900445989855894	WNT11	31562	biofsci
rs17749202	11	75897374	C	T	2.6851e-84	0.325650387950707	0.178699474813502	0.00918555570017591	WNT11	26985	biofsci
rs2447950	11	75954921	C	T	1.5722e-10	0.854490106544901	-0.0724574160882879	0.0113248333236879	WNT11	31355	biofsci
rs583786	11	75895749	T	C	4.9362e-12	0.0846891397078253	-0.0987396683221373	0.0142947662394153	WNT11	31566	biofsci
rs67485448	11	75794739	G	A	1.0466e-08	0.225133181126332	0.0547188846434435	0.00956088982447643	WNT11	31355	biofsci
rs79733973	11	75959674	A	G	1.2573e-13	0.0551987396994668	0.132854269467069	0.017927357667571	WNT11	29831	biofsci
