## Supplementary material for "Multi-level Regulatory Roles of Lactate Metabolism Gene Network in Oral Cancer: Machine Learning Insights": WNT16.csv

SNP	CHR	BP	effect_allele	other_allele	P	EAF	BETA	SE	gene	samplesize	source
rs6951173	7	120807362	A	C	1.2422e-13	0.0592467118373854	-0.129438796143564	0.0174631745582984	WNT16	29416	biofsci
rs7793554	7	121033191	G	A	3.9902e-09	0.469507532308633	-0.0477549961834679	0.00811552514843788	WNT16	30480	biofsci
