## Supplementary material for "Multi-level Regulatory Roles of Lactate Metabolism Gene Network in Oral Cancer: Machine Learning Insights": WRAP53.csv

SNP	CHR	BP	effect_allele	other_allele	P	EAF	BETA	SE	gene	samplesize	source
rs35922565	17	7598212	A	C	1.4009e-10	0.0919299581271412	0.0886877173376359	0.0138233294893288	WRAP53	31345	biofsci
