## Supplementary material for "Multi-level Regulatory Roles of Lactate Metabolism Gene Network in Oral Cancer: Machine Learning Insights": WRAP73.csv

SNP	CHR	BP	effect_allele	other_allele	P	EAF	BETA	SE	gene	samplesize	source
rs10909986	1	3525836	G	A	8.5647e-13	0.0547211660329531	-0.182392326281633	0.025503709139442	WRAP73	14861	biofsci
rs10910003	1	3575929	A	G	2.5752e-41	0.158200290275762	0.208751544004193	0.0155052285846852	WRAP73	15617	biofsci
rs113346860	1	3537509	T	C	2.1114e-09	0.0261035653650255	0.386928189810371	0.0646064768426066	WRAP73	4712	biofsci
rs114814922	1	3556445	A	G	1.2304e-44	0.0613906529881127	-0.312081887717679	0.022265004438825	WRAP73	17504	biofsci
rs12027041	1	3591448	C	G	3.7399e-37	0.575418994413408	-0.161765833262933	0.0127018619666866	WRAP73	12685	biofsci
rs12059505	1	3587538	A	G	7.6367e-19	0.0358260206028233	0.305541961838096	0.0344649320201342	WRAP73	12186	biofsci
rs12408628	1	3492292	A	G	3.0448e-14	0.883303534589465	0.143343607766413	0.0188696910111779	WRAP73	13623	biofsci
rs147157345	1	3515566	T	C	1.1801e-13	0.0179138321995465	0.421146200007017	0.0567651332381308	WRAP73	8820	biofsci
rs2181484	1	3572774	A	G	1.1913e-65	0.113120736157385	-0.284829256110934	0.016644320072866	WRAP73	17990	biofsci
rs2185638	1	3523823	T	C	2.8197e-16	0.0775738643758948	-0.179913237787413	0.0219924013577583	WRAP73	14447	biofsci
rs2821024	1	3512546	G	A	2.1383e-20	0.158289552077127	-0.13536124007076	0.014625583739858	WRAP73	17544	biofsci
rs3765697	1	3587546	C	T	1.243e-22	0.671768577332211	-0.133756649679262	0.0136625791296488	WRAP73	12148	biofsci
rs3765705	1	3597017	A	G	2.8929e-08	0.0692025358692025	0.130330946058004	0.0234915187559488	WRAP73	14066	biofsci
rs3765727	1	3606626	A	G	2.9172e-15	0.378833208676141	0.0896880734696035	0.0113609740410422	WRAP73	16462	biofsci
rs4648539	1	3543606	A	G	1.943e-08	0.0149865505315742	-0.393886354237893	0.0701239726255818	WRAP73	6888	biofsci
rs4648545	1	3577321	A	G	5.9712e-91	0.192318389142285	-0.277813508945609	0.0137365513412318	WRAP73	17059	biofsci
rs55728961	1	3533564	A	C	1.6769846438804e-308	0.532107528083608	0.420475267772757	0.0108772766088	WRAP73	16974	biofsci
rs71634349	1	3536070	A	C	3.7402e-41	0.0590834441229374	-0.36986636760122	0.0275288314330004	WRAP73	11868	biofsci
rs72470156	1	3575323	C	T	1.9168e-39	0.098455877047406	-0.274175509048489	0.0208642870007754	WRAP73	12940	biofsci
rs78030280	1	3604189	G	A	5.7463e-20	0.909955735031451	-0.206674286218516	0.0225900694311355	WRAP73	11958	biofsci
rs79763413	1	3562735	A	G	1.0259e-24	0.0306636155606407	0.476016015402139	0.0463772423423752	WRAP73	7821	biofsci
