## Supplementary material for "Multi-level Regulatory Roles of Lactate Metabolism Gene Network in Oral Cancer: Machine Learning Insights": WRB.csv

SNP	CHR	BP	effect_allele	other_allele	P	EAF	BETA	SE	gene	samplesize	source
rs11088487	21	40966739	G	A	4.564e-104	0.120847803110373	0.264677412345054	0.0122177790246663	WRB	31527	biofsci
rs11088491	21	41027854	G	A	5.2448e-13	0.0961521252796421	0.104635380215074	0.0144944424733446	WRB	27385	biofsci
rs112967291	21	40738010	A	C	2.1244e-30	0.025563496426608	-0.302921363726677	0.0264356969077632	WRB	28722	biofsci
rs113290387	21	40908306	T	C	1.0123e-43	0.0238765190441236	0.373580153928776	0.0269412002977519	WRB	29557	biofsci
rs113368146	21	40457647	A	G	6.5201e-41	0.0268618681090077	0.376080370340423	0.0280774331317881	WRB	24263	biofsci
rs114727125	21	40768185	A	G	6.0882e-68	0.023422949226658	0.472255919499825	0.0271138750968752	WRB	29733	biofsci
rs11558767	21	40778182	T	C	3.8487e-71	0.096655284805215	-0.243144602503809	0.0136339200004379	WRB	30807	biofsci
rs11701784	21	40619369	G	A	9.1471e-18	0.0296863988724454	-0.214730874167784	0.0250152462916804	WRB	27739	biofsci
rs117307306	21	40545446	C	T	1.8575e-09	0.0143942336743062	-0.212440125762026	0.0353495392052891	WRB	28204	biofsci
rs117830410	21	40646630	C	T	1.7023e-24	0.0297905099612747	-0.261142962962578	0.0255654070078004	WRB	26468	biofsci
rs118111352	21	40900002	G	A	1.7847e-39	0.0283544180139696	0.350662505294167	0.0266736525051852	WRB	25508	biofsci
rs118125610	21	40907483	A	G	2.3792e-17	0.019889762433772	-0.25446806609103	0.0300314001570834	WRB	28439	biofsci
rs12053750	21	40775462	G	A	1.1736e-78	0.173833270605947	-0.216070655643992	0.0115075043615153	WRB	26291	biofsci
rs12626648	21	40912000	T	C	4.3258e-235	0.420367014046217	-0.264164626654844	0.00806878095777966	WRB	31519	biofsci
rs139273459	21	40626145	T	C	1.2839e-08	0.0414516683866529	0.11424408868011	0.0200836946558101	WRB	31198	biofsci
rs140885910	21	40530112	T	A	1.3021e-19				WRB	5075	biofsci
rs141180483	21	40677210	C	T	1.6169e-11	0.014619211634137	0.294696740641782	0.0437423729263009	WRB	18140	biofsci
rs145238032	21	40550718	T	C	8.6368e-25	0.0291444764743245	-0.270612739481806	0.026323428254215	WRB	25502	biofsci
rs146851014	21	40799866	A	G	2.0874e-08	0.0198357888275015	-0.211448541953502	0.0377283507812476	WRB	18067	biofsci
rs149119024	21	40746534	C	G	3.5131e-90	0.0279641600523689	0.503032567145772	0.0249805118511085	WRB	29477	biofsci
rs150016699	21	41048945	A	G	3.6384e-10	0.0509670167822953	-0.114775240066791	0.0183092571134033	WRB	30836	biofsci
rs150247852	21	40963983	C	A	4.9288e-38	0.01325	0.549742848510884	0.0426385313470681	WRB	21035	biofsci
rs1534081	21	41023611	A	G	1.4489e-23	0.270942162426247	0.0894831904458022	0.00894375772813887	WRB	31644	biofsci
rs1735139	21	41105579	C	A	2.4107e-08	0.151767858571314	-0.0634460722207456	0.0113712827709912	WRB	30037	biofsci
rs17752469	21	41097702	T	C	3.4416e-12	0.056814653834213	-0.127983154575354	0.0183926124648416	WRB	27582	biofsci
rs17824490	21	40898658	T	C	3.366e-11	0.0145249487354751	0.438052963224265	0.0660743266247741	WRB	8001	biofsci
rs183522779	21	40684602	A	C	1.5315e-08	0.022243885147111	-0.163283211795655	0.0288593315179934	WRB	27603	biofsci
rs192478480	21	40889474	A	G	4.9394e-09	0.0148906468124709	-0.201668621807682	0.0344779836230051	WRB	28674	biofsci
rs2225424	21	40501368	G	A	1.0245e-30	0.424942437625033	0.0928197043771699	0.00805593733474252	WRB	31528	biofsci
rs2242948	21	40492274	G	A	1.5827e-96	0.718321917808219	-0.18519834694268	0.00888326683339794	WRB	31315	biofsci
rs2836888	21	40479387	G	A	3.7074e-17	0.115978394930464	-0.11007202045297	0.0130700476688757	WRB	28548	biofsci
rs2836922	21	40516308	T	C	1.6769846438804e-308	0.532164294612858	-0.314827341049204	0.00798168886410767	WRB	31524	biofsci
rs2837020	21	40793911	T	C	1.6769846438804e-308	0.119546018264497	0.550843598200125	0.0122523226678973	WRB	31644	biofsci
rs2837104	21	41012375	T	C	2.3506e-11	0.101638543349994	0.0879083258176313	0.0131548088794229	WRB	31644	biofsci
rs378690	21	40483777	G	C	7.3061e-18				WRB	5075	biofsci
rs384510	21	40466278	T	C	7.3469e-24	0.408181126331811	0.0818856795914577	0.00812995101234675	WRB	31315	biofsci
rs445346	21	40448610	G	A	1.4029e-15	0.258144275414292	0.0726683650487601	0.00910038133656766	WRB	31526	biofsci
rs447988	21	40488747	T	C	1.3376e-30	0.0861362696831899	-0.162913878858175	0.0141679026383775	WRB	31644	biofsci
rs4818028	21	40723256	A	G	1.6769846438804e-308	0.307496194824962	-0.339576643059063	0.00865920136728562	WRB	31315	biofsci
rs4818075	21	41107044	C	T	5.8805e-10	0.342160925494259	0.0549702705791124	0.00887519101330584	WRB	28201	biofsci
rs61164421	21	40989696	T	C	3.6696e-14	0.10680308064029	0.0976412981136142	0.012894536417418	WRB	31523	biofsci
rs631430	21	41028197	G	A	1.0151e-32	0.44669096922094	0.095250156822678	0.00799561453417148	WRB	31644	biofsci
rs6517557	21	41073006	A	G	3.65e-18	0.61930084157958	-0.0774960892082214	0.00891877055255681	WRB	26661	biofsci
rs673576	21	40981218	C	T	7.9408e-70	0.130369423879139	0.208534547441409	0.0118054906217892	WRB	31644	biofsci
rs7276652	21	40363461	G	A	9.4046e-10	0.651036091145435	0.0514019161646252	0.00839996668975622	WRB	31191	biofsci
rs73222852	21	40563414	G	A	4.1618e-43	0.0924453280318091	-0.190261935584007	0.0138226550607728	WRB	31191	biofsci
rs74641112	21	40449829	A	G	1.1395e-21	0.131306375171992	0.113358816722615	0.0118532772230475	WRB	31199	biofsci
rs74711740	21	40393348	A	G	8.7e-10	0.0334206505129884	0.144317637622155	0.0235367012887591	WRB	27940	biofsci
rs75659006	21	40471978	C	T	2.281e-13	0.0457481368240015	-0.140461931054094	0.0191597346993077	WRB	31200	biofsci
rs76733558	21	41095898	A	G	5.7273e-19	0.0368350199610064	0.204884668690435	0.0230277352332096	WRB	26577	biofsci
rs77317990	21	40480126	T	C	1.1043e-16	0.0219352351580571	0.298370322855466	0.0359777073814048	WRB	18005	biofsci
rs77504249	21	40749069	G	A	1.6769846438804e-308	0.0712721781804455	0.589955845512281	0.0154793674896433	WRB	31525	biofsci
rs77559741	21	40871567	T	C	6.7915e-09	0.0136065573770492	-0.21778507793719	0.0375757135107904	WRB	26385	biofsci
rs77674930	21	40928424	T	C	4.1211e-40	0.0445671718469047	-0.269404438523841	0.0203219810605758	WRB	28433	biofsci
rs77855824	21	41207219	T	C	1.3545e-09	0.0179562221815743	0.220224355714969	0.0363358559455797	WRB	21476	biofsci
rs78371924	21	40618419	C	G	3.0203e-150	0.0876065924821231	0.369748139615133	0.0141626884390181	WRB	31186	biofsci
rs78960464	21	40874659	A	G	7.3931e-33	0.0511161368681158	-0.22543863391146	0.0188825390662082	WRB	28912	biofsci
rs80081051	21	40436215	G	T	2.6675e-13	0.0757480562318385	-0.111858849532003	0.0153019588695097	WRB	30501	biofsci
rs8128484	21	40973526	G	A	2.664e-63	0.178791196345653	-0.174556783147836	0.0103935636330412	WRB	31524	biofsci
rs8128521	21	40452693	A	G	2.9249e-14	0.303909905622968	-0.067189380511375	0.00883884715209627	WRB	30253	biofsci
rs9680225	21	40755500	A	G	1.6769846438804e-308	0.0949935815147625	0.588026128601929	0.0135835112879491	WRB	31521	biofsci
rs9976283	21	41068223	G	A	1.7619e-28	0.0400130975769483	0.23893177641733	0.0215843045807321	WRB	27940	biofsci
rs9976856	21	40366251	T	C	5.7366e-13	0.126747202539978	-0.0871882931075309	0.0120985628401486	WRB	30862	biofsci
rs9977586	21	41095117	T	C	8.3903e-17	0.0404435192658991	0.176791140964077	0.0212343876147444	WRB	28574	biofsci
rs9980212	21	40455048	A	G	5.7449e-22	0.846363600950489	0.107808864724311	0.0111904572061772	WRB	30706	biofsci
rs9983639	21	40465067	C	A	4.974e-14	0.0578368703656354	-0.145505507990617	0.0193170272805333	WRB	24590	biofsci
