## Supplementary material for "Multi-level Regulatory Roles of Lactate Metabolism Gene Network in Oral Cancer: Machine Learning Insights": WRN.csv

SNP	CHR	BP	effect_allele	other_allele	P	EAF	BETA	SE	gene	samplesize	source
rs11574365	8	31006183	C	T	1.6084e-14	0.0151136022420178	0.281141816361311	0.0366136817077737	WRN	25057	biofsci
rs138049134	8	30907361	C	A	4.4473e-13	0.022920759659463	0.20454943801993	0.0282476127242249	WRN	27980	biofsci
rs140548177	8	30877445	A	G	1.8335e-14	0.0288922038156552	-0.185051776555231	0.0241525198458889	WRN	30549	biofsci
rs142529248	8	30714173	T	C	5.2239e-15	0.0217363065598614	0.225978092133327	0.0288915429238681	WRN	28170	biofsci
rs2251621	8	30887962	A	G	4.2622e-38	0.048972602739726	-0.238773547798668	0.0185036963289705	WRN	31355	biofsci
rs4733220	8	30900890	A	G	2.4871e-37	0.570953436807095	-0.10247589226718	0.0080262455173392	WRN	31684	biofsci
rs4733225	8	30977392	C	T	2.5073e-198	0.208876695854786	0.293614400645784	0.00977232532811183	WRN	31684	biofsci
rs4733230	8	31078620	C	G	7.0386e-09				WRN	5075	biofsci
rs6468342	8	30279453	A	G	6.6256e-18	0.267785665735216	0.0774991838010399	0.00898926888068388	WRN	31557	biofsci
rs6982948	8	31030275	C	A	3.1039e-110	0.135448117714504	-0.260796805554502	0.0116908872521372	WRN	31240	biofsci
rs73228651	8	30752424	A	G	4.0729e-11	0.0196897374701671	0.211711402904896	0.0320697108132719	WRN	25187	biofsci
rs7814246	8	31067402	T	A	3.6162e-13	0.625421756835369	-0.0604518948051037	0.00831628328198865	WRN	30860	biofsci
rs79864814	8	30438443	A	G	5.9784e-10	0.12576103500761	0.0745609250393014	0.0120432435333465	WRN	31355	biofsci
rs8190975	8	30559615	T	C	4.4049e-08	0.0178612650046168	-0.22199809450609	0.0405572271966111	WRN	17328	biofsci
