## Supplementary material for "Multi-level Regulatory Roles of Lactate Metabolism Gene Network in Oral Cancer: Machine Learning Insights": WRNIP1.csv

SNP	CHR	BP	effect_allele	other_allele	P	EAF	BETA	SE	gene	samplesize	source
rs11242798	6	2783996	A	T	5.1549e-40				WRNIP1	5075	biofsci
rs143036633	6	2898878	C	T	3.6047e-08	0.0849298305992123	-0.0798437870091374	0.014493335815781	WRNIP1	30628	biofsci
rs17228987	6	2786136	T	C	7.842e-11	0.234815597750179	-0.061649426712333	0.00947942288188406	WRNIP1	30968	biofsci
rs192925395	6	2869290	G	C	4.7613e-08				WRNIP1	5075	biofsci
rs3851508	6	2919494	T	G	1.3682e-18	0.733488161323213	-0.0799882912554495	0.00908957855175563	WRNIP1	30958	biofsci
rs6935749	6	2689340	A	T	1.4907e-11	0.234379129384226	0.0640201490084069	0.00948615294695456	WRNIP1	30964	biofsci
rs77574053	6	2777800	C	G	2.5997e-29				WRNIP1	5075	biofsci
rs9501884	6	2740501	A	C	4.1536e-19	0.223852831748656	0.0859482139772306	0.0096216431552515	WRNIP1	31086	biofsci
