## Supplementary material for "Multi-level Regulatory Roles of Lactate Metabolism Gene Network in Oral Cancer: Machine Learning Insights": WSB1.csv

SNP	CHR	BP	effect_allele	other_allele	P	EAF	BETA	SE	gene	samplesize	source
rs10775412	17	25869033	C	A	2.0458e-33	0.676425269645609	0.102629322706004	0.00851999657188909	WSB1	31470	biofsci
rs11656648	17	25414493	T	C	4.9639e-20	0.323708149322463	-0.0780760602670303	0.00851921615186862	WSB1	31469	biofsci
rs150844209	17	25958854	T	C	1.8466e-12	0.0242433522176287	0.20624103746425	0.0292719016512554	WSB1	24668	biofsci
rs17703295	17	25572372	A	G	2.6024e-148	0.187698173033369	0.264770572587704	0.0102084943722776	WSB1	31468	biofsci
rs188914	17	25683677	A	C	2.2983e-18	0.632275846118264	-0.0730390496185313	0.0083555322509588	WSB1	30803	biofsci
rs2945388	17	25875342	C	T	1.367e-15	0.236198278777857	-0.0749656509575306	0.00938443110017533	WSB1	31470	biofsci
rs4268811	17	25944596	C	A	3.8387e-09	0.335894724917872	-0.0497249252878204	0.00844097256579138	WSB1	31459	biofsci
rs4795561	17	25629890	A	G	4.9292e-174	0.41756624141315	-0.227317249617659	0.00808259226425754	WSB1	31470	biofsci
rs57508505	17	25682564	A	G	9.6944e-14	0.627638721351025	0.10107541895834	0.0135759172296702	WSB1	11608	biofsci
rs60409131	17	25890216	A	G	1.4962e-08	0.0370885383422996	0.129426324954652	0.0228583608475039	WSB1	26795	biofsci
rs62057777	17	25794897	T	C	4.589e-35	0.0408116735066119	0.280875489850698	0.0227341187110029	WSB1	24713	biofsci
rs62068097	17	26064677	A	G	4.6759e-13	0.0328470195914965	0.168637318535853	0.0233101553024884	WSB1	28966	biofsci
rs66715915	17	25495111	A	G	9.4418e-39	0.0683415385771731	-0.205669646425045	0.0157966824701643	WSB1	31470	biofsci
rs72845644	17	25656096	T	G	1.1889e-17	0.0318400592373195	-0.20130798026746	0.0235343333100447	WSB1	29285	biofsci
rs72845806	17	25991094	A	G	2.7634e-08	0.0190170724315587	0.182745468926438	0.0328915530825122	WSB1	24774	biofsci
rs72847721	17	25750945	T	G	1.949e-18	0.0278267634854772	-0.241617538339768	0.0275812810597666	WSB1	24296	biofsci
rs74386729	17	25501323	T	G	1.5042e-29	0.0757241551523223	-0.177032059397312	0.0156833476020617	WSB1	29044	biofsci
rs76066035	17	26005077	T	C	7.3032e-09	0.042267557744167	-0.116489209447635	0.0201409494696535	WSB1	30448	biofsci
rs944723	17	26092261	A	G	2.7771e-21	0.606285364734669	0.0776869383289808	0.00820261200812805	WSB1	31132	biofsci
