## Supplementary material for "Multi-level Regulatory Roles of Lactate Metabolism Gene Network in Oral Cancer: Machine Learning Insights": WSB2.csv

SNP	CHR	BP	effect_allele	other_allele	P	EAF	BETA	SE	gene	samplesize	source
rs10638	12	118471760	G	A	8.2814e-44	0.678266751850877	-0.118760723991767	0.00855587827556206	WSB2	31300	biofsci
rs10850953	12	118506607	G	T	1.7144e-53	0.203228888800414	0.156710466289157	0.0101779209259638	WSB2	29808	biofsci
rs117199005	12	118813783	G	A	9.9769e-23	0.0224981094025712	-0.27532085922085	0.0280593205553194	WSB2	28877	biofsci
rs117969759	12	118410544	A	G	3.65e-08	0.946270881914446	-0.0983222965345871	0.0178543820542569	WSB2	30850	biofsci
rs12820900	12	118440794	T	C	2.7778e-16	0.0824528008701733	-0.120581788113544	0.0147365460572617	WSB2	30433	biofsci
rs12830847	12	118477785	T	G	1.7741e-44	0.262322375808263	0.128735564737341	0.00920144414453365	WSB2	30518	biofsci
rs145612013	12	118448305	T	C	4.9935e-99	0.0144361833952912	0.859666398095588	0.040700047253839	WSB2	21215	biofsci
rs146140033	12	118298672	T	C	3.2102e-12	0.0138199093068452	0.306457574216982	0.0439788146631146	WSB2	18968	biofsci
rs147499035	12	118633551	G	T	1.3788e-08	0.0146747014842094	-0.281723842468345	0.0496350961906209	WSB2	14036	biofsci
rs2592293	12	118305508	G	T	1.064e-08	0.034488769361024	-0.139752629732478	0.0244322779252584	WSB2	25154	biofsci
rs4128858	12	118501598	A	G	1.6769846438804e-308	0.410788766336083	-0.361051052930365	0.00886785214469416	WSB2	26269	biofsci
rs4766901	12	118866406	T	G	1.2902e-26	0.473478194455052	-0.0860587691301366	0.00805952192192628	WSB2	30877	biofsci
rs4767645	12	118385788	T	G	1.3334e-35	0.523349314809921	-0.0998511090385617	0.00801772222442641	WSB2	31180	biofsci
rs5745799	12	118455013	G	T	5.6924e-11	0.0305175585953124	-0.156295765508618	0.0238568497586193	WSB2	29693	biofsci
rs5745851	12	118461893	C	T	4.8863e-08	0.0201959057891261	0.179860092107922	0.03296858071816	WSB2	23247	biofsci
rs5745889	12	118468546	T	C	1.227e-14	0.016915151815345	-0.266090553289747	0.0344985224215616	WSB2	25264	biofsci
rs5745895	12	118469875	G	A	4.812e-17	0.0502725128121695	0.158701483947193	0.0189128472622739	WSB2	29277	biofsci
rs61943491	12	118507392	A	G	4.7632e-17	0.0284085465171984	-0.221740240468161	0.0264215528892999	WSB2	25949	biofsci
rs61943493	12	118514740	G	A	1.4785e-23	0.0474320967871164	0.193241838232098	0.0193181951827032	WSB2	29653	biofsci
rs7488307	12	118550224	G	C	5.7403e-10	0.30257095287877	0.0546093338264413	0.00881136792087926	WSB2	30518	biofsci
rs78635633	12	118492832	G	A	1.3721e-13	0.0218596546808174	-0.230889158813911	0.031205454630884	WSB2	24014	biofsci
rs78708372	12	118514915	T	C	1.4355e-13	0.0949357009196958	0.103297703457601	0.0139721772270902	WSB2	29808	biofsci
