## Supplementary material for "Multi-level Regulatory Roles of Lactate Metabolism Gene Network in Oral Cancer: Machine Learning Insights": WSCD1.csv

SNP	CHR	BP	effect_allele	other_allele	P	EAF	BETA	SE	gene	samplesize	source
rs4264439	17	5971639	T	C	4.3168e-12	0.25609756097561	-0.0632302416468603	0.00912887526664073	WSCD1	31493	biofsci
