## Supplementary material for "Multi-level Regulatory Roles of Lactate Metabolism Gene Network in Oral Cancer: Machine Learning Insights": WTAP.csv

SNP	CHR	BP	effect_allele	other_allele	P	EAF	BETA	SE	gene	samplesize	source
rs116850263	6	161029670	C	T	1.524e-09	0.0353063343717549	0.527492820890174	0.0873043397699726	WTAP	1926	biofsci
rs12190141	6	160162439	G	A	3.9207e-235	0.0270229206459455	0.854863275046911	0.0261089137274499	WTAP	27897	biofsci
rs12193769	6	160261363	A	G	4.8946e-53	0.0196115869292455	0.513303554503891	0.0334857821452078	WTAP	23192	biofsci
rs143074877	6	159901678	A	G	6.4991e-17	0.0181117422047062	0.297940000682655	0.0356558162616868	WTAP	22115	biofsci
rs56130537	6	160224203	G	A	3.2283e-10	0.0480443363502253	-0.120137702441024	0.0191079958712045	WTAP	29942	biofsci
rs56762310	6	160025665	T	C	5.2158e-14	0.344255207158433	0.0631544121845359	0.00839082881839555	WTAP	31459	biofsci
rs7755435	6	160420506	T	C	1.8713e-09	0.690067270472397	0.0517898847294007	0.0086190062457397	WTAP	31470	biofsci
rs8191745	6	160432331	A	T	9.452e-10	0.177039311059724	0.065502505270635	0.0107056476702844	WTAP	29943	biofsci
rs876381	6	160239101	G	A	4.4848e-22	0.327677964822224	0.082181479389358	0.00850783988709126	WTAP	31355	biofsci
rs9346795	6	160211697	T	C	7.2686e-57	0.213198541846744	0.154659581215091	0.00973222044584154	WTAP	31470	biofsci
