## Supplementary material for "Multi-level Regulatory Roles of Lactate Metabolism Gene Network in Oral Cancer: Machine Learning Insights": WTIP.csv

SNP	CHR	BP	effect_allele	other_allele	P	EAF	BETA	SE	gene	samplesize	source
rs7248559	19	34975638	A	G	2.5967e-18	0.137715985810733	0.114984942281575	0.0131744110589689	WTIP	24259	biofsci
