## Supplementary material for "Multi-level Regulatory Roles of Lactate Metabolism Gene Network in Oral Cancer: Machine Learning Insights": WWC1.csv

SNP	CHR	BP	effect_allele	other_allele	P	EAF	BETA	SE	gene	samplesize	source
rs10475878	5	167790204	A	G	1.8184e-24	0.292735938989514	0.089669748042277	0.00878383190892658	WWC1	31300	biofsci
rs11134500	5	167692283	T	G	2.9962e-18	0.332112654787073	-0.0736197750294288	0.00845087241341087	WWC1	31563	biofsci
rs114214955	5	167963903	T	C	2.1435e-08	0.0160180716706027	0.201289939737827	0.0359446320960406	WWC1	24553	biofsci
rs116123684	5	167775951	C	T	2.2475e-10	0.0232432432432432	0.171728859709786	0.0270720527965738	WWC1	30050	biofsci
rs11750308	5	168117393	A	G	3.8238e-08	0.15942618190266	-0.0604215525076687	0.010988134230681	WWC1	30902	biofsci
rs13156324	5	167549981	C	T	1.5784e-10	0.0167148341457102	0.209913608943591	0.03281130563705	WWC1	28258	biofsci
rs13165235	5	167806532	A	G	2.6536e-15	0.890989372276168	0.101503439498965	0.0128382985086532	WWC1	31233	biofsci
rs13169010	5	167812698	A	G	7.0466e-14	0.424518020218723	0.0601748067193628	0.00803713142863896	WWC1	31684	biofsci
rs17731499	5	167764600	C	A	2.2896e-09	0.153688840870505	-0.0665522165630544	0.0111373278939444	WWC1	30991	biofsci
rs2163764	5	167541148	C	T	3.5559e-08	0.445056183997895	-0.0440557788645788	0.00799342808030096	WWC1	31684	biofsci
rs2253028	5	167727179	T	C	2.3659e-57	0.18781239430268	0.162349561331745	0.0101712586038834	WWC1	31684	biofsci
rs2287705	5	167798135	G	A	4.4207e-10	0.059265601217656	0.105505942018279	0.0169120689297554	WWC1	31355	biofsci
rs34187866	5	167625657	C	G	3.5201e-14	0.172391761876127	0.0796974334335301	0.0105172257691586	WWC1	31683	biofsci
rs35045264	5	167711470	T	C	1.0504e-19	0.0358355913445025	0.19538475764821	0.0215096170734301	WWC1	31278	biofsci
rs4976597	5	167799694	T	G	1.027e-76	0.416607162989966	-0.149373856635631	0.00805788541319431	WWC1	31684	biofsci
rs58728182	5	167683084	T	C	4.792e-20	0.037332923644185	0.193888351903887	0.0211467658341844	WWC1	31111	biofsci
rs62384074	5	167814903	A	G	2.2043e-25	0.124877847102157	-0.125113778173567	0.0120173447737095	WWC1	31681	biofsci
rs62384098	5	167845348	G	C	4.3923e-11	0.170755642787046	-0.0696975961633257	0.010576106001931	WWC1	31569	biofsci
rs72822618	5	167747707	T	G	1.2182e-17	0.113573896654625	-0.109042472050937	0.0127517157885369	WWC1	30543	biofsci
rs72828879	5	167773318	T	C	1.7039e-14	0.0489910795210609	-0.15573564830097	0.0203016058063341	WWC1	26038	biofsci
rs73390793	5	167809380	G	A	2.007e-12	0.0566214408561055	0.121759980143915	0.0173099586505616	WWC1	31240	biofsci
rs78468322	5	167761273	T	C	1.602e-13	0.0327727880756736	0.165796982881178	0.0224702829682426	WWC1	31240	biofsci
rs9313402	5	167657026	A	C	2.8893e-128	0.153401721495107	0.270622479694864	0.0112318982528861	WWC1	30518	biofsci
