## Supplementary material for "Multi-level Regulatory Roles of Lactate Metabolism Gene Network in Oral Cancer: Machine Learning Insights": WWC2.csv

SNP	CHR	BP	effect_allele	other_allele	P	EAF	BETA	SE	gene	samplesize	source
rs114353677	4	184039240	C	T	7.667e-16	0.0326930539386884	0.200774734171819	0.0249115620288875	WWC2	25477	biofsci
rs116054616	4	184148524	G	C	1.8585e-10	0.0278553086971084	0.231165187122011	0.0362748622417869	WWC2	14032	biofsci
rs11730648	4	184226187	G	A	1.943e-08	0.192228193468375	-0.0568162679283028	0.0101154158824069	WWC2	31470	biofsci
rs142302715	4	184019859	T	C	1.5645e-23	0.0645175009569175	0.170828186602292	0.0170870904328374	WWC2	28374	biofsci
rs72689847	4	183928459	G	T	4.5573e-34	0.0389481328593816	-0.252503338654327	0.0207500607006712	WWC2	31024	biofsci
rs73872908	4	183933909	G	A	7.3206e-10	0.226369863013699	0.0589739186756222	0.00957508705421606	WWC2	31141	biofsci
