## Supplementary material for "Multi-level Regulatory Roles of Lactate Metabolism Gene Network in Oral Cancer: Machine Learning Insights": WWOX.csv

SNP	CHR	BP	effect_allele	other_allele	P	EAF	BETA	SE	gene	samplesize	source
rs1079570	16	78144052	T	C	1.53e-14	0.14214430466868	0.0883668621652332	0.0114983165259503	WWOX	31014	biofsci
rs11642674	16	78273030	T	C	1.1585e-33	0.333458604231651	-0.102237687233385	0.00845477595109158	WWOX	31470	biofsci
rs11863747	16	78275298	A	G	4.3603e-08	0.127312550503977	0.06895908024364	0.0125938856460735	WWOX	28374	biofsci
rs12149278	16	78090516	A	T	2.1048e-22	0.634643201542912	-0.0893576075441053	0.00917768451831327	WWOX	25601	biofsci
rs12443554	16	78241255	G	A	6.3424e-18	0.540156787457003	0.0708227847256574	0.00821019507148656	WWOX	29863	biofsci
rs12449031	16	78253201	A	G	4.4877e-17	0.202920064639784	0.0832475498523271	0.00991113053936319	WWOX	31470	biofsci
rs12935647	16	78298318	G	A	1.4075e-15	0.0399908067111009	0.163754248802575	0.0205077330998842	WWOX	30967	biofsci
rs2204894	16	78099457	G	A	9.5342e-14	0.887594422939607	0.093979746123389	0.0126193044624749	WWOX	31470	biofsci
rs2303191	16	78198192	T	C	4.3715e-16	0.725750685858168	0.0726187016502274	0.00893449742863807	WWOX	31470	biofsci
rs254821	16	78020532	G	C	9.5719e-19	0.575456801263253	0.0713013089856948	0.00806575893503335	WWOX	31459	biofsci
rs28529286	16	78244447	T	C	4.13e-08	0.0724315068493151	-0.0847942728455809	0.0154590204090319	WWOX	31141	biofsci
rs34554575	16	78134678	T	G	1.3204e-59	0.419971431793407	-0.13150851887945	0.00807687699249176	WWOX	31464	biofsci
rs34767902	16	78180143	C	G	1.199e-46	0.0962104627462822	-0.194217082909772	0.0135421242188703	WWOX	31355	biofsci
rs427883	16	79244725	G	C	1.6749e-22	0.695613604620437	0.125596750897496	0.0128685195591697	WWOX	14260	biofsci
rs4888768	16	78276632	T	C	1.3083e-10	0.122950163986881	0.0800747941383422	0.0124606756929978	WWOX	29863	biofsci
rs4888912	16	79029232	C	G	8.5654e-25	0.281851823880372	-0.0912727367418952	0.00887763458953189	WWOX	31343	biofsci
rs57508390	16	78167706	C	G	2.9295e-08	0.133805728892564	0.0649376101739972	0.0117095425598206	WWOX	31463	biofsci
rs58304634	16	78173838	T	C	5.6509e-18	0.100368393353883	-0.114612676237081	0.0132664308725337	WWOX	31463	biofsci
rs62038661	16	79030933	C	G	1.0944e-09	0.0282504780114723	-0.161996082935622	0.0265793927504794	WWOX	25781	biofsci
rs6564526	16	78385231	C	T	2.4858e-11	0.730116567934263	0.0603583154844521	0.00904352813587428	WWOX	31026	biofsci
rs71396159	16	78214557	A	G	1.1869e-11	0.0639755795585536	-0.116520531736486	0.0171816110616049	WWOX	28284	biofsci
rs7189213	16	78300191	A	G	1.7332e-120	0.573135286124113	-0.188440592752002	0.00807368403528701	WWOX	31353	biofsci
rs7199349	16	78346369	G	T	6.1372e-13	0.622328777467341	0.0592936012879879	0.00823796839057296	WWOX	31347	biofsci
rs7203071	16	78422910	C	T	1.9347e-09	0.0216287380101561	0.180528685802004	0.0300715749341203	WWOX	26129	biofsci
rs72803918	16	78565054	C	T	1.5315e-08	0.110150700890676	-0.0720344151041119	0.0127316522215154	WWOX	31470	biofsci
rs735164	16	78224226	G	A	2.0791e-20	0.246796196775527	-0.0855910439811716	0.00924509008221771	WWOX	31470	biofsci
rs75714557	16	78324055	T	C	1.0766e-15	0.031476031326383	-0.205740696089481	0.0256608124636094	WWOX	24908	biofsci
rs77942618	16	78022835	A	G	5.6916e-15	0.0383496759182317	-0.169088179485967	0.0216485519020263	WWOX	28929	biofsci
rs8050111	16	78281160	G	A	2.5095e-10	0.0707191780821918	0.0988887785010117	0.0156306354915771	WWOX	31141	biofsci
rs9927661	16	78343690	A	G	3.1389e-21	0.343450905624404	0.0798813025350658	0.00844571932662301	WWOX	31086	biofsci
