## Supplementary material for "Multi-level Regulatory Roles of Lactate Metabolism Gene Network in Oral Cancer: Machine Learning Insights": WWP1.csv

SNP	CHR	BP	effect_allele	other_allele	P	EAF	BETA	SE	gene	samplesize	source
rs10088417	8	87054927	G	A	5.7662e-09	0.529743705884573	0.0690830012786386	0.0118630012155508	WWP1	14262	biofsci
rs10441676	8	86428153	G	A	6.4921e-15	0.0193466539803362	-0.398761398829136	0.0511626121156192	WWP1	10068	biofsci
rs10504826	8	87690019	A	G	2.087e-11	0.290505243088656	-0.0873729204393613	0.0130415129917251	WWP1	14263	biofsci
rs117432176	8	87126872	A	G	1.1039e-19	0.052101234182159	-0.241880016861061	0.0266443437350394	WWP1	14261	biofsci
rs117990023	8	87546861	T	C	1.9007e-13	0.0196448907754426	-0.354596674660871	0.0482083712406867	WWP1	11171	biofsci
rs12056692	8	87630789	A	C	3.1976e-26	0.180484046751099	-0.16308451128616	0.0153950620945465	WWP1	14263	biofsci
rs1542081	8	87564586	C	T	1.2076e-28	0.106222859311101	-0.237731831506536	0.0214111095455847	WWP1	11488	biofsci
rs3213911	8	87556691	A	G	2.0077e-75	0.393148308759757	0.251855637360347	0.0137047883986868	WWP1	11158	biofsci
rs56075881	8	87627420	G	C	5.1826e-09	0.7482341515098	0.0865801759098838	0.0148223269036985	WWP1	12081	biofsci
rs62509378	8	87302349	A	C	8.2169e-14	0.0503435149939653	0.237554303397883	0.0318138882279206	WWP1	10333	biofsci
rs77610227	8	87243615	A	G	2.8407e-39	0.22644596651446	-0.185477429608935	0.0141465956028812	WWP1	14263	biofsci
rs79771826	8	87356577	T	C	8.0916e-132	0.0174777603349032	-1.26586821378809	0.0518150759824026	WWP1	10845	biofsci
rs9643132	8	87110403	A	G	6.1559e-31	0.465425232064339	0.137283562020116	0.0118699904907758	WWP1	14263	biofsci
