## Supplementary material for "Multi-level Regulatory Roles of Lactate Metabolism Gene Network in Oral Cancer: Machine Learning Insights": WWP2.csv

SNP	CHR	BP	effect_allele	other_allele	P	EAF	BETA	SE	gene	samplesize	source
rs12925625	16	70655791	G	C	2.1666e-09	0.642249527410208	-0.0915125222614048	0.0152910792957717	WWP2	9307	biofsci
rs35899126	16	69977926	C	T	5.7181e-23	0.0245048247841544	-0.475389840032701	0.048173916219037	WWP2	9013	biofsci
rs4265798	16	70636616	T	A	1.047e-10				WWP2	5075	biofsci
rs62050967	16	70168404	C	A	1.3212e-29	0.332883288328833	0.184904349479776	0.0163640856576257	WWP2	8408	biofsci
rs7200005	16	69929137	A	G	3.5921e-15	0.589236724416551	0.063535469204864	0.00807466088897045	WWP2	31684	biofsci
rs72785045	16	69910917	C	T	1.3322e-50	0.0641843436249717	-0.242932257881772	0.0162384616539623	WWP2	31569	biofsci
rs72792875	16	70767681	A	G	2.7332e-10	0.0217960438829787	-0.179096378804348	0.0283690071128841	WWP2	29139	biofsci
rs7498332	16	69545116	C	G	1.2759e-20				WWP2	5075	biofsci
rs77358607	16	70587702	A	G	1.0165e-09	0.0587531887755102	0.1057306892687	0.0173133159653343	WWP2	30163	biofsci
rs79943852	16	69966378	G	C	4.1045e-10				WWP2	5075	biofsci
