## Supplementary material for "Multi-level Regulatory Roles of Lactate Metabolism Gene Network in Oral Cancer: Machine Learning Insights": XAB2.csv

SNP	CHR	BP	effect_allele	other_allele	P	EAF	BETA	SE	gene	samplesize	source
rs117128252	19	7658470	T	C	6.2398e-09	0.0286594761171032	0.157174527360128	0.0270510175653801	XAB2	24545	biofsci
rs11880908	19	7623039	T	C	3.5389e-36	0.14037140484638	-0.143885939893245	0.011456707876619	XAB2	31569	biofsci
rs2446175	19	7620988	G	A	1.2973e-45	0.221633715355463	0.146935844817932	0.0103654056842696	XAB2	26976	biofsci
rs3219177	19	7734369	T	C	1.4775e-09	0.177766090329367	0.0785230980528197	0.0129856782901685	XAB2	20286	biofsci
rs4134815	19	7693814	A	G	6.0552e-176	0.125874259506975	-0.341077817831528	0.0120607432047923	XAB2	31240	biofsci
rs625910	19	7594159	A	G	6.5332e-11	0.307569357232561	-0.0565161265263679	0.00865351807171459	XAB2	31352	biofsci
rs72994436	19	7698384	A	G	2.0044e-10	0.0151321398124467	-0.334769114816493	0.0526283783707739	XAB2	12113	biofsci
rs794071	19	7714207	T	C	3.766e-39	0.370021906420266	0.126746466587192	0.00968276813323186	XAB2	22878	biofsci
