## Supplementary material for "Multi-level Regulatory Roles of Lactate Metabolism Gene Network in Oral Cancer: Machine Learning Insights": XAF1.csv

SNP	CHR	BP	effect_allele	other_allele	P	EAF	BETA	SE	gene	samplesize	source
rs10491082	17	6557587	C	T	4.2901e-09	0.497945205479452	0.0469024666616677	0.00798666121678093	XAF1	31355	biofsci
rs1533031	17	6673170	G	A	3.0075e-37	0.394528167161487	0.103654455491719	0.00812791251336705	XAF1	31684	biofsci
rs2079269	17	6625882	A	C	1.8401e-08	0.983462603878116	0.205145618615642	0.0364612573964955	XAF1	23125	biofsci
rs34246383	17	6682002	A	G	2.241e-32	0.0516661126807379	0.221684537662253	0.0187126091148878	XAF1	29143	biofsci
rs62063978	17	6657797	A	G	4.1176e-09	0.370499181669394	0.0523225447284239	0.00889899733458464	XAF1	27071	biofsci
rs77565447	17	6664788	A	G	1.4107e-11	0.032248293687654	-0.156571962965555	0.0231728451708016	XAF1	29836	biofsci
rs78636687	17	6667175	C	T	1.1288e-20	0.0646774619710867	-0.150855089923492	0.0161809599832127	XAF1	31568	biofsci
rs906749	17	6682233	G	A	4.936e-14	0.293772783644631	-0.0657036585578804	0.00872141586464378	XAF1	31684	biofsci
rs9903068	17	6648431	C	A	2.3824e-25	0.0769057791769732	0.167077441812233	0.0160591164671165	XAF1	27310	biofsci
