## Supplementary material for "Multi-level Regulatory Roles of Lactate Metabolism Gene Network in Oral Cancer: Machine Learning Insights": XBP1.csv

SNP	CHR	BP	effect_allele	other_allele	P	EAF	BETA	SE	gene	samplesize	source
rs1072967	22	28694210	T	C	1.4309e-17	0.0609380284866023	-0.142172798216232	0.016662697273479	XBP1	31470	biofsci
rs113827178	22	28942382	T	C	7.4888e-10	0.0223131714611782	0.169371444500916	0.027515911963628	XBP1	30272	biofsci
rs116967489	22	29552276	G	T	3.6615e-09	0.0320548927236418	0.151629942340114	0.0257043468961034	XBP1	24390	biofsci
rs11704844	22	29302025	C	T	1.8499e-29	0.0599364385738405	-0.212330294875432	0.0188408116343321	XBP1	24999	biofsci
rs117573249	22	28831248	C	T	3.2866e-09	0.0210330300995177	-0.200052974892666	0.0338121513863818	XBP1	21240	biofsci
rs118140320	22	28218296	A	C	7.2599e-09	0.0423280423280423	0.12779753445923	0.0220919538202237	XBP1	25273	biofsci
rs118189807	22	29266734	A	G	1.0791e-39	0.0199726402188782	0.598775223785104	0.0454150877003378	XBP1	12385	biofsci
rs12168582	22	28316227	G	A	1.6769846438804e-308	0.0910508907765166	0.532038110248219	0.0138562416399255	XBP1	31467	biofsci
rs13057694	22	29676127	G	A	1.1554e-13	0.0429536483131893	0.150874135590916	0.0203279622192019	XBP1	29434	biofsci
rs132280	22	29540920	T	C	1.698e-20	0.195726387659628	-0.0978138720834945	0.0105406286931145	XBP1	28588	biofsci
rs134186	22	28638511	G	C	2.691e-114	0.399346012177704	-0.184937368853242	0.00813898922883329	XBP1	31467	biofsci
rs134485	22	28724728	C	A	3.4969e-103	0.024916730719959	0.58186285548989	0.0269765617403469	XBP1	28279	biofsci
rs134559	22	29458441	A	G	6.5448e-22	0.722593859220565	0.0856512332107326	0.0089028993213243	XBP1	31470	biofsci
rs138563917	22	29074652	C	A	8.1268e-13	0.0334551848595623	-0.173017144388069	0.0241684562200465	XBP1	26472	biofsci
rs142118164	22	28209148	C	T	2.721e-09	0.0152120808349989	0.35110601847454	0.0590312415472175	XBP1	9578	biofsci
rs148040972	22	28933319	C	A	5.7034e-17	0.06481426448737	-0.163263229099806	0.0195034319794297	XBP1	21686	biofsci
rs148387762	22	29426128	G	A	8.8092e-31	0.0193765796124684	0.701145517864387	0.0607847070945034	XBP1	7122	biofsci
rs149125672	22	29555337	A	G	1.3035e-08	0.0648876748073552	-0.0952041004510111	0.016745070873452	XBP1	29388	biofsci
rs150302863	22	29135059	T	C	8.5155e-11	0.0238654854456699	-0.183060830886117	0.0282022540265163	XBP1	26985	biofsci
rs17451302	22	29540742	C	T	3.6889e-42	0.0396077628142762	0.315862656604444	0.023214782825677	XBP1	24390	biofsci
rs2301445	22	29542865	T	C	2.588e-17	0.0367634277768121	0.212810306917814	0.025143588803825	XBP1	22334	biofsci
rs34637076	22	28620687	A	G	4.3009e-61	0.0680216586375761	0.267478171799072	0.0162202355187911	XBP1	29978	biofsci
rs3765296	22	29626802	A	G	2.0474e-11	0.644188769306975	0.0601723230908775	0.00897719208254423	XBP1	27068	biofsci
rs41382448	22	29405742	C	G	3.3324e-37	0.0484398782343988	0.23786585873414	0.0186637576685503	XBP1	31141	biofsci
rs4822998	22	29360297	G	A	2.0638e-127	0.509757294379647	-0.191815272179412	0.00798824231763069	XBP1	31354	biofsci
rs4823006	22	29451671	G	A	4.3711e-15	0.568941849380362	0.0635232571523718	0.00809842771483214	XBP1	31086	biofsci
rs56296504	22	28969586	T	C	1.8666e-22	0.046693589096416	-0.200132428550396	0.0205293507324535	XBP1	26652	biofsci
rs5752640	22	28203750	A	G	3.2731e-24	0.644707458686914	-0.0908515819562409	0.00894992483142132	XBP1	27251	biofsci
rs5752786	22	29149473	G	A	1.6769846438804e-308	0.546700565835755	0.30875142628375	0.00806524857265352	XBP1	31017	biofsci
rs5762869	22	29258346	A	G	5.1093e-149	0.103882340777502	0.435643039806102	0.0167561459981577	XBP1	19130	biofsci
rs5762962	22	29452281	A	G	8.4412e-10	0.0374184843714864	-0.138889706951719	0.0226344817560899	XBP1	27096	biofsci
rs61205046	22	29232862	T	G	4.7816e-09	0.0274466209222985	0.14403883716162	0.0246018373234987	XBP1	30948	biofsci
rs73168201	22	28955891	A	G	5.6726e-24	0.0659498044921342	-0.175543931041363	0.0173852347698259	XBP1	26855	biofsci
rs738453	22	28301743	T	C	2.0083e-51	0.63450336352362	0.124867437302291	0.00827709565238343	XBP1	31470	biofsci
rs76298813	22	29226877	T	G	2.5218e-23	0.022686211710602	0.276446756631432	0.0277833144020092	XBP1	29215	biofsci
rs77495617	22	28622140	G	A	6.2559e-21	0.0465242972325125	-0.188965733749761	0.0201335805648825	XBP1	27806	biofsci
rs9608712	22	29336136	C	T	7.4752e-11	0.055719147959769	-0.113976587236044	0.0175057730595385	XBP1	31010	biofsci
rs9625679	22	29456699	G	A	7.3824e-30	0.0333075883375169	0.255048718845689	0.0224700649168933	XBP1	30756	biofsci
