## Supplementary material for "Multi-level Regulatory Roles of Lactate Metabolism Gene Network in Oral Cancer: Machine Learning Insights": XBP1P1.csv

SNP	CHR	BP	effect_allele	other_allele	P	EAF	BETA	SE	gene	samplesize	source
rs10515449	5	112240159	T	C	1.8512e-10	0.868503138036003	0.185569262766595	0.0291171252693458	XBP1P1	5164	biofsci
rs79627126	5	112140941	C	T	2.1116e-08	0.0323275862068966	0.328259507677625	0.0585905664651457	XBP1P1	4656	biofsci
