## Supplementary material for "Multi-level Regulatory Roles of Lactate Metabolism Gene Network in Oral Cancer: Machine Learning Insights": XCL1.csv

SNP	CHR	BP	effect_allele	other_allele	P	EAF	BETA	SE	gene	samplesize	source
rs10489216	1	168602862	A	G	1.3432e-48	0.788586568454282	0.143017508743481	0.00976215401451731	XCL1	31470	biofsci
rs10918948	1	168616738	A	G	4.8162e-09	0.224341388252095	-0.0559293772700835	0.00955535045275806	XCL1	31470	biofsci
rs112053912	1	168571129	C	T	1.2655e-44	0.0197561300639659	0.502507682145238	0.0358552456417982	XCL1	20083	biofsci
rs11582430	1	168437177	A	G	4.1057e-14	0.0680489203133958	0.12047712063736	0.015940976836519	XCL1	31026	biofsci
rs11588127	1	168453455	A	G	5.1446e-81	0.147047582648576	0.216082567171567	0.0113352410793514	XCL1	31026	biofsci
rs11588434	1	168649979	G	T	1.5172e-31	0.283594487445724	0.10353935431444	0.00886065007440458	XCL1	31346	biofsci
rs116047858	1	168555485	A	G	2.2043e-25	0.0634090034628703	-0.171989017457716	0.0165196151699819	XCL1	30851	biofsci
rs12031090	1	168417341	T	C	2.458e-10	0.897822445561139	0.0837566742251086	0.0132321201657412	XCL1	31129	biofsci
rs12046540	1	168581606	A	T	3.7201e-17	0.396115661922917	-0.0687612282437693	0.00816515600249004	XCL1	31352	biofsci
rs12137435	1	168492757	C	T	2.2165e-78	0.499601371282787	0.168072464924557	0.00896726039858061	XCL1	24872	biofsci
rs12564969	1	168431914	A	G	3.1452e-14	0.0705141836430911	-0.124487863959699	0.016397026377379	XCL1	28374	biofsci
rs1323533	1	168500219	A	C	1.6769846438804e-308	0.164935312024353	0.513697096770531	0.0107969686928286	XCL1	31141	biofsci
rs142072257	1	168508249	C	T	3.4449e-17	0.0129736408566722	0.401503661547613	0.0476251303656501	XCL1	17215	biofsci
rs145035576	1	168444764	C	A	3.5437e-11	0.0194336191218498	0.218475538159069	0.0329918814513627	XCL1	24106	biofsci
rs145606724	1	168399502	C	T	3.7636e-13	0.0199778024417314	0.432370103313156	0.0595231354111642	XCL1	7208	biofsci
rs146379341	1	168653059	A	G	7.9361e-10	0.0173710998008409	0.218627835305008	0.0355706417364932	XCL1	23151	biofsci
rs147216307	1	168479937	A	G	4.9631e-28	0.0153481407536811	0.434617836039196	0.039595302331271	XCL1	21103	biofsci
rs150270111	1	168511761	A	G	2.1644e-21	0.0193072118114708	0.479515491728135	0.0504917911874543	XCL1	10358	biofsci
rs150356992	1	168924308	A	C	9.183e-10	0.0226005760475704	-0.179332275584424	0.0292883023982401	XCL1	26387	biofsci
rs1933090	1	168568911	G	A	4.072e-16	0.204122665263633	-0.0804627553751561	0.0098893545438536	XCL1	31470	biofsci
rs2223584	1	168532888	G	C	7.2351e-94	0.414817826305804	0.168384333430283	0.00819268882548936	XCL1	30688	biofsci
rs34435482	1	168625569	C	A	2.7401e-21	0.318341386078816	0.081203633993831	0.00857265677059996	XCL1	31353	biofsci
rs4501820	1	168511321	T	C	2.565e-08	0.146544229515323	-0.0729982460295882	0.0131086691740601	XCL1	23265	biofsci
rs56138438	1	168430356	C	T	8.2703e-13	0.0303110733623527	-0.191738735911262	0.0267918754591933	XCL1	23699	biofsci
rs57193818	1	168383211	T	G	2.9469e-13	0.9366463855678	0.125768557758389	0.0172356527008893	XCL1	28364	biofsci
rs61801283	1	168353834	G	A	6.1363e-09	0.0379477038013623	0.129457670746299	0.0222696055092374	XCL1	27616	biofsci
rs72707947	1	168609132	G	T	1.2436e-51	0.028648445336008	0.377672891276236	0.0249823312745565	XCL1	28789	biofsci
rs742264	1	168407955	G	A	2.9028e-08	0.485756698861288	-0.0442385695697646	0.00797522436808448	XCL1	31470	biofsci
rs742483	1	168610065	G	A	2.9977e-15	0.189840182648402	-0.0806242789332235	0.010217374308789	XCL1	31141	biofsci
rs7526677	1	168555554	A	T	1.7946e-77	0.468172842374259	0.150714662068192	0.00808932613763892	XCL1	30688	biofsci
rs7532903	1	168325654	C	G	1.256e-10	0.175821064552661	0.0674838174028066	0.0104909084045031	XCL1	31351	biofsci
rs76683928	1	168522397	T	C	5.0252e-27	0.0522708793123475	-0.195231907035154	0.0181354649272799	XCL1	30688	biofsci
rs78663305	1	168497741	G	A	2.7219e-46	0.110710510419813	-0.181814398695494	0.0127279115904075	XCL1	31349	biofsci
rs80218693	1	168489762	T	C	1.5422e-08	0.0129181397878705	0.584171161390882	0.103267012213559	XCL1	3677	biofsci
rs858114	1	168445500	A	G	2.0362e-13	0.158918849948962	-0.0843518041811752	0.011482216106227	XCL1	28373	biofsci
