## Supplementary material for "Multi-level Regulatory Roles of Lactate Metabolism Gene Network in Oral Cancer: Machine Learning Insights": XCL2.csv

SNP	CHR	BP	effect_allele	other_allele	P	EAF	BETA	SE	gene	samplesize	source
rs10489216	1	168602862	A	G	1.7859e-21	0.788586568454282	-0.20567168547456	0.021611887173419	XCL2	6421	biofsci
rs10918903	1	168453204	A	G	1.3804e-12	0.24253443025317	0.146864403706253	0.0207257029545523	XCL2	6336	biofsci
rs10918984	1	168753796	C	G	4.8643e-08	0.562056469877699	0.0970622874583002	0.0177890305625241	XCL2	6419	biofsci
rs111414961	1	168406710	A	G	7.2645e-14	0.0366471347700864	-0.38835772056248	0.0518993599490144	XCL2	5258	biofsci
rs114280822	1	168490464	A	G	1.891e-11	0.0150758503721851	-1.03137955622829	0.153613970037427	XCL2	1427	biofsci
rs11588127	1	168453455	A	G	6.1739e-68	0.147047582648576	-0.433965992895413	0.0249168031013753	XCL2	6421	biofsci
rs116047858	1	168555485	A	G	3.8401e-24	0.0634090034628703	0.367017659745781	0.036210390969127	XCL2	6421	biofsci
rs12031090	1	168417341	T	C	1.084e-12	0.897822445561139	-0.207615741791844	0.0291619717661382	XCL2	6409	biofsci
rs1323533	1	168500219	A	C	1.6769846438804e-308	0.164935312024353	-1.28565118354706	0.0237775325235262	XCL2	6421	biofsci
rs137917546	1	168650647	C	T	1.5829e-26	0.282556998339121	-0.208935815054782	0.0196021892759769	XCL2	6419	biofsci
rs140648031	1	168750601	G	A	3.6708e-08	0.0131924964936886	-0.569252566881382	0.103389557907223	XCL2	3593	biofsci
rs142072257	1	168508249	C	T	2.2401e-39	0.0129736408566722	-1.13139526369939	0.0861746245896051	XCL2	5258	biofsci
rs145606724	1	168399502	C	T	6.1436e-09	0.0199778024417314	-0.625567636280519	0.107618985046883	XCL2	2205	biofsci
rs147216307	1	168479937	A	G	7.473e-29	0.0153481407536811	-0.878418039342334	0.0788087455224502	XCL2	5327	biofsci
rs150270111	1	168511761	A	G	7.6503e-14	0.0193072118114708	-0.94408147421632	0.126278252884663	XCL2	1656	biofsci
rs16860563	1	168399888	T	C	1.3428e-15	0.920193084676562	-0.260194359698353	0.0325629634814283	XCL2	6421	biofsci
rs2207216	1	168694212	C	A	4.5076e-09	0.418617760907963	0.1048998706148	0.0178872658563901	XCL2	6421	biofsci
rs2223581	1	168506534	C	T	2.9819e-124	0.110817543594776	0.666467357781896	0.0281114964476926	XCL2	6421	biofsci
rs2223584	1	168532888	G	C	6.9847e-44	0.414817826305804	-0.255649386014198	0.0184014414567295	XCL2	6083	biofsci
rs2268539	1	168412113	C	T	2.6036e-16	0.0671389379533241	-0.288797256335184	0.0352604581382087	XCL2	6421	biofsci
rs34435482	1	168625569	C	A	8.6753e-11	0.318341386078816	-0.122930292487093	0.0189461643066231	XCL2	6419	biofsci
rs61801598	1	168695778	A	G	2.9817e-09	0.132864831378015	-0.158455785121463	0.0267102328099021	XCL2	6083	biofsci
rs6427133	1	168581074	T	A	4.0047e-09	0.397296991203896	0.10614906443237	0.0180402896723946	XCL2	6416	biofsci
rs72707947	1	168609132	G	T	1.2449e-36	0.028648445336008	-0.716830809486321	0.0567045690374023	XCL2	5588	biofsci
rs742481	1	168609689	G	T	1.8585e-10	0.187540607682018	0.144065055253636	0.0226065961450618	XCL2	6421	biofsci
rs7526677	1	168555554	A	T	9.0356e-34	0.468172842374259	-0.220077227023661	0.0181692805032496	XCL2	6083	biofsci
rs76462307	1	168539377	A	G	8.4757e-17	0.113907914764079	-0.231217248249378	0.0277758454962974	XCL2	6421	biofsci
rs76860700	1	168705216	A	G	1.6579e-12	0.0190593840995323	-0.48830792493857	0.0691615099624058	XCL2	5591	biofsci
rs78478251	1	168404548	A	G	9.4424e-13	0.086472602739726	0.224125141746477	0.0313966718143135	XCL2	6421	biofsci
rs973064	1	168486782	G	A	5.4224e-40	0.496395002076177	-0.233659363018763	0.0176533214731613	XCL2	6418	biofsci
