## Supplementary material for "Multi-level Regulatory Roles of Lactate Metabolism Gene Network in Oral Cancer: Machine Learning Insights": XCR1.csv

SNP	CHR	BP	effect_allele	other_allele	P	EAF	BETA	SE	gene	samplesize	source
rs55918609	3	45844285	A	G	1.299e-08	0.0677031492614564	0.12127292425491	0.0213275868338978	XCR1	17415	biofsci
rs58035200	3	46068681	T	C	2.7043e-38	0.201487185294229	0.167356788641798	0.0129339909146398	XCR1	18577	biofsci
rs7634640	3	45982119	T	C	2.5162e-20	0.247810825092474	-0.110999494084251	0.0120160533130088	XCR1	18578	biofsci
rs875890	3	45945287	A	T	3.8933e-12	0.717464331546765	0.0799791943849943	0.0115225532530859	XCR1	18578	biofsci
