## Supplementary material for "Multi-level Regulatory Roles of Lactate Metabolism Gene Network in Oral Cancer: Machine Learning Insights": XKR3.csv

SNP	CHR	BP	effect_allele	other_allele	P	EAF	BETA	SE	gene	samplesize	source
rs10439907	22	17491584	G	A	1.1484e-13	0.28009967153698	-0.0978912511931307	0.0131884474493945	XKR3	14256	biofsci
rs112277366	22	17066768	A	G	1.9518e-36	0.0912753757942042	-0.301090417076119	0.0238845017155281	XKR3	10567	biofsci
rs11704966	22	17406581	C	T	6.8753e-39	0.169516476050277	0.205845210680662	0.0157805929593737	XKR3	14262	biofsci
rs11705438	22	17086614	A	G	1.2682e-30	0.170603851691865	0.190207691796711	0.0165346232307027	XKR3	12925	biofsci
rs12484922	22	17232601	T	A	4.5746e-29				XKR3	5075	biofsci
rs13058213	22	17231422	G	A	1.2581e-68	0.0475826972010178	0.594853714360805	0.0339770792152395	XKR3	9557	biofsci
rs13433557	22	17402322	A	G	1.8564e-14	0.0467121738427983	0.214956025903353	0.0280606790641942	XKR3	14260	biofsci
rs138875401	22	17135196	A	G	1.858e-20	0.0216248121914574	-0.464465474727617	0.0501036099640368	XKR3	9414	biofsci
rs140946718	22	17112770	A	C	2.2326e-19	0.0186073557203082	-0.500380064183422	0.0555909904548802	XKR3	8860	biofsci
rs141204045	22	17118461	T	C	8.0672e-10	0.219849721606573	-0.108455127209733	0.0176536383510593	XKR3	9354	biofsci
rs141288079	22	17128684	C	T	3.3136e-81	0.0205598455598456	1.02033113467275	0.0534596633486718	XKR3	8688	biofsci
rs143129687	22	16959347	A	G	2.1666e-09	0.0150602409638554	0.483714379870956	0.0808238169815125	XKR3	5160	biofsci
rs146145819	22	17109782	C	T	3.454e-13	0.0430684454756381	-0.218705006735	0.0300613042396878	XKR3	13425	biofsci
rs147768939	22	17321620	G	A	4.2118e-63	0.0178561707224128	0.845014706574492	0.0503953855671614	XKR3	11226	biofsci
rs148686345	22	17147963	T	C	7.3049e-23	0.0191961607678464	0.522832310579446	0.0531128538348449	XKR3	9414	biofsci
rs149526213	22	17217285	C	T	3.7678e-16	0.0184150996748197	-0.433937276560724	0.0532719442848035	XKR3	9747	biofsci
rs150366745	22	17228798	A	G	8.9839e-24	0.0156966086159487	0.754857414895551	0.0750930050730232	XKR3	5739	biofsci
rs165648	22	17350969	A	C	5.9128e-35	0.347819017977424	0.180149312598521	0.0146053194372306	XKR3	10333	biofsci
rs17806382	22	17415490	A	G	5.2103e-11	0.0669547262159682	-0.155581190972262	0.0236993040111294	XKR3	14250	biofsci
rs181600904	22	17218745	A	G	3.9814e-14	0.0170583775587566	-0.42874915335491	0.0567016006552813	XKR3	9275	biofsci
rs186796729	22	17226114	A	G	1.0967e-11	0.0153608434830031	-0.387743467380888	0.0570781763205689	XKR3	10147	biofsci
rs186814322	22	17045477	C	T	1.3494e-15	0.238636363636364	-0.186058442704031	0.0232864133546972	XKR3	5075	biofsci
rs1981707	22	17429384	C	T	6.5764e-09	0.205005825096772	0.0850853488282271	0.0146660947734598	XKR3	14263	biofsci
rs2190741	22	17232082	T	G	2.5449e-49	0.0625225631768953	-0.376717980835864	0.0255182304616272	XKR3	13100	biofsci
rs2385783	22	17406302	A	G	1.9492e-23	0.196923367308418	-0.148541573214931	0.0148906393879936	XKR3	14259	biofsci
rs2529892	22	17206294	A	C	2.0776e-281	0.685495734039423	0.462617592856869	0.012905408372766	XKR3	13925	biofsci
rs2845351	22	17227497	C	G	6.6551e-17	0.0271677240930535	-0.44425112638258	0.0531852561843886	XKR3	6688	biofsci
rs2890580	22	17231237	G	A	2.2385e-234	0.277470372952248	-0.451038404252273	0.013797907064853	XKR3	13100	biofsci
rs3888501	22	17022605	G	A	1.0105e-11	0.0152978296204226	-0.46553788457427	0.0684121566186527	XKR3	7092	biofsci
rs4006277	22	17366811	T	C	5.0248e-11	0.571225071225071	-0.131769235562889	0.0200562002378827	XKR3	5075	biofsci
rs4378898	22	17363365	G	A	1.2546e-17	0.0818502350570853	0.271665115387025	0.0317815036894471	XKR3	6587	biofsci
rs5748765	22	17445502	A	C	9.1449e-13	0.423616069750836	0.0855878241754112	0.0119822234912166	XKR3	14263	biofsci
rs60588169	22	17403036	A	G	3.7296e-08	0.0341825406100269	0.179330043522304	0.0325859109120535	XKR3	14263	biofsci
rs62228713	22	17043332	A	G	1.0023e-20	0.055280635499414	-0.326739538973887	0.0349989330177584	XKR3	7816	biofsci
rs62229662	22	17113826	T	G	8.4355e-53	0.200213411209705	-0.244278520469948	0.0159727021590838	XKR3	12239	biofsci
rs62229746	22	17208423	G	T	1.6769846438804e-308	0.196872025612183	0.759740438882439	0.0155079452072741	XKR3	13149	biofsci
rs62623403	22	17595175	T	C	3.0386e-08	0.0561619096227082	-0.142448036738944	0.0257172841196866	XKR3	14262	biofsci
rs71326256	22	17009877	T	G	5.7198e-13	0.513861386138614	-0.141942229421528	0.0196950505649408	XKR3	5160	biofsci
rs7286418	22	16898281	G	A	2.0301e-12	0.0507640507640508	0.31535859252952	0.0448430277326015	XKR3	5160	biofsci
rs7287348	22	17154992	C	A	3.4882e-09	0.0319186560565871	0.281699643196181	0.0476891219224955	XKR3	7115	biofsci
rs73145692	22	17453839	T	C	1.7818e-17	0.0283323421969246	0.303621207179446	0.0356894910464479	XKR3	14259	biofsci
rs73149812	22	17553526	C	T	3.0316e-15	0.0509696910632492	-0.249528250288793	0.031628292428929	XKR3	10333	biofsci
rs73159892	22	17290106	C	T	1.4042e-69	0.259381606765328	0.238232354744561	0.0135115163933666	XKR3	14257	biofsci
rs74668706	22	17314548	C	T	5.9659e-18	0.0258161692587922	0.359069711685505	0.0415912468795831	XKR3	11493	biofsci
rs74752299	22	17410773	C	A	1.9418e-09	0.0246418208197316	0.240822966853559	0.040119107543865	XKR3	12925	biofsci
rs74762450	22	17314841	A	G	1.9943e-39	0.0543678365698676	-0.427549613725222	0.032543223325282	XKR3	9183	biofsci
rs9605158	22	17321768	G	C	6.7358e-37				XKR3	5075	biofsci
rs9605282	22	16951842	T	C	2.5337e-11	0.0691268191268191	0.247015966584588	0.0370255514628776	XKR3	5668	biofsci
