## Supplementary material for "Multi-level Regulatory Roles of Lactate Metabolism Gene Network in Oral Cancer: Machine Learning Insights": XKR6.csv

SNP	CHR	BP	effect_allele	other_allele	P	EAF	BETA	SE	gene	samplesize	source
rs112242008	8	10948972	A	G	2.0493e-10	0.108287034633159	0.104246279570986	0.0163971120502998	XKR6	19259	biofsci
rs116908669	8	10856384	C	T	9.5189e-11	0.02362635137871	-0.174689765680619	0.0269820313671932	XKR6	29772	biofsci
rs117423839	8	11070988	T	C	4.6781e-14	0.0546656496313247	0.138519246883058	0.0183695475066052	XKR6	28673	biofsci
rs117523320	8	10846292	C	T	1.5859e-08	0.0672164788786928	0.0907973625343512	0.0160643588284622	XKR6	30902	biofsci
rs118045687	8	11106487	A	G	7.0052e-09	0.0286926651848858	-0.155526953459874	0.0268580574818025	XKR6	24871	biofsci
rs1864586	8	10732932	T	C	6.314e-14	0.349771689497717	0.0628145478488797	0.00837348670268739	XKR6	31355	biofsci
rs1865519	8	11112046	T	C	8.6065e-11	0.777039525840915	0.0620551901749183	0.00956210459264963	XKR6	31564	biofsci
rs2251421	8	11117297	C	T	2.3379e-09	0.0825167247715066	-0.0946390598996525	0.0158463338914074	XKR6	26301	biofsci
rs4618656	8	10969235	A	T	1.3212e-95	0.388924540409951	0.169370542263693	0.0081638521509126	XKR6	31566	biofsci
rs4841496	8	10967740	A	C	5.9152e-23	0.0633917895575927	-0.164824487204841	0.0167085149274525	XKR6	30165	biofsci
rs4841529	8	11285581	C	G	1.4788e-08	0.51991662806855	0.0490930409981112	0.008667403647201	XKR6	26665	biofsci
rs6981724	8	11061951	G	C	6.0699e-12	0.923065307663269	0.102725811339638	0.0149349846383702	XKR6	31565	biofsci
rs71518510	8	10980269	T	C	3.5198e-11	0.0594915254237288	-0.123439216503736	0.0186379611209024	XKR6	25725	biofsci
rs73545485	8	10969059	G	T	1.1757e-18	0.937878161524296	-0.145107706829482	0.0164577188192676	XKR6	31684	biofsci
