## Supplementary material for "Multi-level Regulatory Roles of Lactate Metabolism Gene Network in Oral Cancer: Machine Learning Insights": XKR8.csv

SNP	CHR	BP	effect_allele	other_allele	P	EAF	BETA	SE	gene	samplesize	source
rs11808439	1	27983008	A	G	1.0428e-20	0.297196412267039	-0.0942212041374519	0.0100971123760866	XKR8	23480	biofsci
rs12123276	1	28232893	C	A	5.3044e-14	0.0460109068874975	0.154652464214039	0.0205537344622143	XKR8	26964	biofsci
rs35552145	1	28253742	A	G	7.1313e-12	0.581581290897123	0.0586853919964466	0.0085608367487632	XKR8	28036	biofsci
rs36197101	1	28347142	G	T	9.3732e-16	0.149708023358131	0.0965366121000238	0.012014513018049	XKR8	27211	biofsci
rs41307927	1	28337287	C	T	3.7419e-12	0.0554766516031849	-0.134521167365476	0.0193655947491472	XKR8	25444	biofsci
rs4908384	1	28290746	A	G	2.2681e-81	0.349155069582505	-0.168268104934154	0.00880735838737497	XKR8	28365	biofsci
rs56003040	1	28404477	A	T	7.6679e-09	0.80778671500321	0.0611905422032376	0.0105944807041982	XKR8	28690	biofsci
rs72872830	1	28188911	T	C	1.8058e-15	0.0789332823551902	0.123855895678585	0.0155713274510736	XKR8	28364	biofsci
rs74459502	1	28377079	A	G	2.433e-17	0.0307876849260296	-0.210020466409275	0.0247931703135765	XKR8	27259	biofsci
rs76352668	1	28320560	C	T	1.4082e-10	0.0380235047049796	-0.144421844453594	0.0225131480052368	XKR8	26970	biofsci
