## Supplementary material for "Multi-level Regulatory Roles of Lactate Metabolism Gene Network in Oral Cancer: Machine Learning Insights": XKR9.csv

SNP	CHR	BP	effect_allele	other_allele	P	EAF	BETA	SE	gene	samplesize	source
rs11787210	8	71709410	A	T	2.8953e-11	0.0793650793650794	-0.1647791652808	0.0247724890299923	XKR9	11151	biofsci
rs118005052	8	71633779	C	T	7.1727e-11	0.0681063921889279	0.129758205279077	0.0199107266041241	XKR9	19872	biofsci
rs16937019	8	71351158	G	A	1.4347e-08	0.114683228875632	-0.0791919349389595	0.0139690488682435	XKR9	25237	biofsci
rs34270993	8	71645268	G	C	4.6749e-80	0.495771989429974	-0.168674652632942	0.00890249342282599	XKR9	25237	biofsci
rs66552556	8	71682720	T	C	4.5875e-08	0.0886993281497698	-0.0855808381789723	0.0156557950715228	XKR9	25237	biofsci
rs76846069	8	71982559	A	G	3.8718e-08	0.0547506090524426	-0.114816667643607	0.0208890507857013	XKR9	22141	biofsci
