## Supplementary material for "Multi-level Regulatory Roles of Lactate Metabolism Gene Network in Oral Cancer: Machine Learning Insights": XPC.csv

SNP	CHR	BP	effect_allele	other_allele	P	EAF	BETA	SE	gene	samplesize	source
rs149517860	3	14141467	C	T	1.9759e-10	0.0168606463680765	-0.224084367965381	0.0352167795010814	XPC	24321	biofsci
rs149777995	3	14232364	T	C	8.2374e-11	0.0449107518250965	0.125490925897419	0.0193172922890598	XPC	31238	biofsci
rs2607731	3	14138699	C	A	2.3623e-30	0.124797100902193	-0.137881222524407	0.0120425540437929	XPC	31566	biofsci
rs3729587	3	14208625	C	G	2.0956e-11	0.733193673800627	-0.0602796209830044	0.00899816706468099	XPC	31568	biofsci
rs3731102	3	14208397	A	G	4.3292e-70	0.0217623339658444	-0.492158195268179	0.0278086899801209	XPC	30371	biofsci
rs6798807	3	14172075	T	C	2.9245e-16	0.126741420319402	0.097823856843875	0.0119638794662665	XPC	31562	biofsci
rs73021643	3	13911719	C	T	6.9223e-09	0.0227742360958452	-0.164617351588965	0.0284175789927091	XPC	27820	biofsci
