## Supplementary material for "Multi-level Regulatory Roles of Lactate Metabolism Gene Network in Oral Cancer: Machine Learning Insights": XPNPEP1.csv

SNP	CHR	BP	effect_allele	other_allele	P	EAF	BETA	SE	gene	samplesize	source
rs10509901	10	111375258	A	G	1.5621e-30	0.444398511781728	-0.091821234339759	0.0079946048322008	XPNPEP1	31684	biofsci
rs10884942	10	112016926	G	A	9.4469e-84	0.372154908843846	0.159640173315217	0.00823328863489791	XPNPEP1	31568	biofsci
rs10884973	10	112206877	C	T	1.5565e-09	0.147921519087284	-0.0689718312988755	0.0114222031165334	XPNPEP1	30406	biofsci
rs111472574	10	112152653	T	C	1.8942e-08	0.0420793025656712	0.112040183723654	0.0199303016443102	XPNPEP1	31228	biofsci
rs11194897	10	111617024	T	C	4.2821e-32	0.932358562691131	0.187873216481301	0.0159318552344582	XPNPEP1	31235	biofsci
rs11195116	10	112153284	T	C	2.2295e-24	0.39824871284152	0.082680355041008	0.0081148275597723	XPNPEP1	31684	biofsci
rs112671664	10	112199866	C	T	2.7012e-09	0.0342825663191796	0.136530822179473	0.022950213847617	XPNPEP1	28673	biofsci
rs113276452	10	111700440	G	A	1.3707e-19	0.0203181818181818	0.275800269677086	0.0304590128635736	XPNPEP1	27075	biofsci
rs113393516	10	111723454	T	C	2.1938e-43	0.0236658495191401	0.396253431466862	0.0286915625066514	XPNPEP1	26287	biofsci
rs113927958	10	110943735	A	G	3.6129e-08	0.0174575617283951	0.185131373717634	0.0336058693600599	XPNPEP1	25811	biofsci
rs11595826	10	111696639	C	T	4.8938e-93	0.167855532324847	-0.225499707744937	0.0110215449608716	XPNPEP1	29468	biofsci
rs11596806	10	111473184	C	T	2.9507e-22	0.070048309178744	-0.158739555124057	0.0163613604399106	XPNPEP1	28673	biofsci
rs117268456	10	111882503	T	C	7.9987e-20	0.0273678145636662	0.237584306828539	0.0260697771225381	XPNPEP1	27638	biofsci
rs117856233	10	111580515	A	G	7.3223e-21	0.0290659021025513	0.231014497816007	0.0246573271230662	XPNPEP1	29141	biofsci
rs12357528	10	112031057	A	G	2.3752e-17	0.0846896328904325	-0.124591516334707	0.014703319250706	XPNPEP1	29836	biofsci
rs12767800	10	111663558	A	G	5.2056e-16	0.0265497756356989	0.208869329790861	0.0257650252002493	XPNPEP1	29143	biofsci
rs144993602	10	111629306	T	C	2.0374e-09	0.0294633901705115	0.172874512471315	0.0288369301358347	XPNPEP1	21027	biofsci
rs149656228	10	111624014	C	T	1.0526e-10	0.0181533101045296	0.245465347218947	0.0380018496151204	XPNPEP1	19425	biofsci
rs1556646	10	112183335	A	G	4.7973e-23	0.501642501132759	0.078698697458797	0.00796078187489095	XPNPEP1	31559	biofsci
rs185649469	10	111832103	A	G	8.9243e-09	0.0133693196083354	0.396650757256519	0.0689815407134692	XPNPEP1	7966	biofsci
rs2795913	10	112040403	G	A	2.8863e-08	0.404431818181818	-0.0450573700769175	0.00812107892233832	XPNPEP1	31475	biofsci
rs34503104	10	111400616	A	G	1.9462e-11	0.355345181399311	0.0563938660734155	0.00840432572888861	XPNPEP1	30902	biofsci
rs4918511	10	112167240	T	C	9.9932e-12	0.275207636513961	0.0605439769835071	0.00889463139559075	XPNPEP1	31684	biofsci
rs504595	10	111649015	T	C	2.476e-24	0.0771913740184159	-0.155270865279854	0.0152550883035334	XPNPEP1	30162	biofsci
rs56937778	10	111909641	A	G	1.0258e-27	0.946563249914296	0.203514584697544	0.0186529232762216	XPNPEP1	28411	biofsci
rs612155	10	111630731	G	C	1.6769846438804e-308	0.582030955077388	0.345505740855037	0.00806932122733474	XPNPEP1	31565	biofsci
rs61881617	10	111804554	T	G	4.1262e-16	0.0474213021107645	-0.156885268292673	0.019286168747409	XPNPEP1	29758	biofsci
rs6584966	10	111788223	G	A	3.0229e-10	0.0304618408123158	0.468960373436318	0.07446652271283	XPNPEP1	3053	biofsci
rs7072537	10	112189601	T	C	3.4908e-12	0.472283813747228	-0.055353051134633	0.00795725473809827	XPNPEP1	31684	biofsci
rs72820216	10	111133754	T	C	2.6611e-11	0.0749722325064791	-0.104386285391133	0.0156639734384437	XPNPEP1	29384	biofsci
rs7393476	10	111561168	T	A	1.3626e-30	0.113976140138931	0.143999852368365	0.0125246668668614	XPNPEP1	31563	biofsci
rs75551616	10	111738986	A	G	1.7659e-23	0.0666898401032873	-0.17823240751932	0.0178496582461362	XPNPEP1	25213	biofsci
rs77121964	10	111648654	T	C	2.0898e-08	0.0146694945210322	0.283048896921107	0.0505038624178976	XPNPEP1	13562	biofsci
rs77242566	10	112216663	T	A	5.2958e-09	0.0249933598937583	0.171048454997611	0.0293001567367177	XPNPEP1	23900	biofsci
rs77607011	10	111660144	T	C	7.5107e-13	0.0278369481022463	-0.192124763348324	0.026796390882357	XPNPEP1	25731	biofsci
rs7834	10	111624769	A	G	5.0541e-54	0.0232970027247956	0.473990712100802	0.0306276670242636	XPNPEP1	23425	biofsci
rs78447252	10	112170656	T	C	1.8168e-08	0.0722766170688459	0.0872740337526757	0.0155051848122436	XPNPEP1	31017	biofsci
rs78885058	10	112076906	A	G	5.3755e-15	0.0576022950324626	0.133543100312277	0.0170817099620457	XPNPEP1	31567	biofsci
rs7911181	10	111914872	G	A	2.214e-129	0.122338819266194	0.293928511277219	0.0121457058733903	XPNPEP1	31567	biofsci
rs7923521	10	111332093	T	C	2.191e-08	0.213935137992223	0.0543167128835513	0.00970582579267576	XPNPEP1	31562	biofsci
rs7924008	10	111852553	C	A	5.384e-15	0.0201658374792703	0.320295562854111	0.0409705620392329	XPNPEP1	15075	biofsci
rs79289132	10	111525897	G	T	1.7136e-19	0.0372505805029714	-0.19311607686552	0.0213858181931008	XPNPEP1	30484	biofsci
