## Supplementary material for "Multi-level Regulatory Roles of Lactate Metabolism Gene Network in Oral Cancer: Machine Learning Insights": XPNPEP3.csv

SNP	CHR	BP	effect_allele	other_allele	P	EAF	BETA	SE	gene	samplesize	source
rs103197	22	41256802	A	G	1.0794e-67	0.516481026996413	-0.138554346994413	0.00796999321202295	XPNPEP3	31520	biofsci
rs2038339	22	41149865	C	T	1.0324e-14	0.159250629486264	-0.0840283388372017	0.0108633922220041	XPNPEP3	31644	biofsci
rs28741121	22	42025823	A	G	1.4035e-13	0.15553490533163	0.0821430751050018	0.0111062688585879	XPNPEP3	30862	biofsci
rs73176670	22	41719248	T	C	8.5589e-10	0.0624192235891054	-0.11135549356096	0.0181532218644582	XPNPEP3	25926	biofsci
