## Supplementary material for "Multi-level Regulatory Roles of Lactate Metabolism Gene Network in Oral Cancer: Machine Learning Insights": XPO1.csv

SNP	CHR	BP	effect_allele	other_allele	P	EAF	BETA	SE	gene	samplesize	source
rs2694623	2	61553466	T	C	2.4289e-11	0.22421279166352	-0.0637267867620487	0.00954350981086465	XPO1	31561	biofsci
