## Supplementary material for "Multi-level Regulatory Roles of Lactate Metabolism Gene Network in Oral Cancer: Machine Learning Insights": XPO4.csv

SNP	CHR	BP	effect_allele	other_allele	P	EAF	BETA	SE	gene	samplesize	source
rs117768729	13	21443178	T	C	1.6654e-10	0.0608487307891556	0.112897813021438	0.0176692719338662	XPO4	28025	biofsci
rs145355149	13	21270645	T	C	1.0203e-09	0.0836519001574095	0.0947419677324763	0.0155154459709605	XPO4	27096	biofsci
rs500755	13	21520471	A	G	9.1056e-09	0.17777215830067	-0.0628591587747028	0.0109386859435661	XPO4	28588	biofsci
rs73165468	13	21254366	T	C	8.6563e-10	0.0796941758488869	0.0972742009246197	0.0158618205858233	XPO4	27096	biofsci
rs745680	13	21269314	G	T	6.1141e-22	0.243098307972277	-0.0905948542533636	0.00941000823197752	XPO4	30688	biofsci
rs9509423	13	21467197	C	T	4.1283e-62	0.540140933685668	-0.139280978423131	0.00837457931521886	XPO4	28702	biofsci
rs9579970	13	21483113	C	T	2.402e-15	0.0740914728099515	-0.120505234269382	0.0152183817778064	XPO4	31470	biofsci
