## Supplementary material for "Multi-level Regulatory Roles of Lactate Metabolism Gene Network in Oral Cancer: Machine Learning Insights": XPO5.csv

SNP	CHR	BP	effect_allele	other_allele	P	EAF	BETA	SE	gene	samplesize	source
rs55671916	6	43491335	C	T	1.7526e-08	0.0537060301507538	0.101125893294066	0.017946351007838	XPO5	30547	biofsci
