## Supplementary material for "Multi-level Regulatory Roles of Lactate Metabolism Gene Network in Oral Cancer: Machine Learning Insights": XPO6.csv

SNP	CHR	BP	effect_allele	other_allele	P	EAF	BETA	SE	gene	samplesize	source
rs112725843	16	28238440	T	C	1.3262e-16	0.13926697277796	-0.098404908051372	0.0118975828861531	XPO6	29467	biofsci
rs113343814	16	28088993	A	G	7.2378e-10	0.0221430175123484	0.195677416927606	0.0317611740050327	XPO6	22891	biofsci
rs117006559	16	28181338	G	A	1.2311e-21	0.0334195154649047	0.233323576415443	0.0244177255418809	XPO6	25961	biofsci
rs117639549	16	28080609	T	C	3.2747e-09	0.0176094467075749	0.203373522210326	0.0343693107008815	XPO6	24468	biofsci
rs149950539	16	28219528	G	A	1.4731e-12	0.0168518518518519	0.338712889287721	0.0478604074109058	XPO6	13175	biofsci
rs150211404	16	28183866	T	C	1.2699e-17	0.031789504572798	0.215617542822759	0.0252290488185387	XPO6	25522	biofsci
rs205376	16	28033181	C	T	2.5916e-08	0.15145565079485	0.0618129221787	0.0111032534315353	XPO6	31558	biofsci
rs28698667	16	28533071	T	C	6.0683e-14	0.418899620429178	-0.0604404530901596	0.00805164163404999	XPO6	31684	biofsci
rs4788039	16	28084574	C	T	3.3454e-30	0.20022282649747	-0.113595953091279	0.00994771598007571	XPO6	31553	biofsci
rs62031311	16	28087668	A	C	2.3764e-12	0.103491720662347	-0.0938370598426055	0.0133855983114283	XPO6	30077	biofsci
rs72785834	16	28045212	T	C	3.3228e-09	0.0756663602941176	-0.0965386280473698	0.0163218131177185	XPO6	26835	biofsci
rs75802583	16	28144087	T	C	2.7387e-17	0.0575940987327407	-0.144603701487435	0.017098295119831	XPO6	31510	biofsci
rs8051453	16	28201053	T	C	8.95e-195	0.317034045444252	0.254633744248437	0.00855267779045146	XPO6	31569	biofsci
