## Supplementary material for "Multi-level Regulatory Roles of Lactate Metabolism Gene Network in Oral Cancer: Machine Learning Insights": XPO7.csv

SNP	CHR	BP	effect_allele	other_allele	P	EAF	BETA	SE	gene	samplesize	source
rs10096540	8	21673090	C	G	8.9561e-09	0.421299128307081	-0.0467495817151067	0.00813135194112444	XPO7	31017	biofsci
rs1479056	8	21763393	A	G	2.4055e-49	0.591532621767889	-0.119743807068859	0.0081091529522134	XPO7	31469	biofsci
rs17581959	8	21807757	G	A	6.8186e-36	0.146451928136511	0.141014194718353	0.0112744610964991	XPO7	31467	biofsci
rs6557659	8	21784560	G	T	3.9203e-16	0.854769904488656	-0.0922753554470043	0.0113347855208889	XPO7	31350	biofsci
rs73219561	8	21618329	C	A	2.9434e-12	0.0890120389833747	-0.0984060329398672	0.014097477643096	XPO7	31026	biofsci
rs73221580	8	21823866	A	G	1.3219e-12	0.014829570606463	-0.273966333694936	0.0386308794110092	XPO7	22933	biofsci
rs73539691	8	21740546	A	G	4.9583e-08	0.923206129921111	0.0817811929531415	0.0149977430272225	XPO7	31354	biofsci
rs7818819	8	21888853	G	A	1.2406e-21	0.67131421699425	-0.0810757945288697	0.00848561353591184	XPO7	31470	biofsci
