## Supplementary material for "Multi-level Regulatory Roles of Lactate Metabolism Gene Network in Oral Cancer: Machine Learning Insights": XPOT.csv

SNP	CHR	BP	effect_allele	other_allele	P	EAF	BETA	SE	gene	samplesize	source
rs12367468	12	64869118	T	C	3.2709e-35	0.555196391655704	-0.104000386057258	0.00839932046981573	XPOT	28699	biofsci
rs143914593	12	64905201	A	G	8.7777e-09	0.0425825227847132	-0.119951093607188	0.0208512687272391	XPOT	28208	biofsci
rs78629630	12	64876042	T	C	2.3551e-09	0.0160145156200694	-0.230346384920748	0.0385762300577352	XPOT	21322	biofsci
