## Supplementary material for "Multi-level Regulatory Roles of Lactate Metabolism Gene Network in Oral Cancer: Machine Learning Insights": XPR1.csv

SNP	CHR	BP	effect_allele	other_allele	P	EAF	BETA	SE	gene	samplesize	source
rs111767575	1	180803287	A	G	3.6151e-15	0.0522499596057521	-0.144840270652949	0.0184099486053955	XPR1	29791	biofsci
rs139388745	1	180855198	G	C	3.6902e-10	0.0141318977119785	0.240370766636486	0.038356833203518	XPR1	24393	biofsci
rs17302583	1	181029711	A	G	4.5993e-10	0.0296239159439626	-0.152576243713212	0.024482316348135	XPR1	29019	biofsci
rs35070801	1	180880742	G	A	4.3057e-09	0.412841582266386	-0.0477429881326607	0.00813089480783758	XPR1	31200	biofsci
rs72723035	1	180773581	A	T	1.2539e-09	0.0829501479626679	0.0947610687311894	0.0156026391693597	XPR1	27000	biofsci
