## Supplementary material for "Multi-level Regulatory Roles of Lactate Metabolism Gene Network in Oral Cancer: Machine Learning Insights": XRCC1.csv

SNP	CHR	BP	effect_allele	other_allele	P	EAF	BETA	SE	gene	samplesize	source
rs1799779	19	44057528	T	C	2.5709e-08	0.0158401843221448	-0.308059621747873	0.0553238190736621	XRCC1	10479	biofsci
rs2854510	19	44074212	G	A	3.4877e-53	0.805427643994867	0.229597976586891	0.0149563536783373	XRCC1	14263	biofsci
rs3213334	19	44062519	A	G	5.6988e-76	0.241156347505733	-0.255362372036924	0.013844455819536	XRCC1	14255	biofsci
rs4760	19	44153100	G	A	4.2581e-08	0.135972832914573	-0.0946573838363136	0.0172738756590229	XRCC1	14263	biofsci
rs77595924	19	44089240	T	C	1.5936e-09	0.0423517688091679	0.177510869789738	0.0294150280527182	XRCC1	14248	biofsci
