## Supplementary material for "Multi-level Regulatory Roles of Lactate Metabolism Gene Network in Oral Cancer: Machine Learning Insights": XRCC2.csv

SNP	CHR	BP	effect_allele	other_allele	P	EAF	BETA	SE	gene	samplesize	source
rs10237249	7	152284781	G	A	7.0039e-10	0.781291200612427	0.0636578974536532	0.0103236835415091	XRCC2	27455	biofsci
rs10270271	7	152276071	A	T	4.1581e-08	0.203563038371182	0.0560901667205155	0.0102277797123531	XRCC2	29482	biofsci
rs117728064	7	152412240	C	T	8.3672e-10	0.026071627389126	0.26626149486016	0.0433799010834585	XRCC2	10464	biofsci
rs147956503	7	152303072	T	G	2.3506e-11	0.0233464025663221	0.202862070159322	0.0303572121450538	XRCC2	23795	biofsci
rs17813864	7	152337646	C	T	2.6991e-111	0.217464015934458	0.219837603441646	0.0098067798599113	XRCC2	30551	biofsci
rs72505505	7	152336418	T	C	5.3862e-14	0.801166001841056	-0.0769228891203712	0.010226251860567	XRCC2	30014	biofsci
rs7778071	7	152308916	C	T	1.0919e-12	0.284256785534518	0.0646781111721423	0.00908591854634296	XRCC2	29769	biofsci
rs7797959	7	152386594	G	T	2.2045e-16	0.581949123010803	-0.06821974890644	0.0083089434018367	XRCC2	29769	biofsci
