## Supplementary material for "Multi-level Regulatory Roles of Lactate Metabolism Gene Network in Oral Cancer: Machine Learning Insights": XRCC3.csv

SNP	CHR	BP	effect_allele	other_allele	P	EAF	BETA	SE	gene	samplesize	source
rs10873540	14	104362443	T	C	4.1838e-19	0.834254596077468	-0.10868363635287	0.0121678947999183	XRCC3	24423	biofsci
rs111576189	14	104538666	A	G	1.4078e-22	0.338903364676561	0.0822253784707922	0.00840956660845117	XRCC3	31556	biofsci
rs112447089	14	104545971	G	A	2.7445e-08	0.028301060194515	0.184536384618854	0.0332073175971017	XRCC3	16488	biofsci
rs115148220	14	104022001	A	G	4.898e-09	0.0166313642425669	-0.286522876332033	0.048973246561384	XRCC3	12747	biofsci
rs117222583	14	104209184	A	G	3.947e-15	0.0330900125688872	0.193509515059657	0.0246298719640125	XRCC3	25761	biofsci
rs117260308	14	104186506	G	A	4.4851e-08	0.0169537765998909	0.223936420048403	0.0409345263862105	XRCC3	17904	biofsci
rs117872821	14	103748844	A	G	9.3058e-14	0.106737825216811	0.108865409549397	0.0146118259914633	XRCC3	24562	biofsci
rs118015906	14	104409989	A	C	1.0545e-12	0.0235976331360947	-0.205000426036405	0.0287796641962635	XRCC3	26200	biofsci
rs140085623	14	104224965	T	C	8.6335e-09	0.0177759535236171	0.212993559251646	0.037006317195713	XRCC3	20911	biofsci
rs150255718	14	103960101	G	A	2.3406e-22	0.0211018381576167	-0.308821853104798	0.03175317489793	XRCC3	24007	biofsci
rs1799794	14	104179267	C	T	1.6524e-217	0.194157233264997	-0.339268305771756	0.0107774020563081	XRCC3	27513	biofsci
rs3212134	14	104163128	T	C	1.0095e-12	0.0212849822625148	0.200174674350301	0.0280777459708949	XRCC3	30445	biofsci
rs34251103	14	103860063	G	A	1.1216e-36	0.293567152853891	-0.115744136415432	0.00915002343279091	XRCC3	28797	biofsci
rs35033460	14	104349791	T	A	2.6366e-08	0.197784874912992	-0.0575077095824609	0.0103358632582291	XRCC3	29498	biofsci
rs35165685	14	104612363	A	G	3.0364e-15	0.533915761062575	-0.0808015417429297	0.0102420450416937	XRCC3	19154	biofsci
rs3548	14	103811181	G	A	5.2371e-13	0.718785955167625	-0.0652468872797303	0.0090383420299118	XRCC3	30280	biofsci
rs45532433	14	104056483	G	A	4.4335e-14	0.0239041625262228	0.229443429197261	0.0303991188305392	XRCC3	23189	biofsci
rs4906376	14	104272165	C	A	1.6314e-157	0.337742868954113	0.245087318435771	0.00916567195726844	XRCC3	26609	biofsci
rs4906382	14	104364799	A	G	2.1811e-21	0.260351342659592	-0.0884143632635145	0.00931079342279452	XRCC3	29951	biofsci
rs4906417	14	104593018	A	C	4.3949e-09	0.0801605504587156	-0.0864664431428493	0.0147342449633374	XRCC3	31235	biofsci
rs7144001	14	103832749	T	C	3.8728e-21	0.032590447410392	-0.221037597927294	0.0234249255963643	XRCC3	28901	biofsci
rs77913665	14	104344722	C	G	5.8426e-21	0.034963436928702	-0.211803926161859	0.0225496046079826	XRCC3	29143	biofsci
rs8007701	14	104160113	A	G	2.5222e-24	0.0339907365904677	0.250390306890598	0.024604273181935	XRCC3	25154	biofsci
