## Supplementary material for "Multi-level Regulatory Roles of Lactate Metabolism Gene Network in Oral Cancer: Machine Learning Insights": XRCC5.csv

SNP	CHR	BP	effect_allele	other_allele	P	EAF	BETA	SE	gene	samplesize	source
rs11899148	2	216943142	C	T	8.6437e-09	0.0281175930881566	-0.139781818817107	0.0242870728041677	XRCC5	31019	biofsci
rs207877	2	216998313	A	G	6.0567e-13	0.0264157611096387	0.191424927580383	0.0265893805759425	XRCC5	27499	biofsci
rs4987039	2	217070057	A	G	6.6815e-13	0.0407583511302736	-0.149166223860849	0.0207584714103996	XRCC5	29678	biofsci
rs6718568	2	217151282	C	A	3.7926e-15	0.496993385447986	0.0626747083390244	0.00797225861644251	XRCC5	31469	biofsci
rs72956666	2	217097096	T	C	3.6955e-11	0.0325413223140496	0.163021977793579	0.0246409374073941	XRCC5	26157	biofsci
rs7590720	2	216898658	G	A	1.0286e-15	0.29445524920871	0.0705997337478504	0.00879922897373313	XRCC5	31084	biofsci
rs828910	2	216977028	A	G	8.8565e-87	0.486602277424931	0.157465033634529	0.00797485128712441	XRCC5	31470	biofsci
