## Supplementary material for "Multi-level Regulatory Roles of Lactate Metabolism Gene Network in Oral Cancer: Machine Learning Insights": XRCC6.csv

SNP	CHR	BP	effect_allele	other_allele	P	EAF	BETA	SE	gene	samplesize	source
rs118044086	22	41975886	A	C	4.9711e-11	0.0169481079748552	0.3997020519907	0.0608198621389096	XRCC6	8113	biofsci
rs132787	22	42058949	G	A	2.6295e-09	0.186568009362377	-0.0710575437833541	0.0119364259673029	XRCC6	23124	biofsci
