## Supplementary material for "Multi-level Regulatory Roles of Lactate Metabolism Gene Network in Oral Cancer: Machine Learning Insights": XRCC6BP1.csv

SNP	CHR	BP	effect_allele	other_allele	P	EAF	BETA	SE	gene	samplesize	source
rs10783827	12	57854311	G	T	7.8872e-27	0.322313418591334	-0.136256235445238	0.0127064396968534	XRCC6BP1	14178	biofsci
rs10876966	12	57543572	T	C	5.9936e-10	0.213611935811192	-0.0894281145745217	0.0144460244850209	XRCC6BP1	14263	biofsci
rs10876983	12	57831181	T	G	2.2591e-44	0.48633652902544	-0.165531283230156	0.011846001261676	XRCC6BP1	14263	biofsci
rs11172290	12	58055493	G	A	2.8039e-100	0.200037750094375	-0.314676253756365	0.0148030000449893	XRCC6BP1	14259	biofsci
rs11172304	12	58097862	T	C	4.2165e-59	0.550067863067411	-0.193509815769366	0.0119370186583944	XRCC6BP1	14178	biofsci
rs11172318	12	58139743	A	G	5.248e-17	0.0541993333646308	0.24412411670585	0.0291282802417193	XRCC6BP1	11496	biofsci
rs111830825	12	58127401	A	G	2.627e-21	0.0158329226219813	-0.528091741882311	0.0557258660154814	XRCC6BP1	10333	biofsci
rs113118787	12	58750400	G	A	3.0965e-09	0.0200471698113208	-0.308143078685648	0.051995862289396	XRCC6BP1	9414	biofsci
rs113171756	12	58327497	A	C	1.2959e-38	0.018186889818689	-0.676505216405953	0.0520568824905508	XRCC6BP1	10333	biofsci
rs113625101	12	58141787	T	C	2.565e-11	0.0301294001535256	0.284353498967076	0.0426329873410111	XRCC6BP1	9414	biofsci
rs113953523	12	57539834	A	G	1.6712e-11	0.0158813394261742	-0.336368570112551	0.0499641380399499	XRCC6BP1	12815	biofsci
rs117028981	12	58406851	T	C	5.2138e-09	0.0158454448777029	0.336651121687994	0.0576417919471259	XRCC6BP1	9650	biofsci
rs117258237	12	58007626	T	C	5.3731e-10	0.0381023698352568	0.213877743740562	0.0344530661008026	XRCC6BP1	11493	biofsci
rs117912338	12	58674304	C	T	1.7186e-12	0.0211213306162912	-0.347453422239646	0.0492457546934513	XRCC6BP1	9972	biofsci
rs12297460	12	58695627	A	G	1.4924e-42	0.812655695629199	-0.207461766680952	0.0151742076273371	XRCC6BP1	14263	biofsci
rs12368865	12	58422642	G	A	4.9813e-35	0.0974611485082689	-0.246523268746988	0.0199646314177995	XRCC6BP1	14261	biofsci
rs12422977	12	58421729	C	T	3.7419e-118	0.287956621004566	0.302170087473437	0.0130756353463715	XRCC6BP1	14263	biofsci
rs12814239	12	57569478	T	C	7.4201e-16	0.0489260143198091	-0.221314527533145	0.0274474808429836	XRCC6BP1	14263	biofsci
rs12818059	12	58789212	A	G	3.078e-10	0.214607137267178	0.0907826467974532	0.0144216185797158	XRCC6BP1	14263	biofsci
rs12821416	12	58580570	T	C	6.7931e-27	0.128748097412481	0.189819339635247	0.0176781689997902	XRCC6BP1	14263	biofsci
rs138310208	12	57960602	G	A	1.6215e-16	0.093728604683007	0.187313780779971	0.0227121337625612	XRCC6BP1	11411	biofsci
rs1389804	12	58718400	T	C	2.2292e-08	0.0470028289624589	0.156508778981378	0.0279819743583956	XRCC6BP1	14256	biofsci
rs139550544	12	58408392	T	C	1.8272e-11	0.0179763612086445	0.304962065722762	0.0453859874872029	XRCC6BP1	13750	biofsci
rs141052380	12	58233370	A	G	9.0158e-12	0.0492360611151108	0.194783083294596	0.0285542891291645	XRCC6BP1	13100	biofsci
rs141299103	12	57715787	T	C	3.8432e-11	0.0224749673487157	-0.317207895015531	0.0479898175487573	XRCC6BP1	9882	biofsci
rs146524017	12	58445950	T	C	2.1993e-51	0.0465889547104911	-0.423633884449353	0.0280929915349346	XRCC6BP1	14263	biofsci
rs17120515	12	58631658	C	T	1.9181e-20	0.0465889547104911	-0.260329324656778	0.0280929915349346	XRCC6BP1	14263	biofsci
rs1729799	12	58673446	T	C	2.1059e-17	0.385116507420975	0.103327475558505	0.0121735029345898	XRCC6BP1	14248	biofsci
rs17491714	12	58402479	G	A	2.9462e-62	0.0318311694821796	-0.659820662451917	0.0396250608020801	XRCC6BP1	10333	biofsci
rs2372305	12	58580910	T	C	4.4472e-14	0.0617940060856154	0.185587575005271	0.0245899295119143	XRCC6BP1	14263	biofsci
rs3024971	12	57493727	G	T	4.7027e-08	0.0877316488450854	0.114320367130864	0.0209285967946075	XRCC6BP1	14263	biofsci
rs3024980	12	57498480	T	C	2.0254e-10	0.0170769146428376	-0.464885886764382	0.0731033111764474	XRCC6BP1	5574	biofsci
rs34577247	12	57578673	A	G	3.2102e-12	0.0287724097503786	-0.285397367789481	0.0409577026434007	XRCC6BP1	10666	biofsci
rs35120348	12	58224976	T	C	1.6916e-20	0.0718434196770821	0.21535020714423	0.02320509112251	XRCC6BP1	13925	biofsci
rs4759272	12	57438658	G	T	2.3156e-08	0.245086249013492	-0.0768986999049544	0.0137648480121996	XRCC6BP1	14263	biofsci
rs4760341	12	58281495	A	T	1.6769846438804e-308	0.281240561763818	-0.513479636355631	0.0131716495960012	XRCC6BP1	14257	biofsci
rs61935679	12	57836612	G	A	2.7861e-17	0.0464569108691641	0.265042419440089	0.0313463058011057	XRCC6BP1	11487	biofsci
rs61939632	12	57393599	C	A	3.104e-09	0.0123210800260247	-0.731814338801101	0.123496293968933	XRCC6BP1	2694	biofsci
rs73102478	12	58256160	A	G	1.2337e-08	0.0190801713321507	0.246505337554539	0.0432829992896718	XRCC6BP1	14260	biofsci
rs75019701	12	58527155	A	G	2.2715e-23	0.0155241935483871	-0.877188087807127	0.0880693246929909	XRCC6BP1	4218	biofsci
rs755289	12	58000216	A	G	5.6163e-09	0.0303237574099407	0.224188482091764	0.0384681415418528	XRCC6BP1	11491	biofsci
rs75991289	12	57732027	A	G	3.1694e-12	0.0856655945465892	0.173242741911751	0.0248551300428618	XRCC6BP1	10333	biofsci
rs76588801	12	58327460	T	C	2.8557e-39	0.069541928333949	0.345029217014268	0.0263160107554166	XRCC6BP1	11158	biofsci
rs775245	12	57974670	A	G	3.4809e-12	0.0890488180690744	-0.144615539436369	0.0207882499261664	XRCC6BP1	14263	biofsci
rs78470079	12	58501056	G	A	4.3136e-18	0.0319701548923309	0.325034159454075	0.0374882252579582	XRCC6BP1	11496	biofsci
rs78864054	12	58254089	A	G	3.3593e-09	0.0205623524361451	0.251255532447882	0.0424906197063996	XRCC6BP1	13751	biofsci
rs7961806	12	58100311	A	G	6.4815e-22	0.045145447676615	0.305621096185692	0.0317640617138202	XRCC6BP1	11496	biofsci
rs7974886	12	58753187	G	A	2.0609e-25	0.202269993986771	-0.153556699632472	0.0147401224497458	XRCC6BP1	14262	biofsci
rs951793	12	58565109	A	G	2.8387e-41	0.744554754444906	-0.182700929902958	0.0135777562186816	XRCC6BP1	14260	biofsci
