## Supplementary material for "Multi-level Regulatory Roles of Lactate Metabolism Gene Network in Oral Cancer: Machine Learning Insights": XRN1.csv

SNP	CHR	BP	effect_allele	other_allele	P	EAF	BETA	SE	gene	samplesize	source
rs10935463	3	142167976	G	A	7.0085e-42	0.387292838536751	-0.111158960240474	0.00819822848759663	XRN1	31350	biofsci
rs112035807	3	142182385	C	T	1.3148e-15	0.0262047059806913	0.208533798227772	0.0260889003437637	XRN1	28788	biofsci
rs114201009	3	141953182	C	T	2.7277e-09	0.0169407894736842	0.213414132286994	0.0358848083614127	XRN1	23315	biofsci
rs13064805	3	142008287	G	A	2.0058e-11	0.0519614590502409	-0.121304415903369	0.018090286466836	XRN1	31015	biofsci
rs13067957	3	141889009	G	T	1.3395e-14	0.0982186478259236	0.103156876369287	0.0133933442008396	XRN1	31470	biofsci
rs2306700	3	142123841	T	C	3.4128e-62	0.139614416174978	0.191405291383898	0.0115007175061977	XRN1	31470	biofsci
rs71304136	3	142026554	T	C	1.0615e-08	0.0615864603812292	-0.100090590333249	0.0174971313777443	XRN1	28259	biofsci
