## Supplementary material for "Multi-level Regulatory Roles of Lactate Metabolism Gene Network in Oral Cancer: Machine Learning Insights": XRN2.csv

SNP	CHR	BP	effect_allele	other_allele	P	EAF	BETA	SE	gene	samplesize	source
rs111261756	20	21457151	T	C	2.9166e-41	0.0191914545640397	0.441737656201013	0.0328329398622734	XRN2	24641	biofsci
rs112195978	20	21744878	C	T	6.3158e-31	0.0270672829994864	0.323020876929966	0.0279345247485593	XRN2	24331	biofsci
rs113349321	20	21489103	C	T	3.7013e-168	0.0309874193398635	0.694137718217616	0.0251136117792617	XRN2	26402	biofsci
rs116608593	20	21330359	C	A	2.1315e-12	0.0255529649001197	-0.217536760681381	0.0309638830946383	XRN2	20944	biofsci
rs11699613	20	21008101	C	T	8.7803e-12	0.230766290846551	-0.0650303046366566	0.00952811015760305	XRN2	31026	biofsci
rs117488372	20	21438493	G	T	7.0119e-32	0.0697980947816188	-0.222121633835353	0.0189030035772942	XRN2	21552	biofsci
rs117988683	20	21668680	G	A	2.8294e-17	0.0208981979432022	-0.258856413373607	0.0306222984637305	XRN2	26059	biofsci
rs12625304	20	21182388	C	T	1.6769846438804e-308	0.161730993272953	0.49144018961753	0.0108255083457432	XRN2	31470	biofsci
rs13041096	20	21403193	A	G	4.0584e-13	0.0754784643841305	-0.109655381054447	0.0151175820024053	XRN2	31352	biofsci
rs13041717	20	21199153	T	C	3.5565e-09	0.0402473788471759	-0.132856461889993	0.0225046941458446	XRN2	25558	biofsci
rs13045654	20	21592493	G	A	1.6895e-49	0.730619969336911	0.146957326836622	0.00993599407971538	XRN2	25733	biofsci
rs138925684	20	21022838	G	A	6.9802e-09	0.0168076923076923	-0.236941499329469	0.0409140591465446	XRN2	18075	biofsci
rs140508332	20	21300389	T	G	1.6289e-17	0.0381713770971737	-0.208977334368069	0.0245353434578708	XRN2	22623	biofsci
rs144599195	20	21701934	C	T	1.4643e-11	0.04925320056899	-0.140812505508522	0.0208570950051874	XRN2	24545	biofsci
rs181475574	20	21262992	C	T	4.7383e-13	0.0310496008375867	-0.207748831219369	0.0287239486795024	XRN2	20143	biofsci
rs199784	20	22279230	G	T	1.0176e-13	0.217201657991132	0.0797119404238848	0.010715986936236	XRN2	25609	biofsci
rs2295412	20	21284236	C	T	9.6945e-15	0.111596870685688	-0.0988620754361092	0.0127677642592901	XRN2	30937	biofsci
rs34235785	20	22058910	A	G	1.8728e-59	0.0472836549748791	0.334959775157706	0.0205989653254846	XRN2	26158	biofsci
rs56150901	20	21498036	G	T	9.4953e-133	0.708276255707763	0.216130737143515	0.00881518627716434	XRN2	31141	biofsci
rs6035986	20	21894764	G	T	8.0344e-24	0.156752273637248	0.130935114122209	0.0130112801218508	XRN2	22344	biofsci
rs6047094	20	20835692	C	T	7.0027e-12	0.892565866125456	0.0882736938368029	0.0128723888586099	XRN2	31468	biofsci
rs6047205	20	20998580	A	G	8.0961e-34	0.272789660299668	0.109144376190631	0.00900390006439844	XRN2	31090	biofsci
rs6075736	20	20889563	C	A	9.939e-27	0.331552921636721	0.0907855408504227	0.00848272731821112	XRN2	31353	biofsci
rs6082288	20	21007571	G	A	2.9592e-34	0.773416465920363	-0.127765192383079	0.0104691242529563	XRN2	26032	biofsci
rs6082392	20	21325434	T	C	6.782e-11	0.0290324187042478	-0.174010667745563	0.0266670754977646	XRN2	24942	biofsci
rs6137219	20	21000144	T	C	1.8137e-16	0.693851600678169	-0.0800295365238024	0.00971975375879646	XRN2	24915	biofsci
rs73125876	20	21413918	G	A	2.4356e-84	0.0296719202315857	0.470284563936542	0.0241675992423439	XRN2	29733	biofsci
rs73129828	20	21538170	A	C	2.1167e-105	0.0434869101615342	0.436491701643677	0.0200186983078341	XRN2	29995	biofsci
rs73293566	20	21752170	T	A	7.1478e-49	0.0223087446069662	0.45536651162909	0.0309918609162866	XRN2	23867	biofsci
rs73296367	20	21320335	A	C	3.3226e-20	0.0536798016924523	-0.171849159269847	0.0186630277226159	XRN2	28259	biofsci
rs74621691	20	21300933	G	T	3.1079e-64	0.149905628417945	-0.209803189132201	0.012398469960595	XRN2	25524	biofsci
rs76437772	20	21332654	T	C	1.4203e-18	0.0492234227281497	-0.179708935019672	0.0204314534397117	XRN2	25593	biofsci
rs77116424	20	21591174	T	C	3.0899e-10	0.034450871601149	-0.140247924349846	0.0222824429783204	XRN2	30274	biofsci
rs804386	20	21438209	A	G	1.8249e-14	0.0753578506936798	-0.123624965409723	0.0161341849587882	XRN2	27566	biofsci
