## Supplementary material for "Multi-level Regulatory Roles of Lactate Metabolism Gene Network in Oral Cancer: Machine Learning Insights": XRRA1.csv

SNP	CHR	BP	effect_allele	other_allele	P	EAF	BETA	SE	gene	samplesize	source
rs10793114	11	74857345	T	C	3.4206e-34	0.213954102815732	-0.119646620304751	0.00981337414943579	XRRA1	30872	biofsci
rs10898995	11	74221170	T	C	4.3727e-14	0.441285067184348	0.0615248881921689	0.00814963946699988	XRRA1	30534	biofsci
rs10899036	11	74403217	C	T	2.9511e-57	0.24741066309956	-0.149532726883604	0.00937650347911937	XRRA1	30543	biofsci
rs10899037	11	74404727	T	C	8.6108e-20	0.161052387036822	-0.100781147207318	0.0110686480332251	XRRA1	30205	biofsci
rs11236323	11	74798928	T	C	1.6769846438804e-308	0.176956631155104	0.432565116803067	0.0110521921387453	XRRA1	28105	biofsci
rs112862916	11	74319718	G	A	1.3646e-09	0.0165755297334245	-0.321629814038115	0.0530794821332335	XRRA1	10887	biofsci
rs116956418	11	74689981	C	T	1.1195e-212	0.0352899133386938	0.729106483311591	0.0234253336839099	XRRA1	26764	biofsci
rs117154452	11	74790660	T	C	1.0738e-14	0.0173519887578664	-0.287976483503162	0.0372539143740911	XRRA1	21129	biofsci
rs117554457	11	74614875	G	T	7.2722e-79	0.0155127917414722	0.711561966458508	0.0378448134228893	XRRA1	22859	biofsci
rs117775738	11	74678792	A	C	1.071e-99	0.0172253875712204	0.811070540303312	0.038267611256744	XRRA1	20169	biofsci
rs117799523	11	74478874	A	G	1.4373e-24	0.0291209064254833	-0.274318286337632	0.0268121987213136	XRRA1	24600	biofsci
rs117972259	11	73972636	G	A	4.7682e-11	0.0239812477461233	-0.176355985544657	0.0268103780149678	XRRA1	29719	biofsci
rs12361440	11	74396631	A	G	1.2787e-17	0.134478851963746	0.100827230225972	0.0117987303672033	XRRA1	30858	biofsci
rs12417378	11	74784946	A	C	1.3282e-08	0.0184222957014643	-0.204385388012633	0.0359681451521598	XRRA1	21373	biofsci
rs12805294	11	74083878	T	C	2.7545e-09	0.175348748327919	-0.063259206291866	0.0106400252786803	XRRA1	30543	biofsci
rs12807787	11	74805322	G	A	5.1653e-10	0.0404845814977974	-0.134527903654898	0.0216495121670605	XRRA1	27462	biofsci
rs1315223	11	74263926	A	G	5.9274e-16	0.358380709664772	-0.0690165668011953	0.00853025248445089	XRRA1	29883	biofsci
rs139001251	11	74574998	T	C	7.856e-88	0.0167772142021069	0.817764809212633	0.041161760358212	XRRA1	17890	biofsci
rs140877484	11	74958642	T	G	2.4238e-20	0.0190199871050935	0.312267494932679	0.0337882356369014	XRRA1	23473	biofsci
rs1433970	11	74339193	C	G	2.8819e-10	0.783546597214358	-0.061614101681771	0.00977226037775908	XRRA1	30871	biofsci
rs144829203	11	74710128	T	C	1.7365e-10	0.0144879815607507	-0.362181893021002	0.0567434187223478	XRRA1	10876	biofsci
rs145315448	11	74140876	T	C	5.8032e-12	0.0220840291816823	0.199695612035712	0.0290069740334252	XRRA1	27516	biofsci
rs146217454	11	74001808	A	G	6.5194e-22	0.0587721850450975	0.170379523381257	0.0177091283007231	XRRA1	28821	biofsci
rs146293962	11	75029946	A	C	1.9607e-35	0.0157638854785641	0.442169438483183	0.0355928067683476	XRRA1	25438	biofsci
rs147564195	11	74458728	C	A	1.3708e-08	0.0153408601223821	-0.303209836930671	0.0534111640033593	XRRA1	11603	biofsci
rs148370424	11	74460148	T	C	4.5647e-17	0.0233970351848544	-0.308312416603498	0.0367152233552645	XRRA1	16233	biofsci
rs148509849	11	75056580	T	C	1.7224e-08	0.0282051282051282	-0.152162915636366	0.0269897682848569	XRRA1	25042	biofsci
rs150022516	11	74844029	A	G	3.3593e-09	0.0148423005565863	-0.261579311340677	0.0442394992796436	XRRA1	17472	biofsci
rs150247610	11	74754288	A	G	4.0373e-44	0.0755247659317427	-0.212210054751166	0.0152318442973848	XRRA1	30866	biofsci
rs1676883	11	74893616	A	C	1.2628e-23	0.304692679230988	0.0963910261163884	0.0096212071663095	XRRA1	25496	biofsci
rs1783470	11	75021065	C	T	9.0412e-09	0.0738859516616314	-0.0884452429288582	0.0153882042815885	XRRA1	30858	biofsci
rs181480435	11	74409130	T	C	4.2237e-49	0.0302465233881163	0.423268206070789	0.0287376486771262	XRRA1	20641	biofsci
rs185182001	11	74766663	T	C	5.6361e-17	0.0214964172637894	-0.240431435033042	0.0287168032287897	XRRA1	28825	biofsci
rs1893361	11	74399425	A	G	4.5787e-14	0.134380798231416	-0.0907340541478547	0.0120284297519461	XRRA1	29709	biofsci
rs192376276	11	74587013	T	C	8.6008e-15	0.0129097440502919	0.761777802604101	0.0981862218990915	XRRA1	4070	biofsci
rs2306168	11	74907582	T	C	1.1006e-16	0.0299193724122903	0.206856007921703	0.0249422441847376	XRRA1	27691	biofsci
rs3741124	11	74408619	C	G	4.3693e-19	0.0739155251141553	-0.138051635387673	0.0154645049162846	XRRA1	30543	biofsci
rs3758773	11	74887294	T	G	3.5299e-18	0.337672993818719	0.0865674845150519	0.009958298000121	XRRA1	22544	biofsci
rs3781907	11	73716469	G	A	3.4802e-21	0.290071028599346	0.0837811084074063	0.0088683534176694	XRRA1	30872	biofsci
rs3819192	11	74875501	A	G	2.4368e-38	0.051358234295416	-0.237250264584154	0.018324445794006	XRRA1	30563	biofsci
rs3867273	11	74131896	A	C	7.8664e-10	0.126705250103348	-0.0743743917371174	0.0120983150446714	XRRA1	30872	biofsci
rs4539352	11	74407269	G	A	1.5297e-42	0.459750460370551	-0.110386514822487	0.00807503345421668	XRRA1	30872	biofsci
rs488115	11	74731890	T	C	1.6769846438804e-308	0.373877473363775	-0.354252846230936	0.00836247518379443	XRRA1	30543	biofsci
rs4944078	11	75022695	T	C	6.2301e-24	0.053285308884523	0.190945159583416	0.0189273871299838	XRRA1	27667	biofsci
rs508435	11	75024816	T	G	3.2438e-14	0.461178548611372	-0.0612594303238693	0.00807319851395219	XRRA1	30872	biofsci
rs550056	11	74531176	A	G	1.5771e-53	0.0554678411168356	-0.280232985172617	0.0181942297691006	XRRA1	28830	biofsci
rs55732300	11	73731422	G	A	2.3561e-15	0.0548356131509479	0.14353558242223	0.0181206628400387	XRRA1	29380	biofsci
rs56306513	11	74430793	A	C	2.5789e-69	0.108240803686079	-0.22800371577176	0.012956744260299	XRRA1	30856	biofsci
rs572656	11	74500173	T	C	2.0011e-87	0.0985756698861288	-0.267580568369296	0.0135006013334727	XRRA1	30872	biofsci
rs59869338	11	74766634	A	G	2.0311e-17	0.030538828497693	-0.201641746041173	0.0237454657482716	XRRA1	29952	biofsci
rs60558725	11	74411691	T	A	2.408e-08				XRRA1	5075	biofsci
rs61894842	11	74665956	G	A	1.6363e-52	0.0148818208345492	0.815445354405978	0.0534700734012641	XRRA1	11929	biofsci
rs6592592	11	74413007	G	A	3.8598e-15	0.31447523317939	0.0737392266617199	0.00938205845866455	XRRA1	26349	biofsci
rs67362416	11	75034238	A	G	5.3414e-15	0.198745666316077	-0.0800730702919106	0.0102416185270529	XRRA1	29934	biofsci
rs676703	11	75096063	C	T	7.2196e-10	0.491239613490243	0.0496084961719768	0.00805162809341807	XRRA1	30860	biofsci
rs7119296	11	74391103	A	G	1.2163e-33	0.661016949152542	-0.102772317963589	0.00850173041623283	XRRA1	30872	biofsci
rs72979206	11	74335622	G	A	8.8224e-23	0.0236907730673317	0.27687800787251	0.0281821150858569	XRRA1	27218	biofsci
rs72983223	11	74359280	C	T	2.8993e-09	0.024547378321185	-0.16797705891151	0.0282927791196898	XRRA1	26086	biofsci
rs72984889	11	73861251	A	G	2.3586e-08	0.056162732712766	0.10100122826667	0.0180892322497842	XRRA1	28826	biofsci
rs73496919	11	74581879	G	C	1.6844e-89	0.864737855282527	-0.236041606256635	0.0117673665814166	XRRA1	30871	biofsci
rs75393006	11	75301034	A	G	2.8294e-09	0.036348144145642	0.132224142665444	0.0222550860359591	XRRA1	28821	biofsci
rs75817348	11	73741999	T	C	4.3162e-08	0.0195371997656708	-0.188047242542127	0.0343321056984512	XRRA1	22145	biofsci
rs76038006	11	74386793	A	G	1.5261e-11	0.036575578062297	-0.145389297960107	0.0215538437987527	XRRA1	30543	biofsci
rs76129894	11	74684128	G	A	2.8164e-35	0.0493965558364738	-0.252156853218283	0.0203450744891304	XRRA1	25725	biofsci
rs76195290	11	74163508	C	T	3.3643e-12	0.0206492654112183	0.219710970752962	0.0315599596008104	XRRA1	24823	biofsci
rs76845675	11	73872668	C	T	9.8514e-10	0.0465649204821486	-0.126718244606701	0.0207340540295015	XRRA1	26197	biofsci
rs77803752	11	74681953	G	A	1.0818e-19	0.013398522057177	0.483215629853239	0.0532146500581729	XRRA1	13357	biofsci
rs78198741	11	74958962	C	T	4.5348e-09	0.0358109414266383	-0.139849246082277	0.0238516272546649	XRRA1	25454	biofsci
rs78417458	11	74217896	C	A	3.0405e-17	0.0940862310930922	-0.118030808255438	0.0139765785569324	XRRA1	30030	biofsci
rs78825186	11	74883559	A	G	6.2851e-74	0.0188085031930715	0.74175380339118	0.0407796783488743	XRRA1	16292	biofsci
rs7948433	11	74419378	T	C	1.6769846438804e-308	0.375106364874064	0.490990716706842	0.00876476456445512	XRRA1	27767	biofsci
rs7949034	11	74575792	C	T	3.7777e-17	0.0213705561226754	-0.249006452858984	0.0295749691619435	XRRA1	27333	biofsci
rs79547377	11	74546445	A	G	1.0567e-251	0.0541919648624209	0.637061912989911	0.0187998180103614	XRRA1	27601	biofsci
rs79854770	11	75100940	G	T	1.1028e-14	0.0150299583629532	0.289426429176771	0.0374574764684955	XRRA1	24072	biofsci
rs80020624	11	74887787	T	C	3.1078e-09	0.0162081290000831	-0.253711235866251	0.0428146808643981	XRRA1	17106	biofsci
