## Supplementary material for "Multi-level Regulatory Roles of Lactate Metabolism Gene Network in Oral Cancer: Machine Learning Insights": XXbac-B135H6.15.csv

SNP	CHR	BP	effect_allele	other_allele	P	EAF	BETA	SE	gene	samplesize	source
rs178255	22	21322836	T	C	1.4759e-21	0.0597253625985772	-0.239353216129903	0.0250983805685362	XXbac-B135H6.15	14134	biofsci
rs756875	22	21318433	A	G	1.0652e-10	0.561588073588496	0.0756366653464555	0.0117131764094613	XXbac-B135H6.15	14802	biofsci
rs9613291	22	21276989	G	A	4.3109e-09	0.308255633988902	0.0599554524705644	0.0102103972191016	XXbac-B135H6.15	22492	biofsci
