## Supplementary material for "Multi-level Regulatory Roles of Lactate Metabolism Gene Network in Oral Cancer: Machine Learning Insights": XXbac-B444P24.10.csv

SNP	CHR	BP	effect_allele	other_allele	P	EAF	BETA	SE	gene	samplesize	source
rs5993964	22	20303854	A	G	4.1761e-25	0.457594936708861	0.132406905841082	0.0127924433684768	XXbac-B444P24.10	12310	biofsci
