## Supplementary material for "Multi-level Regulatory Roles of Lactate Metabolism Gene Network in Oral Cancer: Machine Learning Insights": XXbac-B476C20.9.csv

SNP	CHR	BP	effect_allele	other_allele	P	EAF	BETA	SE	gene	samplesize	source
rs462055	22	18560570	T	C	2.4838e-08	0.747821764809075	-0.12236420843981	0.0219518869864394	XXbac-B476C20.9	5502	biofsci
