## Supplementary material for "Multi-level Regulatory Roles of Lactate Metabolism Gene Network in Oral Cancer: Machine Learning Insights": XXbac-B476C20.10.csv

SNP	CHR	BP	effect_allele	other_allele	P	EAF	BETA	SE	gene	samplesize	source
rs2401505	22	18583574	T	C	1.4648e-10	0.639457194624792	-0.143281301065847	0.0223566136257154	XXbac-B476C20.10	4339	biofsci
