## Supplementary material for "Multi-level Regulatory Roles of Lactate Metabolism Gene Network in Oral Cancer: Machine Learning Insights": XXbac-BPG246D15.8.csv

SNP	CHR	BP	effect_allele	other_allele	P	EAF	BETA	SE	gene	samplesize	source
rs111990331	6	33647936	T	C	1.0105e-11	0.0469488308226647	-0.306673293081723	0.045066539270485	XXbac-BPG246D15.8	5502	biofsci
rs113215190	6	32812801	A	G	7.9709e-93	0.0517119522538087	-0.941392469804296	0.046065172405904	XXbac-BPG246D15.8	4805	biofsci
rs114621000	6	32884757	A	G	5.6177e-10	0.082712889716147	0.229858675701409	0.0370685990261751	XXbac-BPG246D15.8	4796	biofsci
rs116448256	6	32911917	T	C	8.8343e-15	0.0345711402623613	-0.43300400884618	0.0558369021568809	XXbac-BPG246D15.8	4805	biofsci
rs116827595	6	32813768	A	G	2.6803e-22	0.0783488837054315	-0.368712636089126	0.0379650363048555	XXbac-BPG246D15.8	4804	biofsci
rs2228396	6	32797809	T	C	1.3151e-16	0.0773072704481354	-0.315947819907793	0.0381943907723302	XXbac-BPG246D15.8	4805	biofsci
rs241425	6	32804909	A	G	5.5386e-33	0.436650972522383	0.246055631576999	0.0205675383528791	XXbac-BPG246D15.8	4805	biofsci
rs3763347	6	32822975	A	T	8.7446e-94	0.584362457548626	-0.425222580798591	0.020698542650684	XXbac-BPG246D15.8	4805	biofsci
rs56410936	6	32809887	G	A	3.6739e-26	0.0226045594789167	0.726124882810698	0.0686285981579981	XXbac-BPG246D15.8	4805	biofsci
rs9272532	6	32606643	A	C	9.8393e-11	0.224931731294375	-0.193194894246503	0.0298628766572639	XXbac-BPG246D15.8	3216	biofsci
rs9273049	6	32612034	C	T	1.3554e-11	0.502831632653061	0.160657738674805	0.0237560978699362	XXbac-BPG246D15.8	3544	biofsci
