## Supplementary material for "Multi-level Regulatory Roles of Lactate Metabolism Gene Network in Oral Cancer: Machine Learning Insights": XXbac-BPG248L24.11.csv

SNP	CHR	BP	effect_allele	other_allele	P	EAF	BETA	SE	gene	samplesize	source
rs140895602	6	31024244	G	A	1.6384e-08	0.0202983383685801	-0.505725203189315	0.0895691267027939	XXbac-BPG248L24.11	3134	biofsci
rs2074478	6	31105633	C	T	1.8732e-17	0.821443961295883	-0.280419878229594	0.0329859170740123	XXbac-BPG248L24.11	3133	biofsci
rs2233959	6	31081065	C	T	8.2498e-17	0.572854329948651	0.212642697792435	0.0255343849793383	XXbac-BPG248L24.11	3134	biofsci
rs2395040	6	31461711	A	G	2.9866e-21	0.505790835038412	-0.239069113360774	0.0252635647638988	XXbac-BPG248L24.11	3134	biofsci
rs2516396	6	31521913	A	G	8.0798e-46	0.221922853266137	-0.431891295022127	0.0303964708009323	XXbac-BPG248L24.11	3134	biofsci
rs2523570	6	31329734	T	C	2.4285e-21	0.824346752093867	-0.314829954802565	0.0331934541738342	XXbac-BPG248L24.11	3134	biofsci
rs2596495	6	31323416	C	G	2.3309e-46	0.122923443938408	0.549926718818617	0.0384679811984455	XXbac-BPG248L24.11	3134	biofsci
rs34214527	6	32014456	T	C	5.5361e-09	0.0880900003859365	-0.259861244366146	0.0445723477069254	XXbac-BPG248L24.11	3133	biofsci
rs542418	6	31836442	G	A	4.0644e-13	0.315664556962025	0.197119553355922	0.0271761592295919	XXbac-BPG248L24.11	3134	biofsci
rs75546626	6	31326024	G	T	6.7802e-17	0.176702078163772	0.276547318058811	0.0331158699132801	XXbac-BPG248L24.11	3134	biofsci
rs7762909	6	31321578	A	G	1.1478e-16	0.35446440571659	-0.221883669556226	0.0267707092595859	XXbac-BPG248L24.11	3049	biofsci
rs9266455	6	31338385	T	C	4.0107e-13	0.386834497711395	-0.188160064795359	0.0259348685470027	XXbac-BPG248L24.11	3134	biofsci
rs9267653	6	31840415	T	C	2.6842e-10	0.279531528736524	-0.177768471194519	0.0281457364145851	XXbac-BPG248L24.11	3134	biofsci
