## Supplementary material for "Multi-level Regulatory Roles of Lactate Metabolism Gene Network in Oral Cancer: Machine Learning Insights": XXbac-BPG249D20.9.csv

SNP	CHR	BP	effect_allele	other_allele	P	EAF	BETA	SE	gene	samplesize	source
rs114585320	6	30492591	A	G	4.203e-09	0.295051606459131	-0.164772231927056	0.0280420415471767	XXbac-BPG249D20.9	3057	biofsci
