## Supplementary material for "Multi-level Regulatory Roles of Lactate Metabolism Gene Network in Oral Cancer: Machine Learning Insights": XXbac-BPG299F13.16.csv

SNP	CHR	BP	effect_allele	other_allele	P	EAF	BETA	SE	gene	samplesize	source
rs113239947	6	31461956	T	A	4.3459e-14	0.214965286706094	-0.182425410749026	0.0241623060594737	XXbac-BPG299F13.16	5075	biofsci
rs114949074	6	31256936	A	G	1.1571e-31	0.020120246822425	0.661795731708395	0.056523157024734	XXbac-BPG299F13.16	7938	biofsci
rs116311740	6	30907240	C	G	1.4552e-10	0.0289190573770492	-0.379669076851272	0.0592307452186072	XXbac-BPG299F13.16	5075	biofsci
rs116536405	6	31285559	C	T	1.3469e-08	0.053035338429157	-0.251574000595689	0.0442911972879734	XXbac-BPG299F13.16	5075	biofsci
rs117030944	6	31377887	G	C	2.2378e-11	0.0637303733219487	-0.269575308442054	0.0402982746755444	XXbac-BPG299F13.16	5160	biofsci
rs12196740	6	31321407	T	C	6.1282e-13	0.905073467017998	-0.192639788155417	0.0267648194727915	XXbac-BPG299F13.16	8124	biofsci
rs1265060	6	31078274	C	G	3.8428e-17	0.578708706390861	0.133050719445855	0.0158058779545553	XXbac-BPG299F13.16	8209	biofsci
rs139507938	6	30818348	A	G	4.0245e-14	0.0192701477256106	0.516518815659858	0.0683207872357686	XXbac-BPG299F13.16	5668	biofsci
rs140953685	6	30960924	G	A	5.4563e-21	0.867214804193924	-0.274951859883844	0.0292501978599834	XXbac-BPG299F13.16	5075	biofsci
rs143271533	6	31226141	A	C	1.5887e-32	0.863631692529031	-0.340630655607252	0.0286839621405145	XXbac-BPG299F13.16	5160	biofsci
rs143732531	6	31161673	T	C	2.1976e-24	0.055839915280413	-0.440500057456193	0.0432286611831397	XXbac-BPG299F13.16	5075	biofsci
rs143764990	6	30943138	A	G	8.9985e-16	0.0135622661678247	0.689957051383335	0.0858155536546437	XXbac-BPG299F13.16	5075	biofsci
rs144596166	6	31454362	G	C	9.322e-12	0.0723126349607626	-0.259064142011352	0.0380060063980036	XXbac-BPG299F13.16	5160	biofsci
rs144983704	6	31224946	A	G	2.1529e-93	0.0894450082794723	-0.713000272540736	0.0347805010995481	XXbac-BPG299F13.16	5075	biofsci
rs147642505	6	31294886	T	C	1.4766e-91	0.729736954662104	-0.449858852161026	0.0221679603099081	XXbac-BPG299F13.16	5159	biofsci
rs150257303	6	31093901	C	G	1.7173e-14				XXbac-BPG299F13.16	5075	biofsci
rs183473609	6	31395404	A	G	8.0014e-19	0.0583042568039079	-0.375314432448228	0.0423605454230506	XXbac-BPG299F13.16	5075	biofsci
rs188786595	6	31156073	A	G	2.207e-46	0.0246525888927353	0.907764314573973	0.0634817977128013	XXbac-BPG299F13.16	5160	biofsci
rs191912046	6	31466055	T	A	2.6814e-09				XXbac-BPG299F13.16	5075	biofsci
rs2229094	6	31540556	C	T	3.0721e-13	0.273416382653661	-0.127674544104356	0.0175110126187209	XXbac-BPG299F13.16	8208	biofsci
rs2252937	6	31461613	C	T	2.4699e-12	0.161099754701554	-0.148707548425828	0.0212293782014944	XXbac-BPG299F13.16	8209	biofsci
rs2442727	6	31319667	A	G	1.1556e-234	0.144471582538575	0.726152464526827	0.0222002514438392	XXbac-BPG299F13.16	8208	biofsci
rs2596502	6	31321032	G	A	2.4312e-39	0.253898212081028	-0.235308449730543	0.0179312684587545	XXbac-BPG299F13.16	8209	biofsci
rs28732097	6	31081503	C	G	4.2787e-28				XXbac-BPG299F13.16	5075	biofsci
rs553108	6	31840455	A	G	1.0032e-19	0.377854899375703	0.146296275993309	0.0160965018092036	XXbac-BPG299F13.16	8209	biofsci
rs9264224	6	31222019	C	T	1.6769846438804e-308	0.225098143589061	1.2408648221359	0.0235695257495375	XXbac-BPG299F13.16	5160	biofsci
rs9266221	6	31325151	A	T	2.4744e-45	0.530177016015735	-0.281016333456065	0.0198879216883273	XXbac-BPG299F13.16	5075	biofsci
rs9266248	6	31325758	A	G	5.7019e-109	0.418875502008032	-0.442476073679165	0.0199518457550622	XXbac-BPG299F13.16	5160	biofsci
rs9501583	6	31342155	T	C	6.3369e-25	0.213674447779918	-0.249659533530999	0.0242152796829291	XXbac-BPG299F13.16	5075	biofsci
