## Supplementary material for "Multi-level Regulatory Roles of Lactate Metabolism Gene Network in Oral Cancer: Machine Learning Insights": XXyac-YM21GA2.7.csv

SNP	CHR	BP	effect_allele	other_allele	P	EAF	BETA	SE	gene	samplesize	source
rs10780893	9	90714052	T	C	1.4927e-08	0.347525761521911	-0.0560630880340646	0.00990094094978536	XXyac-YM21GA2.7	22494	biofsci
rs11142002	9	90475599	T	C	1.213e-28	0.775552955386125	-0.125464155883316	0.0113000230463222	XXyac-YM21GA2.7	22495	biofsci
rs11142030	9	90573410	T	C	1.8063e-13	0.0495157550129587	-0.166544468961684	0.0226212554448588	XXyac-YM21GA2.7	20761	biofsci
rs116910202	9	90430301	A	G	9.3897e-09	0.0285216856981924	0.180305391386351	0.0314044294747538	XXyac-YM21GA2.7	18297	biofsci
rs11791673	9	90493797	G	C	6.5024e-24	0.496224705527031	-0.0950978801416931	0.00943066473702566	XXyac-YM21GA2.7	22489	biofsci
rs150428311	9	90512142	A	G	2.2241e-08	0.0194388007248366	0.212880874727891	0.0380565759819606	XXyac-YM21GA2.7	18112	biofsci
rs529051	9	90662755	T	C	2.2378e-12	0.768974541993814	-0.0808338612481231	0.0115169278140002	XXyac-YM21GA2.7	21219	biofsci
rs560019	9	90583521	C	T	7.8093e-93	0.63315043782179	0.199925442126675	0.00978238035976741	XXyac-YM21GA2.7	22495	biofsci
rs57217250	9	90676756	T	C	5.1587e-10	0.118540746612313	0.0906362510401167	0.0145853450227087	XXyac-YM21GA2.7	22494	biofsci
rs6420260	9	90428537	A	G	1.7884e-15	0.392367244165508	-0.0768105165822739	0.00965550610077484	XXyac-YM21GA2.7	22495	biofsci
rs72752056	9	90580210	G	A	7.5077e-10	0.0342782896291047	-0.169008395297605	0.0274591618543932	XXyac-YM21GA2.7	20032	biofsci
rs78146500	9	90481577	A	G	2.4723e-13	0.0265579869780193	0.232369470857445	0.0317422950423394	XXyac-YM21GA2.7	19195	biofsci
