## Supplementary material for "Multi-level Regulatory Roles of Lactate Metabolism Gene Network in Oral Cancer: Machine Learning Insights": XXyac-YRM2039.2.csv

SNP	CHR	BP	effect_allele	other_allele	P	EAF	BETA	SE	gene	samplesize	source
rs10959510	9	120650	T	C	1.7566e-43	0.807064354234166	0.400307224917909	0.0289513357960142	XXyac-YRM2039.2	3831	biofsci
rs10969094	9	303396	C	T	6.1763e-20	0.450712382717479	-0.185449550003554	0.0202874435246911	XXyac-YRM2039.2	4907	biofsci
rs113557734	9	497861	C	A	7.2015e-11	0.0536642590973915	0.310412632179692	0.047634870280011	XXyac-YRM2039.2	4339	biofsci
rs113629669	9	568085	C	A	1.5603e-08	0.0213362695807537	0.373089577840169	0.0659763351854442	XXyac-YRM2039.2	5501	biofsci
rs116619175	9	207302	C	A	1.1344e-16	0.0355818841964456	0.426611038841771	0.0514609214525658	XXyac-YRM2039.2	5502	biofsci
rs116868802	9	109450	A	C	4.9844e-110	0.0859193815571507	-0.853678267256122	0.0383047256077052	XXyac-YRM2039.2	4339	biofsci
rs117142098	9	253056	T	C	8.2925e-12	0.0157737474810646	0.642594435247171	0.0940372925991703	XXyac-YRM2039.2	3642	biofsci
rs117443347	9	362803	T	C	9.7057e-12	0.017099764638071	-0.521247802644621	0.0765325369478799	XXyac-YRM2039.2	5079	biofsci
rs1336565	9	274899	C	A	9.4189e-19	0.0285324981696901	0.506274753037988	0.0572585929537756	XXyac-YRM2039.2	5502	biofsci
rs138641211	9	284370	G	T	4.3564e-13	0.036799799045466	0.398257109673264	0.0549775137594235	XXyac-YRM2039.2	4667	biofsci
rs138805083	9	363459	T	C	8.2338e-09	0.0274420619449859	-0.365084379031579	0.0633442142849967	XXyac-YRM2039.2	4669	biofsci
rs141526722	9	235169	T	C	3.8631e-08	0.0642558804132776	0.378610530466666	0.0688745939616644	XXyac-YRM2039.2	1753	biofsci
rs17720310	9	270321	G	A	1.8163e-26	0.127757525649216	0.304026575361475	0.0285570174954186	XXyac-YRM2039.2	5502	biofsci
rs17720746	9	275205	G	T	7.1258e-13	0.0165519261754797	-0.603908419783444	0.0841473107490029	XXyac-YRM2039.2	4338	biofsci
rs1815361	9	333329	C	T	2.1634e-08	0.338099225455307	-0.135194431382597	0.0241496251263972	XXyac-YRM2039.2	3831	biofsci
rs2274526	9	273233	C	G	6.6157e-36	0.738606820614773	0.280146368862536	0.0223943315077529	XXyac-YRM2039.2	5164	biofsci
rs4741823	9	344229	C	T	4.898e-09	0.439963921981285	-0.112357264630497	0.0192047285925129	XXyac-YRM2039.2	5502	biofsci
rs4741890	9	58033	C	T	1.6769846438804e-308	0.407086772699819	-1.18924107079007	0.0241122659879172	XXyac-YRM2039.2	3563	biofsci
rs78029983	9	262673	A	G	8.2694e-12	0.0209447184012458	0.569350926331245	0.0833115198026405	XXyac-YRM2039.2	3513	biofsci
rs79724766	9	340662	A	G	5.4455e-19	0.0345776120760207	-0.464510081919852	0.0521757291997857	XXyac-YRM2039.2	5502	biofsci
rs9406775	9	212189	T	C	8.2785e-22	0.0455598304020101	-0.438700012947598	0.0457150611633111	XXyac-YRM2039.2	5502	biofsci
