## Supplementary material for "Multi-level Regulatory Roles of Lactate Metabolism Gene Network in Oral Cancer: Machine Learning Insights": XXyac-YX65C7_A.2.csv

SNP	CHR	BP	effect_allele	other_allele	P	EAF	BETA	SE	gene	samplesize	source
rs11966235	6	169626830	T	C	1.2289e-14	0.742177669658586	-0.123215503379453	0.0159750425748027	XXyac-YX65C7_A.2	10239	biofsci
rs12189649	6	169649896	T	C	1.4229e-12	0.488055136097882	-0.0990042525402418	0.0139800972267279	XXyac-YX65C7_A.2	10239	biofsci
rs66666256	6	169600173	T	C	8.0802e-40	0.130237034800332	-0.27419518118994	0.0207629245183962	XXyac-YX65C7_A.2	10239	biofsci
rs73041853	6	169603998	A	G	1.8026e-18	0.0993432475277421	0.204862478257864	0.0233618590571283	XXyac-YX65C7_A.2	10239	biofsci
rs7382431	6	169621829	A	T	8.194e-28	0.340555639438321	-0.161186637053734	0.0147459620940393	XXyac-YX65C7_A.2	10239	biofsci
rs9406328	6	169635010	A	G	2.4836e-10	0.651706288343558	-0.093202434711522	0.0147288096701152	XXyac-YX65C7_A.2	10154	biofsci
rs9688728	6	169613896	C	A	6.2084e-64	0.16428787192267	0.318365404640439	0.0188592807720136	XXyac-YX65C7_A.2	10239	biofsci
