## Supplementary material for "Multi-level Regulatory Roles of Lactate Metabolism Gene Network in Oral Cancer: Machine Learning Insights": XXYLT1-AS2.csv

SNP	CHR	BP	effect_allele	other_allele	P	EAF	BETA	SE	gene	samplesize	source
rs116752688	3	194873119	T	C	2.7332e-10	0.0149817729172224	-0.703034609824383	0.111362998546552	XXYLT1-AS2	2732	biofsci
rs2004553	3	194877959	C	A	3.3804e-23	0.904095885239713	0.331522274283494	0.03341688919074	XXYLT1-AS2	5164	biofsci
rs2279632	3	194869285	A	G	9.9369e-34	0.181831848761604	-0.308816443487324	0.0255114781897831	XXYLT1-AS2	5164	biofsci
rs41266997	3	195022428	A	G	6.3148e-09	0.11988203957382	-0.175948652233097	0.0302931462816529	XXYLT1-AS2	5164	biofsci
