## Supplementary material for "Multi-level Regulatory Roles of Lactate Metabolism Gene Network in Oral Cancer: Machine Learning Insights": XXYLT1.csv

SNP	CHR	BP	effect_allele	other_allele	P	EAF	BETA	SE	gene	samplesize	source
rs115786032	3	194849290	T	C	3.0201e-28	0.0146216831866035	0.509425379918673	0.046222315167012	XXYLT1	16243	biofsci
rs13082563	3	195057001	A	G	2.0638e-51	0.151490097335488	0.185611402431572	0.012305021309156	XXYLT1	25690	biofsci
rs150735999	3	195683706	A	T	3.9757e-09	0.0482390501845755	0.140434639299292	0.0238615284091637	XXYLT1	19127	biofsci
rs2056469	3	195297042	G	A	1.0345e-09	0.110691795810817	-0.0938813685332512	0.0153803028396545	XXYLT1	21472	biofsci
rs2720894	3	194765855	G	A	5.1375e-16	0.884792248316637	0.117302603673901	0.0144668003149698	XXYLT1	23437	biofsci
rs34762962	3	194783938	A	C	1.3135e-13	0.28585338711921	-0.0806469806791726	0.010891323170307	XXYLT1	20648	biofsci
rs4677802	3	194775360	G	A	8.4817e-11	0.686339138568438	0.0674240894251734	0.0103858792380002	XXYLT1	21532	biofsci
rs62282506	3	195521448	C	G	5.435e-10	0.290723895428834	-0.0608200903220107	0.00980052375552076	XXYLT1	25245	biofsci
rs62284393	3	195657687	T	A	4.1723e-08	0.0276845204276639	-0.174020694868798	0.031736489863549	XXYLT1	18442	biofsci
rs62287061	3	194992240	G	A	9.5397e-79	0.76539306270827	-0.196365375013986	0.0104519161684091	XXYLT1	25489	biofsci
rs73205723	3	195485854	A	G	8.2169e-14	0.0205091301610147	0.353316186229864	0.0473170197174051	XXYLT1	11117	biofsci
rs73206696	3	195065978	G	A	2.2805e-24	0.0243139673170947	-0.316850178269833	0.0311052165897504	XXYLT1	21784	biofsci
rs73890670	3	194816029	A	G	3.3424e-10	0.0222055654455167	-0.21091725674961	0.0335759267645595	XXYLT1	20427	biofsci
rs752206	3	194984402	T	G	3.7972e-13	0.771556897820111	-0.0775037534104338	0.010671920220648	XXYLT1	24908	biofsci
rs7625484	3	195035537	C	A	1.7664e-22	0.193228017191311	0.110690445175443	0.0113476288046997	XXYLT1	24908	biofsci
rs7627043	3	194785443	A	G	2.8006e-26	0.118267242999436	0.144903699018238	0.0136626844762524	XXYLT1	25686	biofsci
rs79259450	3	194865694	T	C	4.6919e-12	0.134646550393579	0.0905969836761674	0.0131022739820333	XXYLT1	24997	biofsci
rs999331	3	194978976	C	T	7.6259e-11	0.968834252142771	-0.171185187978744	0.0263046172252903	XXYLT1	23932	biofsci
