## Supplementary material for "Multi-level Regulatory Roles of Lactate Metabolism Gene Network in Oral Cancer: Machine Learning Insights": XYLB.csv

SNP	CHR	BP	effect_allele	other_allele	P	EAF	BETA	SE	gene	samplesize	source
rs111557951	3	38396256	A	G	2.6521e-09	0.0151546605771227	0.22098030093065	0.0371276904737395	XYLB	24303	biofsci
rs115394351	3	38537080	G	A	4.8526e-10	0.0467182274247492	0.122553303670878	0.0196910735677364	XYLB	28955	biofsci
rs11714074	3	38643785	T	C	1.2841e-14	0.225183236233791	0.0733511844419576	0.00951698165943867	XYLB	31640	biofsci
rs151629	3	38382348	C	A	2.505e-17	0.422230360033922	-0.0688768966505873	0.00813416985339262	XYLB	30977	biofsci
rs156265	3	38170810	G	C	7.4472e-12	0.155809478933522	-0.0764549259501838	0.0111635846669661	XYLB	30502	biofsci
rs194708	3	38354227	A	T	1.1344e-16				XYLB	5075	biofsci
rs2268760	3	38515200	A	G	2.2283e-29	0.0467818376395047	-0.213333848942176	0.0189574479434633	XYLB	31199	biofsci
rs41260344	3	38622868	A	G	1.1454e-10	0.0379142447346569	0.134414398864832	0.0208507560482172	XYLB	31529	biofsci
rs56981602	3	38443239	C	G	1.4552e-10				XYLB	5075	biofsci
rs73064859	3	38378589	A	G	1.3714e-14	0.971345281796588	0.194353576222668	0.0252436747441478	XYLB	28190	biofsci
rs7372545	3	38507570	T	G	1.5715e-136	0.679658723596181	0.211878690891624	0.0085193802579643	XYLB	31641	biofsci
rs7619648	3	38593686	T	G	6.1455e-17	0.0609969558599696	0.139624791442099	0.0166963374359767	XYLB	31315	biofsci
rs78959106	3	38537237	A	G	1.2991e-12	0.0347972411500748	0.160456099875454	0.0226169708753899	XYLB	29103	biofsci
rs9311190	3	38627930	G	C	3.0155e-12	0.0596927606250472	-0.117270953252499	0.0168087021632409	XYLB	31529	biofsci
rs9871059	3	38492866	T	C	6.9134e-35	0.0574847135200423	-0.210806341969374	0.0171084047760371	XYLB	31529	biofsci
