## Supplementary material for "Multi-level Regulatory Roles of Lactate Metabolism Gene Network in Oral Cancer: Machine Learning Insights": XYLT1.csv

SNP	CHR	BP	effect_allele	other_allele	P	EAF	BETA	SE	gene	samplesize	source
rs11075337	16	17197534	T	C	8.8614e-96	0.0489916286149163	-0.386816854760081	0.0186278613450233	XYLT1	30927	biofsci
rs113034515	16	17036533	A	G	1.2006e-29	0.0188365513475952	-0.370337884975482	0.0327509471400445	XYLT1	25222	biofsci
rs113675006	16	17292563	G	A	3.4016e-08	0.0210968673062229	-0.161260935928957	0.0292181721859974	XYLT1	28360	biofsci
rs11643270	16	17133539	A	G	1.6769846438804e-308	0.801307828178436	-0.382533611982479	0.0100237039633382	XYLT1	31256	biofsci
rs11646101	16	17323584	A	C	4.4283e-30	0.253443683409437	-0.105330610205541	0.00924366253372482	XYLT1	30927	biofsci
rs117308057	16	17109256	C	T	9.7361e-81	0.031568436683906	0.493777116450874	0.0259478452753013	XYLT1	24291	biofsci
rs117515908	16	17125820	T	C	2.9821e-20	0.0213346076006296	0.298380905774957	0.0323637582731308	XYLT1	22863	biofsci
rs117727608	16	16983290	A	G	6.8098e-13	0.0131675499388504	-0.340880780545563	0.0474559424963544	XYLT1	17086	biofsci
rs118001479	16	17153381	A	G	8.0064e-10	0.0159090909090909	0.567837054323829	0.0924078592530113	XYLT1	3740	biofsci
rs11866056	16	17330061	T	C	2.4917e-09	0.110711567732116	0.0763994539960645	0.0128144002006146	XYLT1	30927	biofsci
rs12596789	16	16909362	C	T	4.0133e-19	0.627529829330917	-0.073941362944657	0.00827417785066212	XYLT1	31246	biofsci
rs12598195	16	17310164	G	A	4.5993e-10	0.196591681135351	0.0627214259252943	0.0100639291955288	XYLT1	31256	biofsci
rs12918744	16	17155844	T	C	1.5766e-251	0.155847532197424	0.382785679526428	0.0113000129750265	XYLT1	29764	biofsci
rs12920922	16	16969558	T	C	6.0632e-30	0.0217549258451938	0.328016487165661	0.0288548784431166	XYLT1	28218	biofsci
rs12930661	16	17251095	G	C	2.3444e-45	0.842235217673814	-0.164298276007246	0.0116244941917422	XYLT1	27847	biofsci
rs12932349	16	16975466	A	G	3.9112e-13	0.402213536773272	0.0592081857894445	0.0081567457140911	XYLT1	31256	biofsci
rs12932484	16	17024171	T	C	3.8618e-81	0.857397872900147	-0.218216627257381	0.0114383689383036	XYLT1	31256	biofsci
rs13336852	16	16873751	C	A	1.2603e-12	0.199241481719308	0.0729465313629156	0.0102758961180644	XYLT1	29679	biofsci
rs1377546	16	17007758	A	G	6.7818e-56	0.538012910044921	-0.126365272309764	0.00802283532222468	XYLT1	31253	biofsci
rs143147465	16	17004929	A	G	1.4576e-14	0.0142362583015402	0.331071696507163	0.0430449594356172	XYLT1	19229	biofsci
rs143258943	16	16972836	C	T	1.0713e-13	0.0214654469703831	-0.220425295218182	0.0296605435193204	XYLT1	27058	biofsci
rs143813126	16	17245048	T	C	1.5137e-37	0.0321100917431193	-0.308061856315876	0.0240558683998935	XYLT1	27801	biofsci
rs147828998	16	17101867	T	G	2.909e-45	0.032646801051709	0.338267391899656	0.0239584806110714	XYLT1	27582	biofsci
rs148985690	16	17337864	C	G	6.4183e-10	0.0147146550009942	-0.255585707008926	0.041358248973903	XYLT1	20162	biofsci
rs149817117	16	17117252	T	C	6.2608e-30	0.0148744365743722	0.462489711878648	0.0406942113399602	XYLT1	20605	biofsci
rs1540675	16	17873787	T	C	2.5357e-08	0.455069903788334	0.0447454576845265	0.00803185382956856	XYLT1	31255	biofsci
rs1869384	16	16959271	G	A	5.7198e-13	0.384141045683516	0.0814467360820158	0.0113009027323078	XYLT1	16549	biofsci
rs193167241	16	17100592	A	G	4.1757e-14	0.0155837730870712	-0.555736017248083	0.0735557843167159	XYLT1	6024	biofsci
rs28498419	16	17523285	G	A	1.5738e-63	0.586561697628757	-0.136679659110962	0.0081231707730916	XYLT1	31246	biofsci
rs28571793	16	17571276	G	A	2.6407e-50	0.253974247630555	0.13707120934959	0.00919015818636205	XYLT1	31245	biofsci
rs34515795	16	17264053	A	G	1.1385e-17	0.0160897123354461	-0.314986445030893	0.0368017811696335	XYLT1	23320	biofsci
rs35227007	16	17652636	T	C	5.9434e-12	0.0266647238816844	-0.220262212100987	0.0320106689678657	XYLT1	18801	biofsci
rs35492060	16	17044773	A	G	1.6508e-20	0.0200639878531533	-0.306922201316963	0.0330638931902317	XYLT1	23262	biofsci
rs36033825	16	17753328	C	T	5.6115e-18	0.1768950355143	-0.0905631748622055	0.0104817276260929	XYLT1	31256	biofsci
rs4780680	16	17658508	C	G	1.0394e-13	0.301747565486525	0.0647914779081132	0.00871345086044719	XYLT1	31256	biofsci
rs4781958	16	17670042	G	A	4.337e-09	0.525513698630137	-0.0472709940684365	0.00805215720172324	XYLT1	30927	biofsci
rs4781978	16	17562883	G	C	2.5595e-117	0.833062719480421	-0.246998291205642	0.0107270232176794	XYLT1	31245	biofsci
rs4782033	16	17227467	A	G	1.7816e-28	0.0203901231657729	0.37299571201431	0.0336979358208938	XYLT1	22044	biofsci
rs55650225	16	17341870	T	C	1.5756e-34	0.149010725210051	0.139141122245193	0.0113535468120073	XYLT1	30589	biofsci
rs55827953	16	17170115	G	T	1.0552e-16	0.0143903054784145	0.433175152702911	0.0521992110264399	XYLT1	12938	biofsci
rs56123734	16	17669451	C	T	2.0029e-13	0.149105783866058	-0.0829525560400505	0.0112883657943867	XYLT1	30927	biofsci
rs56307763	16	17432819	G	A	4.0138e-18	0.221071817806005	0.0836474248308709	0.00963835466905618	XYLT1	31256	biofsci
rs59519766	16	17201896	T	C	1.6769846438804e-308	0.219577625570776	-0.448158846008173	0.00971308539084938	XYLT1	30927	biofsci
rs60618653	16	17169807	C	T	9.4132e-24	0.0230253749029543	-0.27603685224702	0.0274729141533321	XYLT1	29449	biofsci
rs62030839	16	17751710	T	G	7.5099e-12	0.107758455952608	0.0887974046173579	0.0129672894385581	XYLT1	30927	biofsci
rs62033197	16	17380789	T	G	2.5154e-08	0.136085626911315	-0.0650046408492403	0.011666093725748	XYLT1	31249	biofsci
rs62043150	16	17063801	A	G	1.6769846438804e-308	0.270208026579077	0.380781823131794	0.00900779048156117	XYLT1	31249	biofsci
rs62044486	16	17108166	T	C	5.2227e-16	0.0181867535287731	0.340047517583828	0.0419485483616234	XYLT1	15913	biofsci
rs67514565	16	16858476	C	T	6.9493e-15	0.790320468040517	-0.081472686506913	0.0104649386031255	XYLT1	27551	biofsci
rs71378298	16	16923454	T	C	1.2759e-09	0.0226401594521388	0.184782798847291	0.0304389679516507	XYLT1	24388	biofsci
rs71378301	16	16956636	T	C	2.2754e-16	0.0463053385416667	-0.161055868534807	0.0196251637139384	XYLT1	29397	biofsci
rs7184743	16	17200311	A	G	7.93e-18	0.0730306345733042	0.564741681310749	0.0656630562182579	XYLT1	1713	biofsci
rs7196585	16	17524327	A	G	1.9683e-09	0.0393891649497031	0.126964317777789	0.0211593090090309	XYLT1	29515	biofsci
rs7199475	16	17443247	C	T	2.8534e-14	0.0306484817292846	0.200175389780304	0.0263218963800055	XYLT1	24291	biofsci
rs72767608	16	17565843	C	T	8.5767e-18	0.0683701657458564	0.138743108451683	0.0161485047722433	XYLT1	30102	biofsci
rs7500054	16	17302742	T	C	6.4892e-24	0.0830578862615476	0.153432106965576	0.015214948679192	XYLT1	28360	biofsci
rs752482	16	17271327	C	T	7.403e-37	0.185538727498215	0.130488028012931	0.0102888253903356	XYLT1	31256	biofsci
rs75875949	16	17207606	C	T	7.643e-43	0.0513861602270247	0.26418567127171	0.0192546733577038	XYLT1	27667	biofsci
rs75915287	16	17105633	C	T	6.7833e-32	0.0179591223324316	-0.397197638447618	0.0337948506319656	XYLT1	24823	biofsci
rs77261556	16	17250509	G	A	8.0842e-17	0.0295237678368204	0.209204309226442	0.0251145629323459	XYLT1	27667	biofsci
rs77277657	16	17097333	C	T	7.3481e-55	0.0478011871917064	-0.305270130429324	0.0195696016737605	XYLT1	28684	biofsci
rs77436594	16	17455587	C	A	1.0178e-09	0.0424657534246575	0.121766021250006	0.0199397417999912	XYLT1	30927	biofsci
rs77443983	16	17093010	G	A	2.6701e-08	0.0128065986542218	0.355480208290613	0.063912299225209	XYLT1	9682	biofsci
rs77716931	16	16987372	G	A	2.7833e-63	0.146892542899232	-0.194421911545764	0.0115781083804245	XYLT1	29764	biofsci
rs78722831	16	17167361	T	C	1.2401e-72	0.0343241475181945	0.409550078416163	0.0227210988242042	XYLT1	29220	biofsci
rs79104408	16	17314996	A	G	6.6078e-09	0.890334855403349	-0.0746410994010858	0.0128678239149546	XYLT1	30927	biofsci
rs79394433	16	17032151	C	T	1.7521e-18	0.0308427454387489	-0.211338230318821	0.0240923655174214	XYLT1	28818	biofsci
rs8051779	16	16943499	G	T	9.6519e-12	0.14940983989716	0.0775962016664091	0.0113916058643817	XYLT1	30318	biofsci
rs8053503	16	17451379	T	A	1.1044e-75	0.0883141400792902	-0.259525706374423	0.0140975325718209	XYLT1	31247	biofsci
rs8056396	16	17979890	T	C	3.65e-08	0.0269446862388225	-0.139024366296733	0.0252459443409481	XYLT1	29921	biofsci
rs9922241	16	17377609	G	A	1.3564e-08	0.133388691779271	-0.0668017590581186	0.0117637725950267	XYLT1	31256	biofsci
rs9933117	16	17255571	T	C	1.325e-18	0.740639269406393	-0.0807645781093646	0.00917403995062981	XYLT1	30927	biofsci
rs9937062	16	17487725	C	T	2.949e-19	0.304560640198897	-0.0789144864845261	0.00879711125182833	XYLT1	30504	biofsci
