## Supplementary material for "Multi-level Regulatory Roles of Lactate Metabolism Gene Network in Oral Cancer: Machine Learning Insights": XYLT2.csv

SNP	CHR	BP	effect_allele	other_allele	P	EAF	BETA	SE	gene	samplesize	source
rs58692908	17	48413454	T	A	5.0064e-41	0.199637640131355	-0.133552490372399	0.00995627598031887	XYLT2	31568	biofsci
