## Supplementary material for "Multi-level Regulatory Roles of Lactate Metabolism Gene Network in Oral Cancer: Machine Learning Insights": Y_RNA.csv

SNP	CHR	BP	effect_allele	other_allele	P	EAF	BETA	SE	gene	samplesize	source
rs10875884	12	49285436	G	T	9.1582e-13	0.210047664442326	-0.17253720650937	0.0241564167321484	Y_RNA	5164	biofsci
rs113845480	9	136253557	C	T	1.6907e-08	0.0378611470461406	-0.337645967252938	0.0598567546407379	Y_RNA	3831	biofsci
rs114202986	6	31375917	C	T	3.6244e-22	0.0787792605556771	0.440691883627857	0.045519907825174	Y_RNA	3325	biofsci
rs115248790	6	31362988	T	C	1.9273e-08	0.0382890881647874	-0.359039349936936	0.0639041986930328	Y_RNA	3325	biofsci
rs118075723	16	15500314	A	T	5.3301e-63	0.0390679180729576	-0.93742799919134	0.0559538248013168	Y_RNA	4254	biofsci
rs11957350	5	131798809	T	C	1.6281e-19	0.121631778721485	-0.263526731753621	0.0291650599016812	Y_RNA	5502	biofsci
rs12926897	16	15126890	T	C	4.9701e-17	0.114166824285984	0.259521480272434	0.030941827058735	Y_RNA	5164	biofsci
rs138039007	6	31619153	C	T	1.2684e-11	0.032040912174503	0.471568111073207	0.0696318992178738	Y_RNA	3325	biofsci
rs143675147	16	15511222	G	A	5.0962e-09	0.0151859624577358	-0.552084577449265	0.0944719412463021	Y_RNA	3746	biofsci
rs146007965	16	15179855	C	T	2.4058e-20	0.0420664877893492	-0.453044472004605	0.0490180550511344	Y_RNA	5164	biofsci
rs146651998	16	15378789	T	C	7.4466e-33	0.0562259862546675	-0.556331632814481	0.0466001836774175	Y_RNA	4339	biofsci
rs147210419	6	31397948	T	G	1.039e-11	0.928142203613243	-0.322927457006339	0.0474837455896864	Y_RNA	3325	biofsci
rs148664265	16	15193053	A	G	2.0668e-14	0.0396996785857774	0.420393350007063	0.0549785326629259	Y_RNA	4339	biofsci
rs149692329	6	31385843	T	C	8.9838e-16	0.791700585339381	-0.242781346976081	0.0301970605326038	Y_RNA	3325	biofsci
rs150550454	16	14411246	A	G	1.7356e-09	0.020319555401181	-0.458083931357218	0.0760835655323575	Y_RNA	4339	biofsci
rs153790	16	15597272	C	G	2.3578e-46	0.684288033833025	-0.302650191188514	0.0211723441851128	Y_RNA	5163	biofsci
rs190919752	16	15591359	G	A	1.1235e-09	0.0182300581992468	-0.579127353092101	0.0950838742824472	Y_RNA	3090	biofsci
rs2239705	6	31513402	A	G	1.7875e-08	0.166229238483234	-0.185490129082096	0.0329391311210725	Y_RNA	3325	biofsci
rs2295283	1	12082926	A	G	9.8675e-20	0.270340862114322	0.233827754887171	0.0257224934972246	Y_RNA	3831	biofsci
rs233100	1	85772009	A	G	1.5759e-09	0.425870945920553	-0.13946433742289	0.0231038926219087	Y_RNA	3831	biofsci
rs2523575	6	31328826	G	C	8.4285e-13	0.224523033969288	-0.210243806445817	0.0293882871744223	Y_RNA	3325	biofsci
rs2523615	6	31320642	T	C	6.0241e-10	0.302091195666652	-0.165304009856809	0.0267067354686586	Y_RNA	3325	biofsci
rs2548992	5	131808668	A	G	9.5266e-36	0.277006114591983	0.265857051265643	0.021301624222044	Y_RNA	5502	biofsci
rs2640521	12	51549697	T	C	1.8254e-13	0.685329306539668	-0.181082358933406	0.0246009073651514	Y_RNA	3831	biofsci
rs2792463	1	85578597	A	G	1.6055e-09	0.401982421496883	0.140582265932614	0.0233006705891561	Y_RNA	3831	biofsci
rs28536509	9	136360153	T	C	8.9102e-10	0.182857690097682	-0.181101045488609	0.0295544895292865	Y_RNA	3831	biofsci
rs2941265	16	15235820	T	C	7.806e-95	0.620556414219474	-0.422449288505669	0.0204470968174046	Y_RNA	5079	biofsci
rs2966183	16	15170452	A	C	9.5319e-12	0.111501151247499	0.213003951919785	0.031262505051778	Y_RNA	5164	biofsci
rs3118671	9	136297407	T	G	5.0353e-10	0.12850207117723	0.21227818667442	0.0341382050552283	Y_RNA	3831	biofsci
rs3135041	6	31555657	G	A	4.9083e-08	0.317515267027111	0.145564204267706	0.0266860146786636	Y_RNA	3240	biofsci
rs31467	5	131436838	T	C	1.4481e-08	0.511244292237443	-0.108084581041466	0.0190706085541439	Y_RNA	5502	biofsci
rs4949928	1	85741684	C	T	2.5467e-18	0.314338027105591	0.214829862793551	0.0246079498280146	Y_RNA	3831	biofsci
rs4962153	9	136323754	A	G	1.8387e-12	0.860442124411753	0.232301518613813	0.0329678723037357	Y_RNA	3831	biofsci
rs541110	16	15512879	T	C	2.7473e-19	0.632783294943926	-0.18327453140021	0.020412827608506	Y_RNA	5164	biofsci
rs56003624	16	15888202	C	T	1.1402e-24	0.0351827736954702	-0.597407286541689	0.058264311013097	Y_RNA	4339	biofsci
rs56069407	16	15399927	T	C	3.7485e-32	0.910535021674652	-0.472451806479204	0.0400270946666783	Y_RNA	3831	biofsci
rs590858	9	136205775	C	T	1.4638e-73	0.526697379352013	0.415131414922125	0.0228812050401052	Y_RNA	3831	biofsci
rs609202	9	136173855	A	T	1.0229e-09	0.534383142630565	-0.139835214324895	0.0229027801239673	Y_RNA	3831	biofsci
rs61460645	16	14490511	C	G	3.3667e-19	0.207911822436962	0.217164739020163	0.0242474195551867	Y_RNA	5164	biofsci
rs6498525	16	15051703	G	A	5.7423e-33	0.354148740012293	0.29476576779393	0.0246453490124771	Y_RNA	3599	biofsci
rs72770191	16	15698627	T	C	1.4169e-70	0.931505788515894	-0.691890137823879	0.0389558039189387	Y_RNA	5164	biofsci
rs72775473	9	136179106	A	G	2.146e-08	0.0656474141185353	-0.258307629919153	0.0461280099144885	Y_RNA	3831	biofsci
rs7464223	8	66521890	T	C	2.5138e-21	0.378517357394097	-0.223318998314269	0.0235543717238972	Y_RNA	3831	biofsci
rs74663444	16	14317815	G	A	2.0447e-12	0.0532532920216886	-0.336147198873777	0.0478079415851884	Y_RNA	4339	biofsci
rs7469576	9	136117964	A	G	5.6091e-11	0.199207005411906	-0.187460458154079	0.0286033229811833	Y_RNA	3831	biofsci
rs74751035	16	15169020	C	T	1.0715e-24	0.0276046823132025	-0.672201277654601	0.0655205253381875	Y_RNA	4339	biofsci
rs76329509	16	14476198	A	G	1.0687e-14	0.0940999138673557	-0.260544290100869	0.0337021123429488	Y_RNA	5164	biofsci
rs7871618	9	136292730	G	A	1.5687e-11	0.0850978443663048	0.276018924993255	0.040943250759216	Y_RNA	3831	biofsci
rs79158370	9	136182159	A	G	7.5653e-11	0.0916978824248911	-0.25765685937042	0.0395853153943708	Y_RNA	3831	biofsci
rs8047940	16	15785644	T	C	1.5583e-12	0.258589443479574	0.158864688561598	0.0224727958696314	Y_RNA	5164	biofsci
rs9932192	16	14510543	T	C	1.358e-08	0.125392031594843	-0.168723735902965	0.0297132530119338	Y_RNA	5164	biofsci
