## Supplementary material for "Multi-level Regulatory Roles of Lactate Metabolism Gene Network in Oral Cancer: Machine Learning Insights": YAE1D1.csv

SNP	CHR	BP	effect_allele	other_allele	P	EAF	BETA	SE	gene	samplesize	source
rs11773499	7	39597621	T	C	2.3397e-08	0.250917571494112	0.0573391429078889	0.0102668163991994	YAE1D1	25237	biofsci
rs73375675	7	39611569	T	G	1.5578e-10	0.214671246319921	-0.0689134114790109	0.0107687301120435	YAE1D1	25575	biofsci
