## Supplementary material for "Multi-level Regulatory Roles of Lactate Metabolism Gene Network in Oral Cancer: Machine Learning Insights": YAF2.csv

SNP	CHR	BP	effect_allele	other_allele	P	EAF	BETA	SE	gene	samplesize	source
rs7311070	12	42485096	A	T	1.8084e-08	0.469815657394812	-0.0492921070371853	0.00875634750984763	YAF2	26180	biofsci
rs754012	12	42763748	G	C	6.2389e-37	0.46865604329525	-0.101410232423952	0.00798782510664738	YAF2	31469	biofsci
