## Supplementary material for "Multi-level Regulatory Roles of Lactate Metabolism Gene Network in Oral Cancer: Machine Learning Insights": YARS2.csv

SNP	CHR	BP	effect_allele	other_allele	P	EAF	BETA	SE	gene	samplesize	source
rs11052213	12	32897557	T	G	1.891e-11	0.133154636061613	0.117036872509255	0.0174309864780029	YARS2	14257	biofsci
