## Supplementary material for "Multi-level Regulatory Roles of Lactate Metabolism Gene Network in Oral Cancer: Machine Learning Insights": YARS.csv

SNP	CHR	BP	effect_allele	other_allele	P	EAF	BETA	SE	gene	samplesize	source
rs1085228	1	33268988	C	A	1.1814e-25	0.340378953725372	-0.0890018858425883	0.00850041410872547	YARS	30820	biofsci
rs16866009	1	33241289	C	T	1.0332e-11	0.0378619603408586	-0.147753968253149	0.0217227745968933	YARS	29087	biofsci
