## Supplementary material for "Multi-level Regulatory Roles of Lactate Metabolism Gene Network in Oral Cancer: Machine Learning Insights": YBEY.csv

SNP	CHR	BP	effect_allele	other_allele	P	EAF	BETA	SE	gene	samplesize	source
rs10854481	21	47715563	G	C	1.6769846438804e-308	0.771176492862282	0.628155407151109	0.0103659942068941	YBEY	26369	biofsci
rs114634766	21	47562233	A	G	2.2214e-10	0.0426901450133175	0.270782278358841	0.0426751368528716	YBEY	6718	biofsci
rs116801276	21	47785762	T	C	2.1178e-294	0.0540579780283599	0.798494712965576	0.0217744364232852	YBEY	20623	biofsci
rs116853534	21	48039411	A	G	2.6328e-14	0.0170685526535613	-0.310229975529432	0.0407387920748818	YBEY	17957	biofsci
rs116888171	21	48081490	C	T	5.8752e-91	0.100575373993096	-0.294720523870977	0.0145720181295013	YBEY	26030	biofsci
rs116956815	21	48093056	A	G	7.8824e-69	0.0182235834609495	0.72635500777602	0.0414255165835531	YBEY	16285	biofsci
rs11702822	21	47877368	C	T	6.9509e-294	0.277498123371749	-0.384815795782319	0.0105030158298166	YBEY	22607	biofsci
rs117330398	21	47627090	A	G	4.0263e-127	0.0218916781972722	1.15223419933731	0.0480401837554331	YBEY	10118	biofsci
rs117394729	21	47742416	C	T	6.0088e-10	0.0153011341415722	-0.35328456939561	0.0570725140782233	YBEY	10188	biofsci
rs117854472	21	47170332	T	C	6.0529e-12	0.0339440968554481	0.171339524971962	0.0249094315580376	YBEY	24574	biofsci
rs118133527	21	47899523	T	C	3.6479e-36	0.0240662155445961	-0.358493544878511	0.028550208247337	YBEY	26117	biofsci
rs118141253	21	47606769	C	T	1.5103e-36	0.0414713573789905	0.314868354786506	0.0249369073849259	YBEY	20227	biofsci
rs138944290	21	47576511	A	G	1.7393e-17	0.0141137698810718	-0.610622551715257	0.0717552177154876	YBEY	6979	biofsci
rs142824904	21	47544707	A	G	5.6502e-23	0.0270910047343503	0.985917169100303	0.0998953512437614	YBEY	1901	biofsci
rs147098630	21	47573698	G	A	4.3836e-33	0.0429731491909193	-0.322045198076744	0.0268762944357809	YBEY	16831	biofsci
rs147932399	21	47799776	A	G	7.2015e-11	0.013632608096943	0.66310586766703	0.101757978618435	YBEY	3591	biofsci
rs148342136	21	47812997	A	G	1.0117e-16	0.0201581790123457	0.410293902858692	0.0494121638897684	YBEY	10368	biofsci
rs148791313	21	47781387	T	C	1.4529e-25	0.014887831407206	0.711515945479464	0.0680824382324285	YBEY	7355	biofsci
rs149884710	21	47849829	G	A	7.4129e-65	0.0129502354588265	0.849559902114614	0.0499558926811759	YBEY	15674	biofsci
rs150283624	21	47760733	A	G	3.3225e-126	0.0328918988870676	-0.62278317372863	0.0260616899432398	YBEY	23142	biofsci
rs1556341	21	47575029	G	A	5.4151e-31	0.240750882317147	0.149539173384072	0.0129171423350211	YBEY	16394	biofsci
rs185162300	21	47712431	C	T	2.3124e-52	0.0158477403700334	1.06501807633743	0.0699386045572553	YBEY	6554	biofsci
rs189830897	21	47878742	A	G	1.0657e-30	0.026299504950495	-0.351486299762679	0.0305154666715296	YBEY	20968	biofsci
rs192521043	21	47746004	G	A	1.3925e-12	0.0248447204968944	0.520474802894683	0.0734635844194166	YBEY	3824	biofsci
rs2300411	21	48062673	A	G	9.6034e-15	0.0956667799041256	0.114472642352644	0.014780962522615	YBEY	26453	biofsci
rs2839142	21	47622870	C	T	1.6769846438804e-308	0.2246984103123	-0.400021091842521	0.0103935057484104	YBEY	26569	biofsci
rs2839320	21	47970933	T	C	8.2749e-75	0.426864535768645	-0.161501199234024	0.00882529859528651	YBEY	26240	biofsci
rs2839359	21	48023379	C	T	1.3637e-33	0.142256468797565	0.150947707340203	0.0124964987201307	YBEY	26240	biofsci
rs2839361	21	48024189	C	T	6.5951e-35	0.116101631211005	-0.166919139453828	0.0135425856520083	YBEY	26566	biofsci
rs28560443	21	47621036	C	T	2.8981e-81	0.0499620823482179	0.414252591703348	0.021696682625654	YBEY	22377	biofsci
rs34564917	21	47571025	A	C	1.374e-08	0.0135421074904782	-0.505168638785921	0.0889929778535931	YBEY	4726	biofsci
rs58823984	21	48092682	T	C	1.0151e-43	0.0387528999573884	0.349889061261441	0.025233051445695	YBEY	21081	biofsci
rs61729391	21	47571845	T	C	4.4535e-64	0.0811334150906861	-0.35208866647094	0.0208330325416964	YBEY	15453	biofsci
rs62215180	21	47595405	A	G	6.5941e-149	0.160613839707048	-0.307748459325416	0.0118415346292231	YBEY	26449	biofsci
rs62224255	21	47881023	T	C	1.6769846438804e-308	0.804797493677575	0.458119964927378	0.0109688610199178	YBEY	26453	biofsci
rs6518272	21	47528910	A	G	4.2141e-19	0.486185180982639	-0.0952801096726735	0.0106683510063344	YBEY	17586	biofsci
rs67381056	21	47602249	T	C	2.7978e-111	0.318315585672798	-0.211895376659801	0.00945324253114202	YBEY	25785	biofsci
rs7116	21	48084820	C	G	1.3415e-142	0.319061759951885	-0.23665246800002	0.00930797484336178	YBEY	26563	biofsci
rs7277210	21	47503311	T	C	2.9267e-12	0.324948750623303	0.0785417720533089	0.0112503075434817	YBEY	18009	biofsci
rs7277617	21	47570652	G	A	4.5685e-34	0.178501469147894	0.165931526819278	0.0136359288025244	YBEY	18338	biofsci
rs7283192	21	48059335	G	C	1.9076e-152	0.148006945492979	-0.321998664012267	0.0122432486573156	YBEY	26452	biofsci
rs73161657	21	47568997	A	G	7.8024e-27	0.100663716814159	0.200638867289835	0.0187082844385651	YBEY	15780	biofsci
rs743348	21	47864491	A	G	9.1368e-82	0.0170582226762002	1.0570656143905	0.0551903145908756	YBEY	9790	biofsci
rs75500723	21	47450914	G	T	2.5817e-09	0.0237427818579358	0.207134637935674	0.0347757228372772	YBEY	17837	biofsci
rs76224955	21	47615038	A	G	6.7374e-68	0.0302600586453877	0.498790991771473	0.0286468863908448	YBEY	20763	biofsci
rs76978157	21	47549410	T	C	6.9862e-10	0.0164422978111191	-0.347575966444619	0.0563670217869093	YBEY	9731	biofsci
rs77675377	21	47866396	T	C	5.7884e-38	0.0490145562282623	-0.276672575680985	0.0214799561881126	YBEY	23249	biofsci
rs78202507	21	47842794	A	G	1.0889e-09	0.0305457400863761	-0.157071148553678	0.0257675326137569	YBEY	25430	biofsci
rs869087	21	47515645	T	C	2.688e-24	0.204854558469448	-0.143927600232948	0.014151755625001	YBEY	15327	biofsci
rs9976772	21	47573090	A	G	1.6883e-39	0.0503804864791412	-0.350426446707117	0.0266473857805496	YBEY	14718	biofsci
rs9984606	21	47580684	T	C	1.6769846438804e-308	0.868675007472565	0.786436564738747	0.0136920879766066	YBEY	23379	biofsci
