## Supplementary material for "Multi-level Regulatory Roles of Lactate Metabolism Gene Network in Oral Cancer: Machine Learning Insights": YBX2.csv

SNP	CHR	BP	effect_allele	other_allele	P	EAF	BETA	SE	gene	samplesize	source
rs150566854	17	7104925	T	C	5.8063e-10	0.0392405598545393	0.136563923528192	0.0220420820466447	YBX2	27297	biofsci
rs5412	17	7184046	A	G	1.2272e-61	0.170066730219256	0.182944145598125	0.0110432172494673	YBX2	29048	biofsci
rs62059195	17	7206802	A	G	2.2014e-11	0.309916960962107	-0.0652342822749337	0.00974824523303302	YBX2	24602	biofsci
rs72840986	17	7251159	T	C	1.0808e-09	0.101151186547226	0.0850311784242456	0.0139461675918462	YBX2	28275	biofsci
rs73977632	17	7213579	G	A	7.552e-12	0.891540456236612	0.0907537721630401	0.0132547243516102	YBX2	29432	biofsci
