## Supplementary material for "Multi-level Regulatory Roles of Lactate Metabolism Gene Network in Oral Cancer: Machine Learning Insights": YDJC.csv

SNP	CHR	BP	effect_allele	other_allele	P	EAF	BETA	SE	gene	samplesize	source
rs12158712	22	22236754	G	A	3.5479e-09	0.29233353465197	-0.0564970783095838	0.00956945041575633	YDJC	26393	biofsci
rs861813	22	22058586	C	T	7.6679e-09	0.406103198166034	-0.0511846878466706	0.00886238210486895	YDJC	26395	biofsci
rs861852	22	21991072	C	T	1.044e-27	0.220891873010945	-0.116061898784828	0.0106391935744968	YDJC	25667	biofsci
