## Supplementary material for "Multi-level Regulatory Roles of Lactate Metabolism Gene Network in Oral Cancer: Machine Learning Insights": YEATS2-AS1.csv

SNP	CHR	BP	effect_allele	other_allele	P	EAF	BETA	SE	gene	samplesize	source
rs2582091	3	183535094	T	C	3.081e-40	0.547147474443776	0.266947532691032	0.0201035901895555	YEATS2-AS1	4993	biofsci
rs263002	3	183548217	T	C	2.6678e-12	0.0966140823393613	-0.236880595609042	0.0338691157576554	YEATS2-AS1	4994	biofsci
rs7646621	3	183640865	T	G	1.5275e-10	0.478989701571074	0.128255012554182	0.0200317078302848	YEATS2-AS1	4993	biofsci
