## Supplementary material for "Multi-level Regulatory Roles of Lactate Metabolism Gene Network in Oral Cancer: Machine Learning Insights": YEATS2.csv

SNP	CHR	BP	effect_allele	other_allele	P	EAF	BETA	SE	gene	samplesize	source
rs11719268	3	183300420	T	C	2.7276e-16	0.308580669710807	0.0707594671926624	0.00864522861800685	YEATS2	31355	biofsci
rs13096895	3	183329439	T	C	8.7237e-15	0.0311592356687898	0.200860213805815	0.0258950602454413	YEATS2	24700	biofsci
rs138942619	3	183624958	T	C	3.3511e-10	0.0409710717471645	-0.132461413969125	0.0210875450082186	YEATS2	28616	biofsci
rs143419918	3	183309623	A	C	2.6807e-10	0.0410914688648327	0.141698153010057	0.022434082677885	YEATS2	25213	biofsci
rs148739592	3	183402622	A	G	1.3676e-08	0.0188716991197653	0.208252026440265	0.0366802336310463	YEATS2	20071	biofsci
rs188160699	3	183432325	C	T	3.4207e-10	0.019554322534455	-0.19361385364495	0.0308385794952375	YEATS2	27423	biofsci
rs262975	3	183443474	C	G	2.7028e-19	0.359485882530575	-0.0744799558658033	0.00829398172224981	YEATS2	31567	biofsci
rs4490385	3	183517657	A	G	3.6603e-81	0.166012306995357	0.204095450892033	0.0106964341398394	YEATS2	31564	biofsci
rs55788911	3	183754070	T	C	1.1099e-24	0.941508436827602	0.173943105575063	0.0169596351096461	YEATS2	31566	biofsci
