## Supplementary material for "Multi-level Regulatory Roles of Lactate Metabolism Gene Network in Oral Cancer: Machine Learning Insights": YEATS4.csv

SNP	CHR	BP	effect_allele	other_allele	P	EAF	BETA	SE	gene	samplesize	source
rs10748125	12	69613340	A	T	8.1275e-76	0.199682422791918	-0.199079553137751	0.0108043912957783	YEATS4	26802	biofsci
rs10784736	12	69354331	G	A	1.9126e-10	0.667805504171543	-0.0538109706845169	0.00845021524568419	YEATS4	31564	biofsci
rs10878988	12	69832469	G	A	6.1122e-40	0.927280243526626	-0.20234906817336	0.0152979518094048	YEATS4	31684	biofsci
rs10879039	12	70290921	T	C	1.139e-09	0.26492144629031	0.0548131426871208	0.00900243774321625	YEATS4	31681	biofsci
rs11177434	12	69376695	T	G	1.459e-10	0.0800316651220266	0.0949134424495885	0.0148077823376427	YEATS4	30971	biofsci
rs11177667	12	69826875	T	C	5.8641e-74	0.320738203957382	0.155649149654529	0.00855534758341189	YEATS4	31355	biofsci
rs11177680	12	69850258	A	G	7.4984e-51	0.0806611886107395	0.220348504034913	0.0146912714543299	YEATS4	31240	biofsci
rs11177790	12	70077983	A	G	2.3251e-11	0.0965268904634685	0.0910443235070194	0.013621029533822	YEATS4	30902	biofsci
rs111908526	12	70085341	A	G	2.6964e-25	0.0350699487806743	-0.22601330166174	0.0217487780659873	YEATS4	31237	biofsci
rs112247876	12	69755847	A	G	2.7612e-179	0.0372591784805525	0.617125039528255	0.0216151338160408	YEATS4	29834	biofsci
rs112499095	12	69586719	T	C	9.9069e-69	0.955695421448846	-0.351238325379788	0.020046819819746	YEATS4	29384	biofsci
rs113638533	12	69711929	T	C	2.2967e-63	0.0760869565217391	0.264656581591416	0.0157498992240647	YEATS4	28673	biofsci
rs11610769	12	69524924	G	A	3.9995e-12	0.211168188736682	-0.0678739460878414	0.00978419600234124	YEATS4	31355	biofsci
rs117061487	12	69709121	T	C	9.9753e-84	0.0362747045386831	-0.461742977633042	0.0238173900609199	YEATS4	25213	biofsci
rs117114470	12	69416111	G	A	9.2109e-18	0.0247868130074666	-0.226960729906284	0.0264421294730796	YEATS4	29584	biofsci
rs117465797	12	69805118	T	C	4.9029e-17	0.0202067459787016	0.254142048889689	0.0302943163020692	YEATS4	27518	biofsci
rs118042460	12	69810503	A	G	7.4916e-47	0.0267011405374058	-0.392784901938069	0.0273253076259231	YEATS4	25767	biofsci
rs118103103	12	69586030	A	G	8.1586e-31	0.0185985667159595	0.4013092872073	0.0347712831378602	YEATS4	22657	biofsci
rs12301534	12	70201220	A	G	1.5181e-14	0.72476886022842	0.0693191066015653	0.00901864466206517	YEATS4	30817	biofsci
rs12301886	12	69541573	T	G	6.3907e-62	0.122787151322991	-0.201361586820165	0.0121264174367165	YEATS4	31568	biofsci
rs12367448	12	69581222	A	C	4.3423e-99	0.12139320471231	0.270966729632067	0.0128246419370932	YEATS4	28503	biofsci
rs12811804	12	69765333	C	T	8.021e-38	0.0513718287223051	0.233095485668876	0.0181318247043216	YEATS4	31208	biofsci
rs138580076	12	70600355	C	A	2.5684e-14	0.0260394967086076	0.198380239677975	0.0260389362452386	YEATS4	29077	biofsci
rs139465982	12	70308391	C	T	5.4636e-09	0.0186018237082067	-0.208046463597378	0.0356708153757249	YEATS4	21525	biofsci
rs143630136	12	69721929	T	C	6.3577e-28	0.0255900741530558	0.3059319963451	0.0279282828819175	YEATS4	25708	biofsci
rs144249029	12	69623231	A	G	2.0149e-10	0.0574560049397962	-0.132509395677481	0.0208344830549018	YEATS4	21270	biofsci
rs145431693	12	69773743	G	A	1.5773e-11	0.0125905200789993	0.387789137273503	0.0575295054331899	YEATS4	12152	biofsci
rs146950389	12	69770961	G	A	2.1182e-47	0.0200076847074322	-0.478496627660273	0.0330873919663297	YEATS4	23293	biofsci
rs147630994	12	69798700	A	C	3.2971e-36	0.0161112568879559	0.454284240137989	0.0361550223350754	YEATS4	24130	biofsci
rs147897203	12	70025975	A	C	9.3928e-10	0.0171240207200651	-0.197798335110917	0.0323231583343003	YEATS4	28434	biofsci
rs149771543	12	69810846	C	T	4.5474e-27	0.0179739987784661	0.535652323741172	0.0497152810125085	YEATS4	11461	biofsci
rs150274774	12	69514901	A	G	1.3344e-10	0.0689193838156034	0.101449793101579	0.0157940300315382	YEATS4	31236	biofsci
rs17225763	12	70275501	G	A	6.0955e-12	0.821543165603412	-0.0714854613553148	0.0103942567475085	YEATS4	31566	biofsci
rs182467200	12	69601147	T	C	3.056e-21	0.020843379949633	0.303938164646324	0.0321257136896409	YEATS4	23738	biofsci
rs184546713	12	69757019	T	C	8.0887e-26	0.0234051367025684	0.314663910398148	0.0299497363890722	YEATS4	24387	biofsci
rs189391763	12	69622867	G	A	9.585e-12	0.0282934609250399	0.201690116430735	0.0296050195121955	YEATS4	20750	biofsci
rs190847162	12	69633545	C	A	2.9338e-13	0.0317864619678995	0.211149306850051	0.0289348681516774	YEATS4	19405	biofsci
rs28395241	12	69428302	A	C	1.5687e-14	0.703223406893132	-0.0748413893890449	0.00974268913393278	YEATS4	25240	biofsci
rs2870900	12	69800680	A	G	1.6769846438804e-308	0.648710882941376	-0.461916111069867	0.00833714368608143	YEATS4	31566	biofsci
rs56404033	12	69571480	T	C	1.4797e-18	0.02809642560266	-0.220385788145167	0.0250691936327839	YEATS4	29135	biofsci
rs58045008	12	69376419	G	A	8.4044e-17	0.929318873668189	-0.129717145227177	0.0155810775860542	YEATS4	31355	biofsci
rs60262498	12	70339842	G	T	9.7473e-16	0.0427773000859845	0.160250583128074	0.0199562375472377	YEATS4	30661	biofsci
rs61926890	12	69545406	T	C	4.9385e-16	0.0676369863013699	0.129013092587176	0.0159018245291166	YEATS4	31355	biofsci
rs61929087	12	69735338	G	A	1.6769846438804e-308	0.0546954746512419	-0.69681013862895	0.0183924314089208	YEATS4	28587	biofsci
rs6581874	12	69583415	C	T	1.2717e-18	0.501045417586247	-0.070860610492803	0.00804493710253097	YEATS4	30902	biofsci
rs683790	12	69751434	T	G	1.6769846438804e-308	0.330439377925411	0.356819520586003	0.00846111303518716	YEATS4	31567	biofsci
rs710775	12	69985476	A	G	1.6573e-70	0.658073526081377	-0.14893720449287	0.0083897885610161	YEATS4	31569	biofsci
rs7295244	12	69802123	T	C	1.7503e-13	0.0220763723150358	0.223384708449249	0.0303235788683195	YEATS4	25187	biofsci
rs7302124	12	70059282	A	G	1.3268e-26	0.139508839292857	0.125625508172226	0.0117677565404787	YEATS4	30077	biofsci
rs73135919	12	69524407	T	G	1.0345e-09	0.0527982268661442	0.110805361936726	0.0181526124959824	YEATS4	30341	biofsci
rs73141969	12	69614374	A	G	1.6769846438804e-308	0.154412049405661	0.518786172417195	0.0111319621661383	YEATS4	30902	biofsci
rs73148459	12	70024659	C	T	1.9453e-10	0.927555351611793	-0.0982636964731068	0.0154366747004378	YEATS4	31226	biofsci
rs73151644	12	69752758	A	G	1.8924e-15	0.0147358173289672	0.280389796314944	0.0352771440470729	YEATS4	27673	biofsci
rs73329479	12	69504648	G	T	1.9679e-08	0.149347105009027	-0.0655312057650002	0.0116713636997525	YEATS4	28892	biofsci
rs7398135	12	69529089	A	C	2.3553e-52	0.610261637784574	0.124268504090771	0.00816127724447813	YEATS4	31562	biofsci
rs7486911	12	69494171	A	G	2.7438e-23	0.244627715181786	0.0930291406528383	0.00935746810433209	YEATS4	30902	biofsci
rs75607157	12	69699035	A	G	1.0231e-80	0.0316673310743472	-0.484528825606076	0.0254658649262651	YEATS4	25143	biofsci
rs75846229	12	69743196	A	G	3.5752e-67	0.026141309849175	-0.486963385774622	0.0281228132882847	YEATS4	24833	biofsci
rs76914053	12	69605740	C	T	1.8673e-48	0.0491044648213214	0.283973997534115	0.0194133087363866	YEATS4	28413	biofsci
rs775467	12	70100725	T	C	4.051e-11	0.116935331647099	-0.0817714977875124	0.0123856799787208	YEATS4	31564	biofsci
rs77947327	12	70068379	T	C	2.4223e-11	0.0467469003675134	-0.129501289057814	0.0193925169675817	YEATS4	29836	biofsci
rs78262736	12	69559138	A	G	4.6934e-74	0.0318805882640348	0.458487779483092	0.0251843023450914	YEATS4	25542	biofsci
rs78321585	12	69718381	G	A	2.9151e-50	0.031971912913412	-0.351006205496329	0.0235445060769462	YEATS4	29143	biofsci
rs78574703	12	69551106	C	T	1.4094e-09	0.0629812773667522	0.0991881044743024	0.0163828132390166	YEATS4	31567	biofsci
rs78589938	12	69643151	G	A	1.6954e-45	0.0159003263126669	-0.540391140671571	0.0381718425542193	YEATS4	21930	biofsci
rs78912173	12	69829535	T	C	4.6552e-08	0.0159354838709677	-0.272441079456124	0.0498611053177387	YEATS4	12825	biofsci
rs789560	12	70331827	T	G	8.2342e-13	0.120247855100095	0.0879514934097857	0.012288362009387	YEATS4	31300	biofsci
rs7961809	12	69497995	G	A	1.5811e-32	0.188831811263318	-0.12117074632646	0.0102032508674402	YEATS4	31355	biofsci
rs7971167	12	69517970	C	T	3.5478e-25	0.27984322082271	0.0922092772770789	0.0088954434518063	YEATS4	31354	biofsci
rs7980002	12	69578316	T	C	3.143e-35	0.495583572399215	0.0985866953367317	0.00796004064017793	YEATS4	31567	biofsci
