## Supplementary material for "Multi-level Regulatory Roles of Lactate Metabolism Gene Network in Oral Cancer: Machine Learning Insights": YES1.csv

SNP	CHR	BP	effect_allele	other_allele	P	EAF	BETA	SE	gene	samplesize	source
rs72855238	18	814258	C	T	5.5117e-25	0.0370766760950998	-0.323520455242633	0.0313385566036997	YES1	14260	biofsci
rs8089369	18	819811	T	C	1.2626e-32	0.673922183152423	-0.150237768594888	0.0126307541737333	YES1	14262	biofsci
