## Supplementary material for "Multi-level Regulatory Roles of Lactate Metabolism Gene Network in Oral Cancer: Machine Learning Insights": YIF1A.csv

SNP	CHR	BP	effect_allele	other_allele	P	EAF	BETA	SE	gene	samplesize	source
rs1203998	11	65793454	T	C	1.6101e-08	0.268715914724839	0.050939321504606	0.00901676664860092	YIF1A	31296	biofsci
rs2155030	11	66030687	G	A	2.2817e-71	0.819512604337066	-0.19313858016598	0.0108122140830756	YIF1A	28916	biofsci
rs35285455	11	65810612	T	G	2.5039e-09	0.0196097096620657	-0.188226560554533	0.0315758099267807	YIF1A	26085	biofsci
rs644740	11	65561468	T	C	1.015e-08	0.560028567132762	0.0458458588779736	0.00800353669180084	YIF1A	31679	biofsci
rs72936656	11	65969091	C	T	1.3377e-09	0.328004680658312	0.0513955606055282	0.00847705893310597	YIF1A	31567	biofsci
