## Supplementary material for "Multi-level Regulatory Roles of Lactate Metabolism Gene Network in Oral Cancer: Machine Learning Insights": YIF1B.csv

SNP	CHR	BP	effect_allele	other_allele	P	EAF	BETA	SE	gene	samplesize	source
rs10408768	19	38760692	A	G	2.9246e-29	0.220575201630772	-0.115632313228887	0.0102974667143596	YIF1B	27427	biofsci
rs117432804	19	38921409	A	G	8.6877e-58	0.0382536210952008	0.346330209538026	0.0216130833892716	YIF1B	29094	biofsci
rs12610840	19	38704921	C	A	2.5039e-09	0.193939923157527	0.0639822967771195	0.0107329436158421	YIF1B	27765	biofsci
rs12611084	19	38746272	C	A	1.1147e-88	0.534908635187581	0.16452024690998	0.00824047437803244	YIF1B	29597	biofsci
rs12983797	19	38593524	T	G	5.6646e-15	0.475990212570729	-0.0627955103226466	0.0080392659577584	YIF1B	31017	biofsci
rs12986169	19	38906993	C	T	2.8486e-10	0.822947384758653	0.0667516626996841	0.0105840779317061	YIF1B	30633	biofsci
rs141150988	19	38832410	T	C	9.034e-38	0.0162084181941616	0.479173886138054	0.0373005368190104	YIF1B	22537	biofsci
rs143217284	19	38818233	T	C	4.3572e-15	0.0104538500764916	0.479803101312698	0.0611666073420741	YIF1B	12919	biofsci
rs145929685	19	38754401	C	T	5.9272e-09	0.0413180431144798	-0.130284288124646	0.0223902330591609	YIF1B	25179	biofsci
rs147311387	19	38798226	A	G	4.1e-20	0.024579250106519	-0.271612323063567	0.0295700049059994	YIF1B	23851	biofsci
rs148784272	19	38864354	A	G	3.129e-43	0.0215571167356366	0.419134810277268	0.0304044750768766	YIF1B	25643	biofsci
rs150141541	19	38753297	T	C	6.7592e-09	0.0122623000301841	0.323543972122971	0.0558132747025084	YIF1B	13252	biofsci
rs150729212	19	38823694	A	G	5.237e-66	0.0242838171125024	0.487404126354258	0.0284023452629705	YIF1B	26159	biofsci
rs2163823	19	38992178	A	G	3.2906e-09	0.726994379666135	0.055429663897054	0.00936849945865092	YIF1B	28703	biofsci
rs2229139	19	38935280	A	G	3.7906e-17	0.612725017851103	0.0688922053756718	0.00818265240289237	YIF1B	31470	biofsci
rs3745959	19	38893935	T	C	3.9803e-10	0.904802484566148	-0.0852288168273404	0.0136261458123905	YIF1B	31264	biofsci
rs3786873	19	38757790	G	A	2.0447e-12	0.788595878449179	-0.0730781954920845	0.0103932694511804	YIF1B	27765	biofsci
rs45585535	19	38956726	T	C	1.7456e-30	0.045507439115618	0.228942489306695	0.0199496766562125	YIF1B	28923	biofsci
rs4803968	19	38760470	T	C	9.4972e-28	0.255123186737278	-0.118765957779057	0.0108784939573215	YIF1B	22233	biofsci
rs56039808	19	38563162	T	C	2.7257e-08	0.921154496598895	-0.082206902303301	0.0147904683800761	YIF1B	31470	biofsci
rs61729145	19	38673353	A	G	1.961e-23	0.0275850017474662	0.272975157971916	0.027365930623751	YIF1B	24890	biofsci
rs6508758	19	38531122	G	T	3.7152e-09	0.760350468168315	-0.0550720739338088	0.00934010717463642	YIF1B	31454	biofsci
rs73028390	19	38721038	C	T	3.9975e-31	0.197096677641425	0.122708653553562	0.0105759617287127	YIF1B	28248	biofsci
rs75746941	19	38543061	T	C	2.5528e-17	0.0490118184526765	0.175361075268366	0.020715037123865	YIF1B	24999	biofsci
rs78341134	19	39005848	G	A	6.2278e-14	0.0323449216087253	0.214591112630465	0.02859956454233	YIF1B	19531	biofsci
rs78632348	19	39043586	A	C	6.02e-09	0.0851585338430403	-0.0895096377965082	0.015390240336401	YIF1B	27096	biofsci
rs78814973	19	38747317	A	G	1.4268e-10	0.0460068396700865	-0.125562647379793	0.019579698323659	YIF1B	29716	biofsci
rs78871891	19	39142209	A	G	1.4867e-09	0.0210691823899371	0.186299722185096	0.0308142248772053	YIF1B	25531	biofsci
rs870218	19	38771175	A	G	1.6769846438804e-308	0.145345559773009	0.445596943073494	0.01130942356248	YIF1B	31470	biofsci
