## Supplementary material for "Multi-level Regulatory Roles of Lactate Metabolism Gene Network in Oral Cancer: Machine Learning Insights": YIPF1.csv

SNP	CHR	BP	effect_allele	other_allele	P	EAF	BETA	SE	gene	samplesize	source
rs10888811	1	54337886	G	A	3.7879e-57	0.529632830997031	0.126885454603811	0.00796403875170637	YIPF1	31644	biofsci
rs11206226	1	54320337	G	A	3.7183e-16	0.0344873807973651	0.17889538960084	0.021957089855887	YIPF1	31146	biofsci
rs151293889	1	54346114	A	G	5.9708e-17	0.0531449407474932	0.160562539667598	0.0191925004682817	YIPF1	26975	biofsci
rs4354491	1	54314043	T	C	5.0757e-19	0.203239505430493	-0.0880183915149575	0.00987805302900595	YIPF1	31644	biofsci
rs59156571	1	54298716	G	C	5.442e-16	0.134455684735014	0.0945735117719293	0.0116737245132853	YIPF1	31527	biofsci
rs60004084	1	54492546	T	C	1.5609e-25	0.0147773175844966	-0.438107138707074	0.0419482132044307	YIPF1	19517	biofsci
rs75310399	1	54711265	T	C	4.3702e-08	0.0169995875316717	-0.201704744746689	0.0368403763852146	YIPF1	22046	biofsci
