## Supplementary material for "Multi-level Regulatory Roles of Lactate Metabolism Gene Network in Oral Cancer: Machine Learning Insights": YIPF2.csv

SNP	CHR	BP	effect_allele	other_allele	P	EAF	BETA	SE	gene	samplesize	source
rs1541596	19	10987013	A	G	5.6377e-15	0.508329977853835	0.0783889551768987	0.0100345569166142	YIPF2	19868	biofsci
