## Supplementary material for "Multi-level Regulatory Roles of Lactate Metabolism Gene Network in Oral Cancer: Machine Learning Insights": YIPF3.csv

SNP	CHR	BP	effect_allele	other_allele	P	EAF	BETA	SE	gene	samplesize	source
rs112915055	6	43537579	C	G	1.0172e-65	0.0284421771981327	0.452962671804137	0.0264548549421004	YIPF3	25854	biofsci
rs147519424	6	43407611	T	C	3.9249e-08	0.022738997579269	-0.149777925790743	0.027262090606251	YIPF3	30274	biofsci
rs1563788	6	43308363	T	C	2.2562e-11	0.303919726408358	-0.0577659123306424	0.00863686023812365	YIPF3	31684	biofsci
rs6458342	6	43539140	A	G	2.7021e-51	0.0349328361048746	-0.32767527920031	0.0217491772389875	YIPF3	31354	biofsci
rs73416507	6	43702445	A	T	3.9854e-09	0.921538638014759	0.0875709232816324	0.0148808665174063	YIPF3	31228	biofsci
