## Supplementary material for "Multi-level Regulatory Roles of Lactate Metabolism Gene Network in Oral Cancer: Machine Learning Insights": YIPF4.csv

SNP	CHR	BP	effect_allele	other_allele	P	EAF	BETA	SE	gene	samplesize	source
rs3752917	2	32354973	C	T	1.2463e-16	0.466888167333686	0.0660893619494081	0.00798306037776561	YIPF4	31521	biofsci
rs62136287	2	32650522	A	T	1.6819e-12	0.927694590584109	-0.116688738128447	0.0165318964819855	YIPF4	27274	biofsci
rs6737916	2	32597985	G	A	1.3035e-08	0.0912491450068399	0.0828054595392962	0.014564067035897	YIPF4	28427	biofsci
