## Supplementary material for "Multi-level Regulatory Roles of Lactate Metabolism Gene Network in Oral Cancer: Machine Learning Insights": YIPF5.csv

SNP	CHR	BP	effect_allele	other_allele	P	EAF	BETA	SE	gene	samplesize	source
rs10060893	5	143523411	T	A	1.5911e-103	0.266407248228598	0.196589136662413	0.00909894780832895	YIPF5	30902	biofsci
rs10477238	5	143567629	A	G	6.6261e-57	0.0308623182890631	0.36707860790709	0.0230907711991477	YIPF5	31353	biofsci
rs11167821	5	142974644	G	A	1.9352e-13	0.237994672754947	0.0689517600515467	0.00937710929276324	YIPF5	31355	biofsci
rs116222221	5	143042931	T	C	1.3105e-15	0.0246928646977463	-0.211493244933153	0.0264584838658334	YIPF5	29657	biofsci
rs116510096	5	143501423	A	G	2.8121e-10	0.0143284722664459	0.299558247320497	0.0474818506111203	YIPF5	15703	biofsci
rs11948123	5	143519327	G	A	1.6769846438804e-308	0.16231607108733	-0.665201793640756	0.0108494728370962	YIPF5	31240	biofsci
rs11957385	5	143915265	A	G	8.3115e-101	0.246262458471761	-0.196907308115029	0.00923818565366437	YIPF5	31563	biofsci
rs138102861	5	143231849	A	G	5.1785e-29	0.0968223012504302	-0.151266870724239	0.0135317050036443	YIPF5	31226	biofsci
rs140368667	5	144310159	T	C	5.0814e-35	0.0783680489203134	-0.183791351704025	0.0148861095617402	YIPF5	31240	biofsci
rs141311021	5	144229919	A	C	3.2498e-28	0.0138529611980939	-0.473979145560297	0.0430322888519948	YIPF5	19765	biofsci
rs144461641	5	143879517	T	G	1.2264e-20	0.0275501031145894	0.259821487871148	0.0278940038081236	YIPF5	23986	biofsci
rs145302767	5	143483673	C	A	3.7945e-63	0.0222178095490248	-0.483183893537341	0.0288060412155542	YIPF5	27737	biofsci
rs148760263	5	143578510	C	T	7.7254e-125	0.0264371041449531	-0.604524610377232	0.0254380301110573	YIPF5	30021	biofsci
rs149194435	5	144340938	T	C	6.8566e-09	0.0220238559289	0.246506067086371	0.0425413870198241	YIPF5	12827	biofsci
rs150850955	5	143074869	A	G	1.1703e-08	0.0155283802491924	0.199473933900072	0.0349702729440353	YIPF5	26745	biofsci
rs17101809	5	143728239	A	G	2.2823e-76	0.0429254103469769	-0.377968015682348	0.0204366688483313	YIPF5	29140	biofsci
rs17102328	5	144131754	A	C	1.8773e-54	0.0445077205320287	-0.301466750208126	0.0194001538159856	YIPF5	31239	biofsci
rs17387610	5	144091703	G	A	2.087e-10	0.530047354179194	-0.0505804304770612	0.00795953081609851	YIPF5	31683	biofsci
rs17579581	5	143399164	G	A	1.3407e-15	0.112750222635227	-0.101623671325606	0.0127177432922781	YIPF5	30902	biofsci
rs2116741	5	144262282	A	G	5.6012e-27	0.04783290016817	-0.201620640025697	0.0187463403772777	YIPF5	31239	biofsci
rs2193930	5	143439523	C	A	1.3047e-25	0.0702813797779473	0.170896841384583	0.0163362560112208	YIPF5	28673	biofsci
rs2644831	5	143230623	C	T	5.4223e-28	0.398127878010116	0.0891748484996603	0.00813001189756763	YIPF5	31569	biofsci
rs2895621	5	144050141	G	A	1.4256e-96	0.447283983239591	0.166919593673463	0.00800446901322393	YIPF5	31566	biofsci
rs318401	5	143356921	A	G	7.6918e-37	0.464935312024353	-0.101514356496635	0.00800630606552688	YIPF5	31355	biofsci
rs34814121	5	143546155	A	G	3.6607e-299	0.601638543349994	0.299980273925729	0.00811443934803574	YIPF5	31684	biofsci
rs358642	5	143908239	A	G	9.6532e-40	0.268301539653336	-0.131259148445495	0.00994937718931641	YIPF5	25729	biofsci
rs35907004	5	143989527	A	G	5.6876e-91	0.0248508165829146	-0.525675507907922	0.0259893164401295	YIPF5	30547	biofsci
rs4093977	5	143495387	C	T	3.6805e-11	0.0147995418098511	0.236242105827468	0.0357044563412429	YIPF5	26900	biofsci
rs55700177	5	144520311	C	T	3.0314e-49	0.274250773760097	0.131585741195449	0.00892046242257807	YIPF5	31569	biofsci
rs55837766	5	143536371	G	A	2.9655e-20	0.0374038970019932	0.199514258119472	0.0216388210797457	YIPF5	29658	biofsci
rs62375496	5	143369665	G	T	1.4274e-22	0.016129898013956	-0.402018640151358	0.0411238609782686	YIPF5	18630	biofsci
rs6864675	5	143550462	T	G	1.7772e-14	0.0250511247443763	-0.387563740017642	0.0505581669016061	YIPF5	8009	biofsci
rs6885281	5	144483226	C	A	3.1128e-20	0.19514074185426	-0.0923680294503193	0.0100237690534156	YIPF5	31684	biofsci
rs72800601	5	143805152	T	C	4.7001e-29	0.0607726130653266	0.189449925597883	0.016934071561822	YIPF5	30547	biofsci
rs72808742	5	143080392	G	C	2.4409e-15	0.230049961039556	-0.0811081157560095	0.0102454513681563	YIPF5	26892	biofsci
rs73288230	5	143042579	A	C	1.8884e-11	0.0374636690032484	-0.148175749361816	0.0220683529968152	YIPF5	28471	biofsci
rs74615001	5	143785829	G	A	2.4845e-25	0.0251472587222474	0.297416011802325	0.0285982434087507	YIPF5	24938	biofsci
rs75150972	5	143543648	T	C	1.8475e-17	0.0169337375487224	0.277676804452465	0.0326559495304612	YIPF5	28165	biofsci
rs75325786	5	143348731	A	G	1.5538e-10	0.0591134134042358	0.117025246509285	0.0182846233725954	YIPF5	26889	biofsci
rs75714046	5	143658961	C	T	6.9576e-18	0.0219702073508496	-0.359571609392407	0.0417354314192336	YIPF5	13359	biofsci
rs75815828	5	143390448	G	T	1.1602e-27	0.0546232876712329	-0.191529137778515	0.0175727702747463	YIPF5	31355	biofsci
rs76107143	5	143329058	T	C	2.8324e-12	0.0380850558327394	-0.159684481542916	0.022858765985215	YIPF5	26120	biofsci
rs77134890	5	143005879	A	C	1.1664e-09	0.933503208758022	-0.0971976771687606	0.0159743741854453	YIPF5	31565	biofsci
rs77205527	5	143416779	T	C	3.8135e-14	0.0370616586338707	0.165919396789608	0.0219258383821981	YIPF5	29143	biofsci
rs77295650	5	143198671	T	C	8.7808e-38	0.0459344861988693	-0.254269602275293	0.0197901358370596	YIPF5	29131	biofsci
rs7730526	5	143580782	T	G	1.2058e-10	0.0197358658554682	0.205822077341455	0.0319664027430157	YIPF5	25292	biofsci
rs79160565	5	143693054	T	G	4.1021e-08	0.0754784643841305	-0.0826579697742955	0.0150662504373249	YIPF5	31566	biofsci
