## Supplementary material for "Multi-level Regulatory Roles of Lactate Metabolism Gene Network in Oral Cancer: Machine Learning Insights": YJEFN3.csv

SNP	CHR	BP	effect_allele	other_allele	P	EAF	BETA	SE	gene	samplesize	source
rs10408875	19	19503573	C	T	1.1836e-19	0.110194449688503	0.115298884381634	0.012711274268696	YJEFN3	31560	biofsci
rs12985142	19	19678371	G	A	2.087e-11	0.265785912951966	0.0602527046034358	0.00899307521059057	YJEFN3	31681	biofsci
rs138074954	19	19131198	A	G	1.1151e-09	0.12531541761292	-0.0899407059541369	0.0147639826579781	YJEFN3	20927	biofsci
rs148343196	19	19238377	T	C	2.8486e-10	0.117228492695632	-0.0780242797709396	0.0123718453320235	YJEFN3	31566	biofsci
rs2905433	19	19490203	T	C	2.0967e-104	0.15942824521342	-0.251167523711157	0.0115751270207779	YJEFN3	27847	biofsci
rs62135502	19	19303185	A	G	2.1058e-14	0.141988693564625	-0.0880939384310828	0.0115245863986241	YJEFN3	30901	biofsci
rs73006800	19	19866007	A	G	3.5969e-11	0.0293420395940775	-0.162538715101813	0.0245537887067107	YJEFN3	29119	biofsci
rs78329990	19	19931040	T	C	5.1951e-09	0.0519387462637678	-0.108365162461864	0.0185534546307573	YJEFN3	29498	biofsci
