## Supplementary material for "Multi-level Regulatory Roles of Lactate Metabolism Gene Network in Oral Cancer: Machine Learning Insights": YKT6.csv

SNP	CHR	BP	effect_allele	other_allele	P	EAF	BETA	SE	gene	samplesize	source
rs77888691	7	44231570	G	T	7.2653e-10	0.0680368399199789	0.0973641195179701	0.0158048372699776	YKT6	31568	biofsci
