## Supplementary material for "Multi-level Regulatory Roles of Lactate Metabolism Gene Network in Oral Cancer: Machine Learning Insights": YME1L1.csv

SNP	CHR	BP	effect_allele	other_allele	P	EAF	BETA	SE	gene	samplesize	source
rs10829172	10	27371126	A	G	1.3007e-42	0.643842308993198	-0.113886467657513	0.00832387809131137	YME1L1	31470	biofsci
rs113380830	10	27392286	C	T	2.4427e-50	0.0513343147246442	-0.269987686304788	0.0180958107162105	YME1L1	31354	biofsci
rs150048172	10	27381974	T	C	1.3939e-20	0.0230292639208199	-0.250954183728345	0.0269825800193906	YME1L1	30524	biofsci
rs75027886	10	27408884	C	T	1.239e-31	0.0655247181266262	0.200131471669207	0.0171014536657842	YME1L1	27921	biofsci
rs7918793	10	27497191	A	G	1.0996e-08	0.0382037533512064	-0.119783960864585	0.0209610402940862	YME1L1	30971	biofsci
