## Supplementary material for "Multi-level Regulatory Roles of Lactate Metabolism Gene Network in Oral Cancer: Machine Learning Insights": YOD1.csv

SNP	CHR	BP	effect_allele	other_allele	P	EAF	BETA	SE	gene	samplesize	source
rs116992638	1	207200467	G	A	7.2317e-12	0.0142100192678227	0.370051941833784	0.053996956434043	YOD1	12242	biofsci
