## Supplementary material for "Multi-level Regulatory Roles of Lactate Metabolism Gene Network in Oral Cancer: Machine Learning Insights": YPEL1.csv

SNP	CHR	BP	effect_allele	other_allele	P	EAF	BETA	SE	gene	samplesize	source
rs112017811	22	22233041	G	A	1.6682e-09	0.0145045136423572	-0.291698117482309	0.0483969533916759	YPEL1	14934	biofsci
rs1210417	22	22046653	G	C	1.4271e-19				YPEL1	5075	biofsci
rs425510	22	22000453	C	T	1.46e-08	0.502984005729291	0.0603320924140053	0.0106475287955112	YPEL1	17642	biofsci
rs5997982	22	21811991	T	C	2.11e-11	0.956574109293775	0.160945851601399	0.0240275068078047	YPEL1	20849	biofsci
rs60242221	22	22100456	A	G	2.7906e-32	0.220509306840242	-0.113943615554358	0.00963329829426178	YPEL1	31346	biofsci
rs71314788	22	22000109	G	A	1.7561e-12	0.0255488676222232	0.188320043787765	0.0267018367132822	YPEL1	28168	biofsci
rs9607210	22	22082820	A	G	3.6504e-26	0.046251902587519	0.201178133727361	0.0190129697032786	YPEL1	31355	biofsci
rs9610271	22	22112527	C	T	1.3939e-20	0.358525310985005	-0.0770426057193836	0.00828352766129255	YPEL1	31684	biofsci
