## Supplementary material for "Multi-level Regulatory Roles of Lactate Metabolism Gene Network in Oral Cancer: Machine Learning Insights": YPEL2.csv

SNP	CHR	BP	effect_allele	other_allele	P	EAF	BETA	SE	gene	samplesize	source
rs111349158	17	57473546	C	A	1.1883e-08	0.0680354267310789	-0.0949017459312792	0.0166459247055496	YPEL2	28459	biofsci
rs112532908	17	57511489	T	C	3.3386e-27	0.100694575516213	-0.143361345533312	0.0132707580935787	YPEL2	31352	biofsci
rs113927892	17	56724809	T	C	5.0779e-09	0.101132024004364	0.0836437709106053	0.0143108012097258	YPEL2	26857	biofsci
rs12150033	17	57479597	A	C	3.321e-10	0.0483750373841093	0.131166266693877	0.0208757108947475	YPEL2	24923	biofsci
rs12600587	17	57456286	G	A	9.4816e-22	0.903804778620768	0.129780014816157	0.0135432987723746	YPEL2	31354	biofsci
rs147966470	17	58015745	A	G	3.1497e-09	0.0190060979084744	-0.204918992549362	0.034594242010528	YPEL2	22408	biofsci
rs16943502	17	57494447	G	C	1.3256e-10	0.923454579139134	0.117162025878822	0.0182370378368131	YPEL2	21268	biofsci
rs2907263	17	58060891	A	G	3.9659e-16	0.253181468230605	-0.0806378570729113	0.00990710090091546	YPEL2	26942	biofsci
rs34694859	17	57324343	A	G	5.5489e-15	0.101431885449164	-0.105903976374245	0.0135536271387748	YPEL2	29863	biofsci
rs56327444	17	57291138	G	A	1.8323e-11	0.0519664316218095	-0.135374114166646	0.0201488553093078	YPEL2	24999	biofsci
rs62083338	17	57460594	G	A	1.5431e-09	0.0379408418657565	0.1492217354099	0.0247064034255935	YPEL2	22441	biofsci
rs6503918	17	57482466	A	G	2.207e-112	0.444166957060441	-0.183010545335974	0.00812372859147873	YPEL2	30688	biofsci
rs76848035	17	57574942	G	A	1.821e-08	0.080143085470736	-0.0830603185314375	0.0147584076992604	YPEL2	31139	biofsci
rs8070264	17	57489366	G	A	7.8134e-33	0.475924022686613	0.0957694643069131	0.00802445510208996	YPEL2	31132	biofsci
