## Supplementary material for "Multi-level Regulatory Roles of Lactate Metabolism Gene Network in Oral Cancer: Machine Learning Insights": YPEL3.csv

SNP	CHR	BP	effect_allele	other_allele	P	EAF	BETA	SE	gene	samplesize	source
rs11150592	16	30555658	G	A	8.3587e-11	0.109325434741066	-0.0832558874460904	0.0128206297365359	YPEL3	31240	biofsci
rs112294239	16	30052868	T	C	2.4519e-21	0.0521008059567156	0.175640718994745	0.0185198830644297	YPEL3	29518	biofsci
rs11644048	16	29885698	G	A	6.594e-13	0.40345533075699	-0.0629641690049942	0.00876035409257787	YPEL3	27070	biofsci
rs117383236	16	29939177	A	G	6.0124e-13	0.0295668549905838	0.185288527641901	0.025733445501146	YPEL3	26315	biofsci
rs117984039	16	30784011	A	G	2.9535e-10	0.0587061640298578	0.116711358580904	0.0185214965850294	YPEL3	26376	biofsci
rs118027139	16	29963812	T	C	3.8776e-20	0.0606953314743186	0.164716691614322	0.0179205452444456	YPEL3	27309	biofsci
rs11861842	16	30094180	T	C	1.6632e-10	0.0574469691250849	0.109281991432866	0.0171028360381342	YPEL3	31569	biofsci
rs138447338	16	30513485	G	A	2.0449e-09	0.0699186004130725	0.0963351017214481	0.0160713859600027	YPEL3	29768	biofsci
rs143242484	16	30104738	T	C	4.7415e-09	0.040415359330644	-0.13257457985077	0.0226394883537577	YPEL3	25154	biofsci
rs147553474	16	30050605	C	T	2.6914e-13	0.0371685343392877	-0.17974581050774	0.0245927308497503	YPEL3	23101	biofsci
rs149774427	16	30151029	A	G	1.2811e-10	0.0173472301541976	0.252075432352569	0.0392054610477432	YPEL3	19083	biofsci
rs2887799	16	30163833	A	G	2.3228e-28	0.50960106890628	-0.0883464280183779	0.00799891605265626	YPEL3	31270	biofsci
rs34876189	16	30332203	A	G	2.8446e-14	0.0401222440515171	0.163825927750846	0.0215407378639975	YPEL3	27980	biofsci
rs35478648	16	30054613	G	T	1.1505e-23	0.0691778926001107	0.170847243970936	0.0170371906352213	YPEL3	26751	biofsci
rs4500754	16	30376691	A	G	2.3568e-24	0.106727956539908	0.136932373903092	0.0134467583104782	YPEL3	29005	biofsci
rs4787644	16	30418119	G	A	1.3861e-27	0.144558278221645	-0.123824653542929	0.011377700613146	YPEL3	31234	biofsci
rs55680039	16	30048962	G	T	4.234e-15	0.0362713360800471	0.186002584548896	0.0237012391433136	YPEL3	25463	biofsci
rs62055389	16	30187673	G	T	6.3899e-25	0.0629350487254573	-0.186501730442359	0.0180906298625862	YPEL3	25906	biofsci
rs6565192	16	30585535	C	T	1.7875e-13	0.525748247957564	0.0593206910006762	0.00805560789808066	YPEL3	30902	biofsci
rs72791226	16	30091251	T	C	2.6518e-08	0.0256888286281536	-0.155016929625039	0.0278662082052596	YPEL3	25726	biofsci
rs73530148	16	30070540	T	C	3.6105e-10	0.0766615737203973	-0.094257636294298	0.0150333556028482	YPEL3	31255	biofsci
rs74483355	16	30836430	T	C	1.3238e-12	0.0985128708386805	-0.0947062612208513	0.0133545216550124	YPEL3	31569	biofsci
rs76840156	16	29965436	T	C	5.632e-10	0.021105527638191	-0.22125735857772	0.0356849440475009	YPEL3	19005	biofsci
rs8047140	16	29922988	T	C	1.8854e-08	0.854836003690966	-0.0663645402783302	0.0118042262283364	YPEL3	28917	biofsci
rs9932605	16	30092048	G	A	1.9221e-218	0.465302423922072	0.251742730453102	0.00797972379858823	YPEL3	31561	biofsci
