## Supplementary material for "Multi-level Regulatory Roles of Lactate Metabolism Gene Network in Oral Cancer: Machine Learning Insights": YPEL4.csv

SNP	CHR	BP	effect_allele	other_allele	P	EAF	BETA	SE	gene	samplesize	source
rs1647403	11	57426428	C	G	3.9238e-29	0.38247839051825	-0.0917432299024998	0.00818902009269671	YPEL4	31568	biofsci
