## Supplementary material for "Multi-level Regulatory Roles of Lactate Metabolism Gene Network in Oral Cancer: Machine Learning Insights": YPEL5.csv

SNP	CHR	BP	effect_allele	other_allele	P	EAF	BETA	SE	gene	samplesize	source
rs111645443	2	30364733	A	G	6.8198e-13	0.0331976067807878	-0.166073941781319	0.0231204151164303	YPEL5	29143	biofsci
rs4952111	2	30443993	T	C	1.2208e-08	0.731114802370795	0.0511388956638986	0.00897661810175684	YPEL5	31564	biofsci
rs76886327	2	30381867	C	T	5.5786e-20	0.0188352207071874	0.291284401480942	0.0318267084942355	YPEL5	26710	biofsci
