## Supplementary material for "Multi-level Regulatory Roles of Lactate Metabolism Gene Network in Oral Cancer: Machine Learning Insights": YRDC.csv

SNP	CHR	BP	effect_allele	other_allele	P	EAF	BETA	SE	gene	samplesize	source
rs12724533	1	38462905	C	G	8.9865e-13	0.0296894576695901	0.200087063153183	0.0280026119481593	YRDC	22134	biofsci
rs35347111	1	38390717	C	A	1.399e-10	0.109497420217848	-0.0901860230008626	0.0140568632128281	YRDC	25951	biofsci
rs56255580	1	38224716	T	C	3.7205e-11	0.284659325792025	-0.0637991882689361	0.00964506149469153	YRDC	26395	biofsci
rs664939	1	38254611	C	T	4.0855e-16	0.181444678004968	0.0926687774542141	0.0113896877478693	YRDC	25951	biofsci
rs76625135	1	38279985	A	G	1.1799e-08	0.0589708167846659	0.11299365711504	0.0198140630078804	YRDC	22950	biofsci
rs9701812	1	38346396	T	C	8.1755e-52	0.426922488916068	0.134403362650033	0.00887432075179155	YRDC	25950	biofsci
