## Supplementary material for "Multi-level Regulatory Roles of Lactate Metabolism Gene Network in Oral Cancer: Machine Learning Insights": YTHDC2.csv

SNP	CHR	BP	effect_allele	other_allele	P	EAF	BETA	SE	gene	samplesize	source
rs10043198	5	113120219	T	C	8.4207e-12	0.0598179730361927	0.120468819547036	0.0176348307858001	YTHDC2	28588	biofsci
rs10055089	5	112626272	C	T	1.539e-45	0.277947698424836	0.126502713346898	0.0089315367100806	YTHDC2	31231	biofsci
rs113846763	5	112536883	T	G	3.248e-22	0.0214038024632309	0.320730200705528	0.0330902132250921	YTHDC2	21801	biofsci
rs114855595	5	113237169	T	G	2.9061e-08	0.0162713734142306	0.221567462214278	0.0399429363476912	YTHDC2	19579	biofsci
rs115183951	5	112465757	C	G	9.3482e-14	0.031961398878258	0.174890487520536	0.0234758634487552	YTHDC2	29323	biofsci
rs115386141	5	112893477	G	A	2.4488e-12	0.0413721172789431	-0.166461996008183	0.0237592412446381	YTHDC2	22333	biofsci
rs116292983	5	112757833	C	T	4.7941e-15	0.0539015066336856	-0.148398053059494	0.0189476574386483	YTHDC2	27310	biofsci
rs11950195	5	113237638	A	G	2.6006e-08	0.467323086173851	0.0443207047717052	0.00796204163688227	YTHDC2	31684	biofsci
rs144909032	5	112817365	A	G	1.5745e-64	0.0293404648299215	0.403244343774584	0.0237736763653966	YTHDC2	31063	biofsci
rs146211877	5	112651753	G	C	4.5004e-08				YTHDC2	5075	biofsci
rs147061653	5	112302538	G	A	8.1464e-09	0.0200117100915896	0.170988836657308	0.0296577577717606	YTHDC2	28986	biofsci
rs148024110	5	113062801	A	C	8.3177e-36	0.621017064331018	-0.102481479205561	0.00820416280045156	YTHDC2	31563	biofsci
rs148541763	5	112881283	C	T	4.033e-08	0.0143736601989776	-0.213787645174023	0.0389462490980677	YTHDC2	23268	biofsci
rs154346	5	112265493	A	G	8.854e-12	0.386010763929221	-0.0563824931240215	0.00826250283914206	YTHDC2	30902	biofsci
rs2416315	5	112530417	A	G	5.8369e-27	0.357980382577323	0.0890894456409112	0.00828631114467987	YTHDC2	31684	biofsci
rs35019626	5	113124606	G	A	3.6087e-09	0.386310404339251	-0.0587213169436898	0.00995091032920809	YTHDC2	21299	biofsci
rs4705746	5	112344965	C	A	1.1598e-22	0.718246329219039	0.086674619352017	0.00884687659249755	YTHDC2	31568	biofsci
rs58833244	5	112672870	C	G	1.6257e-57	0.22945683765523	0.151295190108639	0.00946482265302717	YTHDC2	31568	biofsci
rs59269054	5	112532870	A	G	9.3937e-11	0.097950584179276	0.087250643072117	0.0134718818917806	YTHDC2	31180	biofsci
rs67915940	5	112852396	A	G	5.5134e-247	0.21043622095707	0.330321088485728	0.00984132402451765	YTHDC2	31071	biofsci
rs6877524	5	112660029	C	T	4.4935e-13	0.0923016201180318	0.0993718214582748	0.013725579284006	YTHDC2	31678	biofsci
rs6896416	5	113061928	A	G	7.4981e-37	0.153248027780923	0.140105936947762	0.0110480571657739	YTHDC2	31568	biofsci
rs72801299	5	112365104	A	G	8.649e-23	0.965279962252281	0.217308247273563	0.0221140614116197	YTHDC2	30507	biofsci
rs72810020	5	113148083	T	G	1.1421e-12	0.0248104608569725	0.191337968064978	0.0269027822706024	YTHDC2	28553	biofsci
rs72810090	5	113253303	T	C	3.7107e-09	0.0467436171839168	0.111756319209092	0.0189526708966339	YTHDC2	31239	biofsci
rs75719352	5	112333183	C	T	4.4199e-14	0.110995733111808	-0.0956425924077142	0.0126714175343757	YTHDC2	31558	biofsci
rs75816652	5	112860018	T	C	3.2799e-57	0.0303713760182184	0.393186797597176	0.02466481805618	YTHDC2	27909	biofsci
rs79473751	5	112905479	T	C	2.864e-11	0.0657261247040253	-0.108859304393101	0.0163619467914839	YTHDC2	30415	biofsci
rs80107724	5	112717759	A	G	1.3328e-08	0.0426842353749088	-0.117989038032227	0.0207665026369267	YTHDC2	28374	biofsci
rs900303	5	113129950	G	A	1.368e-13	0.192547634259085	0.0745476497241988	0.0100748235970753	YTHDC2	31684	biofsci
