## Supplementary material for "Multi-level Regulatory Roles of Lactate Metabolism Gene Network in Oral Cancer: Machine Learning Insights": YTHDF2.csv

SNP	CHR	BP	effect_allele	other_allele	P	EAF	BETA	SE	gene	samplesize	source
rs141989887	1	28923866	A	G	5.2913e-13	0.0832726776453462	-0.172366891795867	0.023881800040993	YTHDF2	11484	biofsci
rs3753693	1	29060898	T	C	7.7745e-51	0.568003307151716	0.1996536274753	0.0133136146140556	YTHDF2	11496	biofsci
