## Supplementary material for "Multi-level Regulatory Roles of Lactate Metabolism Gene Network in Oral Cancer: Machine Learning Insights": YTHDF3.csv

SNP	CHR	BP	effect_allele	other_allele	P	EAF	BETA	SE	gene	samplesize	source
rs10107109	8	64012224	T	C	1.8684e-23	0.296387861402582	0.0949390560414914	0.00951293146708331	YTHDF3	26494	biofsci
rs16929963	8	63876244	G	A	1.2709e-26	0.935369884874045	-0.18931452690269	0.0177272411958359	YTHDF3	26319	biofsci
rs56347263	8	64157764	G	A	6.3501e-25	0.710345478572777	0.0987581452268348	0.00957877665850329	YTHDF3	26485	biofsci
rs62510126	8	64072737	C	T	1.3234e-13	0.294930353705032	-0.0705366385532307	0.00952708589551726	YTHDF3	26491	biofsci
rs6993229	8	64107129	A	G	6.7131e-126	0.18788755684167	-0.264858116417567	0.0110972056268909	YTHDF3	26609	biofsci
rs73686732	8	64155932	A	G	1.0047e-17	0.0230530390030199	-0.263449808211506	0.030729101770789	YTHDF3	23511	biofsci
rs7460072	8	64205979	A	C	1.5873e-17	0.0374898992046953	-0.206840832344808	0.0242756683697915	YTHDF3	23513	biofsci
rs79701164	8	63521815	T	C	3.4839e-09	0.0694350439941076	-0.103680726988891	0.0175524771011683	YTHDF3	25117	biofsci
