## Supplementary material for "Multi-level Regulatory Roles of Lactate Metabolism Gene Network in Oral Cancer: Machine Learning Insights": YWHAB.csv

SNP	CHR	BP	effect_allele	other_allele	P	EAF	BETA	SE	gene	samplesize	source
rs118014215	20	43503127	T	A	3.6453e-16				YWHAB	5075	biofsci
rs150004450	20	43553873	T	C	4.9113e-17	0.0324548431393261	0.217008608950155	0.0258682332757366	YWHAB	23795	biofsci
rs2239535	20	43516156	A	G	4.0263e-42	0.244071554737119	0.126202230633004	0.00927978048287863	YWHAB	31470	biofsci
rs73123579	20	43435639	A	C	7.3073e-20	0.0253764773160503	0.255152775610343	0.0279680780017914	YWHAB	25845	biofsci
rs73907576	20	43436738	C	T	8.332e-09	0.114227877385772	0.089382358027045	0.0155131919445728	YWHAB	20534	biofsci
rs76643272	20	43567125	C	A	1.5498e-18	0.0153918890523219	0.417764166843804	0.0475483054875091	YWHAB	14593	biofsci
