## Supplementary material for "Multi-level Regulatory Roles of Lactate Metabolism Gene Network in Oral Cancer: Machine Learning Insights": YWHAE.csv

SNP	CHR	BP	effect_allele	other_allele	P	EAF	BETA	SE	gene	samplesize	source
rs62089574	17	1301896	C	T	1.5278e-09	0.0649843343022158	-0.0976953636478158	0.016171248514031	YWHAE	31467	biofsci
rs74776107	17	1273903	G	T	1.7751e-08	0.0849754624386561	0.0805225863153382	0.0142955574263387	YWHAE	31466	biofsci
