## Supplementary material for "Multi-level Regulatory Roles of Lactate Metabolism Gene Network in Oral Cancer: Machine Learning Insights": YWHAG.csv

SNP	CHR	BP	effect_allele	other_allele	P	EAF	BETA	SE	gene	samplesize	source
rs1019098	7	76046133	A	C	7.5437e-24	0.601246789048305	0.100775092556913	0.0100079539755612	YWHAG	20822	biofsci
rs10256	7	75695613	G	A	1.3376e-17	0.0462861180904523	-0.180850257948959	0.0211763492598486	YWHAG	25258	biofsci
rs10279429	7	75816869	A	C	3.3977e-08	0.451344212006306	-0.0465944654338362	0.00844194394931265	YWHAG	28332	biofsci
rs10952868	7	75844800	A	G	7.4511e-31	0.393376617901261	-0.0988859128949849	0.00856229222400077	YWHAG	28580	biofsci
rs116846403	7	76012378	C	A	9.055e-19	0.0215973051338905	0.255737914216267	0.0289090257188053	YWHAG	28313	biofsci
rs12155274	7	75627700	T	C	4.1203e-10	0.0870724122612172	0.0910677553118482	0.0145720066104246	YWHAG	29622	biofsci
rs12532560	7	76343584	C	A	2.4504e-31	0.118906391169423	-0.146094709462207	0.0125464570186449	YWHAG	30318	biofsci
rs12539281	7	76430113	T	G	1.1726e-17	0.498850574712644	-0.069749842404401	0.0081526319215009	YWHAG	30091	biofsci
rs13232187	7	76054195	G	T	2.0275e-36	0.0890498781895115	-0.186136333905101	0.0147689740625477	YWHAG	28258	biofsci
rs138018995	7	76145438	A	G	3.184e-11	0.0317115551694179	0.558279785531903	0.0841048803886625	YWHAG	2302	biofsci
rs140461163	7	76044648	C	A	4.617e-10	0.0566537499386864	-0.119955781837481	0.0192495959043394	YWHAG	25248	biofsci
rs146131423	7	75896741	T	C	8.5868e-14	0.0191258127283945	0.238214740745781	0.0319275630598411	YWHAG	26146	biofsci
rs1612015	7	76072443	G	T	1.4531e-14	0.119531068187107	0.112905597183448	0.0146788872659422	YWHAG	22049	biofsci
rs1638127	7	76072746	G	T	1.368e-13	0.147175324675325	0.103753722900548	0.0140219102765829	YWHAG	20261	biofsci
rs2868372	7	75930490	T	C	6.126e-71	0.731691435575303	0.161494502622501	0.00906859814480493	YWHAG	30969	biofsci
rs4415243	7	76016979	C	A	3.472e-227	0.540987011025525	0.257909596663589	0.00801484187400443	YWHAG	31345	biofsci
rs62473850	7	76312934	G	A	3.2324e-39	0.588016946517413	0.1076189588743	0.00821424713767888	YWHAG	30589	biofsci
rs62476522	7	76143601	A	G	1.664e-56	0.0694835209003215	0.279899175708504	0.0176710718656328	YWHAG	24765	biofsci
rs6946310	7	75936099	C	T	6.0213e-13	0.306547392462885	-0.0625831941414211	0.00869223102285047	YWHAG	31131	biofsci
rs6971531	7	76422002	T	C	8.8968e-11	0.619718588981371	0.0544511142185571	0.00839685941039017	YWHAG	30091	biofsci
rs7223	7	75518020	A	G	2.5416e-08	0.304482666768142	0.0485056587100534	0.00870743882347564	YWHAG	31140	biofsci
rs75520428	7	76056513	T	G	2.2241e-08	0.0171981181390486	-0.196409844234622	0.0351145715011661	YWHAG	23991	biofsci
rs76007016	7	75549728	C	A	1.0836e-15	0.818351706433102	-0.0830412667090081	0.0103582764795629	YWHAG	31349	biofsci
rs77149781	7	76037927	T	C	1.3946e-30	0.0269891669779604	0.309431016182959	0.026918046173911	YWHAG	26277	biofsci
rs782487	7	76161400	G	A	1.4449e-21	0.226430317848411	-0.11329085347092	0.0118769699718955	YWHAG	20236	biofsci
rs868269	7	76007809	C	T	4.3693e-13	0.0341614906832298	0.241728380289176	0.0333708436695578	YWHAG	13608	biofsci
