## Supplementary material for "Multi-level Regulatory Roles of Lactate Metabolism Gene Network in Oral Cancer: Machine Learning Insights": YWHAH.csv

SNP	CHR	BP	effect_allele	other_allele	P	EAF	BETA	SE	gene	samplesize	source
rs11089505	22	31852486	G	A	9.2357e-09	0.0886862585666163	-0.0812739886243537	0.0141491249498361	YWHAH	30902	biofsci
rs112623244	22	32712666	A	G	6.8117e-10	0.0490940842610784	0.120723302927405	0.0195649071255355	YWHAH	27980	biofsci
rs117415555	22	32145436	A	G	9.9794e-12	0.0293078402889561	-0.163274419972063	0.0239869571563823	YWHAH	30546	biofsci
rs118131223	22	31419449	T	C	1.1513e-11	0.0553313460215547	0.128020068256134	0.0188644870188665	YWHAH	26880	biofsci
rs13058581	22	32639983	A	G	1.3031e-68	0.0854003439709536	0.25058708407549	0.0143147630216497	YWHAH	31240	biofsci
rs136488	22	32594356	A	G	6.753e-37	0.559959234514777	0.101738361591721	0.0080174600926523	YWHAH	31568	biofsci
rs138291	22	32195367	C	T	1.1174e-49	0.0387157695939566	0.328640343091635	0.022178005782825	YWHAH	27314	biofsci
rs140196764	22	32264453	A	G	3.313e-18	0.0256876867672975	-0.22023203467735	0.0253137360119252	YWHAH	31177	biofsci
rs141990824	22	32466129	A	G	7.909e-16	0.0160342662360962	-0.274105430240435	0.0340271156651276	YWHAH	27371	biofsci
rs142694652	22	32362964	T	C	9.7919e-13	0.0196860867251929	-0.296105894330247	0.0415103660760443	YWHAH	15036	biofsci
rs16989498	22	32198473	A	G	2.3578e-46	0.0433594496464743	-0.28079624738945	0.0196432442139414	YWHAH	31240	biofsci
rs2073858	22	31607834	C	G	1.9106e-25	0.260224826596508	-0.0967389700988994	0.00927978455964195	YWHAH	30161	biofsci
rs2267172	22	32339782	A	G	2.1528e-45	0.0667547502202089	-0.235573438978979	0.0166600734780041	YWHAH	28916	biofsci
rs2301415	22	32341669	G	A	1.6769846438804e-308	0.687528276278088	0.370279932166252	0.0085821813820831	YWHAH	31599	biofsci
rs33973317	22	32439274	T	C	4.8162e-09	0.0187132272826324	-0.199531117779325	0.0340892362774764	YWHAH	23431	biofsci
rs35364429	22	32392296	A	G	2.7276e-63	0.0433809673366834	0.333522701442667	0.0198601075077808	YWHAH	30547	biofsci
rs35618983	22	32365059	T	C	1.4108e-24	0.0255234601864588	0.401082111739925	0.0391945853885846	YWHAH	13086	biofsci
rs4820946	22	31551160	C	T	2.673e-80	0.221616746213687	0.181502698187862	0.00956460349315534	YWHAH	31684	biofsci
rs4820999	22	32325582	G	A	1.1583e-158	0.30051991742488	-0.234210095729199	0.00872677632653576	YWHAH	31233	biofsci
rs55754838	22	32635788	A	G	5.4948e-28	0.068407300817934	-0.173129281026587	0.0157863847019775	YWHAH	31483	biofsci
rs55942398	22	32369410	T	C	7.8686e-17	0.0258096944796538	-0.22225475951909	0.0266716380078112	YWHAH	27954	biofsci
rs56360267	22	32516890	T	C	4.5669e-13	0.0877069816984603	-0.112790329735501	0.0155843714228177	YWHAH	25729	biofsci
rs5753518	22	31631314	A	G	2.3807e-27	0.118230673832162	-0.13329050983619	0.0123033229493331	YWHAH	31684	biofsci
rs5754051	22	32772112	A	G	6.4724e-11	0.43466496298245	-0.052348892940834	0.00801373047284827	YWHAH	31684	biofsci
rs59490415	22	32229536	T	C	2.8896e-08	0.040091725587617	-0.113137881821531	0.0203932877575852	YWHAH	31240	biofsci
rs7287178	22	31439597	C	T	7.9635e-22	0.268435814455232	0.0911439202610817	0.00949356501271605	YWHAH	28250	biofsci
rs7291941	22	32035491	A	G	2.2832e-38	0.0247711616495234	0.36356353666035	0.0280696357885417	YWHAH	26269	biofsci
rs738201	22	32665756	C	A	6.3575e-12	0.348045640274458	-0.0579158348978248	0.0084286575899502	YWHAH	31017	biofsci
rs75009211	22	32347308	C	T	1.7067e-92	0.126769406392694	-0.244832336855882	0.0120021734818315	YWHAH	31355	biofsci
rs76548786	22	32615811	G	T	4.9471e-08	0.0343240613088963	-0.122818799479142	0.0225227484328441	YWHAH	29737	biofsci
rs76562857	22	32646033	C	G	1.7078e-16	0.0161982988659106	0.270795451503167	0.0328591391322963	YWHAH	29059	biofsci
rs76993883	22	32546126	T	C	8.6563e-10	0.0155677655677656	0.350473752075652	0.0571502245537142	YWHAH	9989	biofsci
rs77424625	22	32370628	G	A	4.713e-09	0.0379081982187714	-0.13204972756799	0.0225460102730096	YWHAH	26970	biofsci
rs78301253	22	32723988	G	C	2.3981e-15	0.245125774141754	0.0736565244720196	0.00930135807650299	YWHAH	31233	biofsci
rs78621438	22	31968812	C	A	9.0003e-10	0.0136054421768707	0.33951056758216	0.0554185344469191	YWHAH	12131	biofsci
rs8135731	22	31553516	A	G	4.2172e-13	0.0194907044332703	-0.226674887505077	0.0312728346653804	YWHAH	26752	biofsci
rs9606807	22	31439559	G	A	3.5525e-13	0.973421766072812	0.19928977152275	0.0274058378287013	YWHAH	25731	biofsci
rs9621394	22	32565433	A	G	8.1542e-18	0.0477182388014065	0.161353591759033	0.0187677195150898	YWHAH	31239	biofsci
rs9621451	22	32840695	G	A	1.4015e-08	0.203408621143222	0.0559894144174393	0.00986875849004817	YWHAH	31684	biofsci
