## Supplementary material for "Multi-level Regulatory Roles of Lactate Metabolism Gene Network in Oral Cancer: Machine Learning Insights": YWHAQ.csv

SNP	CHR	BP	effect_allele	other_allele	P	EAF	BETA	SE	gene	samplesize	source
rs10929608	2	9879275	C	A	2.9108e-86	0.693017400127776	0.281460914456556	0.0142982430508791	YWHAQ	11496	biofsci
rs11689299	2	9669472	T	C	8.0976e-18	0.645726366656599	-0.11858748399269	0.0137921290494161	YWHAQ	11490	biofsci
rs12474379	2	9854090	G	T	1.0567e-09	0.139262771489752	-0.116272513138255	0.0190591930528563	YWHAQ	11483	biofsci
rs12619452	2	9826357	A	G	1.5523e-13	0.726425569037989	0.11085970822107	0.0150161469680565	YWHAQ	11158	biofsci
