## Supplementary material for "Multi-level Regulatory Roles of Lactate Metabolism Gene Network in Oral Cancer: Machine Learning Insights": YWHAZ.csv

SNP	CHR	BP	effect_allele	other_allele	P	EAF	BETA	SE	gene	samplesize	source
rs117524111	8	101962975	T	C	1.0102e-08	0.0729137787635154	-0.0938605273612828	0.0163834050202972	YWHAZ	27557	biofsci
rs147681587	8	101986473	T	C	9.4757e-10	0.0162144028626808	0.251913389241251	0.04117442862954	YWHAZ	18489	biofsci
rs2102291	8	101920724	T	G	1.8753e-29	0.307610131302929	0.103089127188111	0.00914835269581941	YWHAZ	28050	biofsci
rs3134373	8	101915310	A	G	2.6135e-09	0.533861021282996	0.0496455069080403	0.00833775706767215	YWHAZ	28902	biofsci
rs3134374	8	101918859	A	G	9.7512e-09	0.0146062164057023	0.258375353377433	0.0450515864374524	YWHAZ	17116	biofsci
rs36059344	8	101995838	T	C	4.2668e-43	0.115595627950495	-0.180010342558867	0.01307967553797	YWHAZ	28588	biofsci
rs41507849	8	101936283	A	G	4.1318e-12	0.0703170676860805	-0.116013882429899	0.0167350242960445	YWHAZ	27310	biofsci
rs6999065	8	101996445	T	C	1.5134e-21	0.0730031707685339	0.15270683464736	0.0160169113652426	YWHAZ	28800	biofsci
rs73699269	8	101903177	C	A	1.536e-17	0.038008442056792	-0.187155978184328	0.0219555832366678	YWHAZ	28368	biofsci
rs964917	8	101937455	T	C	4.3957e-165	0.411195460182645	0.231407853850988	0.00845081616085177	YWHAZ	28917	biofsci
