## Supplementary material for "Multi-level Regulatory Roles of Lactate Metabolism Gene Network in Oral Cancer: Machine Learning Insights": YY1AP1.csv

SNP	CHR	BP	effect_allele	other_allele	P	EAF	BETA	SE	gene	samplesize	source
rs10908473	1	155545591	T	A	6.4602e-14	0.124384136984089	-0.12160233954206	0.0162171049213245	YY1AP1	17456	biofsci
rs11264431	1	156022802	C	T	3.3403e-14	0.56890652026773	-0.0608531233784633	0.00802345912378874	YY1AP1	31669	biofsci
rs11582128	1	155003954	A	G	1.4939e-10	0.154314655725093	0.0743124772723432	0.011600268068301	YY1AP1	28472	biofsci
rs2666826	1	155658085	C	T	3.0494e-74	0.290020358920223	-0.159796344350379	0.00876619530467775	YY1AP1	31599	biofsci
rs41264243	1	155629116	A	G	1.0656e-18	0.103350573420283	0.124084831063669	0.0140558259020921	YY1AP1	27310	biofsci
rs61812092	1	155459155	T	C	1.1256e-12	0.156247109960233	0.0847890521494597	0.0119181159284061	YY1AP1	26701	biofsci
rs72706147	1	155738848	T	C	6.4366e-09	0.0240426563257392	-0.167130924952342	0.0287918489788351	YY1AP1	25705	biofsci
rs7534162	1	155065159	G	A	2.3378e-11	0.48040136795821	0.0531389954993429	0.00795113052120884	YY1AP1	31684	biofsci
rs75918226	1	155389517	C	T	4.3991e-15	0.0360287827705933	0.188407444325561	0.0240220632563095	YY1AP1	24948	biofsci
rs8179271	1	155536738	A	G	5.4179e-09	0.0495152004847995	-0.120557900550703	0.0206654154326002	YY1AP1	24877	biofsci
