## Supplementary material for "Multi-level Regulatory Roles of Lactate Metabolism Gene Network in Oral Cancer: Machine Learning Insights": Z83844.1.csv

SNP	CHR	BP	effect_allele	other_allele	P	EAF	BETA	SE	gene	samplesize	source
rs12710562	22	38029723	G	A	3.6236e-47	0.165606721752855	0.381831088620796	0.0264708268250624	Z83844.1	5164	biofsci
rs2899292	22	38077718	G	A	5.1916e-10	0.31517649166816	0.127491371748465	0.0205191076800516	Z83844.1	5502	biofsci
rs6000845	22	38007812	A	G	1.4867e-09	0.296012522656121	0.130333899811284	0.0215574025060428	Z83844.1	5163	biofsci
