## Supplementary material for "Multi-level Regulatory Roles of Lactate Metabolism Gene Network in Oral Cancer: Machine Learning Insights": Z83851.3.csv

SNP	CHR	BP	effect_allele	other_allele	P	EAF	BETA	SE	gene	samplesize	source
rs2143138	22	42618340	T	C	1.6011e-17	0.521986110062656	-0.0810203097222972	0.00950998412140351	Z83851.3	22157	biofsci
