## Supplementary material for "Multi-level Regulatory Roles of Lactate Metabolism Gene Network in Oral Cancer: Machine Learning Insights": Z95152.1.csv

SNP	CHR	BP	effect_allele	other_allele	P	EAF	BETA	SE	gene	samplesize	source
rs12191295	6	36098333	T	C	1.3066e-08	0.0500833143982428	0.272611070915861	0.0479501646203122	Z95152.1	4571	biofsci
rs2007683	6	36101562	T	C	2.1214e-73	0.339841401082381	0.396491918475547	0.021878433906776	Z95152.1	4656	biofsci
rs72657688	6	36208311	C	T	8.2694e-12	0.929832572298326	-0.277245349446055	0.0405703132192012	Z95152.1	4656	biofsci
rs763097	6	36093330	A	G	4.2712e-22	0.198905040589013	-0.250890389176469	0.0259605340455562	Z95152.1	4656	biofsci
rs7773453	6	36241769	T	G	9.2961e-12	0.250770811921891	0.162979260907246	0.023907418243424	Z95152.1	4656	biofsci
