## Supplementary material for "Multi-level Regulatory Roles of Lactate Metabolism Gene Network in Oral Cancer: Machine Learning Insights": Z97634.5.csv

SNP	CHR	BP	effect_allele	other_allele	P	EAF	BETA	SE	gene	samplesize	source
rs150272832	16	431609	C	A	3.0109e-08	0.0897638863759725	-0.109387063751086	0.0197421065100864	Z97634.5	15701	biofsci
rs380291	16	437634	A	G	1.6848e-27	0.0248618784530387	0.542963890903292	0.049971367254456	Z97634.5	8259	biofsci
rs56687322	16	434376	A	G	4.1075e-22	0.077152396851896	-0.251658011770785	0.0260291893891155	Z97634.5	10365	biofsci
