## Supplementary material for "Multi-level Regulatory Roles of Lactate Metabolism Gene Network in Oral Cancer: Machine Learning Insights": ZADH2.csv

SNP	CHR	BP	effect_allele	other_allele	P	EAF	BETA	SE	gene	samplesize	source
rs10164075	18	72866273	G	T	2.581e-27	0.513679604261796	-0.086497639116864	0.00798958454105872	ZADH2	31355	biofsci
rs10460106	18	72928894	T	A	1.0761e-12	0.211503173025461	0.0697638153224843	0.00979760063513578	ZADH2	31233	biofsci
rs112596625	18	72906511	A	G	8.4225e-138	0.0457429183335354	0.489712647250085	0.019598461908653	ZADH2	29822	biofsci
rs11661290	18	72889954	C	T	1.6769846438804e-308	0.62476110389114	0.383522012882597	0.00826303184979159	ZADH2	31237	biofsci
rs11664230	18	72890635	C	T	1.0284e-69	0.0382394969991426	-0.433168785550523	0.0245431142056922	ZADH2	22570	biofsci
rs116861520	18	72885195	A	G	1.7372e-15	0.0199306759098787	-0.386649532947479	0.0485826066076294	ZADH2	10845	biofsci
rs117136622	18	72841857	T	C	6.2656e-10	0.0276921252371916	0.179908622344704	0.0290935383331777	ZADH2	21939	biofsci
rs117198146	18	72902550	C	T	2.0791e-31	0.0244992295839753	0.340373812258415	0.0291953349280281	ZADH2	24545	biofsci
rs117299819	18	72840272	G	C	1.6026e-08				ZADH2	5075	biofsci
rs118056672	18	72887394	G	A	1.7008e-34	0.0257338455476753	0.343368757256225	0.028032162138951	ZADH2	25379	biofsci
rs118103018	18	73049222	T	C	5.986e-13	0.0345604351002516	0.161713539732381	0.0224574066758851	ZADH2	29713	biofsci
rs11875615	18	72962228	T	C	8.139e-17	0.185101708398045	-0.0854771810250666	0.0102624750603386	ZADH2	31474	biofsci
rs12969532	18	72984262	T	C	1.8461e-09	0.0383380475498815	-0.125241766061406	0.0208364693066376	ZADH2	31237	biofsci
rs12970215	18	72924699	G	A	1.5967e-49	0.0999234466040063	-0.206304280177414	0.0139450375607448	ZADH2	28588	biofsci
rs138476003	18	72938271	A	T	1.4816e-13	0.039708265802269	-0.156740457710455	0.0212135365775379	ZADH2	29138	biofsci
rs145437957	18	72896881	A	G	3.5965e-08	0.0132185674761758	-0.598081487433498	0.108552614969054	ZADH2	3253	biofsci
rs145471251	18	72852620	G	A	5.65e-09	0.0144674308079396	-0.247836898082422	0.0425346934083481	ZADH2	19383	biofsci
rs147008884	18	72929028	A	G	1.71e-09	0.0142541164905382	0.375756031256222	0.0623827126301129	ZADH2	9144	biofsci
rs148490056	18	72907150	G	T	1.5154e-13	0.0156156753530933	-0.419092851098596	0.0567438226706468	ZADH2	10102	biofsci
rs17056661	18	72913537	A	C	7.2333e-27	0.0251891988715239	0.292527973129838	0.0272580529948226	ZADH2	27406	biofsci
rs17181586	18	72912389	A	G	2.8307e-26	0.0170853944285342	0.404754195466956	0.0381667149588356	ZADH2	20439	biofsci
rs17278448	18	73061451	G	A	1.0615e-08	0.0463433377449515	-0.113978286263881	0.019924532167447	ZADH2	28498	biofsci
rs2036661	18	72838262	A	G	5.2888e-12	0.223383065879965	-0.0657851936343713	0.0095375416650049	ZADH2	31684	biofsci
rs2581647	18	72911962	C	T	2.8802e-19	0.0147552447552448	0.475962043980495	0.0530414384715375	ZADH2	12225	biofsci
rs4891236	18	72869801	G	A	6.4498e-19	0.101294367022956	0.126133296400056	0.0141976448261564	ZADH2	27248	biofsci
rs55809492	18	73072140	A	G	5.7924e-11	0.0856484976596708	0.0931379921595368	0.0142217120414623	ZADH2	31567	biofsci
rs56405257	18	72888998	A	G	1.6251e-19	0.0239085772984078	0.266969960544389	0.0295448213880312	ZADH2	24545	biofsci
rs590483	18	72906927	C	T	1.6769846438804e-308	0.412918569254186	0.397659377360285	0.0081105484074062	ZADH2	31355	biofsci
rs61910717	18	72913920	T	C	2.2215e-68	0.0363342442554174	0.374721100329998	0.0214432675439198	ZADH2	31056	biofsci
rs62089824	18	73007412	A	G	3.6666e-10	0.0337169685889978	-0.14382775733666	0.022947820112429	ZADH2	29143	biofsci
rs62092005	18	72893748	T	C	1.7451e-134	0.0530156582254011	-0.48520442267697	0.0196598226368302	ZADH2	25767	biofsci
rs7228271	18	72881860	T	G	4.4044e-191	0.125472207231516	-0.357381077568676	0.0121206114744476	ZADH2	31017	biofsci
rs7238117	18	72949694	A	C	9.6458e-11	0.411948249619483	-0.0525123113542338	0.00811339266632168	ZADH2	31355	biofsci
rs727894	18	73137117	T	C	3.9661e-09	0.615393287985268	0.048059396691644	0.00816545129579217	ZADH2	31684	biofsci
rs72967761	18	72885893	A	G	4.66e-90	0.0471663868596579	-0.407612469757846	0.0202564514405616	ZADH2	27114	biofsci
rs74179000	18	72960231	T	C	1.5031e-12	0.0875166508087536	-0.099973695217707	0.0141321556102043	ZADH2	31350	biofsci
rs76766865	18	72934466	T	C	3.1599e-13	0.0142159040426477	0.508571439739253	0.0697868184890913	ZADH2	7326	biofsci
rs78398930	18	72962809	A	G	4.3751e-08	0.0471131410415529	0.115063603557383	0.021015415611737	ZADH2	25218	biofsci
