## Supplementary material for "Multi-level Regulatory Roles of Lactate Metabolism Gene Network in Oral Cancer: Machine Learning Insights": ZAP70.csv

SNP	CHR	BP	effect_allele	other_allele	P	EAF	BETA	SE	gene	samplesize	source
rs10186233	2	97877399	T	C	1.2986e-26	0.863339040344177	-0.13170243546348	0.0123346915413377	ZAP70	27854	biofsci
rs13033420	2	98758323	T	C	7.1346e-25	0.450175518061375	0.082384425814504	0.00799941991440789	ZAP70	31568	biofsci
rs150605352	2	98465876	G	C	2.0753e-08	0.0185224330180204	0.18977461730193	0.0338538661187595	ZAP70	23998	biofsci
rs17424579	2	98446938	C	T	1.1597e-14	0.0746713513086732	0.119103842919408	0.0154269597719589	ZAP70	30406	biofsci
rs17429187	2	98960331	G	A	1.4212e-10	0.145685489959233	-0.0723513110706683	0.0112810962923003	ZAP70	31567	biofsci
rs2289919	2	98341195	T	C	5.648e-83	0.102634757662691	0.253068181325743	0.013114039711141	ZAP70	31567	biofsci
rs34747246	2	98356846	G	A	2.3443e-177	0.528467811642677	-0.225962209480456	0.00795792895411295	ZAP70	31684	biofsci
rs62156520	2	98576599	C	T	2.2369e-08	0.0146762889459441	0.235584971932407	0.0421236561825963	ZAP70	19486	biofsci
rs72809824	2	97381556	T	C	2.0116e-08	0.0520011340547181	-0.110316849505749	0.019661168351913	ZAP70	26238	biofsci
rs72815673	2	98383557	G	T	9.307e-11	0.0385307204392691	-0.147019732578657	0.0226962861167787	ZAP70	26201	biofsci
rs75954342	2	98567907	T	C	3.5279e-10	0.0434009457927854	-0.124329209297676	0.019818473124251	ZAP70	30662	biofsci
rs76157199	2	98541874	G	A	1.1693e-23	0.0361264319049639	-0.224478308957733	0.0223891712670536	ZAP70	28645	biofsci
rs80241360	2	98599389	G	A	2.2396e-09	0.0427053332009137	0.131694145981344	0.0220246422686798	ZAP70	25213	biofsci
rs9308873	2	98627582	T	C	1.9878e-09	0.021336783474409	0.175813835834682	0.0293081676059682	ZAP70	27876	biofsci
