## Supplementary material for "Multi-level Regulatory Roles of Lactate Metabolism Gene Network in Oral Cancer: Machine Learning Insights": ZBED2.csv

SNP	CHR	BP	effect_allele	other_allele	P	EAF	BETA	SE	gene	samplesize	source
rs1282090	3	111297114	A	G	9.3562e-18	0.284385143806145	0.082975038528322	0.00966894734412254	ZBED2	26280	biofsci
rs1398748	3	111281864	T	C	1.0333e-10	0.553667054714785	-0.0574969730787331	0.00889784321619541	ZBED2	25556	biofsci
rs73222608	3	111144971	G	A	1.3868e-09	0.0321834770653668	0.157340847474442	0.0259766959673835	ZBED2	23789	biofsci
rs73230106	3	111322414	G	A	4.1131e-23	0.139282074510248	0.124736848383385	0.0125980273684652	ZBED2	26279	biofsci
