## Supplementary material for "Multi-level Regulatory Roles of Lactate Metabolism Gene Network in Oral Cancer: Machine Learning Insights": ZBED3.csv

SNP	CHR	BP	effect_allele	other_allele	P	EAF	BETA	SE	gene	samplesize	source
rs10052560	5	76430302	A	G	2.5596e-12	0.395971136500301	-0.0572474933520406	0.00817833016929393	ZBED3	31255	biofsci
rs10068040	5	76302223	A	G	3.4465e-12	0.0964667245479597	-0.0942676603918608	0.0135480972106727	ZBED3	31253	biofsci
rs112395746	5	76275520	A	G	4.5076e-09	0.0742163122269694	-0.0988863019208259	0.0168624220999652	ZBED3	25593	biofsci
rs115250766	5	76415527	C	T	5.1023e-09	0.0246212121212121	0.165561931523537	0.0283302415338017	ZBED3	25941	biofsci
rs116177220	5	76357700	A	G	1.8337e-08	0.0304151355646042	-0.1468306541752	0.0260944132959889	ZBED3	24900	biofsci
rs116317720	5	76511170	G	A	1.5244e-08	0.0238810453589667	0.454236557921011	0.0802694088817634	ZBED3	3329	biofsci
rs11953611	5	76514019	C	A	4.4108e-09	0.293753993009884	-0.0515265559489667	0.00878108964859093	ZBED3	31256	biofsci
rs12515607	5	76414575	T	C	1.8004e-17	0.310254946727549	0.0739346532125568	0.00869185455462566	ZBED3	30927	biofsci
rs13162491	5	76363075	T	C	2.9924e-89	0.111202976436544	0.254830022000641	0.0127220998976881	ZBED3	31256	biofsci
rs142870316	5	76403056	G	T	2.6979e-09	0.0295533722159158	-0.142442108273548	0.0239442768030305	ZBED3	30408	biofsci
rs2069650	5	75918113	A	G	2.4383e-12	0.955517503805175	0.136653867569339	0.0195030352756378	ZBED3	30927	biofsci
rs2460504	5	76224171	C	G	6.7261e-10	0.247654895160019	0.0582476843630432	0.00943679676674278	ZBED3	30134	biofsci
rs2460507	5	76144774	A	T	2.5669e-12	0.730522211178225	-0.0634386711679008	0.00906331468932078	ZBED3	30920	biofsci
rs2884762	5	76337228	T	C	8.852e-20	0.300583289144762	0.0795168433302493	0.00873590667526332	ZBED3	31164	biofsci
rs2914139	5	76376637	G	A	5.1442e-127	0.385539488320356	-0.211043359396078	0.00880286302873392	ZBED3	27237	biofsci
rs2914146	5	76383933	C	A	4.8864e-51	0.044683209687047	-0.306472976946666	0.0203949568405104	ZBED3	28160	biofsci
rs2972337	5	76384302	A	G	2.8402e-14	0.3176735037932	-0.0769074403412712	0.0101124809789711	ZBED3	22557	biofsci
rs335618	5	76685616	G	T	1.5131e-13	0.580198429102935	0.0598581351252168	0.00810415985773505	ZBED3	31256	biofsci
rs4704391	5	76456987	T	A	1.9353e-18	0.249919224555735	0.0832744829588157	0.00950513445483571	ZBED3	29522	biofsci
rs6882793	5	76398791	G	A	1.1313e-26	0.616687602299113	0.0884227910646287	0.00827123316850901	ZBED3	30918	biofsci
rs72761073	5	76057541	G	C	1.4896e-15	0.80712317390812	0.0808756530752834	0.010137461371449	ZBED3	31253	biofsci
rs72765128	5	76383838	A	G	1.9761e-83	0.0357247580881634	0.464209724272008	0.0239879351932124	ZBED3	25224	biofsci
rs75180394	5	76372192	T	C	1.819e-09	0.0149286157666046	-0.242119761062787	0.0402653807624664	ZBED3	20971	biofsci
rs76752647	5	76399173	G	A	3.3552e-09	0.0222429133043658	-0.182653125210216	0.0308900938965358	ZBED3	24094	biofsci
