## Supplementary material for "Multi-level Regulatory Roles of Lactate Metabolism Gene Network in Oral Cancer: Machine Learning Insights": ZBED4.csv

SNP	CHR	BP	effect_allele	other_allele	P	EAF	BETA	SE	gene	samplesize	source
rs118148725	22	50154629	A	G	1.501e-24	0.0160820605746829	0.401258714237043	0.0392348480250553	ZBED4	20527	biofsci
rs12167279	22	50308444	C	A	8.2823e-13	0.0195127163923915	0.216829397872568	0.0302978226913015	ZBED4	28470	biofsci
rs139784	22	50120350	A	G	2.9132e-21	0.255738828251187	0.0960648966781338	0.0101485222406886	ZBED4	25506	biofsci
rs190932078	22	50149357	C	A	3.1306e-09	0.0251364365971108	0.186237684730591	0.0314341122302548	ZBED4	20650	biofsci
rs2018467	22	50064279	A	G	6.9719e-27	0.379957235647719	-0.090500175999642	0.00843038435022282	ZBED4	29862	biofsci
rs2092980	22	50266630	T	C	9.6079e-126	0.861999045801527	0.281271109129768	0.0117921512774298	ZBED4	30227	biofsci
rs28657670	22	50265749	G	A	2.6025e-22	0.0186784832847207	0.429005122225573	0.0441585904649024	ZBED4	13989	biofsci
rs4823958	22	50145309	G	T	3.3781e-16	0.767732514973024	0.085932357700079	0.0105320878160678	ZBED4	25278	biofsci
rs9616688	22	49997158	T	C	6.1476e-10	0.12436511037312	0.082934707898757	0.0134051056925643	ZBED4	25551	biofsci
