## Supplementary material for "Multi-level Regulatory Roles of Lactate Metabolism Gene Network in Oral Cancer: Machine Learning Insights": ZBED5.csv

SNP	CHR	BP	effect_allele	other_allele	P	EAF	BETA	SE	gene	samplesize	source
rs10734657	11	10767669	C	G	2.86e-08	0.131249092580942	0.0727444729655931	0.0131073484144927	ZBED5	25524	biofsci
rs10840444	11	10624215	A	G	7.8367e-10	0.435040775677402	-0.0494307221513397	0.00804013047354256	ZBED5	31470	biofsci
rs10840477	11	10722265	C	A	9.539e-13	0.247373279992966	-0.0703899943745657	0.00986282480832934	ZBED5	27608	biofsci
rs11042983	11	10877684	G	A	4.0181e-37	0.389155251141553	-0.104621335281921	0.00821848666786494	ZBED5	31141	biofsci
rs12420843	11	10835758	G	C	2.0499e-09	0.0283140802972776	0.148472190122758	0.0247705484113445	ZBED5	29619	biofsci
rs192575245	11	10654758	C	A	3.6865e-13	0.0176434800243358	-0.248913517889621	0.0342549395017713	ZBED5	24585	biofsci
rs28620710	11	10737293	T	C	1.3685e-11	0.255408495295049	0.0659882758231921	0.00975955805353804	ZBED5	27603	biofsci
rs72853057	11	10759018	G	C	1.9033e-14	0.571069036279862	-0.0624467739031132	0.00815572744529218	ZBED5	30688	biofsci
rs74354307	11	10858024	A	G	5.1887e-189	0.0668268130862503	-0.507995740097328	0.0173237849410484	ZBED5	26716	biofsci
rs76318574	11	10527718	C	T	1.608e-20	0.0254237288135593	-0.249329543746073	0.0268512044182468	ZBED5	27989	biofsci
rs771372	11	10880371	A	T	9.6013e-30	0.128354048089209	-0.136693679610867	0.012067737800239	ZBED5	30688	biofsci
rs7930397	11	10889666	C	G	1.9831e-19	0.590514475521836	0.0732033850114202	0.00812089647571833	ZBED5	31354	biofsci
