## Supplementary material for "Multi-level Regulatory Roles of Lactate Metabolism Gene Network in Oral Cancer: Machine Learning Insights": ZBP1.csv

SNP	CHR	BP	effect_allele	other_allele	P	EAF	BETA	SE	gene	samplesize	source
rs138923162	20	56204864	A	G	4.1365e-102	0.0483889462217636	-0.399997193345184	0.0186440633783832	ZBP1	31238	biofsci
rs742723	20	56203123	T	C	3.9452e-58	0.273641658364626	-0.144384532820216	0.00898315992361105	ZBP1	31173	biofsci
