## Supplementary material for "Multi-level Regulatory Roles of Lactate Metabolism Gene Network in Oral Cancer: Machine Learning Insights": ZBTB1.csv

SNP	CHR	BP	effect_allele	other_allele	P	EAF	BETA	SE	gene	samplesize	source
rs13329053	14	64975679	C	T	2.565e-11	0.535826224955366	0.0543451865658802	0.00814807061275322	ZBTB1	30280	biofsci
