## Supplementary material for "Multi-level Regulatory Roles of Lactate Metabolism Gene Network in Oral Cancer: Machine Learning Insights": ZBTB2.csv

SNP	CHR	BP	effect_allele	other_allele	P	EAF	BETA	SE	gene	samplesize	source
rs2170789	6	151681044	C	T	9.1294e-12	0.241007472799783	0.0641400571075075	0.00940497626140173	ZBTB2	30902	biofsci
rs9383567	6	151697016	A	T	4.5803e-17	0.0390457392946022	-0.18194995520669	0.0216687057374377	ZBTB2	28381	biofsci
