## Supplementary material for "Multi-level Regulatory Roles of Lactate Metabolism Gene Network in Oral Cancer: Machine Learning Insights": ZBTB3.csv

SNP	CHR	BP	effect_allele	other_allele	P	EAF	BETA	SE	gene	samplesize	source
rs1286672	11	62514001	T	G	3.1382e-09	0.287251693782551	0.0565825141294037	0.00955091979295506	ZBTB3	26772	biofsci
rs75530847	11	62608885	G	A	9.3564e-11	0.0597235023041475	0.118113745126644	0.0182355907932013	ZBTB3	26775	biofsci
