## Supplementary material for "Multi-level Regulatory Roles of Lactate Metabolism Gene Network in Oral Cancer: Machine Learning Insights": ZBTB4.csv

SNP	CHR	BP	effect_allele	other_allele	P	EAF	BETA	SE	gene	samplesize	source
rs11078685	17	7411447	C	T	1.7939e-14	0.409106283824414	-0.0621368069567485	0.00810719781806123	ZBTB4	31469	biofsci
rs145146376	17	7300743	T	C	8.8194e-09	0.0625931049159396	-0.109166446774279	0.0189791976171837	ZBTB4	23657	biofsci
rs3174744	17	7322245	G	A	3.666e-09	0.697926179604262	-0.0514744431419827	0.00872684849145237	ZBTB4	31141	biofsci
rs41562419	17	7411472	G	T	3.3662e-61	0.0309170471841705	-0.382080410947317	0.0231493735805706	ZBTB4	31141	biofsci
rs60699444	17	7576276	A	T	7.4888e-13	0.148084283130757	-0.0843513680518109	0.0117641583291695	ZBTB4	28638	biofsci
rs75821240	17	7381170	T	C	1.3844e-12	0.022076961026147	-0.535539671634207	0.0755824813540621	ZBTB4	4054	biofsci
