## Supplementary material for "Multi-level Regulatory Roles of Lactate Metabolism Gene Network in Oral Cancer: Machine Learning Insights": ZBTB5.csv

SNP	CHR	BP	effect_allele	other_allele	P	EAF	BETA	SE	gene	samplesize	source
rs11789074	9	37522372	C	T	5.4253e-21	0.0775531146668694	0.140283600463311	0.014922676020223	ZBTB5	31386	biofsci
rs308510	9	37405954	A	G	1.4005e-12	0.58659837162188	-0.057553693402613	0.00812457733771128	ZBTB5	31236	biofsci
rs309457	9	37431399	A	G	5.7285e-33	0.322615361377539	0.101841852265969	0.00851484906700964	ZBTB5	31557	biofsci
rs62534393	9	37482762	G	A	7.4323e-10	0.306800969403211	-0.0532014530708161	0.00864150947304737	ZBTB5	31483	biofsci
