## Supplementary material for "Multi-level Regulatory Roles of Lactate Metabolism Gene Network in Oral Cancer: Machine Learning Insights": ZBTB6.csv

SNP	CHR	BP	effect_allele	other_allele	P	EAF	BETA	SE	gene	samplesize	source
rs10760272	9	126047647	A	G	4.0107e-13	0.484638031252359	0.0584726995556708	0.00805941938963376	ZBTB6	30820	biofsci
rs2239540	9	125674995	A	G	2.886e-39	0.115111428464054	-0.165142600427025	0.0125966895825343	ZBTB6	30935	biofsci
rs41277138	9	125670692	C	A	4.7293e-08	0.0139611278401314	0.259927857048033	0.0475945025997533	ZBTB6	16034	biofsci
rs41304848	9	125660383	T	C	3.9876e-08	0.02426301103967	0.14805357864963	0.0269609896655916	ZBTB6	29055	biofsci
