## Supplementary material for "Multi-level Regulatory Roles of Lactate Metabolism Gene Network in Oral Cancer: Machine Learning Insights": ZBTB7A.csv

SNP	CHR	BP	effect_allele	other_allele	P	EAF	BETA	SE	gene	samplesize	source
rs34809898	19	4055715	G	A	8.917e-33	0.288296529968454	0.128676044595425	0.0107915299313495	ZBTB7A	20925	biofsci
rs6629	19	4090572	A	G	3.3861e-08	0.186310986310986	-0.072125327019019	0.0130657090357268	ZBTB7A	19320	biofsci
