## Supplementary material for "Multi-level Regulatory Roles of Lactate Metabolism Gene Network in Oral Cancer: Machine Learning Insights": ZBTB7B.csv

SNP	CHR	BP	effect_allele	other_allele	P	EAF	BETA	SE	gene	samplesize	source
rs146564277	1	155024095	A	G	1.246e-19	0.0347640746729384	0.219203012424751	0.0241807144271225	ZBTB7B	25484	biofsci
rs905938	1	154991389	C	T	3.8059e-31	0.22398436619189	0.110596375869228	0.00952842042467722	ZBTB7B	31684	biofsci
