## Supplementary material for "Multi-level Regulatory Roles of Lactate Metabolism Gene Network in Oral Cancer: Machine Learning Insights": ZBTB7C.csv

SNP	CHR	BP	effect_allele	other_allele	P	EAF	BETA	SE	gene	samplesize	source
rs1113628	18	45753665	G	T	1.3804e-08	0.31037265258216	-0.0695224571651384	0.0122491423375334	ZBTB7C	15569	biofsci
rs4531814	18	45590277	G	T	8.0791e-09	0.567042581370149	0.0590434558978583	0.0102383353097606	ZBTB7C	19429	biofsci
rs62086136	18	45615376	A	G	1.6972e-39	0.209094368340944	0.158577778697591	0.0120587798620263	ZBTB7C	20792	biofsci
rs76015440	18	45634768	T	C	1.6441e-08	0.980451216631231	0.20327551479488	0.0360034563930003	ZBTB7C	20125	biofsci
rs78697548	18	45805183	G	A	2.1844e-15	0.0728168522326105	0.151513405246066	0.019105392571127	ZBTB7C	20289	biofsci
rs8091287	18	45753742	C	T	3.9598e-24	0.786023138950567	0.121161674817546	0.0119573735608663	ZBTB7C	20792	biofsci
rs9957779	18	45817748	G	A	3.5956e-09	0.29336605508161	0.063566242028281	0.0107704708701064	ZBTB7C	20792	biofsci
