## Supplementary material for "Multi-level Regulatory Roles of Lactate Metabolism Gene Network in Oral Cancer: Machine Learning Insights": ZBTB8OS.csv

SNP	CHR	BP	effect_allele	other_allele	P	EAF	BETA	SE	gene	samplesize	source
rs146594389	1	33068251	A	T	2.6832e-19	0.0375146541617819	-0.286522052270497	0.0319034898808023	ZBTB8OS	13605	biofsci
