## Supplementary material for "Multi-level Regulatory Roles of Lactate Metabolism Gene Network in Oral Cancer: Machine Learning Insights": ZBTB9.csv

SNP	CHR	BP	effect_allele	other_allele	P	EAF	BETA	SE	gene	samplesize	source
rs12204193	6	33415307	G	C	1.0769e-37	0.397158856026157	0.193467928791819	0.0150761670413723	ZBTB9	9188	biofsci
rs13211714	6	33407260	C	A	9.6436e-10	0.0606159228672552	0.189098645197681	0.0309227245548275	ZBTB9	9183	biofsci
