## Supplementary material for "Multi-level Regulatory Roles of Lactate Metabolism Gene Network in Oral Cancer: Machine Learning Insights": ZBTB10.csv

SNP	CHR	BP	effect_allele	other_allele	P	EAF	BETA	SE	gene	samplesize	source
rs191569181	8	81374133	A	G	1.9805e-09	0.041966060235438	0.177158933684503	0.0295294418916063	ZBTB10	14262	biofsci
rs6985449	8	81250999	G	A	3.1615e-16	0.632298511972203	0.100340687428434	0.0122861133131424	ZBTB10	14247	biofsci
