## Supplementary material for "Multi-level Regulatory Roles of Lactate Metabolism Gene Network in Oral Cancer: Machine Learning Insights": ZBTB14.csv

SNP	CHR	BP	effect_allele	other_allele	P	EAF	BETA	SE	gene	samplesize	source
rs116351410	18	5293443	T	G	3.7495e-14	0.0310916179337232	-0.196090640059606	0.0259060468021622	ZBTB14	24731	biofsci
rs11662006	18	5254856	A	C	7.3336e-12	0.0350668186056148	-0.194211100566238	0.028348674689998	ZBTB14	18387	biofsci
rs1857848	18	5223895	C	T	5.3872e-22	0.0273265017079064	-0.275185311712766	0.0285447136261361	ZBTB14	23087	biofsci
rs2155688	18	5325855	T	C	1.9074e-08	0.865968939905469	-0.303113556040609	0.0539328771290362	ZBTB14	1481	biofsci
rs4797193	18	5212107	C	A	5.1862e-18	0.497154141015217	0.077504789966802	0.0089609200812563	ZBTB14	24908	biofsci
rs517873	18	5314089	G	A	3.4128e-09	0.399826238053866	-0.0828994970866094	0.0140262756690201	ZBTB14	10591	biofsci
rs7235451	18	5283531	G	A	8.0781e-149	0.880162143645568	0.355258336783485	0.0136736166698158	ZBTB14	25354	biofsci
rs9957998	18	5294186	G	A	2.4335e-96	0.429787474991507	-0.186034950754286	0.00893217864622665	ZBTB14	25572	biofsci
rs9961107	18	5322407	C	T	4.359e-10	0.057768310835087	0.138819949306389	0.0222446478393727	ZBTB14	18564	biofsci
