## Supplementary material for "Multi-level Regulatory Roles of Lactate Metabolism Gene Network in Oral Cancer: Machine Learning Insights": ZBTB17.csv

SNP	CHR	BP	effect_allele	other_allele	P	EAF	BETA	SE	gene	samplesize	source
rs67210023	1	16189969	G	A	2.3263e-08	0.0833207518683475	-0.0804353407918404	0.0144002257177866	ZBTB17	31569	biofsci
rs848199	1	16292742	C	T	2.7402e-15	0.425660689447765	0.0634975991306759	0.00803533137576097	ZBTB17	31676	biofsci
