## Supplementary material for "Multi-level Regulatory Roles of Lactate Metabolism Gene Network in Oral Cancer: Machine Learning Insights": ZBTB18.csv

SNP	CHR	BP	effect_allele	other_allele	P	EAF	BETA	SE	gene	samplesize	source
rs112369510	1	244144531	T	C	1.5146e-09	0.0472152950955943	-0.13242995513715	0.0219156925111539	ZBTB18	23141	biofsci
rs1389622	1	244215864	A	G	1.226e-09	0.208871812783793	-0.0712884331317885	0.0117316316907133	ZBTB18	21985	biofsci
