## Supplementary material for "Multi-level Regulatory Roles of Lactate Metabolism Gene Network in Oral Cancer: Machine Learning Insights": ZBTB20-AS1.csv

SNP	CHR	BP	effect_allele	other_allele	P	EAF	BETA	SE	gene	samplesize	source
rs113107567	3	114087340	T	C	1.0983e-08	0.0157345059777381	-0.503199721839958	0.0880535674383534	ZBTB20-AS1	4164	biofsci
rs13087347	3	113785818	G	T	1.964e-15	0.726220451726859	0.16983151025262	0.0213791271498049	ZBTB20-AS1	5502	biofsci
rs146401057	3	113982530	A	G	6.7688e-10	0.0872150083043938	0.208555462411736	0.0337927704990175	ZBTB20-AS1	5500	biofsci
rs1983079	3	113961934	A	G	1.0678e-08	0.229753091059416	-0.129609581970444	0.0226609986835289	ZBTB20-AS1	5502	biofsci
rs2733393	3	114140714	T	C	1.4363e-08	0.180629157740444	0.140504830316046	0.024783890198978	ZBTB20-AS1	5500	biofsci
rs2733423	3	114097648	T	C	7.3345e-208	0.520761768147673	-0.587253969403929	0.0190874480166392	ZBTB20-AS1	5499	biofsci
rs58600014	3	113915817	C	A	3.8587e-08	0.0999837457840627	0.209361290352001	0.0380836923549317	ZBTB20-AS1	3831	biofsci
rs73238032	3	114018441	C	T	1.7848e-10	0.0221213840045377	-0.465565232617524	0.0729863348306145	ZBTB20-AS1	4339	biofsci
rs73238048	3	114047080	G	T	1.194e-37	0.173166146708263	0.363828545631026	0.0283693611258764	ZBTB20-AS1	4339	biofsci
rs74465971	3	114163831	A	C	2.2723e-14	0.0490507670141537	-0.379437949785813	0.0497036874228207	ZBTB20-AS1	4339	biofsci
rs75992705	3	114098447	A	C	1.3952e-14	0.0208679711813105	0.529842738575006	0.0688384594544565	ZBTB20-AS1	5164	biofsci
rs78103331	3	114092357	T	C	5.4852e-18	0.0466960352422907	0.390502185441619	0.0451823697692436	ZBTB20-AS1	5502	biofsci
rs78847165	3	114116040	C	A	4.6416e-13	0.0512713977064983	-0.31273657767033	0.0432231221038685	ZBTB20-AS1	5502	biofsci
rs79392853	3	113920127	G	A	9.7653e-10	0.110458971842681	-0.18590694526497	0.0304117365066203	ZBTB20-AS1	5502	biofsci
rs80086067	3	113769867	T	C	2.5472e-09	0.0152616715736346	0.560646833743304	0.0940903624581788	ZBTB20-AS1	3758	biofsci
rs905568	3	113951296	C	G	2.2967e-11	0.465801345771525	-0.131882449902795	0.0197260496137719	ZBTB20-AS1	5164	biofsci
rs9840751	3	114031446	A	C	2.4765e-15	0.273611111111111	0.16924610404364	0.0213832270835564	ZBTB20-AS1	5502	biofsci
rs9843972	3	114132129	T	C	1.9553e-25	0.304642313546423	0.215874595858602	0.0207121635540654	ZBTB20-AS1	5502	biofsci
rs9878858	3	114119500	A	C	8.4569e-26	0.130745814307458	0.296973502645238	0.0282772659676295	ZBTB20-AS1	5502	biofsci
