## Supplementary material for "Multi-level Regulatory Roles of Lactate Metabolism Gene Network in Oral Cancer: Machine Learning Insights": ZBTB20.csv

SNP	CHR	BP	effect_allele	other_allele	P	EAF	BETA	SE	gene	samplesize	source
rs10804513	3	114063876	A	C	3.1042e-13	0.471081213123379	0.0580155190024741	0.00795834222725608	ZBTB20	31684	biofsci
rs13088508	3	114986432	C	G	7.8972e-12	0.67607223476298	0.139145034394891	0.0203410569825587	ZBTB20	5518	biofsci
rs149092056	3	115146179	T	G	9.1723e-11	0.014018691588785	0.547083860783316	0.0844265217258204	ZBTB20	5075	biofsci
rs75568497	3	115194179	C	G	7.6294e-16				ZBTB20	5075	biofsci
rs78112817	3	115230981	C	G	9.5038e-18				ZBTB20	5075	biofsci
