## Supplementary material for "Multi-level Regulatory Roles of Lactate Metabolism Gene Network in Oral Cancer: Machine Learning Insights": ZBTB21.csv

SNP	CHR	BP	effect_allele	other_allele	P	EAF	BETA	SE	gene	samplesize	source
rs115791637	21	43436503	A	G	4.2989e-13	0.0158788579841211	0.304647868506112	0.0420447526161518	ZBTB21	18100	biofsci
rs2839439	21	43439562	A	G	3.7084e-13	0.744394957348834	0.0736512593910743	0.0101365638656016	ZBTB21	25575	biofsci
