## Supplementary material for "Multi-level Regulatory Roles of Lactate Metabolism Gene Network in Oral Cancer: Machine Learning Insights": ZBTB22.csv

SNP	CHR	BP	effect_allele	other_allele	P	EAF	BETA	SE	gene	samplesize	source
rs1061783	6	33282628	C	T	3.0555e-64	0.474212543967119	-0.205749926311675	0.0121581491426758	ZBTB22	13566	biofsci
rs114542428	6	33365724	G	A	5.084e-09	0.0769031176400144	-0.135264227402009	0.0231442453292056	ZBTB22	13149	biofsci
rs116108798	6	33029925	G	A	2.3179e-09	0.83997767501196	-0.0989223333536087	0.0165596419896561	ZBTB22	13565	biofsci
rs13211714	6	33407260	C	A	2.1006e-10	0.0606159228672552	0.157681634965384	0.0248165119006254	ZBTB22	14258	biofsci
rs210134	6	33540209	A	G	3.9519e-13	0.283062121838476	-0.0953821287752919	0.013143103232003	ZBTB22	14263	biofsci
rs2744505	6	33153122	G	C	4.0731e-10	0.143817558660691	0.121234951616011	0.0193938686357836	ZBTB22	10796	biofsci
rs408036	6	32974268	C	T	6.3131e-12	0.4603465575795	0.0837105581718479	0.0121803332322335	ZBTB22	13566	biofsci
rs4713629	6	33464916	T	C	3.4555e-14	0.0959759918462874	-0.152378312067943	0.0201026796923408	ZBTB22	14260	biofsci
