## Supplementary material for "Multi-level Regulatory Roles of Lactate Metabolism Gene Network in Oral Cancer: Machine Learning Insights": ZBTB24.csv

SNP	CHR	BP	effect_allele	other_allele	P	EAF	BETA	SE	gene	samplesize	source
rs11153195	6	109898141	T	C	2.4816e-27	0.35251949839425	0.0991130624913136	0.00915154498451677	ZBTB24	26156	biofsci
rs111762044	6	109542655	T	C	1.8789e-08	0.367162613627535	0.0514101568194595	0.00914299682005007	ZBTB24	25742	biofsci
rs12192279	6	110055313	A	G	1.6357e-22	0.0910394806371254	-0.147422117095904	0.0151016305158681	ZBTB24	26494	biofsci
rs17070875	6	110049823	A	G	1.4129e-09	0.0377811621368322	-0.243006817631307	0.0401405404171372	ZBTB24	8536	biofsci
rs57919077	6	109727026	G	C	2.9913e-11	0.0228632478632479	0.205571379106041	0.030926476073181	ZBTB24	23400	biofsci
