## Supplementary material for "Multi-level Regulatory Roles of Lactate Metabolism Gene Network in Oral Cancer: Machine Learning Insights": ZBTB25.csv

SNP	CHR	BP	effect_allele	other_allele	P	EAF	BETA	SE	gene	samplesize	source
rs10133855	14	64890227	T	C	1.6769846438804e-308	0.473341851550703	0.347119112672597	0.00808441972090601	ZBTB25	30688	biofsci
rs10151845	14	64843033	G	A	7.2317e-12	0.0293186967731854	0.164592455634641	0.024016876150505	ZBTB25	30459	biofsci
rs111372722	14	65431401	A	C	1.1322e-12	0.243212669683258	0.0681304104923961	0.00957775613523718	ZBTB25	29613	biofsci
rs11158540	14	64878265	A	G	2.5776e-115	0.363489345509893	0.190146545757691	0.00833048033145928	ZBTB25	31141	biofsci
rs11621337	14	65069022	A	C	8.5936e-32	0.0469013804747244	0.248192999934485	0.0211525120325977	ZBTB25	24999	biofsci
rs117171778	14	64791631	T	G	2.9206e-09	0.0185225598777893	0.203493481236764	0.0342806693345401	ZBTB25	23404	biofsci
rs117767960	14	65056146	T	C	8.5788e-38	0.0403172348484848	0.28658782787596	0.022302207582447	ZBTB25	25981	biofsci
rs117861584	14	65488655	T	C	6.1684e-11	0.123485448986525	0.0793808115179895	0.0121381099602418	ZBTB25	31354	biofsci
rs117996444	14	64979787	T	C	1.3592e-10	0.024767576990122	0.182887500897779	0.0284844875709091	ZBTB25	25513	biofsci
rs1255981	14	64650968	A	G	2.4562e-31	0.0605718873045606	-0.195975915937114	0.0168304906293414	ZBTB25	31020	biofsci
rs1256143	14	64911627	T	C	2.7869e-79	0.0611151278016416	0.330386543968325	0.017524441543122	ZBTB25	28374	biofsci
rs12589834	14	64771405	G	A	1.7891e-42	0.267773990686957	0.13608121535451	0.00996275095940477	ZBTB25	25692	biofsci
rs138238133	14	63985200	A	G	2.0476e-12	0.0609392562185408	-0.130601061546523	0.0185747694594762	ZBTB25	25324	biofsci
rs141619189	14	65331280	A	G	2.2226e-11	0.0192715450219102	0.213080300010006	0.0318467597312737	ZBTB25	26084	biofsci
rs143849305	14	64638955	T	C	1.6641e-18	0.0168005681565982	-0.290674428914052	0.033114347271449	ZBTB25	27604	biofsci
rs1695777	14	65243885	G	T	2.5183e-08	0.413747272366594	-0.0461352294189959	0.00828013019472987	ZBTB25	30066	biofsci
rs17751817	14	65038341	C	T	2.7473e-76	0.0607887252196799	-0.324491098768234	0.0175547674412742	ZBTB25	28418	biofsci
rs186062608	14	64913334	G	A	1.3585e-21	0.0151124589335355	-0.352396327776732	0.0369190818091724	ZBTB25	24646	biofsci
rs1984696	14	64956853	A	G	7.0359e-43	0.0575532632796684	0.260442330793628	0.0189732735082924	ZBTB25	25607	biofsci
rs229676	14	65155270	G	C	2.5128e-32	0.368060155062921	-0.0993299464313205	0.00839147980327114	ZBTB25	30528	biofsci
rs45505194	14	65010698	C	T	2.7796e-10	0.0243688346430363	0.17057650327504	0.0270297278075395	ZBTB25	28785	biofsci
rs45512391	14	64988830	A	C	1.7758e-58	0.101073019914522	0.230794247936101	0.0143150409636285	ZBTB25	26855	biofsci
rs4902284	14	64885772	C	T	4.2416e-164	0.187865412165563	-0.282113810729617	0.0103338770738947	ZBTB25	30688	biofsci
rs56811449	14	64884076	T	C	1.1123e-09	0.143859378613831	0.0699415514886075	0.0114801312272023	ZBTB25	30803	biofsci
rs61210078	14	64899839	T	G	2.5877e-20	0.0367000535209114	0.19718981664201	0.0213529060339162	ZBTB25	31019	biofsci
rs61989860	14	65201246	G	A	1.4578e-27	0.0457542021392709	-0.220926465730899	0.0203087279131949	ZBTB25	27766	biofsci
rs7148511	14	65119610	C	A	1.3274e-21	0.0136411332633788	-0.568451900445736	0.0595387218196967	ZBTB25	10483	biofsci
rs72720395	14	64709091	T	C	1.6351e-38	0.249396044088782	-0.119782390700042	0.00922986281853037	ZBTB25	31353	biofsci
rs72724484	14	65242418	T	C	1.001e-10	0.0348098122951634	0.157786286454963	0.0243986835402757	ZBTB25	24999	biofsci
rs74715508	14	65061240	T	C	8.1354e-109	0.0747431672804807	-0.340329592000395	0.0153571405622668	ZBTB25	30656	biofsci
rs76405806	14	64638324	T	G	3.862e-09	0.0134145430087437	-0.266482587688044	0.0452439918654042	ZBTB25	18456	biofsci
rs76669533	14	64197852	C	T	1.7969e-12	0.0619455252918288	0.132517988324306	0.01879821098295	ZBTB25	24350	biofsci
rs77162788	14	64339633	G	A	7.5369e-27	0.0889059574672363	-0.166282149652442	0.015500260974155	ZBTB25	25692	biofsci
rs77462651	14	64744549	A	C	1.3125e-14	0.0139538770053476	-0.307493942134425	0.0399114716440508	ZBTB25	22813	biofsci
rs78468121	14	64886778	A	G	3.4172e-12	0.018962731037269	0.229748737964008	0.0330117733726087	ZBTB25	24663	biofsci
rs8003857	14	65250139	T	C	6.1891e-18	0.248791996979992	-0.0797115889035214	0.00923763922859212	ZBTB25	31351	biofsci
rs8013633	14	64878761	T	C	1.6602e-46	0.760607259420433	-0.149821887387966	0.0104630798994326	ZBTB25	25083	biofsci
rs80339922	14	65493112	A	G	1.1775e-10	0.0368361741090294	-0.149525793169097	0.0232110824540665	ZBTB25	26158	biofsci
