## Supplementary material for "Multi-level Regulatory Roles of Lactate Metabolism Gene Network in Oral Cancer: Machine Learning Insights": ZBTB32.csv

SNP	CHR	BP	effect_allele	other_allele	P	EAF	BETA	SE	gene	samplesize	source
rs11671781	19	36295375	A	G	4.4406e-12	0.408433236874742	0.0559455494481233	0.00808169728394702	ZBTB32	31684	biofsci
rs17776834	19	36188129	G	A	1.3709e-101	0.122035554553313	0.259709898594058	0.0121366004137623	ZBTB32	31682	biofsci
rs231236	19	36282543	A	G	3.0091e-22	0.410973936899863	-0.084927379434047	0.00875530968072978	ZBTB32	26945	biofsci
rs3814995	19	36342212	T	C	1.5084e-08	0.267999375292831	0.0515887859930483	0.00911349938930667	ZBTB32	30687	biofsci
rs57250854	19	36444931	A	G	1.1298e-08	0.095205143086745	0.0829955671011133	0.014535125586885	ZBTB32	27474	biofsci
rs77363296	19	36085146	T	C	4.8604e-18	0.0206365392872477	0.315443996036404	0.0364388684082344	ZBTB32	18632	biofsci
