## Supplementary material for "Multi-level Regulatory Roles of Lactate Metabolism Gene Network in Oral Cancer: Machine Learning Insights": ZBTB34.csv

SNP	CHR	BP	effect_allele	other_allele	P	EAF	BETA	SE	gene	samplesize	source
rs4837119	9	129672095	T	A	5.6906e-37	0.45028886455462	0.102138191761126	0.00804047797851892	ZBTB34	31245	biofsci
rs71481314	9	130121276	C	T	5.3052e-10	0.103789966403684	0.0814406378176565	0.0131146456171044	ZBTB34	31253	biofsci
