## Supplementary material for "Multi-level Regulatory Roles of Lactate Metabolism Gene Network in Oral Cancer: Machine Learning Insights": ZBTB38.csv

SNP	CHR	BP	effect_allele	other_allele	P	EAF	BETA	SE	gene	samplesize	source
rs11715942	3	141136745	G	A	1.1544e-11	0.0407540156644099	-0.162202412474674	0.0239032114820175	ZBTB38	22385	biofsci
rs11919556	3	141135004	C	T	1.1694e-13	0.0402296526907371	0.17052901507854	0.0229814178777866	ZBTB38	24519	biofsci
rs13080720	3	141062070	T	C	9.2635e-14	0.068269762299613	0.131825559680117	0.0176923311877757	ZBTB38	25112	biofsci
rs1344674	3	141125186	G	A	6.3333e-170	0.43465759603097	0.243978589782283	0.00878050376379392	ZBTB38	26392	biofsci
rs1467203	3	141401537	A	G	2.4769e-12	0.0208977698193065	-0.221859146639092	0.0316738020756788	ZBTB38	24358	biofsci
rs295302	3	141338997	A	C	3.6525e-10	0.200438137334729	0.069229908780183	0.0110444472632425	ZBTB38	25577	biofsci
rs4683619	3	141402645	C	T	3.4587e-09	0.26445939343831	0.058303755774157	0.0098682772712767	ZBTB38	26395	biofsci
rs73238075	3	141176845	G	A	3.3403e-14	0.0182104316546763	-0.850479377466206	0.1121368323334	ZBTB38	2224	biofsci
rs73238079	3	141233904	A	G	8.8544e-10	0.0739282799673563	-0.115350665381521	0.0188210849402038	ZBTB38	20617	biofsci
rs74557261	3	141140272	G	A	8.8771e-22	0.0572869101978691	0.180724588355678	0.0188464839305974	ZBTB38	26066	biofsci
rs79267253	3	141224190	G	A	5.6696e-11	0.0290171938017406	0.180672560530902	0.0275734937627285	ZBTB38	23341	biofsci
rs79705096	3	141100733	T	C	3.2494e-11	0.0378171489095373	-0.171535189450958	0.0258542495442082	ZBTB38	20557	biofsci
