## Supplementary material for "Multi-level Regulatory Roles of Lactate Metabolism Gene Network in Oral Cancer: Machine Learning Insights": ZBTB39.csv

SNP	CHR	BP	effect_allele	other_allele	P	EAF	BETA	SE	gene	samplesize	source
rs3024975	12	57491863	A	G	3.7686e-12	0.103957382039574	-0.0908734177418198	0.0130839718003023	ZBTB39	31355	biofsci
