## Supplementary material for "Multi-level Regulatory Roles of Lactate Metabolism Gene Network in Oral Cancer: Machine Learning Insights": ZBTB40.csv

SNP	CHR	BP	effect_allele	other_allele	P	EAF	BETA	SE	gene	samplesize	source
rs114602246	1	22880293	T	C	3.0121e-18	0.0193647391240805	0.279358234208468	0.0320692259540664	ZBTB40	25602	biofsci
rs116723603	1	22694506	T	C	1.1536e-13	0.0686895767324722	0.120418194838556	0.0162242754528443	ZBTB40	29693	biofsci
rs12028744	1	22797156	C	T	1.4813e-16	0.0441228035999532	-0.162164565171777	0.0196375065297203	ZBTB40	30742	biofsci
rs146907244	1	22759693	A	G	1.2164e-30	0.047531512605042	-0.221422845945336	0.0192426149480169	ZBTB40	29827	biofsci
rs1934482	1	22784335	T	C	5.5339e-202	0.38231425457552	0.247890747549866	0.00817468383501843	ZBTB40	31684	biofsci
rs209714	1	22871312	A	G	2.8339e-08	0.097572194224462	0.0762782982222148	0.0137403714778641	ZBTB40	30077	biofsci
rs209724	1	22840461	T	C	9.1539e-67	0.345610342754059	-0.144190381685256	0.00835334223673957	ZBTB40	31683	biofsci
rs4422976	1	22737400	T	C	1.5278e-09	0.0652232625135038	-0.104723291476755	0.0173348492810625	ZBTB40	27291	biofsci
rs6426764	1	23069960	A	T	1.1391e-08	0.277654299880321	-0.053417172883665	0.0093574797028405	ZBTB40	28471	biofsci
rs72651315	1	22832881	G	A	6.6327e-13	0.0372366387374929	-0.155841332864148	0.0216843842689581	ZBTB40	29661	biofsci
rs77888427	1	22818346	G	A	9.694e-32	0.0351570848471896	-0.266746668197806	0.0227539360918022	ZBTB40	28470	biofsci
rs78263720	1	22772772	C	T	3.9332e-16	0.0333706280099236	0.200187975191693	0.0245913047185334	ZBTB40	25632	biofsci
rs78296352	1	22821844	T	G	1.8066e-17	0.0309446974050661	-0.208693500887882	0.0245363001455391	ZBTB40	27696	biofsci
rs78490646	1	22831154	C	G	8.1059e-26	0.0361846831744815	0.24692736208353	0.0235030136570339	ZBTB40	25954	biofsci
rs79229274	1	22804658	T	G	1.2577e-10	0.0173817726276229	0.239932448340411	0.0373011906068453	ZBTB40	21040	biofsci
