## Supplementary material for "Multi-level Regulatory Roles of Lactate Metabolism Gene Network in Oral Cancer: Machine Learning Insights": ZBTB41.csv

SNP	CHR	BP	effect_allele	other_allele	P	EAF	BETA	SE	gene	samplesize	source
rs6671696	1	197083196	T	C	3.4252e-09	0.0907574111438771	-0.123276203036649	0.020859623512919	ZBTB41	13925	biofsci
