## Supplementary material for "Multi-level Regulatory Roles of Lactate Metabolism Gene Network in Oral Cancer: Machine Learning Insights": ZBTB42.csv

SNP	CHR	BP	effect_allele	other_allele	P	EAF	BETA	SE	gene	samplesize	source
rs10134757	14	105295911	A	G	4.3047e-12	0.305095289260872	0.0938627756613291	0.0135504736117642	ZBTB42	12844	biofsci
rs4983559	14	105277209	G	A	8.6539e-09	0.411283794722357	-0.0699093359661244	0.0121471601275584	ZBTB42	13995	biofsci
