## Supplementary material for "Multi-level Regulatory Roles of Lactate Metabolism Gene Network in Oral Cancer: Machine Learning Insights": ZBTB43.csv

SNP	CHR	BP	effect_allele	other_allele	P	EAF	BETA	SE	gene	samplesize	source
rs4610857	9	129552179	T	C	1.4269e-13	0.199570450389146	0.0773682700871576	0.0104636556785444	ZBTB43	28588	biofsci
rs7856497	9	129575594	A	G	4.2129e-47	0.224111895503794	-0.137577536099347	0.0095445835425724	ZBTB43	31564	biofsci
rs9792453	9	129580577	A	T	9.3579e-16	0.13456561922366	0.188756693262814	0.0234915176242752	ZBTB43	7780	biofsci
