## Supplementary material for "Multi-level Regulatory Roles of Lactate Metabolism Gene Network in Oral Cancer: Machine Learning Insights": ZBTB44.csv

SNP	CHR	BP	effect_allele	other_allele	P	EAF	BETA	SE	gene	samplesize	source
rs12789105	11	130104253	C	A	4.9639e-08	0.094714986787467	0.0741581824112772	0.0136005176266877	ZBTB44	31525	biofsci
rs2291346	11	130281181	C	A	1.1995e-08	0.110048116682956	0.0724069111061844	0.0127031897237117	ZBTB44	31637	biofsci
