## Supplementary material for "Multi-level Regulatory Roles of Lactate Metabolism Gene Network in Oral Cancer: Machine Learning Insights": ZBTB46.csv

SNP	CHR	BP	effect_allele	other_allele	P	EAF	BETA	SE	gene	samplesize	source
rs6010662	20	62440296	G	C	6.8204e-10	0.0505494020563965	-0.132297156738611	0.0214413076948253	ZBTB46	22661	biofsci
rs6062322	20	62441599	T	A	1.4484e-18	0.1962674720254	0.0974192245115215	0.0110781714971368	ZBTB46	25827	biofsci
