## Supplementary material for "Multi-level Regulatory Roles of Lactate Metabolism Gene Network in Oral Cancer: Machine Learning Insights": ZBTB47.csv

SNP	CHR	BP	effect_allele	other_allele	P	EAF	BETA	SE	gene	samplesize	source
rs111230432	3	42576250	C	T	1.115e-34	0.0205069603158113	-0.395043752910139	0.0321618295945729	ZBTB47	24065	biofsci
rs141541940	3	43028719	A	G	9.2188e-12	0.0243586476384642	-0.203812205298697	0.0298932539305804	ZBTB47	23544	biofsci
rs144593422	3	42609623	C	T	3.0322e-11	0.0308550185873606	0.179698163396019	0.0270422060459615	ZBTB47	22865	biofsci
rs148311297	3	42730603	A	G	5.4869e-16	0.016912103083295	-0.336903515507458	0.0415925131180427	ZBTB47	17384	biofsci
rs339676	3	42800778	A	G	2.6215e-08	0.562039938092182	-0.0487286683592454	0.00875658934000241	ZBTB47	26491	biofsci
rs33969824	3	42679777	G	T	1.7556e-166	0.138017159199237	-0.34813212034886	0.0126593498308676	ZBTB47	26225	biofsci
rs406360	3	42567763	G	A	1.0439e-23	0.37335209313083	-0.0911022467289633	0.00907636981349201	ZBTB47	25942	biofsci
rs579878	3	43014050	T	C	3.1016e-08	0.368606005938287	0.0497425639084604	0.00898577666933909	ZBTB47	26607	biofsci
rs62246639	3	42857324	G	C	1.9092e-11	0.944458401373362	0.1341085926784	0.0199774456544614	ZBTB47	23883	biofsci
rs73067238	3	42534488	A	C	9.4066e-20	0.240125570776256	-0.0928761073604295	0.0102113274139048	ZBTB47	26280	biofsci
rs73074932	3	43093434	A	G	6.1583e-09	0.0302199037639969	-0.160991995147489	0.0276989771768847	ZBTB47	22237	biofsci
rs73085333	3	42687278	T	C	4.7335e-46	0.642738651787061	0.129080429379293	0.00906056473068936	ZBTB47	26524	biofsci
rs78921108	3	42458242	T	C	2.5328e-08	0.029887451258419	-0.153995605139262	0.0276428593475493	ZBTB47	22568	biofsci
rs9677	3	42578862	T	C	1.4924e-31	0.423483154729782	0.103836753157873	0.00888503625128332	ZBTB47	25942	biofsci
