## Supplementary material for "Multi-level Regulatory Roles of Lactate Metabolism Gene Network in Oral Cancer: Machine Learning Insights": ZBTB48.csv

SNP	CHR	BP	effect_allele	other_allele	P	EAF	BETA	SE	gene	samplesize	source
rs10864271	1	7135268	G	A	1.0091e-08	0.493028674508625	0.0455246228162603	0.00794579237202155	ZBTB48	31684	biofsci
rs10864637	1	6817960	T	C	3.7366e-12	0.044488103034272	0.142433517960558	0.0205031766630523	ZBTB48	27980	biofsci
rs112453884	1	6544727	G	C	5.2692e-23	0.0574681113701824	0.182794579080768	0.0185080321045682	ZBTB48	26948	biofsci
rs112801534	1	7002515	T	C	7.2303e-11	0.0229116421837316	0.18442423878774	0.0283037245488329	ZBTB48	27880	biofsci
rs113748140	1	6783321	T	C	3.8995e-09	0.0575155510166187	0.109619487058412	0.018615543093165	ZBTB48	26617	biofsci
rs11577329	1	6797382	T	C	2.9105e-26	0.119829497668017	-0.130618524504079	0.0123200615447958	ZBTB48	31233	biofsci
rs117192896	1	6624575	A	G	6.4696e-13	0.015224448673458	-0.439326994863187	0.0611008031575182	ZBTB48	8933	biofsci
rs12023089	1	6964836	G	A	6.9774e-10	0.0720186850943906	0.0958354018893704	0.015540539970385	ZBTB48	30978	biofsci
rs138453413	1	6684520	G	A	1.181e-09	0.0160385626643295	0.453318280213223	0.0745221568655635	ZBTB48	5705	biofsci
rs140154242	1	6200238	A	G	3.8433e-09	0.0290184140925196	0.15659084724457	0.026581820646178	ZBTB48	25114	biofsci
rs17029626	1	6640116	G	A	7.2602e-181	0.158159954189731	0.314269563995175	0.0109586739520664	ZBTB48	31270	biofsci
rs1801789	1	6650824	T	C	2.9395e-08	0.0218318046763984	-0.15949580385782	0.0287644148420747	ZBTB48	28298	biofsci
rs3747993	1	6766960	G	C	5.2318e-38	0.0978947368421053	0.17231542516192	0.0133695998915259	ZBTB48	31675	biofsci
rs4518923	1	7036802	G	A	1.4455e-19	0.353376677064151	0.0751997098411023	0.00831037030369463	ZBTB48	31684	biofsci
rs4908930	1	6629274	G	A	2.1078e-46	0.390131547703851	0.128259650095363	0.00896757583204196	ZBTB48	26132	biofsci
rs6577395	1	6991925	T	C	3.7338e-08	0.523995640572739	0.0437726764990946	0.0079541851863667	ZBTB48	31684	biofsci
rs6682920	1	6645867	A	G	5.1644e-38	0.345951371004393	-0.107991934915968	0.00837841736292645	ZBTB48	31479	biofsci
rs737243	1	6564156	C	T	1.7484e-15	0.223177585773006	-0.0794741986935657	0.00998670503814597	ZBTB48	28917	biofsci
rs7512367	1	6818780	C	A	2.3098e-16	0.138149998064042	0.0956463545806878	0.0116573657591517	ZBTB48	30902	biofsci
rs76962385	1	6645866	T	C	2.0049e-39	0.022312898089172	-0.361955838306594	0.0275511385874584	ZBTB48	30195	biofsci
rs77070670	1	6649302	A	C	3.5258e-37	0.0149430740037951	0.723264454898661	0.0567693679082808	ZBTB48	10540	biofsci
rs79338294	1	7173334	A	G	3.4055e-08	0.0385997782281191	-0.114642206175372	0.0207715259775642	ZBTB48	31228	biofsci
rs79870337	1	7212341	A	C	4.8316e-08	0.0891075864704758	0.0766359157094453	0.0140423116279332	ZBTB48	31240	biofsci
