## Supplementary material for "Multi-level Regulatory Roles of Lactate Metabolism Gene Network in Oral Cancer: Machine Learning Insights": ZBTB49.csv

SNP	CHR	BP	effect_allele	other_allele	P	EAF	BETA	SE	gene	samplesize	source
rs10018486	4	4363642	G	A	8.5772e-13	0.608258872229795	-0.0659549942412431	0.00922266888179141	ZBTB49	24670	biofsci
rs114170206	4	4306877	C	T	1.8635e-17	0.0490323512420566	-0.173893021199177	0.0204531899787317	ZBTB49	25633	biofsci
rs114994516	4	4284891	A	C	2.573e-23	0.0247407547705857	0.280953660676695	0.0282422256410027	ZBTB49	25980	biofsci
rs11723339	4	4271886	C	T	2.5587e-202	0.373852944592868	0.253199985166991	0.00834280581778913	ZBTB49	30688	biofsci
rs145970382	4	4298905	T	C	2.4503e-13	0.0309394652201047	0.18654003425349	0.0254773463155904	ZBTB49	25692	biofsci
rs148237239	4	4160881	C	T	5.7113e-09	0.030175806874836	0.168915197441699	0.028997321541183	ZBTB49	20319	biofsci
rs149732306	4	4336126	A	G	1.4359e-22	0.017817958395506	0.314246586170664	0.0321466728901799	ZBTB49	27647	biofsci
rs150409030	4	4330211	A	G	5.4827e-11	0.0131377002885383	0.321183505293571	0.0489803131261736	ZBTB49	16075	biofsci
rs1865329	4	4267714	C	T	1.0817e-08	0.610369526290086	-0.054322025575676	0.00950117633464092	ZBTB49	23290	biofsci
rs28538657	4	4330996	T	C	1.1235e-09	0.0243198427808143	0.191316339386147	0.0314101921532363	ZBTB49	21358	biofsci
rs2920177	4	4296876	T	A	8.5045e-114	0.168811806446743	0.241695422570391	0.0106605720107442	ZBTB49	31355	biofsci
rs2920178	4	4296851	G	A	2.1058e-14	0.0258083046118497	0.199378535026035	0.0260823284354197	ZBTB49	29233	biofsci
rs35302831	4	4337372	T	C	2.696e-75	0.497300052866098	-0.14667125688258	0.0079882389688185	ZBTB49	31343	biofsci
rs36075145	4	4379475	A	G	4.5403e-09	0.432267884322679	-0.0474239593864238	0.00808854690972759	ZBTB49	31141	biofsci
rs56151717	4	4348905	A	C	1.5429e-20	0.0996829470823583	-0.123832450162091	0.0133297936643119	ZBTB49	31355	biofsci
rs67916276	4	4245856	T	C	1.5526e-09	0.837424363511816	-0.0655816852009023	0.0108602323680432	ZBTB49	31138	biofsci
rs77416615	4	4279127	C	A	1.5133e-14	0.0219642703029257	-0.221470712530589	0.0288136961256508	ZBTB49	28035	biofsci
rs77795925	4	4290857	G	A	2.0026e-09	0.0372274065572134	-0.141958804940317	0.0236696631830458	ZBTB49	24900	biofsci
rs78771917	4	4314560	G	A	2.3658e-14	0.0278364180863076	-0.206451309757977	0.027061385470963	ZBTB49	25230	biofsci
