## Supplementary material for "Multi-level Regulatory Roles of Lactate Metabolism Gene Network in Oral Cancer: Machine Learning Insights": ZC2HC1A.csv

SNP	CHR	BP	effect_allele	other_allele	P	EAF	BETA	SE	gene	samplesize	source
rs10504705	8	80235462	A	G	2.0206e-27	0.836314780713292	-0.131853411883434	0.0121537323836216	ZC2HC1A	24727	biofsci
rs10957863	8	78632893	C	T	2.8857e-65	0.592275494672755	0.157170912065309	0.00921218390648426	ZC2HC1A	24398	biofsci
rs10957895	8	79548197	G	A	1.9639e-30	0.0553689020292971	0.247953608029417	0.0216256842608316	ZC2HC1A	20441	biofsci
rs116715268	8	78832723	C	T	3.3e-48	0.0490960723142149	-0.313994426378235	0.0215228308082333	ZC2HC1A	23120	biofsci
rs117022251	8	79584525	T	G	7.3555e-09	0.0146432828196833	0.3304308718458	0.0571412786147993	ZC2HC1A	10613	biofsci
rs117195917	8	79617953	G	C	8.3015e-98	0.0180475799835931	-0.782968052641599	0.037304443966801	ZC2HC1A	20274	biofsci
rs117217928	8	80271565	C	T	2.2636e-17	0.0167044637424636	-0.350009690148073	0.0412786218214068	ZC2HC1A	17865	biofsci
rs117537014	8	79805381	A	G	3.6218e-09	0.0388561449465182	0.148905171059032	0.0252355982542508	ZC2HC1A	21023	biofsci
rs117742057	8	79592971	G	A	3.228e-08	0.0154083622183709	0.246480893940898	0.0445820706388298	ZC2HC1A	16582	biofsci
rs11778790	8	78994541	G	T	4.7398e-21	0.0189133247089263	-0.367786176025767	0.039065097775369	ZC2HC1A	17657	biofsci
rs118061509	8	79481968	C	T	2.6017e-53	0.0149582190470115	-0.738113923921987	0.0480233393790452	ZC2HC1A	14714	biofsci
rs118185547	8	79576506	C	A	2.8611e-26	0.0123500711526733	-0.684467413732382	0.064549865964935	ZC2HC1A	9838	biofsci
rs11987846	8	80312085	C	G	2.2477e-14	0.869489232156951	-0.101929303616813	0.0133493947504176	ZC2HC1A	24725	biofsci
rs12544908	8	79087045	G	A	1.1714e-61	0.168789684858401	0.202797301876442	0.0122396358162849	ZC2HC1A	23789	biofsci
rs12679840	8	79854547	C	T	5.9948e-13	0.85115938216393	0.090972017833678	0.0126337741932976	ZC2HC1A	24727	biofsci
rs13259255	8	79837489	C	T	6.4921e-15	0.119397349242911	-0.108361775968998	0.0139034085591293	ZC2HC1A	24601	biofsci
rs13262251	8	79471468	G	T	3.4957e-76	0.13786669186074	0.272798915223661	0.0147684790909153	ZC2HC1A	19287	biofsci
rs13266202	8	79366521	T	C	1.6769846438804e-308	0.281688811716745	-0.377861893480833	0.0100204697414631	ZC2HC1A	24610	biofsci
rs1373267	8	79820302	G	C	1.7839e-19	0.887909945722804	0.129832427862607	0.0143844301247085	ZC2HC1A	24280	biofsci
rs139123039	8	79821355	T	G	7.0045e-15	0.0197274854337753	0.278994310352729	0.0358397212862392	ZC2HC1A	20129	biofsci
rs140489365	8	79606229	G	T	4.089e-168	0.0374377051172967	-0.681762727719223	0.0246693706657701	ZC2HC1A	22799	biofsci
rs141083972	8	79767625	A	G	5.3052e-10	0.0305164319248826	0.164435256512283	0.02647910732887	ZC2HC1A	24104	biofsci
rs141396869	8	79603705	G	A	2.4338e-71	0.0187319884726225	-0.788725177345824	0.0441630277246617	ZC2HC1A	13947	biofsci
rs143608344	8	79993020	G	A	3.5507e-10	0.0616240995415848	0.127212110663761	0.0202802797302216	ZC2HC1A	21023	biofsci
rs1483570	8	79586455	C	T	7.7657e-128	0.0233333333333333	-0.733110286502455	0.0304790809633123	ZC2HC1A	23618	biofsci
rs151231016	8	79599049	C	T	3.274e-14	0.0131444968990095	0.457762584572993	0.0603335333947955	ZC2HC1A	10589	biofsci
rs16939546	8	78638028	T	C	5.8597e-16	0.279379157427938	-0.0810979950748611	0.0100218725763227	ZC2HC1A	24727	biofsci
rs17411123	8	79464881	C	T	1.3049e-10	0.0141942058523803	0.349672439923925	0.0544101764422751	ZC2HC1A	12070	biofsci
rs17506603	8	79750813	G	A	5.8512e-124	0.13442664206023	-0.331243028592988	0.0139885989397153	ZC2HC1A	21960	biofsci
rs182643788	8	78800688	C	T	2.9295e-08	0.0150073206442167	-0.329818816028993	0.0594761092128599	ZC2HC1A	9562	biofsci
rs191819520	8	79616961	A	G	4.5486e-90	0.0288108539505188	-0.759961588258594	0.0377641306237158	ZC2HC1A	12530	biofsci
rs2170733	8	79554330	T	G	1.6769846438804e-308	0.126166062755377	-0.565938098824984	0.0137293969521525	ZC2HC1A	24060	biofsci
rs2466736	8	79000913	A	G	5.4455e-27	0.930399335698649	0.190543275564323	0.0177121042931011	ZC2HC1A	24612	biofsci
rs2663301	8	79836335	C	T	2.9328e-08	0.0454895254382215	0.125661401562087	0.0226596583890088	ZC2HC1A	22427	biofsci
rs28666387	8	79607749	A	G	2.109e-61	0.063735957664098	0.341321769391788	0.0206443786149121	ZC2HC1A	19660	biofsci
rs35122847	8	79021617	T	C	1.6477e-20	0.0567816626011538	-0.183297170872646	0.0197454670766612	ZC2HC1A	23945	biofsci
rs3888020	8	79716536	A	C	1.6769846438804e-308	0.380057575518574	-0.546942010722135	0.00950763665368951	ZC2HC1A	23476	biofsci
rs55720593	8	79834079	T	G	1.1417e-11	0.0863774733637747	-0.109375811053536	0.0161147748078818	ZC2HC1A	24398	biofsci
rs55839840	8	79692743	T	C	4.1433e-66	0.0829774394206666	0.313978374630422	0.0182819796340104	ZC2HC1A	19660	biofsci
rs583215	8	79979945	G	C	1.6892e-12	0.583245263078433	-0.0645230686520008	0.00914209366261453	ZC2HC1A	24612	biofsci
rs59401393	8	79518979	T	C	1.6769846438804e-308	0.161670316393566	-0.499738948096342	0.0122450222019314	ZC2HC1A	24604	biofsci
rs61193789	8	79714734	T	C	3.8796e-24	0.0343066005471956	0.268455005054795	0.0264884363830362	ZC2HC1A	21510	biofsci
rs61318787	8	79760074	A	G	2.3832e-12	0.75745940324774	0.0760577369297151	0.0108497363703392	ZC2HC1A	23120	biofsci
rs62507769	8	78660258	G	A	2.8305e-33	0.109405068992343	0.181345973082914	0.0150882746553718	ZC2HC1A	22541	biofsci
rs66528641	8	80190450	C	T	7.5217e-13	0.05475893599335	0.149632525469726	0.0208701236411182	ZC2HC1A	22178	biofsci
rs6992571	8	78869656	G	T	1.3831e-37	0.286677065834733	-0.13176774790625	0.0102837501877946	ZC2HC1A	23120	biofsci
rs7017548	8	78858638	C	A	1.9207e-08	0.0214992868529239	-0.184873567898395	0.0329015070116381	ZC2HC1A	21956	biofsci
rs71533163	8	78940807	T	C	4.2188e-65	0.0499480573446915	-0.371347831182125	0.021794247903733	ZC2HC1A	22183	biofsci
rs72674503	8	79022863	A	T	3.9093e-18	0.0581878152890958	0.169662825700116	0.0195432563526754	ZC2HC1A	23888	biofsci
rs72678359	8	79815557	T	C	3.3922e-32	0.0472285786931096	-0.267184152173527	0.0226202961617317	ZC2HC1A	21716	biofsci
rs74441586	8	79859139	T	C	1.6309e-10	0.0398500347601549	-0.171026041533982	0.0267545900653873	ZC2HC1A	18256	biofsci
rs74648792	8	79464033	T	G	9.3515e-55	0.0213633169360506	-0.54627481224493	0.0350537934820507	ZC2HC1A	19463	biofsci
rs74707588	8	79942150	C	A	1.7198e-25	0.0783235101506221	0.189402828518805	0.0181510741479286	ZC2HC1A	21023	biofsci
rs75817396	8	79632479	C	T	4.7876e-32	0.0272723052641352	0.3648285962368	0.0309625471010363	ZC2HC1A	19660	biofsci
rs76224819	8	80361285	C	T	2.0898e-08	0.0160165331955567	0.21607564087953	0.0385539550146365	ZC2HC1A	21344	biofsci
rs76261772	8	79629455	T	C	3.6188e-38	0.0374313715429217	0.362635450590184	0.0280742781288367	ZC2HC1A	17607	biofsci
rs76870384	8	79798200	T	C	5.557e-34	0.0226452340665539	-0.458826904656434	0.0377557625720168	ZC2HC1A	15848	biofsci
rs77118736	8	79048263	T	C	5.0141e-34	0.0304239917269907	-0.335328916148783	0.0275741235218143	ZC2HC1A	22293	biofsci
rs77299419	8	78795490	C	T	4.4536e-09	0.0125217840314981	-0.317263298103091	0.0540823514145357	ZC2HC1A	13825	biofsci
rs77793352	8	79607971	C	T	8.276e-101	0.0236724248240563	-0.730126161920102	0.0342547437868926	ZC2HC1A	18437	biofsci
rs7822255	8	79811574	T	C	1.4541e-62	0.311661467924386	-0.16207151588992	0.00970860185280105	ZC2HC1A	24727	biofsci
rs78346360	8	79483265	C	T	1.6549e-108	0.156721813464892	0.292661898204842	0.0132250263542998	ZC2HC1A	21631	biofsci
rs78689340	8	79750756	A	G	4.3463e-57	0.130268362182622	0.227447573035237	0.0142834984761952	ZC2HC1A	21631	biofsci
rs78961835	8	79513616	C	T	1.3952e-11	0.0151718840023046	0.333552506213613	0.0493523076100987	ZC2HC1A	13739	biofsci
rs79374792	8	79590479	A	G	1.467e-29	0.0411373137963226	0.266474643669517	0.0236020870720456	ZC2HC1A	22755	biofsci
rs79421168	8	79766627	A	C	5.6242e-11	0.0378539364640884	0.166428853712507	0.0253958027455225	ZC2HC1A	21286	biofsci
rs971240	8	79011191	T	C	1.5574e-20	0.0328842250723323	0.252514395112005	0.0271842388967601	ZC2HC1A	21275	biofsci
