## Supplementary material for "Multi-level Regulatory Roles of Lactate Metabolism Gene Network in Oral Cancer: Machine Learning Insights": ZC3H3.csv

SNP	CHR	BP	effect_allele	other_allele	P	EAF	BETA	SE	gene	samplesize	source
rs11136331	8	144966958	C	T	2.0917e-13	0.560583632903362	0.0678446748748162	0.00923949323493663	ZC3H3	23777	biofsci
rs113383821	8	144543009	C	T	1.7875e-08	0.0180355837192298	0.261767593412757	0.0464819222623689	ZC3H3	13067	biofsci
rs117423761	8	144750677	C	T	1.627e-08	0.028433853507662	0.172946854862627	0.0306225286156536	ZC3H3	19301	biofsci
rs117480737	8	144616743	A	C	2.3606e-58	0.0801215497594328	0.267413071210799	0.016604453999143	ZC3H3	24606	biofsci
rs11785340	8	144565969	T	C	1.4325e-27	0.935790182220299	0.195932998752341	0.0180080511339155	ZC3H3	25660	biofsci
rs12541647	8	144647928	C	T	1.0933e-38	0.133556472719952	0.171952970835566	0.013218407118027	ZC3H3	24729	biofsci
rs13259906	8	144735624	A	G	1.3494e-15	0.0766152086906804	0.154700848131586	0.0193618082767942	ZC3H3	18853	biofsci
rs13275364	8	144314665	A	G	2.5247e-15	0.773026466151666	0.0816863469097759	0.0103237089301455	ZC3H3	26738	biofsci
rs13276096	8	144307672	A	G	4.6792e-11	0.857170517619724	0.0932177885895375	0.0141646844840507	ZC3H3	20355	biofsci
rs138281819	8	144639895	A	G	5.374e-21	0.0172722926129572	-0.557862294963693	0.0593382150492153	ZC3H3	8366	biofsci
rs139312283	8	144588342	T	C	1.8736e-09	0.0207809397749835	-0.209628204014543	0.0348897698208383	ZC3H3	20185	biofsci
rs141914327	8	144680857	A	G	2.9412e-21	0.0748241313152846	0.184861662995937	0.0195312853802932	ZC3H3	18934	biofsci
rs191613290	8	144333457	A	G	5.1203e-12	0.0218019058619694	-0.244305871333778	0.0353958753616694	ZC3H3	18713	biofsci
rs2278897	8	144692185	A	G	2.6624e-23	0.644486812837623	-0.102362677584307	0.0102933961068235	ZC3H3	20596	biofsci
rs2956378	8	144553478	T	C	2.6716e-43	0.44209348930419	-0.121084823148493	0.00877648846798051	ZC3H3	26318	biofsci
rs35541709	8	144514114	A	G	6.5407e-16	0.0259549773611377	0.25067788930079	0.0310287154564099	ZC3H3	20542	biofsci
rs3793367	8	144664624	C	T	1.6552e-18	0.173333687962126	-0.106608378262119	0.0121442590718368	ZC3H3	23660	biofsci
rs391615	8	144565680	A	G	1.6769846438804e-308	0.490317088742286	0.360524522871487	0.00919637381090397	ZC3H3	23657	biofsci
rs4874168	8	144685272	A	G	3.5637e-14	0.163306244213558	0.0929655044523078	0.012270729977074	ZC3H3	24303	biofsci
rs58858875	8	144730048	A	G	9.1041e-12	0.0903829531361569	-0.0948073654564861	0.0139015770695298	ZC3H3	31470	biofsci
rs62521870	8	144502649	G	A	1.7923e-24	0.785233664511381	0.113754975359292	0.0111416346251473	ZC3H3	23884	biofsci
rs72691434	8	144540156	A	G	2.2815e-22	0.0611985116521966	-0.202022432935722	0.0207666817022391	ZC3H3	20180	biofsci
rs72691637	8	144306970	A	G	5.3057e-18	0.202192287374538	-0.0986921405947099	0.011414246460343	ZC3H3	23791	biofsci
rs7841755	8	144573931	T	C	2.059e-50	0.168054483291055	-0.186205893431315	0.0124708426882666	ZC3H3	22995	biofsci
rs7845216	8	144854605	A	G	3.7155e-11	0.212622415669206	-0.0685196899902912	0.0103582297793335	ZC3H3	27836	biofsci
