## Supplementary material for "Multi-level Regulatory Roles of Lactate Metabolism Gene Network in Oral Cancer: Machine Learning Insights": ZC3H4.csv

SNP	CHR	BP	effect_allele	other_allele	P	EAF	BETA	SE	gene	samplesize	source
rs12461923	19	47601215	T	C	2.4025e-11	0.177176762798399	-0.0858112882257156	0.0128477322132796	ZC3H4	20778	biofsci
rs35605694	19	47722519	G	T	7.4511e-10	0.0787074719192577	0.1223210761771	0.019869252014538	ZC3H4	17466	biofsci
rs7257381	19	47591814	G	A	1.909e-40	0.662007623888183	0.148660412791975	0.0111653019484002	ZC3H4	17925	biofsci
