## Supplementary material for "Multi-level Regulatory Roles of Lactate Metabolism Gene Network in Oral Cancer: Machine Learning Insights": ZC3H6.csv

SNP	CHR	BP	effect_allele	other_allele	P	EAF	BETA	SE	gene	samplesize	source
rs10177573	2	113043940	A	G	5.6363e-46	0.617700351062625	-0.11657494295977	0.0081900084980659	ZC3H6	31566	biofsci
rs115795637	2	112883745	A	G	1.4048e-08	0.0766370284194781	-0.0883287602538506	0.0155708499046046	ZC3H6	29143	biofsci
rs11885036	2	112952799	T	C	8.0613e-33	0.0601570463211144	-0.19972449531197	0.0167385597814256	ZC3H6	31564	biofsci
rs13001618	2	113036839	C	G	4.1817e-08	0.0656380253145195	-0.0885918757635366	0.0161581447004335	ZC3H6	31226	biofsci
rs6732422	2	113347600	C	G	1.4007e-09	0.485838779956427	-0.052480719604233	0.00866676348453165	ZC3H6	26648	biofsci
