## Supplementary material for "Multi-level Regulatory Roles of Lactate Metabolism Gene Network in Oral Cancer: Machine Learning Insights": ZC3H7A.csv

SNP	CHR	BP	effect_allele	other_allele	P	EAF	BETA	SE	gene	samplesize	source
rs1802408	16	11772213	G	A	5.8469e-11	0.0745118191161357	-0.0999199812221381	0.0152610167733968	ZC3H7A	31132	biofsci
rs28550837	16	11908022	G	C	2.5503e-09	0.564935836501901	-0.0489743190431801	0.00821978802691799	ZC3H7A	30109	biofsci
rs35309671	16	11854650	C	T	3.287e-10	0.0353140597043036	0.149033503694926	0.0237140794473676	ZC3H7A	26099	biofsci
rs72782727	16	11878033	T	G	1.2796e-55	0.203214586040823	0.156744849689956	0.0099768853075563	ZC3H7A	31023	biofsci
rs8057398	16	11780629	G	T	7.4997e-18	0.561714415128524	0.0692730072666361	0.00804826276450369	ZC3H7A	31354	biofsci
