## Supplementary material for "Multi-level Regulatory Roles of Lactate Metabolism Gene Network in Oral Cancer: Machine Learning Insights": ZC3H8.csv

SNP	CHR	BP	effect_allele	other_allele	P	EAF	BETA	SE	gene	samplesize	source
rs11123130	2	112945220	A	G	9.237e-86	0.20714123952593	0.193392146022478	0.00985372413661656	ZC3H8	31355	biofsci
rs114192794	2	113031447	A	G	1.3894e-15	0.0310889240634766	0.18944373433821	0.0237207921389124	ZC3H8	29500	biofsci
rs115693911	2	112839287	G	A	3.1344e-09	0.0594172164624568	-0.101757628311729	0.0171763125283543	ZC3H8	30325	biofsci
rs116485384	2	113046664	T	C	3.5279e-10	0.025373337569788	0.172026826646633	0.0274198773704346	ZC3H8	26892	biofsci
rs11679125	2	112792129	A	G	2.5161e-12	0.313191376901876	-0.0602964615370643	0.00861107388207482	ZC3H8	31348	biofsci
rs139894800	2	112978125	A	G	7.2731e-13	0.0218299331691875	0.20894754466023	0.029124450421676	ZC3H8	27605	biofsci
rs41278938	2	112856334	A	C	4.3103e-11	0.0672568710359408	0.105125209250059	0.0159449733429484	ZC3H8	31349	biofsci
rs6747985	2	113238530	T	C	3.4304e-11	0.100379570821902	0.0878998577955665	0.0132642991784219	ZC3H8	31470	biofsci
rs71414681	2	113362529	T	C	2.5471e-13	0.813255084875363	0.0753800868589114	0.010302611439591	ZC3H8	31017	biofsci
rs72833440	2	113235468	C	T	4.2293e-08	0.135207620456857	-0.0696408371225397	0.0127060951892098	ZC3H8	26487	biofsci
rs7578724	2	113334357	G	A	8.471e-16	0.483580568452044	0.0643062239659345	0.00799103102480764	ZC3H8	31354	biofsci
rs76184111	2	113079010	A	G	1.2265e-08	0.0835081656999465	-0.0852428568150037	0.0149653891880273	ZC3H8	29170	biofsci
