## Supplementary material for "Multi-level Regulatory Roles of Lactate Metabolism Gene Network in Oral Cancer: Machine Learning Insights": ZC3H10.csv

SNP	CHR	BP	effect_allele	other_allele	P	EAF	BETA	SE	gene	samplesize	source
rs12309692	12	56522945	T	G	1.8021e-08	0.0159484579636671	-0.46185248435893	0.0820356461675927	ZC3H10	4734	biofsci
