## Supplementary material for "Multi-level Regulatory Roles of Lactate Metabolism Gene Network in Oral Cancer: Machine Learning Insights": ZC3H11A.csv

SNP	CHR	BP	effect_allele	other_allele	P	EAF	BETA	SE	gene	samplesize	source
rs12729443	1	203777991	C	T	1.5219e-11	0.161564882614932	0.120875106808945	0.0179185725649953	ZC3H11A	11496	biofsci
