## Supplementary material for "Multi-level Regulatory Roles of Lactate Metabolism Gene Network in Oral Cancer: Machine Learning Insights": ZC3H12A.csv

SNP	CHR	BP	effect_allele	other_allele	P	EAF	BETA	SE	gene	samplesize	source
rs115755325	1	37932644	A	G	8.5723e-09	0.0147497406639004	0.271900313527315	0.0472303346466527	ZC3H12A	15424	biofsci
rs6704011	1	37917469	C	G	7.1579e-38	0.130525044351338	0.151973822934764	0.0118137018185945	ZC3H12A	31568	biofsci
