## Supplementary material for "Multi-level Regulatory Roles of Lactate Metabolism Gene Network in Oral Cancer: Machine Learning Insights": ZC3H12C.csv

SNP	CHR	BP	effect_allele	other_allele	P	EAF	BETA	SE	gene	samplesize	source
rs10891049	11	109934639	C	T	5.3328e-30	0.662918569254186	-0.118041800857694	0.0103738356292135	ZC3H12C	20792	biofsci
rs11213228	11	109868140	G	C	8.8189e-18	0.279145855112866	0.0949299580295504	0.01105301888894	ZC3H12C	20339	biofsci
rs11213257	11	109962088	T	C	3.2747e-12	0.0216532441878134	-0.2785972120504	0.0399978769113175	ZC3H12C	14753	biofsci
rs11213271	11	109982573	C	T	1.0809e-20	0.126517343755872	-0.136521219153381	0.0146361074169818	ZC3H12C	21121	biofsci
rs11605081	11	109939753	C	T	4.5337e-17	0.0171091445427729	0.486620933511006	0.0579427900302449	ZC3H12C	8856	biofsci
rs117838434	11	109976645	C	T	1.0579e-11	0.015217015389936	0.365155536770485	0.0537104016665909	ZC3H12C	11566	biofsci
rs117898907	11	109996397	G	A	3.2389e-53	0.0283762985763755	0.454770640169799	0.0296151758380958	ZC3H12C	20677	biofsci
rs117936376	11	109964534	G	A	1.965e-11	0.0452764390110105	-0.160501938509795	0.0239248037608137	ZC3H12C	20208	biofsci
rs117975365	11	110199380	A	G	4.7854e-12	0.019012498343859	-0.266896001289757	0.0386145434314877	ZC3H12C	17979	biofsci
rs12419087	11	110056907	G	C	4.3589e-48	0.471897176506115	-0.142398250450773	0.00977352128723612	ZC3H12C	21004	biofsci
rs141357914	11	110027369	T	C	1.307e-23	0.0190317566067066	0.397199459584997	0.0396596632703288	ZC3H12C	17027	biofsci
rs150350929	11	110348648	T	C	1.3681e-10	0.0265473168169483	0.213247321072003	0.0332191982228874	ZC3H12C	17533	biofsci
rs1553734	11	110375034	T	C	5.1607e-13	0.374083956556052	-0.0726066687280888	0.0100550719062844	ZC3H12C	21121	biofsci
rs1621895	11	109959862	G	A	1.6769846438804e-308	0.696156169762876	0.505020057114691	0.0106105567088556	ZC3H12C	20996	biofsci
rs1676536	11	110162430	C	T	2.447e-08	0.656281709196137	-0.0571313056161034	0.0102442765005834	ZC3H12C	21121	biofsci
rs17714368	11	110023537	T	C	2.96e-09	0.0357345557738485	-0.170413173618907	0.0287200306085525	ZC3H12C	17592	biofsci
rs1784633	11	110218996	T	G	3.6219e-12	0.776157907367411	0.0844161836293995	0.0121441166459603	ZC3H12C	19514	biofsci
rs1784669	11	110148130	T	C	5.189e-26	0.980497081195825	0.392749316091154	0.0372341289986968	ZC3H12C	18860	biofsci
rs1841950	11	109919709	T	G	2.2778e-15	0.169523521860606	-0.103066293018501	0.0130052104755207	ZC3H12C	20998	biofsci
rs226130	11	110701446	A	G	4.3057e-09	0.320004509752339	0.0612487933213557	0.0104302975582159	ZC3H12C	21121	biofsci
rs2912101	11	109910409	T	A	6.4346e-31	0.135817869951661	0.167329329472278	0.0144723516236186	ZC3H12C	20339	biofsci
rs4437996	11	109367871	A	G	5.3527e-10	0.388914701668796	0.0631445374904929	0.0101704953597418	ZC3H12C	20339	biofsci
rs4753887	11	110227485	C	T	2.9421e-24	0.095215724594107	-0.168450878464234	0.0165772002897412	ZC3H12C	21120	biofsci
rs55886211	11	110226031	A	G	1.7212e-18	0.031649982568853	0.291647447423595	0.033239206699596	ZC3H12C	14766	biofsci
rs61913464	11	109783346	C	T	4.0376e-08	0.0792328740818972	-0.116014241987057	0.021134999997642	ZC3H12C	15343	biofsci
rs73010081	11	110147151	A	G	1.0404e-11	0.0360728120964719	0.188617407570291	0.0277345911613768	ZC3H12C	18694	biofsci
rs7396802	11	110467034	G	A	1.298e-10	0.313825516036087	-0.0782055535566003	0.0121677148346273	ZC3H12C	15683	biofsci
rs75213442	11	110219660	T	C	1.8644e-09	0.137081430745814	-0.0856785442009196	0.014258132532479	ZC3H12C	20792	biofsci
rs75287639	11	110193261	T	C	2.8362e-40	0.0581235518202883	0.282832593643954	0.0212899399045491	ZC3H12C	20150	biofsci
rs75985209	11	109958809	C	A	9.1714e-10	0.0371001786004221	-0.164796360777248	0.0269134375452782	ZC3H12C	19323	biofsci
rs78303181	11	110106059	C	T	9.2065e-16	0.0383290092427436	-0.213735969063081	0.0265939988880279	ZC3H12C	19180	biofsci
rs79185978	11	109943154	A	G	1.4049e-11	0.0327127337345018	-0.193485038080751	0.0286334835038774	ZC3H12C	19273	biofsci
rs898846	11	110053178	C	T	2.683e-17	0.535487571701721	0.083441176492808	0.00986337299109992	ZC3H12C	20662	biofsci
rs9633914	11	109865599	C	A	2.6065e-08	0.280520790354376	-0.0653586468801643	0.0117426915467695	ZC3H12C	17966	biofsci
