## Supplementary material for "Multi-level Regulatory Roles of Lactate Metabolism Gene Network in Oral Cancer: Machine Learning Insights": ZC3H12D.csv

SNP	CHR	BP	effect_allele	other_allele	P	EAF	BETA	SE	gene	samplesize	source
rs151278064	6	150104903	G	A	3.0613e-17	0.0196785831420138	0.356007338995297	0.0421594849774755	ZC3H12D	14582	biofsci
rs382084	6	149780096	A	T	2.9456e-09	0.364430771553677	-0.060162957899297	0.0101378309713197	ZC3H12D	21004	biofsci
rs56277480	6	149834941	A	G	2.9771e-12	0.0658393740098891	-0.160638915441355	0.0230184583720972	ZC3H12D	15343	biofsci
rs9406344	6	149861604	G	A	5.7444e-71	0.826671196165025	0.22957511996292	0.0128890790250691	ZC3H12D	21005	biofsci
