## Supplementary material for "Multi-level Regulatory Roles of Lactate Metabolism Gene Network in Oral Cancer: Machine Learning Insights": ZC3H13.csv

SNP	CHR	BP	effect_allele	other_allele	P	EAF	BETA	SE	gene	samplesize	source
rs11574994	13	46630614	T	A	1.2689e-08				ZC3H13	5075	biofsci
rs1409436	13	46614650	C	T	3.7967e-11	0.608529833120378	0.054681033370382	0.00827009382634069	ZC3H13	30688	biofsci
