## Supplementary material for "Multi-level Regulatory Roles of Lactate Metabolism Gene Network in Oral Cancer: Machine Learning Insights": ZC3H14.csv

SNP	CHR	BP	effect_allele	other_allele	P	EAF	BETA	SE	gene	samplesize	source
rs6575012	14	89056699	G	A	5.5788e-13	0.507752092467118	0.064660983951385	0.00896761444440538	ZC3H14	24876	biofsci
