## Supplementary material for "Multi-level Regulatory Roles of Lactate Metabolism Gene Network in Oral Cancer: Machine Learning Insights": ZC3H15.csv

SNP	CHR	BP	effect_allele	other_allele	P	EAF	BETA	SE	gene	samplesize	source
rs13400819	2	187380976	G	T	8.0561e-14	0.0707329961500717	0.117759994148445	0.0157652343028335	ZC3H15	30606	biofsci
rs141491524	2	187180479	T	C	2.2451e-09	0.025771623764792	0.186331520264548	0.0311632861025803	ZC3H15	20506	biofsci
rs189000833	2	187788168	T	C	9.9353e-13	0.0236030514442199	0.270115576780039	0.0378764042319342	ZC3H15	15123	biofsci
rs2370479	2	186875496	G	A	1.5115e-15	0.640114764619276	-0.0671724828161056	0.0084218258295017	ZC3H15	30601	biofsci
rs4666694	2	186805925	T	G	5.6165e-23	0.139332556653764	0.114985979784427	0.0116499305766331	ZC3H15	30721	biofsci
rs58488407	2	187157687	T	C	4.0285e-13	0.676809241571973	-0.0627000745669247	0.00864280243802893	ZC3H15	30601	biofsci
