## Supplementary material for "Multi-level Regulatory Roles of Lactate Metabolism Gene Network in Oral Cancer: Machine Learning Insights": ZC3H18.csv

SNP	CHR	BP	effect_allele	other_allele	P	EAF	BETA	SE	gene	samplesize	source
rs11646542	16	88703061	T	G	2.573e-23	0.464881089817594	-0.0862631295433925	0.00867140425647291	ZC3H18	26730	biofsci
rs4782378	16	88669347	C	A	4.6352e-17	0.124260885146031	0.10872263322626	0.012949799686299	ZC3H18	27399	biofsci
rs59913116	16	88640730	A	G	4.0565e-12	0.924243244706774	0.120790008951033	0.0174164444662216	ZC3H18	23542	biofsci
