## Supplementary material for "Multi-level Regulatory Roles of Lactate Metabolism Gene Network in Oral Cancer: Machine Learning Insights": ZC3HAV1.csv

SNP	CHR	BP	effect_allele	other_allele	P	EAF	BETA	SE	gene	samplesize	source
rs10500130	7	138815913	A	C	3.6455e-64	0.105471832838513	0.218730890304394	0.0129330138656619	ZC3HAV1	31684	biofsci
rs117216682	7	138737530	A	C	1.1419e-09	0.0130801687763713	0.492254003676442	0.0808524553120645	ZC3HAV1	5925	biofsci
rs12666903	7	138742792	C	T	2.2334e-29	0.328329528158295	-0.0956909086413081	0.00850351535499623	ZC3HAV1	31355	biofsci
rs13233916	7	138874416	C	G	4.0931e-21				ZC3HAV1	5075	biofsci
rs138057081	7	138716714	A	G	5.4388e-11	0.0244027553861938	-0.18805163449784	0.0286738384181632	ZC3HAV1	25544	biofsci
rs4424188	7	138691375	A	G	6.8463e-10	0.315827654429545	0.056269063884359	0.00912007907620328	ZC3HAV1	27820	biofsci
rs56071959	7	138998687	C	T	8.9288e-22	0.22828414130601	-0.0914072566907523	0.0095329095687329	ZC3HAV1	31231	biofsci
rs6467824	7	138776909	A	G	8.5073e-31	0.769565552303189	-0.109965799814958	0.00953091575646642	ZC3HAV1	31039	biofsci
rs6974620	7	138810426	G	A	2.1156e-94	0.93691775352675	-0.360763931562549	0.0175021919496689	ZC3HAV1	27617	biofsci
rs73469320	7	138795488	T	A	4.7831e-25	0.0357957234436174	-0.233806474654657	0.0226179695328191	ZC3HAV1	28318	biofsci
rs7782919	7	138735270	T	C	4.029e-09	0.0374957000343997	0.123893969570999	0.0210596582646607	ZC3HAV1	31238	biofsci
