## Supplementary material for "Multi-level Regulatory Roles of Lactate Metabolism Gene Network in Oral Cancer: Machine Learning Insights": ZC3HAV1L.csv

SNP	CHR	BP	effect_allele	other_allele	P	EAF	BETA	SE	gene	samplesize	source
rs10225558	7	138725878	C	T	1.9746e-24	0.536888804983953	-0.0821321587982665	0.00805193560956702	ZC3HAV1L	31017	biofsci
