## Supplementary material for "Multi-level Regulatory Roles of Lactate Metabolism Gene Network in Oral Cancer: Machine Learning Insights": ZCCHC2.csv

SNP	CHR	BP	effect_allele	other_allele	P	EAF	BETA	SE	gene	samplesize	source
rs1053951	18	60232674	G	A	1.9325e-15	0.436837555438623	-0.0948570566423576	0.0119384628585184	ZCCHC2	14260	biofsci
rs11873127	18	60253685	T	C	6.8522e-27	0.0577297917064781	0.272562873420864	0.0253858573709917	ZCCHC2	14263	biofsci
rs11874087	18	60011706	A	G	2.4136e-15	0.0324475174941686	0.264595394166021	0.0334169479876258	ZCCHC2	14262	biofsci
rs2674020	18	60192294	T	C	1.2717e-16	0.751478594649642	0.117934522246801	0.0142496673932556	ZCCHC2	13185	biofsci
rs56076457	18	60238668	C	T	5.8499e-34	0.437570770740545	0.144993221966849	0.0119349737391015	ZCCHC2	14263	biofsci
rs56841748	18	60115619	G	C	8.4775e-83	0.168947066692146	0.304590125220239	0.0158011934396588	ZCCHC2	14263	biofsci
rs7236306	18	60153902	T	C	7.0969e-33	0.141808229520574	-0.202719937622136	0.0169745229365579	ZCCHC2	14259	biofsci
rs8089829	18	60031904	G	A	2.335e-09	0.440151828328761	0.0712383538128489	0.0119273283126306	ZCCHC2	14263	biofsci
rs9953010	18	60104170	T	C	6.9383e-16	0.315277777777778	-0.10285606855581	0.0127431169616317	ZCCHC2	14263	biofsci
