## Supplementary material for "Multi-level Regulatory Roles of Lactate Metabolism Gene Network in Oral Cancer: Machine Learning Insights": ZCCHC6.csv

SNP	CHR	BP	effect_allele	other_allele	P	EAF	BETA	SE	gene	samplesize	source
rs10512175	9	88952313	C	A	1.7224e-08	0.0399971816431021	-0.125807887993384	0.0223150675783788	ZCCHC6	26150	biofsci
rs11793680	9	88980160	A	G	4.1534e-08	0.130380763055279	0.0653926443298139	0.0119233907683272	ZCCHC6	31019	biofsci
rs147826758	9	88984166	G	A	3.118e-13	0.0210694333599362	-0.320612907428165	0.0439852529706225	ZCCHC6	12530	biofsci
rs41316484	9	88932226	G	A	2.7729e-08	0.072355403348554	0.0859211236075839	0.0154665137089957	ZCCHC6	31141	biofsci
rs7042624	9	88795173	C	T	2.2617e-09	0.143206573667113	-0.0685084195809681	0.0114604736827877	ZCCHC6	31026	biofsci
rs72750618	9	88973531	C	T	8.2315e-57	0.653718384295961	-0.133320881906266	0.00839361869514882	ZCCHC6	31351	biofsci
rs7847085	9	88979674	C	T	1.9732e-09	0.616606275537738	-0.0497179570053977	0.00828632616756628	ZCCHC6	30803	biofsci
rs7862234	9	88796880	T	G	3.1696e-08	0.370545955038997	0.0459892550918896	0.00831346464901564	ZCCHC6	31017	biofsci
