## Supplementary material for "Multi-level Regulatory Roles of Lactate Metabolism Gene Network in Oral Cancer: Machine Learning Insights": ZCCHC7.csv

SNP	CHR	BP	effect_allele	other_allele	P	EAF	BETA	SE	gene	samplesize	source
rs113738027	9	37365418	A	G	5.9481e-19	0.0893294081663863	0.124759099640946	0.0140285948411085	ZCCHC7	31231	biofsci
rs117591097	9	37009539	A	C	2.4725e-08	0.0192030724915987	-0.165649000400246	0.0297122922279863	ZCCHC7	30071	biofsci
rs117712992	9	37071372	A	G	4.8787e-15	0.0670616021992489	0.125920247901314	0.0160815631858231	ZCCHC7	30902	biofsci
rs117922225	9	37376372	A	G	1.399e-10	0.0133835858780094	-0.293650678679046	0.0457692106608653	ZCCHC7	18076	biofsci
rs12347889	9	37568414	T	C	3.6151e-15	0.656101850435846	0.0662725647088677	0.00842347916885298	ZCCHC7	31231	biofsci
rs142612280	9	36936025	T	C	2.9135e-09	0.0150734058052225	-0.22754978758596	0.0383319218344693	ZCCHC7	22921	biofsci
rs147422559	9	37159896	G	A	5.8044e-13	0.0202470830473576	-0.325364553381966	0.0451581614686976	ZCCHC7	12360	biofsci
rs17483803	9	36949470	A	G	1.0001e-09	0.653876507948439	0.0510161009511684	0.00835029068682681	ZCCHC7	31684	biofsci
rs1936637	9	36901161	C	T	7.9349e-16	0.341081629585087	-0.0674982364137845	0.00837966932511291	ZCCHC7	31683	biofsci
rs2029646	9	37223862	G	A	2.4944e-28	0.193043445580277	0.11110390115905	0.010065126707347	ZCCHC7	31683	biofsci
rs4880048	9	36989054	C	T	2.3461e-21	0.51386748844376	-0.0754137441899211	0.00794807754707599	ZCCHC7	31684	biofsci
rs62533743	9	37074675	T	C	3.4419e-09	0.0436968290796597	0.124267950804014	0.0210295726670301	ZCCHC7	27056	biofsci
rs62534378	9	37466453	A	C	3.7474e-10	0.135549156067515	-0.0746130510114445	0.0119110263100547	ZCCHC7	30077	biofsci
rs6476592	9	36876191	A	C	2.6258e-10	0.0838438122439776	-0.0905775517290014	0.0143332518481187	ZCCHC7	31684	biofsci
rs68026871	9	37479198	T	G	4.9573e-09	0.128869690424766	-0.0711697243245677	0.0121688850687472	ZCCHC7	30077	biofsci
rs7027473	9	37132462	G	A	2.6543e-196	0.659211867285698	-0.25097626002957	0.00839666309901538	ZCCHC7	31568	biofsci
rs7045259	9	36886065	C	T	1.6134e-09	0.220975261297842	0.0577703073231311	0.00957619429494772	ZCCHC7	31673	biofsci
rs72735606	9	36864379	A	G	5.5931e-15	0.176285459107728	-0.0857427980566243	0.0109747971964397	ZCCHC7	28588	biofsci
rs78146603	9	37233858	C	T	6.3381e-33	0.0462781052172015	-0.240491337027738	0.0201215988276122	ZCCHC7	27980	biofsci
rs78175373	9	37400903	C	T	3.7148e-18	0.0904468825260904	-0.121182577280968	0.0139495553551165	ZCCHC7	31234	biofsci
rs7852624	9	37003075	G	A	2.474e-10	0.251249671139174	0.0579658158165054	0.00915919791055119	ZCCHC7	31682	biofsci
rs79456534	9	37214709	G	A	7.0877e-22	0.0429765886287625	-0.196823989193163	0.0204760506422083	ZCCHC7	28995	biofsci
rs79999252	9	37279921	A	G	4.3005e-17	0.0396143733567046	-0.182420711317857	0.0217056401268228	ZCCHC7	27895	biofsci
