## Supplementary material for "Multi-level Regulatory Roles of Lactate Metabolism Gene Network in Oral Cancer: Machine Learning Insights": ZCCHC8.csv

SNP	CHR	BP	effect_allele	other_allele	P	EAF	BETA	SE	gene	samplesize	source
rs2342082	12	123090380	T	C	3.0443e-21	0.244733066525712	-0.0878885058840125	0.00928945956432259	ZCCHC8	31347	biofsci
