## Supplementary material for "Multi-level Regulatory Roles of Lactate Metabolism Gene Network in Oral Cancer: Machine Learning Insights": ZCCHC9.csv

SNP	CHR	BP	effect_allele	other_allele	P	EAF	BETA	SE	gene	samplesize	source
rs146629668	5	80575775	C	T	6.6733e-22	0.226359519936695	0.0974392019987441	0.010130289439081	ZCCHC9	27822	biofsci
rs58953807	5	80500967	C	A	1.8736e-09	0.872886154310735	-0.0717856267663382	0.0119479422732829	ZCCHC9	31567	biofsci
