## Supplementary material for "Multi-level Regulatory Roles of Lactate Metabolism Gene Network in Oral Cancer: Machine Learning Insights": ZCCHC11.csv

SNP	CHR	BP	effect_allele	other_allele	P	EAF	BETA	SE	gene	samplesize	source
rs113521487	1	52993712	G	A	3.9267e-97	0.0610253312695836	0.348929698046841	0.0166833867905427	ZCCHC11	31350	biofsci
rs1770791	1	52264064	G	A	1.7095e-10	0.232252245480852	0.0602757054174364	0.00943946525995402	ZCCHC11	31470	biofsci
rs187721093	1	52353146	A	G	4.767e-21	0.0252561453809504	0.25004198890711	0.0265595246544772	ZCCHC11	28792	biofsci
rs269324	1	53126155	T	C	2.9095e-08	0.353596757852077	0.0469586745542322	0.00846575105991313	ZCCHC11	30523	biofsci
rs4926565	1	52606488	G	C	5.1275e-12	0.204665343851328	0.0757172396984314	0.0109701742510876	ZCCHC11	25524	biofsci
rs72663117	1	52048969	G	A	4.4398e-08	0.0635165451486259	0.0918775817274264	0.0167886528756763	ZCCHC11	29823	biofsci
rs7513934	1	52818188	G	A	1.2511e-10	0.491816070952762	-0.051567546664949	0.00801622078144367	ZCCHC11	31132	biofsci
rs946154	1	53073327	G	C	4.5409e-10	0.331698425226444	-0.0527804653746944	0.00846627720873479	ZCCHC11	31468	biofsci
