## Supplementary material for "Multi-level Regulatory Roles of Lactate Metabolism Gene Network in Oral Cancer: Machine Learning Insights": ZCCHC14.csv

SNP	CHR	BP	effect_allele	other_allele	P	EAF	BETA	SE	gene	samplesize	source
rs11642730	16	88003585	C	T	1.2982e-14	0.43911410539358	0.0624597721184596	0.00810523768423192	ZCCHC14	30902	biofsci
rs12924988	16	87343008	G	T	2.4862e-14	0.131945424605975	-0.0981491002873413	0.0128762348687886	ZCCHC14	26330	biofsci
rs151008824	16	87519310	T	C	1.5458e-21	0.0234662934452997	0.273459961338107	0.0286889246989695	ZCCHC14	26510	biofsci
rs2544629	16	87647506	A	G	7.9933e-09	0.779419895377025	-0.0581817928260074	0.0100861216652522	ZCCHC14	28588	biofsci
rs34869810	16	87293961	A	G	2.3293e-12	0.0209466970920367	-0.232586354620152	0.0331650298902256	ZCCHC14	22166	biofsci
rs35808515	16	87509718	A	G	6.8376e-10	0.779086892488954	-0.0591976387754687	0.0095948974464672	ZCCHC14	31556	biofsci
rs55655706	16	87660715	C	G	2.4414e-08	0.200422817018385	0.0554529668206901	0.009942262092459	ZCCHC14	31564	biofsci
rs6540024	16	87298772	G	C	1.0868e-08	0.455870041857684	-0.0467334341943308	0.00817518310055642	ZCCHC14	30160	biofsci
rs7206322	16	87447903	C	T	6.5195e-14	0.154996941215728	0.0964746025229243	0.0128677411533231	ZCCHC14	23056	biofsci
rs75201067	16	87526958	C	T	1.4727e-107	0.119724473874491	-0.271002924246599	0.0123013165556049	ZCCHC14	31352	biofsci
rs75300868	16	87618428	A	G	4.033e-08	0.0198300283286119	-0.189143892948322	0.0344574606405892	ZCCHC14	21666	biofsci
rs77305830	16	87422924	A	C	2.6431e-11	0.0659353847630935	0.117993148665953	0.0177026013331662	ZCCHC14	25906	biofsci
rs77615431	16	87431409	C	T	9.2529e-17	0.0707845134997453	0.145839527250904	0.0175414394095387	ZCCHC14	24705	biofsci
rs9928618	16	87557980	G	C	5.339e-28	0.575193505757976	-0.0883292892319444	0.00805218870623764	ZCCHC14	31560	biofsci
rs9940232	16	87584974	A	C	2.6007e-09	0.0178502321981424	-0.256168648821721	0.0430188501413517	ZCCHC14	15411	biofsci
rs9940845	16	87373762	A	G	2.9129e-32	0.609689351904277	-0.0964683274754074	0.00815834305682332	ZCCHC14	31568	biofsci
