## Supplementary material for "Multi-level Regulatory Roles of Lactate Metabolism Gene Network in Oral Cancer: Machine Learning Insights": ZCCHC17.csv

SNP	CHR	BP	effect_allele	other_allele	P	EAF	BETA	SE	gene	samplesize	source
rs10914389	1	31912130	C	G	2.2655e-08	0.767041377660847	-0.0538453814158831	0.00963193056112965	ZCCHC17	30161	biofsci
rs6425734	1	31764025	T	C	1.9695e-58	0.203775009437524	-0.159237738433885	0.00988072340741405	ZCCHC17	31565	biofsci
rs75239059	1	31683878	G	A	2.281e-13	0.0358547361266204	0.174019358708539	0.0237361702687808	ZCCHC17	25672	biofsci
rs7556591	1	31818160	T	C	3.6956e-35	0.134725572979493	0.162148155532564	0.0131058466184319	ZCCHC17	24971	biofsci
