## Supplementary material for "Multi-level Regulatory Roles of Lactate Metabolism Gene Network in Oral Cancer: Machine Learning Insights": ZCCHC24.csv

SNP	CHR	BP	effect_allele	other_allele	P	EAF	BETA	SE	gene	samplesize	source
rs1063119	10	81145535	T	C	4.1121e-14	0.398430606327997	0.0754291981048492	0.00998083972065118	ZCCHC24	20941	biofsci
rs10762860	10	81117794	C	G	7.5814e-17	0.462805464691168	-0.0670903874683607	0.00804672657219831	ZCCHC24	31060	biofsci
rs11591702	10	81171367	G	A	4.1893e-29	0.419169543042605	0.102549011614236	0.00915812420645817	ZCCHC24	24486	biofsci
rs1250760	10	81256695	T	C	5.5467e-10	0.22691369497038	-0.0595700741646768	0.00960389413717845	ZCCHC24	30902	biofsci
rs2145992	10	81183070	T	G	5.8404e-16	0.061977152109382	-0.143612517370555	0.0177463722422682	ZCCHC24	27309	biofsci
rs2233712	10	81106873	T	C	5.3091e-11	0.0674592918066684	-0.109987772108811	0.0167618293926683	ZCCHC24	28289	biofsci
rs2279335	10	81164521	T	C	7.3152e-30	0.496654435570904	0.104484031548253	0.00920458727619333	ZCCHC24	23607	biofsci
rs34952764	10	81250908	T	C	1.7136e-12	0.0494886000426167	0.191301914765698	0.027111565137356	ZCCHC24	14461	biofsci
rs3997795	10	81189694	C	T	1.1756e-27	0.177001368457065	-0.119684553629636	0.0109821485974285	ZCCHC24	28459	biofsci
rs3997798	10	81188135	T	C	5.9897e-75	0.339732076036522	-0.201409554639545	0.010995411770076	ZCCHC24	18437	biofsci
rs72820307	10	81173702	T	C	6.8263e-17	0.0704399633363886	-0.140696151866774	0.0168500403438094	ZCCHC24	26895	biofsci
rs72820355	10	81236761	A	G	9.9133e-10	0.0419379809662584	-0.131100447851773	0.0214542438430577	ZCCHC24	27036	biofsci
rs77512290	10	81245486	T	C	3.3669e-08	0.0866995743139208	0.084191866663381	0.015248558611809	ZCCHC24	27157	biofsci
rs77584561	10	81174291	C	A	1.4615e-19	0.0598150129949549	0.152638073453999	0.0168703729626313	ZCCHC24	31239	biofsci
rs7912180	10	81195473	T	G	4.7004e-16	0.252217734324865	0.0744059602527428	0.00916431134642298	ZCCHC24	31566	biofsci
rs9664198	10	81843222	C	T	1.9498e-08	0.101626783422662	0.0739768095706316	0.0131711016576989	ZCCHC24	31569	biofsci
