## Supplementary material for "Multi-level Regulatory Roles of Lactate Metabolism Gene Network in Oral Cancer: Machine Learning Insights": ZCRB1.csv

SNP	CHR	BP	effect_allele	other_allele	P	EAF	BETA	SE	gene	samplesize	source
rs10880212	12	42348023	G	A	6.6871e-09	0.249505037617141	-0.0572197424339126	0.00986819509414883	ZCRB1	27420	biofsci
rs10880245	12	42509697	G	A	2.06e-10	0.078445249688597	-0.111818006388384	0.0175902980097508	ZCRB1	22353	biofsci
rs111603444	12	42933096	C	T	5.9075e-13	0.0598648907627443	-0.133271544356891	0.0185037687933037	ZCRB1	25947	biofsci
rs11181284	12	42376551	G	A	1.2932e-11	0.0369223712876964	-0.144507760408563	0.0213478343686939	ZCRB1	30854	biofsci
rs117765134	12	41941645	C	T	2.3326e-13	0.023426788331521	-0.211544423081786	0.0288675677299417	ZCRB1	26226	biofsci
rs12427230	12	43007901	T	C	8.824e-16	0.0445381308177151	-0.179545436003733	0.0223256905539266	ZCRB1	23573	biofsci
rs148407913	12	42465211	A	C	5.8567e-09	0.0352579907652306	0.135823516164494	0.0233337655971575	ZCRB1	26998	biofsci
rs148425848	12	42743563	C	A	1.1013e-147	0.0747211728728188	-0.424136381701518	0.0163882607253151	ZCRB1	26927	biofsci
rs1669915	12	42881594	T	G	1.0043e-08	0.275905024347892	0.0513354824834108	0.00895891563557543	ZCRB1	31182	biofsci
rs17422291	12	42374854	T	C	1.0145e-13	0.134672001207821	0.0872588183998531	0.0117295970534269	ZCRB1	31185	biofsci
rs1882663	12	43002379	G	A	8.8211e-10	0.106486527114886	-0.0794192584134068	0.0129573129743049	ZCRB1	31300	biofsci
rs2708078	12	42805383	T	C	6.6652e-125	0.468807546318915	-0.190385288394305	0.0080092082889219	ZCRB1	31300	biofsci
rs4768012	12	42309144	A	C	3.3684e-10	0.259665483651741	-0.0573660278297125	0.00913369971973068	ZCRB1	31177	biofsci
rs56682486	12	42362703	C	T	3.7438e-14	0.0184201699463327	-0.264901536303196	0.0349963717471921	ZCRB1	22579	biofsci
rs61924459	12	43075810	C	T	2.8225e-09	0.0484799868361512	-0.114111161567714	0.019206106568774	ZCRB1	29384	biofsci
rs7300523	12	42194064	T	C	4.2164e-10	0.149371484655166	-0.0701633507168052	0.0112338650138183	ZCRB1	31182	biofsci
rs74078949	12	42820030	C	A	6.0105e-12	0.0523580688421994	-0.145304718601185	0.0211223279743552	ZCRB1	22587	biofsci
rs7978993	12	42680651	A	G	2.1461e-17	0.70644	0.0764670230734622	0.00901128051586342	ZCRB1	29691	biofsci
rs903669	12	41999396	C	T	3.3911e-15	0.0914728099515202	-0.109189658800512	0.0138642971710741	ZCRB1	31300	biofsci
