## Supplementary material for "Multi-level Regulatory Roles of Lactate Metabolism Gene Network in Oral Cancer: Machine Learning Insights": ZCWPW1.csv

SNP	CHR	BP	effect_allele	other_allele	P	EAF	BETA	SE	gene	samplesize	source
rs112547654	7	99804239	T	C	1.7866e-16	0.0175932441942294	-0.280324487530042	0.0340381377835302	ZCWPW1	24969	biofsci
rs1133790	7	99632982	C	T	1.568e-31	0.32047427562103	-0.0994474876901655	0.00851266340448075	ZCWPW1	31684	biofsci
rs11540426	7	99751521	A	G	2.0089e-13	0.0143365350409107	-0.316021147211181	0.0430071919559044	ZCWPW1	19130	biofsci
rs117490236	7	99503140	T	C	2.2759e-08	0.0135505726730118	-0.307019464089089	0.0549278941030663	ZCWPW1	12398	biofsci
rs117578328	7	99491545	A	G	5.8449e-23	0.0227022988000527	0.280771076149021	0.0284584508563776	ZCWPW1	27826	biofsci
rs13223723	7	99552892	C	T	8.7963e-17	0.225343534696053	0.07953358839716	0.00955909574254945	ZCWPW1	31346	biofsci
rs142497713	7	99770415	T	C	3.5969e-11	0.0205177637014597	-0.235850335854155	0.0356290917659912	ZCWPW1	19599	biofsci
rs144851514	7	100233692	T	C	2.3523e-15	0.0302570768341999	-0.203387207405039	0.0256766367556323	ZCWPW1	25847	biofsci
rs145250156	7	99521286	A	G	3.239e-09	0.0185065097021998	-0.195926386037702	0.033101823993935	ZCWPW1	25122	biofsci
rs145613854	7	99393543	C	T	3.3787e-12	0.0204479578392622	-0.252472765877627	0.0362706536429185	ZCWPW1	18975	biofsci
rs35111986	7	100000274	A	C	3.4404e-152	0.188564019692585	-0.266867572814208	0.0101556670794707	ZCWPW1	31684	biofsci
rs35305377	7	99938955	G	A	6.1829e-51	0.549034601414643	0.120713134034496	0.00804132364534733	ZCWPW1	31230	biofsci
rs41280959	7	99689494	A	G	2.2769e-10	0.0199894235854045	-0.265771329621222	0.0419118352395796	ZCWPW1	14530	biofsci
rs4515470	7	100692341	G	C	1.5841e-08	0.295417410799103	0.0494443550432913	0.00874765229080043	ZCWPW1	31392	biofsci
rs533486	7	99440694	C	T	1.4225e-11	0.518742373398414	0.0540420581503662	0.00799935731525003	ZCWPW1	31299	biofsci
rs73405401	7	100118693	G	C	2.437e-15	0.172437882335171	-0.0834189451095139	0.0105370855418942	ZCWPW1	31557	biofsci
rs77484847	7	99623309	T	C	3.3125e-10	0.0703845288958849	0.105106260358046	0.016727609313118	ZCWPW1	27310	biofsci
