## Supplementary material for "Multi-level Regulatory Roles of Lactate Metabolism Gene Network in Oral Cancer: Machine Learning Insights": ZDBF2.csv

SNP	CHR	BP	effect_allele	other_allele	P	EAF	BETA	SE	gene	samplesize	source
rs55739749	2	207159104	C	A	3.9245e-10	0.568754010493338	-0.0556224612782335	0.00888963741061746	ZDBF2	25796	biofsci
