## Supplementary material for "Multi-level Regulatory Roles of Lactate Metabolism Gene Network in Oral Cancer: Machine Learning Insights": ZDHHC1.csv

SNP	CHR	BP	effect_allele	other_allele	P	EAF	BETA	SE	gene	samplesize	source
rs12933247	16	68226239	T	G	1.8768e-14	0.0739146252728596	0.141654784809591	0.0184954477548462	ZDHHC1	21353	biofsci
rs142890524	16	67398770	C	G	5.4492e-124	0.0321675215055935	0.551442368654619	0.0232846072725922	ZDHHC1	29622	biofsci
rs1985437	16	68074857	G	A	8.0394e-16	0.229660187981117	0.080378802357341	0.00998023322622129	ZDHHC1	28374	biofsci
rs7200919	16	67316600	A	G	5.7191e-24	0.432184599195761	0.0812414854958167	0.00804634043755055	ZDHHC1	31470	biofsci
rs77270003	16	67575220	A	G	8.8089e-09	0.0876148040374648	-0.0877866627874701	0.0152614065553128	ZDHHC1	26855	biofsci
