## Supplementary material for "Multi-level Regulatory Roles of Lactate Metabolism Gene Network in Oral Cancer: Machine Learning Insights": ZDHHC2.csv

SNP	CHR	BP	effect_allele	other_allele	P	EAF	BETA	SE	gene	samplesize	source
rs10100563	8	17166267	A	C	1.0307e-08	0.461914429656365	-0.0456288788534784	0.00796955301873728	ZDHHC2	31673	biofsci
rs10106054	8	16991254	G	A	1.3775e-17	0.332263003444903	0.0757974654856217	0.00887870042000957	ZDHHC2	28588	biofsci
rs10110023	8	17140378	G	A	5.9583e-31	0.216644423260248	0.112237157030619	0.00970196283274577	ZDHHC2	31300	biofsci
rs1018842	8	17184103	C	A	1.1665e-17	0.436660123810962	-0.0686581758795999	0.00802437716271241	ZDHHC2	31567	biofsci
rs116877300	8	16977752	G	A	4.8759e-14	0.014589759407773	0.3490289424868	0.0463191833751543	ZDHHC2	16210	biofsci
rs117088434	8	17029858	T	C	3.6659e-47	0.023010221382551	0.424176604520635	0.0294076958208981	ZDHHC2	25718	biofsci
rs117597341	8	16935524	G	T	4.65e-08	0.0164122812186929	-0.204817667609368	0.0374842458244484	ZDHHC2	22044	biofsci
rs138727042	8	17115518	G	T	7.4235e-13	0.0231018453303282	0.20786508471631	0.0289844783195257	ZDHHC2	26372	biofsci
rs144062402	8	17135615	G	T	4.7566e-20	0.0227024667103253	0.260229709475279	0.0283799236027351	ZDHHC2	27980	biofsci
rs144515271	8	17124513	G	C	8.7681e-12	0.0460333227976701	0.13959076706251	0.020451361374626	ZDHHC2	27222	biofsci
rs144530752	8	16929685	C	T	6.1766e-11	0.0190961171228517	0.414435524390047	0.063375160471916	ZDHHC2	6646	biofsci
rs17502119	8	17002894	A	G	1.3517e-08	0.0223763541002892	-0.170114497829785	0.0299528995721	ZDHHC2	25476	biofsci
rs2023628	8	17047134	T	C	1.1598e-22	0.715791649441918	-0.0862872001222431	0.0088075125163053	ZDHHC2	31684	biofsci
rs2517009	8	16878525	C	T	2.0324e-09	0.131943491976409	0.0763070504751995	0.012727811865161	ZDHHC2	26948	biofsci
rs28600765	8	17237807	A	G	1.5335e-09	0.0427495749332038	0.122367896308965	0.0202565671189666	ZDHHC2	29777	biofsci
rs34264784	8	17084672	A	G	9.0914e-12	0.0772870662460568	-0.101934464172353	0.0149461832190661	ZDHHC2	31386	biofsci
rs34737656	8	16999252	T	C	3.3881e-13	0.0206275544959128	-0.214235463829844	0.0294364396089317	ZDHHC2	28563	biofsci
rs34793944	8	17024449	G	A	7.5656e-67	0.315923590924535	-0.14787621854856	0.00856141697439613	ZDHHC2	31564	biofsci
rs3898766	8	16954268	C	T	2.8993e-09	0.290972666090161	0.0519380906684817	0.00874761523031659	ZDHHC2	31672	biofsci
rs73198506	8	17028872	C	T	8.6446e-42	0.0238049204891488	0.391393859246536	0.028898591909636	ZDHHC2	25764	biofsci
rs73200936	8	17121711	A	C	6.9708e-113	0.0510362694300518	-0.417707092739614	0.0184998867411439	ZDHHC2	30165	biofsci
rs77230427	8	17000410	A	G	1.075e-47	0.0313967501973985	-0.344627844198476	0.0237541679612407	ZDHHC2	29138	biofsci
rs77615547	8	16912992	C	T	1.1621e-10	0.0408183533618036	0.145034165175994	0.0225058059333044	ZDHHC2	25213	biofsci
rs7832442	8	17254681	T	C	4.5037e-12	0.4039893299359	-0.0573912576912966	0.00829329465785622	ZDHHC2	30192	biofsci
rs7842887	8	17008080	C	T	1.6769846438804e-308	0.200751141811044	0.384866029542479	0.00993553926271944	ZDHHC2	31568	biofsci
