## Supplementary material for "Multi-level Regulatory Roles of Lactate Metabolism Gene Network in Oral Cancer: Machine Learning Insights": ZDHHC3.csv

SNP	CHR	BP	effect_allele	other_allele	P	EAF	BETA	SE	gene	samplesize	source
rs4683019	3	45040682	C	T	2.4736e-35	0.425926624896203	0.100175095697539	0.00807570605002532	ZDHHC3	31355	biofsci
rs6768893	3	44939120	C	T	5.4767e-10	0.228502911956149	-0.0592218901959115	0.00954483612092826	ZDHHC3	31132	biofsci
rs72864837	3	45061798	T	G	1.4944e-08	0.0650882950461009	0.0930031310095594	0.0164249741288097	ZDHHC3	30457	biofsci
rs75289188	3	45122311	T	C	2.6773e-10	0.0697051963445876	0.0995970813696062	0.0157675143858415	ZDHHC3	31014	biofsci
rs9846155	3	44282840	G	A	1.013e-10	0.489946632591702	-0.0515493441662115	0.00797372645612639	ZDHHC3	31469	biofsci
