## Supplementary material for "Multi-level Regulatory Roles of Lactate Metabolism Gene Network in Oral Cancer: Machine Learning Insights": ZDHHC4.csv

SNP	CHR	BP	effect_allele	other_allele	P	EAF	BETA	SE	gene	samplesize	source
rs10228339	7	5841184	A	G	1.1637e-10	0.095191079103264	-0.0973899134589391	0.0151137393244575	ZDHHC4	25414	biofsci
rs10252080	7	6328704	A	G	1.6416e-11	0.0927511851965132	-0.102317693103797	0.0151926133463698	ZDHHC4	25743	biofsci
rs10266667	7	6555358	C	T	1.6695e-20	0.514997028027982	-0.0896456685090363	0.00965863646745494	ZDHHC4	21458	biofsci
rs10278825	7	6962630	T	G	6.171e-10	0.380147601476015	0.0600745337665174	0.00971121284274704	ZDHHC4	22500	biofsci
rs10951991	7	6721661	T	C	4.3614e-19	0.938799812869476	0.173277085339096	0.0194095800948872	ZDHHC4	23100	biofsci
rs111706670	7	6786731	T	C	3.1517e-17	0.055	-0.20131752067803	0.0238508086625553	ZDHHC4	16911	biofsci
rs112709602	7	6269166	T	C	2.1158e-11	0.0243267370926945	-0.215449169025039	0.0321671547411148	ZDHHC4	20359	biofsci
rs117132924	7	6622437	T	G	7.8629e-11	0.0226122254059217	0.205633335479109	0.0316203308339139	ZDHHC4	22627	biofsci
rs117318797	7	6271705	T	C	3.5008e-11	0.0195741547524084	-0.251832155427547	0.0380198613203416	ZDHHC4	18024	biofsci
rs117541653	7	6581660	T	C	8.6053e-43	0.0818164213787761	0.247567828027399	0.0180548299319865	ZDHHC4	20418	biofsci
rs117781377	7	6460320	A	C	8.7658e-10	0.0199569274946159	-0.308527767584334	0.0503275100457285	ZDHHC4	10093	biofsci
rs117832067	7	6584995	T	C	7.1998e-68	0.0323113857294659	-0.438761041290198	0.0252051426555182	ZDHHC4	25171	biofsci
rs118087744	7	6754125	G	A	4.7051e-12	0.0352776582006027	0.17477830462562	0.0252781673404906	ZDHHC4	22992	biofsci
rs11975722	7	6819584	G	A	3.862e-09	0.692972907595549	-0.0873574264994905	0.0148317333909728	ZDHHC4	10683	biofsci
rs12532895	7	6043386	A	G	3.5008e-11	0.0488373087116355	-0.143350076777834	0.0216419941690949	ZDHHC4	22981	biofsci
rs12533439	7	6326270	A	G	4.3057e-09	0.0826830103924778	0.0937642561332501	0.0159674834190338	ZDHHC4	25856	biofsci
rs12536899	7	6342966	T	C	8.8963e-16	0.772919695544343	-0.0895425147257323	0.0111357436544873	ZDHHC4	22973	biofsci
rs12670808	7	6495466	T	G	3.0584e-13	0.942288874707509	-0.145497409474224	0.0199541128797827	ZDHHC4	23092	biofsci
rs13233326	7	6874648	C	G	2.4109e-43	0.207557944239167	-0.195981533784055	0.0141976509210547	ZDHHC4	15081	biofsci
rs13238344	7	5849399	G	A	1.005e-10	0.407151430673326	-0.0583778037122023	0.00902814693517093	ZDHHC4	25414	biofsci
rs13241177	7	6646145	G	C	1.4339e-31				ZDHHC4	5075	biofsci
rs139979430	7	6409652	A	G	5.273e-22	0.0230691228663174	-0.326180874720844	0.0338267160360526	ZDHHC4	19389	biofsci
rs140602682	7	6534774	A	G	1.3344e-08	0.016378292344817	0.227737137905511	0.0400825699888257	ZDHHC4	19318	biofsci
rs142727879	7	6911727	C	T	2.021e-13	0.0276492227364424	-0.28862648353209	0.039282805282425	ZDHHC4	12052	biofsci
rs147345785	7	6369761	C	T	5.4148e-77	0.0319823693829284	0.54341568629632	0.0292597867928947	ZDHHC4	18864	biofsci
rs148098218	7	6594593	A	G	9.3331e-13	0.0245456165359943	0.29082493715592	0.040731783915395	ZDHHC4	12587	biofsci
rs148928949	7	6582856	C	T	1.6521e-42	0.0179995856210504	-0.519569694701843	0.0380230445605318	ZDHHC4	19566	biofsci
rs17136116	7	6292130	T	C	1.2973e-12	0.131866235167206	0.0982774096922003	0.0138522290854018	ZDHHC4	22762	biofsci
rs181508670	7	6573450	A	T	3.0282e-08				ZDHHC4	5075	biofsci
rs189965017	7	6889660	T	C	4.9179e-11	0.0375097427903352	-0.248262423788671	0.0377683087320935	ZDHHC4	9709	biofsci
rs35743018	7	6899395	T	C	2.1759e-08	0.220913933277264	-0.0820941139123367	0.0146667346599855	ZDHHC4	13505	biofsci
rs3857759	7	6596516	T	C	9.1014e-91	0.0579890788224122	-0.387675819072189	0.0191885474829702	ZDHHC4	24859	biofsci
rs4724808	7	6491806	C	T	8.3977e-69	0.137950931783211	-0.23710607396153	0.013525500074815	ZDHHC4	22983	biofsci
rs4724882	7	6900007	T	C	1.6362e-14	0.0638041733547351	-0.190510676602445	0.0248180342876705	ZDHHC4	13590	biofsci
rs55842018	7	6030722	G	A	2.4066e-18	0.130469251387368	0.113579635025629	0.0130007365763506	ZDHHC4	26076	biofsci
rs55944391	7	6687563	A	C	1.5414e-83	0.293726839597671	-0.221163221603936	0.0114211833943874	ZDHHC4	18477	biofsci
rs57278119	7	6956618	T	C	1.6901e-15	0.104899541769475	-0.148770822495663	0.0186846377252095	ZDHHC4	15253	biofsci
rs58289345	7	6974121	G	A	1.1812e-15	0.0939021152314364	-0.164213537530803	0.0205105401409894	ZDHHC4	13969	biofsci
rs61732206	7	6523283	A	G	2.6665e-28	0.0236777037196302	0.378189004749261	0.0342798488768773	ZDHHC4	18406	biofsci
rs62439829	7	6517745	G	C	1.3686e-86	0.320633445618926	-0.187441163679267	0.00950368421027566	ZDHHC4	25414	biofsci
rs62440063	7	6990486	G	T	4.8513e-13	0.113295748179469	-0.127303401563157	0.0176091240715906	ZDHHC4	16051	biofsci
rs62441169	7	6926963	A	G	3.1496e-11	0.0238959467634604	0.221240202532288	0.0333218167832349	ZDHHC4	19306	biofsci
rs62441296	7	6611585	A	G	2.0257e-62	0.0327665691766222	-0.468595016784678	0.0281035040863072	ZDHHC4	19975	biofsci
rs62454268	7	6163050	G	T	4.4766e-24	0.219078493056088	0.108023592837118	0.010673635242685	ZDHHC4	25653	biofsci
rs6946362	7	6574807	C	T	1.6769846438804e-308	0.318274538036957	-0.3973733600729	0.00968074683839084	ZDHHC4	24589	biofsci
rs6964276	7	6757486	G	A	2.4614e-09	0.680719385379482	-0.0568049576555969	0.00952464078732342	ZDHHC4	25359	biofsci
rs71531394	7	6513963	C	A	2.39e-12	0.0395701176325676	0.202120234699817	0.0288343630540275	ZDHHC4	15824	biofsci
rs74762933	7	5857267	T	C	1.0394e-16	0.0360577898624244	0.201528913366332	0.0242794218792265	ZDHHC4	24403	biofsci
rs77619625	7	6519949	T	C	4.7561e-15	0.0477794728366811	0.170544125700566	0.0217716831604262	ZDHHC4	23185	biofsci
rs7789114	7	6641667	T	G	1.8016e-88	0.0374567141208157	-0.462748423019658	0.0232062276158639	ZDHHC4	25752	biofsci
rs7790101	7	6428581	T	C	1.8669e-13	0.131751783489978	-0.0952556600623298	0.0129458630147227	ZDHHC4	26080	biofsci
rs7800917	7	6627943	T	A	1.1912e-163	0.695107218363032	0.259319912069662	0.00951203354337902	ZDHHC4	26075	biofsci
rs78653838	7	6623244	T	C	1.6307e-99	0.0390757091865489	-0.532521244846446	0.0251489392929508	ZDHHC4	21054	biofsci
rs79715413	7	6587632	T	G	1.1897e-08	0.0376918244637889	0.200381660971775	0.0351472779365352	ZDHHC4	11159	biofsci
rs80124938	7	6610138	T	C	3.2628e-44	0.0340699815837937	-0.335904213979346	0.0240838165078077	ZDHHC4	26194	biofsci
rs836504	7	6455018	A	G	8.8263e-38	0.390217646598293	0.116082103386575	0.00903489231071861	ZDHHC4	25742	biofsci
rs852406	7	5715390	T	G	1.1884e-09	0.670171398369073	0.0566467525244077	0.0093139894645436	ZDHHC4	26075	biofsci
rs870433	7	6515591	G	T	2.0356e-31	0.171376673040153	-0.136379834775529	0.0116963837714862	ZDHHC4	25737	biofsci
