## Supplementary material for "Multi-level Regulatory Roles of Lactate Metabolism Gene Network in Oral Cancer: Machine Learning Insights": ZDHHC5.csv

SNP	CHR	BP	effect_allele	other_allele	P	EAF	BETA	SE	gene	samplesize	source
rs11229043	11	57271004	T	C	6.6361e-24	0.121829867967631	0.125518814512383	0.0124495461816253	ZDHHC5	30153	biofsci
rs11229091	11	57443407	C	T	2.7285e-18	0.0213007188691079	0.26987607671036	0.0309409303406624	ZDHHC5	25053	biofsci
rs11229430	11	58181104	C	G	8.0028e-09	0.225553203771407	0.0560576647106182	0.0097177243543699	ZDHHC5	30311	biofsci
rs112659205	11	57725022	T	G	3.9267e-14	0.0412651864264768	-0.167364692411852	0.022128820130613	ZDHHC5	25809	biofsci
rs112910373	11	57595312	T	C	3.5206e-12	0.0293826203093361	-0.175493394826793	0.0252323323642784	ZDHHC5	27537	biofsci
rs113207737	11	57710314	G	T	1.3537e-13	0.019702300405954	0.249376273547739	0.0336953983363833	ZDHHC5	22801	biofsci
rs116677028	11	57845680	C	A	4.7453e-08	0.0453520373060164	-0.106277388307902	0.0194625843877783	ZDHHC5	30488	biofsci
rs116913666	11	58107583	C	A	9.7251e-15	0.0318577338215016	0.195777458908117	0.025284771714489	ZDHHC5	25357	biofsci
rs12361014	11	56923953	C	T	4.8918e-08	0.0185455771608407	0.189074416687678	0.0346582132726615	ZDHHC5	22869	biofsci
rs12790809	11	58413143	A	G	5.7113e-09	0.021546803652968	0.191925867369535	0.0329486467587184	ZDHHC5	21846	biofsci
rs148209242	11	57660230	T	C	2.6929e-19	0.0328706781914894	0.211383324142921	0.0235372488133486	ZDHHC5	28390	biofsci
rs1867127	11	57141120	T	C	1.9176e-10	0.481481481481481	-0.0526212624494474	0.00826364874045155	ZDHHC5	29328	biofsci
rs188845805	11	58446689	T	C	2.9972e-08	0.0134046836918512	0.350762556120302	0.0632951181262613	ZDHHC5	9437	biofsci
rs2441987	11	57918692	G	A	6.4213e-09	0.380829794430456	-0.0480633597170845	0.00827922066337391	ZDHHC5	30935	biofsci
rs2454663	11	57358083	T	C	2.6413e-29	0.209799821891819	-0.112396582053446	0.0100011195591407	ZDHHC5	30153	biofsci
rs28362934	11	57363543	A	G	3.7398e-19	0.100774174151603	0.119454398378277	0.0133552164905726	ZDHHC5	30935	biofsci
rs3851121	11	57787039	C	G	3.6888e-18	0.33456631690194	0.0741651702680915	0.00853640845157071	ZDHHC5	30820	biofsci
rs584499	11	57626041	T	C	2.9983e-29	0.134595778423895	-0.132522178957805	0.0118037764834913	ZDHHC5	30809	biofsci
rs588808	11	57683722	G	A	7.8925e-51	0.493272952760344	0.120582534064711	0.00804135522895245	ZDHHC5	30935	biofsci
rs67812265	11	57543661	G	A	6.2222e-20	0.0473544747414309	-0.182753868197256	0.0199945152400665	ZDHHC5	27724	biofsci
rs7116341	11	57481155	A	G	3.9204e-194	0.676450691521347	0.255426203268903	0.00859366957362085	ZDHHC5	30934	biofsci
rs72923632	11	57948796	T	C	2.9125e-15	0.10261800114657	0.10534861884111	0.0133443896892952	ZDHHC5	30491	biofsci
rs75967021	11	57459719	T	C	2.1065e-20	0.0356666801308721	0.206962058033897	0.0223573574628818	ZDHHC5	29083	biofsci
rs76990447	11	57739484	A	G	1.3917e-10	0.0321421746608064	0.147324257262159	0.0229591474351949	ZDHHC5	30491	biofsci
rs77916918	11	56628086	A	G	2.8931e-10	0.0338294196183146	0.142858062173709	0.0226600568132906	ZDHHC5	29792	biofsci
rs79600045	11	58443322	A	G	7.417e-09	0.041418027638191	0.118852306711155	0.0205580590370945	ZDHHC5	29798	biofsci
rs964720	11	57930210	T	C	1.2719e-08	0.811379608403172	0.0584733815728217	0.0102766975821757	ZDHHC5	30935	biofsci
