## Supplementary material for "Multi-level Regulatory Roles of Lactate Metabolism Gene Network in Oral Cancer: Machine Learning Insights": ZDHHC6.csv

SNP	CHR	BP	effect_allele	other_allele	P	EAF	BETA	SE	gene	samplesize	source
rs111823427	10	114128630	A	G	1.3587e-12	0.0280352177942539	-0.181938666260048	0.0256681855871176	ZDHHC6	27850	biofsci
rs11195921	10	114116838	T	G	2.096e-14	0.0474655098292101	-0.147514171353838	0.0192967717121902	ZDHHC6	29699	biofsci
rs11598016	10	114186224	G	A	3.5197e-08	0.0247817154596816	0.163310210902163	0.0296195246122611	ZDHHC6	23582	biofsci
rs116924245	10	114147797	G	A	1.5036e-18	0.104945334350369	0.121821673605854	0.0138599093925541	ZDHHC6	27710	biofsci
rs12776835	10	114129594	T	C	4.1838e-19	0.0519293924466338	-0.168691385314957	0.0188863943074773	ZDHHC6	28472	biofsci
rs1887139	10	114120439	G	T	1.6819e-81	0.343770052466689	-0.162718663543607	0.00850994527187944	ZDHHC6	30605	biofsci
rs41306846	10	114059064	G	A	4.3921e-15	0.421112481689924	0.0647950866776199	0.00826109680465357	ZDHHC6	30054	biofsci
rs41314509	10	114043596	A	G	6.0946e-11	0.182306738321621	0.0683515084935392	0.0104489044551768	ZDHHC6	30721	biofsci
rs75428736	10	114127110	C	T	3.7407e-11	0.108999238964992	0.0860832751891657	0.0130153122451112	ZDHHC6	30392	biofsci
