## Supplementary material for "Multi-level Regulatory Roles of Lactate Metabolism Gene Network in Oral Cancer: Machine Learning Insights": ZDHHC7.csv

SNP	CHR	BP	effect_allele	other_allele	P	EAF	BETA	SE	gene	samplesize	source
rs1032451	16	84881758	A	G	3.8369e-08	0.788967631484652	0.0548356964136099	0.00997320924896965	ZDHHC7	30192	biofsci
rs11149700	16	84980281	C	T	7.7805e-20	0.822407918221645	-0.109878857503443	0.0120532747011818	ZDHHC7	23564	biofsci
rs113784988	16	84970734	G	A	1.6785e-10	0.0375955920771386	0.146916290797865	0.0229977131314849	ZDHHC7	26128	biofsci
rs11642169	16	85171087	T	C	2.195e-15	0.124025533837984	0.112719148452853	0.0142146269077219	ZDHHC7	22777	biofsci
rs11644665	16	85237331	T	C	3.7979e-08	0.0276202433005758	0.141381222333702	0.0257056767879458	ZDHHC7	28174	biofsci
rs117799847	16	84917895	A	C	6.1914e-28	0.0261635437354287	0.288839291182853	0.0263623685650393	ZDHHC7	28237	biofsci
rs11866364	16	85150638	C	G	5.0941e-19	0.618116061154036	-0.0849103202595668	0.00952977780690986	ZDHHC7	23324	biofsci
rs12443859	16	85024807	A	T	1.6769846438804e-308	0.226332477729126	0.448964670406738	0.00951081480428715	ZDHHC7	31567	biofsci
rs145160109	16	85052114	T	C	2.3147e-71	0.105283278538115	-0.232859013612925	0.0130363398673701	ZDHHC7	31233	biofsci
rs149707287	16	85083978	T	C	1.3706e-18	0.0231945176594623	0.266599031022477	0.0302953444343724	ZDHHC7	24045	biofsci
rs17200798	16	85141292	C	T	8.4571e-22	0.149675398203367	0.107027596780923	0.0111554477476937	ZDHHC7	31569	biofsci
rs192747784	16	85137926	C	A	1.6512e-29	0.0164287021782903	0.382380348653636	0.033898967079223	ZDHHC7	26927	biofsci
rs2646141	16	84962118	C	T	6.9054e-12	0.110695629298358	0.0868507036491589	0.0126611906888388	ZDHHC7	31684	biofsci
rs28505126	16	85004243	G	C	7.8713e-22	0.0230195303928023	-0.271232896336781	0.028249012793499	ZDHHC7	27860	biofsci
rs2968157	16	84952519	G	C	2.0137e-17	0.694230478779641	0.0733737453592654	0.00863921834892624	ZDHHC7	31559	biofsci
rs35072520	16	84954615	C	T	3.6271e-12	0.272945205479452	-0.0623090792686759	0.00896417431824309	ZDHHC7	31355	biofsci
rs3751749	16	85096966	A	G	5.0663e-21	0.0736607142857143	-0.15426578712238	0.0163979959949807	ZDHHC7	27251	biofsci
rs4783067	16	84838975	G	C	1.0102e-08	0.357278804196453	-0.0518166503419181	0.00904462390328472	ZDHHC7	26617	biofsci
rs4783091	16	84884780	C	G	1.0945e-08	0.0889547393454381	-0.0799009856234944	0.0139804356144132	ZDHHC7	31566	biofsci
rs4783108	16	85000226	A	G	3.3981e-13	0.299704478290521	-0.0682699885446016	0.00938109607065733	ZDHHC7	27070	biofsci
rs62048414	16	85062530	A	G	1.1838e-151	0.260907963471006	0.237292278816528	0.00904632259849216	ZDHHC7	31684	biofsci
rs62048707	16	84956502	T	C	5.9184e-12	0.0321617774966395	0.158270654026866	0.0229984384938338	ZDHHC7	30369	biofsci
rs62049950	16	85130456	A	G	6.1152e-16	0.0264996334468929	-0.211768943392751	0.0261866652725706	ZDHHC7	28264	biofsci
rs67276071	16	84999053	T	C	1.4009e-49	0.155814437278968	0.185133462461417	0.0125063981504831	ZDHHC7	24303	biofsci
rs7184693	16	84993939	T	C	3.4868e-30	0.237813141286251	-0.107856320957834	0.00944806897148962	ZDHHC7	30902	biofsci
rs7188821	16	84981043	A	G	2.5501e-31	0.161667066634669	0.128925549345278	0.0110751266510848	ZDHHC7	30077	biofsci
rs72797587	16	84791274	T	G	2.0228e-10	0.0955044833993053	0.0885845694223883	0.0139290484492017	ZDHHC7	29833	biofsci
rs72805493	16	85119536	C	T	7.422e-24	0.0245341483085021	0.272040574911675	0.0270117339454757	ZDHHC7	28634	biofsci
rs74950406	16	85170220	A	C	3.7043e-08	0.0517469560614082	-0.113497413553061	0.0206201470791506	ZDHHC7	23965	biofsci
rs77132357	16	85044674	C	T	8.055e-123	0.095422429344558	-0.318684677245765	0.013521463852456	ZDHHC7	31683	biofsci
rs77654959	16	85136253	C	A	1.3432e-10	0.0280641004992752	0.158988513594404	0.0247556971169836	ZDHHC7	29911	biofsci
rs79519725	16	85037492	G	C	1.1151e-09	0.0220197418375095	-0.209874650080924	0.0344514273183939	ZDHHC7	19562	biofsci
rs8054043	16	84988390	T	C	5.3532e-16	0.0329428429233184	0.181759121080467	0.0224299826098264	ZDHHC7	31196	biofsci
rs8059088	16	85140956	T	C	5.3272e-28	0.234791306720015	-0.11123067420592	0.0101395327443865	ZDHHC7	27069	biofsci
rs9630655	16	85095080	G	A	3.6298e-170	0.122254095266853	0.337819568905197	0.0121489424740689	ZDHHC7	31569	biofsci
rs9929787	16	84865987	G	C	5.9405e-17	0.843471611546549	0.0921332145730642	0.0110120257420056	ZDHHC7	31230	biofsci
