## Supplementary material for "Multi-level Regulatory Roles of Lactate Metabolism Gene Network in Oral Cancer: Machine Learning Insights": ZDHHC8.csv

SNP	CHR	BP	effect_allele	other_allele	P	EAF	BETA	SE	gene	samplesize	source
rs165815	22	19959473	C	T	1.2193e-08	0.147568257441087	-0.0691039495084883	0.0121300969840594	ZDHHC8	27014	biofsci
rs175182	22	20139299	C	T	1.9838e-39	0.354998428167243	-0.124903072649307	0.00950679103455601	ZDHHC8	24161	biofsci
rs2531711	22	20023303	T	G	2.3156e-08	0.104705631853508	-0.0835242409699948	0.0149510858265452	ZDHHC8	23861	biofsci
rs41282451	22	20193099	T	C	3.5896e-13	0.0658488862131246	-0.15295750288794	0.0210392570787115	ZDHHC8	18363	biofsci
rs73877146	22	20136606	C	T	2.3685e-76	0.0937902325980603	-0.266258949119315	0.0143982127413446	ZDHHC8	28377	biofsci
rs76011333	22	19907977	G	A	1.5173e-08	0.0949628963346076	-0.0826022825268983	0.0145953321895747	ZDHHC8	27310	biofsci
rs8137965	22	20163462	G	C	8.4838e-10	0.145963379109447	0.0720286236396001	0.0117392675064948	ZDHHC8	29105	biofsci
