## Supplementary material for "Multi-level Regulatory Roles of Lactate Metabolism Gene Network in Oral Cancer: Machine Learning Insights": ZDHHC11.csv

SNP	CHR	BP	effect_allele	other_allele	P	EAF	BETA	SE	gene	samplesize	source
rs56123360	5	760502	G	A	5.4006e-10	0.0475728155339806	0.19436258762468	0.0313124416201637	ZDHHC11	11255	biofsci
rs72708949	5	859828	T	C	1.2184e-09	0.0612042921137618	0.149102547649875	0.024531514914425	ZDHHC11	14460	biofsci
