## Supplementary material for "Multi-level Regulatory Roles of Lactate Metabolism Gene Network in Oral Cancer: Machine Learning Insights": ZDHHC11B.csv

SNP	CHR	BP	effect_allele	other_allele	P	EAF	BETA	SE	gene	samplesize	source
rs1035908	5	465510	T	C	1.2404e-12	0.101410062958531	0.147955735637878	0.0208364882320129	ZDHHC11B	12638	biofsci
rs111384701	5	767084	T	C	6.027e-36	0.0749561462690595	0.430540106058042	0.03439642934074	ZDHHC11B	6095	biofsci
rs116314028	5	187612	T	C	1.2385e-13	0.10024069802427	-0.145645321351378	0.0196488750406587	ZDHHC11B	14359	biofsci
rs116511572	5	893452	A	T	3.0428e-35	0.0484068110933153	-0.310653596975445	0.0250775847796964	ZDHHC11B	17260	biofsci
rs139229248	5	1091806	G	C	4.756e-08	0.055057043968722	-0.167707777924678	0.0307151476941225	ZDHHC11B	10187	biofsci
rs142810299	5	360979	A	G	6.1583e-09	0.0163808351918788	0.386323177113622	0.066463059063693	ZDHHC11B	7025	biofsci
rs16880430	5	881087	A	C	1.8829e-17	0.0517972060900957	-0.241177639858778	0.028371837265461	ZDHHC11B	12647	biofsci
rs436541	5	745275	A	T	2.9345e-10	0.756747339077547	-0.103729477686395	0.0164595099548397	ZDHHC11B	10026	biofsci
rs451979	5	671338	T	C	2.1826e-09	0.546028787408098	0.084228486647794	0.0140763217821405	ZDHHC11B	10180	biofsci
rs4956990	5	183134	A	G	2.2501e-11	0.556447066781916	0.0724639615025578	0.0108334646208731	ZDHHC11B	17261	biofsci
rs4957055	5	572292	G	A	4.2315e-32	0.337883701636624	-0.134547946810789	0.0114090397614528	ZDHHC11B	17170	biofsci
rs4957073	5	707386	T	C	1.9854e-09	0.345852678262075	-0.0834147618802929	0.0139052413616545	ZDHHC11B	11430	biofsci
rs56123360	5	760502	G	A	1.1319e-10	0.0475728155339806	0.30142723749898	0.0467459504201142	ZDHHC11B	5050	biofsci
rs72708949	5	859828	T	C	6.1192e-13	0.0612042921137618	0.273666798453947	0.0380198386293342	ZDHHC11B	6020	biofsci
rs72717425	5	438809	T	C	1.2641e-14	0.385773158932091	-0.0983116000012412	0.0127521726724831	ZDHHC11B	12976	biofsci
rs75808692	5	445362	T	C	1.4049e-11	0.0335564399421129	-0.226176596670643	0.0334709498728273	ZDHHC11B	13762	biofsci
rs7702532	5	852207	G	A	1.994e-13	0.338907888308467	-0.0835630641334075	0.0113705166800571	ZDHHC11B	17261	biofsci
