## Supplementary material for "Multi-level Regulatory Roles of Lactate Metabolism Gene Network in Oral Cancer: Machine Learning Insights": ZDHHC12.csv

SNP	CHR	BP	effect_allele	other_allele	P	EAF	BETA	SE	gene	samplesize	source
rs2417127	9	131568363	G	A	2.355e-10	0.468637472412591	0.0510755993161997	0.00806079246819116	ZDHHC12	30902	biofsci
rs4837304	9	131512122	A	G	1.6789e-08	0.0420421715320599	-0.11824155740617	0.0209573834466802	ZDHHC12	28266	biofsci
