## Supplementary material for "Multi-level Regulatory Roles of Lactate Metabolism Gene Network in Oral Cancer: Machine Learning Insights": ZDHHC13.csv

SNP	CHR	BP	effect_allele	other_allele	P	EAF	BETA	SE	gene	samplesize	source
rs11024983	11	19108316	C	A	9.9384e-78	0.168510477628847	0.199127490807169	0.0106696971428433	ZDHHC13	31346	biofsci
rs11025027	11	19144336	G	A	1.1095e-34	0.971518068290254	0.306811219648868	0.0249773046703627	ZDHHC13	28964	biofsci
rs11025029	11	19145319	G	A	1.2292e-211	0.140797221802808	0.356474613215498	0.0114815513345797	ZDHHC13	31353	biofsci
rs11025052	11	19218262	G	T	3.5164e-19	0.125616611219456	-0.108449334058378	0.0121156195882539	ZDHHC13	31012	biofsci
rs12283151	11	19033096	T	C	2.3009e-09	0.0364845210887181	0.132493644963321	0.022174668613108	ZDHHC13	28926	biofsci
rs12798330	11	19184916	G	A	1.3692e-08	0.0294920808301475	-0.144852061899701	0.0255151506754682	ZDHHC13	26833	biofsci
rs137879491	11	19067425	C	T	2.2204e-31	0.135701343801902	0.135879980987952	0.0116606150389991	ZDHHC13	31353	biofsci
rs17499289	11	19173955	C	T	4.4248e-08	0.0158362150267212	-0.232351418674815	0.0424548993540564	ZDHHC13	17799	biofsci
rs2242458	11	19188122	A	G	6.079e-41	0.384556720686368	0.110463855025293	0.00824381735464436	ZDHHC13	31086	biofsci
rs4267049	11	19135804	A	G	3.5222e-17	0.0372201778595523	-0.178946496729384	0.021232883638599	ZDHHC13	30949	biofsci
rs4756986	11	19100238	C	T	2.949e-19	0.0768645357686454	-0.13493967298369	0.0150426033090341	ZDHHC13	31141	biofsci
rs55794144	11	19181434	T	C	1.4229e-12	0.0630422319892987	-0.116972516847189	0.016517575842974	ZDHHC13	31026	biofsci
rs57092442	11	19107394	A	G	2.6643e-33	0.0744671283388794	0.218224763439484	0.0181492496976425	ZDHHC13	22024	biofsci
rs7102104	11	19079298	C	T	1.2839e-32	0.742573509983769	-0.108627779868907	0.00913360406525639	ZDHHC13	31354	biofsci
rs7123490	11	18880454	G	A	4.8753e-08	0.134202713367658	0.0637990590920402	0.0116935902586265	ZDHHC13	31470	biofsci
rs7350521	11	19309674	G	A	2.6651e-09	0.139148868090553	0.0703588875798792	0.0118226387249427	ZDHHC13	29863	biofsci
rs74547908	11	19081966	T	G	2.1139e-09	0.0570037688442211	-0.104872196869016	0.0175113874013184	ZDHHC13	30333	biofsci
rs78274049	11	19205697	A	G	2.3501e-13	0.0168561695350175	0.242858427436229	0.033144779374963	ZDHHC13	27464	biofsci
rs78632806	11	19021089	T	C	2.4911e-12	0.0357657428595644	0.158082580585875	0.0225709729840765	ZDHHC13	28459	biofsci
rs80281208	11	19217508	T	G	3.225e-16	0.0316131450705985	0.194197460832408	0.0237850087366845	ZDHHC13	28870	biofsci
