## Supplementary material for "Multi-level Regulatory Roles of Lactate Metabolism Gene Network in Oral Cancer: Machine Learning Insights": ZDHHC14.csv

SNP	CHR	BP	effect_allele	other_allele	P	EAF	BETA	SE	gene	samplesize	source
rs111591466	6	158033300	T	C	5.0518e-11	0.62854811099168	-0.05532607161471	0.00842178457921728	ZDHHC14	30194	biofsci
rs111883538	6	158010343	C	T	1.0186e-08	0.217193457139343	0.0574267794762207	0.0100263250709234	ZDHHC14	29254	biofsci
rs113570533	6	157502370	C	T	9.0535e-12	0.0338809587934285	0.173386846873112	0.0254195641215528	ZDHHC14	23640	biofsci
rs113738669	6	158056932	C	T	1.3069e-19	0.0418092297421347	0.188515301653129	0.0208076581036357	ZDHHC14	28827	biofsci
rs113959985	6	157752044	G	A	6.7146e-12	0.0395967848201344	0.17488323440232	0.0254790690874325	ZDHHC14	20253	biofsci
rs11752028	6	158682886	T	C	6.5414e-10	0.0417954605669875	-0.131593142518398	0.0213044201719981	ZDHHC14	27507	biofsci
rs139523204	6	157916045	A	G	3.5263e-13	0.0194193801490781	0.247329616062578	0.0340074821337832	ZDHHC14	22704	biofsci
rs143370621	6	157869965	G	A	1.6521e-23	0.0278641066030908	-0.254959089020133	0.0255165773296503	ZDHHC14	28350	biofsci
rs145957750	6	157995524	T	C	1.131e-20	0.0670869075470063	0.15704254762657	0.016844275316047	ZDHHC14	28157	biofsci
rs1474922	6	157872410	C	A	6.773e-11	0.100721143403276	0.0914754295962626	0.0140175043054128	ZDHHC14	28094	biofsci
rs150599380	6	157945417	T	C	3.6071e-28	0.0301704069280194	-0.279179739561322	0.0253682146969425	ZDHHC14	26553	biofsci
rs17165322	6	157853659	C	T	1.3075e-20	0.0383052814857806	-0.21368451581596	0.0229583148875594	ZDHHC14	25751	biofsci
rs186957490	6	157834750	G	A	1.4158e-16	0.0180985742379548	0.343615256875172	0.0415822904187295	ZDHHC14	16272	biofsci
rs2038586	6	158091108	T	C	1.4045e-44	0.160703914508073	-0.153951637644968	0.0109908146213023	ZDHHC14	30688	biofsci
rs2135213	6	157967707	T	G	2.7142e-179	0.599330015313936	-0.234064329356215	0.00819805575093918	ZDHHC14	30981	biofsci
rs2749677	6	157796994	T	G	2.4425e-21	0.162882882882883	-0.109968401501961	0.01159502762539	ZDHHC14	27275	biofsci
rs34410217	6	157978188	T	C	2.0947e-62	0.253436707307094	-0.158324668073039	0.00949644122319093	ZDHHC14	29303	biofsci
rs34718793	6	157994906	G	A	4.0763e-49	0.452873652975168	-0.119873003609369	0.00813757593676983	ZDHHC14	30473	biofsci
rs34781565	6	158055132	G	A	3.4733e-51	0.0308471454880295	-0.37001762215072	0.0245867053490627	ZDHHC14	27667	biofsci
rs35057821	6	158119822	A	G	5.5999e-54	0.179232105104198	-0.161070984330729	0.0104125014112566	ZDHHC14	31349	biofsci
rs35795521	6	157863564	T	C	6.569e-174	0.251987661293826	-0.273196658733065	0.00971739045511042	ZDHHC14	28092	biofsci
rs4349837	6	157961896	A	G	2.0664e-23	0.923954614992351	0.15783843576021	0.0158313375887874	ZDHHC14	28393	biofsci
rs62423255	6	158053584	C	A	4.2679e-15	0.0599415204678363	0.138559888069742	0.0176576893169035	ZDHHC14	28459	biofsci
rs62425059	6	157977329	A	G	7.4416e-17	0.0253206650831354	-0.233200843640746	0.0279624024126174	ZDHHC14	25911	biofsci
rs636169	6	158074504	A	G	1.1524e-17	0.058245748136824	0.146680770330171	0.017140409732889	ZDHHC14	31026	biofsci
rs6605508	6	157632391	G	C	3.5341e-11	0.319315047103524	0.0644517750358158	0.00973209540600607	ZDHHC14	24288	biofsci
rs681502	6	158071301	T	G	2.0452e-103	0.533813247124276	0.17256129698401	0.0079911687035292	ZDHHC14	31463	biofsci
rs733207	6	157915687	G	T	9.0966e-25	0.219880269393864	-0.10278812965222	0.0100034188444347	ZDHHC14	29129	biofsci
rs749547	6	158013725	A	G	2.2142e-48	0.195284926835072	-0.150326865020091	0.0102850189188697	ZDHHC14	30078	biofsci
rs77040881	6	158149339	A	G	4.0488e-30	0.0335678143897322	-0.26210388132375	0.022986326041758	ZDHHC14	29170	biofsci
rs77125844	6	157430888	G	A	6.0702e-11	0.0481834975369458	-0.122988385813134	0.0188003891609548	ZDHHC14	30845	biofsci
rs79464071	6	157866368	T	G	2.3524e-20	0.18647452035767	0.100485239056765	0.0108691443003532	ZDHHC14	27899	biofsci
rs844134	6	158181048	T	C	8.8858e-17	0.68579862249918	0.074090641278726	0.00890630266967099	ZDHHC14	29253	biofsci
rs928008	6	158195695	G	A	3.0735e-08	0.5195234695028	-0.0441753828880404	0.00797807207528135	ZDHHC14	31470	biofsci
rs9295141	6	158105891	T	C	1.9861e-136	0.206787687450671	-0.244681695847464	0.00984222682850896	ZDHHC14	31468	biofsci
rs9347482	6	158099736	A	G	2.8634e-43	0.668138599721899	0.116746207248892	0.00846496133536056	ZDHHC14	31470	biofsci
rs9355262	6	157904751	T	C	8.0444e-56	0.323231656322902	0.142739036219093	0.00906843853439557	ZDHHC14	27794	biofsci
rs9355793	6	158007707	A	G	6.0458e-11	0.0911191335740072	-0.0999862288623788	0.0152825722372761	ZDHHC14	25850	biofsci
rs9365290	6	158130872	A	G	4.47e-08	0.150056625141563	0.0611825040724537	0.0111824436737985	ZDHHC14	31351	biofsci
rs9456730	6	158183743	G	T	3.7359e-13	0.712608017054323	-0.0643345802473499	0.00885590125366157	ZDHHC14	31130	biofsci
