## Supplementary material for "Multi-level Regulatory Roles of Lactate Metabolism Gene Network in Oral Cancer: Machine Learning Insights": ZDHHC16.csv

SNP	CHR	BP	effect_allele	other_allele	P	EAF	BETA	SE	gene	samplesize	source
rs10882935	10	99180691	C	T	3.279e-14	0.141273976740674	-0.0867009035999335	0.0114278620235058	ZDHHC16	31559	biofsci
rs10882950	10	99278269	T	C	1.7347e-13	0.378931940320944	0.0603334997962683	0.00818869688734488	ZDHHC16	31684	biofsci
rs117180158	10	99136744	T	C	2.4052e-08	0.0148373983739837	0.292430240211222	0.052405913910364	ZDHHC16	12455	biofsci
