## Supplementary material for "Multi-level Regulatory Roles of Lactate Metabolism Gene Network in Oral Cancer: Machine Learning Insights": ZDHHC17.csv

SNP	CHR	BP	effect_allele	other_allele	P	EAF	BETA	SE	gene	samplesize	source
rs1009478	12	76924384	A	G	1.6641e-18	0.639821113157202	-0.0726377313874116	0.00827516363865793	ZDHHC17	31684	biofsci
rs10745452	12	76633297	C	T	7.6795e-16	0.597081952046874	0.065971612111225	0.00818577446071309	ZDHHC17	31017	biofsci
rs10862247	12	77020959	A	G	1.3978e-232	0.130643213045448	0.384543053439346	0.0118093473321954	ZDHHC17	31567	biofsci
rs10862441	12	77116145	T	C	5.8783e-11	0.099236641221374	0.0910561621082213	0.0139080742490028	ZDHHC17	28917	biofsci
rs11115911	12	77261157	A	G	2.3578e-46	0.0145019234662887	-0.536561131894278	0.0375359318829682	ZDHHC17	24831	biofsci
rs111779520	12	77200136	A	G	1.6657e-99	0.795971912869493	0.209120203054394	0.00987631957525037	ZDHHC17	31564	biofsci
rs118013161	12	76582170	A	G	1.634e-19	0.0121340687314383	0.449423914267938	0.0497397946176679	ZDHHC17	16860	biofsci
rs12228383	12	77219860	G	A	1.8231e-08	0.0613216947666308	0.0955073679466288	0.0169697354252108	ZDHHC17	30164	biofsci
rs140801984	12	76690716	T	C	2.4553e-37	0.0199857936200439	0.449920814633131	0.0352359512744448	ZDHHC17	20561	biofsci
rs142084028	12	77376058	T	C	2.5787e-10	0.0465349011758819	0.335699913652402	0.0530977513962327	ZDHHC17	3997	biofsci
rs142318759	12	76652345	T	C	9.6986e-33	0.0244227564865508	0.338032957065723	0.0283663226451722	ZDHHC17	26080	biofsci
rs146555182	12	76768578	A	G	2.9643e-121	0.0207993272988079	0.729524807742236	0.0311553704455658	ZDHHC17	25292	biofsci
rs150011744	12	77366463	A	G	1.6384e-08	0.0269093104489197	0.146764013331284	0.0259920328223297	ZDHHC17	28264	biofsci
rs219017	12	77370913	A	G	4.8698e-08	0.0536125358426558	0.0991565482950653	0.0181738541596527	ZDHHC17	29836	biofsci
rs2632211	12	77045889	A	G	3.7808e-42	0.376790077053186	-0.111530929865677	0.00819833211058999	ZDHHC17	31680	biofsci
rs310855	12	77461199	G	A	6.2622e-09	0.471449515074055	-0.0462379293386044	0.00795888345817343	ZDHHC17	31677	biofsci
rs33996476	12	77235768	G	A	4.2182e-38	0.100633342686495	-0.175058764902504	0.0135651890664474	ZDHHC17	30022	biofsci
rs35382439	12	76528040	G	A	2.9982e-16	0.293528505392912	-0.0713000733428141	0.008723535578385	ZDHHC17	31684	biofsci
rs35442051	12	77127242	G	A	1.0434e-49	0.117065005508941	0.192533645246551	0.0129888447174358	ZDHHC17	28673	biofsci
rs4396330	12	77133205	T	G	1.3446e-39	0.0554462099755173	-0.252781603757329	0.0191970962094617	ZDHHC17	25906	biofsci
rs56185445	12	77022832	G	A	2.6245e-08	0.0313659835404228	0.130637041420455	0.0234751821992228	ZDHHC17	29863	biofsci
rs60426867	12	77124623	C	T	1.5809e-12	0.233457234676889	-0.0671987325335586	0.0095086715248912	ZDHHC17	30902	biofsci
rs6539583	12	77088881	A	G	1.0358e-09	0.600266827013416	0.049501133387131	0.00810975497421829	ZDHHC17	31684	biofsci
rs6539676	12	77156701	G	T	3.1646e-18	0.228329528158295	-0.0828167839095104	0.00951337505996466	ZDHHC17	31355	biofsci
rs7295543	12	77101379	C	T	2.1238e-08	0.075513698630137	-0.0846604517748013	0.0151136196398888	ZDHHC17	31355	biofsci
rs73385514	12	76882269	A	G	2.7771e-23	0.203536649807504	-0.0982539168308338	0.00988440156039896	ZDHHC17	31569	biofsci
rs75933564	12	77335916	A	G	4.1534e-08	0.0375335120643432	-0.118400353443054	0.0215901446832703	ZDHHC17	29693	biofsci
rs78606416	12	77184675	C	T	1.1593e-08	0.0165227064520351	0.221823050341341	0.0388781285651538	ZDHHC17	20357	biofsci
rs875173	12	77276815	C	A	5.7306e-11	0.755929336590866	0.0605873190325061	0.00924898393034425	ZDHHC17	31680	biofsci
rs875809	12	77150907	C	T	1.0106e-19	0.177124627175596	-0.0947426308675485	0.0104254842717052	ZDHHC17	31562	biofsci
