## Supplementary material for "Multi-level Regulatory Roles of Lactate Metabolism Gene Network in Oral Cancer: Machine Learning Insights": ZDHHC18.csv

SNP	CHR	BP	effect_allele	other_allele	P	EAF	BETA	SE	gene	samplesize	source
rs111824905	1	28110797	C	T	5.0122e-14	0.0624441354652895	0.138618548613923	0.018404682689688	ZDHHC18	25213	biofsci
rs113565903	1	26512556	T	C	3.7274e-34	0.0270761623115334	0.331137492626424	0.0271749382561446	ZDHHC18	25702	biofsci
rs114876572	1	26970087	A	G	6.0614e-12	0.0747716894977169	0.104428649116831	0.0151823341693196	ZDHHC18	31355	biofsci
rs12120574	1	26873131	A	G	2.9862e-26	0.0338071287994752	0.248103798663948	0.0234064603732097	ZDHHC18	27940	biofsci
rs12130018	1	27529060	C	T	9.6436e-26	0.432061933534743	0.0842919975319314	0.0080357685261527	ZDHHC18	31555	biofsci
rs12137896	1	26712597	T	C	1.8512e-10	0.162294712315382	0.0686643871288835	0.0107737572574465	ZDHHC18	31684	biofsci
rs12410656	1	27397604	T	C	2.3074e-28	0.0634092900964067	0.191891541188612	0.0173728252400174	ZDHHC18	27895	biofsci
rs12726146	1	26830627	A	G	1.5712e-08	0.0921126309895208	0.0797136334335585	0.0140991250899499	ZDHHC18	30077	biofsci
rs12727590	1	27261149	G	A	2.1339e-59	0.165369574476323	0.175973657513538	0.0108272159130701	ZDHHC18	30902	biofsci
rs12729652	1	27046982	A	G	1.6769846438804e-308	0.161248749711472	0.4295182040619	0.0109082880189636	ZDHHC18	31069	biofsci
rs12856	1	27730774	A	G	3.7526e-12	0.0234425697598962	0.246079239000892	0.0354259446037303	ZDHHC18	17403	biofsci
rs139338517	1	27350617	G	C	6.144e-37	0.0659890477878895	0.207217741441694	0.0163200842272404	ZDHHC18	30458	biofsci
rs17262181	1	27586188	A	G	1.9016e-39	0.0739778959614426	0.207973384083651	0.0158254551605691	ZDHHC18	29143	biofsci
rs17362027	1	27947246	T	G	7.7596e-09	0.0163340536417948	0.223276391287374	0.0386712838019595	ZDHHC18	20809	biofsci
rs181399477	1	27316131	T	C	6.5069e-52	0.0408554821962643	0.358666280746365	0.0236585695837339	ZDHHC18	22796	biofsci
rs188216647	1	26990627	C	A	4.6531e-32	0.021459785662262	0.368929686923595	0.0313044909652441	ZDHHC18	24297	biofsci
rs1890052	1	27322152	A	G	8.1436e-43	0.361172416463391	-0.114858657114092	0.008374185764891	ZDHHC18	30902	biofsci
rs35122057	1	27452132	A	C	5.7086e-34	0.0435466692486445	0.262446905395579	0.0215996794696168	ZDHHC18	25731	biofsci
rs36004172	1	26932756	C	A	1.3063e-27	0.105722693305456	0.142445103897977	0.0130819201463882	ZDHHC18	30902	biofsci
rs6690107	1	27681538	C	T	9.937e-09	0.0253874052093637	0.168903960060571	0.0294668457886551	ZDHHC18	23273	biofsci
rs7726	1	26901319	A	G	2.0753e-08	0.265211018828216	-0.0504431567775915	0.00899886839311239	ZDHHC18	31684	biofsci
