## Supplementary material for "Multi-level Regulatory Roles of Lactate Metabolism Gene Network in Oral Cancer: Machine Learning Insights": ZDHHC19.csv

SNP	CHR	BP	effect_allele	other_allele	P	EAF	BETA	SE	gene	samplesize	source
rs111588574	3	196070384	T	G	1.3804e-13	0.10137189024878	-0.109614763706217	0.0148166101710192	ZDHHC19	25002	biofsci
rs11185516	3	195928711	A	G	9.3015e-125	0.395223420647149	-0.210640402786025	0.00886649364125894	ZDHHC19	26609	biofsci
rs114234738	3	195645227	C	T	9.4561e-11	0.0490215121643277	-0.14777456212666	0.0228216212822244	ZDHHC19	20593	biofsci
rs114665517	3	195534285	A	G	6.2324e-09	0.0195146676804156	-0.236421871025557	0.0406901314950272	ZDHHC19	15783	biofsci
rs115402043	3	196290163	G	A	5.3808e-11	0.0239357429718875	0.1923238424715	0.0293172120046189	ZDHHC19	24900	biofsci
rs115761639	3	196058155	T	A	1.2507e-09	0.149856298465376	-0.0886029399909559	0.0145884481750154	ZDHHC19	18441	biofsci
rs12053980	3	195967495	C	A	6.3568e-45	0.855738014345036	-0.173895357238755	0.0123651007038664	ZDHHC19	26490	biofsci
rs13315991	3	195842997	T	C	3.2409e-19	0.186395322689454	-0.109106398794954	0.0121770534369368	ZDHHC19	22235	biofsci
rs139902270	3	195934253	T	C	1.0997e-46	0.032457528314457	-0.36942323807115	0.0257479064986827	ZDHHC19	24016	biofsci
rs144713505	3	195946058	T	C	1.3731e-09	0.962441893948743	0.144524608819793	0.0238540625579403	ZDHHC19	24309	biofsci
rs1823236	3	195764299	T	C	2.1559e-08	0.486730268863833	0.0521622805311394	0.00931619019684225	ZDHHC19	23060	biofsci
rs2035531	3	196316915	C	A	7.7693e-11	0.687429653125959	0.0709788060823619	0.010911087450403	ZDHHC19	19546	biofsci
rs28651009	3	195864396	T	C	1.3993e-16	0.356483279395901	0.0801517915173294	0.0096978537571331	ZDHHC19	23175	biofsci
rs3096343	3	195525300	C	A	1.5037e-10	0.464882431657427	-0.0561457698343119	0.00876620188519734	ZDHHC19	26155	biofsci
rs35821144	3	195317710	T	C	1.5014e-08	0.318544848165701	-0.0569172794981774	0.0100537472838707	ZDHHC19	22788	biofsci
rs3850642	3	195918646	A	G	7.5601e-49	0.917486601071914	0.238744660210931	0.0162530743819221	ZDHHC19	25002	biofsci
rs4916521	3	195948507	A	G	5.5853e-101	0.289034296028881	0.204065001657168	0.00956556189887019	ZDHHC19	26592	biofsci
rs55707324	3	195448129	A	T	1.261e-10	0.176384740700516	-0.0983076304937273	0.0152848594452054	ZDHHC19	14732	biofsci
rs55813550	3	195553402	G	A	1.5072e-24	0.294432071269488	-0.105887848934565	0.0103541596361024	ZDHHC19	22450	biofsci
rs62409175	3	196034462	A	C	8.9561e-09	0.173573940969567	-0.0663685747170431	0.0115439669374945	ZDHHC19	26156	biofsci
rs62410505	3	195890755	A	G	6.8968e-27	0.0364653451557495	-0.27593872302809	0.0257026698548865	ZDHHC19	21541	biofsci
rs67751943	3	195927427	G	A	2.432e-16	0.542037513791835	-0.0997918043926664	0.0121721072883327	ZDHHC19	13595	biofsci
rs6787075	3	195930213	C	G	3.5518e-08	0.0506763303747917	0.110626285031358	0.020070444861365	ZDHHC19	25801	biofsci
rs7374260	3	196158332	C	T	5.2534e-31	0.53808861663347	0.100680832155991	0.00869489797794265	ZDHHC19	26609	biofsci
rs75792959	3	196259943	C	T	5.203e-21	0.0309273207961291	-0.271309602251435	0.028847686020206	ZDHHC19	20047	biofsci
rs7622459	3	195926685	A	G	9.9465e-28	0.391188704903608	-0.100004424914105	0.00916353668588832	ZDHHC19	25002	biofsci
rs7623111	3	196253722	G	A	1.3192e-30	0.588442950992977	-0.101531288451814	0.00882896123861409	ZDHHC19	26486	biofsci
rs7633524	3	196272132	T	G	1.3592e-10	0.336273338004369	0.0616946519088966	0.00960886083993655	ZDHHC19	24263	biofsci
rs78180666	3	195895972	C	T	4.2755e-19	0.073246703611695	0.14982370267268	0.0167783218366646	ZDHHC19	26165	biofsci
rs79051088	3	195903455	T	C	1.3442e-11	0.0535518376302798	-0.143631526457557	0.0212356441677717	ZDHHC19	21876	biofsci
rs939892	3	195926234	T	C	1.5972e-13	0.140428021438816	0.0922645457302751	0.0125038346813583	ZDHHC19	26494	biofsci
rs9823320	3	195771629	G	A	8.2143e-09	0.0702206685601923	-0.105441382614494	0.0182930920566436	ZDHHC19	22885	biofsci
rs9842342	3	195900308	T	G	1.2912e-10	0.199558601463585	-0.0707669777150107	0.0110090038603959	ZDHHC19	25827	biofsci
