## Supplementary material for "Multi-level Regulatory Roles of Lactate Metabolism Gene Network in Oral Cancer: Machine Learning Insights": ZDHHC20.csv

SNP	CHR	BP	effect_allele	other_allele	P	EAF	BETA	SE	gene	samplesize	source
rs112506767	13	21928880	C	T	2.2358e-10	0.0297937137275182	-0.200008567657625	0.0315267047583778	ZDHHC20	17403	biofsci
rs113842275	13	21919610	A	C	8.6335e-09	0.951663866890649	0.109807283287037	0.019078338190117	ZDHHC20	29863	biofsci
rs116975298	13	21994849	T	C	2.104e-16	0.0226386481802426	-0.254561848760424	0.030984049070756	ZDHHC20	23539	biofsci
rs117322839	13	22067502	A	G	5.0654e-11	0.0201786892735672	0.209880887388646	0.0319497172198088	ZDHHC20	24774	biofsci
rs12583648	13	21900055	C	G	6.1052e-16	0.358887985441592	-0.0680521318640219	0.00841500332187732	ZDHHC20	30688	biofsci
rs148153530	13	21913631	T	C	1.9631e-10	0.0143746854554605	-0.262408428696112	0.0412332540377297	ZDHHC20	20757	biofsci
rs2181329	13	22084952	A	C	1.7924e-61	0.806365431525148	0.168990710877357	0.0102151162337007	ZDHHC20	30688	biofsci
rs261392	13	21805162	T	A	1.0694e-10	0.66755720757347	0.0553259385918111	0.0085683658962074	ZDHHC20	30688	biofsci
rs2798259	13	22190518	A	T	3.527e-21	0.435822770355144	0.076341747927915	0.00808199831968526	ZDHHC20	31132	biofsci
rs41284199	13	21950709	C	T	2.4389e-10	0.0177233137532915	0.196672940591035	0.0310655579129406	ZDHHC20	29760	biofsci
rs4770150	13	21958634	A	G	3.6226e-21	0.126165142455153	0.121039171024016	0.0128176011335157	ZDHHC20	27605	biofsci
rs73158463	13	22172202	G	A	4.9194e-08	0.0302724781552143	-0.144691022232635	0.0265283675392606	ZDHHC20	24202	biofsci
rs74039340	13	22104346	C	T	4.9806e-15	0.158884113524606	-0.0864260239140254	0.0110416138277599	ZDHHC20	30688	biofsci
rs75615472	13	21871123	G	A	1.067e-21	0.858372663771946	0.109624596213837	0.0114546666472145	ZDHHC20	31346	biofsci
rs77107022	13	21955635	T	C	1.069e-08	0.0268492100668569	-0.148607758616527	0.0259835571864612	ZDHHC20	28344	biofsci
rs79745409	13	21994556	A	G	2.2733e-08	0.0173170442414897	-0.260715309613141	0.0466420934241804	ZDHHC20	13506	biofsci
rs7981970	13	22019915	A	G	5.787e-176	0.425357641641188	-0.228437868239809	0.00807723256522095	ZDHHC20	31354	biofsci
rs9506713	13	22183452	G	A	1.358e-08	0.212802494966642	0.0564621971984954	0.00994280331739578	ZDHHC20	30192	biofsci
rs9509831	13	22240955	C	A	1.0665e-08	0.381189504839613	0.0481900546003871	0.00842498201024269	ZDHHC20	29863	biofsci
rs9550727	13	21919393	T	G	3.9265e-37	0.513667866960932	0.10282285473924	0.00807593895218662	ZDHHC20	30688	biofsci
