## Supplementary material for "Multi-level Regulatory Roles of Lactate Metabolism Gene Network in Oral Cancer: Machine Learning Insights": ZDHHC20P1.csv

SNP	CHR	BP	effect_allele	other_allele	P	EAF	BETA	SE	gene	samplesize	source
rs1632955	6	29691390	C	G	1.6147e-11	0.184990477701952	-0.189044580891257	0.0280598142984114	ZDHHC20P1	4212	biofsci
rs2747420	6	29642434	C	A	8.8963e-16	0.0376839026069001	-0.430736382765297	0.0535675143346967	ZDHHC20P1	4805	biofsci
rs62392957	6	29649219	A	G	2.6004e-14	0.0595124282982792	0.328420677206769	0.0431179336738223	ZDHHC20P1	4805	biofsci
