## Supplementary material for "Multi-level Regulatory Roles of Lactate Metabolism Gene Network in Oral Cancer: Machine Learning Insights": ZDHHC21.csv

SNP	CHR	BP	effect_allele	other_allele	P	EAF	BETA	SE	gene	samplesize	source
rs10756574	9	14543658	G	C	9.3467e-13				ZDHHC21	5075	biofsci
rs10810237	9	14782367	C	T	9.3091e-12	0.175673644255703	-0.0720163697264861	0.0105646969540226	ZDHHC21	30935	biofsci
rs10961673	9	14694059	C	G	3.5534e-127	0.56350285045494	-0.194852450938951	0.0081223041016995	ZDHHC21	30813	biofsci
rs113207162	9	14599838	A	G	8.3186e-13	0.0727801473439318	-0.112236622007551	0.0156851447827647	ZDHHC21	30116	biofsci
rs118096683	9	14692153	C	T	7.2121e-21	0.0459809919581361	-0.181696542917302	0.0193904788394628	ZDHHC21	30315	biofsci
rs142924957	9	14648076	C	T	3.7712e-11	0.0284330767320586	0.17988359760685	0.0272019231512423	ZDHHC21	24461	biofsci
rs148270922	9	14685886	C	A	1.5015e-09	0.0296677564725634	0.15341777182264	0.0253818032927404	ZDHHC21	26960	biofsci
rs34464764	9	14750911	G	C	5.746e-11				ZDHHC21	5075	biofsci
rs3747532	9	14722477	C	G	3.6322e-17	0.317958821029861	-0.0735912209835881	0.00873569252671922	ZDHHC21	30213	biofsci
rs4741417	9	14686451	T	C	1.4572e-28	0.250629486264046	0.102849402488237	0.00927674373924282	ZDHHC21	30935	biofsci
rs62535365	9	14655789	G	A	3.0653e-11	0.0770442792501616	-0.103306100750412	0.0155504193323216	ZDHHC21	29078	biofsci
rs6474849	9	14640055	C	T	1.0188e-17	0.0569470879330034	-0.149523956972974	0.0174441127645917	ZDHHC21	30596	biofsci
rs7027927	9	14697838	A	G	3.4957e-15	0.0255612770339856	-0.208542409380594	0.0264926774877846	ZDHHC21	28601	biofsci
rs72709599	9	14779997	A	G	2.1853e-09	0.0459027671609846	0.115781341039155	0.0193504263527685	ZDHHC21	30490	biofsci
rs73409781	9	14701287	T	C	6.4837e-10	0.119621180803488	0.0765402892755365	0.0123885679354412	ZDHHC21	30935	biofsci
rs74388569	9	14581988	A	T	3.0665e-09	0.033894905736061	-0.154337604765121	0.0260353584286642	ZDHHC21	22526	biofsci
rs75932934	9	14632433	G	A	5.2398e-14	0.0235707966465855	0.209396243773225	0.0278234156410828	ZDHHC21	28063	biofsci
rs78508117	9	14670027	C	A	1.6795e-19	0.0590533348431661	-0.154338464485379	0.0170872043405273	ZDHHC21	30819	biofsci
rs80000400	9	14524119	A	C	1.4288e-09	0.041978387364921	-0.126661797050846	0.0209282239600221	ZDHHC21	28386	biofsci
