## Supplementary material for "Multi-level Regulatory Roles of Lactate Metabolism Gene Network in Oral Cancer: Machine Learning Insights": ZDHHC23.csv

SNP	CHR	BP	effect_allele	other_allele	P	EAF	BETA	SE	gene	samplesize	source
rs78876842	3	113777013	A	C	6.1384e-12	0.0336327154595834	0.152596601294141	0.0221910276003986	ZDHHC23	31240	biofsci
