## Supplementary material for "Multi-level Regulatory Roles of Lactate Metabolism Gene Network in Oral Cancer: Machine Learning Insights": ZDHHC24.csv

SNP	CHR	BP	effect_allele	other_allele	P	EAF	BETA	SE	gene	samplesize	source
rs117613663	11	65618053	T	C	3.6902e-10	0.0600528517947589	0.111902361278521	0.0178566647962278	ZDHHC24	27780	biofsci
rs12275815	11	66846004	A	G	2.4593e-14	0.0692496812966673	-0.129134235016867	0.0169380809056869	ZDHHC24	27039	biofsci
rs141638488	11	66403798	G	T	1.7871e-10	0.0379568223507831	0.145445425599899	0.0228017347735274	ZDHHC24	26336	biofsci
rs142463648	11	66579443	T	A	2.7344e-09	0.020812458249833	0.172894003926	0.0290729630439388	ZDHHC24	29027	biofsci
rs147531523	11	66185302	G	A	3.8652e-13	0.0291787629779068	0.191397709853165	0.0263622315680021	ZDHHC24	25398	biofsci
rs148723727	11	65965632	A	C	2.8945e-34	0.0190181145389613	-0.37550655136443	0.0307648517794498	ZDHHC24	28316	biofsci
rs183088220	11	66279026	A	G	1.2352e-09	0.015488288679963	0.256472793557868	0.0422135745536026	ZDHHC24	18401	biofsci
rs3737525	11	66306355	G	A	3.021e-41	0.251832086887895	0.123106403661793	0.009151871810712	ZDHHC24	31684	biofsci
rs484261	11	66061233	C	A	7.1314e-09	0.294216133942161	-0.0507178695330988	0.00876319537167372	ZDHHC24	31355	biofsci
rs491377	11	66431201	G	A	6.7009e-15	0.0999101729171345	0.111091542704142	0.0142606054741456	ZDHHC24	27340	biofsci
rs601100	11	65679835	A	G	7.0121e-13	0.145499713357539	-0.0814539814051687	0.0113459878543506	ZDHHC24	31240	biofsci
rs71457714	11	66161152	A	G	1.6911e-09	0.695700363080451	-0.0523862728322612	0.00869496138230696	ZDHHC24	31240	biofsci
rs76759473	11	65709650	G	T	2.9204e-14	0.0736200284396949	0.122395440457532	0.0161004262638164	ZDHHC24	28282	biofsci
rs78650681	11	65327098	T	C	2.0214e-12	0.02208224732117	-0.210715127586407	0.0299613427727406	ZDHHC24	25793	biofsci
rs7935749	11	66681634	T	C	3.1654e-19	0.450161617680223	-0.0715678248170634	0.00798516332504668	ZDHHC24	31681	biofsci
