## Supplementary material for "Multi-level Regulatory Roles of Lactate Metabolism Gene Network in Oral Cancer: Machine Learning Insights": ZEB1-AS1.csv

SNP	CHR	BP	effect_allele	other_allele	P	EAF	BETA	SE	gene	samplesize	source
rs161230	10	31670918	T	C	1.6674e-12	0.0473503434739941	0.258481152422225	0.0366125798413894	ZEB1-AS1	8269	biofsci
