## Supplementary material for "Multi-level Regulatory Roles of Lactate Metabolism Gene Network in Oral Cancer: Machine Learning Insights": ZEB1.csv

SNP	CHR	BP	effect_allele	other_allele	P	EAF	BETA	SE	gene	samplesize	source
rs9417869	10	31586372	A	G	4.6638e-14	0.751369863013699	-0.0709647721451121	0.00941065020688672	ZEB1	30222	biofsci
