## Supplementary material for "Multi-level Regulatory Roles of Lactate Metabolism Gene Network in Oral Cancer: Machine Learning Insights": ZER1.csv

SNP	CHR	BP	effect_allele	other_allele	P	EAF	BETA	SE	gene	samplesize	source
rs7864661	9	131552559	G	A	3.9842e-26	0.0437830332347935	-0.220727558532713	0.0208771230180288	ZER1	27401	biofsci
