## Supplementary material for "Multi-level Regulatory Roles of Lactate Metabolism Gene Network in Oral Cancer: Machine Learning Insights": ZFAND1.csv

SNP	CHR	BP	effect_allele	other_allele	P	EAF	BETA	SE	gene	samplesize	source
rs10283079	8	82516132	A	T	6.1922e-24	0.731634125959128	0.0909133270053324	0.00901113361139185	ZFAND1	31361	biofsci
rs10504747	8	83049141	C	T	1.5184e-09	0.0283003741314805	-0.167198318527244	0.0276717616972699	ZFAND1	23745	biofsci
rs114323125	8	82740948	C	T	7.8108e-11	0.0636802310118166	0.106369716230601	0.016354004524861	ZFAND1	31354	biofsci
rs117113009	8	82420184	T	C	3.7393e-24	0.0182903513616859	-0.316271914069461	0.0311966772607478	ZFAND1	28612	biofsci
rs12545172	8	82799823	T	C	1.0174e-37	0.533830470077402	0.10249087500926	0.00798395860507905	ZFAND1	31520	biofsci
rs14044	8	82390535	T	C	1.3663e-10	0.723265559521962	-0.0578070760077756	0.00900491876435479	ZFAND1	30807	biofsci
rs1565313	8	82691997	G	A	3.1537e-20	0.0914916005862678	-0.127029373044499	0.0137874588148239	ZFAND1	31644	biofsci
rs34428016	8	82507582	A	G	1.1943e-42	0.0221336874723329	-0.455651197423862	0.0332878828059104	ZFAND1	20848	biofsci
rs55640701	8	82551928	C	G	2.7995e-199	0.14552808988764	-0.365618602513239	0.0121394975949093	ZFAND1	27285	biofsci
rs61362370	8	82604970	T	A	6.8837e-28	0.0469120874199472	-0.221291942116131	0.0202155867681409	ZFAND1	27364	biofsci
rs61671385	8	82424265	G	A	1.8531e-15	0.705122881195968	-0.0694402548417273	0.00873396408343109	ZFAND1	31524	biofsci
rs74837336	8	82459947	A	G	6.5895e-14	0.0165585524069648	-0.276230153225732	0.0368518154709676	ZFAND1	22609	biofsci
rs75781501	8	82927754	A	G	9.3937e-11	0.126526853835457	-0.0774385402851555	0.0119574040772607	ZFAND1	31642	biofsci
rs76370550	8	82280532	C	T	1.5458e-08	0.0210191082802548	-0.203353634960754	0.0359510704619112	ZFAND1	18800	biofsci
rs79238531	8	82483149	G	C	6.0605e-26	0.0650836196156895	-0.170061718245048	0.0161451509256404	ZFAND1	31524	biofsci
