## Supplementary material for "Multi-level Regulatory Roles of Lactate Metabolism Gene Network in Oral Cancer: Machine Learning Insights": ZFAND2A.csv

SNP	CHR	BP	effect_allele	other_allele	P	EAF	BETA	SE	gene	samplesize	source
rs10256887	7	940181	C	T	1.2713e-12	0.860064011379801	0.097648731202339	0.0137583807031221	ZFAND2A	21947	biofsci
rs10257761	7	1170774	T	C	1.6769846438804e-308	0.705983389958475	-0.338352956119867	0.00873572453132845	ZFAND2A	31565	biofsci
rs113670422	7	1329104	A	T	3.3342e-11	0.143745733141167	0.0989111207136161	0.0149162462809513	ZFAND2A	18258	biofsci
rs116398517	7	1056188	T	C	1.0701e-168	0.27044003087936	-0.317033836875919	0.0114517142100215	ZFAND2A	19324	biofsci
rs116916515	7	1260904	A	G	3.141e-17	0.0138859444562222	0.742703135963211	0.0879834074872901	ZFAND2A	4717	biofsci
rs117006996	7	1115723	T	C	2.595e-16	0.0159254807692308	0.563583965397959	0.0688061098777862	ZFAND2A	6739	biofsci
rs117633562	7	943614	A	G	5.2537e-53	0.0481312104787715	-0.335364664737827	0.0218846442057548	ZFAND2A	22787	biofsci
rs117642645	7	959156	T	C	7.2825e-32	0.0241608926482498	-0.425191490113435	0.0361945187967921	ZFAND2A	16188	biofsci
rs11768769	7	940962	G	C	2.7503e-53	0.0861733795030679	-0.263847706510224	0.017170542453956	ZFAND2A	21536	biofsci
rs11768823	7	846029	T	C	2.7977e-19	0.0905440534769288	-0.135575747842194	0.0151037451781017	ZFAND2A	26617	biofsci
rs11772093	7	901383	C	T	8.6983e-69	0.352112345852675	0.159704953115542	0.00911121112683086	ZFAND2A	26402	biofsci
rs117772857	7	1076159	G	T	1.1158e-15	0.0353215213074691	0.268262569442777	0.0334763298736853	ZFAND2A	13094	biofsci
rs117880272	7	1119965	T	C	4.5353e-170	0.0544086198387893	0.66014648205196	0.0237475576758444	ZFAND2A	17233	biofsci
rs12381396	7	1046777	G	A	1.9181e-14	0.0983802926930889	-0.116662857443031	0.0152380952773029	ZFAND2A	24276	biofsci
rs13230519	7	1286217	A	G	6.838e-12	0.122761409589832	0.10747009415525	0.0156639111143055	ZFAND2A	18923	biofsci
rs13244379	7	848019	C	T	4.8944e-13	0.0993277186761229	0.125263255859474	0.0173293198853791	ZFAND2A	18611	biofsci
rs142058474	7	909166	A	G	5.0199e-41	0.0205377353282173	-0.43917241356093	0.0327403430467824	ZFAND2A	23188	biofsci
rs143027906	7	1184175	T	C	3.4249e-75	0.0273902104300091	0.676193185145921	0.0368535807601834	ZFAND2A	13819	biofsci
rs145670316	7	1031174	A	C	2.1796e-17	0.0218515037593985	-0.39779235319598	0.0468890169614649	ZFAND2A	10640	biofsci
rs149400099	7	996346	C	G	5.7224e-26	0.0917554272705098	-0.195841554979747	0.0185830847238983	ZFAND2A	17374	biofsci
rs150804674	7	1244879	C	T	5.0703e-16	0.028656322218554	-0.241714403589803	0.0298055912783214	ZFAND2A	20220	biofsci
rs17227152	7	1004586	A	G	8.8427e-22	0.0421553497942387	-0.215519514655429	0.0224747653299923	ZFAND2A	24515	biofsci
rs181842967	7	1017975	A	G	1.994e-13	0.028386902973866	0.542335949849022	0.0737942320831945	ZFAND2A	3329	biofsci
rs182795334	7	1156411	G	A	9.5113e-13	0.0218958611481976	0.307663738860138	0.0431052523797042	ZFAND2A	12565	biofsci
rs2960827	7	1062473	C	A	4.5977e-43	0.0230707636873186	0.527917623222469	0.0383727992689473	ZFAND2A	15066	biofsci
rs34528974	7	1072889	A	G	1.9918e-28	0.0372111602753196	-0.282752688131264	0.0255690414645215	ZFAND2A	21347	biofsci
rs3757854	7	965643	A	G	2.3898e-48	0.424912526242127	-0.150187409463217	0.010279205071811	ZFAND2A	19365	biofsci
rs4407767	7	938432	T	C	2.6574e-14	0.0151856924192379	-0.332910600471221	0.0437240573781139	ZFAND2A	17488	biofsci
rs4723974	7	1104779	T	C	2.821e-40	0.0600031916591308	-0.255998175327054	0.0192695708219775	ZFAND2A	23874	biofsci
rs4724104	7	1120918	T	C	1.0433e-221	0.190401928120791	0.413324584050576	0.0130037213678918	ZFAND2A	19182	biofsci
rs4724781	7	1254644	C	A	3.1835e-13	0.024007858546169	-0.252283087737574	0.0346238317602073	ZFAND2A	17800	biofsci
rs60609206	7	1209464	G	T	1.6769846438804e-308	0.221651445966514	-0.364424902442161	0.00961411369527561	ZFAND2A	31355	biofsci
rs62431989	7	1170458	T	C	2.8334e-23	0.0198483634346298	-0.34523809114913	0.0347381434600616	ZFAND2A	21298	biofsci
rs6952546	7	988009	A	G	1.6769846438804e-308	0.146597344721939	-0.500277238865414	0.0122536480661089	ZFAND2A	26617	biofsci
rs6961510	7	1221289	A	C	1.1283e-195	0.685278638886886	0.33010574916062	0.0110618949041315	ZFAND2A	18946	biofsci
rs6977390	7	726868	G	A	5.4093e-12	0.198910560534177	-0.0820601296745457	0.0119027776499878	ZFAND2A	22148	biofsci
rs73032406	7	777394	T	G	5.4006e-10	0.195644517492369	-0.0632172336486947	0.0101849930961824	ZFAND2A	30629	biofsci
rs73046099	7	709469	A	G	1.0134e-16	0.886747567625361	0.120144012820659	0.0144692551028083	ZFAND2A	23781	biofsci
rs73050420	7	1111561	A	G	1.6044e-192	0.0366199894134065	0.692956290002019	0.0234124255857536	ZFAND2A	25856	biofsci
rs73260798	7	1304891	A	G	1.2764e-08	0.019658475635152	0.221732141696784	0.0389742216298925	ZFAND2A	17080	biofsci
rs74520363	7	1311690	A	G	2.3819e-13	0.101563378697559	0.14510218859072	0.0198078204341984	ZFAND2A	13966	biofsci
rs76570644	7	1178838	G	A	2.5737e-188	0.0438314534509964	0.678726339937183	0.023189176979722	ZFAND2A	22186	biofsci
rs76632630	7	872658	G	A	5.7061e-32	0.820807817002882	-0.131358335858509	0.0111624279487852	ZFAND2A	27283	biofsci
rs77005323	7	1120966	G	A	1.4519e-42	0.0798378143553603	-0.222127105369115	0.0162444862782737	ZFAND2A	25792	biofsci
rs7794858	7	1325674	G	T	7.8734e-15	0.0909836065573771	-0.156845641842431	0.020187093523789	ZFAND2A	14835	biofsci
rs7804474	7	999511	A	G	1.6769846438804e-308	0.619609573177457	0.416979623460835	0.00956055136263624	ZFAND2A	23209	biofsci
rs7811597	7	985996	G	A	1.4816e-21	0.3495608618087	0.100886835859479	0.0105791321525397	ZFAND2A	19649	biofsci
rs78819287	7	1209914	T	C	8.6548e-32	0.0283642269138153	0.330013861054795	0.0281272201292771	ZFAND2A	22932	biofsci
rs79218272	7	1102783	T	C	1.8631e-21	0.0207466447869659	-0.317164407995625	0.033342206803291	ZFAND2A	22138	biofsci
rs79389650	7	1325381	T	C	2.4656e-11	0.0561870121997424	-0.151635819713611	0.022715955794288	ZFAND2A	18272	biofsci
rs79415164	7	1172880	A	G	1.8035e-19	0.0190312245971405	-0.289704973327008	0.0321024082849838	ZFAND2A	25988	biofsci
