## Supplementary material for "Multi-level Regulatory Roles of Lactate Metabolism Gene Network in Oral Cancer: Machine Learning Insights": ZFAND2B.csv

SNP	CHR	BP	effect_allele	other_allele	P	EAF	BETA	SE	gene	samplesize	source
rs6753739	2	220028900	A	G	3.1999e-09	0.25354203464993	0.0589981131625217	0.00996421434935343	ZFAND2B	26609	biofsci
