## Supplementary material for "Multi-level Regulatory Roles of Lactate Metabolism Gene Network in Oral Cancer: Machine Learning Insights": ZFAND3.csv

SNP	CHR	BP	effect_allele	other_allele	P	EAF	BETA	SE	gene	samplesize	source
rs10947744	6	38479865	C	T	1.0345e-09	0.650060409272823	0.0509398739656123	0.00834518994865947	ZFAND3	31561	biofsci
rs13194038	6	38230229	G	A	1.9516e-11	0.0498162432858124	0.12624916598998	0.018815918146859	ZFAND3	29836	biofsci
rs144523068	6	38190843	A	G	1.6655e-16	0.0145352081240933	0.321189601807602	0.0389599352030667	ZFAND3	22997	biofsci
rs2645130	6	37906765	T	A	4.2731e-39	0.144032611157243	-0.148252937431347	0.0113343224335893	ZFAND3	31569	biofsci
rs6922267	6	37722549	G	T	1.0007e-24	0.689954337899543	0.0886385302277945	0.00863393142882971	ZFAND3	31355	biofsci
rs7356868	6	38206072	A	G	1.9513e-15	0.612801498413669	-0.0652500308097288	0.00821354331584412	ZFAND3	31236	biofsci
rs77404969	6	38139032	A	G	9.2218e-17	0.123782559456399	0.100481888888156	0.0120849937324894	ZFAND3	31565	biofsci
rs7767466	6	37817084	C	T	4.5098e-154	0.0906935033878039	0.374873207373843	0.0141771880861449	ZFAND3	30165	biofsci
rs79116950	6	37720957	T	C	2.1296e-09	0.0195194451325242	0.192567232272266	0.0321599305708717	ZFAND3	25260	biofsci
rs877527	6	38136784	T	C	1.973e-46	0.623159355485313	0.118539846939356	0.00828527024241862	ZFAND3	31017	biofsci
