## Supplementary material for "Multi-level Regulatory Roles of Lactate Metabolism Gene Network in Oral Cancer: Machine Learning Insights": ZFAND4.csv

SNP	CHR	BP	effect_allele	other_allele	P	EAF	BETA	SE	gene	samplesize	source
rs10900176	10	45678833	A	G	7.0967e-11	0.598667572566338	-0.0588023944064585	0.00902070911030873	ZFAND4	25574	biofsci
rs112081837	10	46133803	A	G	3.7105e-11	0.128061427121486	0.0949378192260588	0.0143510323224686	ZFAND4	21742	biofsci
rs113991585	10	46230952	C	T	1.218e-71	0.0386115230405888	-0.499590371040347	0.0279128834765701	ZFAND4	17288	biofsci
rs12356289	10	45445275	C	T	6.7915e-09	0.341666666666667	0.0542651427412703	0.00936219294387189	ZFAND4	25361	biofsci
rs12414122	10	45987890	T	C	5.7074e-24	0.153518043182848	0.123849327347598	0.0122660744731153	ZFAND4	25573	biofsci
rs12573609	10	45955177	G	A	3.35e-12	0.0456369785794814	-0.161796545470397	0.0232396181425716	ZFAND4	21256	biofsci
rs146762087	10	46231668	C	T	4.3819e-17	0.0123582436754871	-0.554730695884418	0.0660220770612957	ZFAND4	9398	biofsci
rs3802542	10	46169848	C	A	3.8745e-10	0.850853447627641	0.0775319641774451	0.0123868807798832	ZFAND4	25679	biofsci
rs4949001	10	45906573	A	G	4.3534e-10	0.255991791535989	0.0640709132048068	0.0102662938365952	ZFAND4	24908	biofsci
rs7099874	10	45928911	C	G	4.375e-85	0.304205043031859	-0.187866970788188	0.00961103856285814	ZFAND4	25573	biofsci
rs72782466	10	45651572	A	G	1.1231e-08	0.047759932375317	-0.132658680036568	0.0232290322079827	ZFAND4	20375	biofsci
rs73283471	10	45496326	G	T	1.6461e-08	0.0606066343532263	-0.104791772749817	0.018562000309949	ZFAND4	25489	biofsci
