## Supplementary material for "Multi-level Regulatory Roles of Lactate Metabolism Gene Network in Oral Cancer: Machine Learning Insights": ZFAND5.csv

SNP	CHR	BP	effect_allele	other_allele	P	EAF	BETA	SE	gene	samplesize	source
rs10116234	9	75803744	G	A	8.9473e-13	0.857107806130152	-0.0812615442420582	0.0113722492501761	ZFAND5	31567	biofsci
rs12380886	9	74810060	A	G	1.6034e-14	0.430041312651025	0.0625635991279665	0.0081471506313114	ZFAND5	30733	biofsci
rs1322483	9	74923750	G	A	5.1131e-12	0.29910370826281	0.0604750202094831	0.00876132129076176	ZFAND5	31071	biofsci
rs13287291	9	74935093	C	T	3.5645e-46	0.586679401216279	-0.116863020767248	0.00819183086593447	ZFAND5	30727	biofsci
rs13439944	9	74940364	A	G	3.3123e-22	0.119037544237575	0.12004067016793	0.0123875867010578	ZFAND5	31071	biofsci
rs145741922	9	74685325	T	C	1.4812e-09	0.0553184937532993	-0.112157140555374	0.0185494080039981	ZFAND5	27807	biofsci
rs148403290	9	75223563	T	C	1.9565e-08	0.0336127362736274	0.145755257847529	0.0259540336985218	ZFAND5	22851	biofsci
rs4072072	9	75120545	C	T	4.0737e-12	0.0515639968345204	-0.13001382082273	0.0187491089095999	ZFAND5	29084	biofsci
rs55649530	9	75096514	T	C	3.8371e-14	0.0192840312512918	0.227416555834102	0.030056110678011	ZFAND5	29266	biofsci
rs59750371	9	75799319	T	G	3.4294e-09	0.117847540424887	0.0730432090039338	0.0123600935772191	ZFAND5	31482	biofsci
rs647880	9	75559818	C	T	9.1893e-15	0.299353602164681	-0.0672223674742205	0.00867407771480818	ZFAND5	31684	biofsci
rs6560265	9	74905753	A	G	4.4263e-10	0.560641951912827	-0.0509706161501705	0.00817085589364878	ZFAND5	30404	biofsci
rs74603840	9	74859872	T	G	1.9207e-08	0.10855578108843	-0.0723227903872479	0.0128715722907468	ZFAND5	31186	biofsci
rs7867580	9	75852207	A	G	2.2431e-43	0.741102634446992	-0.125236385649761	0.00906905437315421	ZFAND5	31684	biofsci
rs970386	9	75226846	T	C	2.8555e-43	0.501071468852213	0.109593674780158	0.00794629234618818	ZFAND5	31674	biofsci
rs9942926	9	75188446	A	G	1.3155e-26	0.104607463640122	-0.138575193577295	0.012980066839387	ZFAND5	31684	biofsci
