## Supplementary material for "Multi-level Regulatory Roles of Lactate Metabolism Gene Network in Oral Cancer: Machine Learning Insights": ZFAND6.csv

SNP	CHR	BP	effect_allele	other_allele	P	EAF	BETA	SE	gene	samplesize	source
rs12907597	15	80302400	G	A	3.7722e-08	0.322679308762808	0.0705118491628531	0.0128175396573208	ZFAND6	13925	biofsci
