## Supplementary material for "Multi-level Regulatory Roles of Lactate Metabolism Gene Network in Oral Cancer: Machine Learning Insights": ZFAS1.csv

SNP	CHR	BP	effect_allele	other_allele	P	EAF	BETA	SE	gene	samplesize	source
rs1133114	20	47897106	C	T	2.9781e-48	0.0219064202662473	-0.603251935600242	0.0413302321611029	ZFAS1	13661	biofsci
rs117367196	20	47885664	T	C	2.0604e-14	0.0184522231061611	0.308121416576078	0.0402941644316679	ZFAS1	17003	biofsci
rs11906968	20	47939663	A	C	4.2711e-20	0.14180187058599	-0.132290852814043	0.0144095125494557	ZFAS1	19788	biofsci
rs138959569	20	48007698	A	G	2.0101e-20	0.0176418439716312	0.609954394333371	0.0658570034262639	ZFAS1	6652	biofsci
rs140951550	20	47779136	T	C	3.3826e-27	0.0232378001549187	0.569243201989391	0.0526989207344509	ZFAS1	7932	biofsci
rs146858594	20	47818574	A	G	3.4294e-09	0.981045109911089	-0.263459472500329	0.044582362721098	ZFAS1	13528	biofsci
rs149797415	20	48007010	A	G	8.5747e-12	0.0320484087852981	0.232981530909758	0.0341174922255387	ZFAS1	13847	biofsci
rs151072670	20	47484908	A	G	6.1994e-14	0.0379881476979183	-0.389110224780145	0.0518557811186675	ZFAS1	5088	biofsci
rs2206743	20	47355029	A	G	1.1277e-09	0.0223708920187793	-0.23722087723621	0.0389518853937061	ZFAS1	15068	biofsci
rs2208590	20	47411456	T	C	2.2947e-13	0.395407396271798	-0.0745875784202644	0.0101752422711573	ZFAS1	20201	biofsci
rs238182	20	47884212	C	A	2.3435e-163	0.17408205680856	0.363042525076338	0.0133287266527278	ZFAS1	19575	biofsci
rs2426104	20	47499756	A	C	3.4027e-12	0.783501761722229	0.0857489274930002	0.0123200711905002	ZFAS1	19420	biofsci
rs2426132	20	47723127	C	G	9.3965e-60	0.561492200714152	-0.163469909293845	0.0100269833339781	ZFAS1	20198	biofsci
rs59960348	20	47906355	T	C	6.9497e-16	0.060980673410841	-0.168288259857914	0.0208504633583499	ZFAS1	20085	biofsci
rs6067085	20	48025102	G	A	1.4737e-08	0.553609680935022	0.0566908773831711	0.0100075690903776	ZFAS1	20202	biofsci
rs7270080	20	47943313	C	T	8.5219e-14	0.132112266748241	-0.110892585827856	0.0148611728685531	ZFAS1	19745	biofsci
