## Supplementary material for "Multi-level Regulatory Roles of Lactate Metabolism Gene Network in Oral Cancer: Machine Learning Insights": ZFAT.csv

SNP	CHR	BP	effect_allele	other_allele	P	EAF	BETA	SE	gene	samplesize	source
rs12541381	8	135649848	A	G	3.7359e-13	0.233841754051478	-0.0685987537725734	0.00944262110072863	ZFAT	31300	biofsci
rs4495383	8	135787388	A	C	4.1045e-10	0.667352485937559	-0.0527949363932194	0.00844732498011479	ZFAT	31564	biofsci
rs56413514	8	135640669	A	G	4.9588e-14	0.142075265164383	0.0858708186829292	0.0113992856342665	ZFAT	31568	biofsci
rs75393804	8	135519100	T	C	2.883e-08	0.0876522070015221	-0.078348357164201	0.0141211465068942	ZFAT	31355	biofsci
rs7831658	8	135650071	A	G	1.7366e-16	0.096682267683249	-0.110950723687926	0.0134666913893755	ZFAT	31569	biofsci
rs80196311	8	135486235	T	C	1.9747e-08	0.0476632980988888	-0.105992908664621	0.0188801048565409	ZFAT	30902	biofsci
rs894347	8	135613624	G	A	1.2987e-54	0.399575299733153	-0.126223623212057	0.00811054644134812	ZFAT	31682	biofsci
rs9694186	8	135578328	A	C	1.2253e-11	0.280527680685534	-0.0599277118537857	0.00884267781997988	ZFAT	31682	biofsci
