## Supplementary material for "Multi-level Regulatory Roles of Lactate Metabolism Gene Network in Oral Cancer: Machine Learning Insights": ZFHX3.csv

SNP	CHR	BP	effect_allele	other_allele	P	EAF	BETA	SE	gene	samplesize	source
rs117725384	16	73167863	C	T	9.8205e-13	0.0418569797316586	-0.212768850770347	0.0298288028557896	ZFHX3	14012	biofsci
rs35036246	16	73205872	C	A	9.9074e-16	0.152827055182305	-0.0887923994496667	0.0110603387455987	ZFHX3	31569	biofsci
rs4788681	16	72974453	A	G	3.5117e-08	0.194611121727499	-0.0557167762087391	0.0101051519322305	ZFHX3	31240	biofsci
rs62052381	16	73129623	C	A	2.0862e-12	0.0193959317854941	0.210140774053009	0.0298975307031185	ZFHX3	29410	biofsci
rs62052404	16	73163555	A	G	1.1665e-66	0.486241129397554	-0.137336656492043	0.00796274548581483	ZFHX3	31567	biofsci
rs62055076	16	73086400	C	T	2.6746e-41	0.0317027207412351	0.310825325747544	0.0230916626980828	ZFHX3	30546	biofsci
rs62055084	16	73097845	T	C	6.6707e-16	0.269427922992644	-0.0735468405870948	0.00910650181235155	ZFHX3	30631	biofsci
rs6499611	16	73144871	G	A	6.8479e-16	0.734764386044404	0.0727921435784568	0.00901640513525533	ZFHX3	31559	biofsci
rs75865920	16	73202560	A	C	8.057e-10	0.0425055048757471	0.123293067286193	0.0200675576240161	ZFHX3	30507	biofsci
rs8060269	16	73138279	A	G	8.2374e-11	0.243758421177776	-0.0614528190331318	0.00945995582474589	ZFHX3	30309	biofsci
rs9921286	16	73149878	A	G	2.0281e-10	0.125349188372971	0.07643870200816	0.0120199867922822	ZFHX3	31565	biofsci
rs9940695	16	73044178	A	G	1.2878e-10	0.110154840649429	0.0815710398514568	0.0126885746498447	ZFHX3	31683	biofsci
