## Supplementary material for "Multi-level Regulatory Roles of Lactate Metabolism Gene Network in Oral Cancer: Machine Learning Insights": ZFP1.csv

SNP	CHR	BP	effect_allele	other_allele	P	EAF	BETA	SE	gene	samplesize	source
rs112452005	16	75516219	T	G	1.7491e-22	0.0223568518121381	-0.304281890104576	0.0311914436362363	ZFP1	23513	biofsci
rs113936337	16	75168603	T	C	4.0316e-23	0.0593614978396543	0.18488881199017	0.0186694144366191	ZFP1	25691	biofsci
rs11640218	16	75311996	A	G	2.3263e-08	0.649610872342897	-0.0472581115056939	0.00846055310985086	ZFP1	30688	biofsci
rs117211678	16	75383877	T	C	9.4683e-15	0.0196984737560491	-0.312549486309016	0.0403492707696798	ZFP1	15904	biofsci
rs117413308	16	75372573	T	C	3.5146e-14	0.0566421378776143	-0.145110737027621	0.0191497073026936	ZFP1	25517	biofsci
rs117489711	16	75485490	C	T	9.0689e-14	0.015897315120113	-0.457260821304539	0.0613476469497342	ZFP1	8492	biofsci
rs117596297	16	75247014	T	C	6.6501e-14	0.0176632934682613	-0.2751425684823	0.0367125983697779	ZFP1	21380	biofsci
rs117721758	16	75043006	G	A	4.1867e-18	0.0238696460050503	-0.249903427795801	0.0288122935142446	ZFP1	25850	biofsci
rs117769559	16	75006444	C	T	1.4273e-30	0.0244189698492462	-0.302318959017269	0.0263046166377159	ZFP1	30333	biofsci
rs12447197	16	75236880	A	G	9.5761e-52	0.21299184486452	-0.147344389766918	0.00973566287402412	ZFP1	31470	biofsci
rs12597128	16	75871898	T	G	1.1869e-09	0.0960235920852359	0.0827189016230799	0.0136003850023972	ZFP1	31141	biofsci
rs12918118	16	74979231	T	C	4.6347e-10	0.020004366573877	-0.206670690374998	0.0331692062616354	ZFP1	23182	biofsci
rs12926749	16	75774705	A	G	1.7088e-13	0.153181401040073	-0.0821596945861781	0.0111484605115852	ZFP1	31013	biofsci
rs12932959	16	75214112	A	C	2.9123e-67	0.0599324819002684	-0.30080997461041	0.0173601638201719	ZFP1	29447	biofsci
rs138089985	16	75191022	A	C	4.4615e-31	0.0217209072978304	-0.354671824642977	0.0305930911778436	ZFP1	25141	biofsci
rs147053065	16	74561008	C	T	1.1707e-09	0.159875323095636	-0.0664901515815468	0.0109285106394613	ZFP1	31169	biofsci
rs148629666	16	75195124	A	G	1.9799e-15	0.023336129064088	0.234676686145757	0.0295462105009326	ZFP1	25130	biofsci
rs150314486	16	74987757	A	G	1.5526e-09	0.0460399732987788	0.117002603600368	0.0193744996854392	ZFP1	30328	biofsci
rs151338561	16	75623847	A	G	2.7713e-09	0.0668455277158838	-0.102708496312662	0.017277612675817	ZFP1	26852	biofsci
rs187518032	16	75268109	A	G	1.2468e-08	0.0162799129804206	0.232935778615705	0.0409140179888124	ZFP1	18651	biofsci
rs2870469	16	75155284	G	A	1.3337e-23	0.474522786231463	0.080942533623269	0.00808342157741317	ZFP1	30688	biofsci
rs4586452	16	75922170	C	T	3.093e-17	0.163992297817715	-0.0910671595302321	0.010786241638564	ZFP1	31347	biofsci
rs4888424	16	75475397	A	G	2.7138e-12	0.0541265269639488	0.138194601246331	0.0197652394585559	ZFP1	24999	biofsci
rs56076527	16	74984725	A	G	9.347e-17	0.0536422200198216	-0.164863854698626	0.0198325299175519	ZFP1	25041	biofsci
rs56129901	16	75013673	G	A	3.4378e-22	0.125757575757576	0.117456314809097	0.0121256493309414	ZFP1	30931	biofsci
rs57175976	16	75231947	G	C	2.1523e-55	0.519746776629109	0.126663654070515	0.00807922425295262	ZFP1	30688	biofsci
rs62059212	16	75158159	T	C	1.6769846438804e-308	0.329092533602673	-0.356705703884717	0.00860226216065298	ZFP1	30603	biofsci
rs62059239	16	75163621	G	A	3.1352e-35	0.0336168411330049	-0.276659774228022	0.0223377531612494	ZFP1	30845	biofsci
rs7188765	16	75208536	G	A	2.1952e-52	0.0984402477253613	0.20526817442528	0.0134768222087084	ZFP1	31019	biofsci
rs7189851	16	75187678	G	A	1.8839e-30	0.0288277236832017	-0.275516722802196	0.0240227328278137	ZFP1	30947	biofsci
rs7190910	16	75394616	C	T	5.6091e-11	0.128406769207047	0.078930430344958	0.01204327657501	ZFP1	30802	biofsci
rs72802318	16	75199094	C	T	3.1563e-57	0.154616395270136	0.180101821890776	0.0112961120624934	ZFP1	29978	biofsci
rs76083043	16	75030336	A	G	1.158e-38	0.058886095532779	-0.222871994001568	0.0171385942896139	ZFP1	30716	biofsci
rs76165469	16	75209204	A	G	1.9379e-58	0.0284518828451883	-0.412849701019422	0.0256159497806292	ZFP1	27566	biofsci
rs77258096	16	75243772	A	C	8.0869e-12	0.105970263349004	0.0891756741740722	0.0130427183897023	ZFP1	31024	biofsci
rs78397346	16	75200103	T	C	1.7625e-26	0.0576698177565539	0.202745205248133	0.0190387173796972	ZFP1	25383	biofsci
rs78717800	16	76150561	G	A	3.6262e-11	0.0544681370554244	-0.120197835871056	0.0181611621949498	ZFP1	29435	biofsci
rs80213544	16	75116252	A	G	3.3675e-09	0.0441162227602906	0.12746924074491	0.0215585503653001	ZFP1	25511	biofsci
rs8045453	16	74979698	G	A	1.5805e-13	0.141915898358444	0.0908489868424448	0.0123098272191058	ZFP1	27096	biofsci
rs8047117	16	75227494	G	A	7.5658e-13	0.0710366539239937	-0.119876009933417	0.0167221406856776	ZFP1	27096	biofsci
rs9930650	16	75969079	G	T	1.6055e-09	0.902853881278539	0.0816331547502101	0.0135299833844717	ZFP1	31141	biofsci
