## Supplementary material for "Multi-level Regulatory Roles of Lactate Metabolism Gene Network in Oral Cancer: Machine Learning Insights": ZFP2.csv

SNP	CHR	BP	effect_allele	other_allele	P	EAF	BETA	SE	gene	samplesize	source
rs6600996	5	178346784	A	G	8.8112e-17	0.245761111740493	0.0769220930747905	0.00924555500364073	ZFP2	31556	biofsci
rs7724141	5	178340055	G	C	2.0715e-35	0.155348015634396	-0.136191259652947	0.0109668043365098	ZFP2	31683	biofsci
