## Supplementary material for "Multi-level Regulatory Roles of Lactate Metabolism Gene Network in Oral Cancer: Machine Learning Insights": ZFP3.csv

SNP	CHR	BP	effect_allele	other_allele	P	EAF	BETA	SE	gene	samplesize	source
rs12938145	17	4779109	G	A	6.9862e-10	0.559701774254436	0.0494381247204294	0.00801733989368666	ZFP3	31565	biofsci
rs76101349	17	4902473	T	C	1.8537e-10	0.0954329358584678	0.0874853772718722	0.0137272877048645	ZFP3	30737	biofsci
rs9908838	17	4992114	G	A	3.1941e-14	0.487034462024127	-0.0603237812933821	0.0079476925591734	ZFP3	31684	biofsci
