## Supplementary material for "Multi-level Regulatory Roles of Lactate Metabolism Gene Network in Oral Cancer: Machine Learning Insights": ZFP14.csv

SNP	CHR	BP	effect_allele	other_allele	P	EAF	BETA	SE	gene	samplesize	source
rs111622717	19	37403291	C	G	7.3469e-11	0.0145591529220118	0.54870357055554	0.0842396786040807	ZFP14	4911	biofsci
rs114258457	19	36686103	G	T	2.0706e-08	0.0157829585310501	-0.263755369933696	0.0470487638126465	ZFP14	14541	biofsci
rs114536830	19	36657314	G	T	6.2894e-19	0.106138970092197	-0.13681679267462	0.015395507120068	ZFP14	22235	biofsci
rs11667782	19	36809137	G	A	8.5825e-09	0.0277663407102419	-0.17773379116817	0.0308747856665689	ZFP14	19430	biofsci
rs117831086	19	36899170	G	A	3.5552e-25	0.0186861716809274	0.402161360806694	0.0387973181557149	ZFP14	18115	biofsci
rs117973768	19	36899056	A	G	4.3431e-20	0.0204086743126158	0.324869016783573	0.0353914804814717	ZFP14	19967	biofsci
rs1227566	19	37335929	A	G	3.0703e-34	0.315121235733602	0.125731572366038	0.0103048529952823	ZFP14	21817	biofsci
rs12462432	19	36560887	A	G	6.0547e-10	0.333487838255419	-0.0616725017073618	0.00996501829200049	ZFP14	22653	biofsci
rs139457351	19	36909702	G	C	6.8188e-48	0.0477178423236514	0.468356327459183	0.032212684580569	ZFP14	10604	biofsci
rs139641351	19	36753515	C	T	4.1737e-15	0.0652765651481691	-0.161032173613896	0.0205149593749787	ZFP14	19471	biofsci
rs139930630	19	36906418	C	T	4.9211e-10	0.0294425869554369	-0.183841470972397	0.0295493805308039	ZFP14	20039	biofsci
rs140208151	19	36752273	A	G	3.7423e-08	0.0209552797939593	-0.239978118232978	0.0436125612417951	ZFP14	12813	biofsci
rs141208234	19	36959251	C	T	2.5535e-24	0.016229375169056	0.468261244153072	0.0460184997447862	ZFP14	14788	biofsci
rs144899573	19	37025048	C	T	4.3065e-08	0.0158222614256574	0.230473705835535	0.0420733685966402	ZFP14	18139	biofsci
rs149317329	19	37750877	T	C	4.1777e-09	0.0549373116920984	-0.127135756361893	0.021633132495345	ZFP14	20578	biofsci
rs187241722	19	36662711	G	A	3.0858e-13	0.0399150477856206	0.208139701099738	0.0285482664590631	ZFP14	16009	biofsci
rs1974843	19	36680555	A	T	5.8822e-55	0.489861793053282	0.148914938917732	0.00953745357716182	ZFP14	21996	biofsci
rs2285425	19	36523669	G	C	8.3147e-10	0.133012820512821	0.0784938646661563	0.012786307753206	ZFP14	26520	biofsci
rs2912443	19	37036345	C	T	5.8687e-12	0.565566963611656	-0.0603230137300203	0.00876444036933475	ZFP14	26492	biofsci
rs479513	19	36655016	T	C	1.838e-08	0.0189465706707086	-0.327962091182483	0.0582898640662739	ZFP14	7917	biofsci
rs4806324	19	36920338	C	T	1.4205e-34	0.294214449996035	-0.119833785324075	0.00977150146156715	ZFP14	25218	biofsci
rs62113155	19	36752859	T	G	6.0989e-299	0.836269574944072	0.528124856876052	0.0142910257577067	ZFP14	17880	biofsci
rs624372	19	36648775	C	T	2.8478e-15	0.0962147740536935	0.141186601336989	0.0178773790866716	ZFP14	17991	biofsci
rs73036180	19	36655415	T	C	1.6363e-15	0.0184724889842956	0.44466356196127	0.0558180789025357	ZFP14	8851	biofsci
