## Supplementary material for "Multi-level Regulatory Roles of Lactate Metabolism Gene Network in Oral Cancer: Machine Learning Insights": ZFP28.csv

SNP	CHR	BP	effect_allele	other_allele	P	EAF	BETA	SE	gene	samplesize	source
rs10409168	19	57008134	C	T	1.1782e-80	0.310210267096041	-0.163886216553959	0.008616882758158	ZFP28	31470	biofsci
rs10417518	19	57140818	G	A	8.6467e-12	0.559628586516458	0.0583282545044667	0.00854300991629074	ZFP28	27799	biofsci
rs1047066	19	57134651	C	T	5.1064e-11	0.112346191590549	0.0827701078610849	0.0126024099182504	ZFP28	31569	biofsci
rs11669483	19	57115863	C	T	2.2205e-63	0.506297564687976	-0.134230147707773	0.00798722733539851	ZFP28	31355	biofsci
rs117017528	19	56840746	G	A	1.1916e-10	0.0389877200354858	0.144547998426126	0.0224439473365204	ZFP28	26492	biofsci
rs117110627	19	57091193	C	T	4.1769e-20	0.0213066177508113	0.277103793771361	0.0301737656007841	ZFP28	26336	biofsci
rs117195002	19	56885650	A	G	2.179e-16	0.19673863807942	0.0822116645633107	0.0100114060940732	ZFP28	31567	biofsci
rs117455271	19	57130213	A	G	7.7787e-13	0.0253359013160912	0.196641303528145	0.0274447039118136	ZFP28	26882	biofsci
rs118133994	19	57024181	C	T	3.8434e-22	0.0461862947658402	-0.193733712776731	0.0200239493934668	ZFP28	28307	biofsci
rs118156949	19	57041455	G	T	4.7644e-09	0.0142004894962268	-0.222705932736337	0.0380368800574443	ZFP28	24687	biofsci
rs12185527	19	56888555	A	G	1.0857e-14	0.0293038674033149	0.194699261846464	0.0251907441902529	ZFP28	27700	biofsci
rs12981980	19	57050648	A	G	1.6769846438804e-308	0.258767790403564	0.351942497469487	0.00908775760306057	ZFP28	31564	biofsci
rs189591931	19	57076054	C	T	3.0327e-12	0.015445656794672	0.363184360286958	0.0520589932181293	ZFP28	12132	biofsci
rs1990575	19	57062047	T	C	1.5317e-46	0.0910948021487478	-0.198309766712516	0.0138440003010566	ZFP28	31509	biofsci
rs2241112	19	57135746	A	G	1.2973e-19	0.170495949247717	-0.101083699192305	0.0111565254889139	ZFP28	28404	biofsci
rs2870092	19	57151653	T	C	5.842e-18	0.353865565496674	-0.0722624790901963	0.00836807122809291	ZFP28	31229	biofsci
rs2904318	19	57196521	A	G	2.2474e-12	0.137271689497717	0.0814396715933638	0.0116039028815189	ZFP28	31355	biofsci
rs33949495	19	56888650	T	C	2.1709e-08	0.0764027208839115	0.0837132881740972	0.0149544093631714	ZFP28	31684	biofsci
rs35189154	19	57066908	T	C	1.2334e-24	0.0222821700157186	0.290180882093592	0.0283211057957264	ZFP28	28614	biofsci
rs379214	19	57062073	T	C	2.5309e-17	0.408913236600533	-0.0821715135040576	0.00970571719689328	ZFP28	21960	biofsci
rs4801352	19	57173582	C	T	1.4056e-13	0.193703125594853	0.0747475353163653	0.0101066178986148	ZFP28	31342	biofsci
rs62123024	19	57024450	C	A	4.8326e-27	0.0239884929472903	0.304976429622648	0.0283201097254731	ZFP28	26627	biofsci
rs7249494	19	56777677	A	G	2.8632e-08	0.0924086757990868	-0.0765215774184249	0.0137889138514145	ZFP28	31355	biofsci
rs73054247	19	56906405	T	G	2.4106e-12	0.015379746835443	-0.278724707597351	0.0397706587328383	ZFP28	20875	biofsci
rs8109673	19	56863459	G	T	8.0456e-31	0.50370143070845	-0.0924965728963569	0.00801356490330145	ZFP28	31146	biofsci
