## Supplementary material for "Multi-level Regulatory Roles of Lactate Metabolism Gene Network in Oral Cancer: Machine Learning Insights": ZFP30.csv

SNP	CHR	BP	effect_allele	other_allele	P	EAF	BETA	SE	gene	samplesize	source
rs11084867	19	37350384	G	A	1.0484e-22	0.644315694119423	-0.0815300887764842	0.00831328909132925	ZFP30	31569	biofsci
rs113563516	19	38198427	C	T	1.0303e-12	0.0315101361277054	0.180652539120955	0.0253494056157939	ZFP30	25497	biofsci
rs11666245	19	38229926	A	G	1.3469e-12	0.0473803709891616	-0.139969241978861	0.0197437323824441	ZFP30	28418	biofsci
rs117086839	19	38076955	A	C	3.221e-28	0.0272411128284389	-0.298008965396154	0.0270543399480857	ZFP30	25779	biofsci
rs117685783	19	38339192	A	G	8.6969e-18	0.0390041818110759	-0.179168472593018	0.0208577965766028	ZFP30	30662	biofsci
rs118039328	19	37892209	A	C	1.9725e-08	0.0137294058911633	0.260953440666411	0.0464784826193625	ZFP30	17093	biofsci
rs12975451	19	38689651	C	T	4.3693e-13	0.437346339915933	-0.0593238054351505	0.00818993655486305	ZFP30	30293	biofsci
rs12981751	19	37147330	G	T	2.4982e-12	0.369643662607127	-0.057945294606953	0.00827388048761358	ZFP30	31346	biofsci
rs12982415	19	38697240	T	C	4.6966e-13	0.0304422879537184	0.18286700542123	0.025279172427215	ZFP30	26509	biofsci
rs139233159	19	38194043	A	G	8.1386e-13	0.0311143270622287	0.18397675157256	0.0256986662344686	ZFP30	25114	biofsci
rs144718791	19	38152023	G	A	2.0206e-17	0.0563275033323908	-0.150802476175509	0.017757135846395	ZFP30	29832	biofsci
rs146536834	19	38705912	T	C	3.0076e-11	0.145734597156398	-0.075870407815904	0.0114159506193055	ZFP30	30817	biofsci
rs147508645	19	38356446	C	T	1.3313e-11	0.0155325443786982	-0.42070767341185	0.0621879459892462	ZFP30	8455	biofsci
rs1725486	19	38458455	T	C	3.9296e-10	0.0980197262787675	0.0841941861064321	0.0134562141166444	ZFP30	31233	biofsci
rs2289874	19	37825839	C	T	5.3683e-61	0.14535183656624	-0.211368298658579	0.0128280814868349	ZFP30	24459	biofsci
rs2927743	19	38132334	A	G	1.6769846438804e-308	0.596978465932579	-0.321611278930575	0.00809881616711217	ZFP30	31684	biofsci
rs34874723	19	38020133	A	C	5.8925e-85	0.0612790697674419	-0.327715687694628	0.0167786566297162	ZFP30	30875	biofsci
rs45593644	19	38027957	G	A	1.0099e-39	0.038899660688318	-0.27926651390973	0.0211735570920383	ZFP30	29831	biofsci
rs5022086	19	38544972	T	A	5.5949e-12	0.320445535208609	-0.0587644887047722	0.00852957234991976	ZFP30	31560	biofsci
rs55913702	19	38164208	A	C	1.236e-55	0.593280216476248	-0.127069794049091	0.00808712714949093	ZFP30	31683	biofsci
rs55917296	19	37650573	G	A	3.312e-17	0.0766980825479363	0.137391918533201	0.0162879266091143	ZFP30	26614	biofsci
rs7255990	19	38705237	C	T	1.2676e-12	0.0395883123891759	-0.146147211557721	0.020590784558057	ZFP30	31017	biofsci
rs74862090	19	38266429	T	C	2.3085e-37	0.895188065675172	0.179247232788744	0.0140327422232547	ZFP30	27062	biofsci
rs75167591	19	38450477	G	T	4.1574e-10	0.0547146229690321	-0.118934886550667	0.0190359779366935	ZFP30	26678	biofsci
rs78674946	19	37829792	A	G	1.1722e-20	0.0384850767347707	0.211169198495311	0.02265909806375	ZFP30	26317	biofsci
rs80250255	19	38534304	G	A	9.0127e-13	0.0937197506485461	0.0986131801499433	0.0138020910522259	ZFP30	30902	biofsci
rs8101476	19	38249018	G	A	2.1456e-43	0.0465275989355309	0.27529506387719	0.0199307200582939	ZFP30	28373	biofsci
rs856299	19	38250656	T	C	7.9726e-23	0.0338513754912469	-0.232020286669251	0.0235922443891212	ZFP30	27467	biofsci
