## Supplementary material for "Multi-level Regulatory Roles of Lactate Metabolism Gene Network in Oral Cancer: Machine Learning Insights": ZFP36L1.csv

SNP	CHR	BP	effect_allele	other_allele	P	EAF	BETA	SE	gene	samplesize	source
rs113173093	14	69138425	A	C	2.3307e-17	0.0281089922947785	0.215531326912362	0.0254281245988558	ZFP36L1	28306	biofsci
rs1474960	14	69129062	C	T	3.4804e-17	0.777124281258221	0.0804599749192941	0.00954527361931526	ZFP36L1	31684	biofsci
rs1884808	14	69148127	A	G	2.5693e-96	0.566772465780599	0.170777117729793	0.00820058188378355	ZFP36L1	30280	biofsci
rs1884810	14	69133570	C	T	1.9377e-10	0.201999323537149	-0.062987597970013	0.00989437605560996	ZFP36L1	31684	biofsci
rs1950712	14	69480564	G	A	2.6258e-10	0.915698503933798	-0.0934710426774455	0.0147911261634721	ZFP36L1	29606	biofsci
rs3784121	14	68883688	T	C	2.8303e-10	0.221259724153482	-0.0603654618784196	0.00957012252935612	ZFP36L1	31684	biofsci
rs4899255	14	69215952	C	T	4.1587e-25	0.74377018460189	0.0965467897409795	0.00932747128154147	ZFP36L1	30156	biofsci
rs55867915	14	69186660	T	A	1.0294e-95	0.0828585481821535	-0.310158058056891	0.0149414717103068	ZFP36L1	29472	biofsci
rs57815383	14	69156668	C	G	4.2684e-18	0.135661695299226	-0.100794126389233	0.0116237431544195	ZFP36L1	31560	biofsci
rs61987112	14	69112718	T	C	3.7169e-08	0.126667668833853	-0.0657362590863263	0.0119437950300386	ZFP36L1	31684	biofsci
rs76887590	14	69294573	A	G	1.7264e-08	0.0216908463683191	0.168942429178849	0.0299681465176942	ZFP36L1	26236	biofsci
rs8006141	14	69070898	A	G	3.3823e-08	0.141493479649743	-0.0629198483791737	0.0113979038058029	ZFP36L1	31684	biofsci
rs8006379	14	69162440	C	A	1.5148e-23	0.413032724505327	-0.0811054046468464	0.0081102160560424	ZFP36L1	31355	biofsci
