## Supplementary material for "Multi-level Regulatory Roles of Lactate Metabolism Gene Network in Oral Cancer: Machine Learning Insights": ZFP36L2.csv

SNP	CHR	BP	effect_allele	other_allele	P	EAF	BETA	SE	gene	samplesize	source
rs11693801	2	43590329	C	T	1.6014e-11	0.262016610921117	-0.0610809400928647	0.00906460585493066	ZFP36L2	31470	biofsci
rs7589428	2	43561771	G	A	5.4849e-19	0.478820614086034	0.0719305106392958	0.00808017328936945	ZFP36L2	30688	biofsci
