## Supplementary material for "Multi-level Regulatory Roles of Lactate Metabolism Gene Network in Oral Cancer: Machine Learning Insights": ZFP37.csv

SNP	CHR	BP	effect_allele	other_allele	P	EAF	BETA	SE	gene	samplesize	source
rs117423043	9	115854089	T	G	2.3263e-219	0.0423835261875761	0.626733777913125	0.0198240627147135	ZFP37	31347	biofsci
rs147913430	9	115799435	T	C	4.0697e-08	0.0169747493053039	-0.204255200111868	0.0372205477908538	ZFP37	21629	biofsci
rs2147650	9	115714352	A	T	5.2648e-10	0.227353363025591	0.0589769026429841	0.00949540381622967	ZFP37	31569	biofsci
rs41280211	9	115914686	C	G	1.3438e-08	0.0292082855739316	0.138872024799675	0.0244475784803316	ZFP37	29503	biofsci
rs62576103	9	115892168	T	G	3.3675e-09	0.0295031847133758	-0.157208553909817	0.0265891845936266	ZFP37	24700	biofsci
rs72756132	9	115820519	A	G	5.1588e-59	0.34226021968067	-0.135872323320924	0.00838795711460468	ZFP37	31568	biofsci
rs74307755	9	115780329	C	T	3.5749e-15	0.0500999447114362	0.150855309434631	0.0191705924990953	ZFP37	28588	biofsci
rs76370500	9	115787563	T	C	1.5215e-10	0.0413844152348481	0.137415509891936	0.0214604431990155	ZFP37	27366	biofsci
rs9792498	9	115900533	C	T	1.259e-62	0.655154271111278	0.139592558196557	0.00835758468472127	ZFP37	31684	biofsci
