## Supplementary material for "Multi-level Regulatory Roles of Lactate Metabolism Gene Network in Oral Cancer: Machine Learning Insights": ZFP57.csv

SNP	CHR	BP	effect_allele	other_allele	P	EAF	BETA	SE	gene	samplesize	source
rs114585320	6	30492591	A	G	1.3599e-32	0.295051606459131	-0.209850079713423	0.0176518156265759	ZFP57	7715	biofsci
rs114810763	6	30398390	A	G	6.7637e-27	0.132881222664504	-0.329435697814222	0.0306805708737727	ZFP57	4610	biofsci
rs114832186	6	29917535	A	C	5.5362e-22	0.0573523791324288	-0.416666559878507	0.0432334356975292	ZFP57	4948	biofsci
rs115014630	6	28920289	G	T	5.7383e-11	0.0626825144730775	-0.271900568583734	0.0415096359836548	ZFP57	4939	biofsci
rs115348723	6	29049070	C	T	6.8002e-11	0.0348536531690141	-0.392198547031645	0.0601079782114125	ZFP57	4114	biofsci
rs115659340	6	29029730	G	T	2.0571e-45	0.487623966942149	-0.227829091694031	0.0161088510789029	ZFP57	7712	biofsci
rs116059712	6	29748190	T	C	1.2528e-22	0.0573745207773322	-0.393688323656046	0.0402170090872548	ZFP57	5716	biofsci
rs116264926	6	29930016	A	G	6.05e-18	0.06064703781191	-0.363527466879912	0.0421163722272968	ZFP57	4948	biofsci
rs116689914	6	30074741	A	G	8.057e-17	0.909691933336394	-0.235415163174527	0.028259767018934	ZFP57	7621	biofsci
rs138498050	6	29750816	G	C	9.8279e-12	0.0240572489253615	-0.415574688423111	0.0610331456048041	ZFP57	5717	biofsci
rs138925279	6	29743792	A	C	1.2957e-31	0.0614369026405313	0.392200594451356	0.0335251433451029	ZFP57	7715	biofsci
rs139747027	6	30216186	T	C	1.5306e-18	0.176117503872538	0.337436476343839	0.0383991620401292	ZFP57	2337	biofsci
rs148923876	6	29242732	C	G	1.6214e-13	0.0818729217219376	-0.270464790351444	0.0366647403786848	ZFP57	4948	biofsci
rs149142151	6	28941134	T	C	8.813e-80	0.0434557925396975	0.932828894335246	0.0493202754794274	ZFP57	4945	biofsci
rs149912748	6	28647984	A	G	4.8534e-08	0.0213314580403188	-0.371896919952318	0.0681554301125825	ZFP57	5156	biofsci
rs1633062	6	29726196	T	C	9.5601e-27	0.184100237632318	-0.25817176131102	0.0241151302388443	ZFP57	5724	biofsci
rs17875380	6	29691582	A	C	3.1692e-49	0.0182992144727446	1.32735993694578	0.090002097690264	ZFP57	3436	biofsci
rs2471863	6	29899627	T	C	2.3375e-24	0.59233497627712	-0.185839639613042	0.0182483763207654	ZFP57	6218	biofsci
rs2982836	6	29649609	A	G	6.4861e-103	0.249525138582006	-0.381976050809942	0.0177329240644341	ZFP57	8491	biofsci
rs374317	6	29644040	T	C	1.6769846438804e-308	0.779349336214881	1.16755962686447	0.0185049057584083	ZFP57	8491	biofsci
rs62392953	6	29647515	A	T	1.3652e-47	0.0607288355643103	0.567110314698324	0.0391329166429746	ZFP57	5724	biofsci
rs9257829	6	29363808	A	G	2.3116e-32	0.426315142576205	-0.189571282738127	0.0160059510240064	ZFP57	7980	biofsci
rs926828	6	29638425	A	G	3.6702e-41	0.0212924662643249	0.997364233830561	0.0742252164791666	ZFP57	4355	biofsci
