## Supplementary material for "Multi-level Regulatory Roles of Lactate Metabolism Gene Network in Oral Cancer: Machine Learning Insights": ZFP62.csv

SNP	CHR	BP	effect_allele	other_allele	P	EAF	BETA	SE	gene	samplesize	source
rs111692492	5	180294880	C	A	2.7899e-68	0.048962023046227	0.432995608854735	0.0247961659386981	ZFP62	17464	biofsci
rs112100425	5	180299633	G	A	2.4644e-10	0.0991404344290858	0.105007889312108	0.016590758743006	ZFP62	20339	biofsci
rs1872183	5	180245926	A	G	1.2722e-21	0.0789967811158798	0.174431984344344	0.0182613048936709	ZFP62	20608	biofsci
rs2121116	5	180285913	G	A	1.0525e-108	0.519165114835506	0.243758978464766	0.011005069073837	ZFP62	16538	biofsci
rs249320	5	180301779	C	T	3.1514e-12	0.349425371495498	0.10204804316312	0.0146393589205141	ZFP62	10263	biofsci
rs4700986	5	180226571	T	C	1.0697e-13	0.738108828006088	0.0828937793028319	0.0111536301537718	ZFP62	20792	biofsci
rs899546	5	180258750	T	C	7.3541e-12	0.0768454837230628	0.141602555438426	0.0206697936617318	ZFP62	16497	biofsci
