## Supplementary material for "Multi-level Regulatory Roles of Lactate Metabolism Gene Network in Oral Cancer: Machine Learning Insights": ZFP64.csv

SNP	CHR	BP	effect_allele	other_allele	P	EAF	BETA	SE	gene	samplesize	source
rs117763112	20	50678345	A	G	1.26e-08	0.0536118293471235	-0.103822220411493	0.0182422680954251	ZFP64	29613	biofsci
rs4811321	20	50915539	A	G	7.2268e-22	0.254765769506625	-0.0880799188396364	0.0091650627278403	ZFP64	31352	biofsci
rs6021726	20	50754098	A	G	4.597e-27	0.321689497716895	0.092415076839813	0.00857799942820931	ZFP64	31141	biofsci
rs6068092	20	50807399	A	G	2.6261e-47	0.207523770152956	-0.141997678611475	0.00982900563526008	ZFP64	31470	biofsci
rs6068119	20	50891760	T	C	2.2873e-11	0.0878689514607081	0.094315724886329	0.0141053951822821	ZFP64	31355	biofsci
rs73133767	20	50862794	C	T	9.1487e-09	0.0260971240919494	-0.161312405385236	0.0280748382096898	ZFP64	24959	biofsci
rs75073751	20	51456836	T	C	2.3859e-08	0.0231619705168875	-0.16179616899561	0.0289889755067117	ZFP64	26297	biofsci
rs76131604	20	50726610	A	G	1.8552e-09	0.0366159505099482	0.133369317106085	0.0221904956750333	ZFP64	28785	biofsci
