## Supplementary material for "Multi-level Regulatory Roles of Lactate Metabolism Gene Network in Oral Cancer: Machine Learning Insights": ZFP69.csv

SNP	CHR	BP	effect_allele	other_allele	P	EAF	BETA	SE	gene	samplesize	source
rs10889473	1	41026035	T	C	1.0232e-85	0.696239096779066	-0.188688043266932	0.00961668645510306	ZFP69	25564	biofsci
rs141910474	1	41023097	C	T	5.7801e-09	0.0176032725321888	-0.256398940671913	0.044032860030554	ZFP69	14912	biofsci
rs2025898	1	41243562	T	C	3.7741e-09	0.530761030951384	0.0524528832329174	0.00889952039106829	ZFP69	25348	biofsci
rs2221056	1	40846705	C	T	1.0362e-13	0.053237962651817	-0.165974607568338	0.022320115056056	ZFP69	19912	biofsci
rs2780944	1	41115608	T	C	6.4292e-12	0.308899244616483	0.0655955319689985	0.0095482513528579	ZFP69	25690	biofsci
rs2982502	1	40930624	G	A	1.7511e-16	0.309763613814875	0.0785987942026079	0.00954088857899368	ZFP69	25690	biofsci
rs3969615	1	40930890	G	A	9.6699e-21	0.471006050584389	0.0825462372071713	0.00883821077841593	ZFP69	25690	biofsci
rs4660463	1	41265626	T	C	3.321e-10	0.352720700152207	-0.0583839826638063	0.00929266929773449	ZFP69	25361	biofsci
rs56262362	1	40942563	C	T	6.6034e-11	0.0460568973901767	0.142907131801028	0.0218867172789273	ZFP69	23757	biofsci
rs679663	1	41092018	A	G	2.0908e-20	0.131083172877261	-0.121303256199402	0.0131030997450098	ZFP69	25568	biofsci
rs79489292	1	40956142	T	C	3.9155e-12	0.0292821158690176	-0.186001934858948	0.0268010453536618	ZFP69	24489	biofsci
