## Supplementary material for "Multi-level Regulatory Roles of Lactate Metabolism Gene Network in Oral Cancer: Machine Learning Insights": ZFP69B.csv

SNP	CHR	BP	effect_allele	other_allele	P	EAF	BETA	SE	gene	samplesize	source
rs12058832	1	40932539	G	C	2.7325e-14	0.060055064815877	0.145395823661353	0.0191043838411365	ZFP69B	24269	biofsci
rs150653691	1	40915825	A	C	1.2154e-09	0.0126317550610674	0.379459388643082	0.0624295660957325	ZFP69B	10286	biofsci
