## Supplementary material for "Multi-level Regulatory Roles of Lactate Metabolism Gene Network in Oral Cancer: Machine Learning Insights": ZFP82.csv

SNP	CHR	BP	effect_allele	other_allele	P	EAF	BETA	SE	gene	samplesize	source
rs113053822	19	37140386	C	T	2.6807e-18	0.01544	-0.324148816847284	0.0371555595244534	ZFP82	23825	biofsci
rs113629484	19	37841659	C	T	6.7036e-16	0.0141276864728192	-0.3347326935702	0.0414493720135964	ZFP82	20895	biofsci
rs114536830	19	36657314	G	T	1.9387e-18	0.106138970092197	0.121704152393632	0.0138915822844004	ZFP82	27310	biofsci
rs116845399	19	36950763	T	C	1.4244e-44	0.0316838075912005	-0.345664135043183	0.0246791897248512	ZFP82	26758	biofsci
rs116888984	19	37320773	G	A	7.8268e-10	0.0203854348247143	0.191810333171674	0.0311962809094372	ZFP82	25727	biofsci
rs117192986	19	36750315	G	C	1.1595e-16	0.0415896975774529	0.189375967007199	0.0228513468810347	ZFP82	24022	biofsci
rs117393797	19	36692195	T	C	9.0427e-16	0.0177645305514158	0.291130321972851	0.0362138424187545	ZFP82	21850	biofsci
rs117701195	19	37124003	T	C	5.435e-10	0.025583864118896	0.179726979380833	0.028959729843353	ZFP82	23915	biofsci
rs117831086	19	36899170	G	A	1.0514e-66	0.0186861716809274	-0.669389528799627	0.0387973181557149	ZFP82	18115	biofsci
rs117973768	19	36899056	A	G	6.5105e-76	0.0204086743126158	-0.582682652824797	0.0316024413205841	ZFP82	25042	biofsci
rs12983699	19	37736036	G	T	9.8321e-09	0.300009248127254	0.0541439962177259	0.00944295165818932	ZFP82	26701	biofsci
rs139866643	19	37835714	A	G	4.5858e-14	0.0133552222912415	-0.437709735950602	0.0580278315216028	ZFP82	11269	biofsci
rs141208234	19	36959251	C	T	1.8748e-25	0.016229375169056	-0.479816489438987	0.0460184997447862	ZFP82	14788	biofsci
rs141497546	19	36644656	C	T	8.0134e-18	0.0150894589351153	-0.73231965358653	0.0851603797502738	ZFP82	4639	biofsci
rs141990282	19	36463637	A	G	1.5316e-09	0.0551440527151171	0.116358217714579	0.0192614166056247	ZFP82	25866	biofsci
rs143133581	19	36590644	G	A	1.1967e-08	0.0162414399127326	0.217094259501849	0.0380840396291224	ZFP82	21576	biofsci
rs145434095	19	37007707	T	C	2.4331e-21	0.015601644245142	-0.739717999468438	0.0779931254974946	ZFP82	5352	biofsci
rs17706442	19	36477323	A	G	4.4215e-09	0.0321456235476375	0.146642087678933	0.0249914085040021	ZFP82	25731	biofsci
rs17886770	19	36631586	A	C	3.6755e-11	0.0426272399664314	0.162725173125118	0.0245931012627319	ZFP82	20257	biofsci
rs181695861	19	37416032	A	G	2.4674e-09	0.0196362582421564	0.258715545351227	0.0433817169460614	ZFP82	13801	biofsci
rs187241722	19	36662711	G	A	6.6743e-11	0.0399150477856206	-0.162382369332763	0.0248762744856859	ZFP82	21084	biofsci
rs2289874	19	37825839	C	T	5.9773e-21	0.14535183656624	0.120462099202123	0.0128280814868349	ZFP82	24459	biofsci
rs34952147	19	36929256	T	A	1.3325e-21	0.221056299852861	0.0925496587537842	0.00969380440059328	ZFP82	30901	biofsci
rs4640311	19	36648471	T	C	1.4123e-26	0.182926829268293	0.125179503387018	0.0117321321287201	ZFP82	24304	biofsci
rs4806279	19	36618332	A	C	1.0387e-24	0.421891726563695	0.08314738478498	0.00810190152542508	ZFP82	31231	biofsci
rs4806380	19	37442078	C	T	7.2184e-34	0.194922579675286	0.121654813663484	0.0100281761776136	ZFP82	31683	biofsci
rs56183102	19	36933303	A	G	7.0792e-31	0.214838441793749	0.111958657325141	0.00969020212615248	ZFP82	31567	biofsci
rs56229648	19	36732845	T	C	3.0764e-23	0.0144056477771418	-0.472449970007446	0.0475780433038717	ZFP82	15557	biofsci
rs61732180	19	37118439	T	C	1.6819e-148	0.232446942370606	-0.255492500092539	0.00984446825181537	ZFP82	28917	biofsci
rs62116090	19	37087120	T	C	1.2143e-82	0.0261168042980798	-0.538110814820372	0.0279427766087348	ZFP82	25177	biofsci
rs71356007	19	36994626	A	C	5.1064e-11	0.0191758874480549	-0.213962901540568	0.0325780564795237	ZFP82	25048	biofsci
rs7249000	19	36665527	G	C	1.6769846438804e-308	0.839022087974325	-0.528467671568433	0.0108304540168058	ZFP82	31560	biofsci
rs7259854	19	36685753	G	A	3.8571e-58	0.255890863993386	0.146338792075791	0.00910372837120619	ZFP82	31684	biofsci
rs75156241	19	36994920	C	T	3.6508e-11	0.0577565304908733	0.122226702655618	0.0184693859977059	ZFP82	26934	biofsci
rs76913655	19	36731981	A	C	3.4221e-44	0.0574267976278725	0.259560570392308	0.0186143652435301	ZFP82	26659	biofsci
rs77312975	19	36479803	T	C	2.083e-20	0.0390427611193212	-0.209389384218707	0.0226173737260833	ZFP82	26052	biofsci
rs77992302	19	37004313	C	T	3.9472e-08	0.0147898015810691	0.206953400538796	0.0376744703522166	ZFP82	24176	biofsci
rs78029023	19	36614350	G	A	3.9153e-36	0.0340785717157907	-0.282681138698977	0.022522598892437	ZFP82	29944	biofsci
rs8111845	19	36876843	C	A	1.6169e-231	0.359013867488444	0.269028747503718	0.00828104359253364	ZFP82	31684	biofsci
