## Supplementary material for "Multi-level Regulatory Roles of Lactate Metabolism Gene Network in Oral Cancer: Machine Learning Insights": ZFP90.csv

SNP	CHR	BP	effect_allele	other_allele	P	EAF	BETA	SE	gene	samplesize	source
rs10438556	16	68811586	T	C	8.7363e-102	0.14257399577167	0.243834311213902	0.0113835410629322	ZFP90	31563	biofsci
rs111518411	16	67648798	A	G	6.4555e-16	0.049615007171435	-0.148088176671396	0.0183272909917324	ZFP90	31569	biofsci
rs112523935	16	68829497	A	G	1.0472e-47	0.0645851330782838	0.243518262594728	0.016782672937797	ZFP90	29384	biofsci
rs113040425	16	68469495	A	G	1.0189e-11	0.0217602099018937	0.249042226880951	0.0366028640751556	ZFP90	17532	biofsci
rs11644951	16	69482257	T	C	7.9358e-15	0.0339852827265686	0.189005001090848	0.0243287252974523	ZFP90	25731	biofsci
rs11646158	16	68893307	T	C	3.3074e-12	0.419120978704123	-0.0561768171427715	0.00806697738917998	ZFP90	31559	biofsci
rs117019089	16	69342268	T	G	7.5969e-38	0.0168087537352786	-0.423995549201476	0.0329711304551834	ZFP90	27831	biofsci
rs117288971	16	68382684	A	G	4.7185e-61	0.0210001127522832	-0.538232702068004	0.032650637690208	ZFP90	22813	biofsci
rs117300597	16	68805234	T	C	9.5196e-45	0.0318705876377673	-0.359020369763187	0.025580725750505	ZFP90	24764	biofsci
rs117445791	16	68537195	G	A	4.5219e-19	0.017479830964272	-0.424175701578892	0.0475357436799045	ZFP90	12884	biofsci
rs117559006	16	68651098	G	T	2.6263e-58	0.0772390791507362	0.247576251764194	0.0153790308146943	ZFP90	29661	biofsci
rs117767794	16	67963655	A	C	3.4918e-16	0.0142857142857143	-1.25257448568838	0.153599657341489	ZFP90	1505	biofsci
rs117946183	16	68380768	G	A	9.9631e-10	0.0248159786492187	-0.165073731830594	0.0270169773863493	ZFP90	28306	biofsci
rs12325454	16	69102989	C	T	9.3027e-26	0.14524348810872	0.118525619528705	0.011295684697294	ZFP90	31565	biofsci
rs12920476	16	69205654	C	A	3.6218e-09	0.21737006276072	-0.0568297467749662	0.00963134425471845	ZFP90	31684	biofsci
rs1364344	16	68433045	T	C	1.6769846438804e-308	0.219520547945205	-0.376612003990989	0.00964746637816527	ZFP90	31355	biofsci
rs137962866	16	68916269	G	A	2.9338e-13	0.0198146567491769	-0.321341045558996	0.0440356084523037	ZFP90	13276	biofsci
rs140004795	16	69087694	T	C	7.1214e-17	0.0194329992005412	0.335227449902767	0.0401700917776406	ZFP90	16261	biofsci
rs142427895	16	68848954	T	C	2.2812e-64	0.0885969047057899	0.241239902940167	0.0142408443294077	ZFP90	30533	biofsci
rs145694008	16	68364750	A	G	5.4793e-24	0.019071263330136	-0.345843517526567	0.0342395593896034	ZFP90	22798	biofsci
rs147937461	16	68446210	A	C	4.9216e-33	0.0168696191731948	-0.490425070072654	0.0409616021375663	ZFP90	17968	biofsci
rs148675321	16	68505628	A	G	1.6602e-12	0.0193588676103247	0.232489174191341	0.0329281459091198	ZFP90	24291	biofsci
rs148957824	16	69518632	T	C	1.1546e-15	0.0734250740682988	0.123868944507968	0.015465446164253	ZFP90	30727	biofsci
rs149095064	16	69029934	G	A	4.6086e-47	0.014598758060664	-0.574994847623319	0.0399083036128318	ZFP90	21823	biofsci
rs149599274	16	69284099	T	C	6.9553e-09	0.0124934106483922	0.378609822715536	0.0653665894434723	ZFP90	9485	biofsci
rs149672185	16	69167209	G	T	7.6286e-15	0.0138792159984081	0.331394747603255	0.042630246549681	ZFP90	20102	biofsci
rs150497257	16	68756760	A	G	5.3731e-10	0.0128016885381298	-0.374047207673338	0.060255361514464	ZFP90	10897	biofsci
rs150699501	16	68997127	T	C	3.7044e-10	0.0223237597911227	0.17905893053323	0.0285758175792328	ZFP90	28055	biofsci
rs151048254	16	68629817	A	G	2.6965e-41	0.0410776314726553	0.277643286222842	0.0206272872379526	ZFP90	29833	biofsci
rs16957943	16	68470923	T	C	1.7164e-16	0.0213801436530845	0.285046338035796	0.0345909032262358	ZFP90	19972	biofsci
rs2312583	16	69094810	A	G	2.3695e-08	0.649873484648212	-0.0465864496002363	0.00834508725485648	ZFP90	31554	biofsci
rs35736950	16	68336360	G	A	2.1707e-34	0.0554771647617704	-0.23277762445877	0.0190347306391125	ZFP90	26336	biofsci
rs36017621	16	68592684	G	A	8.9213e-13	0.0224237106366384	0.275637162657738	0.038570611737226	ZFP90	15332	biofsci
rs36085011	16	68827720	A	G	8.4899e-22	0.0334073924459705	0.218580058945006	0.0227832329860647	ZFP90	29830	biofsci
rs3743742	16	68345036	G	T	3.0209e-104	0.465838626028787	-0.172668993594139	0.00796362885658002	ZFP90	31684	biofsci
rs4783573	16	68840588	G	A	2.0447e-70	0.668190588037916	0.156666905420971	0.00883108077726381	ZFP90	28917	biofsci
rs4783630	16	68450462	G	C	7.1535e-57	0.213732819815738	0.154311273878293	0.00970963051220647	ZFP90	31559	biofsci
rs4783682	16	68806586	T	C	3.7355e-282	0.604638556549348	0.295307543160916	0.0082270972756527	ZFP90	30902	biofsci
rs4783709	16	69532083	T	C	6.4202e-12	0.289460194787272	-0.061397826681223	0.00893722276615715	ZFP90	30436	biofsci
rs55643128	16	69511518	G	A	1.3245e-32	0.168414154652687	0.127571406139767	0.0107285805950623	ZFP90	31017	biofsci
rs56266350	16	69000107	T	C	2.4644e-10	0.033370791026207	0.143885788165077	0.0227336453525053	ZFP90	29992	biofsci
rs698710	16	68562155	A	C	1.9507e-203	0.0249647932403021	-0.816930481419523	0.026842779972975	ZFP90	28508	biofsci
rs71393968	16	67847341	A	G	4.6406e-110	0.0456324875011791	-0.465912638241489	0.0209026917594523	ZFP90	26277	biofsci
rs71395863	16	68563358	A	G	1.7643e-58	0.046985455431868	0.312677189182531	0.0193934793697454	ZFP90	29689	biofsci
rs71395871	16	68691396	A	G	1.6697e-75	0.0166137871358523	-0.679482962336067	0.0369545310456337	ZFP90	22410	biofsci
rs7196432	16	68880875	A	C	3.3765e-14	0.0467275609571979	0.142990208019239	0.0188564318048343	ZFP90	31569	biofsci
rs72794366	16	68555091	G	A	4.2862e-254	0.0282294382555108	-0.898556905923147	0.0263906540392074	ZFP90	26170	biofsci
rs75130703	16	68592332	T	C	3.794e-71	0.0572874580019564	0.320956969466381	0.017995905212581	ZFP90	28588	biofsci
rs75921150	16	68628543	C	A	1.2843e-11	0.018822739480752	0.212760034447552	0.031425031674281	ZFP90	27415	biofsci
rs76404867	16	68289739	T	C	6.7541e-18	0.0225178856348757	0.262431071796994	0.0304472656159497	ZFP90	24504	biofsci
rs77019387	16	67883194	A	G	3.0135e-27	0.0544894407600771	0.207559603447771	0.0191964414420269	ZFP90	26336	biofsci
rs77417299	16	68572456	G	T	2.4216e-187	0.0258766014834794	-0.766082135106759	0.026242519803331	ZFP90	28803	biofsci
rs78719507	16	69495116	G	A	2.285e-26	0.0405720070868135	-0.241651664976785	0.0227445423805871	ZFP90	24830	biofsci
rs78895708	16	68555506	G	A	1.6769846438804e-308	0.0577556158017041	-0.937166059620104	0.0188963437843679	ZFP90	25731	biofsci
rs8047712	16	68542122	T	C	4.3628e-13	0.0284793018226753	0.174980291822169	0.0241555366338808	ZFP90	30971	biofsci
rs8048966	16	68566787	A	G	3.8728e-21	0.0267005978348683	0.313298828895549	0.0332021522552271	ZFP90	17453	biofsci
rs8057241	16	68841409	C	A	1.7621e-37	0.151961166562695	0.157364725636499	0.0122994040905466	ZFP90	25648	biofsci
rs8059087	16	68844836	C	T	4.9836e-131	0.0225501113585746	-0.710905408710754	0.029187862175165	ZFP90	26627	biofsci
rs8059338	16	69455967	A	C	1.1566e-08	0.185388593213302	-0.0584354627460336	0.0102410555110469	ZFP90	31568	biofsci
rs820799	16	68559537	C	A	1.6769846438804e-308	0.390939155924687	-0.624934177252288	0.00814104348234038	ZFP90	31684	biofsci
rs9674396	16	69545220	T	C	3.6291e-10	0.669582227818501	-0.0570269033525775	0.00909650561525218	ZFP90	27312	biofsci
