## Supplementary material for "Multi-level Regulatory Roles of Lactate Metabolism Gene Network in Oral Cancer: Machine Learning Insights": ZFP91.csv

SNP	CHR	BP	effect_allele	other_allele	P	EAF	BETA	SE	gene	samplesize	source
rs11229527	11	58334193	G	A	4.3089e-15	0.391126292745527	0.0639829369671527	0.0081551597648588	ZFP91	31569	biofsci
rs117396173	11	58080923	C	T	1.0397e-09	0.0222424426246082	0.185614293949741	0.0304126186180595	ZFP91	24857	biofsci
rs117417603	11	58017867	C	T	1.3294e-11	0.0324740965377811	0.15898665716325	0.0234996167560786	ZFP91	28817	biofsci
rs12278099	11	58404280	T	C	3.4545e-09	0.017055059164453	0.219361187167569	0.0371257467365482	ZFP91	21639	biofsci
rs149173970	11	57992103	C	T	4.0239e-08	0.0122116689280868	0.284884187701196	0.0518924183867095	ZFP91	15393	biofsci
rs2513715	11	57944880	A	G	2.2996e-08	0.157111044009965	-0.0611070557709846	0.0109361900943132	ZFP91	31569	biofsci
rs7124107	11	58346153	C	T	1.4014e-136	0.228574155373163	0.236874471885097	0.00952270668129049	ZFP91	31270	biofsci
rs7129195	11	58173901	T	C	1.8363e-14	0.358763353591786	0.0635759462283652	0.00829778201315163	ZFP91	31566	biofsci
rs78870705	11	58144090	A	G	4.017e-20	0.0247258732118219	0.304749529907091	0.0331692948079596	ZFP91	18846	biofsci
rs78945376	11	57753852	C	T	2.0346e-17	0.066556211104825	0.1395051985916	0.0164280312523228	ZFP91	29821	biofsci
rs7926999	11	57703762	C	T	4.8513e-13	0.440997406892405	-0.0578402698733322	0.00800092262952085	ZFP91	31684	biofsci
rs79600045	11	58443322	A	G	1.1123e-09	0.041418027638191	0.123706936047069	0.020304457218112	ZFP91	30547	biofsci
