## Supplementary material for "Multi-level Regulatory Roles of Lactate Metabolism Gene Network in Oral Cancer: Machine Learning Insights": ZFPM1.csv

SNP	CHR	BP	effect_allele	other_allele	P	EAF	BETA	SE	gene	samplesize	source
rs1017828	16	88720611	G	A	7.5091e-15	0.351200086104833	-0.0748869908163962	0.00963102407742119	ZFPM1	23657	biofsci
rs11076688	16	88706330	T	C	2.5534e-09	0.089059023687999	0.103671434290625	0.0173997909252165	ZFPM1	20357	biofsci
rs1111434	16	88688435	T	G	5.5361e-09	0.605471832838513	-0.0473865427441813	0.00812791251336705	ZFPM1	31684	biofsci
rs11465496	16	88706988	A	G	8.5608e-14	0.0468662995730991	0.171293653286007	0.0229573073801172	ZFPM1	21238	biofsci
rs11647546	16	88620148	G	C	1.2104e-56	0.257382232058173	-0.177471184210534	0.0111903541903195	ZFPM1	20890	biofsci
rs12446521	16	88604957	T	C	6.6837e-18	0.0737754424110648	-0.158536721858223	0.0183917310740398	ZFPM1	21632	biofsci
rs2279777	16	88601481	T	C	1.6483e-33	0.222483968067007	-0.143745350153633	0.0119158239098126	ZFPM1	20357	biofsci
rs34251187	16	88555301	A	C	3.2322e-18	0.413333854085299	0.0934675078261182	0.0107396883633366	ZFPM1	17877	biofsci
rs3848236	16	88833658	C	T	3.1784e-12	0.574608676813086	0.0649731472832735	0.00932223012228266	ZFPM1	23538	biofsci
rs4074711	16	88625256	A	G	3.66e-22	0.847823733217843	0.124188041816876	0.0128289455716121	ZFPM1	23547	biofsci
rs55893441	16	88596848	T	A	3.294e-13	0.908815848143194	0.124101772894935	0.0170422648853247	ZFPM1	20774	biofsci
rs61416784	16	88611787	C	G	2.7078e-09	0.0206835172659309	-0.213730988566913	0.0359308366227747	ZFPM1	19120	biofsci
rs62048250	16	88864568	T	C	6.101e-10	0.108135057076056	0.100595647240957	0.0162568314356982	ZFPM1	19617	biofsci
rs62050270	16	88640165	G	A	2.6143e-44	0.278960044219836	-0.126257726102345	0.00904224177312664	ZFPM1	30403	biofsci
rs7198952	16	88594123	G	T	8.6868e-11	0.0933276472903818	-0.110649408112839	0.0170539453335038	ZFPM1	20317	biofsci
rs75832860	16	88617766	G	C	1.2415e-19	0.0698390482855143	0.180733977151064	0.0199364598920153	ZFPM1	19365	biofsci
rs76024655	16	88614608	T	A	1.0069e-186	0.190813060179257	0.364558311143514	0.0125090349559942	ZFPM1	20695	biofsci
rs76206848	16	88770033	A	G	2.8271e-14	0.0487436016751978	0.167379730840057	0.0220062754194132	ZFPM1	22267	biofsci
rs78588220	16	88457170	T	C	3.7296e-08	0.111135466900482	0.0810707077556227	0.0147315575947853	ZFPM1	23323	biofsci
rs79616778	16	88725764	T	G	6.47e-14	0.0272713907674213	0.238192074762477	0.0317657199885945	ZFPM1	18679	biofsci
rs9788834	16	88812328	G	C	3.7043e-08	0.816832508755351	-0.0662553859305945	0.0120372417300597	ZFPM1	23064	biofsci
rs9924236	16	88784334	G	A	8.3672e-10	0.594328580549053	0.0572086783991321	0.00932071400161818	ZFPM1	23871	biofsci
