## Supplementary material for "Multi-level Regulatory Roles of Lactate Metabolism Gene Network in Oral Cancer: Machine Learning Insights": ZFR2.csv

SNP	CHR	BP	effect_allele	other_allele	P	EAF	BETA	SE	gene	samplesize	source
rs2301841	19	3819403	A	G	2.637e-28	0.553231652068861	0.0969965554525425	0.00879117547197986	ZFR2	26175	biofsci
rs4998114	19	3899883	C	T	1.81e-09	0.177252024291498	-0.08979274434135	0.014930619278575	ZFR2	15380	biofsci
rs57595172	19	3839878	T	C	4.285e-09	0.0740079893475366	0.116747588145806	0.0198793740883064	ZFR2	18462	biofsci
rs72975111	19	3854540	C	G	6.1711e-14	0.077301657785672	-0.172556732449034	0.0229943808814991	ZFR2	13258	biofsci
rs79874466	19	3890321	T	C	1.1521e-12	0.146397528913153	0.121935435268747	0.0171471973771634	ZFR2	13608	biofsci
