## Supplementary material for "Multi-level Regulatory Roles of Lactate Metabolism Gene Network in Oral Cancer: Machine Learning Insights": ZFR.csv

SNP	CHR	BP	effect_allele	other_allele	P	EAF	BETA	SE	gene	samplesize	source
rs7445799	5	32419805	C	T	1.3438e-08	0.157902764537655	-0.0630195384625813	0.0110942078837021	ZFR	30551	biofsci
