## Supplementary material for "Multi-level Regulatory Roles of Lactate Metabolism Gene Network in Oral Cancer: Machine Learning Insights": ZFYVE1.csv

SNP	CHR	BP	effect_allele	other_allele	P	EAF	BETA	SE	gene	samplesize	source
rs28607501	14	73674458	G	T	3.6024e-14	0.107816864195667	-0.0975235457021471	0.0128754153071065	ZFYVE1	31355	biofsci
rs35581508	14	73606086	A	G	6.8522e-27	0.169410123555201	0.116946481692562	0.0108922184370023	ZFYVE1	29951	biofsci
rs4899446	14	73316563	C	T	4.4399e-11	0.485221953797373	0.0526451494783131	0.00799033929489013	ZFYVE1	31353	biofsci
