## Supplementary material for "Multi-level Regulatory Roles of Lactate Metabolism Gene Network in Oral Cancer: Machine Learning Insights": ZFYVE9.csv

SNP	CHR	BP	effect_allele	other_allele	P	EAF	BETA	SE	gene	samplesize	source
rs10788938	1	52546638	A	G	3.4601e-08	0.101563712556263	0.0735253506537068	0.013328019188215	ZFYVE9	30847	biofsci
