## Supplementary material for "Multi-level Regulatory Roles of Lactate Metabolism Gene Network in Oral Cancer: Machine Learning Insights": ZFYVE16.csv

SNP	CHR	BP	effect_allele	other_allele	P	EAF	BETA	SE	gene	samplesize	source
rs259048	5	79700485	A	T	6.0297e-11	0.0629577464788732	0.12093471995296	0.0184827864396021	ZFYVE16	24810	biofsci
rs35344390	5	79628446	T	C	3.5438e-08	0.240504417428075	0.0513690551665091	0.0093188185121742	ZFYVE16	31521	biofsci
