## Supplementary material for "Multi-level Regulatory Roles of Lactate Metabolism Gene Network in Oral Cancer: Machine Learning Insights": ZFYVE19.csv

SNP	CHR	BP	effect_allele	other_allele	P	EAF	BETA	SE	gene	samplesize	source
rs113958397	15	41051168	C	T	2.8609e-133	0.107376630611392	-0.343931075884228	0.013999889113484	ZFYVE19	26616	biofsci
rs11630901	15	41819367	C	T	4.2038e-21	0.180084258904634	0.098238466321565	0.0104205259479353	ZFYVE19	31185	biofsci
rs11636491	15	40593199	T	C	4.7989e-09	0.353564702717245	-0.056290274713157	0.00961569434799402	ZFYVE19	23660	biofsci
rs117159862	15	40883919	A	C	1.6516e-17	0.0283508943886302	0.227293979867899	0.0266899143819235	ZFYVE19	25480	biofsci
rs117178361	15	40900234	A	G	8.1467e-56	0.0327308255984367	-0.39134748654968	0.0248645094127834	ZFYVE19	25545	biofsci
rs117295797	15	40836073	G	A	9.4515e-24	0.0194378698224852	-0.347135790101743	0.0345508445324266	ZFYVE19	21975	biofsci
rs117519388	15	41063588	A	G	3.9384e-40	0.0192778457772338	-0.420350305529427	0.0317003872919079	ZFYVE19	26317	biofsci
rs117633639	15	41473782	T	C	2.0779e-09	0.0203589481983026	-0.183802474249476	0.03067771710276	ZFYVE19	26638	biofsci
rs118094723	15	41743667	A	G	4.8262e-11	0.0204206123278917	0.220230198408378	0.0334884659167583	ZFYVE19	22288	biofsci
rs12440659	15	40632302	G	C	1.7287e-26	0.312459041671485	0.0922649301014953	0.00866256033250355	ZFYVE19	31016	biofsci
rs12913543	15	41558995	T	C	2.3638e-09	0.0137236423607021	-0.311573514446006	0.0521863718420886	ZFYVE19	13564	biofsci
rs12913619	15	41096104	A	C	8.0652e-41	0.02915666192973	0.352240009202534	0.0263284182471043	ZFYVE19	25482	biofsci
rs138206536	15	40893241	T	C	3.2588e-09	0.0171633687258687	-0.218967192113197	0.037000201438526	ZFYVE19	21651	biofsci
rs138210221	15	40814469	C	A	2.3798e-29	0.0174763508096841	-0.443710271764944	0.0394493289026054	ZFYVE19	18711	biofsci
rs140602259	15	41178844	T	G	1.1927e-15	0.0172690763052209	-0.29800509782851	0.0372264400425361	ZFYVE19	21260	biofsci
rs141722859	15	41357465	T	G	1.35e-23	0.0190058479532164	-0.333103494614624	0.0332704249515205	ZFYVE19	24227	biofsci
rs142119158	15	41176066	A	G	6.3017e-11	0.0179713676515382	0.237337336583656	0.0363089888602111	ZFYVE19	21490	biofsci
rs150852658	15	41639200	A	G	7.9508e-13	0.0159375	0.357441539171955	0.0499066682265163	ZFYVE19	12800	biofsci
rs16971896	15	41890003	T	C	1.3572e-11	0.0215993522575729	-0.203711449652796	0.030125025827807	ZFYVE19	26071	biofsci
rs17670745	15	40643734	A	G	1.1325e-27	0.25317100792752	-0.0997816760628788	0.00915302261733512	ZFYVE19	31565	biofsci
rs184955282	15	40947834	T	C	5.21e-60	0.0316018083503236	-0.397264186719808	0.0243140105343571	ZFYVE19	27637	biofsci
rs185808193	15	41499300	T	G	6.1809e-15	0.014201580438348	-0.342824326485977	0.0439507097876948	ZFYVE19	18489	biofsci
rs187729074	15	40863261	A	G	1.7655e-15	0.0161352657004831	-0.311120492782743	0.0391016995466391	ZFYVE19	20600	biofsci
rs189104988	15	40970520	A	G	2.0624e-12	0.0179868361325465	0.398466439663538	0.0566776342261518	ZFYVE19	8812	biofsci
rs192889806	15	41538992	G	A	1.1885e-10	0.0184581976112921	-0.315213705025271	0.0489409078245021	ZFYVE19	11522	biofsci
rs2301176	15	41059387	C	T	1.4711e-17	0.0374296270232231	0.190535664190584	0.0223384329902789	ZFYVE19	27811	biofsci
rs2305032	15	41862689	A	G	2.723e-16	0.0880517503805175	-0.115344313733221	0.0140921580614809	ZFYVE19	31355	biofsci
rs2616	15	42045660	G	A	4.5673e-11	0.248962734574245	0.0608152123733243	0.00923625727071932	ZFYVE19	31346	biofsci
rs28429209	15	40716408	A	C	1.9331e-14	0.0879431919753699	0.12036814053411	0.0157239148455422	ZFYVE19	25213	biofsci
rs28809504	15	41434324	C	T	2.6414e-20	0.407928437631408	-0.0751634523277139	0.00814126904463779	ZFYVE19	31234	biofsci
rs3189773	15	41149571	A	G	1.2946e-18	0.0303494066679224	0.223782986207507	0.0254116923347498	ZFYVE19	26311	biofsci
rs3212279	15	41224280	T	G	3.1049e-22	0.433348370362016	0.0777472531910776	0.00801757774912887	ZFYVE19	31676	biofsci
rs34321039	15	40702196	T	C	3.9771e-19	0.0588053807231889	-0.156711983550512	0.0175340117649606	ZFYVE19	29384	biofsci
rs35227875	15	41688732	T	C	1.2051e-30	0.0300924839209427	-0.29327489342903	0.0254851007090062	ZFYVE19	26376	biofsci
rs35284033	15	40553897	C	T	3.5874e-10	0.114547709421624	0.0782214771834325	0.0124735253043267	ZFYVE19	31684	biofsci
rs41277684	15	41785690	A	G	3.163e-21	0.0239479512735327	-0.267445178620019	0.0282798298230978	ZFYVE19	26747	biofsci
rs45475397	15	41008041	T	C	2.9598e-08	0.0139385948389527	0.230732401073846	0.0416191491682473	ZFYVE19	21002	biofsci
rs4924466	15	40703609	A	G	2.5479e-16	0.0493789413338429	0.151289380038428	0.0184652370305165	ZFYVE19	31240	biofsci
rs4924514	15	41208890	G	T	2.1373e-135	0.271900484798376	0.221108136279912	0.00892821495895077	ZFYVE19	31684	biofsci
rs4924561	15	41880924	T	C	1.8678e-11	0.349285655297712	0.0582015653059578	0.00866597657955625	ZFYVE19	29293	biofsci
rs5030784	15	40984446	T	C	4.7852e-21	0.015018650611871	-0.383588042748619	0.0407482836267335	ZFYVE19	20356	biofsci
rs603787	15	40731325	T	C	5.5434e-34	0.207472035794183	0.127968926442991	0.0105299086179423	ZFYVE19	27425	biofsci
rs61736063	15	42003316	A	G	4.509e-14	0.0614577401773367	-0.128989218027409	0.0170953067508792	ZFYVE19	29661	biofsci
rs619526	15	41084878	A	G	2.8519e-96	0.848812095032397	0.236964978338465	0.0113816031862855	ZFYVE19	30077	biofsci
rs62017969	15	40603686	C	T	3.1873e-21	0.0764565217391304	0.150184183538905	0.0158814144130983	ZFYVE19	28075	biofsci
rs62018005	15	40691052	A	C	3.0936e-44	0.329662896012627	0.117896558063713	0.00845051808877339	ZFYVE19	31684	biofsci
rs6492992	15	41524513	A	G	1.4758e-66	0.173940949935815	-0.18096277509296	0.010500335098814	ZFYVE19	31561	biofsci
rs67839313	15	40619724	C	T	3.7679e-08	0.875473223020971	-0.0696844732887398	0.0126669102373511	ZFYVE19	28584	biofsci
rs690269	15	41103740	G	A	4.0654e-146	0.258531521328803	0.233995656972566	0.00909031657314211	ZFYVE19	31565	biofsci
rs71472448	15	40950445	G	A	1.8341e-38	0.0239278110108486	-0.381031686724012	0.0293804167449831	ZFYVE19	24801	biofsci
rs7173954	15	41275014	G	T	2.4295e-10	0.352288677479726	0.0534703290301213	0.00844526155828431	ZFYVE19	30723	biofsci
rs7177218	15	41096178	T	C	3.6672e-114	0.111405030355594	0.304265922468066	0.0133985319618328	ZFYVE19	28135	biofsci
rs72735657	15	41159305	T	C	6.863e-141	0.110726332358894	-0.344574221070348	0.0136358111686815	ZFYVE19	27310	biofsci
rs75851775	15	41265510	C	T	6.0344e-19	0.0410040795937058	0.185869927607774	0.0209044613455444	ZFYVE19	29097	biofsci
rs76232936	15	41637525	A	G	7.7389e-18	0.0327215470156965	-0.214564386419586	0.0249397773435294	ZFYVE19	25398	biofsci
rs77649643	15	41540616	T	C	3.8456e-08	0.0156265854895992	-0.256526390960234	0.046659825923139	ZFYVE19	14930	biofsci
rs80119503	15	41240070	G	T	1.7293e-19	0.0359313791706065	0.243292687033907	0.0269448004866276	ZFYVE19	19881	biofsci
rs9972363	15	40748718	T	C	1.6769846438804e-308	0.37285778713169	-0.324011735763827	0.00821518272449779	ZFYVE19	31683	biofsci
