## Supplementary material for "Multi-level Regulatory Roles of Lactate Metabolism Gene Network in Oral Cancer: Machine Learning Insights": ZFYVE20.csv

SNP	CHR	BP	effect_allele	other_allele	P	EAF	BETA	SE	gene	samplesize	source
rs111789505	3	15261579	A	G	2.0023e-08	0.0975503887672681	0.0757362516197349	0.0134954119065814	ZFYVE20	31185	biofsci
rs12107341	3	15147903	A	G	5.957e-24	0.280695461753379	0.0899499878955944	0.00891238101752696	ZFYVE20	31177	biofsci
rs141059676	3	15012964	G	A	5.9601e-12	0.0173106350420811	0.231409527444526	0.0336311951291312	ZFYVE20	25987	biofsci
rs141584772	3	15070671	G	A	1.9531e-23	0.028710407239819	-0.256228712101443	0.0256865739134497	ZFYVE20	27175	biofsci
rs28400318	3	15083416	T	C	1.0973e-64	0.0468048728360761	0.339250566588857	0.0199757739510959	ZFYVE20	28086	biofsci
