## Supplementary material for "Multi-level Regulatory Roles of Lactate Metabolism Gene Network in Oral Cancer: Machine Learning Insights": ZFYVE21.csv

SNP	CHR	BP	effect_allele	other_allele	P	EAF	BETA	SE	gene	samplesize	source
rs11160755	14	104087209	T	G	2.1634e-15	0.747887323943662	-0.0744890700470664	0.00939143048654324	ZFYVE21	30066	biofsci
rs11622552	14	104007840	T	C	4.9975e-08	0.208317147074819	0.0542601373182366	0.00995324907240879	ZFYVE21	30603	biofsci
