## Supplementary material for "Multi-level Regulatory Roles of Lactate Metabolism Gene Network in Oral Cancer: Machine Learning Insights": ZFYVE26.csv

SNP	CHR	BP	effect_allele	other_allele	P	EAF	BETA	SE	gene	samplesize	source
rs117228915	14	68265135	A	G	3.4449e-14	0.0147094343268441	0.277328782282954	0.0365844973659988	ZFYVE26	25776	biofsci
rs117425020	14	68323548	G	A	1.208e-08	0.0242167437082691	0.167318793799967	0.0293608706898006	ZFYVE26	24545	biofsci
rs12879105	14	68214788	C	T	2.4816e-38	0.592788154383855	-0.104672013549547	0.00808546571831164	ZFYVE26	31684	biofsci
rs12885261	14	68071570	T	C	4.822e-09	0.573541543901002	-0.047894620721158	0.00818277847997779	ZFYVE26	30530	biofsci
rs2235964	14	68248988	G	C	1.4984e-30	0.797480967754793	0.116393755259658	0.0101308865227311	ZFYVE26	30164	biofsci
rs7152299	14	68225153	A	G	6.3355e-11	0.0308500914076782	0.156559574012449	0.0239548892240113	ZFYVE26	29143	biofsci
