## Supplementary material for "Multi-level Regulatory Roles of Lactate Metabolism Gene Network in Oral Cancer: Machine Learning Insights": ZFYVE27.csv

SNP	CHR	BP	effect_allele	other_allele	P	EAF	BETA	SE	gene	samplesize	source
rs142426909	10	99455457	T	C	4.5239e-09	0.0271216097987752	-0.147352817939984	0.0251296652182042	ZFYVE27	30007	biofsci
rs4244329	10	99519753	G	A	1.2395e-58	0.211732872336428	-0.15751904406059	0.00975676350362289	ZFYVE27	31470	biofsci
rs7070542	10	99581226	A	C	1.3294e-11	0.569918453639384	-0.0545730783317201	0.0080666161636173	ZFYVE27	31349	biofsci
