## Supplementary material for "Multi-level Regulatory Roles of Lactate Metabolism Gene Network in Oral Cancer: Machine Learning Insights": ZFYVE28.csv

SNP	CHR	BP	effect_allele	other_allele	P	EAF	BETA	SE	gene	samplesize	source
rs114508137	4	2434095	A	G	9.9651e-17	0.0332067473284465	0.196856915892751	0.0237028507311987	ZFYVE28	27721	biofsci
rs11722580	4	2308150	C	G	1.2611e-16	0.258048076106345	0.0790666067480079	0.00955222195015378	ZFYVE28	28621	biofsci
rs12499021	4	2408411	A	G	2.2105e-124	0.359512937595129	0.197400609271906	0.00832183607938628	ZFYVE28	31355	biofsci
rs1290933	4	2668217	C	A	9.3224e-10	0.292344569853913	-0.0535545772048652	0.00875017600236344	ZFYVE28	31566	biofsci
rs142258447	4	2443478	A	G	8.9667e-09	0.022775619681835	-0.166767982021724	0.0290071630873381	ZFYVE28	26699	biofsci
rs150718382	4	2530348	T	C	2.1659e-08	0.0199810829983448	0.174705204269925	0.0312062739836248	ZFYVE28	26220	biofsci
rs17132647	4	2491695	A	G	4.4005e-16	0.085023644819635	0.117665979659712	0.0144780465178305	ZFYVE28	30662	biofsci
rs3108494	4	2451694	T	C	1.0345e-09	0.0866929255483472	-0.0871580374532783	0.0142793075548475	ZFYVE28	30971	biofsci
rs3128791	4	2399859	G	C	1.4822e-32	0.395543490555367	-0.0966567538806832	0.00813533712204115	ZFYVE28	31598	biofsci
rs3135153	4	2461486	A	G	2.5407e-11	0.134947267497603	-0.0795668843768067	0.0119274587202337	ZFYVE28	30107	biofsci
rs4267789	4	2276557	C	G	2.0653e-12	0.359159589720966	-0.0680132353757001	0.0096747134247084	ZFYVE28	23209	biofsci
rs57815860	4	2432424	T	C	5.2092e-35	0.140009019504679	-0.141324372778287	0.0114482747742565	ZFYVE28	31684	biofsci
rs73189445	4	2836195	A	C	1.5601e-11	0.308078194051837	0.0594275935918773	0.00881414259108572	ZFYVE28	30192	biofsci
