## Supplementary material for "Multi-level Regulatory Roles of Lactate Metabolism Gene Network in Oral Cancer: Machine Learning Insights": ZG16B.csv

SNP	CHR	BP	effect_allele	other_allele	P	EAF	BETA	SE	gene	samplesize	source
rs11076844	16	2871121	T	C	1.6769846438804e-308	0.315034986686482	-0.420458532105305	0.0105016704948961	ZG16B	21010	biofsci
rs113855655	16	2965856	A	G	9.49e-09	0.0369709212195237	-0.133009426486394	0.0231747964049193	ZG16B	26148	biofsci
rs117271496	16	3105807	A	G	1.263e-08	0.0376437674852347	0.146085989117369	0.0256696519271426	ZG16B	20946	biofsci
rs118149519	16	2839565	G	A	1.463e-35	0.0560523906767129	-0.277121370903136	0.0222653616659679	ZG16B	19062	biofsci
rs12596044	16	2891418	G	C	2.6788e-96	0.301387367652428	0.219893762593362	0.0105600370064813	ZG16B	21295	biofsci
rs12596281	16	2909538	T	C	1.8418e-21	0.892562806067604	0.125467672296752	0.013188243388071	ZG16B	29978	biofsci
rs12931440	16	2922432	T	A	1.0973e-64	0.746292639485809	0.157542075820619	0.00927640276631587	ZG16B	30688	biofsci
rs139570417	16	2900937	A	G	7.5504e-09	0.0288928098808999	0.153463661916968	0.0265586179182404	ZG16B	25264	biofsci
rs145050791	16	2910421	A	C	6.1398e-10	0.0152354570637119	0.289858044047173	0.0468502875506592	ZG16B	15183	biofsci
rs145114378	16	2893013	T	G	1.8678e-18	0.0209219858156028	0.396787209630531	0.045268988332196	ZG16B	11911	biofsci
rs1468214	16	2970501	C	A	2.5396e-17	0.46787348319077	0.075926088178583	0.00896835437970506	ZG16B	24969	biofsci
rs149446676	16	2943182	C	A	2.1534e-08	0.0142240382391489	0.250386199088596	0.0447182095814751	ZG16B	17832	biofsci
rs2335858	16	2972033	A	C	1.3604e-15	0.0941100230414747	0.120701967050653	0.0151085200964643	ZG16B	25693	biofsci
rs3112677	16	2798070	C	T	2.8122e-24	0.772565774679559	-0.104179579805794	0.0102479445799973	ZG16B	27096	biofsci
rs34779825	16	2880745	A	G	3.0941e-16	0.0331714768945387	-0.211822931323483	0.0259285061905236	ZG16B	23190	biofsci
rs57993767	16	2932193	A	C	1.5424e-31	0.172539878422231	-0.13371077859015	0.0114442153247816	ZG16B	26740	biofsci
rs72768756	16	2805581	A	G	5.3147e-13	0.0945981654146691	0.0984811378450038	0.0136455276835576	ZG16B	31352	biofsci
rs72768779	16	2870950	A	G	2.2898e-29	0.0199628278378192	-0.408482500825442	0.0363066510968404	ZG16B	19388	biofsci
rs72770856	16	2997281	A	G	1.8977e-12	0.0550762486592361	0.13458280206695	0.0191114459055595	ZG16B	26304	biofsci
rs76875968	16	2853729	G	A	7.5673e-16	0.0305828220858896	-0.227562617083287	0.0282307732586452	ZG16B	21161	biofsci
rs8064026	16	2892695	A	G	1.662e-11	0.0438677931482685	-0.143065564094388	0.0212484129057461	ZG16B	26403	biofsci
rs9930148	16	2992114	T	C	4.0565e-12	0.477369623144271	-0.055643761436577	0.00802349806586452	ZG16B	31131	biofsci
