## Supplementary material for "Multi-level Regulatory Roles of Lactate Metabolism Gene Network in Oral Cancer: Machine Learning Insights": ZGLP1.csv

SNP	CHR	BP	effect_allele	other_allele	P	EAF	BETA	SE	gene	samplesize	source
rs73510898	19	10416444	A	G	7.7279e-30	0.930629974509702	0.2027425845083	0.0178682928223064	ZGLP1	24258	biofsci
rs8101365	19	10423239	T	C	5.1888e-09	0.236600201225647	-0.0592511774892179	0.0101441862536968	ZGLP1	26901	biofsci
