## Supplementary material for "Multi-level Regulatory Roles of Lactate Metabolism Gene Network in Oral Cancer: Machine Learning Insights": ZGPAT.csv

SNP	CHR	BP	effect_allele	other_allele	P	EAF	BETA	SE	gene	samplesize	source
rs11697876	20	62444662	C	T	4.2199e-21	0.35661695299226	-0.0783338741559401	0.00830961123550055	ZGPAT	31560	biofsci
rs117267354	20	62583838	A	G	1.6828e-09	0.168345557515551	-0.0697964706014999	0.0115833229224475	ZGPAT	26617	biofsci
rs1758199	20	62352827	T	C	1.3459e-131	0.0752321734624736	-0.37677737637983	0.0154355594857712	ZGPAT	30164	biofsci
rs186850658	20	62279348	C	G	3.8387e-09	0.212535528766049	0.0823790709962925	0.0139836483842224	ZGPAT	15278	biofsci
rs311489	20	62227081	A	G	2.7227e-22	0.158633312995729	-0.119480531597794	0.0123046416755365	ZGPAT	24743	biofsci
rs3787089	20	62316630	C	T	1.6897e-102	0.310460725075529	-0.184937816474987	0.00860335953084234	ZGPAT	31555	biofsci
rs6011132	20	62439541	G	C	1.8709e-30	0.177940834817626	-0.120631698884584	0.0105174240725202	ZGPAT	30901	biofsci
rs73141408	20	62684821	C	G	1.8368e-10	0.156203402791053	-0.0702545073007895	0.0110213521744461	ZGPAT	31230	biofsci
