## Supplementary material for "Multi-level Regulatory Roles of Lactate Metabolism Gene Network in Oral Cancer: Machine Learning Insights": ZHX2.csv

SNP	CHR	BP	effect_allele	other_allele	P	EAF	BETA	SE	gene	samplesize	source
rs10097365	8	123887508	G	T	1.1229e-10	0.232039573820396	0.0610507670589155	0.00946582223066786	ZHX2	31315	biofsci
rs112781813	8	124000150	A	G	4.7105e-13	0.0388242926293727	-0.167076885214615	0.0230979740114767	ZHX2	25114	biofsci
rs139508342	8	123976786	T	G	6.2143e-32	0.0306808555696739	0.311524013915374	0.0264878848665397	ZHX2	23963	biofsci
rs17289436	8	123895267	G	A	3.379e-58	0.480057284541724	0.135006341062011	0.00839450720724822	ZHX2	28427	biofsci
rs34337336	8	124055041	A	G	1.7949e-11	0.0394050773570391	-0.144881525586326	0.021553977444483	ZHX2	28433	biofsci
rs3924058	8	123995609	G	A	3.344e-08	0.0446974779966058	-0.108431716013807	0.0196352454618197	ZHX2	30372	biofsci
rs4870831	8	123961799	C	T	6.6506e-33	0.257262580329964	0.10864970844821	0.00909354774424259	ZHX2	31644	biofsci
rs4871320	8	123892069	G	A	1.5177e-11	0.275619211716563	-0.0635179953886208	0.00941537389769363	ZHX2	28250	biofsci
rs6470135	8	124069629	T	G	1.0762e-13	0.669115712728776	-0.0627783038553359	0.00844793624923779	ZHX2	31644	biofsci
rs72717994	8	123938166	A	G	3.7444e-15	0.0381099126861839	0.185515752556791	0.0235926077546057	ZHX2	24505	biofsci
rs72720011	8	123989314	A	G	7.8603e-75	0.10825944045253	-0.235819682319187	0.0128843500622412	ZHX2	31199	biofsci
rs76438982	8	123943453	T	C	1.2502e-17	0.101709692510526	-0.118351057846412	0.0138454676937778	ZHX2	28548	biofsci
rs7812	8	124027562	T	C	1.1185e-10	0.113852455935962	0.0807213235890349	0.0125145458418398	ZHX2	31644	biofsci
rs7819302	8	123988924	C	T	1.0601e-210	0.357115892789732	0.257481187744492	0.00831163609949164	ZHX2	31525	biofsci
rs79508877	8	123914319	A	G	2.8043e-12	0.05950713472818	0.125078931370943	0.017900639919132	ZHX2	27881	biofsci
