## Supplementary material for "Multi-level Regulatory Roles of Lactate Metabolism Gene Network in Oral Cancer: Machine Learning Insights": ZHX3.csv

SNP	CHR	BP	effect_allele	other_allele	P	EAF	BETA	SE	gene	samplesize	source
rs116897607	20	40149587	G	A	1.0817e-08	0.0186406460296097	0.267308279250239	0.0467518328057645	ZHX3	12505	biofsci
rs17180534	20	39856484	G	A	2.8475e-25	0.0780275125911448	0.153846864668316	0.0148116247069209	ZHX3	31681	biofsci
