## Supplementary material for "Multi-level Regulatory Roles of Lactate Metabolism Gene Network in Oral Cancer: Machine Learning Insights": ZIK1.csv

SNP	CHR	BP	effect_allele	other_allele	P	EAF	BETA	SE	gene	samplesize	source
rs10405036	19	58093044	A	C	5.3185e-112	0.275790146191138	-0.218130980415603	0.00969949532505383	ZIK1	26609	biofsci
rs10853900	19	58365193	A	G	1.544e-08	0.28670285976449	-0.054688482840146	0.00966825472291099	ZIK1	26156	biofsci
rs117492019	19	58681861	T	G	3.0229e-10	0.176462616641499	-0.0726844124674597	0.0115419716815606	ZIK1	25827	biofsci
rs147611960	19	58355084	T	C	3.0965e-09	0.0356679636835279	0.162754738732506	0.0274622017603149	ZIK1	19275	biofsci
rs148854510	19	58327201	T	C	7.2599e-09	0.0263037985170457	-0.164500507673768	0.0284371717934842	ZIK1	24141	biofsci
rs149515801	19	57962877	A	G	2.4708e-14	0.883629413087475	0.112737874469965	0.0147880101880956	ZIK1	22235	biofsci
rs2011144	19	58171059	C	T	1.4683e-13	0.264764079147641	0.0730590246335738	0.00988620089764192	ZIK1	26280	biofsci
rs260418	19	58720918	A	G	5.1859e-17	0.289724894768491	0.080102532135214	0.00955592390518508	ZIK1	26608	biofsci
rs73062592	19	58127976	G	A	5.8496e-27	0.0439900630613415	-0.229173817424576	0.0213165117128244	ZIK1	26165	biofsci
rs73939921	19	58140728	G	A	1.9699e-18	0.034649676654039	-0.209482558602392	0.0239165373051858	ZIK1	26133	biofsci
