## Supplementary material for "Multi-level Regulatory Roles of Lactate Metabolism Gene Network in Oral Cancer: Machine Learning Insights": ZKSCAN1.csv

SNP	CHR	BP	effect_allele	other_allele	P	EAF	BETA	SE	gene	samplesize	source
rs113202779	7	99973347	G	T	8.7673e-09	0.0221724979658259	-0.197290270398881	0.0342940552415097	ZKSCAN1	19609	biofsci
rs1133790	7	99632982	C	T	1.9258e-23	0.32047427562103	-0.0852174154814319	0.00854155796261646	ZKSCAN1	31470	biofsci
rs113683483	7	99679295	T	C	2.3581e-10	0.0586273038111917	0.112293870248353	0.0177228689964415	ZKSCAN1	28843	biofsci
rs188497893	7	99486434	A	G	4.0882e-08	0.0313155255720667	-0.136076061530408	0.0248001715960575	ZKSCAN1	26799	biofsci
rs1962152	7	100119424	T	G	1.9502e-12	0.165697784153109	-0.0755908534916577	0.0107406936104546	ZKSCAN1	31352	biofsci
rs35058460	7	98904794	T	C	1.4993e-17	0.0405913479391014	0.188033359930775	0.0220507499361786	ZKSCAN1	26405	biofsci
rs4729568	7	99639445	T	C	6.5256e-142	0.569262279679808	0.20416024176772	0.00804959396311605	ZKSCAN1	31470	biofsci
rs6967487	7	99602191	C	T	1.6348e-26	0.810346123492052	0.108348487256392	0.0101676476845772	ZKSCAN1	31470	biofsci
rs7457787	7	99777869	C	A	1.3632e-19	0.123404817639508	-0.109954919260115	0.0121428718909913	ZKSCAN1	31347	biofsci
rs77639804	7	99734225	T	C	1.3155e-18	0.0774596743368244	0.132226131072773	0.015018017045008	ZKSCAN1	31023	biofsci
rs80026394	7	99694541	A	G	7.7552e-12	0.0512375941647734	0.126813759196385	0.0185316244386879	ZKSCAN1	29950	biofsci
rs866500	7	99840461	A	G	4.885e-11	0.241512200624131	-0.0612376509351484	0.00931484453395826	ZKSCAN1	31458	biofsci
