## Supplementary material for "Multi-level Regulatory Roles of Lactate Metabolism Gene Network in Oral Cancer: Machine Learning Insights": ZKSCAN2.csv

SNP	CHR	BP	effect_allele	other_allele	P	EAF	BETA	SE	gene	samplesize	source
rs117616258	16	25331120	T	C	3.6459e-08	0.0211263408820024	0.209047226513225	0.0379588949944119	ZKSCAN2	16780	biofsci
rs12928606	16	25269645	T	G	3.1265e-36	0.669122381727965	0.116249882110763	0.00924886285499859	ZKSCAN2	26401	biofsci
rs996418	16	25419547	T	C	4.0161e-10	0.161643114852676	0.0736391839923324	0.0117756750607392	ZKSCAN2	26608	biofsci
