## Supplementary material for "Multi-level Regulatory Roles of Lactate Metabolism Gene Network in Oral Cancer: Machine Learning Insights": ZKSCAN3.csv

SNP	CHR	BP	effect_allele	other_allele	P	EAF	BETA	SE	gene	samplesize	source
rs116860142	6	28424055	A	G	7.9554e-09	0.0262976705045328	0.1576789517519	0.0273297429156599	ZKSCAN3	26143	biofsci
rs11966042	6	28368861	G	A	1.2167e-40	0.0157605854678515	-0.547903294649122	0.0410479022654592	ZKSCAN3	19130	biofsci
rs144600472	6	28307253	T	C	1.4552e-10	0.020788247045114	0.204951229036546	0.0319726730892244	ZKSCAN3	24028	biofsci
rs150027890	6	28276584	A	G	2.5086e-36	0.041143175678573	0.293420606884111	0.0233123272461853	ZKSCAN3	23321	biofsci
rs213230	6	28330264	G	A	3.0571e-148	0.230504716449322	0.266889831734925	0.0102926649621453	ZKSCAN3	26609	biofsci
rs2294309	6	27483816	G	T	1.7875e-13	0.380773422526213	-0.065735929253525	0.00892714558823469	ZKSCAN3	26609	biofsci
rs2859370	6	28423510	T	C	9.5124e-51	0.0893682588597843	-0.227665785824053	0.0151952442366231	ZKSCAN3	26609	biofsci
rs45530534	6	28048840	T	C	3.339e-09	0.0174962391261691	-0.257951060941783	0.0436170207882622	ZKSCAN3	15289	biofsci
rs62401437	6	28147855	A	G	2.2127e-10	0.2842071197411	-0.0653496857386513	0.0102982627194244	ZKSCAN3	23175	biofsci
rs9366714	6	28062866	C	T	3.619e-14	0.0314722769731768	0.200800185027857	0.0265114251234941	ZKSCAN3	23338	biofsci
