## Supplementary material for "Multi-level Regulatory Roles of Lactate Metabolism Gene Network in Oral Cancer: Machine Learning Insights": ZKSCAN4.csv

SNP	CHR	BP	effect_allele	other_allele	P	EAF	BETA	SE	gene	samplesize	source
rs10807026	6	27555519	A	C	7.1953e-15	0.301668491185686	-0.0674697755427709	0.00867120455766953	ZKSCAN4	31566	biofsci
rs1150699	6	28181675	A	G	3.054e-42	0.146254508849929	-0.16027178830092	0.011767644537025	ZKSCAN4	28917	biofsci
rs13200462	6	28218199	C	A	1.4646e-138	0.133883272576948	0.29231167827769	0.0116657758359949	ZKSCAN4	31684	biofsci
rs140029671	6	28687699	C	T	1.1634e-08	0.0174313037162571	-0.209740507540598	0.0367656197483869	ZKSCAN4	21597	biofsci
rs185053056	6	28680776	T	C	3.0216e-24	0.0381535562882713	0.265585961871508	0.0261424090353087	ZKSCAN4	19936	biofsci
rs1873212	6	27869631	T	C	2.0728e-09	0.0720647925435959	0.0920529597771482	0.0153621307328107	ZKSCAN4	31683	biofsci
rs2076305	6	27375611	A	C	1.0232e-33	0.337273103085422	0.10169170454606	0.00840246761407134	ZKSCAN4	31684	biofsci
rs2393923	6	27270261	C	T	2.1168e-17	0.294088781518949	0.0741341841565228	0.00873482233911335	ZKSCAN4	31567	biofsci
rs6920512	6	28247221	G	A	8.7237e-16	0.0925076452599388	0.111071953920976	0.013808736625513	ZKSCAN4	31235	biofsci
rs72854542	6	28345622	T	A	1.4164e-42	0.0652026415777094	-0.23756987299664	0.0173718062093539	ZKSCAN4	27183	biofsci
rs77975121	6	28085173	A	G	1.8815e-16	0.0461466485199047	-0.164043110677382	0.0199337874787205	ZKSCAN4	28587	biofsci
rs79093134	6	28260632	T	C	1.3219e-12	0.0484779299847793	-0.131858038934402	0.0185930284179478	ZKSCAN4	31355	biofsci
rs9461363	6	27308175	A	G	4.2272e-15	0.696625201999324	-0.0678163877266779	0.00864123187139117	ZKSCAN4	31684	biofsci
