## Supplementary material for "Multi-level Regulatory Roles of Lactate Metabolism Gene Network in Oral Cancer: Machine Learning Insights": ZKSCAN5.csv

SNP	CHR	BP	effect_allele	other_allele	P	EAF	BETA	SE	gene	samplesize	source
rs117430166	7	99827531	T	C	4.6211e-13	0.048741992386965	-0.145647557680598	0.0201281865230235	ZKSCAN5	26617	biofsci
rs11973801	7	99102911	G	A	1.0388e-212	0.0912961011591149	-0.450284831562137	0.0144660994690167	ZKSCAN5	28800	biofsci
rs11977827	7	99526316	A	G	2.7055e-32	0.0701500137088246	-0.187228445868373	0.0158256439490793	ZKSCAN5	30606	biofsci
rs143733840	7	98773677	G	T	1.6084e-14	0.0704718928519994	-0.131801993373728	0.0171650704400245	ZKSCAN5	25906	biofsci
rs148753121	7	99120288	C	T	1.3197e-21	0.0177859705061778	-0.41554064329736	0.0435207678278778	ZKSCAN5	15111	biofsci
rs2687100	7	99388480	C	T	7.1811e-16	0.569849382429241	0.065545120436151	0.00812458883621333	ZKSCAN5	30902	biofsci
rs28576900	7	98917245	C	T	1.1706e-11	0.0209562407017904	-0.213652998991095	0.0314950541726631	ZKSCAN5	24568	biofsci
rs35156985	7	99451715	T	C	5.0759e-21	0.076928266246908	-0.151057501461157	0.0160569647371441	ZKSCAN5	27310	biofsci
rs35305377	7	99938955	G	A	9.7743e-09	0.549034601414643	0.0461153828413379	0.00804132364534733	ZKSCAN5	31230	biofsci
rs45552237	7	99042042	C	T	2.7713e-09	0.25099417367983	0.0593303299300558	0.00998037410299188	ZKSCAN5	26701	biofsci
rs55874955	7	99209624	A	G	2.0233e-19	0.0932538790195638	-0.132606316010524	0.0147145791687129	ZKSCAN5	27310	biofsci
rs6961749	7	98757715	C	T	4.5093e-23	0.0454058807784958	-0.190119736891282	0.0192197390684582	ZKSCAN5	31228	biofsci
rs73161763	7	100020771	T	G	2.1298e-22	0.0391858435813142	-0.205809313418234	0.02114073808635	ZKSCAN5	29714	biofsci
