## Supplementary material for "Multi-level Regulatory Roles of Lactate Metabolism Gene Network in Oral Cancer: Machine Learning Insights": ZKSCAN7.csv

SNP	CHR	BP	effect_allele	other_allele	P	EAF	BETA	SE	gene	samplesize	source
rs114130114	3	45001043	T	C	4.756e-08	0.0186332531903089	-0.198401989706396	0.0363366952448483	ZKSCAN7	20709	biofsci
rs115707885	3	44729963	A	G	3.3803e-15	0.0160522187359928	0.340586171992236	0.0432429974215964	ZKSCAN7	16929	biofsci
rs116419768	3	44751372	T	C	5.1146e-09	0.0652618904274533	-0.107995682195474	0.0184816514692601	ZKSCAN7	23996	biofsci
rs116748767	3	43987911	T	C	4.1878e-09	0.0183771306818182	0.412264571115349	0.070152393539801	ZKSCAN7	5632	biofsci
rs11709146	3	44150458	T	C	1.7958e-08	0.105048454437507	0.0818193366525557	0.0145309351683726	ZKSCAN7	25188	biofsci
rs11710965	3	44489880	C	T	1.3528e-74	0.153983148219073	-0.22555413932098	0.0123434395355482	ZKSCAN7	25191	biofsci
rs11717208	3	44840884	T	C	6.9273e-15	0.0358599733599734	-0.194787113228028	0.0250182528742104	ZKSCAN7	23105	biofsci
rs11923546	3	43879353	G	T	8.0621e-15	0.036587389380531	0.223291797808124	0.0287502636685453	ZKSCAN7	17161	biofsci
rs143750569	3	44777623	T	C	4.7529e-09	0.0209779179810726	0.198103629248608	0.0338309048019208	ZKSCAN7	21271	biofsci
rs148768231	3	44574519	A	G	3.4117e-104	0.0393369832305902	0.528267640374332	0.0243702980792432	ZKSCAN7	22278	biofsci
rs17634308	3	45132087	T	C	1.428e-08	0.139260455104551	0.073098316091565	0.0128921192401349	ZKSCAN7	25097	biofsci
rs187558124	3	44894097	G	A	1.4702e-09	0.0174085144195815	-0.305422632664053	0.0505039491796697	ZKSCAN7	11460	biofsci
rs190179702	3	44790678	G	A	8.2081e-17	0.0176776429809359	0.321883655900888	0.0386489188680765	ZKSCAN7	19276	biofsci
rs191890314	3	45150236	T	C	2.4136e-09	0.0176740897843761	0.602084366045205	0.100895593733486	ZKSCAN7	2829	biofsci
rs1995641	3	44943389	A	G	1.5611e-45	0.43395614871306	-0.127017982839344	0.00896861308662623	ZKSCAN7	25306	biofsci
rs2372546	3	43774426	G	T	1.6157e-08	0.865853658536585	0.0731231972263216	0.0129446790041108	ZKSCAN7	25690	biofsci
rs3749191	3	45134822	T	C	6.1729e-12	0.345357483317445	-0.0642748389912144	0.00934838760689614	ZKSCAN7	25306	biofsci
rs4377471	3	44273131	T	C	1.346e-11	0.690114786286059	0.0646832402830211	0.0095631509333542	ZKSCAN7	25565	biofsci
rs4683038	3	45125720	T	G	3.5874e-10	0.706198720213559	0.0621265586896994	0.00990680401998045	ZKSCAN7	24554	biofsci
rs56045465	3	44185255	G	A	2.496e-11	0.0179005817028027	0.26534611384141	0.039759970307537	ZKSCAN7	17991	biofsci
rs56084453	3	44762830	G	A	6.2021e-141	0.208492220866382	0.276555036859374	0.0109423174444535	ZKSCAN7	25305	biofsci
rs6800118	3	44141157	A	G	3.0442e-26	0.42510962821735	-0.0952906039121757	0.00899146094152385	ZKSCAN7	25306	biofsci
rs730004	3	44221458	C	T	1.7789e-12	0.219767884322679	0.0756053181866708	0.0107227897412629	ZKSCAN7	25361	biofsci
rs75943023	3	44917913	A	C	2.7679e-09	0.0142239048134127	0.26781818460927	0.0450493161664037	ZKSCAN7	17571	biofsci
rs76380716	3	44157890	T	C	1.0076e-09	0.0236683830210722	-0.190729143204934	0.0312250979347327	ZKSCAN7	22192	biofsci
rs76968563	3	45119915	T	C	1.2023e-08	0.162225195947238	0.0688158850321103	0.0120740214110203	ZKSCAN7	25236	biofsci
rs78534520	3	44610046	C	T	5.3661e-60	0.0969464784479505	-0.244136122376687	0.0149435718713541	ZKSCAN7	25575	biofsci
rs79249516	3	44202517	A	G	5.7461e-15	0.0364973697686327	0.205361164311382	0.0262963268213562	ZKSCAN7	20562	biofsci
rs9311362	3	44842704	G	A	2.9885e-30	0.443377798951882	0.114829347061524	0.0100469273762631	ZKSCAN7	20071	biofsci
