## Supplementary material for "Multi-level Regulatory Roles of Lactate Metabolism Gene Network in Oral Cancer: Machine Learning Insights": ZKSCAN8.csv

SNP	CHR	BP	effect_allele	other_allele	P	EAF	BETA	SE	gene	samplesize	source
rs9366718	6	28205502	T	A	2.0658e-08	0.174076440302153	0.114976850152663	0.0205077767150028	ZKSCAN8	8269	biofsci
