## Supplementary material for "Multi-level Regulatory Roles of Lactate Metabolism Gene Network in Oral Cancer: Machine Learning Insights": ZMAT2.csv

SNP	CHR	BP	effect_allele	other_allele	P	EAF	BETA	SE	gene	samplesize	source
rs111743563	5	140175932	G	A	3.6555e-28	0.0275504037795968	0.311582538312713	0.0283148741673828	ZMAT2	23278	biofsci
rs114216104	5	140131486	T	C	1.8029e-15	0.0167447901959677	0.290410692063078	0.036510358309205	ZMAT2	22782	biofsci
rs12659563	5	140007035	T	C	1.0198e-08	0.0229328165374677	-0.196236438106154	0.0342639401638068	ZMAT2	19007	biofsci
rs13166235	5	139396275	A	G	1.0356e-08	0.0698853249127472	0.0930105307051689	0.0162463809091998	ZMAT2	29143	biofsci
rs141074724	5	139688473	G	A	6.8641e-32	0.903448887312705	0.169266419749558	0.0144025883641402	ZMAT2	27633	biofsci
rs147691788	5	141055879	T	C	2.0447e-12	0.0204380613862337	0.218375437044566	0.0310562940219248	ZMAT2	25894	biofsci
rs149995278	5	140277311	T	A	2.5662e-13	0.124189207077615	-0.0941743210721955	0.0128736102514176	ZMAT2	27738	biofsci
rs155942	5	139532538	T	C	1.4616e-22	0.261192057979767	-0.0885458598005207	0.00905988292718201	ZMAT2	31567	biofsci
rs17844656	5	140563754	G	T	1.4515e-08	0.46713933117166	0.0500669827392596	0.00883420664489177	ZMAT2	25738	biofsci
rs2230361	5	140057535	A	G	4.283e-48	0.0659671766817677	-0.245990700723986	0.0168819795709335	ZMAT2	28473	biofsci
rs2282803	5	139945716	C	T	2.9751e-11	0.96191425333177	0.140253365236548	0.0210977113084852	ZMAT2	30662	biofsci
rs2302104	5	140047600	T	C	1.4147e-204	0.760325453793829	0.284014315165115	0.00930581207679904	ZMAT2	31684	biofsci
rs246693	5	140538802	C	T	5.2739e-15	0.402200987274127	0.0684346976633895	0.00875090439796293	ZMAT2	27156	biofsci
rs269773	5	139476142	C	T	3.0941e-16	0.175733323266261	-0.0854336272610976	0.0104575043161351	ZMAT2	31564	biofsci
rs3776114	5	140350545	T	G	2.7184e-38	0.325183514298822	-0.110516966262968	0.00854151592597209	ZMAT2	31231	biofsci
rs61746592	5	140502252	A	G	6.558e-10	0.0201612903225806	-0.20037635632456	0.0324427823008209	ZMAT2	24047	biofsci
rs62622796	5	140254984	T	C	2.3037e-25	0.0253731343283582	0.294930419460436	0.0283396194350376	ZMAT2	25175	biofsci
rs72798878	5	139827144	G	A	3.1506e-13	0.025995292191178	0.206412505457851	0.0283230200414187	ZMAT2	24617	biofsci
rs74528428	5	140732539	A	G	1.1143e-12	0.0365486382997031	0.159336305103441	0.0223925326189557	ZMAT2	28318	biofsci
rs79412572	5	139754227	A	G	1.0204e-11	0.0155838758830863	0.278061611916114	0.04086917587726	ZMAT2	19513	biofsci
rs79832875	5	140915703	C	T	2.883e-08	0.140848526025743	0.063478409346963	0.0114406432994436	ZMAT2	31568	biofsci
