## Supplementary material for "Multi-level Regulatory Roles of Lactate Metabolism Gene Network in Oral Cancer: Machine Learning Insights": ZMAT3.csv

SNP	CHR	BP	effect_allele	other_allele	P	EAF	BETA	SE	gene	samplesize	source
rs114694445	3	178834840	T	G	2.0563e-08	0.0150256447301885	0.238310143263985	0.0424999809648111	ZMAT3	18704	biofsci
rs115375226	3	179001556	C	T	1.4527e-33	0.0522298497431712	0.239861793608927	0.0198661404855868	ZMAT3	25593	biofsci
rs11718867	3	179175244	G	T	7.4057e-12	0.536124985480311	-0.0555300057211249	0.00810716194191181	ZMAT3	30589	biofsci
rs1180368	3	178969542	A	G	5.1388e-94	0.453697761334894	0.165264312338647	0.00803439601833029	ZMAT3	31251	biofsci
rs11921986	3	178753147	C	T	1.6769846438804e-308	0.534555977300913	-0.362807159956512	0.00801840483650803	ZMAT3	31256	biofsci
rs12634040	3	179020064	T	C	4.2982e-55	0.766639563247764	-0.14943397605731	0.00955857460308375	ZMAT3	30589	biofsci
rs13091964	3	178524705	C	T	2.6734e-19	0.0755480271024312	-0.139084557406835	0.0154861886392504	ZMAT3	29852	biofsci
rs139859086	3	178668463	A	G	8.2524e-16	0.0204018410338113	-0.243267656487408	0.0302180831371619	ZMAT3	27398	biofsci
rs140501787	3	178921838	C	T	8.8762e-15	0.0161228406909789	0.305291572043558	0.0393696011404421	ZMAT3	20336	biofsci
rs140928958	3	178335203	A	G	2.8307e-08	0.171598973274951	0.0588942246481645	0.0106085136984229	ZMAT3	31254	biofsci
rs145168634	3	179025252	C	T	1.2168e-11	0.018113843399505	0.232901335368587	0.0343598447056913	ZMAT3	23812	biofsci
rs146554533	3	178644849	T	A	2.4328e-14	0.0883851728823796	0.107449679813889	0.0140908372977364	ZMAT3	31254	biofsci
rs16829667	3	178231854	T	A	8.5987e-12	0.0655747104468484	0.11092164527907	0.01624440128276	ZMAT3	30923	biofsci
rs193167136	3	178812305	C	T	6.4835e-12	0.0182072130493341	-0.230627249527577	0.0335775277757264	ZMAT3	24809	biofsci
rs2080517	3	179185550	T	C	2.5754e-09	0.0171022409833013	-0.223725740069134	0.0375593022981457	ZMAT3	21085	biofsci
rs4245915	3	178681241	T	C	2.5299e-140	0.757939043180879	-0.235477507958196	0.00933767578547847	ZMAT3	31256	biofsci
rs4854937	3	179246179	C	G	3.7265e-15	0.43136322119044	0.0638445128867322	0.00811878645015542	ZMAT3	30925	biofsci
rs56675494	3	179213375	T	C	5.0315e-11	0.157292767627963	-0.0721758005205111	0.0109859966088026	ZMAT3	31254	biofsci
rs61798204	3	178782076	T	G	3.896e-51	0.0730383318962138	0.23492813311894	0.0156181447360018	ZMAT3	30276	biofsci
rs61798209	3	178801384	C	A	8.5261e-30	0.234324059986959	-0.124353303203843	0.0109680275894656	ZMAT3	23166	biofsci
rs66667727	3	178797216	C	G	2.8253e-72	0.339517590215914	-0.151860779594629	0.00844637638601003	ZMAT3	31254	biofsci
rs6772262	3	178695725	T	C	4.4883e-14	0.0353443862481786	-0.166406394536778	0.0220525576189424	ZMAT3	30155	biofsci
rs6805876	3	179058502	G	A	4.5997e-15	0.496467360667443	0.0626955465093979	0.00799943177153402	ZMAT3	31256	biofsci
rs6809208	3	178542817	C	T	5.1072e-17	0.349806456462099	0.0703153067462919	0.00838654470215664	ZMAT3	31256	biofsci
rs71310373	3	178732661	C	T	6.4313e-22	0.0318077324973877	-0.228914956259043	0.0237900456501089	ZMAT3	28687	biofsci
rs73053730	3	178537380	C	T	2.1639e-09	0.0587043760749092	0.102372191780735	0.0171047939483266	ZMAT3	30927	biofsci
rs73181158	3	178248784	C	T	7.7221e-13	0.0841384088372272	-0.104103298873489	0.0145277985533351	ZMAT3	30743	biofsci
rs73187221	3	178803845	C	T	7.819e-16	0.0334807327858497	-0.182574090677638	0.0226605879032429	ZMAT3	30090	biofsci
rs7428460	3	178516762	C	T	4.9098e-09	0.332773204440752	0.049667112337428	0.00848966930540793	ZMAT3	31244	biofsci
rs7629064	3	178746625	A	G	2.4106e-22	0.0408946429955811	-0.19857695357745	0.0204240543858651	ZMAT3	30560	biofsci
rs7637074	3	178427108	C	T	8.1831e-25	0.630976544880469	0.0852623944765977	0.00828933038524935	ZMAT3	31251	biofsci
rs76492292	3	179263205	T	C	3.6252e-08	0.0978215172940952	0.0745538817500486	0.0135348259444926	ZMAT3	30927	biofsci
rs77464731	3	178861569	C	T	5.2379e-40	0.0357113179325245	-0.29709700068688	0.0224417234969619	ZMAT3	28830	biofsci
rs78848014	3	178663647	C	T	1.874e-22	0.02285050348567	0.289350153678133	0.0296815052242019	ZMAT3	25418	biofsci
rs78921663	3	178681611	G	A	2.096e-41	0.0517683110619914	0.273336362283925	0.0202795852834108	ZMAT3	24767	biofsci
rs9290671	3	178568129	C	T	7.4699e-10	0.296304566261025	-0.0807567050849762	0.0131190124738009	ZMAT3	13933	biofsci
