## Supplementary material for "Multi-level Regulatory Roles of Lactate Metabolism Gene Network in Oral Cancer: Machine Learning Insights": ZMAT4.csv

SNP	CHR	BP	effect_allele	other_allele	P	EAF	BETA	SE	gene	samplesize	source
rs11777035	8	40628656	A	G	3.2877e-26	0.545210267202826	-0.092918189268626	0.00877364731635847	ZMAT4	26196	biofsci
rs138110753	8	40381300	G	A	1.7486e-08	0.0149481391092129	0.438787099010507	0.0778626360170541	ZMAT4	5601	biofsci
rs140418884	8	40921214	T	C	5.0546e-10	0.0671687404496835	0.116659101188397	0.0187630239144989	ZMAT4	22667	biofsci
rs16889825	8	40518310	C	T	3.0627e-09	0.0432613390928726	0.136527542549399	0.0230297964929911	ZMAT4	22777	biofsci
rs1902530	8	40798805	C	T	3.39e-08	0.225550145321406	0.0644395349633361	0.0116736173191312	ZMAT4	21005	biofsci
rs2589870	8	40492659	T	C	1.6672e-08	0.294204968243827	-0.0541048689897239	0.009587452198133	ZMAT4	26196	biofsci
rs2589894	8	40517876	C	T	1.0023e-10	0.457132078468748	0.056712956256318	0.00876999957572146	ZMAT4	26196	biofsci
rs6988966	8	40573190	A	G	1.6769846438804e-308	0.0726633845691307	0.647933287124549	0.0168302666137952	ZMAT4	26196	biofsci
rs6992115	8	40701766	C	A	1.2423e-11	0.308391897478297	0.0640935792867481	0.00945988801776276	ZMAT4	26196	biofsci
rs7017193	8	40565816	A	G	1.9401e-53	0.491015375361828	-0.134505962353439	0.00874045333671925	ZMAT4	26188	biofsci
rs72639673	8	40535692	C	A	1.4312e-13	0.0870794130173849	-0.116308799084167	0.0157316488015051	ZMAT4	25414	biofsci
rs72639702	8	40584331	A	C	2.5353e-16	0.111610163121101	-0.113686311573667	0.0138751829588903	ZMAT4	26193	biofsci
rs78566988	8	40620306	A	G	3.796e-14	0.0180281238732423	-0.255787473499392	0.0337994494436154	ZMAT4	24723	biofsci
