## Supplementary material for "Multi-level Regulatory Roles of Lactate Metabolism Gene Network in Oral Cancer: Machine Learning Insights": ZMAT5.csv

SNP	CHR	BP	effect_allele	other_allele	P	EAF	BETA	SE	gene	samplesize	source
rs5997518	22	30161801	G	A	5.4864e-20	0.0626074991400069	-0.165867646202712	0.0181196904307092	ZMAT5	25949	biofsci
rs737945	22	30202774	C	G	2.6152e-26	0.436055469953775	-0.0931400440763118	0.00877677783627292	ZMAT5	26395	biofsci
