## Supplementary material for "Multi-level Regulatory Roles of Lactate Metabolism Gene Network in Oral Cancer: Machine Learning Insights": ZMIZ1.csv

SNP	CHR	BP	effect_allele	other_allele	P	EAF	BETA	SE	gene	samplesize	source
rs12355732	10	81055803	A	G	4.603e-08	0.0640055833220766	0.0969392207969787	0.0177349470905559	ZMIZ1	26535	biofsci
rs1250534	10	81016209	A	G	8.4442e-12	0.172260729206229	-0.0897419541001525	0.0131382241823782	ZMIZ1	20315	biofsci
rs1250565	10	81047015	A	G	2.0083e-51	0.380104374024856	0.14518020603236	0.00962350563650799	ZMIZ1	22913	biofsci
rs76398687	10	81061053	T	C	1.3212e-09	0.141190498456934	-0.0768024791459992	0.0126638546252905	ZMIZ1	25712	biofsci
