## Supplementary material for "Multi-level Regulatory Roles of Lactate Metabolism Gene Network in Oral Cancer: Machine Learning Insights": ZMIZ2.csv

SNP	CHR	BP	effect_allele	other_allele	P	EAF	BETA	SE	gene	samplesize	source
rs111621184	7	44877810	C	G	1.6974e-09	0.014749760738614	-0.265139774057952	0.0440109843400092	ZMIZ2	17763	biofsci
rs113223818	7	44577569	A	G	4.9416e-08	0.0188498796816191	0.194371272665002	0.035641564621803	ZMIZ2	21282	biofsci
rs113548930	7	44847350	A	T	7.6197e-89	0.0389047830116452	0.422669473908573	0.0211506056860343	ZMIZ2	29892	biofsci
rs11542227	7	44282877	G	A	3.888e-16	0.661967275494673	0.0687338068998882	0.00844177876713479	ZMIZ2	31355	biofsci
rs11557280	7	44685048	G	A	3.366e-18	0.0230264666758406	0.250142226151439	0.028757268710503	ZMIZ2	26876	biofsci
rs116858284	7	44817158	C	A	5.6739e-53	0.0405693261037955	-0.342286597586413	0.0223434881219385	ZMIZ2	25731	biofsci
rs117003432	7	44906398	A	G	6.6121e-26	0.0220024849865397	-0.324859681227114	0.0308649414003643	ZMIZ2	24391	biofsci
rs117625902	7	44815034	T	C	1.3892e-34	0.0145789748953975	-0.585059227951678	0.0477003601992351	ZMIZ2	15296	biofsci
rs117759979	7	44760453	T	C	2.1622e-12	0.0128098112238346	0.353893761663953	0.0503863775932503	ZMIZ2	15574	biofsci
rs117778349	7	44923884	G	T	9.0825e-36	0.0245801180208806	0.34629018921182	0.0277378319512207	ZMIZ2	27105	biofsci
rs117827793	7	44830617	T	C	1.0118e-28	0.0244089046843378	-0.320106649387038	0.0287888992262897	ZMIZ2	25334	biofsci
rs117951976	7	44880048	A	G	2.7467e-40	0.0505950980853366	0.264179956057155	0.0198821397919182	ZMIZ2	26332	biofsci
rs117982888	7	44863854	A	G	2.246e-18	0.0270230505149583	0.238956995212053	0.027327172582374	ZMIZ2	25465	biofsci
rs141199607	7	44648557	G	A	2.9888e-17	0.0200660066006601	-0.299508534892753	0.0354578052176245	ZMIZ2	20225	biofsci
rs142168899	7	44547878	A	G	3.8152e-08	0.0232993850883935	0.160200933229386	0.0291311500062528	ZMIZ2	25891	biofsci
rs142301466	7	44558216	T	C	5.1783e-12	0.0128761371588523	-0.311008239967487	0.0450710451520907	ZMIZ2	19365	biofsci
rs143116067	7	44653084	A	G	4.887e-19	0.0657673659449858	-0.158000628076763	0.0177236057384728	ZMIZ2	25906	biofsci
rs146863322	7	44911612	A	G	1.5148e-57	0.0328083209509658	-0.428888219714682	0.0268234519156362	ZMIZ2	21900	biofsci
rs147701772	7	45145611	T	C	3.1711e-11	0.0185448436288447	0.206870872223055	0.0311622915151096	ZMIZ2	28289	biofsci
rs1547937	7	44456069	T	C	4.8262e-11	0.0399958445875753	-0.139015954073801	0.0211395742269432	ZMIZ2	29140	biofsci
rs17860080	7	44840638	A	G	4.8737e-39	0.0595243348188678	0.234539098868837	0.0179442938906871	ZMIZ2	27738	biofsci
rs183606969	7	44214499	C	T	6.2815e-10	0.0301535772256212	-0.17603587829939	0.0284704886382866	ZMIZ2	21093	biofsci
rs186088885	7	44787958	T	G	5.648e-51	0.0473288277415721	0.289050106801993	0.0192475516432158	ZMIZ2	29933	biofsci
rs2072183	7	44579180	C	G	4.0887e-38	0.223352831261678	0.127171302490258	0.00985258863057302	ZMIZ2	29693	biofsci
rs2331179	7	44977261	C	G	1.474e-33	0.321552336019373	0.107278280849691	0.00888602225266023	ZMIZ2	29026	biofsci
rs28750769	7	44762560	C	T	2.7354e-34	0.087233320129025	0.202882619056064	0.0166154227145542	ZMIZ2	22746	biofsci
rs58024826	7	45161191	T	C	1.2033e-19	0.02812590478554	-0.226774386552941	0.0250062728453848	ZMIZ2	29252	biofsci
rs60965406	7	44900465	C	T	2.8142e-13	0.0293424155095625	-0.271424880576765	0.037166216702282	ZMIZ2	12709	biofsci
rs62460548	7	44956132	C	T	4.5844e-202	0.556684290030211	0.243033741140005	0.00801290264652855	ZMIZ2	31555	biofsci
rs6850	7	44836314	G	A	1.3435e-118	0.135544108177721	-0.269585414280174	0.0116434985198729	ZMIZ2	31476	biofsci
rs6956388	7	44533614	T	C	1.7925e-11	0.0705791301721534	0.104461551638261	0.0155400175002248	ZMIZ2	31563	biofsci
rs710888	7	44777556	A	G	1.6769846438804e-308	0.450962171371046	0.364875370052026	0.00808389227363521	ZMIZ2	30902	biofsci
rs71548244	7	44774789	G	A	3.5292e-19	0.0194753365614857	0.296463987672999	0.0331211372792679	ZMIZ2	23868	biofsci
rs71548246	7	44806089	A	G	1.0753e-08	0.0137544574630667	-0.284500304473769	0.0497534721544837	ZMIZ2	14890	biofsci
rs71548248	7	44830937	A	G	1.3227e-124	0.108025834053231	-0.315506798799806	0.0132889171050499	ZMIZ2	29384	biofsci
rs73109436	7	44717842	G	A	2.4192e-21	0.0322258079178219	-0.230807712491871	0.0243334576489553	ZMIZ2	27076	biofsci
rs73113146	7	44887253	C	T	7.4413e-40	0.0513380281690141	0.260672455811493	0.0197293796593725	ZMIZ2	26375	biofsci
rs73329062	7	44763296	A	G	3.5949e-13	0.0179093567251462	0.256378140194574	0.0352647336617893	ZMIZ2	22859	biofsci
rs75750461	7	44636994	A	G	9.3876e-13	0.0519493321504263	-0.142830159080278	0.0200064655816167	ZMIZ2	25364	biofsci
rs76838277	7	45368733	T	C	4.3999e-08	0.0248462689047698	-0.145665107309801	0.0266103593916333	ZMIZ2	29143	biofsci
rs7797166	7	44989548	G	T	1.9026e-10	0.125095570047223	0.0823760468634683	0.0129337028565211	ZMIZ2	27310	biofsci
rs7808003	7	44572558	T	C	8.6785e-88	0.266794439927208	-0.180638882122647	0.0090947433086788	ZMIZ2	30902	biofsci
rs7808084	7	45158781	C	T	6.9092e-18	0.450661416118673	0.0692919445618451	0.00804168054242336	ZMIZ2	31231	biofsci
rs78491489	7	44335828	T	C	3.8636e-19	0.125052551117906	0.108136787748683	0.0120946199765888	ZMIZ2	31240	biofsci
rs79431281	7	44962116	T	C	3.0511e-30	0.0328795458918607	0.28176924779447	0.0246571207870899	ZMIZ2	25863	biofsci
rs80168996	7	44882040	C	A	1.7583e-18	0.0205438066465257	0.276908361024399	0.0315680203634828	ZMIZ2	24935	biofsci
rs9918696	7	44361910	G	A	3.9773e-29	0.507403510090571	0.0890130506921057	0.00794589112084068	ZMIZ2	31684	biofsci
