## Supplementary material for "Multi-level Regulatory Roles of Lactate Metabolism Gene Network in Oral Cancer: Machine Learning Insights": ZMPSTE24.csv

SNP	CHR	BP	effect_allele	other_allele	P	EAF	BETA	SE	gene	samplesize	source
rs2076697	1	40737589	C	T	7.3049e-23	0.926096433537525	-0.149468380524232	0.015184629348013	ZMPSTE24	31684	biofsci
rs209598	1	40862831	A	G	6.9269e-16	0.465444022699087	0.0642851185361718	0.00796406280258325	ZMPSTE24	31684	biofsci
rs2284447	1	40740478	T	G	2.0757e-11	0.0665906113998394	-0.112097936719427	0.0167295371637506	ZMPSTE24	28742	biofsci
rs453270	1	40855691	A	G	7.1346e-11	0.0804741821497777	-0.09561788404979	0.0146707199045339	ZMPSTE24	31394	biofsci
rs579245	1	40809104	T	C	7.269e-11	0.514403531188291	-0.0524328017881932	0.00804825962242788	ZMPSTE24	30902	biofsci
rs6600323	1	40743727	A	G	8.467e-58	0.563850576872487	-0.128373154319004	0.00801060530900972	ZMPSTE24	31684	biofsci
rs6676644	1	40741899	C	T	3.9346e-10	0.10470141681386	0.0811789000207836	0.012974922485181	ZMPSTE24	31684	biofsci
rs7524958	1	40565508	A	G	3.1835e-13	0.156525987447856	-0.079660489187482	0.0109329137130618	ZMPSTE24	31684	biofsci
rs80053778	1	40828444	A	G	1.5116e-10	0.044745980221937	-0.12327342507064	0.0192494417661837	ZMPSTE24	31569	biofsci
