## Supplementary material for "Multi-level Regulatory Roles of Lactate Metabolism Gene Network in Oral Cancer: Machine Learning Insights": ZMYM1.csv

SNP	CHR	BP	effect_allele	other_allele	P	EAF	BETA	SE	gene	samplesize	source
rs116687160	1	35692260	A	G	1.674e-38	0.0231311274509804	0.388709289109469	0.0299557871093371	ZMYM1	24659	biofsci
rs12048974	1	35546991	T	G	1.9591e-209	0.923517322372284	0.483212169749629	0.0156460358033166	ZMYM1	28917	biofsci
rs12060384	1	35635319	A	G	2.3998e-17	0.95694574567754	0.272397171361202	0.0321499842271297	ZMYM1	11741	biofsci
rs12751941	1	36375526	G	A	1.1419e-09	0.198408972352634	-0.069326393467043	0.0113871969033102	ZMYM1	24245	biofsci
rs6686482	1	35381295	C	T	1.9724e-22	0.114681240165015	0.127878846167764	0.013124932893481	ZMYM1	28588	biofsci
rs71648001	1	35479295	A	G	1.2596e-11	0.120838828805065	-0.0947890348667047	0.0139949262327006	ZMYM1	24030	biofsci
rs74944604	1	35689202	A	C	1.6892e-12	0.97467362924282	0.419088314543668	0.0593777719670824	ZMYM1	5745	biofsci
rs7512882	1	35504857	A	G	1.8063e-08	0.218632202477114	-0.0716391760056605	0.0127254469244103	ZMYM1	18074	biofsci
rs793959	1	36147290	G	A	2.8094e-35	0.879956446783413	0.163751835199525	0.0132118663578842	ZMYM1	27117	biofsci
