## Supplementary material for "Multi-level Regulatory Roles of Lactate Metabolism Gene Network in Oral Cancer: Machine Learning Insights": ZMYM2.csv

SNP	CHR	BP	effect_allele	other_allele	P	EAF	BETA	SE	gene	samplesize	source
rs1459628	13	19841382	G	A	6.545e-09	0.0286080110074912	0.13933934153183	0.0240145014101012	ZMYM2	31199	biofsci
rs259776	13	20669285	C	G	1.0789e-14	0.85241735216514	-0.0877946212345778	0.0113583829787927	ZMYM2	30807	biofsci
rs9552079	13	20694584	G	A	4.6211e-14	0.330252034447341	0.065093580349923	0.0086304682059747	ZMYM2	30349	biofsci
