## Supplementary material for "Multi-level Regulatory Roles of Lactate Metabolism Gene Network in Oral Cancer: Machine Learning Insights": ZMYM4.csv

SNP	CHR	BP	effect_allele	other_allele	P	EAF	BETA	SE	gene	samplesize	source
rs615315	1	35852521	T	G	6.3756e-13	0.118317474048443	-0.149062012164734	0.0207257980512971	ZMYM4	11158	biofsci
