## Supplementary material for "Multi-level Regulatory Roles of Lactate Metabolism Gene Network in Oral Cancer: Machine Learning Insights": ZMYM5.csv

SNP	CHR	BP	effect_allele	other_allele	P	EAF	BETA	SE	gene	samplesize	source
rs113477045	13	19930071	A	G	1.7251e-22	0.0288400051157437	0.244977929539203	0.0251079152956034	ZMYM5	28318	biofsci
rs150249661	13	19787587	G	C	1.3629e-09				ZMYM5	5075	biofsci
rs36216108	13	19751229	C	T	1.4413e-09	0.0531617984401285	0.10896135471264	0.0180074624787454	ZMYM5	30633	biofsci
rs60408423	13	20123769	T	C	3.3552e-09	0.873396892997145	-0.0793029943506559	0.0134114076120234	ZMYM5	25140	biofsci
rs61953063	13	20210012	G	A	2.5299e-08	0.0252098489087857	-0.166677123757532	0.0299181712332451	ZMYM5	22731	biofsci
rs75711881	13	20460137	A	G	1.4676e-37	0.164487208771128	-0.163336008013699	0.0127520578372108	ZMYM5	22373	biofsci
rs76610121	13	20238868	A	G	6.8321e-38	0.0382395658156245	0.271053273985085	0.0210641338191704	ZMYM5	30641	biofsci
rs9508888	13	20357718	A	G	3.4288e-08	0.753782740269227	0.0586376344540451	0.0106266100859089	ZMYM5	23857	biofsci
