## Supplementary material for "Multi-level Regulatory Roles of Lactate Metabolism Gene Network in Oral Cancer: Machine Learning Insights": ZMYM6.csv

SNP	CHR	BP	effect_allele	other_allele	P	EAF	BETA	SE	gene	samplesize	source
rs144357454	1	35344713	T	G	1.7013e-11	0.0206383408524678	0.275029688106191	0.0408680458424879	ZMYM6	14811	biofsci
rs183872822	1	35870273	G	A	4.3822e-13	0.0103842159916926	1.15124345646	0.15894127684725	ZMYM6	1926	biofsci
rs6699355	1	35384605	C	T	1.1773e-15	0.8721614256672	-0.111609372993865	0.0139394972952483	ZMYM6	23079	biofsci
rs7411875	1	35525009	G	A	2.9809e-27	0.0455754614549403	-0.270412107175297	0.0250078245068757	ZMYM6	18380	biofsci
