## Supplementary material for "Multi-level Regulatory Roles of Lactate Metabolism Gene Network in Oral Cancer: Machine Learning Insights": ZMYND8.csv

SNP	CHR	BP	effect_allele	other_allele	P	EAF	BETA	SE	gene	samplesize	source
rs112624540	20	45836489	T	C	1.6804e-11	0.0593800168182861	-0.113952020821392	0.0169286795747318	ZMYND8	31237	biofsci
rs6066239	20	45831077	G	C	3.9832e-52	0.461687381422542	-0.12257880333596	0.00806864160979199	ZMYND8	30902	biofsci
rs6066270	20	45923539	T	C	2.86e-08	0.325701343686955	-0.0472971909239012	0.00852232349344141	ZMYND8	31346	biofsci
