## Supplementary material for "Multi-level Regulatory Roles of Lactate Metabolism Gene Network in Oral Cancer: Machine Learning Insights": ZMYND10.csv

SNP	CHR	BP	effect_allele	other_allele	P	EAF	BETA	SE	gene	samplesize	source
rs2236946	3	50363771	A	G	3.0721e-13	0.0450576606260297	0.319023540055474	0.0437539999801783	ZMYND10	6070	biofsci
