## Supplementary material for "Multi-level Regulatory Roles of Lactate Metabolism Gene Network in Oral Cancer: Machine Learning Insights": ZMYND11.csv

SNP	CHR	BP	effect_allele	other_allele	P	EAF	BETA	SE	gene	samplesize	source
rs184883948	10	182182	C	G	6.5921e-09	0.0300390507659958	-0.416488731927258	0.0717972611021148	ZMYND11	3329	biofsci
rs9419461	10	124767	T	C	1.3334e-12	0.137423631354071	0.0843552878390388	0.011896273793036	ZMYND11	29805	biofsci
