## Supplementary material for "Multi-level Regulatory Roles of Lactate Metabolism Gene Network in Oral Cancer: Machine Learning Insights": ZMYND12.csv

SNP	CHR	BP	effect_allele	other_allele	P	EAF	BETA	SE	gene	samplesize	source
rs114055669	1	43156344	G	A	8.6585e-20	0.0162645366883251	-0.297650940655986	0.0326927278440316	ZMYND12	29238	biofsci
rs114423284	1	42261779	G	A	4.5673e-11	0.0214627051734885	-0.188199696038839	0.0285830985888917	ZMYND12	29140	biofsci
rs114429808	1	43068292	G	A	1.7729e-20	0.0159806525037936	-0.3233444730118	0.0348611860673408	ZMYND12	26163	biofsci
rs11548275	1	43240998	T	C	2.9282e-18	0.017425257882161	-0.315806709081664	0.0362413023963351	ZMYND12	22234	biofsci
rs12035556	1	42833381	C	T	3.6293e-08	0.234512937595129	0.0519135926461647	0.00942495463883457	ZMYND12	31355	biofsci
rs12045477	1	42638163	T	C	2.2144e-18	0.724435341425833	-0.0777585228882062	0.00889105764984006	ZMYND12	31684	biofsci
rs12123042	1	42951521	G	A	2.1238e-08	0.0280950576517079	0.156207174140381	0.027885672945781	ZMYND12	23548	biofsci
rs12566780	1	43325418	A	T	5.4667e-21	0.100487049762138	-0.124441391705752	0.0132388684432218	ZMYND12	31561	biofsci
rs2816594	1	43230559	T	C	5.5117e-49	0.295238453154948	-0.128110543463165	0.00870878239782229	ZMYND12	31684	biofsci
rs4390214	1	42912008	C	T	1.3857e-22	0.19225034408931	0.0992940972037144	0.0101536012356547	ZMYND12	31231	biofsci
rs4660229	1	42999325	C	T	9.2523e-234	0.146040813258672	-0.367225343446944	0.0112488809620604	ZMYND12	31684	biofsci
rs75307152	1	43161458	A	G	7.861e-15	0.0134214876033058	-0.335928935956856	0.0432357666263635	ZMYND12	20200	biofsci
rs7554429	1	42912151	T	C	1.4004e-59	0.679959987920882	0.138881452148945	0.00853148298997742	ZMYND12	31567	biofsci
rs77870022	1	42884571	T	C	1.6848e-09	0.0117674932870005	-0.496558463898399	0.0824095035927971	ZMYND12	6331	biofsci
