## Supplementary material for "Multi-level Regulatory Roles of Lactate Metabolism Gene Network in Oral Cancer: Machine Learning Insights": ZMYND15.csv

SNP	CHR	BP	effect_allele	other_allele	P	EAF	BETA	SE	gene	samplesize	source
rs11655692	17	4643794	G	A	3.5518e-08	0.0241268994934684	0.152941736709396	0.027748056299103	ZMYND15	27581	biofsci
rs12451546	17	4628844	T	C	1.9921e-11	0.0768938133054353	-0.110168102775595	0.016427063710668	ZMYND15	26104	biofsci
rs12940996	17	4648832	G	C	2.5131e-19	0.196039173014146	-0.0955856632755352	0.0106348089981681	ZMYND15	28050	biofsci
rs146174946	17	4588600	A	C	3.6478e-10	0.0224051993745113	-0.187401065243888	0.0298971100545433	ZMYND15	25539	biofsci
rs1876444	17	4638484	T	C	7.8514e-109	0.549803729146222	0.177287595088589	0.0079992598063705	ZMYND15	31569	biofsci
rs188900185	17	4627837	T	C	9.839e-10	0.0217071090782231	0.221212944198238	0.0361932173099211	ZMYND15	17974	biofsci
rs2304973	17	4642222	A	G	6.0832e-32	0.0809170471841705	-0.172238476480644	0.0146431405564038	ZMYND15	31355	biofsci
rs3744700	17	4638010	T	G	3.6848e-205	0.314367319328047	0.261525223439844	0.00855658657644708	ZMYND15	31684	biofsci
rs3826517	17	4645324	C	T	6.1294e-24	0.416342810390673	-0.0922175276443739	0.00913985962222228	ZMYND15	24631	biofsci
rs4790694	17	4626354	A	C	6.5437e-15	0.142989434692933	-0.0927046798127481	0.0118960438107442	ZMYND15	28832	biofsci
rs55884013	17	4579301	A	G	9.6187e-17	0.215628539071348	0.0804170637750341	0.00967760948481685	ZMYND15	31565	biofsci
rs60009834	17	4652156	A	G	2.0629e-21	0.0671803652968037	-0.151569875492799	0.0159518691910709	ZMYND15	31355	biofsci
rs7221871	17	4640565	A	G	1.7221e-16	0.650268706076891	0.0686410325097426	0.00833012129825398	ZMYND15	31684	biofsci
rs72835013	17	4743519	C	G	1.2366e-08	0.0960671078699996	0.0805214541435086	0.0141399666602586	ZMYND15	28798	biofsci
rs73339921	17	4675637	A	G	5.1331e-09	0.0778188818844136	0.0868066653986941	0.0148567775246357	ZMYND15	31566	biofsci
rs8081076	17	4695056	A	G	1.5477e-10	0.273614974501623	-0.0679336048397795	0.0106139623835666	ZMYND15	22331	biofsci
