## Supplementary material for "Multi-level Regulatory Roles of Lactate Metabolism Gene Network in Oral Cancer: Machine Learning Insights": ZMYND19.csv

SNP	CHR	BP	effect_allele	other_allele	P	EAF	BETA	SE	gene	samplesize	source
rs80211459	9	140488460	T	C	6.6101e-17	0.0266663277238294	-0.233083346284887	0.0279021435410945	ZMYND19	24744	biofsci
