## Supplementary material for "Multi-level Regulatory Roles of Lactate Metabolism Gene Network in Oral Cancer: Machine Learning Insights": ZNF3.csv

SNP	CHR	BP	effect_allele	other_allele	P	EAF	BETA	SE	gene	samplesize	source
rs11768171	7	99733315	C	T	8.3357e-10	0.525357803708319	0.048931490767335	0.00797137540195083	ZNF3	31556	biofsci
rs67110214	7	99633739	C	G	4.801e-28	0.282548790155147	-0.0970516694320828	0.00883959390776038	ZNF3	31566	biofsci
