## Supplementary material for "Multi-level Regulatory Roles of Lactate Metabolism Gene Network in Oral Cancer: Machine Learning Insights": ZNF7.csv

SNP	CHR	BP	effect_allele	other_allele	P	EAF	BETA	SE	gene	samplesize	source
rs2953870	8	146133740	T	C	2.0785e-11	0.565098841172461	-0.0683858109456322	0.0102062281275196	ZNF7	19531	biofsci
rs62531506	8	146032842	A	G	6.0458e-21	0.114348411767262	0.124960296934413	0.0133087979864753	ZNF7	27874	biofsci
rs9004	8	146068322	T	C	5.1925e-31	0.653723472121805	-0.102171192726535	0.00882299744618222	ZNF7	28374	biofsci
