## Supplementary material for "Multi-level Regulatory Roles of Lactate Metabolism Gene Network in Oral Cancer: Machine Learning Insights": ZNF10.csv

SNP	CHR	BP	effect_allele	other_allele	P	EAF	BETA	SE	gene	samplesize	source
rs10870581	12	133704743	C	T	2.2838e-08	0.0673364892280939	0.109603704202532	0.0196106108789643	ZNF10	20702	biofsci
rs117006770	12	133747757	T	C	1.021e-08	0.035392798690671	-0.147779846161808	0.025803608486286	ZNF10	21996	biofsci
rs143158851	12	133840909	T	C	1.8126e-08	0.191813303382004	0.0798590061204032	0.0141865640091671	ZNF10	16026	biofsci
rs146076658	12	133801348	G	A	2.3379e-09	0.220731311820983	-0.0916836275051811	0.0153517342863905	ZNF10	12334	biofsci
rs34520370	12	133178219	G	A	1.1997e-12	0.10653262489966	0.100688048637941	0.014170238774761	ZNF10	26161	biofsci
rs36183161	12	133786940	T	C	2.7308e-11	0.037044832666807	-0.20886169513952	0.0313592023091332	ZNF10	14253	biofsci
rs6560905	12	133377028	T	C	1.0627e-08	0.284063189685213	0.0558122579747264	0.00975670547072345	ZNF10	25827	biofsci
rs7956834	12	133500806	A	G	2.4656e-11	0.192322146642114	-0.073417783953563	0.0109985893986042	ZNF10	26609	biofsci
rs7970687	12	133730500	C	T	1.3947e-88	0.437108342770857	0.174766557264096	0.00875864792639402	ZNF10	26490	biofsci
