## Supplementary material for "Multi-level Regulatory Roles of Lactate Metabolism Gene Network in Oral Cancer: Machine Learning Insights": ZNF12.csv

SNP	CHR	BP	effect_allele	other_allele	P	EAF	BETA	SE	gene	samplesize	source
rs139659524	7	6652199	A	T	1.1854e-13	0.0366313309776207	-0.161766207343268	0.0218063717217243	ZNF12	29796	biofsci
rs7786706	7	6747267	T	C	4.2717e-16	0.83043612624097	-0.0881436216196885	0.0108409738050929	ZNF12	30213	biofsci
