## Supplementary material for "Multi-level Regulatory Roles of Lactate Metabolism Gene Network in Oral Cancer: Machine Learning Insights": ZNF14.csv

SNP	CHR	BP	effect_allele	other_allele	P	EAF	BETA	SE	gene	samplesize	source
rs247772	19	19846458	G	A	1.6469e-15	0.266827013416513	0.0726553663447792	0.0091211417024178	ZNF14	30721	biofsci
rs34366671	19	19955615	C	T	4.9501e-12	0.282546358248901	0.0622344401353509	0.0090102126993023	ZNF14	30382	biofsci
