## Supplementary material for "Multi-level Regulatory Roles of Lactate Metabolism Gene Network in Oral Cancer: Machine Learning Insights": ZNF16.csv

SNP	CHR	BP	effect_allele	other_allele	P	EAF	BETA	SE	gene	samplesize	source
rs2620636	8	145778128	T	C	3.7764e-10	0.0326292933280695	-0.143456896191537	0.0229058257662644	ZNF16	30191	biofsci
rs28453985	8	146282516	G	A	1.3407e-15	0.389354383489152	0.069832120441257	0.00873895561717166	ZNF16	27537	biofsci
rs2956165	8	146148888	A	G	1.9126e-10	0.128827707990529	-0.0778903449122093	0.0122315240125957	ZNF16	29778	biofsci
rs2975269	8	146148747	A	C	1.5732e-35	0.259377326880119	0.137605960017727	0.0110610388580717	ZNF16	21274	biofsci
rs75421750	8	146110400	A	G	1.0236e-15	0.0146602762898224	-0.376556382986756	0.0469299313276448	ZNF16	15716	biofsci
rs7820104	8	146148768	A	G	1.5655e-16	0.0224755549376709	-0.2420763517953	0.0293383207042976	ZNF16	26440	biofsci
