## Supplementary material for "Multi-level Regulatory Roles of Lactate Metabolism Gene Network in Oral Cancer: Machine Learning Insights": ZNF17.csv

SNP	CHR	BP	effect_allele	other_allele	P	EAF	BETA	SE	gene	samplesize	source
rs10411904	19	57945820	G	A	4.3413e-23	0.285773616250094	-0.0871811807499287	0.0088100954717176	ZNF17	31561	biofsci
rs12974226	19	57916871	A	G	3.1554e-15	0.937901094752737	0.13585654774531	0.0172304016316804	ZNF17	28916	biofsci
rs68095693	19	57872330	C	T	4.765e-19	0.148878199105566	0.0995179857302616	0.0111597274749105	ZNF17	31684	biofsci
rs8108930	19	57841451	G	C	8.4144e-11	0.0153180153180153	0.231423556973719	0.0356409100249059	ZNF17	26096	biofsci
