## Supplementary material for "Multi-level Regulatory Roles of Lactate Metabolism Gene Network in Oral Cancer: Machine Learning Insights": ZNF18.csv

SNP	CHR	BP	effect_allele	other_allele	P	EAF	BETA	SE	gene	samplesize	source
rs142419110	17	11905587	C	T	3.5069e-20	0.0732864816834282	-0.146945520580823	0.0159686941655517	ZNF18	28871	biofsci
