## Supplementary material for "Multi-level Regulatory Roles of Lactate Metabolism Gene Network in Oral Cancer: Machine Learning Insights": ZNF19.csv

SNP	CHR	BP	effect_allele	other_allele	P	EAF	BETA	SE	gene	samplesize	source
rs117115894	16	72017084	T	C	2.7111e-09	0.0370948136142626	-0.129015600436175	0.0216898558280109	ZNF19	29755	biofsci
rs12934018	16	72074318	T	C	2.3246e-10	0.259886566700334	0.0582132109187086	0.00918435714918962	ZNF19	30817	biofsci
rs17355804	16	71717214	G	A	9.8777e-13	0.130218950547376	0.084347000200771	0.011826058943226	ZNF19	31565	biofsci
rs4511543	16	71412977	T	C	3.6959e-08	0.835240577082861	-0.0590711321853096	0.0107308407544887	ZNF19	31553	biofsci
