## Supplementary material for "Multi-level Regulatory Roles of Lactate Metabolism Gene Network in Oral Cancer: Machine Learning Insights": ZNF20.csv

SNP	CHR	BP	effect_allele	other_allele	P	EAF	BETA	SE	gene	samplesize	source
rs113273505	19	12188745	A	G	8.9561e-09	0.100281873373807	0.0806899809039132	0.0140345046272504	ZNF20	28135	biofsci
rs61151236	19	12272973	A	G	1.2245e-09	0.091267743884023	-0.0839849223084111	0.0138203561533695	ZNF20	31563	biofsci
rs8104980	19	12281234	G	C	1.4646e-31	0.869755834345069	0.148580621150897	0.0127120190577589	ZNF20	27314	biofsci
