## Supplementary material for "Multi-level Regulatory Roles of Lactate Metabolism Gene Network in Oral Cancer: Machine Learning Insights": ZNF22.csv

SNP	CHR	BP	effect_allele	other_allele	P	EAF	BETA	SE	gene	samplesize	source
rs2183993	10	45448327	A	T	6.9698e-18	0.862527716186253	-0.100449413925841	0.0116594214857104	ZNF22	31019	biofsci
rs2311846	10	45545941	C	G	2.5055e-14	0.241327243214677	-0.0711306393075122	0.00933301484077889	ZNF22	31352	biofsci
rs61853979	10	45414441	G	A	5.3855e-09	0.0600724719737289	0.098058897544156	0.0168055832223613	ZNF22	31354	biofsci
rs73283471	10	45496326	G	T	4.7398e-21	0.0606066343532263	0.157781207960579	0.0167588486171325	ZNF22	31269	biofsci
