## Supplementary material for "Multi-level Regulatory Roles of Lactate Metabolism Gene Network in Oral Cancer: Machine Learning Insights": ZNF23.csv

SNP	CHR	BP	effect_allele	other_allele	P	EAF	BETA	SE	gene	samplesize	source
rs112803843	16	71986409	C	T	1.8783e-09	0.246754966887417	-0.0592231594209915	0.00985738339230884	ZNF23	27685	biofsci
rs11641967	16	71487952	T	G	1.3666e-83	0.155460757295481	-0.212903413734408	0.0109911728066745	ZNF23	31524	biofsci
rs117048845	16	71307096	G	A	1.3294e-11	0.0199334710952069	-0.216823942622474	0.032049893960633	ZNF23	24916	biofsci
rs117193414	16	71841850	C	T	3.535e-09	0.023469820727697	-0.178434479451458	0.0302195710888896	ZNF23	23889	biofsci
rs118191970	16	71887756	T	C	3.4829e-10	0.0262855501292732	-0.161759783350383	0.0257763976337158	ZNF23	29402	biofsci
rs121309	16	71296137	C	G	2.1478e-21	0.640565432378364	-0.0788232655614201	0.0082993698932793	ZNF23	31528	biofsci
rs12448002	16	71456563	A	G	2.9869e-48	0.852346965749028	-0.163875861117032	0.0112276808318225	ZNF23	31516	biofsci
rs12921986	16	72312727	G	A	1.1529e-11	0.0679117500415489	0.111798351545846	0.0164746100920773	ZNF23	29103	biofsci
rs12935091	16	71525208	G	A	5.2083e-44	0.0453734566452279	0.291306819148064	0.0209359373264768	ZNF23	26336	biofsci
rs148606069	16	71752703	C	T	2.1935e-08	0.0179643818595983	-0.190755973164196	0.034087915147283	ZNF23	24391	biofsci
rs16972805	16	71478249	T	C	3.0602e-122	0.285366498075036	0.207339400941205	0.00881833767607612	ZNF23	31529	biofsci
rs192930730	16	71493246	T	C	2.1449e-11	0.0140057074196455	-0.297090381552975	0.04437032446988	ZNF23	18391	biofsci
rs251032	16	72077598	C	G	3.4367e-12	0.875339219508466	-0.0843291846065619	0.0121190481441943	ZNF23	31198	biofsci
rs4788803	16	71473169	C	G	1.2135e-30	0.149841779203993	-0.137542095421678	0.0119529065283461	ZNF23	27472	biofsci
rs55697235	16	71493214	A	G	3.136e-32	0.0366363995262535	0.255275543353778	0.0215996567545609	ZNF23	30365	biofsci
rs62056490	16	71852833	C	A	1.0851e-10	0.207570254253489	0.0637231391108603	0.00987220969059618	ZNF23	31190	biofsci
rs66929555	16	72232583	A	C	3.1571e-17	0.122749313987144	-0.102254496777536	0.0121146004759776	ZNF23	31638	biofsci
rs67726507	16	72331413	A	G	7.9637e-12	0.137931034482759	0.0798925938401542	0.0116813992426351	ZNF23	30816	biofsci
rs7199859	16	70525620	A	G	3.658e-12	0.581594395000947	-0.0561832925800074	0.00808415962761624	ZNF23	31440	biofsci
rs72797744	16	71576157	T	G	3.5682e-23	0.0272825499729876	0.252308695454786	0.0254458872931053	ZNF23	29098	biofsci
rs734147	16	70782922	G	A	5.6924e-11	0.231181179300237	0.0617729650933852	0.00942868384721063	ZNF23	31644	biofsci
rs75371468	16	71378706	A	G	1.2935e-24	0.0890120389833747	0.143976158225932	0.0140581124079414	ZNF23	31200	biofsci
rs78625448	16	71380639	A	G	3.778e-20	0.0336676929188599	0.227177991758787	0.0247085685434222	ZNF23	25173	biofsci
rs78957454	16	72288776	C	T	3.9338e-08	0.0614792713567839	-0.0925916462485126	0.016853843650754	ZNF23	30507	biofsci
rs80270592	16	70735257	T	C	8.2923e-11	0.0399110778691931	-0.137535379427926	0.0211752520250536	ZNF23	29101	biofsci
rs8050871	16	71509796	C	G	1.5219e-223	0.316530635705253	0.275008222089708	0.00861616664389063	ZNF23	31132	biofsci
rs811048	16	72260154	C	T	6.9661e-39	0.590593386682772	-0.105631341906386	0.00809882401833855	ZNF23	31527	biofsci
