## Supplementary material for "Multi-level Regulatory Roles of Lactate Metabolism Gene Network in Oral Cancer: Machine Learning Insights": ZNF24.csv

SNP	CHR	BP	effect_allele	other_allele	P	EAF	BETA	SE	gene	samplesize	source
rs117589347	18	32367082	G	A	1.4059e-09	0.0336618456418789	0.157591950483619	0.0260276062766101	ZNF24	22690	biofsci
rs117785118	18	32973636	C	A	2.4205e-17	0.0540540540540541	0.186941099631954	0.0220665391399546	ZNF24	20082	biofsci
rs12326998	18	32756493	A	C	1.2592e-20	0.0342998415822572	0.255298317072961	0.0274166452321744	ZNF24	20082	biofsci
rs144850225	18	33339293	A	G	4.9527e-08	0.0200575590273699	0.215580722640732	0.0395328839288367	ZNF24	16277	biofsci
rs2212684	18	32483191	G	A	4.2389e-08	0.510184524033222	-0.0482071028811602	0.00879611401900559	ZNF24	25860	biofsci
rs2940946	18	33014992	T	C	4.1075e-22	0.300342596117244	-0.0933554304475166	0.00965572695042785	ZNF24	25521	biofsci
rs472643	18	32759611	C	T	1.8023e-11	0.954953809644885	-0.151592601281575	0.0225543952391797	ZNF24	22849	biofsci
rs62096520	18	32886116	A	G	4.5632e-15	0.0395771267792122	0.18577206695497	0.023699951132866	ZNF24	23419	biofsci
rs7235456	18	32866331	A	G	2.8165e-27	0.934659941007994	0.205713558571371	0.0190148040015687	ZNF24	22644	biofsci
rs76593537	18	33021200	T	C	2.3792e-17	0.041028387787895	0.225648195646046	0.0266292405497063	ZNF24	17921	biofsci
rs78266231	18	32975590	G	A	5.3776e-13	0.0943512162047631	-0.11546707380371	0.0160028652332109	ZNF24	22849	biofsci
rs8083628	18	32852261	T	A	1.8501e-15	0.142525264258334	-0.101555561713465	0.0127726778661131	ZNF24	25078	biofsci
rs9959139	18	32960722	T	G	6.22e-111	0.507686236187326	-0.196845590019662	0.00879583858457607	ZNF24	25857	biofsci
