## Supplementary material for "Multi-level Regulatory Roles of Lactate Metabolism Gene Network in Oral Cancer: Machine Learning Insights": ZNF25.csv

SNP	CHR	BP	effect_allele	other_allele	P	EAF	BETA	SE	gene	samplesize	source
rs10508857	10	37304120	C	T	9.4264e-12	0.0603354978354978	-0.135901312107106	0.0199420837158986	ZNF25	22176	biofsci
rs10870369	10	39030859	T	G	2.5171e-22	0.0956100088836245	0.171433927483151	0.0176399575534446	ZNF25	18583	biofsci
rs111396337	10	38536882	A	G	2.0682e-08	0.0407672301690507	-0.14016392198176	0.0250015914490672	ZNF25	20455	biofsci
rs11594904	10	37847562	A	G	6.1294e-25	0.222105130042575	-0.103386001920606	0.0100245316165152	ZNF25	28798	biofsci
rs117386950	10	37855541	A	G	8.5374e-10	0.0160625	-0.237674711262656	0.0387445734322275	ZNF25	21075	biofsci
rs1200819	10	37559350	C	G	1.2104e-33	0.56341013051324	0.101377147598241	0.00838603894499382	ZNF25	28904	biofsci
rs12358845	10	37274522	T	C	8.2686e-20	0.106709764651202	-0.123062984385827	0.0135091534629212	ZNF25	28742	biofsci
rs12779376	10	37834734	G	A	8.5495e-11	0.15522882671253	-0.0745338127148924	0.0114835240297192	ZNF25	28914	biofsci
rs140344433	10	38012783	A	G	4.8207e-08	0.0150179922156128	-0.232084795397743	0.0425242859442151	ZNF25	18692	biofsci
rs141793222	10	38966959	A	C	1.2997e-19	0.0136686714051394	0.645098085490638	0.0711989498913568	ZNF25	7316	biofsci
rs145141258	10	37366156	C	T	1.6214e-08	0.045466572587758	-0.11508376738553	0.0203752996327201	ZNF25	27751	biofsci
rs145142671	10	37267708	T	C	3.4397e-11	0.032460302091402	0.164827699384109	0.0248740208834391	ZNF25	25731	biofsci
rs147684003	10	37924898	C	G	4.3845e-12	0.0369519982779651	-0.188231151529934	0.0271849267818106	ZNF25	19012	biofsci
rs17609018	10	38320124	A	C	1.8052e-70	0.139172216134199	0.213640700913531	0.0120377912896763	ZNF25	28801	biofsci
rs185876650	10	38401666	G	T	2.5209e-20	0.0833693771626298	0.17166358152443	0.0185829353112171	ZNF25	18947	biofsci
rs187429097	10	37287574	C	T	2.2127e-10	0.02734613398432	0.169415630164128	0.0266964434547949	ZNF25	26376	biofsci
rs1902548	10	38945609	C	T	5.2831e-116	0.496640766489455	0.217348098006567	0.00949350487484133	ZNF25	22192	biofsci
rs2475202	10	37777435	T	C	2.953e-08	0.016975959510755	0.195717801031737	0.0353013601658917	ZNF25	24043	biofsci
rs28448770	10	38738541	T	C	6.402e-10	0.0234962406015038	0.234142155879293	0.0378852411499916	ZNF25	15183	biofsci
rs72787519	10	37429527	G	A	1.6746e-12	0.0249514614052579	0.206007351522443	0.0291828183820323	ZNF25	24132	biofsci
rs73241926	10	38263247	G	A	2.5375e-187	0.0891792550091891	0.437658802227955	0.0149929876169613	ZNF25	27384	biofsci
rs74408818	10	38129803	T	G	1.0245e-18	0.0242229067488099	0.291970349947694	0.0330563656889549	ZNF25	19359	biofsci
rs75185817	10	37915035	T	G	2.0508e-33	0.0681682322801025	-0.200197440300391	0.0166203780977137	ZNF25	28495	biofsci
rs9417214	10	37327408	A	G	1.9999e-17	0.449845515723537	-0.0712609837153916	0.00838986351241409	ZNF25	28702	biofsci
