## Supplementary material for "Multi-level Regulatory Roles of Lactate Metabolism Gene Network in Oral Cancer: Machine Learning Insights": ZNF26.csv

SNP	CHR	BP	effect_allele	other_allele	P	EAF	BETA	SE	gene	samplesize	source
rs12828318	12	133766122	G	A	8.3337e-16	0.156936170212766	0.146023811500854	0.018141181407185	ZNF26	11483	biofsci
rs148601451	12	133811505	C	T	8.7677e-24	0.678206639167158	-0.209895251920177	0.020875959969782	ZNF26	5257	biofsci
rs61951591	12	133501081	G	A	2.8023e-11	0.284696907061521	-0.0873338381625434	0.0131202809570554	ZNF26	14263	biofsci
