## Supplementary material for "Multi-level Regulatory Roles of Lactate Metabolism Gene Network in Oral Cancer: Machine Learning Insights": ZNF28.csv

SNP	CHR	BP	effect_allele	other_allele	P	EAF	BETA	SE	gene	samplesize	source
rs28634949	19	53445878	T	G	2.3236e-09	0.0597297182440185	0.105666149554138	0.0176891520137503	ZNF28	28452	biofsci
rs34908470	19	53110102	G	A	1.2734e-08	0.812844243792325	-0.0626258062605904	0.011007453555839	ZNF28	27126	biofsci
rs3943867	19	53449153	G	A	2.4614e-09	0.0567187809222244	0.104742893456246	0.0175622295830461	ZNF28	30300	biofsci
rs60516234	19	53300730	T	C	3.7242e-09	0.0298806682577566	0.170054051783823	0.0288412963915441	ZNF28	20736	biofsci
rs73067527	19	53297494	A	G	9.057e-10	0.100756322382416	-0.0890385995170554	0.0145366768733662	ZNF28	26115	biofsci
rs76034899	19	53313841	A	G	9.7735e-12	0.0261346314599007	-0.189334400798701	0.0278040414706739	ZNF28	25412	biofsci
rs8112908	19	53248041	T	C	1.3173e-16	0.361738509526852	0.0686216194790072	0.00829544975689747	ZNF28	31470	biofsci
rs9304742	19	53451291	C	T	6.4003e-37	0.358017704838514	0.108639578666372	0.00855840826431372	ZNF28	29700	biofsci
