## Supplementary material for "Multi-level Regulatory Roles of Lactate Metabolism Gene Network in Oral Cancer: Machine Learning Insights": ZNF30.csv

SNP	CHR	BP	effect_allele	other_allele	P	EAF	BETA	SE	gene	samplesize	source
rs12976023	19	35451396	C	T	1.5818e-09	0.0964041095890411	0.081666874205792	0.0135299659055321	ZNF30	31355	biofsci
rs138653111	19	35445575	G	A	2.7039e-08	0.0170419450839463	-0.200779737303011	0.0361153608848097	ZNF30	22884	biofsci
rs140253205	19	35498670	A	G	1.8259e-24	0.0294525116732516	-0.27239965662184	0.0266849193399138	ZNF30	24564	biofsci
rs150525047	19	35479719	C	T	4.4108e-09	0.172269490428188	0.0672454149419938	0.0114596821646206	ZNF30	26701	biofsci
rs2004495	19	35339712	T	C	2.9798e-36	0.572958091159376	0.101708829105153	0.00808952819995012	ZNF30	31227	biofsci
rs2546056	19	35378725	T	C	5.9913e-09	0.129174912160252	0.0710001413203224	0.0122056285577312	ZNF30	29836	biofsci
rs2651073	19	35458567	A	C	2.1385e-64	0.347915115413254	-0.171595756024682	0.0101274075924788	ZNF30	21488	biofsci
rs2651091	19	35379737	A	G	7.7246e-67	0.123687214611872	0.209493078014453	0.0121294084482791	ZNF30	31355	biofsci
rs34687332	19	35449486	C	T	2.2205e-19	0.0473835292292176	-0.170563413389275	0.0189477008364188	ZNF30	30854	biofsci
rs35715851	19	35450111	T	C	5.3746e-28	0.0370211898940505	-0.238707781971237	0.021761838434442	ZNF30	29615	biofsci
rs56093013	19	35418182	A	G	1.3853e-300	0.677506029704227	-0.330854014804914	0.00892824607509819	ZNF30	28708	biofsci
rs62122155	19	35511423	T	C	1.3657e-28	0.943575275711721	0.201465840025335	0.0181625112712609	ZNF30	28469	biofsci
rs73034324	19	35367325	T	C	1.3472e-15	0.0269186712485682	-0.220106217014611	0.0275473669934808	ZNF30	25154	biofsci
rs75292739	19	35403624	C	T	4.3352e-12	0.0154271021807447	-0.318386461123767	0.0459717373151835	ZNF30	15576	biofsci
rs78221210	19	35272129	T	G	2.8835e-11	0.0359652911382465	-0.144548062954089	0.0217287088801168	ZNF30	30544	biofsci
