## Supplementary material for "Multi-level Regulatory Roles of Lactate Metabolism Gene Network in Oral Cancer: Machine Learning Insights": ZNF32.csv

SNP	CHR	BP	effect_allele	other_allele	P	EAF	BETA	SE	gene	samplesize	source
rs10508873	10	44200508	G	A	3.5761e-08	0.0745511968085106	-0.0869046589093527	0.0157704531102516	ZNF32	29139	biofsci
rs10793436	10	44015051	T	G	4.3845e-12	0.652529795367664	0.0622224835168788	0.00898597474393143	ZNF32	27310	biofsci
rs11238560	10	43983166	T	C	7.3371e-11	0.0396406826172712	-0.140079876299252	0.0215060837183162	ZNF32	28397	biofsci
rs146080812	10	44155793	G	A	4.7882e-08	0.0134365545470724	0.324212303957375	0.0593893322997151	ZNF32	10694	biofsci
rs150380088	10	44074332	C	T	7.093e-10	0.0262114652339471	-0.175203411429247	0.0284241164569911	ZNF32	24246	biofsci
rs17153534	10	43848651	A	C	1.553e-08	0.0889146469968388	0.0827959200191439	0.0146393762079219	ZNF32	28800	biofsci
rs2039723	10	44109024	C	T	6.8078e-27	0.20470517494081	0.105712794488141	0.00984547130426381	ZNF32	31684	biofsci
rs2999241	10	44021769	G	A	6.7652e-133	0.329753906544878	-0.207668255335311	0.00846530225525792	ZNF32	31569	biofsci
rs3123677	10	44116006	A	G	8.0835e-24	0.677759708831843	0.0866112134000847	0.00860724001749892	ZNF32	30902	biofsci
rs61858994	10	43922014	C	G	4.0035e-28	0.221544792177885	-0.105380518341984	0.00958388067426829	ZNF32	31564	biofsci
rs7069748	10	44112763	G	C	4.7701e-09	0.069083106632438	-0.0924627557686685	0.0157923714783632	ZNF32	31174	biofsci
rs72783257	10	43761629	A	C	8.4915e-09	0.13925392918008	-0.0662846751233334	0.0115113533957371	ZNF32	31480	biofsci
rs72785237	10	43823118	C	G	6.019e-12	0.11296289305802	-0.0864904290880901	0.0125729280121077	ZNF32	31566	biofsci
rs75457798	10	44233375	A	G	1.5263e-15	0.0151371057219845	-0.298102989312714	0.0373810913655328	ZNF32	24002	biofsci
rs77394339	10	44019543	T	C	7.0778e-11	0.0131848709791446	-0.291487627667403	0.0447149211001109	ZNF32	19220	biofsci
rs7900342	10	44114384	A	C	8.9865e-37	0.224396761770023	-0.122896114050394	0.00970191629171354	ZNF32	30521	biofsci
rs80135681	10	44018701	A	G	3.8776e-19	0.0139741518578352	-0.35023973345248	0.0391749511713659	ZNF32	23645	biofsci
