## Supplementary material for "Multi-level Regulatory Roles of Lactate Metabolism Gene Network in Oral Cancer: Machine Learning Insights": ZNF33A.csv

SNP	CHR	BP	effect_allele	other_allele	P	EAF	BETA	SE	gene	samplesize	source
rs12412221	10	37933358	T	C	4.9385e-16	0.098271957050583	-0.113328011921966	0.0139686936918484	ZNF33A	28917	biofsci
rs144749484	10	38886113	G	C	5.9037e-14				ZNF33A	5075	biofsci
