## Supplementary material for "Multi-level Regulatory Roles of Lactate Metabolism Gene Network in Oral Cancer: Machine Learning Insights": ZNF33B.csv

SNP	CHR	BP	effect_allele	other_allele	P	EAF	BETA	SE	gene	samplesize	source
rs115025059	10	43361497	T	G	5.7007e-15	0.143804464149213	-0.0894989991198093	0.0114590987695491	ZNF33B	30926	biofsci
rs11528477	10	43401716	T	C	1.1273e-14	0.0889325079269213	-0.108531966632298	0.0140516282959551	ZNF33B	31254	biofsci
rs117330220	10	43137756	T	G	1.8103e-38	0.0226890011521758	0.372161988892908	0.0286938411340628	ZNF33B	27387	biofsci
rs117902295	10	43133453	A	G	2.3379e-09	0.0154087601655015	-0.248385265912772	0.0415902457909601	ZNF33B	19053	biofsci
rs118080545	10	42825279	A	G	1.6034e-14	0.0354045858381657	-0.191429510153841	0.0249289634267275	ZNF33B	23559	biofsci
rs12256401	10	43186721	C	A	1.1414e-77	0.0844017094017094	0.290092808737277	0.0155499884075622	ZNF33B	26758	biofsci
rs12774199	10	43379937	T	A	1.2377e-28	0.219428398837165	-0.107294201596907	0.00966527354264542	ZNF33B	31249	biofsci
rs138324879	10	43174875	C	T	1.3192e-17	0.0354779490244631	-0.194491316707065	0.0227688265871066	ZNF33B	28185	biofsci
rs138644197	10	42607367	A	G	1.2288e-107	0.0607410731457145	0.526003130742831	0.023867248555624	ZNF33B	15385	biofsci
rs142657761	10	43494975	T	C	2.4644e-10	0.0130871815286624	0.392866749453249	0.0620701408432473	ZNF33B	10048	biofsci
rs158392	10	43144231	A	T	4.1481e-223	0.621112033821531	-0.26290077251565	0.00824502203210342	ZNF33B	31254	biofsci
rs1813564	10	42998764	T	C	3.8738e-84	0.157448655995168	0.21344601076996	0.010982275257645	ZNF33B	31250	biofsci
rs2489691	10	42884757	A	G	1.6542e-14	0.918347722027524	-0.118099487941144	0.0153879564211633	ZNF33B	28160	biofsci
rs3123730	10	43489488	G	A	2.7403e-10	0.110750415219689	-0.0804568141653601	0.0127452301179147	ZNF33B	31254	biofsci
rs4285827	10	43750697	T	C	3.8948e-09	0.14854609517172	0.066942700233415	0.0113681860261208	ZNF33B	30589	biofsci
rs4394797	10	43504602	T	C	5.3147e-13	0.0264025614068623	0.19859294638115	0.0275173820675004	ZNF33B	25688	biofsci
rs4949067	10	43520420	A	G	1.2577e-23	0.315814198203615	0.0862073232054579	0.00860429811115349	ZNF33B	31256	biofsci
rs56085448	10	43327570	T	G	1.438e-08	0.0189259986902423	-0.176853971027781	0.0311977792527133	ZNF33B	27667	biofsci
rs61842933	10	43103445	A	G	4.8614e-17	0.0236332222633592	-0.229057140413882	0.0273015340366253	ZNF33B	29071	biofsci
rs7092813	10	43473543	A	G	5.1754e-11	0.411603670279047	0.0533713011138174	0.00812868212766417	ZNF33B	31245	biofsci
rs72782088	10	43364359	A	G	9.5807e-13	0.0166969246850415	0.259469277492481	0.0363580575201402	ZNF33B	23038	biofsci
rs72783205	10	43633775	C	A	1.0781e-09	0.0468189875910971	-0.117544365233328	0.0192781010009886	ZNF33B	30147	biofsci
rs72789366	10	43212423	T	G	1.3804e-13	0.0627904725019365	0.135265455561933	0.0182830687124153	ZNF33B	25418	biofsci
rs76536854	10	43160410	A	G	1.3405e-11	0.0268156064898275	-0.206251091885985	0.0304920228686721	ZNF33B	20607	biofsci
rs76738969	10	43008405	T	C	7.5325e-09	0.0205262230574969	-0.194011177263261	0.0335746607706603	ZNF33B	22062	biofsci
rs79743677	10	43419390	G	A	3.7843e-14	0.071265323083316	0.122517649689174	0.0161882654875169	ZNF33B	28827	biofsci
rs79964517	10	43553596	T	C	8.2824e-37	0.0197894919972164	0.386235385464035	0.0304751049775154	ZNF33B	27754	biofsci
