## Supplementary material for "Multi-level Regulatory Roles of Lactate Metabolism Gene Network in Oral Cancer: Machine Learning Insights": ZNF34.csv

SNP	CHR	BP	effect_allele	other_allele	P	EAF	BETA	SE	gene	samplesize	source
rs10156223	8	145842777	G	A	1.9184e-08	0.0567419407625593	-0.131399771060307	0.0233849031963529	ZNF34	17083	biofsci
rs112768485	8	146096755	G	A	1.4493e-26	0.0598605801664043	0.193161392295349	0.0181078053767448	ZNF34	27096	biofsci
rs11539893	8	146016869	C	T	3.7916e-13	0.0233371169125993	-0.207457933416103	0.0285644563276014	ZNF34	26886	biofsci
rs118073158	8	146085788	C	G	3.1501e-14	0.0211183546047195	-0.228743513241385	0.0301299428656048	ZNF34	26643	biofsci
rs1735172	8	146068846	A	G	2.0525e-09	0.394974050805791	0.0684179787620705	0.0114147917451484	ZNF34	16058	biofsci
rs2953887	8	146068862	A	G	5.7769e-10	0.111147168586727	-0.0912241581310212	0.0147223598165068	ZNF34	23350	biofsci
rs35571769	8	145979138	T	C	1.6617e-22	0.0692778398329367	0.170370094482195	0.0174548792576475	ZNF34	25452	biofsci
rs4637890	8	146012260	G	A	4.7426e-192	0.512931197697755	-0.236490663616569	0.00800011716884697	ZNF34	31270	biofsci
rs55836769	8	146162444	G	T	5.1033e-19	0.119398133985928	0.110333430214592	0.0123829620559357	ZNF34	31013	biofsci
rs6599564	8	146290665	C	A	1.0289e-16	0.190806390422796	0.0883603429260832	0.0106439008523861	ZNF34	28584	biofsci
rs71520599	8	146065031	T	C	9.218e-20	0.0415786260975724	-0.19925343049918	0.0219012761875597	ZNF34	26158	biofsci
rs72697666	8	145838758	G	A	5.8328e-36	0.402957326300316	0.107881073757899	0.008616905657316	ZNF34	27990	biofsci
rs72699315	8	146080120	G	A	2.6855e-22	0.0900504741511166	0.136229176978787	0.0140268921930382	ZNF34	31013	biofsci
rs76796475	8	146056167	A	G	4.5776e-31	0.0591808646955531	0.215700757847387	0.0186090100979525	ZNF34	25932	biofsci
rs7839569	8	146063854	G	A	6.5242e-30	0.0261689224819828	-0.302818496876177	0.0266539768927461	ZNF34	27617	biofsci
