## Supplementary material for "Multi-level Regulatory Roles of Lactate Metabolism Gene Network in Oral Cancer: Machine Learning Insights": ZNF35.csv

SNP	CHR	BP	effect_allele	other_allele	P	EAF	BETA	SE	gene	samplesize	source
rs116674206	3	44415101	A	G	2.5779e-19	0.0196233581262858	0.295494328967154	0.0328856857122201	ZNF35	24032	biofsci
rs12630752	3	44303185	G	A	1.3385e-53	0.260610231704519	-0.140494942954722	0.00911535346491415	ZNF35	31229	biofsci
rs143750569	3	44777623	T	C	1.3658e-30	0.0209779179810726	0.343555497229189	0.0298816665996233	ZNF35	27265	biofsci
rs143980104	3	44430521	T	C	1.4944e-20	0.0207725205349263	0.327400639557331	0.0352289922588186	ZNF35	19806	biofsci
rs146004937	3	44439742	A	G	2.4867e-08	0.0175255505973802	0.218096583801011	0.0391260779665263	ZNF35	18969	biofsci
rs148768231	3	44574519	A	G	3.5238e-46	0.0393369832305902	0.308638636787921	0.0216331954936195	ZNF35	28272	biofsci
rs17554407	3	44784591	A	G	8.7661e-99	0.227892818219399	-0.199777507410289	0.00947023779753256	ZNF35	31684	biofsci
rs4585170	3	44273169	A	G	7.3058e-26	0.823254058135145	-0.109718188209448	0.0104337503170923	ZNF35	31565	biofsci
rs5007171	3	45149708	G	A	7.5143e-19	0.760832800932015	-0.0825745633426985	0.00931257058110957	ZNF35	31684	biofsci
rs56084453	3	44762830	G	A	7.6455e-184	0.208492220866382	0.284498157395517	0.00983891592757946	ZNF35	31299	biofsci
rs62242480	3	45100256	C	A	1.1444e-32	0.615275733212547	-0.0973637454366994	0.00817997138772711	ZNF35	31568	biofsci
rs62244190	3	44750017	G	T	4.9061e-16	0.0249927276253273	-0.229251839417857	0.0282552553019445	ZNF35	25701	biofsci
rs62253867	3	44376767	T	C	4.1544e-23	0.0228585178055823	-0.29130314082456	0.0294245596792485	ZNF35	25855	biofsci
rs6441869	3	44916591	G	A	1.1707e-09	0.768198501299893	0.0576919166126538	0.00948194014408221	ZNF35	31231	biofsci
rs6800118	3	44141157	A	G	1.2035e-13	0.42510962821735	-0.0599601886223471	0.00808481050406493	ZNF35	31300	biofsci
rs73072682	3	44539384	C	A	1.5786e-12	0.0196385123392423	0.258185582744471	0.0365313877247218	ZNF35	19460	biofsci
rs73832243	3	44220779	C	T	4.7644e-09	0.0225521107023997	-0.166913404988313	0.0285073534163913	ZNF35	27911	biofsci
rs75692653	3	44706990	A	G	3.7605e-09	0.0160546389923718	-0.223644572557381	0.0379425160845871	ZNF35	21986	biofsci
rs76945910	3	44678469	G	A	3.7444e-15	0.0176776429809359	0.265428793408019	0.0337553944791652	ZNF35	25270	biofsci
rs77568398	3	44730691	T	C	4.6904e-09	0.0146535309214339	-0.263186616032893	0.044930026466513	ZNF35	17154	biofsci
rs79249516	3	44202517	A	G	4.1297e-28	0.0364973697686327	0.254372738388504	0.0231390985689793	ZNF35	26556	biofsci
