## Supplementary material for "Multi-level Regulatory Roles of Lactate Metabolism Gene Network in Oral Cancer: Machine Learning Insights": ZNF37A.csv

SNP	CHR	BP	effect_allele	other_allele	P	EAF	BETA	SE	gene	samplesize	source
rs11492512	10	38703819	G	C	2.2199e-27	0.622567885396622	-0.221964478495976	0.0204764279055329	ZNF37A	5075	biofsci
rs117948779	10	38039636	T	C	1.5327e-32	0.0154252974878801	-0.682638078701627	0.0574698252851128	ZNF37A	9968	biofsci
rs12779376	10	37834734	G	A	5.2381e-10	0.15522882671253	-0.1131417889663	0.0182143034863725	ZNF37A	11493	biofsci
rs185876650	10	38401666	G	T	4.4868e-13	0.0833693771626298	-0.259959136400001	0.0359059580662984	ZNF37A	5075	biofsci
rs2384732	10	38454921	G	A	1.8618e-39	0.1586387829829	0.26543238751239	0.0201952620355915	ZNF37A	9185	biofsci
rs76797468	10	37961160	C	T	9.1789e-18	0.0486620885626332	-0.265253056157326	0.0309023086067997	ZNF37A	11310	biofsci
