## Supplementary material for "Multi-level Regulatory Roles of Lactate Metabolism Gene Network in Oral Cancer: Machine Learning Insights": ZNF37BP.csv

SNP	CHR	BP	effect_allele	other_allele	P	EAF	BETA	SE	gene	samplesize	source
rs12262877	10	43310272	A	G	9.4008e-09	0.0731341492680586	-0.120700597674817	0.0210239497090831	ZNF37BP	16688	biofsci
rs1255404	10	42978025	T	G	4.3754e-20	0.441536369816451	0.0969773425237342	0.0105657070898005	ZNF37BP	18164	biofsci
rs1855668	10	43171832	A	G	6.719e-11	0.0808673661961199	0.125552664295451	0.0192358915727671	ZNF37BP	18180	biofsci
rs210238	10	43014780	T	C	4.5329e-65	0.253260372178157	-0.207635819211561	0.0121889918349933	ZNF37BP	17795	biofsci
rs61844827	10	43316987	T	C	1.0359e-16	0.0858320552147239	-0.157199602964109	0.0189387984873149	ZNF37BP	17766	biofsci
rs72789366	10	43212423	T	G	1.2512e-08	0.0627904725019365	0.134223077136723	0.0235776906156414	ZNF37BP	15284	biofsci
rs74719285	10	43201718	G	A	1.8047e-12	0.0406803777001682	-0.205360874063938	0.0291345743277396	ZNF37BP	15094	biofsci
rs788280	10	43424860	T	A	1.0067e-08	0.391046691578908	0.061578000904192	0.0107471596949565	ZNF37BP	18179	biofsci
