## Supplementary material for "Multi-level Regulatory Roles of Lactate Metabolism Gene Network in Oral Cancer: Machine Learning Insights": ZNF43.csv

SNP	CHR	BP	effect_allele	other_allele	P	EAF	BETA	SE	gene	samplesize	source
rs11671410	19	21413137	T	C	1.8048e-11	0.161927330173776	0.161011512043422	0.0239561250455167	ZNF43	6420	biofsci
rs117266957	19	21571685	C	T	2.3551e-09	0.0500047737254153	0.248390975480477	0.0415967738688544	ZNF43	6083	biofsci
rs12710186	19	21958004	T	C	3.8674e-08	0.367225859247136	-0.113809770775019	0.020705485350038	ZNF43	5019	biofsci
rs35998933	19	21772288	T	C	5.6083e-64	0.332484052391198	-0.264444424477348	0.0156596449622401	ZNF43	9187	biofsci
rs56311814	19	21814190	T	C	1.0438e-12	0.324217985358024	0.11236229115915	0.0157710315188431	ZNF43	9175	biofsci
