## Supplementary material for "Multi-level Regulatory Roles of Lactate Metabolism Gene Network in Oral Cancer: Machine Learning Insights": ZNF44.csv

SNP	CHR	BP	effect_allele	other_allele	P	EAF	BETA	SE	gene	samplesize	source
rs11671193	19	12448669	T	C	2.2165e-11	0.0147916666666667	0.299936674889779	0.0448262131622272	ZNF44	17075	biofsci
rs17001926	19	12425269	C	T	2.2451e-09	0.190048479837649	0.0605405508020198	0.0101251924675575	ZNF44	31684	biofsci
