## Supplementary material for "Multi-level Regulatory Roles of Lactate Metabolism Gene Network in Oral Cancer: Machine Learning Insights": ZNF57.csv

SNP	CHR	BP	effect_allele	other_allele	P	EAF	BETA	SE	gene	samplesize	source
rs8107066	19	2898064	G	C	1.6101e-08	0.0655455761513472	0.0920599031809575	0.0162955186711788	ZNF57	30742	biofsci
