## Supplementary material for "Multi-level Regulatory Roles of Lactate Metabolism Gene Network in Oral Cancer: Machine Learning Insights": ZNF66P.csv

SNP	CHR	BP	effect_allele	other_allele	P	EAF	BETA	SE	gene	samplesize	source
rs11671410	19	21413137	T	C	2.0064e-20	0.161927330173776	0.239700003046727	0.0258799398668459	ZNF66P	5501	biofsci
rs13346440	19	20901602	A	C	1.1395e-20	0.253406057258584	0.244882619959432	0.0262684766591326	ZNF66P	3830	biofsci
rs141060139	19	21011342	A	G	4.1213e-23	0.0933855952964233	-0.384389769734338	0.0388241121661217	ZNF66P	3918	biofsci
rs144960953	19	21258938	A	G	1.8745e-08	0.0166852057842047	-0.507183191635909	0.0901963670637031	ZNF66P	3746	biofsci
rs145840258	19	20953702	G	A	1.6742e-40	0.0372474137097554	-0.671110626079829	0.0503681769185033	ZNF66P	5496	biofsci
rs148927143	19	21123965	A	G	2.3045e-20	0.0170503227280516	-0.766767659829304	0.082919797539694	ZNF66P	4339	biofsci
rs2358786	19	21164318	T	G	5.4852e-18	0.253993009883874	-0.154392291747311	0.0178638957440743	ZNF66P	8269	biofsci
rs35998933	19	21772288	T	C	4.8868e-28	0.332484052391198	-0.181209054277729	0.0165070146094108	ZNF66P	8268	biofsci
rs396748	19	20982627	G	A	4.1133e-110	0.227346187093622	-0.413698688859822	0.0185555879480165	ZNF66P	8267	biofsci
rs55829684	19	20939898	G	A	5.5957e-59	0.179716573318799	-0.328082828279952	0.0202600303996611	ZNF66P	8263	biofsci
rs62122566	19	21183797	C	T	9.3155e-17	0.218208543049307	-0.198049411002278	0.0238237734421909	ZNF66P	5164	biofsci
rs75489957	19	21020427	T	C	1.0583e-24	0.0957032920051304	0.332738445881712	0.0324281192384328	ZNF66P	5494	biofsci
rs78287707	19	20809518	A	G	9.5953e-10	0.115493591185069	-0.205409780274001	0.0335861901394727	ZNF66P	4339	biofsci
