## Supplementary material for "Multi-level Regulatory Roles of Lactate Metabolism Gene Network in Oral Cancer: Machine Learning Insights": ZNF69.csv

SNP	CHR	BP	effect_allele	other_allele	P	EAF	BETA	SE	gene	samplesize	source
rs3810315	19	11998756	T	C	7.9488e-17	0.015128244509292	-0.345350800532387	0.0414492253306434	ZNF69	19533	biofsci
