## Supplementary material for "Multi-level Regulatory Roles of Lactate Metabolism Gene Network in Oral Cancer: Machine Learning Insights": ZNF70.csv

SNP	CHR	BP	effect_allele	other_allele	P	EAF	BETA	SE	gene	samplesize	source
rs4820565	22	24090794	T	C	1.2266e-10	0.763399333464027	-0.0614502103217054	0.00954788849001016	ZNF70	30366	biofsci
