## Supplementary material for "Multi-level Regulatory Roles of Lactate Metabolism Gene Network in Oral Cancer: Machine Learning Insights": ZNF71.csv

SNP	CHR	BP	effect_allele	other_allele	P	EAF	BETA	SE	gene	samplesize	source
rs1990575	19	57062047	T	C	4.6822e-10	0.0910948021487478	-0.086238431075372	0.0138440003010566	ZNF71	31509	biofsci
rs4801165	19	56997973	T	C	2.3829e-11	0.185801643416778	-0.0687124714648098	0.0102858361847237	ZNF71	31240	biofsci
rs4801173	19	57051394	C	T	3.7526e-12	0.739902612109316	0.0630182889689358	0.00907220951714377	ZNF71	31567	biofsci
rs4801177	19	57089050	C	T	3.6976e-62	0.274547187797903	-0.149004113856782	0.0089557043771619	ZNF71	31300	biofsci
