## Supplementary material for "Multi-level Regulatory Roles of Lactate Metabolism Gene Network in Oral Cancer: Machine Learning Insights": ZNF74.csv

SNP	CHR	BP	effect_allele	other_allele	P	EAF	BETA	SE	gene	samplesize	source
rs12330023	22	20769055	T	C	2.2923e-53	0.871998196099064	-0.183473553783141	0.0119308337039778	ZNF74	31470	biofsci
rs141707686	22	20758731	T	C	1.1371e-12	0.054362581759842	-0.129878994505665	0.0182601535992893	ZNF74	29170	biofsci
rs141707732	22	20722318	A	G	1.1947e-10	0.0224652599073598	0.19716648414471	0.0306154382920622	ZNF74	24291	biofsci
rs141901165	22	20875777	A	G	8.3173e-14	0.151200247109699	0.0888189243571853	0.0118975693350817	ZNF74	27523	biofsci
rs1477177	22	20789574	T	C	1.0742e-25	0.714760938204781	-0.0925163526381886	0.00882848593304787	ZNF74	31465	biofsci
rs165600	22	20944155	G	A	4.2263e-12	0.267280226075002	-0.0628356203512414	0.00906823592207489	ZNF74	31047	biofsci
rs1771147	22	20775274	T	C	1.5278e-09	0.128310502283105	0.0723854861325641	0.0119813765012934	ZNF74	31141	biofsci
rs75178771	22	20723832	C	T	2.097e-16	0.0376888071262587	0.19098461166774	0.0232437518764136	ZNF74	25517	biofsci
rs887023	22	20761899	C	T	1.5689e-162	0.43315286863674	0.218580716031565	0.00804560989820871	ZNF74	31459	biofsci
