## Supplementary material for "Multi-level Regulatory Roles of Lactate Metabolism Gene Network in Oral Cancer: Machine Learning Insights": ZNF75A.csv

SNP	CHR	BP	effect_allele	other_allele	P	EAF	BETA	SE	gene	samplesize	source
rs11466011	16	3307475	T	C	6.3932e-12	0.0238193441946793	0.206861818747333	0.0301078228924758	ZNF75A	23722	biofsci
rs12325187	16	3364997	G	C	4.153e-148	0.259666943584321	-0.238140264220687	0.00918821916122721	ZNF75A	30808	biofsci
rs141199481	16	3368832	C	T	2.2592e-10	0.0259907359752959	0.182883630512976	0.0288341737635947	ZNF75A	23756	biofsci
rs145626891	16	3320892	T	C	5.9975e-11	0.0168125533731853	-0.23698720471041	0.0362160864205892	ZNF75A	23062	biofsci
rs148936165	16	3274839	A	G	5.7331e-10	0.033190773010601	0.150837843647346	0.0243381056614408	ZNF75A	26305	biofsci
rs184995649	16	3325320	T	G	1.6352e-10	0.018951858622791	-0.287650581150493	0.04500024735623	ZNF75A	13280	biofsci
rs190373	16	3375955	A	G	1.7875e-08	0.171889596602972	0.0831804874224657	0.014770311709366	ZNF75A	16101	biofsci
rs62034684	16	3289098	T	C	1.9556e-17	0.665279429250892	-0.073022421400529	0.0085946142909889	ZNF75A	30397	biofsci
rs72774486	16	3312352	T	C	4.4473e-13	0.0262969238790407	-0.228153754184518	0.0315077271977736	ZNF75A	19670	biofsci
rs765993	16	3336967	G	A	1.8164e-61	0.299398658545987	0.146801755878661	0.0088742719241864	ZNF75A	30268	biofsci
