## Supplementary material for "Multi-level Regulatory Roles of Lactate Metabolism Gene Network in Oral Cancer: Machine Learning Insights": ZNF76.csv

SNP	CHR	BP	effect_allele	other_allele	P	EAF	BETA	SE	gene	samplesize	source
rs116798606	6	35296721	T	C	1.3056e-13	0.0275671950379049	-0.185450587585895	0.0250422777106063	ZNF76	29742	biofsci
rs13362808	6	35313348	C	G	3.5641e-27	0.0484680199157411	-0.201311159913554	0.0186454467910449	ZNF76	31185	biofsci
rs2395624	6	35405167	G	A	2.2127e-15	0.0223826561035863	-0.22429848112875	0.0282890829796123	ZNF76	28553	biofsci
rs2762347	6	35078726	A	G	3.6457e-22	0.320373867069486	0.0825828009645289	0.00853075232573693	ZNF76	31555	biofsci
rs2766556	6	35725322	G	A	2.1656e-11	0.399601563674635	0.0542972160695812	0.00811084131058515	ZNF76	31679	biofsci
rs3843523	6	34487156	A	G	3.3296e-10	0.0474520083262663	-0.118644298426944	0.0188848863393465	ZNF76	31017	biofsci
rs4713777	6	34380137	A	G	2.8797e-08	0.937095951003743	-0.0955751460942677	0.0172254025582171	ZNF76	28587	biofsci
rs56248791	6	34965012	T	C	1.4156e-10	0.910159888233468	-0.0903126184769303	0.0140803259189801	ZNF76	30843	biofsci
rs56350128	6	34549997	T	C	2.9318e-23	0.0488288832334038	-0.193912451811297	0.0195185058392013	ZNF76	28258	biofsci
rs6907678	6	35418954	T	C	2.0916e-23	0.377146830019918	-0.081703824482277	0.00819628270156464	ZNF76	31684	biofsci
rs6908522	6	34254178	T	G	3.3548e-12	0.0294324029315453	-0.243886536266948	0.0350311025950801	ZNF76	14263	biofsci
rs7742178	6	35958904	G	A	1.6932e-09	0.019533711405167	-0.198216257272521	0.0329000559807	ZNF76	24119	biofsci
rs9296153	6	35380222	T	C	2.0785e-11	0.0226913869505425	-0.202401660025504	0.0302078503985648	ZNF76	24708	biofsci
rs9380500	6	35266231	G	C	6.3668e-152	0.161728068850974	-0.283780123737798	0.0108089419497756	ZNF76	31567	biofsci
