## Supplementary material for "Multi-level Regulatory Roles of Lactate Metabolism Gene Network in Oral Cancer: Machine Learning Insights": ZNF77.csv

SNP	CHR	BP	effect_allele	other_allele	P	EAF	BETA	SE	gene	samplesize	source
rs10451468	19	2943232	T	C	8.8507e-09	0.417207507454832	0.0493963089971261	0.00858842197637592	ZNF77	27879	biofsci
rs13345383	19	2878598	T	C	4.6988e-17	0.0545672330420123	0.157254338617295	0.0187336897640389	ZNF77	27616	biofsci
rs1736183	19	2809672	G	A	1.6724e-09	0.659310229084501	-0.0528847911004157	0.00877493713088466	ZNF77	28909	biofsci
rs35699176	19	2936535	A	G	9.892e-255	0.0435541310541311	0.854277733245858	0.0250583791633063	ZNF77	19115	biofsci
rs8103123	19	2932544	C	G	2.0825e-08	0.0765396784119967	-0.0888539344317979	0.0158529027158019	ZNF77	28148	biofsci
rs8109850	19	2925747	A	G	1.0345e-21	0.420339894144889	0.0801750045335696	0.00837468058009814	ZNF77	29259	biofsci
