## Supplementary material for "Multi-level Regulatory Roles of Lactate Metabolism Gene Network in Oral Cancer: Machine Learning Insights": ZNF79.csv

SNP	CHR	BP	effect_allele	other_allele	P	EAF	BETA	SE	gene	samplesize	source
rs10819244	9	129635214	A	G	1.5162e-12	0.11074623485449	0.0897015742908712	0.012681894233285	ZNF79	31568	biofsci
rs10819283	9	130143113	A	G	5.2527e-19	0.0570859483633357	0.152507398267818	0.0171223880663102	ZNF79	31684	biofsci
rs10819311	9	130602124	C	T	8.1547e-14	0.81099695585997	0.0761693529524646	0.0101997044581355	ZNF79	31355	biofsci
rs10987504	9	129613454	T	G	1.9952e-09	0.641792225254083	0.0507672065690092	0.00846359911458399	ZNF79	30362	biofsci
rs10987696	9	130363183	A	G	2.264e-27	0.8737081438611	0.129617403317977	0.0119589798697215	ZNF79	31684	biofsci
rs11545937	9	130270782	A	G	3.2358e-13	0.93774125740493	0.120606209005996	0.0165572347005843	ZNF79	31240	biofsci
rs11791056	9	130459704	T	C	1.9976e-11	0.060408183533618	-0.12535213648689	0.0186919770491321	ZNF79	25213	biofsci
rs11793712	9	130181069	T	C	2.9078e-31	0.101374051564682	-0.153353817912987	0.0131862816138701	ZNF79	31566	biofsci
rs12003892	9	129612438	A	G	1.472e-08	0.188536508685059	-0.0586168731619931	0.010347928037636	ZNF79	30521	biofsci
rs149685171	9	130273458	A	G	2.8696e-28	0.051038127595319	0.19940146512945	0.0180846603600081	ZNF79	31565	biofsci
rs1891728	9	130308843	C	T	8.8565e-87	0.720158550396376	0.175053726883883	0.00886567942851049	ZNF79	31565	biofsci
rs192132096	9	130218949	T	C	1.7969e-12	0.0173376083600522	0.257962158036762	0.0365929722727515	ZNF79	21917	biofsci
rs2257055	9	130311404	A	C	1.4785e-23	0.470211431643075	0.0856150336337948	0.00855893568267468	ZNF79	27399	biofsci
rs2779734	9	130007681	C	T	3.1952e-10	0.0621558421965754	0.103631632970997	0.0164782370760052	ZNF79	31589	biofsci
rs34064803	9	130165973	C	T	1.1526e-27	0.0924852117061021	-0.151662318928027	0.0139139742135804	ZNF79	30771	biofsci
rs3824414	9	130166857	T	C	1.6769846438804e-308	0.611263529765484	0.325920575747755	0.00814948130032794	ZNF79	31683	biofsci
rs4837141	9	130113608	A	G	1.7958e-62	0.793171781225229	0.163909996584919	0.00982591368739546	ZNF79	31568	biofsci
rs56131876	9	130241877	G	A	2.8042e-36	0.0359379419013373	0.276668445931018	0.0219967439143101	ZNF79	29826	biofsci
rs7040019	9	129954861	G	A	1.444e-31	0.446324294056476	0.0958769913754591	0.00820190522990172	ZNF79	30077	biofsci
rs71497661	9	130283124	T	C	2.4888e-18	0.100314818979087	0.124378370411877	0.0142428310158229	ZNF79	27310	biofsci
rs74428639	9	130076801	G	C	7.0478e-27	0.29241302596755	-0.0945490525580141	0.00880837083640899	ZNF79	31146	biofsci
rs76589843	9	130302249	C	T	3.0433e-16	0.0220074268239406	0.291052812597173	0.0356176039695008	ZNF79	18312	biofsci
rs76938050	9	130254448	G	A	6.8915e-11	0.0373532819505315	-0.154061782760324	0.0236189646716631	ZNF79	24926	biofsci
rs77264738	9	130317511	T	G	9.8205e-09	0.0279212739614908	-0.145778824099557	0.0254249130752492	ZNF79	28498	biofsci
rs7873293	9	130089783	T	C	3.9927e-26	0.187452815944436	-0.10781312983146	0.0101976022314195	ZNF79	31567	biofsci
