## Supplementary material for "Multi-level Regulatory Roles of Lactate Metabolism Gene Network in Oral Cancer: Machine Learning Insights": ZNF80.csv

SNP	CHR	BP	effect_allele	other_allele	P	EAF	BETA	SE	gene	samplesize	source
rs114363706	3	113995461	A	C	2.466e-21	0.0442834138486312	0.192494460583975	0.0202984710418398	ZNF80	28673	biofsci
rs115684831	3	113958137	T	C	2.9759e-19	0.0188743681981695	-0.283454590777542	0.0316020503681968	ZNF80	27036	biofsci
rs141830397	3	113992591	G	A	6.8073e-19	0.0387257492262399	-0.183122314782185	0.0206267602453491	ZNF80	31569	biofsci
rs142179371	3	113985335	C	T	7.5347e-14	0.0491360691144708	-0.141056730500252	0.01886289522603	ZNF80	30077	biofsci
rs145724518	3	114017477	A	G	2.9765e-10	0.0277959879375901	-0.190060071501786	0.0301687441866991	ZNF80	20329	biofsci
rs1503671	3	113973591	G	A	1.7228e-78	0.64671502668571	0.155889185744246	0.00831125299866956	ZNF80	31681	biofsci
rs2279827	3	113952103	A	G	2.3764e-178	0.29553910331091	-0.247911036826168	0.00870620880015479	ZNF80	31684	biofsci
rs2399496	3	113846013	A	T	2.2673e-09	0.525095647562408	0.0477096612018163	0.00798154097897387	ZNF80	31474	biofsci
rs2693051	3	114017258	A	G	5.0901e-09	0.805302916416115	0.0586333887942125	0.0100325768345589	ZNF80	31683	biofsci
rs4456835	3	113941034	A	C	4.4068e-70	0.181583081108004	0.183847119122388	0.0103884275636616	ZNF80	31176	biofsci
rs56087035	3	113852778	C	T	1.7579e-14	0.0194225721784777	0.227419691902945	0.0296613746743198	ZNF80	29840	biofsci
rs58600014	3	113915817	C	A	2.6627e-25	0.0999837457840627	0.142195998766316	0.0136815062363557	ZNF80	29684	biofsci
rs62265677	3	113960279	T	C	6.2499e-15	0.0177683571465955	0.268436549352419	0.0344197962985061	ZNF80	24182	biofsci
rs6438175	3	113652214	C	T	5.0535e-09	0.0535273017138302	0.10573366373871	0.0180880444339594	ZNF80	30165	biofsci
rs73235906	3	113911544	T	C	1.1223e-19	0.0274073114938064	-0.233900971108762	0.0257705200476804	ZNF80	28244	biofsci
rs77062529	3	113665224	A	G	3.5548e-19	0.103928299008391	-0.122469607791704	0.0136839079533518	ZNF80	28673	biofsci
rs77844234	3	113910626	T	A	1.7879e-29	0.136305299713121	-0.130755449472809	0.0115993018063826	ZNF80	31567	biofsci
rs9814056	3	114047286	C	T	7.0483e-10	0.252515323233491	0.0569763025101694	0.00924159840883822	ZNF80	31016	biofsci
rs9830826	3	113958945	A	C	5.3926e-15	0.045738203957382	0.149425998839065	0.0191142947027906	ZNF80	31355	biofsci
rs9846423	3	113937335	A	G	2.3151e-09	0.0422438512176406	-0.121582395134371	0.0203519241939021	ZNF80	29836	biofsci
