## Supplementary material for "Multi-level Regulatory Roles of Lactate Metabolism Gene Network in Oral Cancer: Machine Learning Insights": ZNF83.csv

SNP	CHR	BP	effect_allele	other_allele	P	EAF	BETA	SE	gene	samplesize	source
rs10403312	19	53244938	A	G	2.4956e-71	0.452797925513924	-0.143003214361599	0.00800775078880728	ZNF83	31470	biofsci
rs10404475	19	53187198	C	T	3.1751e-73	0.436962883820319	0.158847048548404	0.00877588608806458	ZNF83	26388	biofsci
rs10405362	19	53187557	T	G	2.646e-304	0.672170024392447	0.340481741033862	0.00913130586108036	ZNF83	27213	biofsci
rs10405433	19	52990264	C	T	8.3883e-16	0.652298022028718	-0.0801985466094657	0.0099646567112888	ZNF83	22202	biofsci
rs10414818	19	53280447	T	C	4.3499e-16	0.115837207967396	0.119742207354751	0.0147313379453215	ZNF83	22496	biofsci
rs112411716	19	53273540	G	A	2.6122e-10	0.158568258015772	-0.0758206612355354	0.0119967502469162	ZNF83	26038	biofsci
rs115959296	19	53083086	T	C	2.4432e-25	0.0942811786115306	0.143678458618959	0.0138131113116212	ZNF83	30688	biofsci
rs11666857	19	53317992	C	T	4.8739e-12	0.033462553168578	0.176655302870525	0.0255681269713606	ZNF83	23648	biofsci
rs11667102	19	53054614	G	A	5.8012e-18	0.0487317634239361	0.193016146561558	0.0223491439212586	ZNF83	21594	biofsci
rs118143913	19	53074608	C	T	2.7325e-29	0.0399794349507908	-0.255030461019043	0.022698832353013	ZNF83	25284	biofsci
rs11882311	19	53194344	T	C	1.2288e-20	0.0944030489893799	0.134105145118316	0.0143979241500415	ZNF83	28213	biofsci
rs12459008	19	53454789	T	A	1.5063e-13	0.360335195530726	0.0634304540044597	0.00858700032550762	ZNF83	29419	biofsci
rs12973227	19	53370013	G	C	1.2347e-10	0.778180445451114	-0.0618539990406029	0.00961212106303075	ZNF83	31351	biofsci
rs138033629	19	53138847	A	G	4.0644e-19	0.0147965474722565	-0.821761578302336	0.0919700482705661	ZNF83	4055	biofsci
rs140249203	19	53217455	G	A	7.9161e-13	0.0126779359430605	0.529016980396495	0.0738561708265616	ZNF83	7323	biofsci
rs141406141	19	53079728	G	A	5.5952e-13	0.0229371032890941	-0.578462808473404	0.0802306253083778	ZNF83	3466	biofsci
rs142353157	19	53028714	A	G	2.2655e-11	0.917508808611143	-0.0981224951445373	0.0146720838471429	ZNF83	30688	biofsci
rs142456312	19	53126817	G	A	2.4093e-99	0.0188319363851279	-0.71832540840101	0.033953262545956	ZNF83	23473	biofsci
rs144479202	19	53178106	T	C	5.4609e-26	0.0172153635116598	-0.515429165590138	0.0488878191035026	ZNF83	12365	biofsci
rs146886498	19	53137484	T	C	3.8169e-92	0.0398343740312652	0.444369546156578	0.0218260450183981	ZNF83	27442	biofsci
rs149403277	19	53372354	T	C	1.3179e-09	0.0255413235742604	-0.17355076161279	0.0286146578972795	ZNF83	24535	biofsci
rs149453886	19	53066317	A	G	1.1577e-09	0.0209460865945046	0.21678573637983	0.0356203970390783	ZNF83	19216	biofsci
rs149642800	19	53131668	G	A	2.2096e-110	0.0158071302666742	0.840662781649172	0.0376590414213668	ZNF83	22662	biofsci
rs16984006	19	53113222	A	T	1.6769846438804e-308	0.121315321451546	0.665408788334597	0.0122439556311441	ZNF83	31288	biofsci
rs28621792	19	53038359	T	C	3.1194e-08	0.0411764705882353	-0.274190554141395	0.0495411690350514	ZNF83	5160	biofsci
rs28702875	19	53259753	C	A	1.2938e-13	0.458350973751058	-0.0681964485651231	0.00920727555288695	ZNF83	23757	biofsci
rs329945	19	53068851	G	A	2.728e-22	0.149630231927827	0.109880284836571	0.0113158486181241	ZNF83	30688	biofsci
rs3339	19	53090335	A	C	1.032e-64	0.494959817903098	-0.147888761907097	0.00870630397889472	ZNF83	26388	biofsci
rs34580572	19	53190135	G	A	7.0152e-53	0.051056338028169	0.307347522872867	0.0200807235830589	ZNF83	25593	biofsci
rs35390074	19	53203492	T	C	2.8118e-160	0.0401526424422791	-0.60616177041818	0.0224704096388709	ZNF83	25694	biofsci
rs35425941	19	53255465	T	C	4.7613e-08	0.024305185816207	-0.162316720094824	0.029728337013704	ZNF83	23857	biofsci
rs57209721	19	53112137	G	A	1.6769846438804e-308	0.185576021147779	-0.521847229784557	0.0108091243658563	ZNF83	28315	biofsci
rs62117459	19	53283392	C	T	7.6044e-09	0.0519765010455043	-0.116013986252931	0.0200820471270437	ZNF83	25161	biofsci
rs62118487	19	53130052	G	A	1.6769846438804e-308	0.217828597651918	0.371746653296884	0.00972804799554307	ZNF83	31010	biofsci
rs62118552	19	53167208	T	C	5.1343e-23	0.014600287218765	0.414962448794313	0.0420036489588543	ZNF83	19698	biofsci
rs62120883	19	53194406	G	T	2.0951e-30	0.235234616465299	-0.126928598695655	0.0110758906007604	ZNF83	22656	biofsci
rs719549	19	53107937	T	G	2.6073e-11	0.623543067176089	-0.0608879200628224	0.00913273137285472	ZNF83	25538	biofsci
rs7246133	19	53162102	C	T	5.1073e-300	0.373573059360731	-0.306655614847947	0.0082831540194899	ZNF83	31141	biofsci
rs7255800	19	53307658	A	C	6.1932e-11	0.263790938073616	0.0653526076583697	0.00999397596928825	ZNF83	25777	biofsci
rs7257517	19	53265500	A	G	5.7515e-43	0.0888841359080909	0.233190916666128	0.0169700768243273	ZNF83	21439	biofsci
rs73063462	19	53207528	C	T	1.1374e-168	0.138534687702615	0.338643377557404	0.0122331653887453	ZNF83	27996	biofsci
rs73934853	19	53193964	C	T	6.0981e-60	0.0171695530560019	-0.603902893063266	0.0369825525165203	ZNF83	21664	biofsci
rs74933294	19	53189428	C	T	3.0874e-18	0.0152758777929777	0.46507232982929	0.0534056394278206	ZNF83	11654	biofsci
rs77301183	19	53110038	G	A	1.6769846438804e-308	0.941836826888327	-0.700377269412216	0.0183871902288554	ZNF83	26997	biofsci
rs77381776	19	53079708	T	C	1.9445e-56	0.143637962007415	-0.181191257511782	0.0114465019212214	ZNF83	31024	biofsci
rs79789526	19	53153070	A	G	1.9173e-48	0.0166519304450339	-0.595283248503803	0.0407006234490734	ZNF83	18433	biofsci
rs79795719	19	53082277	G	A	2.8399e-36	0.0520090293453725	-0.243687353353901	0.0193764046717211	ZNF83	27011	biofsci
rs8101864	19	53402384	G	A	1.7778e-10	0.22809462965114	0.0613697843890147	0.00961969157768743	ZNF83	30688	biofsci
rs8106247	19	53176002	G	A	8.0441e-264	0.531288868159204	0.281130255345306	0.00810185320668325	ZNF83	30589	biofsci
