## Supplementary material for "Multi-level Regulatory Roles of Lactate Metabolism Gene Network in Oral Cancer: Machine Learning Insights": ZNF84.csv

SNP	CHR	BP	effect_allele	other_allele	P	EAF	BETA	SE	gene	samplesize	source
rs10747097	12	133012587	G	T	6.951e-10	0.459470120307672	-0.0816133429241376	0.0132334516351241	ZNF84	11496	biofsci
rs11147139	12	133457651	A	G	2.2269e-14	0.791455863475043	0.111326989769085	0.0145777013630166	ZNF84	14255	biofsci
rs113382715	12	133355806	T	C	1.8529e-08	0.0848408180476492	0.133208934458982	0.0236803253975755	ZNF84	11484	biofsci
rs11778	12	133088370	C	T	2.578e-20	0.406016713091922	-0.113031500102494	0.0122393368888798	ZNF84	13840	biofsci
rs12809400	12	133689022	T	C	4.9929e-41	0.105405828076943	-0.318712455349866	0.0237595109138791	ZNF84	9393	biofsci
rs12816547	12	133488171	A	G	2.9127e-18	0.222894509376527	-0.123975921450388	0.0142262320072508	ZNF84	14263	biofsci
rs12828318	12	133766122	G	A	9.0501e-26	0.156936170212766	-0.190398955340969	0.018141181407185	ZNF84	11483	biofsci
rs140279707	12	133474901	A	G	4.4859e-09	0.0224652599073598	0.27531684835848	0.04694074342878	ZNF84	10333	biofsci
rs141942403	12	133436127	G	A	3.8745e-10	0.0287117491499811	-0.286927524829981	0.045843855823797	ZNF84	8531	biofsci
rs141970815	12	133066123	C	G	2.1692e-09	0.0595417467657297	-0.150966559415992	0.0252266826107867	ZNF84	14031	biofsci
rs142853956	12	133817108	C	T	2.4383e-12	0.168819052295605	-0.182402050201548	0.0260325189035563	ZNF84	5258	biofsci
rs142913801	12	133304877	A	G	1.1664e-09	0.0185622051154706	0.311504166575698	0.051192139125012	ZNF84	10473	biofsci
rs143464611	12	133392270	T	C	9.1812e-09	0.0407920629714661	0.172001308370776	0.0299372207976426	ZNF84	14258	biofsci
rs144009283	12	133790308	A	G	2.6601e-17	0.0397392346887801	0.422359044348622	0.0499195163989955	ZNF84	5258	biofsci
rs146911242	12	133739805	A	C	2.0761e-13	0.0223202699195432	0.427200162677207	0.0581715409838513	ZNF84	6771	biofsci
rs148231236	12	133785433	G	A	8.929e-141	0.724233128834356	0.512439175289968	0.0202869077614043	ZNF84	6083	biofsci
rs150526062	12	133783641	T	G	2.3617e-24	0.0432681601567719	-0.442099645221709	0.0434154615753421	ZNF84	6408	biofsci
rs150944135	12	133406683	A	G	2.4886e-09	0.0220367278797997	0.295989907221783	0.04964357835429	ZNF84	9414	biofsci
rs28493612	12	132969540	T	C	4.1468e-10	0.312208637523089	0.0940158035098858	0.0150463804349731	ZNF84	10285	biofsci
rs66709032	12	133140193	G	A	4.254e-09	0.11201536672901	-0.110603770061093	0.0188293786280375	ZNF84	14178	biofsci
rs7136665	12	133493082	G	C	5.3546e-77	0.277248615789677	0.248618410001606	0.0133862287121208	ZNF84	13925	biofsci
rs76207132	12	133177674	G	A	1.0515e-08	0.0241318292413183	0.246832915929865	0.0431352630812549	ZNF84	11411	biofsci
rs78820168	12	133022486	C	G	2.7177e-09	0.116702127659574	-0.10968591480129	0.0184417362680178	ZNF84	14262	biofsci
rs7969633	12	133310887	C	T	1.0596e-10	0.259367131421699	0.0872446522131115	0.0135089190983868	ZNF84	14263	biofsci
rs900445	12	133354485	A	G	3.8949e-41	0.218947090146909	-0.192422158465594	0.0143251188137424	ZNF84	14248	biofsci
rs924620	12	133748839	T	C	4.0924e-20	0.089377793056033	-0.240586401680096	0.0261919766675844	ZNF84	8955	biofsci
