## Supplementary material for "Multi-level Regulatory Roles of Lactate Metabolism Gene Network in Oral Cancer: Machine Learning Insights": ZNF85.csv

SNP	CHR	BP	effect_allele	other_allele	P	EAF	BETA	SE	gene	samplesize	source
rs10403597	19	20647550	A	G	3.6625e-08	0.0972727752281479	0.084760159369086	0.0153927466392601	ZNF85	24032	biofsci
rs10416383	19	21233662	C	T	3.4014e-62	0.274320553495661	-0.149238922146616	0.00896717632529476	ZNF85	31236	biofsci
rs10416553	19	21823771	C	G	1.7849e-17	0.169471931933783	0.098124335662896	0.0115344048692146	ZNF85	26701	biofsci
rs10419820	19	21151796	C	T	9.5508e-96	0.793287480738152	0.203682345472343	0.00981024869581945	ZNF85	31682	biofsci
rs112602771	19	21337917	A	G	3.0982e-17	0.813053046627848	0.093388825527913	0.0110612260630723	ZNF85	26886	biofsci
rs116032371	19	21026156	A	G	4.6673e-33	0.136178324714054	-0.13898389722723	0.0116040391099113	ZNF85	31566	biofsci
rs11667936	19	22029417	G	A	4.385e-08	0.0453243254799675	0.110311049818604	0.0201492410211708	ZNF85	28462	biofsci
rs11670652	19	20642708	C	T	1.8945e-09	0.274787293172004	-0.0563932978577263	0.00938871187175997	ZNF85	28464	biofsci
rs11670691	19	21873969	G	A	4.8739e-12	0.13855329561095	-0.0800185907412419	0.0115816228946233	ZNF85	31231	biofsci
rs117860363	19	21225983	G	A	3.0045e-48	0.147721705046546	0.175316395149701	0.0120115922024241	ZNF85	27526	biofsci
rs12979594	19	21822535	A	G	5.4852e-18	0.719319337834089	0.0832354990828184	0.0096306172863908	ZNF85	26701	biofsci
rs141060139	19	21011342	A	G	1.0235e-254	0.0933855952964233	-0.579884894158226	0.0170103107097707	ZNF85	20410	biofsci
rs142063354	19	21028632	G	A	2.9688e-54	0.0228527787569028	-0.493716718516086	0.0318323598808558	ZNF85	22097	biofsci
rs142184850	19	21664097	T	C	1.241e-08	0.0176737325174825	0.199846930366797	0.0350978100398308	ZNF85	23379	biofsci
rs1465397	19	20656252	G	C	3.6267e-15	0.276122625215889	0.0809922775906508	0.0102947996886671	ZNF85	23603	biofsci
rs147692863	19	21066038	T	C	2.4939e-14	0.0143061516452074	0.317369942560808	0.0416364849077466	ZNF85	20453	biofsci
rs147887530	19	20947972	T	C	3.0667e-57	0.0295850724281856	-0.417199799097487	0.0261644371129729	ZNF85	25440	biofsci
rs149879862	19	21797589	G	A	1.1123e-09	0.0364750139799705	0.146080310468464	0.0239774654435796	ZNF85	24746	biofsci
rs186939872	19	20686839	C	T	3.2548e-09	0.0177550666897627	0.294913836504514	0.049830835967172	ZNF85	11546	biofsci
rs189944365	19	20919363	T	C	1.774e-30	0.0100350058343057	-1.24356089254329	0.108377930901519	ZNF85	4285	biofsci
rs192861757	19	21529883	A	C	3.2206e-08	0.0119164949377296	0.282767071785536	0.051141609264715	ZNF85	16236	biofsci
rs2336616	19	20877017	A	G	8.3785e-23	0.714409421544856	0.0873176088777423	0.00888285830758627	ZNF85	31058	biofsci
rs2562693	19	20671298	T	A	4.3938e-46	0.179871692060946	-0.17014188816751	0.0119386924819146	ZNF85	23780	biofsci
rs2884555	19	21322130	G	A	1.2174e-14	0.899306453002498	0.107773608449882	0.013970808178409	ZNF85	28289	biofsci
rs4327182	19	21077195	G	A	1.6769846438804e-308	0.138793956291033	-0.47853567563772	0.0123754639001585	ZNF85	27313	biofsci
rs62106902	19	20653720	A	G	1.2677e-10	0.028378523778782	-0.17802393804604	0.0276825853373618	ZNF85	23663	biofsci
rs639356	19	22104986	C	T	4.8915e-11	0.50313278478146	-0.0523282272412317	0.00795963421271511	ZNF85	31569	biofsci
rs66519141	19	21833157	T	A	5.4693e-14	0.244037857845664	0.0761713362775766	0.0101287629851969	ZNF85	26418	biofsci
rs67673622	19	21825103	A	C	3.9636e-13	0.772368421052632	0.0795022233567664	0.0109553973951365	ZNF85	23695	biofsci
rs67876192	19	21753089	C	A	4.1266e-42	0.335920469067128	-0.114372795336217	0.00841118684308501	ZNF85	31681	biofsci
rs7251016	19	20803715	G	A	3.9997e-18	0.657468344686911	-0.0733787246404902	0.00845493900544894	ZNF85	31058	biofsci
rs7507813	19	21722479	T	C	1.6654e-10	0.204134422164265	0.0664404745386032	0.0103982212561981	ZNF85	28464	biofsci
rs75916629	19	20213781	G	A	4.2144e-14	0.026010871638375	-0.207938242604054	0.0275265408988568	ZNF85	26047	biofsci
rs77941191	19	20909739	C	T	2.128e-38	0.194541387024608	-0.13976612704934	0.0107865873592959	ZNF85	27425	biofsci
rs78732810	19	21137334	T	C	2.5912e-09	0.966618462280068	0.135425665199031	0.0227388325803903	ZNF85	29969	biofsci
rs8103964	19	21107502	C	T	2.9648e-36	0.531083682482165	0.100273240109047	0.00797502983354122	ZNF85	31568	biofsci
