## Supplementary material for "Multi-level Regulatory Roles of Lactate Metabolism Gene Network in Oral Cancer: Machine Learning Insights": ZNF90.csv

SNP	CHR	BP	effect_allele	other_allele	P	EAF	BETA	SE	gene	samplesize	source
rs115069817	19	20265846	A	G	1.2422e-15	0.0424342105263158	-0.218863796740653	0.0273576326221738	ZNF90	16441	biofsci
rs117425981	19	20263708	G	A	2.5331e-21	0.0386529528865295	-0.27127139731906	0.0286142207861629	ZNF90	16434	biofsci
rs6511053	19	19954714	G	A	5.3736e-11	0.261354947239639	0.0735428342508855	0.0112104561218996	ZNF90	20609	biofsci
rs73000759	19	20394893	C	G	8.2977e-40	0.179726720265731	0.168021256644636	0.0127247378993688	ZNF90	20946	biofsci
rs75523042	19	20312117	A	G	1.4892e-08	0.0174953073109689	0.240602379241829	0.0424882353679856	ZNF90	16113	biofsci
rs9676800	19	19929666	A	G	8.0672e-10	0.0226913970007893	0.22205507871726	0.0361435419563553	ZNF90	17259	biofsci
