## Supplementary material for "Multi-level Regulatory Roles of Lactate Metabolism Gene Network in Oral Cancer: Machine Learning Insights": ZNF91.csv

SNP	CHR	BP	effect_allele	other_allele	P	EAF	BETA	SE	gene	samplesize	source
rs10401885	19	23365637	G	A	1.5049e-08	0.710257497494411	0.0547870297272362	0.00967763543546177	ZNF91	25942	biofsci
rs11085538	19	22794361	T	C	9.6152e-21	0.0782817843586756	0.150730835865241	0.0161376867836408	ZNF91	26609	biofsci
rs111414169	19	24517313	T	C	8.3235e-19	0.0217178846780324	0.447667884042273	0.0505519540225702	ZNF91	9209	biofsci
rs111786398	19	23786417	T	C	1.4641e-30	0.0279618889809445	0.317214531079943	0.0276052363202777	ZNF91	24140	biofsci
rs112903131	19	24073431	A	G	2.6863e-37	0.106587561374795	0.19717226276363	0.0154501921957428	ZNF91	21996	biofsci
rs11670945	19	23703329	A	G	1.2493e-57	0.0287334829219646	0.436596648060727	0.0272847325601179	ZNF91	24066	biofsci
rs117471315	19	23651067	T	C	7.6838e-77	0.107602640325827	-0.289669277429647	0.015612901139946	ZNF91	21361	biofsci
rs117665802	19	23566820	A	G	2.9244e-21	0.110916143332102	-0.144830997437161	0.0153012580094831	ZNF91	21656	biofsci
rs118150893	19	24188305	C	T	5.0555e-13	0.0165998605785988	0.263893751454192	0.0365306484660906	ZNF91	22952	biofsci
rs1210369	19	23789422	A	C	4.6648e-28	0.201262369370203	-0.131701591840833	0.0119926052723876	ZNF91	21626	biofsci
rs12610458	19	23477681	T	C	4.1564e-17	0.0283982997196346	0.240699069166596	0.0286260250661953	ZNF91	22114	biofsci
rs144612323	19	22705786	G	A	3.0036e-09	0.0395155185465556	0.15294084301228	0.025784513700123	ZNF91	19815	biofsci
rs148948743	19	23716660	A	G	1.9962e-26	0.0654935541545121	0.208549774348386	0.0196053334788939	ZNF91	21254	biofsci
rs150362511	19	23800036	A	G	3.1583e-10	0.222589556632399	-0.0719598296327864	0.0114392632869339	ZNF91	22081	biofsci
rs17655799	19	24165429	T	A	5.3386e-19	0.0944525156751797	-0.133128452163256	0.0149498542575246	ZNF91	26156	biofsci
rs35345186	19	23828364	A	C	1.5042e-15	0.190347868691818	-0.0958874414283825	0.0120210918722742	ZNF91	22451	biofsci
rs3906526	19	23485488	C	T	1.6769846438804e-308	0.207930513595166	0.409851522907875	0.0107074303283637	ZNF91	26480	biofsci
rs4408658	19	23375984	T	G	1.6907e-08	0.10641872758165	-0.0794799077202714	0.0140899338262106	ZNF91	26485	biofsci
rs71359985	19	24492440	T	C	1.0624e-10	0.735921877428379	0.0745558702351734	0.0115449093722686	ZNF91	19303	biofsci
rs73015959	19	23669375	T	C	3.4671e-25	0.0713383838383838	-0.191268659684774	0.0184481582272952	ZNF91	22176	biofsci
rs73023614	19	23112972	T	C	6.8484e-09	0.0256807234837314	0.181599508751111	0.0313394382271617	ZNF91	20346	biofsci
rs73031060	19	24390917	A	G	4.2126e-11	0.0220792588780237	0.227728871577313	0.0345226819642708	ZNF91	19430	biofsci
rs73927143	19	23469051	A	G	2.8977e-12	0.0502577319587629	0.286832399197289	0.0410775773264338	ZNF91	6208	biofsci
rs74834939	19	23139421	C	T	2.9446e-25	0.0591213994475865	0.206133722429708	0.0198514727199781	ZNF91	22809	biofsci
rs75582296	19	23498553	C	T	1.2553e-22	0.0243504455880507	-0.503114306718632	0.0513969339161727	ZNF91	7967	biofsci
rs76032829	19	24057266	A	G	2.5623e-13	0.043464769906435	0.175287291229203	0.0239604263746741	ZNF91	20948	biofsci
rs76477164	19	23466673	G	A	3.5736e-13	0.0592868755956719	-0.163001814140134	0.0224189987401672	ZNF91	17837	biofsci
rs797876	19	23716541	T	C	2.5118e-107	0.386372465231917	0.199183523585035	0.00905124572098022	ZNF91	25742	biofsci
rs80328617	19	23640807	A	G	3.4353e-28	0.126020728643216	-0.146977046360397	0.0133500201063079	ZNF91	25472	biofsci
