## Supplementary material for "Multi-level Regulatory Roles of Lactate Metabolism Gene Network in Oral Cancer: Machine Learning Insights": ZNF92.csv

SNP	CHR	BP	effect_allele	other_allele	P	EAF	BETA	SE	gene	samplesize	source
rs62455995	7	64501150	T	A	1.3775e-23				ZNF92	5075	biofsci
rs62469546	7	64889483	A	C	7.87e-13	0.586696364528672	-0.0579878357236301	0.00809524175279625	ZNF92	31465	biofsci
rs6963940	7	64795881	C	A	6.568e-18	0.077566069710988	0.139208032821122	0.0161451158996001	ZNF92	26809	biofsci
