## Supplementary material for "Multi-level Regulatory Roles of Lactate Metabolism Gene Network in Oral Cancer: Machine Learning Insights": ZNF93.csv

SNP	CHR	BP	effect_allele	other_allele	P	EAF	BETA	SE	gene	samplesize	source
rs10410364	19	20047738	G	T	1.4082e-10	0.0674242138246064	0.101980651403197	0.0158972176778171	ZNF93	31465	biofsci
rs11085307	19	20397555	C	A	1.59e-20	0.183359013867488	0.095663299857214	0.0103007752618945	ZNF93	31470	biofsci
rs1560189	19	19887108	T	C	6.0961e-14	0.0318472660794416	-0.177358311664139	0.0236291865950971	ZNF93	29044	biofsci
rs28888982	19	19982719	G	A	3.0423e-39	0.327544817439114	0.112510128123281	0.00858462750826196	ZNF93	30803	biofsci
rs4808234	19	20339318	G	A	1.3015e-10	0.25177236088181	-0.06547873508331	0.010188229952747	ZNF93	25570	biofsci
rs57927218	19	20069717	T	C	4.3415e-24	0.0455969501377722	0.193441206107257	0.0191077576486124	ZNF93	31469	biofsci
rs7248721	19	19963118	C	T	2.2373e-14	0.340358169528397	0.0650203543749803	0.00851464117111432	ZNF93	30718	biofsci
rs7254910	19	20183013	G	A	4.0627e-10	0.959678076609617	0.130806076886402	0.0209229464932343	ZNF93	29516	biofsci
