## Supplementary material for "Multi-level Regulatory Roles of Lactate Metabolism Gene Network in Oral Cancer: Machine Learning Insights": ZNF100.csv

SNP	CHR	BP	effect_allele	other_allele	P	EAF	BETA	SE	gene	samplesize	source
rs10410595	19	22690404	C	T	1.8573e-12	0.169321355778667	0.11121977254073	0.0157872748428976	ZNF100	14263	biofsci
rs10416710	19	21321660	T	G	5.3971e-38	0.565028845781546	0.155756697144631	0.0120870929478536	ZNF100	13925	biofsci
rs10425631	19	21839322	C	T	5.2917e-10	0.0404438515643949	0.735323382648698	0.118403842430913	ZNF100	919	biofsci
rs11085491	19	21879352	C	T	1.6769846438804e-308	0.539338676578774	0.526860445411316	0.012021696019498	ZNF100	13925	biofsci
rs111473971	19	21834849	A	G	4.8754e-31	0.0988067444876783	-0.270074951935675	0.0233114627711946	ZNF100	10333	biofsci
rs112170977	19	21274678	T	C	7.5004e-14	0.017080164568009	0.632730537827223	0.0846020855777217	ZNF100	4161	biofsci
rs113906320	19	21698294	G	T	1.3524e-50	0.0324364889654789	-0.587389797733324	0.0392658612189958	ZNF100	10333	biofsci
rs116398740	19	21398316	T	C	1.4212e-10	0.0123668188736682	0.514400903207597	0.0802034556040346	ZNF100	6364	biofsci
rs11666232	19	20936684	T	C	1.9576e-15	0.391388878402356	-0.0963875075110664	0.0121333720431856	ZNF100	14258	biofsci
rs11666904	19	21970949	G	A	1.0386e-63	0.0846532277417807	0.373983733490989	0.0221939583216715	ZNF100	13100	biofsci
rs11670417	19	22031897	T	C	8.0988e-43	0.0476546799503998	0.424830777063653	0.0309720176329158	ZNF100	11485	biofsci
rs116913470	19	21352196	A	G	3.2139e-14	0.0152736770383829	0.397345478768316	0.052355321734039	ZNF100	12128	biofsci
rs12980897	19	22123840	T	C	3.0044e-13	0.169902524768297	0.120387688034483	0.01650435107337	ZNF100	13015	biofsci
rs12985708	19	21886709	C	T	7.2756e-68	0.929341902506859	0.402214266353955	0.0231060685088414	ZNF100	14262	biofsci
rs138817134	19	21676557	A	G	2.7005e-26	0.0180780973806846	0.558974712428362	0.052686741232149	ZNF100	10147	biofsci
rs139344527	19	21458197	A	G	4.2765e-21	0.0252341466324644	-0.43608382114783	0.0462668768591073	ZNF100	9496	biofsci
rs140457315	19	21728544	A	C	2.9262e-52	0.0375239729484203	-0.556823173707725	0.0366034836091666	ZNF100	10333	biofsci
rs140808937	19	21851823	C	T	2.9767e-08	0.0146364156885199	-0.551395032391352	0.0994831004206243	ZNF100	3503	biofsci
rs141034045	19	22165783	G	A	2.1336e-08	0.0181952203600248	-0.291484263130513	0.052045185003484	ZNF100	10333	biofsci
rs141655132	19	21686251	T	A	1.5839e-16				ZNF100	5075	biofsci
rs142184850	19	21664097	T	C	1.3735e-10	0.0176737325174825	0.343408814237249	0.0534996361116778	ZNF100	10062	biofsci
rs142224548	19	22020029	T	C	2.327e-18	0.0159373768091457	0.491025897889786	0.0561801672604501	ZNF100	10101	biofsci
rs143087694	19	21668768	A	C	5.9162e-13	0.0139138240574506	-0.605272119697241	0.0840387264758815	ZNF100	5160	biofsci
rs144374462	19	21596612	T	A	1.1651e-14				ZNF100	5075	biofsci
rs144800552	19	21666366	C	G	3.0839e-16				ZNF100	5075	biofsci
rs145856648	19	22142423	T	C	9.5125e-09	0.0168662289172139	0.328254186839233	0.0571941154564552	ZNF100	9218	biofsci
rs181457647	19	21513881	A	G	8.6059e-22	0.0203376312641234	-0.595937071533841	0.0621259613375006	ZNF100	6502	biofsci
rs182221656	19	21506046	G	A	3.1882e-13	0.0193830762817841	-0.432251568428754	0.059326320124726	ZNF100	7474	biofsci
rs183400916	19	21251111	T	C	7.4042e-10	0.0168453292496172	0.350273348725971	0.0568874910636109	ZNF100	9329	biofsci
rs186674824	19	21648161	T	C	2.9665e-08	0.02061651956264	0.271371317134396	0.0489539483231222	ZNF100	10333	biofsci
rs2435040	19	22035607	G	A	2.562e-10	0.016847325902444	0.352568252468563	0.0557570022723202	ZNF100	9710	biofsci
rs2457780	19	22062188	T	G	1.4969e-15	0.635460725075529	0.0981808459627496	0.0123076826408702	ZNF100	14249	biofsci
rs29730	19	21371001	T	C	2.4478e-32	0.20391061452514	0.173994373348214	0.0146963395934062	ZNF100	14261	biofsci
rs35405329	19	21319523	G	T	8.9551e-10	0.4783932990672	-0.112021994296635	0.0182836335335381	ZNF100	5994	biofsci
rs4994202	19	21818945	C	T	2.3156e-42	0.510917581724094	0.249215215334034	0.0182709102151051	ZNF100	5994	biofsci
rs56171309	19	21585797	G	A	5.8211e-31	0.0198557692307692	-0.59864556382939	0.0517402952264775	ZNF100	9597	biofsci
rs617704	19	21525854	A	T	4.1812e-30				ZNF100	5075	biofsci
rs62110826	19	21954003	C	T	5.2243e-11	0.0284243637403489	-0.26441734765325	0.0402817323745849	ZNF100	11158	biofsci
rs66519141	19	21833157	T	A	1.4083e-14	0.244037857845664	0.123547755665185	0.0160539197569044	ZNF100	10516	biofsci
rs66562280	19	21833014	T	C	6.8255e-43	0.259540138925525	0.21595490782567	0.0157299498011982	ZNF100	10515	biofsci
rs7259645	19	21842436	T	C	3.6621e-55	0.404451222956561	-0.188725276809137	0.0120639024283829	ZNF100	14263	biofsci
rs73018276	19	21877051	C	T	3.6337e-10	0.0198567708333333	-0.312582057651572	0.0498623454914853	ZNF100	10333	biofsci
rs73022004	19	21931999	A	G	1.9123e-114	0.13960362352741	-0.432668018668654	0.0190289135375485	ZNF100	11496	biofsci
rs7507813	19	21722479	T	C	3.7329e-115	0.204134422164265	0.378808823420774	0.0166078663431441	ZNF100	11158	biofsci
rs75977167	19	21664201	C	G	1.6769846438804e-308	0.675240476291368	-0.493756250142893	0.0127960880137585	ZNF100	13925	biofsci
rs76319388	19	22123380	A	C	2.516e-10	0.0210900091461774	0.321036920001786	0.0507479995576716	ZNF100	9404	biofsci
rs77464908	19	21898805	A	G	1.6609e-74	0.0907730568200978	0.419280231667884	0.0229590371133596	ZNF100	11493	biofsci
rs77808832	19	22120260	T	C	1.9959e-15	0.115640222029226	-0.147089166216931	0.0185215848664523	ZNF100	14252	biofsci
rs79297242	19	21438143	G	C	4.358e-09				ZNF100	5075	biofsci
rs79681071	19	21906685	C	A	5.0346e-109	0.0858118819355326	0.468930348764867	0.0211391763406603	ZNF100	14263	biofsci
