## Supplementary material for "Multi-level Regulatory Roles of Lactate Metabolism Gene Network in Oral Cancer: Machine Learning Insights": ZNF101.csv

SNP	CHR	BP	effect_allele	other_allele	P	EAF	BETA	SE	gene	samplesize	source
rs117493016	19	19802984	G	A	1.0514e-09	0.0172905337627369	-0.240481704694326	0.0394154764135458	ZNF101	18941	biofsci
rs12052168	19	19946637	G	A	2.8272e-31	0.282742681047766	0.102610943372485	0.00882128431186579	ZNF101	31684	biofsci
rs16996227	19	19788845	C	T	1.3402e-21	0.0522122198812488	0.171855382803114	0.0180013599115006	ZNF101	31180	biofsci
rs247778	19	19842053	A	G	1.1471e-29	0.265972639807577	0.10170277541685	0.00899077744824917	ZNF101	31683	biofsci
rs35352269	19	19806529	A	G	1.7755e-10	0.0342151540637663	0.140419998864256	0.0220104391843278	ZNF101	31233	biofsci
rs4808234	19	20339318	G	A	9.5319e-12	0.25177236088181	-0.0692804604456178	0.0101685640294748	ZNF101	25669	biofsci
rs55705533	19	19882950	A	G	1.7541e-15	0.0517177838745342	-0.147941947253156	0.018591510807811	ZNF101	29496	biofsci
rs55796368	19	19367313	T	C	3.4957e-08	0.0206392467789891	-0.172583466041371	0.0312963035708353	ZNF101	25255	biofsci
rs56066347	19	20181603	A	C	3.4252e-10	0.621043831362713	0.0526636704190789	0.00838820547267236	ZNF101	30194	biofsci
rs74566193	19	19996604	T	C	4.4805e-09	0.0467716061760578	0.124174015703282	0.0211702353939617	ZNF101	25023	biofsci
rs79003009	19	19303284	T	C	9.5568e-11	0.0382052321131073	0.144575379872538	0.0223320378554716	ZNF101	27284	biofsci
rs8100204	19	19393714	A	G	1.0553e-08	0.131398193451261	0.0738025465695931	0.0128987095740065	ZNF101	26331	biofsci
rs8103002	19	20369503	G	C	3.6392e-16	0.2008121360711	0.0814709460183371	0.00999618978900359	ZNF101	31179	biofsci
rs919778	19	19772722	A	G	1.0569e-64	0.18664603306409	-0.173489630145194	0.0102142248291263	ZNF101	31569	biofsci
