## Supplementary material for "Multi-level Regulatory Roles of Lactate Metabolism Gene Network in Oral Cancer: Machine Learning Insights": ZNF106.csv

SNP	CHR	BP	effect_allele	other_allele	P	EAF	BETA	SE	gene	samplesize	source
rs112323158	15	42633258	A	G	4.8876e-24	0.0752154035519606	-0.183662772188841	0.0181632125030994	ZNF106	21789	biofsci
rs17766258	15	42785137	A	G	7.2001e-33	0.131275005661659	0.156474572156709	0.013103426885794	ZNF106	25535	biofsci
