## Supplementary material for "Multi-level Regulatory Roles of Lactate Metabolism Gene Network in Oral Cancer: Machine Learning Insights": ZNF107.csv

SNP	CHR	BP	effect_allele	other_allele	P	EAF	BETA	SE	gene	samplesize	source
rs10235378	7	64239245	T	C	9.0523e-17	0.906846833245263	-0.114054241459443	0.0137142116827322	ZNF107	31470	biofsci
rs10243169	7	64177119	A	G	2.4611e-53	0.0674445441723298	0.25733569402832	0.0167386962168067	ZNF107	28373	biofsci
rs10265190	7	64097708	C	A	4.7049e-26	0.29785035138487	-0.0920159792779087	0.00871611056909242	ZNF107	31470	biofsci
rs116925484	7	64192526	T	G	3.6624e-23	0.236830860073032	-0.0940699580939962	0.00948984213120504	ZNF107	30718	biofsci
rs117852761	7	64414979	C	T	1.701e-15	0.0309065550906555	0.214487704077727	0.0269409531084642	ZNF107	23000	biofsci
rs138549392	7	63583032	T	C	4.6131e-12	0.0279943302622254	-0.188171446573733	0.02720419930226	ZNF107	24829	biofsci
rs139183735	7	63950085	T	C	1.4562e-12	0.039255909366404	-0.158252415221472	0.0223567726526061	ZNF107	26524	biofsci
rs146096849	7	63244175	T	C	1.4997e-08	0.0342813342496167	-0.142046035247961	0.0250898234121631	ZNF107	23992	biofsci
rs148773818	7	63963975	A	T	5.0451e-11	0.0493633206548702	0.203340092841783	0.0309516702450352	ZNF107	11122	biofsci
rs1583720	7	63444292	T	C	9.0951e-32	0.757011286000076	0.109005693045662	0.00929392797545014	ZNF107	31469	biofsci
rs1734069	7	63326514	T	G	1.0848e-09	0.230671414038657	0.0627416032143364	0.0102914136331233	ZNF107	26602	biofsci
rs1799356	7	64560211	A	G	2.1437e-12	0.0141647421093149	0.390797664782945	0.0556303527143369	ZNF107	11570	biofsci
rs1864645	7	64911569	G	A	1.1685e-17	0.381601298554226	-0.0702075512469955	0.00820574705723483	ZNF107	31467	biofsci
rs2862876	7	64101034	A	G	4.219e-24	0.46373689227836	-0.0890292025274411	0.008791878823207	ZNF107	26011	biofsci
rs62461465	7	63824191	C	G	6.9156e-16	0.103767174996225	-0.105509402794888	0.0130710360251348	ZNF107	31468	biofsci
rs62464475	7	63464084	G	A	4.8193e-12	0.0168291670988487	-0.24361976783257	0.0352520356301108	ZNF107	24317	biofsci
