## Supplementary material for "Multi-level Regulatory Roles of Lactate Metabolism Gene Network in Oral Cancer: Machine Learning Insights": ZNF117.csv

SNP	CHR	BP	effect_allele	other_allele	P	EAF	BETA	SE	gene	samplesize	source
rs10265190	7	64097708	C	A	3.6093e-16	0.29785035138487	-0.0783732281014453	0.00961516723119191	ZNF117	25860	biofsci
rs13235618	7	65083582	C	T	1.3517e-08	0.0519990480723465	0.127077959020442	0.0223744557751324	ZNF117	20261	biofsci
rs1431260	7	64907154	A	T	8.8096e-16	0.7147612922751	-0.0785842194172412	0.00977148285509452	ZNF117	25685	biofsci
rs143299133	7	64434829	C	T	2.4007e-21	0.0182094081942337	-0.696879182237746	0.0734647405346616	ZNF117	5182	biofsci
rs1589894	7	64227248	T	C	1.3943e-23	0.509477062488201	-0.0882479267416524	0.00881703368452286	ZNF117	25736	biofsci
rs2863320	7	63843623	G	A	2.7321e-16	0.0844826938253974	-0.129403415433089	0.0158107905715791	ZNF117	25860	biofsci
rs33998708	7	64141623	T	C	3.3787e-12	0.0257050101754046	0.220547569599702	0.0316828618465044	ZNF117	19889	biofsci
rs4718244	7	64916237	G	A	5.8437e-60	0.541809162313503	0.144133104296836	0.00882519619745506	ZNF117	25860	biofsci
rs55762657	7	64311614	C	T	5.3649e-31	0.0723103382381043	0.198264352500693	0.0171249710646247	ZNF117	25416	biofsci
rs62456510	7	64473495	C	T	3.2012e-34	0.0261066969353008	-0.894576574236825	0.0733415788804848	ZNF117	3656	biofsci
rs6460219	7	64453136	G	A	2.4679e-107	0.0462619709607661	-0.467169160261328	0.0212283038620309	ZNF117	25147	biofsci
rs73148102	7	65438864	A	G	4.8861e-18	0.204791847354727	0.194469552651885	0.0224661860019968	ZNF117	6083	biofsci
rs76770966	7	63836189	C	A	2.5441e-09	0.0819808258473617	-0.0957195759157693	0.0160641049769693	ZNF117	25745	biofsci
