## Supplementary material for "Multi-level Regulatory Roles of Lactate Metabolism Gene Network in Oral Cancer: Machine Learning Insights": ZNF121.csv

SNP	CHR	BP	effect_allele	other_allele	P	EAF	BETA	SE	gene	samplesize	source
rs1141153	19	9671231	A	G	2.4165e-232	0.912116201285279	0.498291538621439	0.0153105654411484	ZNF121	26609	biofsci
rs138269389	19	9812326	G	A	2.7102e-24	0.0977932060500868	0.170485183733947	0.0167640327378337	ZNF121	20165	biofsci
rs16982090	19	9803806	A	G	5.7769e-10	0.215019230769231	-0.0661397583724499	0.0106740729745897	ZNF121	26000	biofsci
rs2098689	19	9795794	G	C	3.1154e-09	0.0832305288263838	0.0972690511082413	0.0164153322265195	ZNF121	24318	biofsci
rs2112521	19	9552673	A	G	8.0063e-53	0.566631481725821	0.144759974342517	0.00946322991563873	ZNF121	22737	biofsci
rs2191667	19	9348586	G	T	3.8509e-22	0.84167011161637	0.114888952880538	0.0118745817017258	ZNF121	26609	biofsci
rs34786000	19	9942123	G	T	1.6034e-14	0.531221461187215	0.0671222697574609	0.00874078937356247	ZNF121	26280	biofsci
rs56340476	19	9734158	C	A	1.4235e-09	0.0265866209262436	0.492767230725991	0.0814114510187006	ZNF121	2915	biofsci
rs73018051	19	10012462	A	G	7.3866e-32	0.867056259160434	0.149974673396508	0.0127677138013781	ZNF121	26609	biofsci
rs73498885	19	9329592	C	G	2.1244e-09	0.882368421052632	0.080584875468097	0.0134572785591826	ZNF121	26600	biofsci
