## Supplementary material for "Multi-level Regulatory Roles of Lactate Metabolism Gene Network in Oral Cancer: Machine Learning Insights": ZNF124.csv

SNP	CHR	BP	effect_allele	other_allele	P	EAF	BETA	SE	gene	samplesize	source
rs10924896	1	247196731	C	T	4.0201e-22	0.28029057541579	0.0862906091846357	0.00892289174357965	ZNF124	31131	biofsci
rs10924944	1	247345686	A	G	1.0971e-09	0.390781602051123	0.0503949835392792	0.00826865695428474	ZNF124	30718	biofsci
rs111562199	1	247156659	C	A	9.4677e-09	0.031911254459268	-0.144777882454759	0.0252235064731801	ZNF124	25439	biofsci
rs11578718	1	247534295	C	T	2.355e-10	0.0809043507992136	-0.0975410223756246	0.0153942461373733	ZNF124	28374	biofsci
rs115813519	1	247313588	C	T	1.0319e-08	0.0288249377963476	0.14927173483645	0.0260713884964544	ZNF124	26277	biofsci
rs11801681	1	247285681	C	T	2.2197e-149	0.800113250283126	-0.259466131782044	0.00996773534924449	ZNF124	31466	biofsci
rs12033743	1	246976439	A	G	1.2627e-10	0.300076103500761	0.0562336967930219	0.00874334485866999	ZNF124	31141	biofsci
rs12065526	1	247614407	A	G	4.5772e-08	0.130505553427805	-0.0650860422793186	0.0119056929610227	ZNF124	31086	biofsci
rs12565595	1	247508577	A	G	3.656e-24	0.0712953446766396	-0.157930925395325	0.0155744275763604	ZNF124	31132	biofsci
rs12732373	1	247361877	T	G	1.1725e-41	0.853609726627398	-0.152486669627688	0.0112776822616272	ZNF124	31460	biofsci
rs142012823	1	247288188	T	C	4.2468e-23	0.0152143533336339	-0.3463281986572	0.0349897149582947	ZNF124	27258	biofsci
rs142963823	1	246907723	T	C	8.3222e-09	0.0180144614361702	-0.179755293250015	0.0311977668870865	ZNF124	29040	biofsci
rs143986644	1	247158708	A	G	9.7549e-18	0.0265527806146133	-0.231645373279165	0.0270086832090623	ZNF124	26518	biofsci
rs150752133	1	247075841	A	G	2.8387e-15	0.0151583596847864	-0.289087422239003	0.0366035379775384	ZNF124	24998	biofsci
rs2890107	1	247286897	C	A	6.6115e-61	0.0887636969063383	-0.233239018552051	0.0141662628794278	ZNF124	30803	biofsci
rs56006912	1	247112818	G	A	7.887e-29	0.817903744143726	-0.11631152677219	0.0104396728184494	ZNF124	30803	biofsci
rs56740645	1	247501429	A	G	9.8553e-09	0.222039536573242	0.0552857448824398	0.00964291854297522	ZNF124	31129	biofsci
rs61853987	1	246995872	A	G	7.1651e-10	0.184477484802726	0.0640122085714593	0.010387208089355	ZNF124	30803	biofsci
rs6661897	1	247343994	T	C	2.9204e-14	0.573426104076245	-0.0658863714077529	0.00866732065297933	ZNF124	27210	biofsci
rs6689221	1	247271693	T	C	3.9934e-42	0.218214526647178	0.141147249185897	0.0103783215824691	ZNF124	27211	biofsci
rs71642403	1	247333889	G	A	3.169e-21	0.105706001139129	-0.139551467864511	0.0147567324956128	ZNF124	24289	biofsci
rs72768378	1	247207911	C	T	4.5427e-11	0.0247707743267246	0.186495630304906	0.0283199900239786	ZNF124	25807	biofsci
rs7416283	1	246855825	C	G	1.9791e-13	0.284137141051467	-0.0662116022947984	0.00900813614524753	ZNF124	30293	biofsci
rs75653371	1	247288251	T	C	2.1191e-76	0.0704268176808179	0.289023679085818	0.0156239994748722	ZNF124	31287	biofsci
rs76962482	1	247325464	T	G	1.0561e-235	0.0742243526836265	-0.498479515200275	0.0152058445066141	ZNF124	31470	biofsci
rs77458346	1	247120912	G	A	4.0161e-10	0.0355250375342224	0.143583493873081	0.022960501139055	ZNF124	27681	biofsci
rs77902323	1	247228722	T	C	1.5103e-33	0.0245010949055902	-0.322874606743071	0.026748844858008	ZNF124	29238	biofsci
