## Supplementary material for "Multi-level Regulatory Roles of Lactate Metabolism Gene Network in Oral Cancer: Machine Learning Insights": ZNF131.csv

SNP	CHR	BP	effect_allele	other_allele	P	EAF	BETA	SE	gene	samplesize	source
rs11747571	5	43102064	T	C	1.0491e-08	0.118174518201285	0.0711804697584315	0.0124382668597745	ZNF131	31013	biofsci
rs12516224	5	43084901	T	C	2.565e-08	0.197905519033787	0.0561111294967823	0.0100759821679325	ZNF131	31025	biofsci
rs1690995	5	43186951	T	A	2.2707e-08				ZNF131	5075	biofsci
rs4368737	5	43236979	T	G	7.4436e-14	0.496015786506296	-0.0596329631640439	0.00797274762875608	ZNF131	31466	biofsci
rs67276929	5	43073531	T	C	5.4237e-24	0.212275605923527	-0.121156402359101	0.0119936646662543	ZNF131	20787	biofsci
rs72746773	5	43050760	A	G	2.2164e-08	0.0762766506189821	-0.0888575696363198	0.0158844421945513	ZNF131	28125	biofsci
rs929828	5	42858719	T	A	9.0519e-09	0.236838600852273	-0.0577618976867313	0.0100499169528893	ZNF131	27389	biofsci
