## Supplementary material for "Multi-level Regulatory Roles of Lactate Metabolism Gene Network in Oral Cancer: Machine Learning Insights": ZNF132.csv

SNP	CHR	BP	effect_allele	other_allele	P	EAF	BETA	SE	gene	samplesize	source
rs10408853	19	58926484	C	T	2.3327e-198	0.277519649978704	-0.269925863024104	0.00898321551075632	ZNF132	30902	biofsci
rs113825309	19	58851986	T	C	1.8382e-28	0.0324955647545831	-0.2976200136568	0.0268957240533179	ZNF132	21985	biofsci
rs11668071	19	58973141	G	A	2.2006e-49	0.0191136671177267	-0.475250717784862	0.0321715305424211	ZNF132	25767	biofsci
rs11669093	19	58912795	T	C	2.641e-91	0.903756506875923	0.276771098668307	0.0136577266327971	ZNF132	30817	biofsci
rs116889879	19	58987931	A	G	8.9411e-38	0.0368142813361937	0.358311360659817	0.0278906640196013	ZNF132	18127	biofsci
rs116959667	19	58963047	T	G	7.619e-28	0.0446559297218155	-0.259725778459548	0.0237465739992638	ZNF132	20784	biofsci
rs117311471	19	58966793	A	G	1.5841e-08	0.0176977989292088	0.279069967896801	0.0493719425194256	ZNF132	11799	biofsci
rs117415600	19	58985438	A	C	1.9144e-34	0.01746484051843	-0.52306296874384	0.0427359975769923	ZNF132	15954	biofsci
rs117909216	19	58942074	A	G	7.9588e-14	0.017741273100616	0.304698041881648	0.0407835582285939	ZNF132	17250	biofsci
rs12462497	19	58964424	T	G	8.9574e-70	0.082769430745116	0.256410116286571	0.0145214792910904	ZNF132	31232	biofsci
rs12979415	19	58952608	T	A	2.195e-15				ZNF132	5075	biofsci
rs139268562	19	58934457	T	C	9.5987e-36	0.0189940204009849	-0.465463591726425	0.0372970610122217	ZNF132	19290	biofsci
rs140638120	19	58754319	T	C	8.2004e-10	0.0186838363090536	-0.183953065314313	0.0299553917690099	ZNF132	30391	biofsci
rs141515386	19	58997274	C	T	2.748e-13	0.0141672425708362	-1.14917486139499	0.157291932849026	ZNF132	1447	biofsci
rs142853155	19	58922293	A	G	7.2426e-09	0.0181012190616919	-0.299599826406307	0.0517881845441404	ZNF132	10489	biofsci
rs2278498	19	58911768	G	A	2.4472e-21	0.508864732895425	-0.0898735986149391	0.0094764388716603	ZNF132	22278	biofsci
rs2396991	19	59078073	A	G	4.4202e-15	0.021244763614602	0.296950527990384	0.0378642687906132	ZNF132	16772	biofsci
rs260447	19	58747297	G	A	1.1418e-08	0.593777829403338	0.0467516657391835	0.0081902641356616	ZNF132	30902	biofsci
rs36111946	19	58836128	A	G	1.3558e-21	0.927468149874103	0.146200817775787	0.0153162032136385	ZNF132	31684	biofsci
rs3745140	19	58812530	T	C	2.588e-09	0.380131848147306	0.0527325500013436	0.00885368535952713	ZNF132	27070	biofsci
rs3915790	19	58815853	T	C	1.7398e-32	0.190386711263106	-0.120080025049367	0.0101183074125659	ZNF132	31684	biofsci
rs56324988	19	58874114	A	G	4.5367e-21	0.0207299503761806	0.302916872266059	0.0321588288283817	ZNF132	23816	biofsci
rs73058301	19	58812301	G	A	1.317e-10	0.0812490998991887	-0.103311766043007	0.0160796523024136	ZNF132	25906	biofsci
rs73066236	19	59027481	T	C	2.3162e-31	0.0671594917137749	-0.204998009253515	0.0175976040632417	ZNF132	25772	biofsci
rs975947	19	58898193	C	T	1.6769846438804e-308	0.485038696904248	0.364836893761741	0.00856320105906651	ZNF132	27299	biofsci
