## Supplementary material for "Multi-level Regulatory Roles of Lactate Metabolism Gene Network in Oral Cancer: Machine Learning Insights": ZNF133.csv

SNP	CHR	BP	effect_allele	other_allele	P	EAF	BETA	SE	gene	samplesize	source
rs16978957	20	18288575	A	G	1.1006e-16	0.220265730570339	0.0799152378237424	0.00963588808389008	ZNF133	31354	biofsci
rs2245003	20	18259392	A	G	4.1253e-08	0.0365373590674565	0.11736656498141	0.0213961725637892	ZNF133	31026	biofsci
rs6081087	20	18268388	C	A	2.408e-08	0.0490733815341145	0.107389847427711	0.0192458372780356	ZNF133	28927	biofsci
