## Supplementary material for "Multi-level Regulatory Roles of Lactate Metabolism Gene Network in Oral Cancer: Machine Learning Insights": ZNF134.csv

SNP	CHR	BP	effect_allele	other_allele	P	EAF	BETA	SE	gene	samplesize	source
rs10419004	19	58291847	A	G	9.4008e-09	0.383737973541792	-0.0515796492114723	0.00898412339083681	ZNF134	26195	biofsci
