## Supplementary material for "Multi-level Regulatory Roles of Lactate Metabolism Gene Network in Oral Cancer: Machine Learning Insights": ZNF135.csv

SNP	CHR	BP	effect_allele	other_allele	P	EAF	BETA	SE	gene	samplesize	source
rs116922203	19	58537659	T	C	8.5723e-11	0.0335899230230931	-0.237562443641232	0.0366038186840314	ZNF135	11496	biofsci
rs117826394	19	58555619	G	A	7.1199e-10	0.0488463095398732	-0.198926640440872	0.0322754714022897	ZNF135	10331	biofsci
rs12975369	19	58693418	G	A	1.1249e-09	0.25754887899147	-0.082463471254505	0.0135399105566966	ZNF135	14263	biofsci
rs141503262	19	58548215	A	G	2.9598e-08	0.0138065635391065	-0.333316464237755	0.0601252708908771	ZNF135	10158	biofsci
rs1469087	19	58572979	G	A	1.7431e-41	0.845490614985503	-0.221113692448658	0.0163887466793651	ZNF135	14250	biofsci
rs2288274	19	58572959	A	G	1.7758e-58	0.266714269608027	0.215850075016391	0.0133881268423874	ZNF135	14263	biofsci
rs2554985	19	58621438	A	G	8.7259e-09	0.16258398127878	-0.0923245640868786	0.0160461205983765	ZNF135	14263	biofsci
rs260432	19	58738273	A	G	9.6349e-17	0.121216124405526	0.150739819084538	0.018140878894329	ZNF135	14263	biofsci
rs76603935	19	58605735	A	G	3.0779e-24	0.181021253740505	0.156737710487291	0.0154308888581026	ZNF135	14164	biofsci
