## Supplementary material for "Multi-level Regulatory Roles of Lactate Metabolism Gene Network in Oral Cancer: Machine Learning Insights": ZNF137P.csv

SNP	CHR	BP	effect_allele	other_allele	P	EAF	BETA	SE	gene	samplesize	source
rs10409120	19	53114267	G	A	6.2499e-15	0.764233270400671	0.0963707506943223	0.0123571255442276	ZNF137P	18173	biofsci
rs1673918	19	52993662	G	A	3.7593e-08	0.341277313561649	0.0614234772183472	0.0111640482775672	ZNF137P	17845	biofsci
rs329973	19	53105547	A	G	2.0802e-12	0.246423135464231	0.0863274536700982	0.0122814376904722	ZNF137P	17851	biofsci
rs73580219	19	53083768	A	G	2.5574e-15	0.0259407560492551	0.264662590022914	0.0334558565534351	ZNF137P	17679	biofsci
rs79875112	19	53043431	T	A	4.2963e-22	0.225971096497935	-0.122319907554136	0.0126577991177342	ZNF137P	17842	biofsci
