## Supplementary material for "Multi-level Regulatory Roles of Lactate Metabolism Gene Network in Oral Cancer: Machine Learning Insights": ZNF138.csv

SNP	CHR	BP	effect_allele	other_allele	P	EAF	BETA	SE	gene	samplesize	source
rs116997989	7	64286642	C	T	1.662e-11	0.0962267773990687	-0.100913405470067	0.0149881040071985	ZNF138	25593	biofsci
rs117611310	7	64943532	A	G	5.8988e-30	0.024523494536724	-0.327743223640964	0.0288252615339458	ZNF138	25155	biofsci
rs117655648	7	63744138	C	A	1.1762e-29	0.0350551270142563	0.252639861403838	0.0223383344742865	ZNF138	29622	biofsci
rs11766353	7	64684767	C	T	3.7107e-09	0.0201463140123804	-0.251164456988831	0.0425955154733877	ZNF138	13960	biofsci
rs13229100	7	63653867	G	A	3.8945e-10	0.456209592542475	-0.0502571160866413	0.00803073074681474	ZNF138	31251	biofsci
rs13229299	7	64100630	C	T	6.8528e-40	0.637601052829479	0.11001022998082	0.00832238133999216	ZNF138	31242	biofsci
rs13230353	7	64197449	G	A	1.7832e-87	0.568494211484106	0.161837416612241	0.00816292912867717	ZNF138	30589	biofsci
rs13247620	7	64281205	G	A	2.209e-88	0.052281907062776	-0.358132902918688	0.0179689975674936	ZNF138	31253	biofsci
rs138106135	7	64975928	C	A	9.148e-11	0.0249010000671186	0.208078996204652	0.0321084786983491	ZNF138	19974	biofsci
rs138942104	7	64634221	G	A	2.3495e-19	0.0369258051598879	0.224594382994256	0.0249665825156468	ZNF138	22556	biofsci
rs139359298	7	63275385	A	G	4.8588e-08	0.0296894409937888	-0.223621542733815	0.0409840996158229	ZNF138	10333	biofsci
rs139365075	7	64248980	C	G	9.3575e-10				ZNF138	5075	biofsci
rs140544208	7	64872288	C	T	1.4605e-28	0.204218530537124	-0.121992563571023	0.0110039024355306	ZNF138	25409	biofsci
rs143233558	7	63790621	A	G	6.2568e-20	0.0899499216330899	-0.128456811277452	0.0140548170374795	ZNF138	30921	biofsci
rs145052943	7	64205782	T	C	2.5562e-08	0.013595166163142	-0.462508735789514	0.0830476075180482	ZNF138	5406	biofsci
rs146201004	7	64522852	A	C	2.8754e-15	0.0152621967127576	0.367824292367964	0.0465818538262178	ZNF138	15332	biofsci
rs146448340	7	65242741	C	T	3.3478e-08	0.0150846210448859	-0.334867088751866	0.0606401594929314	ZNF138	9152	biofsci
rs150572883	7	64279774	C	G	3.1987e-08				ZNF138	5075	biofsci
rs150846038	7	64872158	T	C	1.7667e-24	0.145198050927381	0.117724563472357	0.0115288517105909	ZNF138	30309	biofsci
rs182097602	7	63469022	G	T	3.7514e-09	0.0176470588235294	-0.440708997525894	0.0747636007813619	ZNF138	5160	biofsci
rs185487220	7	64428591	T	C	1.3402e-21	0.928372416995589	-0.176294196963658	0.018466699868399	ZNF138	22049	biofsci
rs2862876	7	64101034	A	G	8.3386e-36	0.46373689227836	-0.110274805783773	0.00882827019107791	ZNF138	25797	biofsci
rs28893293	7	64805351	T	C	4.0792e-17	0.0364117727960391	-0.226688260678829	0.02695268597708	ZNF138	19617	biofsci
rs4717948	7	63409791	T	C	8.6654e-14	0.101495277066045	-0.0993497406936069	0.0133181951946602	ZNF138	30911	biofsci
rs56037593	7	64410059	T	C	1.4622e-45	0.280888745029132	0.137216617193498	0.00968537749999985	ZNF138	26388	biofsci
rs58263972	7	63789993	T	C	1.8484e-09	0.0352727504460872	-0.159874633097946	0.0265996660950928	ZNF138	20767	biofsci
rs62455643	7	64437734	C	T	9.9321e-42	0.105576793343827	0.189532993606862	0.0140046250522302	ZNF138	26997	biofsci
rs62461240	7	63700579	C	A	1.0959e-14	0.0246610134775306	-0.206276720185033	0.026693849263673	ZNF138	29173	biofsci
rs71562926	7	64282832	T	A	4.7e-77	0.918204532503397	0.288688355025941	0.0155379208931269	ZNF138	27575	biofsci
rs72503381	7	63844470	T	C	2.8049e-08	0.0239258053376745	0.162086899228222	0.029187491982825	ZNF138	25132	biofsci
rs75282127	7	63947679	A	T	1.0022e-12				ZNF138	5075	biofsci
rs76254679	7	64891592	A	T	4.3983e-11				ZNF138	5075	biofsci
rs77499972	7	63536759	T	C	2.6541e-22	0.161241098677518	-0.11496727468463	0.0118365549614049	ZNF138	26388	biofsci
rs7781361	7	64260114	C	T	1.6769846438804e-308	0.400475633233928	-0.309661078369396	0.00816296018625055	ZNF138	31253	biofsci
rs7789282	7	64331585	C	T	1.3731e-09	0.0295177530471648	0.164517283426147	0.0271538916642426	ZNF138	23672	biofsci
rs77940633	7	64456337	A	G	5.4505e-09	0.0175949199629581	0.279100200960753	0.0478493032557996	ZNF138	12634	biofsci
rs79370972	7	63383346	C	T	3.1999e-09	0.026376737004632	0.167629851649589	0.0283110710436733	ZNF138	24291	biofsci
