## Supplementary material for "Multi-level Regulatory Roles of Lactate Metabolism Gene Network in Oral Cancer: Machine Learning Insights": ZNF140.csv

SNP	CHR	BP	effect_allele	other_allele	P	EAF	BETA	SE	gene	samplesize	source
rs10357	12	133500611	T	G	2.3076e-08	0.284565372618287	0.0491907238665174	0.00880418167714014	ZNF140	31684	biofsci
rs1050225	12	133498857	C	T	4.6763e-08	0.801921613394216	0.0547406681013882	0.0100195241244259	ZNF140	31355	biofsci
rs11147235	12	133688707	C	T	6.6574e-38	0.153367579908676	-0.142621760575943	0.0110819801996894	ZNF140	31355	biofsci
rs11609361	12	133439266	G	C	2.1616e-13	0.137109419818717	-0.0853765486127275	0.0116343769827791	ZNF140	31222	biofsci
rs7972415	12	133685124	T	C	4.7297e-31	0.709229898074745	0.10156339056038	0.00876422893241347	ZNF140	31565	biofsci
