## Supplementary material for "Multi-level Regulatory Roles of Lactate Metabolism Gene Network in Oral Cancer: Machine Learning Insights": ZNF141.csv

SNP	CHR	BP	effect_allele	other_allele	P	EAF	BETA	SE	gene	samplesize	source
rs55789238	4	396895	G	A	3.4164e-10	0.745578575037898	0.074093280050105	0.0118007358290896	ZNF141	18928	biofsci
rs73217579	4	319553	G	A	1.8337e-08	0.21489977443929	-0.0573054106907345	0.0101843695689796	ZNF141	28572	biofsci
