## Supplementary material for "Multi-level Regulatory Roles of Lactate Metabolism Gene Network in Oral Cancer: Machine Learning Insights": ZNF142.csv

SNP	CHR	BP	effect_allele	other_allele	P	EAF	BETA	SE	gene	samplesize	source
rs112245453	2	219496060	A	G	5.0508e-14	0.0670842176096071	-0.13628299611605	0.0180972294526399	ZNF142	24394	biofsci
rs1996719	2	220056229	A	G	2.6427e-08	0.26506187336284	0.0540293271790085	0.00971104250391079	ZNF142	27217	biofsci
rs2384950	2	219499719	T	C	1.3468e-154	0.406519998314157	0.224684920369708	0.00848261345340321	ZNF142	28802	biofsci
rs3821044	2	219472332	G	A	2.0177e-171	0.0345114967091204	0.640731220583724	0.0229568838841615	ZNF142	28473	biofsci
rs4674299	2	219231012	G	A	9.9221e-20	0.165447012816045	0.098398757064467	0.0108251839495332	ZNF142	30902	biofsci
rs55770141	2	219355311	C	A	1.0026e-09	0.0424768997379672	0.130774828953997	0.0214062117714261	ZNF142	26828	biofsci
rs62182126	2	219279230	A	G	1.3515e-17	0.0727757926636211	-0.140979046216632	0.0165098249483706	ZNF142	27184	biofsci
rs6436057	2	219298616	A	G	2.327e-18	0.06148708607725	-0.158079722556631	0.0180869247776465	ZNF142	26486	biofsci
