## Supplementary material for "Multi-level Regulatory Roles of Lactate Metabolism Gene Network in Oral Cancer: Machine Learning Insights": ZNF143.csv

SNP	CHR	BP	effect_allele	other_allele	P	EAF	BETA	SE	gene	samplesize	source
rs10840097	11	8650904	T	C	1.4759e-21	0.0737752043037247	0.152336107066808	0.0159736708784809	ZNF143	28677	biofsci
rs10840254	11	9566357	T	C	5.3516e-255	0.12322811466872	0.451546638011726	0.0132381488445074	ZNF143	26407	biofsci
rs10840265	11	9617248	A	T	4.8402e-10	0.747170821226487	0.0580012319577256	0.00931836513683658	ZNF143	30482	biofsci
rs11042348	11	9447561	C	G	1.4546e-84	0.545485429563642	0.157627169682073	0.008089418323381	ZNF143	30818	biofsci
rs113210791	11	10029047	A	G	1.4273e-30	0.0151581039945331	0.465436565003445	0.0404966906521634	ZNF143	20423	biofsci
rs11603354	11	9827460	A	G	5.8522e-18	0.0340764191179704	0.204570522278968	0.0236892077306693	ZNF143	27069	biofsci
rs11604967	11	9732216	A	T	4.1741e-16	0.257561825485167	0.0831988149210191	0.0102291528765008	ZNF143	24989	biofsci
rs11606589	11	9090774	G	T	5.3491e-56	0.0382337536763225	0.340524688824014	0.0215988106498211	ZNF143	29147	biofsci
rs117087568	11	9024044	A	G	3.9766e-59	0.0183828642959803	0.530402579886071	0.032711419331101	ZNF143	25895	biofsci
rs12287711	11	9083960	C	T	8.7846e-14	0.69280210632284	-0.065828923673489	0.00882685559729263	ZNF143	30153	biofsci
rs12419525	11	9631720	A	T	1.9816e-34	0.385695610838219	-0.103371030974543	0.00844783032383243	ZNF143	29570	biofsci
rs12574882	11	9318098	A	G	6.5071e-11	0.255956734285384	-0.0607927465176444	0.00930776656117286	ZNF143	30305	biofsci
rs12804493	11	9558714	C	G	4.7989e-12	0.133284127107451	-0.0829198678374693	0.0119978973025624	ZNF143	30068	biofsci
rs1579065	11	9378988	T	G	2.9534e-87	0.565635996994978	0.164132730019765	0.00828932249285447	ZNF143	29617	biofsci
rs35347227	11	9368737	T	C	1.6769846438804e-308	0.0907145661562623	0.542612585260261	0.0142632136767078	ZNF143	29796	biofsci
rs4243951	11	9856524	A	G	4.8217e-10	0.762523958059303	0.058811553322599	0.00944763908796771	ZNF143	30935	biofsci
rs4554886	11	9377899	G	A	4.024e-104	0.253756067493644	0.202335756380301	0.00933748160431861	ZNF143	30284	biofsci
rs4910473	11	9547483	A	G	4.9532e-17	0.689083563040441	-0.0730005489091591	0.00870338939734359	ZNF143	30809	biofsci
rs6486125	11	9086295	G	A	2.6893e-23	0.316377917246045	0.0859609486853869	0.00864467795866639	ZNF143	30935	biofsci
rs6486126	11	9086714	C	T	7.147e-10	0.743549429248331	-0.0601334977833289	0.00975749623277226	ZNF143	27541	biofsci
rs6486199	11	9205554	C	T	1.9041e-26	0.591374827955345	0.0876783870433062	0.00823890124443772	ZNF143	30482	biofsci
rs72853205	11	9825504	T	C	5.8736e-19	0.304471080669711	0.0781209923659545	0.0087831660782014	ZNF143	30606	biofsci
rs78733788	11	9883916	C	T	1.3781e-15	0.0135906292236071	0.465422597780875	0.0582688698317214	ZNF143	10985	biofsci
rs7935532	11	9872296	C	T	4.192e-17	0.219100909748392	-0.082165166653596	0.00977295794818802	ZNF143	30597	biofsci
rs7949795	11	8865623	G	T	9.4901e-32	0.18249570036308	0.122926179010544	0.0104840196681089	ZNF143	30491	biofsci
rs79857091	11	9880284	T	C	5.6834e-77	0.0218823335666351	0.530574005450016	0.0285723366514993	ZNF143	28615	biofsci
