## Supplementary material for "Multi-level Regulatory Roles of Lactate Metabolism Gene Network in Oral Cancer: Machine Learning Insights": ZNF146.csv

SNP	CHR	BP	effect_allele	other_allele	P	EAF	BETA	SE	gene	samplesize	source
rs2918334	19	36750708	A	G	4.1505e-24	0.348515748923635	-0.0848973993260825	0.00838261017457715	ZNF146	31339	biofsci
rs35989746	19	36751378	C	G	2.245e-15	0.0674977196716327	0.126543702590171	0.0159634295757806	ZNF146	31173	biofsci
rs7251374	19	36628463	T	C	4.0882e-08	0.318894481314863	0.0503756222888362	0.00918073705396954	ZNF146	27312	biofsci
