## Supplementary material for "Multi-level Regulatory Roles of Lactate Metabolism Gene Network in Oral Cancer: Machine Learning Insights": ZNF148.csv

SNP	CHR	BP	effect_allele	other_allele	P	EAF	BETA	SE	gene	samplesize	source
rs1455051	3	124999627	C	T	1.0867e-54	0.761354438348772	0.156947769670196	0.0100771621531337	ZNF148	27099	biofsci
rs73195466	3	125040698	G	A	2.1114e-09	0.0236454183266932	0.161026880856431	0.0268862086516448	ZNF148	29961	biofsci
