## Supplementary material for "Multi-level Regulatory Roles of Lactate Metabolism Gene Network in Oral Cancer: Machine Learning Insights": ZNF154.csv

SNP	CHR	BP	effect_allele	other_allele	P	EAF	BETA	SE	gene	samplesize	source
rs10401280	19	57756728	G	C	2.4313e-12	0.186992637341892	0.0715785862044129	0.0102148596755402	ZNF154	31520	biofsci
rs10407837	19	57787496	T	C	5.0172e-09	0.524412436597359	0.0471229036336255	0.00805974372443011	ZNF154	30862	biofsci
rs10410765	19	58259134	C	G	4.1256e-10	0.977697949408771	-0.188817458513487	0.0302146608387453	ZNF154	25118	biofsci
rs10424503	19	57959887	G	A	2.196e-09	0.187187567920017	0.0708412601572182	0.0118408203779532	ZNF154	23439	biofsci
rs111521556	19	58058329	A	G	5.9695e-19	0.0268780290791599	0.225247363437139	0.025329753214711	ZNF154	29795	biofsci
rs112500341	19	58418021	C	T	1.9803e-29	0.289162628504144	0.106685345413508	0.00947143932505685	ZNF154	27116	biofsci
rs117492019	19	58681861	T	G	3.7392e-17	0.176462616641499	-0.0889094635729702	0.01055856632223	ZNF154	30862	biofsci
rs117639138	19	58201207	G	T	1.9184e-08	0.0160720336931791	0.197129306745328	0.0350807585900963	ZNF154	25692	biofsci
rs12460016	19	58784640	A	G	4.9958e-16	0.821019204028712	0.0841145874803942	0.0103695387502489	ZNF154	31644	biofsci
rs12981425	19	57682409	G	C	3.8846e-14	0.403763503310489	0.0620587969123941	0.00820351847511455	ZNF154	30862	biofsci
rs12984254	19	58613113	T	C	3.6483e-09	0.329192312049239	-0.0500014157223684	0.00847582183011008	ZNF154	31518	biofsci
rs142565089	19	58031098	A	G	3.0674e-12	0.0215876485858724	-0.280474625096323	0.0402142985298334	ZNF154	14638	biofsci
rs143782846	19	58336015	C	T	4.8022e-16	0.0308954913775192	0.194432602556328	0.0239555224676368	ZNF154	29100	biofsci
rs144568299	19	57911538	A	G	4.9725e-48	0.0170295687537067	0.732500538542769	0.0503056478636611	ZNF154	11803	biofsci
rs146803584	19	58324710	A	G	1.3657e-52	0.0142728904847397	0.883512074204934	0.0578889068551673	ZNF154	10605	biofsci
rs150429836	19	58694252	T	C	6.6476e-11	0.0277008310249307	-0.168769869728685	0.0258516435464562	ZNF154	27778	biofsci
rs157362	19	58675894	G	C	1.595e-10	0.173529861589049	0.0676236843289179	0.0105726433809537	ZNF154	31189	biofsci
rs190975807	19	58209085	A	G	1.9437e-19	0.0156963323929213	-0.327492181757664	0.0363222365890292	ZNF154	24530	biofsci
rs260418	19	58720918	A	G	5.2955e-47	0.289724894768491	0.126171201871389	0.00876274095199457	ZNF154	31643	biofsci
rs34367036	19	58076719	T	G	3.2117e-21	0.722012459882953	-0.0840594980299734	0.00889010491676432	ZNF154	31520	biofsci
rs3810128	19	58483709	G	A	6.3375e-10	0.773915168835076	-0.0587571576481262	0.00950516980201342	ZNF154	31629	biofsci
rs384702	19	58552801	A	G	6.5475e-27	0.903214774281806	0.152354773962271	0.0141846765568925	ZNF154	28427	biofsci
rs55969306	19	57870182	A	G	1.5412e-15	0.0587617624490126	0.138887537242794	0.0174184229510879	ZNF154	29796	biofsci
rs56386189	19	58341978	G	C	1.876e-23	0.0713422920126831	-0.154398257496388	0.0154718524842813	ZNF154	31527	biofsci
rs62126247	19	58165417	A	G	2.6997e-18	0.0319148936170213	-0.206218706657499	0.0236399879240081	ZNF154	28958	biofsci
rs7246856	19	57956828	T	G	4.6057e-26	0.634951906362267	0.0881935393678971	0.00835229367451105	ZNF154	30922	biofsci
rs7260494	19	57835794	C	G	2.8564e-13	0.532512650101956	0.0582834187585301	0.0079829364139885	ZNF154	31517	biofsci
rs73068539	19	58326149	T	C	2.1679e-116	0.0266654147692597	0.620253901325604	0.0270461122445016	ZNF154	26336	biofsci
rs75065524	19	58415197	T	G	2.0331e-13	0.904663608562691	-0.100151160641275	0.0136323143551132	ZNF154	31195	biofsci
rs75505707	19	58224851	C	G	2.7329e-45	0.150837988826816	-0.157152029085829	0.0111273829275529	ZNF154	31527	biofsci
rs77484998	19	58222656	A	G	1.3557e-91	0.154030583349065	0.223950221693844	0.0110334437757468	ZNF154	31520	biofsci
rs78933140	19	58537557	C	A	3.3268e-09	0.0394097375629584	-0.167886665830392	0.0283856058551681	ZNF154	16392	biofsci
rs8100865	19	57965902	A	G	8.2436e-09	0.355613862881305	0.0479507156144766	0.00831972162999507	ZNF154	31523	biofsci
rs889159	19	58584522	G	A	1.6422e-08	0.395317373820888	-0.0459032560063617	0.00813022600183524	ZNF154	31644	biofsci
