## Supplementary material for "Multi-level Regulatory Roles of Lactate Metabolism Gene Network in Oral Cancer: Machine Learning Insights": ZNF155.csv

SNP	CHR	BP	effect_allele	other_allele	P	EAF	BETA	SE	gene	samplesize	source
rs10414395	19	44276626	G	T	5.2882e-14	0.187123739407186	0.0772920539836507	0.010271915315585	ZNF155	31154	biofsci
rs12973197	19	44912556	C	G	2.1019e-08	0.267098712831323	-0.0541283417569323	0.00965991036815725	ZNF155	27372	biofsci
rs141062807	19	44239263	C	T	6.4769e-33	0.0221254586446223	-0.345191668915624	0.0288860904022246	ZNF155	27696	biofsci
rs1434574	19	44848086	G	T	9.3125e-32	0.631910255928445	-0.0965892618665391	0.00823683638481552	ZNF155	31684	biofsci
rs144153300	19	44583664	A	C	5.2383e-11	0.0637354234372013	0.107518813913671	0.0163798257055303	ZNF155	31230	biofsci
rs150434582	19	44910835	G	A	5.3114e-23	0.0157087602632829	-0.39897232563651	0.0404006243429644	ZNF155	19812	biofsci
rs1727742	19	45041938	T	A	4.5514e-08	0.174089367349948	0.0936482579535267	0.0171262884646452	ZNF155	11856	biofsci
rs17712471	19	44352769	G	A	1.0659e-16	0.0154681298155498	-0.319030780663112	0.0384508780975415	ZNF155	22207	biofsci
rs346053	19	44204519	A	G	5.5494e-09	0.354299847792999	-0.0486717406941373	0.00834892716505777	ZNF155	31355	biofsci
rs346058	19	44202855	T	A	6.9802e-09	0.0685894328647601	-0.0938054286933056	0.016197646244074	ZNF155	29831	biofsci
rs436031	19	44308649	C	T	9.9517e-12	0.181855763087677	-0.0701049458966165	0.0102987977107162	ZNF155	31684	biofsci
rs55715017	19	44549793	C	T	6.3983e-09	0.0425155231692924	0.129836863479809	0.0223621473071096	ZNF155	24562	biofsci
rs62116613	19	44488352	A	G	1.6769846438804e-308	0.0998319396622397	-0.645234009265282	0.0137401353767538	ZNF155	29471	biofsci
rs62116989	19	44297675	T	G	7.3292e-64	0.366738424352292	-0.139360051160044	0.00826028244513067	ZNF155	31553	biofsci
rs7248541	19	44886399	A	G	2.5861e-11	0.604919160646715	-0.0604904113703374	0.00907133922743989	ZNF155	25424	biofsci
rs75575015	19	44215450	A	G	8.4875e-18	0.0579025844930417	-0.147207480573006	0.0171314915479246	ZNF155	31231	biofsci
rs75960406	19	44469718	A	G	1.1022e-08	0.0409323207718393	0.126445493102722	0.0221279059732113	ZNF155	26012	biofsci
rs78112898	19	44566375	A	G	1.053e-12	0.0137075718015666	-0.504499809001858	0.0708238890685297	ZNF155	7373	biofsci
rs78778792	19	44648713	G	T	2.5397e-87	0.0406764168190128	-0.415340801272665	0.0209683360900982	ZNF155	29143	biofsci
rs8100011	19	44436733	G	A	6.0414e-99	0.485223897432041	-0.167847496825009	0.00794999724457604	ZNF155	31672	biofsci
rs8112861	19	44274682	G	A	1.6507e-46	0.197140563477197	-0.14400955157849	0.0100568840796459	ZNF155	31234	biofsci
