## Supplementary material for "Multi-level Regulatory Roles of Lactate Metabolism Gene Network in Oral Cancer: Machine Learning Insights": ZNF160.csv

SNP	CHR	BP	effect_allele	other_allele	P	EAF	BETA	SE	gene	samplesize	source
rs12459008	19	53454789	T	A	5.3329e-15	0.360335195530726	0.0671408968451116	0.00858700032550762	ZNF160	29419	biofsci
rs13346762	19	53596550	G	A	2.3426e-12	0.252860109495941	-0.0642149087344981	0.00915746741218974	ZNF160	31560	biofsci
rs141084290	19	53521210	C	G	1.4539e-09	0.0184210526315789	-0.416437523844925	0.0688406135990818	ZNF160	5835	biofsci
rs179312	19	53575108	C	T	1.1158e-48	0.192579908675799	0.148489658403601	0.010126895662086	ZNF160	31355	biofsci
rs329723	19	53485814	A	C	3.8197e-13	0.481080774895208	-0.0578526757309816	0.00796682260778904	ZNF160	31556	biofsci
rs4801954	19	53600845	C	A	3.185e-22	0.694934044872036	0.083642350460957	0.00862772579177656	ZNF160	31684	biofsci
rs62115401	19	53582463	A	G	1.4907e-11	0.206020519373144	-0.0662855416137211	0.00982211741897892	ZNF160	31684	biofsci
rs62115437	19	53594665	T	C	1.4402e-24	0.015527950310559	-0.484675087912256	0.0473736511853558	ZNF160	14574	biofsci
rs62115494	19	53630500	C	T	1.7285e-12	0.19361367213852	-0.0763946795271035	0.010828905485294	ZNF160	27310	biofsci
rs8107824	19	53632387	A	C	5.499e-110	0.849156236030398	0.329086109724813	0.014768947089161	ZNF160	17896	biofsci
