## Supplementary material for "Multi-level Regulatory Roles of Lactate Metabolism Gene Network in Oral Cancer: Machine Learning Insights": ZNF165.csv

SNP	CHR	BP	effect_allele	other_allele	P	EAF	BETA	SE	gene	samplesize	source
rs35949862	6	28115367	G	A	2.9732e-23	0.227451514915492	0.104571304890897	0.0105268180244113	ZNF165	25678	biofsci
rs6456788	6	27422066	C	T	1.5896e-08	0.332613025668007	0.0476524913512713	0.00843153234447534	ZNF165	31684	biofsci
rs6938200	6	27231150	G	A	3.7197e-09	0.188122533358391	0.0599385640775133	0.0101654536026853	ZNF165	31680	biofsci
rs73396575	6	28066223	G	T	9.1241e-14	0.0275476210814043	0.190771262141946	0.0255958866180897	ZNF165	28489	biofsci
rs9379971	6	27259308	A	T	1.0514e-09	0.328553715702744	0.0529657993422284	0.00868078330610971	ZNF165	30077	biofsci
rs9468317	6	28198456	C	T	1.3453e-24	0.17286154539988	0.107556324027441	0.0105059069935084	ZNF165	31683	biofsci
