## Supplementary material for "Multi-level Regulatory Roles of Lactate Metabolism Gene Network in Oral Cancer: Machine Learning Insights": ZNF169.csv

SNP	CHR	BP	effect_allele	other_allele	P	EAF	BETA	SE	gene	samplesize	source
rs10761316	9	96895320	T	C	4.7484e-10	0.299992333933842	-0.0544290549271578	0.00874081498749925	ZNF169	31164	biofsci
rs10992979	9	96679448	A	G	3.3137e-08	0.23426284339885	-0.0518097360546355	0.00937936493983045	ZNF169	31684	biofsci
rs10993244	9	97317540	G	C	2.6731e-08	0.130699088145897	-0.158704820469243	0.0285368469215023	ZNF169	5404	biofsci
rs11794947	9	96987125	T	C	1.2234e-19	0.0472113404143613	-0.175007581623874	0.0193015971792074	ZNF169	29836	biofsci
rs139587733	9	97185697	T	G	3.6838e-09	0.0257653834495302	0.166915165963444	0.0283012591073695	ZNF169	24869	biofsci
rs28715696	9	97241324	T	C	2.8562e-11	0.838775433165981	-0.0720122712044605	0.0108227285467643	ZNF169	31566	biofsci
rs3118761	9	97034201	T	C	1.6596e-79	0.382224151598656	0.154635638272915	0.00819031679967558	ZNF169	31566	biofsci
rs4512444	9	96701287	C	A	9.8827e-12	0.133586462107779	-0.0803465428075003	0.0118016102594704	ZNF169	31017	biofsci
rs4744381	9	97601089	C	T	3.1114e-11	0.185330726130937	0.0679146396321102	0.0102261062792089	ZNF169	31668	biofsci
rs7048091	9	97412343	G	A	8.738e-16	0.127881427800478	-0.0966991082783812	0.0120224672118536	ZNF169	31017	biofsci
rs72757599	9	96895321	A	G	9.206e-12	0.166842860379068	0.072791588316951	0.0106756014250863	ZNF169	31561	biofsci
rs75792948	9	97228851	G	A	1.5971e-10	0.0311117425011162	0.151117555431615	0.0236276236642195	ZNF169	29712	biofsci
rs913184	9	97415647	A	G	7.5099e-12	0.241797887932654	0.0635317734990156	0.00927782664237854	ZNF169	31684	biofsci
rs9409571	9	97264757	C	T	1.0957e-09	0.074991478241109	-0.0922248207568578	0.0151322188095786	ZNF169	31478	biofsci
