## Supplementary material for "Multi-level Regulatory Roles of Lactate Metabolism Gene Network in Oral Cancer: Machine Learning Insights": ZNF175.csv

SNP	CHR	BP	effect_allele	other_allele	P	EAF	BETA	SE	gene	samplesize	source
rs10221508	19	52027145	T	C	6.1777e-28	0.0879888268156425	-0.153931090844814	0.0140492941034832	ZNF175	31567	biofsci
rs10404823	19	52175110	C	T	1.5438e-32	0.59680935021985	-0.0961887578568285	0.0080982646351422	ZNF175	31684	biofsci
rs10405214	19	52032532	T	G	2.5072e-63	0.735465444022699	-0.151289222503856	0.00900622220723862	ZNF175	31684	biofsci
rs10408429	19	52202015	T	C	6.4881e-17	0.0776636225266362	-0.124671201569978	0.0149203190083508	ZNF175	31355	biofsci
rs10413597	19	52155141	A	G	1.5593e-13	0.704554849862828	-0.0642734241207313	0.00870701239815916	ZNF175	31684	biofsci
rs1080581	19	52058861	A	G	1.7201e-64	0.382225242571828	0.138888650441766	0.00819083132478009	ZNF175	31562	biofsci
rs111271029	19	51968152	C	T	7.3206e-09	0.195452123795224	-0.0642990718018161	0.0111182514527971	ZNF175	25722	biofsci
rs112735728	19	52087349	C	T	1.2778e-56	0.030462469514949	0.395454375623511	0.024940204440153	ZNF175	27217	biofsci
rs11668533	19	52052004	A	G	4.0352e-32	0.62938478143551	-0.0980710047757006	0.00831314516073447	ZNF175	31017	biofsci
rs116894305	19	52114353	G	A	1.2775e-46	0.0330496392621074	-0.337577140013849	0.0235453774430227	ZNF175	28222	biofsci
rs117110215	19	52020749	A	C	2.6731e-08	0.0256292203806016	0.149044643725864	0.0267979150141796	ZNF175	27881	biofsci
rs12461017	19	52095223	G	A	3.5168e-38	0.546988530595088	-0.124497409608433	0.00963676829541239	ZNF175	21728	biofsci
rs12972180	19	52018540	T	C	7.0442e-34	0.219143957122367	0.116730215658559	0.00962064860001472	ZNF175	31569	biofsci
rs12974855	19	52189152	A	G	2.4099e-21	0.125014332123065	0.114740966201081	0.0120962044130724	ZNF175	31240	biofsci
rs12975196	19	52094437	C	A	3.0848e-173	0.386304062909567	-0.231376437428041	0.00824600977319528	ZNF175	31017	biofsci
rs145713288	19	52052302	C	T	3.6358e-14	0.0169230769230769	-0.259741470982624	0.0342970001165442	ZNF175	25550	biofsci
rs148020130	19	52070577	G	T	9.9498e-13	0.0189943447258421	0.252858794662862	0.035457601652274	ZNF175	21343	biofsci
rs17878694	19	52103878	G	A	5.2704e-50	0.746602200479689	-0.136534609899425	0.0091828099606164	ZNF175	31342	biofsci
rs1833786	19	51921504	A	G	2.7495e-14	0.34059317768227	-0.0645881937137477	0.0084878367453509	ZNF175	30902	biofsci
rs2278833	19	52133060	T	G	6.719e-11	0.200357142857143	-0.0678537515876542	0.0103961744787115	ZNF175	28875	biofsci
rs2305372	19	52132325	T	A	3.3212e-08	0.0277730156008915	-0.141020892083983	0.0255315371119207	ZNF175	28407	biofsci
rs34984145	19	52120410	T	A	3.2189e-14	0.449458347488016	0.0607180268467388	0.00800058330874649	ZNF175	31568	biofsci
rs36496	19	51962016	C	T	1.1798e-14	0.171615088881276	-0.0817542830156175	0.0105925400053922	ZNF175	31346	biofsci
rs36501	19	51969796	C	A	1.6789e-08	0.0245702484358865	-0.175598306152236	0.0311228631453246	ZNF175	21538	biofsci
rs3764544	19	52229047	C	T	1.3431e-12	0.199544967880086	-0.0709837386099305	0.0100122344541984	ZNF175	31227	biofsci
rs4308054	19	52054601	T	C	1.6769846438804e-308	0.706870517176293	-0.34881523638114	0.00874344173711013	ZNF175	31565	biofsci
rs4802823	19	52101508	T	C	1.1195e-93	0.0410101946246525	-0.415984618477328	0.0202607014785661	ZNF175	30971	biofsci
rs4802828	19	52113538	A	G	4.1505e-24	0.108027359164193	-0.129610969120058	0.0127974179365967	ZNF175	31684	biofsci
rs55759469	19	51994367	T	G	2.7682e-31	0.185685145188385	-0.121986576806173	0.0104853512812595	ZNF175	30077	biofsci
rs61998206	19	51984738	T	C	8.7523e-46	0.033838716765546	0.332955276326764	0.0234421068573334	ZNF175	27830	biofsci
rs62113336	19	52051820	A	G	1.5046e-49	0.0424609704218004	-0.299652552052623	0.0202492568050589	ZNF175	29992	biofsci
rs62113348	19	52095560	T	G	2.6034e-81	0.176724632142175	0.20031231245425	0.010488379320588	ZNF175	31240	biofsci
rs62116199	19	52017804	A	C	2.0986e-17	0.0233374008541794	-0.252738143253699	0.0297755850253531	ZNF175	24743	biofsci
rs6509563	19	52142690	T	C	3.4513e-22	0.0861125218667118	-0.161705618202247	0.0166946054864441	ZNF175	22796	biofsci
rs7251832	19	52146136	A	G	5.9255e-10	0.146541126508717	-0.0816926513249832	0.0131924054203513	ZNF175	22971	biofsci
rs7259031	19	52095166	C	T	2.0055e-62	0.333898387174892	-0.155886336955143	0.00934878628775332	ZNF175	25722	biofsci
rs7259184	19	52095264	C	G	5.3808e-11				ZNF175	5075	biofsci
rs73050872	19	52118595	C	G	7.1951e-38	0.0481195535850787	-0.240464154494758	0.0186932340224631	ZNF175	31239	biofsci
rs73056866	19	52235686	T	C	2.7712e-15	0.0986122792262405	0.106031132355163	0.0134201334474759	ZNF175	31233	biofsci
rs75310023	19	52195270	T	C	1.1746e-17	0.0579007852901743	-0.146688719766198	0.0171457465187131	ZNF175	31180	biofsci
rs76540285	19	52018818	A	T	3.658e-12				ZNF175	5075	biofsci
rs77957714	19	52217503	A	G	6.4509e-10	0.0285243466555262	-0.160873549820237	0.0260359529722502	ZNF175	26618	biofsci
rs8107754	19	52130830	C	A	1.756e-22	0.537617130024007	-0.078701704742358	0.00806791507266686	ZNF175	30901	biofsci
rs962129	19	52014146	T	C	3.6959e-08	0.0711589278973197	-0.0852162595395635	0.0154809176942128	ZNF175	31565	biofsci
