## Supplementary material for "Multi-level Regulatory Roles of Lactate Metabolism Gene Network in Oral Cancer: Machine Learning Insights": ZNF181.csv

SNP	CHR	BP	effect_allele	other_allele	P	EAF	BETA	SE	gene	samplesize	source
rs10401792	19	34783184	G	A	2.9385e-09	0.249914007261609	-0.0599221257268201	0.0100965687251378	ZNF181	26165	biofsci
rs10423250	19	35077061	T	C	1.6936e-16	0.395357686453577	-0.0735275392603597	0.00892129622902275	ZNF181	26280	biofsci
rs11668528	19	35090017	A	G	3.3107e-09	0.0354691075514874	0.147213730840542	0.0248865217636242	ZNF181	23598	biofsci
rs116981558	19	35105461	T	C	2.3904e-15	0.0225547229343325	-0.264797310473266	0.0334382258458474	ZNF181	20284	biofsci
rs117665320	19	35175877	A	G	2.1817e-43	0.054375671432113	-0.276838194926291	0.0200446159195351	ZNF181	24202	biofsci
rs12459103	19	35223228	C	T	1.3982e-74	0.474970874516141	0.158606046557803	0.00868051591592389	ZNF181	26609	biofsci
rs1270286	19	35286786	T	C	4.2235e-13	0.0477359305659192	0.150648558927855	0.0207839850624084	ZNF181	25463	biofsci
rs151082248	19	35221530	A	G	7.9625e-13	0.0190562613430127	-0.788970011293129	0.110163647587636	ZNF181	2204	biofsci
rs17341802	19	35125155	G	T	3.8316e-30	0.0382873525012465	-0.27095997657214	0.0237527921606084	ZNF181	24068	biofsci
rs2651094	19	35358258	C	T	1.0594e-09	0.208675799086758	-0.0654770176886542	0.0107339373260089	ZNF181	26280	biofsci
rs2862789	19	35225532	T	C	1.6769846438804e-308	0.317881168025856	-0.365991504108159	0.00930911307294746	ZNF181	26609	biofsci
rs2965272	19	35002167	A	G	1.1025e-13	0.296358308915864	0.0709525721472457	0.00955204256155704	ZNF181	26279	biofsci
rs34285058	19	34980771	T	C	4.7346e-08	0.0756027701778386	0.095504828479941	0.0174885238014908	ZNF181	23392	biofsci
rs3746236	19	35298961	C	T	9.7234e-20	0.482731406666917	-0.0788704907318843	0.0086748084263888	ZNF181	26609	biofsci
rs4806049	19	35233273	C	T	8.5805e-23	0.188263684069407	0.110016748527408	0.0111947848921301	ZNF181	26107	biofsci
rs61730458	19	35232987	C	A	7.4549e-14	0.0267593070747852	0.224551426140525	0.0300218495829356	ZNF181	21301	biofsci
rs7248398	19	35048749	C	T	5.1309e-19	0.10036613445061	0.128807571833778	0.0144574911704243	ZNF181	26493	biofsci
rs73038290	19	35091998	A	C	2.9469e-11	0.0405008843865573	0.15122239538254	0.0227426037902545	ZNF181	24876	biofsci
rs73040297	19	35127398	G	A	2.4568e-23	0.818025670064175	0.112072941191545	0.0112604434120594	ZNF181	26490	biofsci
rs73596658	19	35090298	T	C	2.2739e-27	0.184384537131231	-0.134380752363113	0.012399150422417	ZNF181	21626	biofsci
rs78351147	19	35271398	A	G	3.5103e-33	0.047698188466013	-0.256647448461115	0.0213858616476497	ZNF181	24068	biofsci
rs79752791	19	34779515	A	G	4.1225e-09	0.025633470830878	-0.19252463683209	0.0327478545385422	ZNF181	18667	biofsci
