## Supplementary material for "Multi-level Regulatory Roles of Lactate Metabolism Gene Network in Oral Cancer: Machine Learning Insights": ZNF184.csv

SNP	CHR	BP	effect_allele	other_allele	P	EAF	BETA	SE	gene	samplesize	source
rs10946931	6	27461946	A	G	1.9929e-75	0.287365177195686	0.161323812989351	0.00877838067350937	ZNF184	31684	biofsci
rs12210888	6	27010579	A	G	7.2082e-09	0.0491446933182119	0.116845182679345	0.0201944664153725	ZNF184	26237	biofsci
rs145289109	6	27430517	A	G	1.1042e-13	0.0342787054570494	0.171567623454734	0.0230977292982854	ZNF184	28311	biofsci
rs17709192	6	28006179	G	A	5.5788e-13	0.0439816660023914	0.143162663568855	0.0198547484319888	ZNF184	30165	biofsci
rs2531806	6	28417152	A	C	3.4055e-08	0.440302153406742	-0.0441652852945589	0.00800226219756099	ZNF184	31684	biofsci
rs72845232	6	27428126	G	T	1.9704e-11	0.0749414961878161	-0.101393085227551	0.0151150229167054	ZNF184	31569	biofsci
rs73401108	6	27030267	G	A	4.0974e-08	0.121824263379435	0.0666385370566236	0.0121454675955718	ZNF184	31683	biofsci
rs9379971	6	27259308	A	T	1.1159e-12	0.328553715702744	-0.0617655093796318	0.00868078330610971	ZNF184	30077	biofsci
