## Supplementary material for "Multi-level Regulatory Roles of Lactate Metabolism Gene Network in Oral Cancer: Machine Learning Insights": ZNF189.csv

SNP	CHR	BP	effect_allele	other_allele	P	EAF	BETA	SE	gene	samplesize	source
rs118147764	9	103967481	G	A	3.4294e-09	0.0346549571656119	0.135798574723117	0.0229793175042503	ZNF189	28304	biofsci
rs13294625	9	104136774	G	A	8.0672e-10	0.410406253523244	-0.0496132232912906	0.00807572609933924	ZNF189	31684	biofsci
rs16920291	9	104160338	C	T	9.2466e-09	0.057833618884447	0.0982869710061725	0.0171112414704339	ZNF189	31340	biofsci
rs17832208	9	104069231	A	G	3.8482e-34	0.0168650793650794	0.40526597126236	0.0332654210249171	ZNF189	27251	biofsci
rs1929492	9	104166322	A	G	1.9805e-206	0.0730822657817564	0.473158988073169	0.0154326536573591	ZNF189	30991	biofsci
rs3780531	9	104074872	C	A	2.913e-17	0.22932090646022	0.0798497156641825	0.00944944683725621	ZNF189	31684	biofsci
rs528787	9	104177798	A	G	3.6932e-30	0.467719515020465	-0.0918845803185502	0.00805249286358858	ZNF189	30973	biofsci
rs6479057	9	104369095	G	T	2.0607e-13	0.0264458598726115	0.205950813914774	0.0280399752092982	ZNF189	24700	biofsci
