## Supplementary material for "Multi-level Regulatory Roles of Lactate Metabolism Gene Network in Oral Cancer: Machine Learning Insights": ZNF192P1.csv

SNP	CHR	BP	effect_allele	other_allele	P	EAF	BETA	SE	gene	samplesize	source
rs112887521	6	27134453	A	G	1.3261e-09	0.0532390598127269	0.21004087993727	0.0346356347702571	ZNF192P1	8269	biofsci
rs12192568	6	27740438	A	C	6.8031e-10	0.114455990220049	-0.0933440971877964	0.0151274770582281	ZNF192P1	21557	biofsci
rs12195700	6	27948761	C	T	1.8656e-95	0.0589669496117031	0.430265102562538	0.0207557731857143	ZNF192P1	20916	biofsci
rs12661831	6	28337769	A	G	1.1641e-13	0.108722729674643	-0.106054578420839	0.0142917215924156	ZNF192P1	25262	biofsci
rs13217599	6	27586230	C	T	1.2571e-08	0.0625727106531494	-0.109967242700782	0.0193202928249028	ZNF192P1	22836	biofsci
rs138489966	6	27930081	C	A	8.7474e-33	0.0285969963426971	0.323425127468701	0.0271211491185641	ZNF192P1	24470	biofsci
rs1654774	6	28096280	G	A	8.2702e-104	0.429854560487053	0.194434131933438	0.00898664404685908	ZNF192P1	25262	biofsci
rs203870	6	28041857	A	T	5.4948e-28	0.0535007610350076	0.218251552935871	0.0199002081584229	ZNF192P1	24933	biofsci
rs2235359	6	28215641	G	T	8.5791e-46	0.137190424292533	0.183680826502869	0.0129309894966362	ZNF192P1	25262	biofsci
rs35952432	6	28074901	T	C	2.0444e-08	0.0845948776540036	-0.101336765855255	0.0180700367074279	ZNF192P1	19774	biofsci
rs6922815	6	27311658	G	A	1.0946e-18	0.495813580058113	0.0790580151023524	0.00895821229007301	ZNF192P1	24924	biofsci
rs75165919	6	27872898	A	G	5.139e-10	0.0644986204713013	-0.124155556380977	0.0199780446659443	ZNF192P1	20762	biofsci
rs76623363	6	28060882	C	T	8.1423e-14	0.033895122294728	-0.205989794797997	0.0275829934116225	ZNF192P1	20069	biofsci
