## Supplementary material for "Multi-level Regulatory Roles of Lactate Metabolism Gene Network in Oral Cancer: Machine Learning Insights": ZNF195.csv

SNP	CHR	BP	effect_allele	other_allele	P	EAF	BETA	SE	gene	samplesize	source
rs11026708	11	3378063	G	A	1.6769846438804e-308	0.758435872272967	-0.376789458644183	0.00929777292969926	ZNF195	31569	biofsci
rs113229898	11	3423605	A	G	2.4856e-09	0.0165757448594209	-0.237239018572231	0.0397905166838132	ZNF195	19373	biofsci
rs12805734	11	3418745	T	C	1.7875e-08	0.0673902948688182	0.135760861506836	0.0241074068200011	ZNF195	13689	biofsci
rs1808157	11	3426992	A	G	5.1052e-48	0.0932443813998848	-0.212981161354986	0.0146287312646377	ZNF195	27634	biofsci
rs2073805	11	3361087	T	C	5.6364e-13	0.629680893899738	-0.0668401424282063	0.0092717634107652	ZNF195	24943	biofsci
rs4418784	11	3266972	C	T	3.807e-11	0.213384803546858	-0.0645595352514666	0.00976502885233866	ZNF195	31239	biofsci
rs4758589	11	3437983	A	G	2.4065e-14	0.789676002196595	-0.119031283172647	0.0156071804545409	ZNF195	12359	biofsci
rs55686731	11	3415024	T	C	1.2711e-20	0.167109929078014	0.125607177490161	0.0134904817513168	ZNF195	19739	biofsci
rs61732814	11	3638200	T	C	4.3109e-09	0.115073372826887	-0.0740141086867361	0.0126052265420127	ZNF195	30902	biofsci
rs76985944	11	3384550	T	A	5.6305e-20	0.0882497263428075	0.128394044711277	0.0140302959952003	ZNF195	31568	biofsci
rs7932797	11	3398795	G	A	5.5468e-24	0.0142396560988716	-0.494004919411356	0.0489137996347697	ZNF195	14888	biofsci
