## Supplementary material for "Multi-level Regulatory Roles of Lactate Metabolism Gene Network in Oral Cancer: Machine Learning Insights": ZNF197.csv

SNP	CHR	BP	effect_allele	other_allele	P	EAF	BETA	SE	gene	samplesize	source
rs10429	3	44906746	A	G	2.0106e-172	0.681777006114592	-0.239985377929103	0.00857323337509836	ZNF197	31355	biofsci
rs111469709	3	44943986	A	G	1.0272e-35	0.0933028804409377	-0.171281608670679	0.0137305389932005	ZNF197	31350	biofsci
rs115800254	3	44380229	A	C	3.947e-25	0.0253653348131706	-0.286166672574052	0.0276340021412619	ZNF197	26485	biofsci
rs116044622	3	44439204	G	A	3.1516e-08	0.0165427032572454	-0.491198083659746	0.0887825043667979	ZNF197	3899	biofsci
rs116674206	3	44415101	A	G	2.4958e-29	0.0196233581262858	0.371407558978209	0.033033091028435	ZNF197	23818	biofsci
rs11717208	3	44840884	T	C	8.5976e-23	0.0358599733599734	-0.219889034889633	0.0223755530455911	ZNF197	28885	biofsci
rs12637537	3	45135865	T	C	8.9309e-17	0.186245267867386	0.0857966888746026	0.0103140855061794	ZNF197	31012	biofsci
rs143750569	3	44777623	T	C	1.3516e-15	0.0209779179810726	0.23875152796433	0.0298816665996233	ZNF197	27265	biofsci
rs146004937	3	44439742	A	G	9.538e-17	0.0175255505973802	0.327007078671126	0.0393486647820379	ZNF197	18755	biofsci
rs190179702	3	44790678	G	A	1.1138e-23	0.0176776429809359	0.338603737559954	0.0337553944791652	ZNF197	25270	biofsci
rs35225847	3	44299339	G	T	9.0204e-24	0.0663714974640392	-0.167913286955228	0.01670496403148	ZNF197	28915	biofsci
rs35501071	3	45153708	A	G	2.6609e-08	0.183675799086758	0.0575614126911338	0.0103481191354847	ZNF197	31141	biofsci
rs56045465	3	44185255	G	A	1.8651e-15	0.0179005817028027	0.274993588669287	0.0345899534181063	ZNF197	23771	biofsci
rs56084453	3	44762830	G	A	2.2528e-265	0.208492220866382	0.343594528233995	0.00987272510614195	ZNF197	31085	biofsci
rs6800118	3	44141157	A	G	3.0487e-11	0.42510962821735	-0.0539000559951045	0.00811259120937755	ZNF197	31086	biofsci
rs6804037	3	44950327	T	C	3.4853e-22	0.0317293085705885	-0.245796095592657	0.0253787875801651	ZNF197	25268	biofsci
rs730004	3	44221458	C	T	6.9181e-41	0.219767884322679	0.129571211764961	0.00967664257660215	ZNF197	31141	biofsci
rs73072682	3	44539384	C	A	2.5422e-18	0.0196385123392423	0.32069452121658	0.0367339260517033	ZNF197	19246	biofsci
rs73090470	3	44451828	G	A	1.1389e-23	0.0209165240540027	-0.307925719956724	0.0307047563923901	ZNF197	25897	biofsci
rs7612349	3	44402264	C	A	1.0067e-55	0.527516702525195	0.125789009400823	0.00799884327134365	ZNF197	31354	biofsci
rs76968563	3	45119915	T	C	4.8737e-25	0.162225195947238	0.112565421082468	0.0108910388446213	ZNF197	31016	biofsci
rs79249516	3	44202517	A	G	9.267e-36	0.0364973697686327	0.290011624269541	0.0232328984097751	ZNF197	26342	biofsci
rs79908563	3	45146206	C	A	2.187e-10	0.106769577102428	-0.0842830925815688	0.0132779464020368	ZNF197	29737	biofsci
