## Supplementary material for "Multi-level Regulatory Roles of Lactate Metabolism Gene Network in Oral Cancer: Machine Learning Insights": ZNF200.csv

SNP	CHR	BP	effect_allele	other_allele	P	EAF	BETA	SE	gene	samplesize	source
rs111974482	16	3263273	T	C	1.5132e-27	0.03556436017169	0.25720431634627	0.0236503191954493	ZNF200	26062	biofsci
rs11228	16	3272391	G	C	1.3678e-237	0.509362310121823	0.262495024507645	0.00797503310104466	ZNF200	31457	biofsci
rs114826089	16	3278442	T	G	1.5993e-70	0.101511879049676	-0.240548328512972	0.0135488889052654	ZNF200	29863	biofsci
rs11645732	16	3284176	A	C	1.6631e-26	0.0628434744791049	0.178777774167358	0.0167793980222025	ZNF200	30154	biofsci
rs117352182	16	3263397	T	C	4.6791e-09	0.0608	-0.100315072489827	0.0171238729455852	ZNF200	29861	biofsci
rs117489415	16	3412610	G	A	8.3123e-09	0.0160878447395301	0.221766949742018	0.0384878427181565	ZNF200	21324	biofsci
rs138144869	16	3182858	T	C	5.3865e-12	0.0209674124016754	-0.217670846270349	0.0315698336843679	ZNF200	24439	biofsci
rs141668450	16	3361254	G	A	9.2517e-19	0.0251947621415548	-0.263341317351675	0.0297772784413397	ZNF200	22960	biofsci
rs143879595	16	3120727	A	G	1.0088e-21	0.017686904164576	-0.356151191178819	0.0371920625708876	ZNF200	20805	biofsci
rs145905940	16	3345405	T	G	1.1689e-08	0.0214442013129103	-0.183034659821565	0.0320882627972099	ZNF200	23141	biofsci
rs148219593	16	3365329	T	C	5.0122e-14	0.0154972018941025	0.295175715549097	0.0391916346525435	ZNF200	21336	biofsci
rs148639802	16	3146656	T	C	3.2982e-11	0.0234641373752402	0.21276470382098	0.0320781437153768	ZNF200	21206	biofsci
rs148936165	16	3274839	A	G	4.1729e-12	0.033190773010601	0.167002549079222	0.0240943197540429	ZNF200	26840	biofsci
rs149187078	16	3139036	A	C	1.1165e-09	0.017136164704432	-0.227435228692696	0.0373346512841354	ZNF200	21298	biofsci
rs172787	16	3233737	A	C	9.671e-09	0.768131659056317	0.0544662108449864	0.00949467634358692	ZNF200	31141	biofsci
rs178618	16	3310883	G	A	8.9134e-92	0.429785193709244	-0.16501359757243	0.0081216272220629	ZNF200	30931	biofsci
rs1810409	16	3119847	A	G	4.4644e-23	0.208557806912992	0.107122805409498	0.0108280322052236	ZNF200	25836	biofsci
rs2075849	16	3293008	T	C	6.4307e-15	0.0569370206832443	0.245640840809524	0.031510998898007	ZNF200	9378	biofsci
rs2238408	16	3301664	C	T	2.1775e-11	0.0206260911933087	0.193226876910481	0.0288665446996445	ZNF200	29704	biofsci
rs28434657	16	3109411	A	G	3.3977e-08	0.819685883394696	0.0625799832934501	0.0113375696674548	ZNF200	26318	biofsci
rs35057952	16	3179157	C	A	1.4048e-08	0.0224551629770806	0.170139512631112	0.0299911004109134	ZNF200	25324	biofsci
rs45532536	16	3282988	T	G	1.4377e-13	0.0367119487228547	-0.173173017695353	0.0234245506026611	ZNF200	25767	biofsci
rs560947	16	3185737	T	C	2.3726e-36	0.608181749849669	0.102811402438141	0.00816553244312491	ZNF200	31469	biofsci
