## Supplementary material for "Multi-level Regulatory Roles of Lactate Metabolism Gene Network in Oral Cancer: Machine Learning Insights": ZNF202.csv

SNP	CHR	BP	effect_allele	other_allele	P	EAF	BETA	SE	gene	samplesize	source
rs1940196	11	123658653	T	C	3.1257e-18	0.0513281100707051	0.157856467920679	0.018129834377016	ZNF202	31240	biofsci
rs4935842	11	123603922	T	C	8.9815e-33	0.557774338454569	0.0955461468054839	0.00801353228652648	ZNF202	31566	biofsci
