## Supplementary material for "Multi-level Regulatory Roles of Lactate Metabolism Gene Network in Oral Cancer: Machine Learning Insights": ZNF204P.csv

SNP	CHR	BP	effect_allele	other_allele	P	EAF	BETA	SE	gene	samplesize	source
rs10946818	6	26371006	A	G	9.1484e-10	0.140196925852155	0.0767673281129405	0.0125358973371012	ZNF204P	26395	biofsci
rs10946881	6	26914611	C	T	3.5479e-36	0.341191348004983	0.115551870019261	0.00920064893338385	ZNF204P	26277	biofsci
rs113435302	6	26379346	G	A	1.0199e-12	0.049216324676308	-0.143944280805554	0.0201947698877008	ZNF204P	26200	biofsci
rs12192568	6	27740438	A	C	2.1092e-08	0.114455990220049	0.0826159760964115	0.0147449537919706	ZNF204P	22690	biofsci
rs12213533	6	27346021	T	C	6.6156e-117	0.0737670247863971	-0.406223441459944	0.0176736455755326	ZNF204P	23428	biofsci
rs180952741	6	26888290	C	T	2.9848e-29	0.0977313366115333	-0.201056221503188	0.0179074790918003	ZNF204P	17682	biofsci
rs1883403	6	27350329	G	A	1.4966e-69	0.533860723815251	-0.153801405388636	0.00872473680742422	ZNF204P	26395	biofsci
rs2130357	6	27886830	T	C	9.2333e-11	0.249189704480458	-0.0656726135970706	0.0101362268246752	ZNF204P	26011	biofsci
rs2451714	6	26657204	T	C	1.9757e-14	0.392805918321129	-0.0683439668022614	0.00893140011268297	ZNF204P	26280	biofsci
rs35277236	6	26562269	T	G	3.4561e-18	0.0815529216367205	0.138591494122739	0.015938300744378	ZNF204P	26278	biofsci
rs6923811	6	27289776	C	T	1.7306e-23	0.293378180314931	0.0954714534199065	0.00955909420975284	ZNF204P	26395	biofsci
rs7760931	6	27299525	T	C	5.7387e-09	0.0257431470274119	0.174305327001828	0.0299277715397527	ZNF204P	22258	biofsci
rs9348708	6	26335276	C	G	4.8958e-19	0.702801691587373	-0.0850966354763283	0.00954586746046647	ZNF204P	26270	biofsci
rs9468132	6	27424566	A	G	1.596e-20	0.0332747309292054	0.240852852912086	0.0259360842643097	ZNF204P	23107	biofsci
