## Supplementary material for "Multi-level Regulatory Roles of Lactate Metabolism Gene Network in Oral Cancer: Machine Learning Insights": ZNF205-AS1.csv

SNP	CHR	BP	effect_allele	other_allele	P	EAF	BETA	SE	gene	samplesize	source
rs117007757	16	3186905	A	G	2.1813e-10	0.0178701973844529	-0.375791884792163	0.0591994021317542	ZNF205-AS1	8129	biofsci
rs117037427	16	3239621	A	G	1.3856e-11	0.017946629917314	0.329887958616444	0.0488036036121672	ZNF205-AS1	11911	biofsci
rs117327142	16	3215716	A	C	1.1494e-19	0.0171547516508757	-0.601732215724089	0.0663168109376751	ZNF205-AS1	6743	biofsci
rs11861531	16	3116325	T	C	5.6751e-10	0.575087928860575	0.0902521066706794	0.0145584350927813	ZNF205-AS1	9654	biofsci
rs12598599	16	3283909	G	C	7.8058e-09	0.522256201155284	-0.0621045539971432	0.0107586927669369	ZNF205-AS1	17313	biofsci
rs12931655	16	3149842	A	G	2.3024e-18	0.0210490631163708	-0.388692808875881	0.0444662474547128	ZNF205-AS1	12272	biofsci
rs172792	16	3189445	C	T	1.8123e-22	0.0178309578274386	-0.461605027854473	0.0473353665840637	ZNF205-AS1	12742	biofsci
rs1810409	16	3119847	A	G	3.2283e-10	0.208557806912992	0.0888274526357121	0.0141276266617435	ZNF205-AS1	15177	biofsci
rs2238397	16	3245197	G	C	1.1766e-20	0.174549021280225	-0.145090943267628	0.015569869538415	ZNF205-AS1	14315	biofsci
rs402936	16	3243942	C	T	2.5534e-36	0.52209818014987	-0.136708312033695	0.0108628842528502	ZNF205-AS1	16982	biofsci
rs409646	16	3173575	G	C	1.4858e-231	0.81661530366807	-0.449616126797873	0.0138387281753255	ZNF205-AS1	17434	biofsci
rs62033651	16	3373351	G	A	1.1512e-08	0.294979495958912	-0.0700790543878233	0.0122801363989387	ZNF205-AS1	15943	biofsci
rs71388503	16	3213321	A	G	9.6194e-10	0.28540374077261	0.0842865583422726	0.0137819968838028	ZNF205-AS1	12907	biofsci
rs7188573	16	3111203	C	T	1.1953e-08	0.728107886790522	-0.0889835048585971	0.0156100457614548	ZNF205-AS1	10365	biofsci
rs72772559	16	3138162	T	C	6.7673e-32	0.0545468805144896	-0.286411441766036	0.0243683905734541	ZNF205-AS1	16327	biofsci
