## Supplementary material for "Multi-level Regulatory Roles of Lactate Metabolism Gene Network in Oral Cancer: Machine Learning Insights": ZNF205.csv

SNP	CHR	BP	effect_allele	other_allele	P	EAF	BETA	SE	gene	samplesize	source
rs1076572	16	3230588	A	G	5.9407e-32	0.280277067142926	0.11533122277404	0.0098031588373728	ZNF205	25792	biofsci
rs116976733	16	3227448	A	C	8.1503e-11	0.0134938001458789	0.364609047412736	0.0561109645141176	ZNF205	11930	biofsci
rs117036916	16	3290695	T	C	8.6399e-13	0.0641106363840792	0.124909482895677	0.0174681475793527	ZNF205	27310	biofsci
rs117246020	16	3213734	A	G	2.2287e-11	0.0314966211426681	-0.167219240703702	0.0249950285800962	ZNF205	26236	biofsci
rs117327142	16	3215716	A	C	1.3834e-09	0.0171547516508757	-0.23926132834657	0.0394996662451207	ZNF205	19007	biofsci
rs118164962	16	3205539	C	T	1.01e-16	0.0160780935974734	0.338607866817466	0.0407784414973585	ZNF205	19007	biofsci
rs138144869	16	3182858	T	C	2.3181e-35	0.0209674124016754	0.390068072698102	0.0314325142991452	ZNF205	24653	biofsci
rs140440682	16	3213291	G	T	4.9513e-09	0.0183693733451015	-0.20218598922409	0.0345693896462616	ZNF205	23203	biofsci
rs143093927	16	3261478	C	G	1.753e-13	0.016784736757366	0.30653694605426	0.0416122915976733	ZNF205	17497	biofsci
rs146268299	16	3183113	G	A	2.0393e-25	0.0240607851414099	0.310160613724935	0.0297693221604153	ZNF205	24027	biofsci
rs146916510	16	3167783	A	G	1.1869e-10	0.0220678381691868	0.278240235411948	0.0431976270220844	ZNF205	12416	biofsci
rs148639802	16	3146656	T	C	8.0842e-17	0.0234641373752402	0.267217352777832	0.0320781437153768	ZNF205	21206	biofsci
rs151256760	16	3213276	T	G	2.2185e-10	0.0228798677822539	0.3049930932669	0.0480644698237963	ZNF205	9681	biofsci
rs2015174	16	3122015	A	G	1.1289e-12	0.0175142247510669	0.370734130252406	0.0521140485883139	ZNF205	10699	biofsci
rs2037984	16	3146285	C	T	2.7562e-33	0.0824010654490107	-0.174572455258358	0.0145224114049994	ZNF205	31355	biofsci
rs2238399	16	3258732	A	G	9.57e-23	0.472836060559719	0.078671270022441	0.00801426898073031	ZNF205	31231	biofsci
rs2239303	16	3117937	G	A	7.2333e-27	0.357745779543198	0.0959393865009104	0.00893981256472976	ZNF205	27229	biofsci
rs224198	16	3223025	T	C	4.0394e-48	0.0614349990426958	0.266349269556381	0.0182740162848367	ZNF205	25967	biofsci
rs2269911	16	3065924	A	G	1.5718e-12	0.220368239355581	0.0789538028772256	0.0111702842134101	ZNF205	23324	biofsci
rs35594155	16	3121156	T	C	5.7836e-26	0.0713175574049935	-0.18304027240348	0.017370040179876	ZNF205	25021	biofsci
rs366494	16	3241015	G	A	2.0333e-99	0.76304561244525	-0.198115117018974	0.009360860179878	ZNF205	31559	biofsci
rs37844	16	3376189	A	G	6.1725e-33	0.490541509772279	-0.102179896075241	0.00854775774428987	ZNF205	27383	biofsci
rs434508	16	3245872	C	A	8.7203e-120	0.414906807455404	-0.192571991336289	0.00827522748738937	ZNF205	30077	biofsci
rs4785926	16	3148130	G	A	1.6769846438804e-308	0.487285977353759	-0.318214930477867	0.00808740006805771	ZNF205	30598	biofsci
rs59549212	16	3048192	T	C	2.0624e-12	0.71385125111265	-0.0691531880268863	0.00983672892659938	ZNF205	25297	biofsci
rs72772591	16	3177000	T	C	1.0707e-48	0.0931325493960483	-0.205749602207895	0.0140295936154414	ZNF205	30077	biofsci
rs76749769	16	3291408	T	C	7.8579e-28	0.080527422128798	-0.160766320834769	0.014702398861859	ZNF205	31240	biofsci
