## Supplementary material for "Multi-level Regulatory Roles of Lactate Metabolism Gene Network in Oral Cancer: Machine Learning Insights": ZNF208.csv

SNP	CHR	BP	effect_allele	other_allele	P	EAF	BETA	SE	gene	samplesize	source
rs113906320	19	21698294	G	T	1.3853e-08	0.0324364889654789	-0.222837689003923	0.0392658612189958	ZNF208	10333	biofsci
rs117103101	19	22403125	G	C	4.5004e-08				ZNF208	5075	biofsci
rs117633619	19	21610234	T	G	1.225e-10	0.0338318477888241	0.238304441434621	0.0370256426827353	ZNF208	11158	biofsci
rs117795722	19	22050297	G	T	2.0029e-13	0.0259695071803631	0.419045632107457	0.0570230968888997	ZNF208	6079	biofsci
rs117822173	19	21340695	A	G	2.1804e-11	0.0463124942454654	-0.221540666367342	0.0330993644844532	ZNF208	10333	biofsci
rs12327638	19	21753035	G	C	1.181e-99	0.335680308064029	-0.268883908139444	0.0126892485636763	ZNF208	13925	biofsci
rs187491175	19	22128412	A	T	3.39e-08				ZNF208	5075	biofsci
rs56171309	19	21585797	G	A	4.5788e-09	0.0198557692307692	-0.303291262558566	0.0517402952264775	ZNF208	9597	biofsci
rs56226428	19	22229075	C	T	1.5444e-14	0.137912912912913	-0.183024682093934	0.0238198630990192	ZNF208	7412	biofsci
rs62113002	19	22091948	G	C	7.241e-15				ZNF208	5075	biofsci
rs62119972	19	22425682	C	T	1.0422e-22	0.193053780926937	0.148902496121199	0.0151818937918615	ZNF208	13925	biofsci
rs62121869	19	22504698	C	T	1.0043e-08	0.0171428571428571	0.438162089231206	0.0764680783998614	ZNF208	5075	biofsci
rs73019743	19	21708175	G	T	2.4978e-14	0.0243772018117765	-0.330843170161392	0.0434069156196476	ZNF208	11158	biofsci
rs75324086	19	21822710	A	G	3.2588e-09	0.614164266468457	0.0845729748450413	0.0142905619785136	ZNF208	10332	biofsci
rs76569820	19	21661923	C	T	1.1256e-12	0.198861656406087	0.106804681613878	0.0150126761050108	ZNF208	13925	biofsci
rs8102343	19	21810285	A	G	7.9757e-17	0.282892137495061	0.123829114368199	0.0148624067559081	ZNF208	11158	biofsci
rs8108146	19	22234184	A	C	2.139e-77	0.478828371673433	0.326890919774568	0.0175542063481816	ZNF208	6502	biofsci
