## Supplementary material for "Multi-level Regulatory Roles of Lactate Metabolism Gene Network in Oral Cancer: Machine Learning Insights": ZNF211.csv

SNP	CHR	BP	effect_allele	other_allele	P	EAF	BETA	SE	gene	samplesize	source
rs10420575	19	58144548	C	G	2.1168e-64	0.0664462620394435	0.272180932305156	0.0160631791214299	ZNF211	31239	biofsci
rs111961880	19	58521852	C	T	2.0266e-18	0.0591171722321353	0.155195634370314	0.0177246924211461	ZNF211	28613	biofsci
rs112459553	19	58285391	A	G	4.83e-22	0.0555194503760097	-0.182677759423583	0.0189271995755712	ZNF211	26617	biofsci
rs11667293	19	57942588	T	G	1.3379e-10	0.653369160810252	0.0536154563280097	0.00834741652312155	ZNF211	31684	biofsci
rs11671874	19	58748851	C	T	2.5685e-11	0.18654177021602	-0.0685062349564568	0.0102717238366955	ZNF211	31230	biofsci
rs11881999	19	58115803	A	C	7.0842e-38	0.0681664411366712	0.202795331343787	0.0157632145372976	ZNF211	31679	biofsci
rs12982057	19	57994961	T	G	2.5425e-35	0.531068683362261	0.12375368980551	0.00997828546362448	ZNF211	20165	biofsci
rs12984254	19	58613113	T	C	6.402e-10	0.329192312049239	-0.0523473719973285	0.00847044854325704	ZNF211	31558	biofsci
rs138805802	19	57947347	A	G	4.4913e-23	0.0190138007454417	0.324397205521237	0.032791905618466	ZNF211	24929	biofsci
rs150518835	19	58420416	A	G	1.7431e-31	0.0175049025262429	0.420427436634446	0.0360155426079964	ZNF211	22413	biofsci
rs2285669	19	58119764	G	C	1.6769846438804e-308	0.115892789731974	0.470384167746543	0.0124337299470688	ZNF211	31565	biofsci
rs260418	19	58720918	A	G	5.5044e-18	0.289724894768491	0.075683291786617	0.00875720769538751	ZNF211	31683	biofsci
rs34712382	19	58219231	C	T	1.6726e-54	0.175861550603179	0.16222600539451	0.010434687871106	ZNF211	31684	biofsci
rs384702	19	58552801	A	G	1.5386e-08	0.903214774281806	0.0801905719218413	0.0141747073554242	ZNF211	28467	biofsci
rs55682336	19	57919144	A	C	1.4962e-08	0.130006417273791	-0.0670022412886012	0.0118340883267868	ZNF211	31566	biofsci
rs56074916	19	58141445	A	G	7.418e-73	0.0218561691198261	0.61360432892297	0.0339881091712394	ZNF211	20246	biofsci
rs6510070	19	57961612	A	G	4.8833e-14	0.556710135668383	-0.0602537426095081	0.00799662140300576	ZNF211	31684	biofsci
rs72490768	19	58323784	T	C	9.3349e-19	0.121594368340944	0.108049317304868	0.0122187650323839	ZNF211	31355	biofsci
rs7259693	19	58314129	A	G	6.5061e-09	0.0165702143050909	0.194937647691955	0.0335908272348414	ZNF211	27193	biofsci
rs73062828	19	57712929	T	C	2.3219e-11	0.568150684931507	-0.0538860876835726	0.00806183146325947	ZNF211	31355	biofsci
rs77671222	19	58144874	T	C	1.9677e-11	0.0226348948277614	-0.202689296361951	0.0302147036301226	ZNF211	24757	biofsci
rs78173330	19	57865344	C	T	1.0346e-10	0.0157637770737028	0.235186406822305	0.0363958598589123	ZNF211	24328	biofsci
rs8108543	19	58068395	A	G	6.5337e-18	0.515614379578582	0.0686803287832808	0.00796487594466836	ZNF211	31557	biofsci
rs9749195	19	58171507	C	T	1.3416e-51	0.548940137763063	-0.121283957154653	0.00802551280444755	ZNF211	31352	biofsci
