## Supplementary material for "Multi-level Regulatory Roles of Lactate Metabolism Gene Network in Oral Cancer: Machine Learning Insights": ZNF212.csv

SNP	CHR	BP	effect_allele	other_allele	P	EAF	BETA	SE	gene	samplesize	source
rs10238058	7	148751904	A	G	1.7535e-11	0.129205869826151	0.0806512233102865	0.0119920336798237	ZNF212	30902	biofsci
rs113393063	7	149002036	A	G	1.4945e-15	0.0215782983970407	-0.243826165814731	0.030564998911252	ZNF212	25350	biofsci
rs11761128	7	149017788	C	T	1.3867e-13	0.28589950768537	-0.06503746477624	0.00879181679976208	ZNF212	31684	biofsci
rs11769362	7	148947279	G	A	3.4001e-56	0.0799313165611977	-0.233937035646951	0.0148114848804284	ZNF212	30991	biofsci
rs11772467	7	149025142	C	T	1.4993e-15	0.514690887118094	0.063535276020698	0.00796480832652601	ZNF212	31554	biofsci
rs118149967	7	148863089	C	T	7.8149e-14	0.0298388701014522	0.218773010997135	0.0292731666551327	ZNF212	20156	biofsci
rs1202396	7	148916343	A	C	1.4102e-40	0.139929035180432	-0.153003786507397	0.0114722151704967	ZNF212	31567	biofsci
rs12704090	7	148964513	A	G	3.7069e-279	0.376150926378293	0.292776014105951	0.00820057235345881	ZNF212	31684	biofsci
rs12704094	7	149017938	T	C	2.6262e-12	0.264668084729239	-0.0674503263234223	0.00964085678478943	ZNF212	27641	biofsci
rs12704095	7	149018040	G	T	2.6946e-10	0.269613192676125	0.0685221066915347	0.0108498308434067	ZNF212	21569	biofsci
rs143459235	7	148837742	C	T	1.8107e-14	0.0176344558589244	0.269849575735858	0.0352123149652063	ZNF212	23278	biofsci
rs144887524	7	148985546	A	G	3.0133e-13	0.0179805187450447	-0.257424167238467	0.0352935599054632	ZNF212	22733	biofsci
rs2373493	7	149277045	T	C	1.5052e-11	0.0565410199556541	0.116056908802264	0.017199731578971	ZNF212	31684	biofsci
rs34076499	7	148667418	A	G	9.816e-28	0.0855403348554034	0.155840248339822	0.0142778840051876	ZNF212	31355	biofsci
rs36108654	7	148967240	G	A	5.547e-22	0.154437021099913	-0.106139532695313	0.0110131810838198	ZNF212	31568	biofsci
rs38528	7	148943667	C	T	6.9973e-31	0.0343110504774898	0.272837475449424	0.0236126836221991	ZNF212	27065	biofsci
rs56119208	7	148955659	C	G	3.7924e-21	0.889610883112935	-0.12019982299277	0.0127355954050889	ZNF212	31391	biofsci
rs56707870	7	149265728	C	T	1.6173e-30	0.750685858168289	-0.105435662936635	0.00918253147799503	ZNF212	31684	biofsci
rs60254196	7	148856720	G	A	2.1767e-36	0.518678505719542	0.102799795923953	0.00816020352317907	ZNF212	30077	biofsci
rs6947302	7	148869495	C	T	2.1766e-27	0.14279173468169	0.126113554150913	0.0116317310279199	ZNF212	30192	biofsci
rs6979674	7	148627531	C	T	3.091e-08	0.494451527600699	-0.0483241771767561	0.00872892057165804	ZNF212	26252	biofsci
rs73164202	7	149122440	T	C	4.6001e-12	0.0675081854213338	0.115915094426925	0.0167567899424539	ZNF212	28287	biofsci
rs76486437	7	148954229	A	C	2.0733e-14	0.0153972490248409	0.36073399051654	0.0471794389898692	ZNF212	14817	biofsci
rs77948536	7	148875043	A	C	2.8271e-14	0.0186944910254021	-0.272869319550962	0.0358760067251689	ZNF212	21176	biofsci
rs79031666	7	149034963	A	C	4.1521e-10	0.046175799086758	0.118889949765531	0.0190278719896179	ZNF212	31355	biofsci
rs79778261	7	148964452	T	C	7.7384e-11	0.0237125248093597	0.249807478339784	0.0383988376690518	ZNF212	14648	biofsci
