## Supplementary material for "Multi-level Regulatory Roles of Lactate Metabolism Gene Network in Oral Cancer: Machine Learning Insights": ZNF213.csv

SNP	CHR	BP	effect_allele	other_allele	P	EAF	BETA	SE	gene	samplesize	source
rs1002965	16	3230472	C	G	1.6769846438804e-308	0.239090873891664	0.383994423077377	0.00943069744157616	ZNF213	30902	biofsci
rs111893604	16	3141104	G	T	1.8289e-40	0.0332579838399384	0.326543620169855	0.024519336539808	ZNF213	25867	biofsci
rs117246020	16	3213734	A	G	1.5116e-10	0.0314966211426681	-0.160070662529794	0.0249950285800962	ZNF213	26236	biofsci
rs117411512	16	3116073	T	C	4.4953e-08	0.0172092513427601	0.249615208281248	0.0456309906735001	ZNF213	14198	biofsci
rs117450234	16	3272140	G	T	1.6069e-22	0.0251416253070637	-0.278788868227261	0.0285533161501937	ZNF213	25022	biofsci
rs118164962	16	3205539	C	T	3.6453e-16	0.0160780935974734	-0.332332064671022	0.0407784414973585	ZNF213	19007	biofsci
rs138144869	16	3182858	T	C	1.279e-11	0.0209674124016754	-0.212823267816652	0.0314325142991452	ZNF213	24653	biofsci
rs143738167	16	3225586	A	C	3.5811e-12	0.0169902912621359	0.327160615900783	0.047054512700032	ZNF213	13521	biofsci
rs148381040	16	3238275	T	C	1.5578e-21	0.0215941809365055	0.294001366448199	0.0308462068205682	ZNF213	24872	biofsci
rs148639802	16	3146656	T	C	4.5345e-46	0.0234641373752402	-0.457087885429147	0.0320781437153768	ZNF213	21206	biofsci
rs186961941	16	3203744	A	G	3.0291e-99	0.027254734139296	0.595633370963725	0.0281681943744195	ZNF213	23769	biofsci
rs2205556	16	3185256	T	G	1.6769846438804e-308	0.192874460186378	-0.381775364530134	0.0101020153611911	ZNF213	31473	biofsci
rs2231608	16	3063149	G	T	2.6794e-13	0.225071496663489	-0.0857917576292439	0.0117370213597707	ZNF213	20810	biofsci
rs2238399	16	3258732	A	G	1.8973e-16	0.472836060559719	-0.0659446108810413	0.00801426898073031	ZNF213	31231	biofsci
rs2238406	16	3301296	C	G	6.8598e-13	0.0200467375366569	-0.220924483687045	0.0307604299142375	ZNF213	26899	biofsci
rs224179	16	3168067	C	G	3.5369e-51	0.806911417049089	-0.165138716608751	0.0109739117779916	ZNF213	26648	biofsci
rs224198	16	3223025	T	C	1.9188e-54	0.0614349990426958	-0.283938010230536	0.0182740162848367	ZNF213	25967	biofsci
rs224231	16	3309979	T	C	1.1075e-49	0.552371732817038	0.119880143730602	0.00808967897283884	ZNF213	30900	biofsci
rs35240729	16	3248157	T	G	1.8191e-17	0.0356075556808571	-0.214873757075208	0.0252652953161438	ZNF213	22810	biofsci
rs35594155	16	3121156	T	C	1.2182e-197	0.0713175574049935	0.520979615115022	0.017370040179876	ZNF213	25021	biofsci
rs3810808	16	3140616	C	T	1.6109e-14	0.0347721277176385	-0.180155530081757	0.023462944933352	ZNF213	27061	biofsci
rs4025758	16	3132972	G	A	1.6769846438804e-308	0.495720302522531	0.407944850617994	0.00858218767275553	ZNF213	27156	biofsci
rs56095816	16	3092388	T	A	2.408e-08	0.691681683427309	-0.057240701944435	0.0102587418578839	ZNF213	22278	biofsci
rs62032727	16	3227435	T	G	4.3994e-31	0.0182962297075776	0.394990891460473	0.0340670914192481	ZNF213	23986	biofsci
rs6501170	16	3377582	C	T	7.8149e-14	0.809168232617941	0.0845542795208613	0.0113137282595886	ZNF213	25297	biofsci
rs72772593	16	3177814	A	G	1.7772e-33	0.03085752522133	0.314956864824023	0.0261216744067098	ZNF213	24503	biofsci
