## Supplementary material for "Multi-level Regulatory Roles of Lactate Metabolism Gene Network in Oral Cancer: Machine Learning Insights": ZNF215.csv

SNP	CHR	BP	effect_allele	other_allele	P	EAF	BETA	SE	gene	samplesize	source
rs10769732	11	6924754	T	C	1.6769846438804e-308	0.5657343449213	0.410078663914501	0.00805665025352953	ZNF215	31354	biofsci
rs10839644	11	6918641	C	T	3.5473e-21	0.600494672754947	0.0772713703998574	0.00818093341660481	ZNF215	31141	biofsci
rs10839732	11	7177851	A	C	8.25e-21	0.285749619482496	-0.0829859925815403	0.00886953096646541	ZNF215	31141	biofsci
rs11040971	11	6728520	T	G	2.6037e-11	0.642174996225276	0.0555460205725392	0.0083307367827313	ZNF215	31353	biofsci
rs11041109	11	6955497	T	G	3.1759e-68	0.150832425119321	-0.194401667207499	0.0111376245213268	ZNF215	31470	biofsci
rs11041236	11	7216013	T	C	1.1035e-08	0.0210932972764149	0.16036265569626	0.0280638857051311	ZNF215	30746	biofsci
rs11041339	11	7403546	C	T	1.9076e-10	0.175504528542974	-0.0667332540392591	0.0104784809909963	ZNF215	31470	biofsci
rs11530449	11	6827880	A	C	4.0387e-09	0.892706131078224	0.0759116001039506	0.0129042106692421	ZNF215	31349	biofsci
rs116586797	11	6938836	C	T	3.0035e-11	0.0153028444600199	-0.258222402336403	0.0388520533735166	ZNF215	21982	biofsci
rs118110947	11	6939299	A	G	9.2924e-13	0.0154387558179135	-0.271852962166112	0.0380725116472623	ZNF215	22693	biofsci
rs11820166	11	6951734	G	T	7.4203e-58	0.0653919330289193	0.25988651999066	0.0162084645123276	ZNF215	31141	biofsci
rs12272273	11	7017962	C	T	4.6448e-08	0.0304296506137866	-0.139399273444583	0.0255104445949387	ZNF215	26041	biofsci
rs12575236	11	7022038	G	A	1.9776e-64	0.237250554323725	0.158808348776953	0.00937005332489326	ZNF215	31470	biofsci
rs143586937	11	7268793	T	C	1.6682e-09	0.253853935831968	0.061182899160015	0.0101507945648231	ZNF215	25619	biofsci
rs1449125	11	6917273	A	T	3.4183e-15	0.143184771806437	-0.0902544395385718	0.0114617544877796	ZNF215	31023	biofsci
rs145583990	11	6926957	C	T	2.3371e-21	0.0135282367895406	0.397208340191478	0.0418598735579595	ZNF215	21382	biofsci
rs147049750	11	6827856	C	T	3.8667e-14	0.0413506239295327	0.156748588872641	0.0207188670772112	ZNF215	29383	biofsci
rs147769965	11	7127579	C	A	1.9928e-21	0.0183680338510362	0.312498153154895	0.0328751633936727	ZNF215	25658	biofsci
rs147970904	11	7195773	T	C	3.3534e-35	0.174042668525187	0.131799778716102	0.0106461856798144	ZNF215	30688	biofsci
rs1491826	11	6963477	A	G	4.0768e-211	0.722180465256116	-0.2759425879184	0.00889881898159561	ZNF215	31470	biofsci
rs149700869	11	7127404	G	A	4.696e-09	0.0291380556559451	-0.149878016571011	0.0255869326295772	ZNF215	26997	biofsci
rs150234237	11	6949993	C	T	3.8791e-78	0.0264471587891662	0.535762224768164	0.0286301768146637	ZNF215	23691	biofsci
rs150236870	11	7056493	T	G	4.1949e-16	0.0199304815832259	0.273117357096886	0.0335817921155905	ZNF215	22698	biofsci
rs2131055	11	7006634	T	A	2.1767e-36	0.577758060862342	0.101864095747429	0.00808599223244343	ZNF215	31347	biofsci
rs2741756	11	6916477	C	T	1.9133e-09	0.0525879833528627	-0.11054819163577	0.0184099706294582	ZNF215	29610	biofsci
rs3105717	11	7177827	G	T	3.4622e-18	0.0667819158931189	0.138833795349304	0.0159667167344402	ZNF215	31470	biofsci
rs34946998	11	7429785	T	C	1.4114e-08	0.79269397772324	0.0558839035434843	0.00985224490382643	ZNF215	31346	biofsci
rs35244527	11	7108125	G	C	4.037e-43	0.183552530968038	-0.142781073692762	0.010371481451093	ZNF215	31017	biofsci
rs55936650	11	6932175	T	G	9.913e-30	0.0408431529036195	-0.250131251912306	0.0220874248902659	ZNF215	26162	biofsci
rs66958866	11	6969014	C	T	3.1199e-16	0.95346914229873	-0.154586113525059	0.0189248951477717	ZNF215	31467	biofsci
rs72915781	11	6938437	T	C	6.2187e-13	0.0165500767787067	-0.266207151186065	0.0369963381538552	ZNF215	22444	biofsci
rs73399255	11	6708096	G	A	9.4386e-15	0.822131178491863	0.0809113902738312	0.0104444919545917	ZNF215	31344	biofsci
rs74612448	11	6960326	T	C	1.7613e-60	0.112176560121766	0.208297109979256	0.012697094804619	ZNF215	31141	biofsci
rs752708	11	6854547	C	T	3.1002e-27	0.251755909674496	0.0994756710139432	0.00920244512002583	ZNF215	31343	biofsci
rs76411882	11	7058895	T	C	4.1362e-10	0.025528511521335	-0.167443135201908	0.0267960464732281	ZNF215	27992	biofsci
rs78177503	11	6993558	G	T	2.1526e-164	0.0519998388850848	0.505065737720519	0.0184837176977965	ZNF215	29688	biofsci
rs79659954	11	7256822	A	G	3.022e-09	0.0439417683932695	-0.119913225507801	0.0202204315983679	ZNF215	29109	biofsci
