## Supplementary material for "Multi-level Regulatory Roles of Lactate Metabolism Gene Network in Oral Cancer: Machine Learning Insights": ZNF217.csv

SNP	CHR	BP	effect_allele	other_allele	P	EAF	BETA	SE	gene	samplesize	source
rs118063010	20	52149638	T	C	5.3085e-29	0.0165606332863873	0.388169571737515	0.0347305595384567	ZNF217	25452	biofsci
rs1475380	20	52173314	C	G	3.2427e-08	0.138062064597847	-0.138900891342941	0.0251286075951481	ZNF217	6654	biofsci
rs57450414	20	52229476	A	G	3.7669e-14	0.0658421407690578	0.131100114291019	0.0173208939596268	ZNF217	27096	biofsci
rs6063961	20	52174777	A	G	9.3335e-45	0.537517262544115	0.11319311595802	0.00806414060085918	ZNF217	30929	biofsci
rs6097495	20	52232673	A	C	1.3646e-09	0.13053817807867	0.0757399894674446	0.0124989668576736	ZNF217	28199	biofsci
rs67691565	20	52169857	A	G	5.2672e-20	0.158106667719395	0.102155036375289	0.0111541230960626	ZNF217	30192	biofsci
rs73139986	20	52173950	G	A	1.6791e-185	0.0335566382460414	0.664149126435348	0.0228645588177597	ZNF217	29491	biofsci
rs8124629	20	52148643	C	T	1.1174e-16	0.129280821917808	0.0990275873257723	0.0119429775951581	ZNF217	31141	biofsci
rs887285	20	52220643	G	T	8.3809e-11	0.243854933582642	0.0611962166652026	0.0094240816596653	ZNF217	30532	biofsci
