## Supplementary material for "Multi-level Regulatory Roles of Lactate Metabolism Gene Network in Oral Cancer: Machine Learning Insights": ZNF219.csv

SNP	CHR	BP	effect_allele	other_allele	P	EAF	BETA	SE	gene	samplesize	source
rs11849129	14	21571794	G	C	2.6531e-10	0.0198861435984819	0.182048054962702	0.0288146464747308	ZNF219	30897	biofsci
rs12432043	14	21571119	A	G	2.8485e-11	0.5913112477683	-0.0550037091966865	0.00826613804972671	ZNF219	30280	biofsci
rs1952510	14	21516253	G	T	3.0479e-09	0.672354082009605	-0.0546333014985819	0.00921458955955168	ZNF219	26731	biofsci
rs76982975	14	21531759	C	T	8.4848e-16	0.0883751902587519	-0.11321197116551	0.014068841949237	ZNF219	31355	biofsci
rs77709295	14	21524218	T	C	4.7875e-17	0.0474446987032799	-0.157780509024666	0.0188021961276355	ZNF219	31295	biofsci
rs9671842	14	21589176	T	C	1.0876e-09	0.69825251201398	-0.0561557799568941	0.00921190616090782	ZNF219	27965	biofsci
