## Supplementary material for "Multi-level Regulatory Roles of Lactate Metabolism Gene Network in Oral Cancer: Machine Learning Insights": ZNF223.csv

SNP	CHR	BP	effect_allele	other_allele	P	EAF	BETA	SE	gene	samplesize	source
rs145540527	19	44870191	G	A	2.618e-11	0.0131477184841454	0.408833310412761	0.0613246899384645	ZNF223	10247	biofsci
rs443389	19	44397420	T	C	8.7156e-09	0.141305175038052	0.0659656879219407	0.0114639199057976	ZNF223	31355	biofsci
rs6509135	19	44562096	A	G	1.1852e-68	0.864989289338194	0.203557201375448	0.0116245332291387	ZNF223	31684	biofsci
rs72480792	19	44556804	A	C	3.1711e-11	0.12527587408526	-0.0806651326329495	0.0121512913703527	ZNF223	30902	biofsci
rs8104954	19	44559190	A	T	2.101e-09				ZNF223	5075	biofsci
