## Supplementary material for "Multi-level Regulatory Roles of Lactate Metabolism Gene Network in Oral Cancer: Machine Learning Insights": ZNF224.csv

SNP	CHR	BP	effect_allele	other_allele	P	EAF	BETA	SE	gene	samplesize	source
rs141399816	19	44730496	C	T	1.8009e-13	0.0255215577190542	0.389340652152781	0.052878709768268	ZNF224	7190	biofsci
rs2356538	19	44448888	T	G	3.0327e-12	0.478654010526789	0.0668119320774903	0.00957712394677479	ZNF224	21845	biofsci
rs3746319	19	44612231	A	G	5.6733e-94	0.806512834003533	0.227311879366195	0.0110533909411762	ZNF224	26225	biofsci
rs443389	19	44397420	T	C	5.5876e-14	0.141305175038052	0.0948282775429139	0.0126145046881786	ZNF224	25896	biofsci
rs4803691	19	44719996	T	C	3.8012e-19	0.343948202959831	-0.0823891413990194	0.00921331425557114	ZNF224	26104	biofsci
rs73039618	19	44620768	T	A	1.5177e-11	0.0494313210848644	0.460270608007963	0.0682266472989183	ZNF224	2286	biofsci
