## Supplementary material for "Multi-level Regulatory Roles of Lactate Metabolism Gene Network in Oral Cancer: Machine Learning Insights": ZNF225.csv

SNP	CHR	BP	effect_allele	other_allele	P	EAF	BETA	SE	gene	samplesize	source
rs41348950	19	44657679	A	G	1.542e-14	0.0608651341863889	-0.128342931649796	0.0167028373156595	ZNF225	31354	biofsci
