## Supplementary material for "Multi-level Regulatory Roles of Lactate Metabolism Gene Network in Oral Cancer: Machine Learning Insights": ZNF226.csv

SNP	CHR	BP	effect_allele	other_allele	P	EAF	BETA	SE	gene	samplesize	source
rs111776561	19	44651219	A	G	2.688e-09	0.0174878345498783	0.203797229958335	0.034252786641288	ZNF226	24803	biofsci
rs28616083	19	44834612	C	G	2.7892e-24	0.357223061137569	0.0853446105515281	0.0083944417664878	ZNF226	30902	biofsci
rs62116988	19	44296689	A	G	1.2337e-09	0.0246087262845353	-0.175568607213168	0.0288968525788252	ZNF226	24946	biofsci
rs77790293	19	44522702	C	T	4.8499e-16	0.0261177775137618	-0.206609356301207	0.02545986571961	ZNF226	30326	biofsci
