## Supplementary material for "Multi-level Regulatory Roles of Lactate Metabolism Gene Network in Oral Cancer: Machine Learning Insights": ZNF227.csv

SNP	CHR	BP	effect_allele	other_allele	P	EAF	BETA	SE	gene	samplesize	source
rs4803694	19	44773508	G	A	3.2487e-34	0.55922095568808	0.0977659492961905	0.00801590204535649	ZNF227	31569	biofsci
rs517503	19	45002383	A	C	3.1766e-09	0.596986105028467	-0.0491321017306864	0.00829653862389166	ZNF227	30192	biofsci
