## Supplementary material for "Multi-level Regulatory Roles of Lactate Metabolism Gene Network in Oral Cancer: Machine Learning Insights": ZNF229.csv

SNP	CHR	BP	effect_allele	other_allele	P	EAF	BETA	SE	gene	samplesize	source
rs2571174	19	44934489	G	A	6.1087e-10	0.0975985568792514	0.0903797982527565	0.0146066000149907	ZNF229	26609	biofsci
rs926054	19	44952066	G	T	2.0706e-08	0.100285617648164	-0.08089779164453	0.0144310877385083	ZNF229	26609	biofsci
