## Supplementary material for "Multi-level Regulatory Roles of Lactate Metabolism Gene Network in Oral Cancer: Machine Learning Insights": ZNF230.csv

SNP	CHR	BP	effect_allele	other_allele	P	EAF	BETA	SE	gene	samplesize	source
rs140253352	19	44371171	A	G	5.3797e-16	0.311358145855353	-0.0696394292703462	0.00859491376263159	ZNF230	31567	biofsci
rs4433920	19	44571154	T	C	9.1676e-12	0.660720327831873	0.0572232936254725	0.00839161966028838	ZNF230	31674	biofsci
rs62116613	19	44488352	A	G	1.2578e-22	0.0998319396622397	-0.134496689148892	0.0137401353767538	ZNF230	29471	biofsci
rs7257809	19	44528978	T	C	7.3926e-23	0.140817016798827	0.112407582471214	0.0114207492553863	ZNF230	31684	biofsci
rs73035960	19	44514195	C	T	1.5601e-11	0.113349009328502	-0.0853876538236032	0.0126648453484231	ZNF230	31017	biofsci
rs76351657	19	44758859	C	T	1.064e-08	0.0149634836088079	-0.246876189140717	0.0431594183914122	ZNF230	18211	biofsci
