## Supplementary material for "Multi-level Regulatory Roles of Lactate Metabolism Gene Network in Oral Cancer: Machine Learning Insights": ZNF232.csv

SNP	CHR	BP	effect_allele	other_allele	P	EAF	BETA	SE	gene	samplesize	source
rs1132448	17	4718776	G	A	2.1986e-08	0.242267653801345	-0.0520568232652063	0.00930317093166172	ZNF232	31470	biofsci
rs150750768	17	5092408	A	G	1.0261e-11	0.0357204006506292	0.154282920495569	0.0226789928553366	ZNF232	28223	biofsci
rs2243108	17	4834554	A	G	2.1599e-15	0.0222023505365355	-0.273602148225628	0.0344947676066453	ZNF232	19356	biofsci
rs2309383	17	5271190	T	C	6.2656e-10	0.559303737687222	-0.0535035053347687	0.0086527647143592	ZNF232	27094	biofsci
rs2585266	17	5213391	T	C	6.4278e-47	0.0791992309942743	0.221997877097935	0.0154324875807562	ZNF232	28788	biofsci
rs2641257	17	5119918	G	A	5.8213e-16	0.793665543810741	0.0807255428365011	0.00997461329237265	ZNF232	30688	biofsci
rs35309942	17	5570362	A	G	8.7658e-10	0.231259512937595	0.0582596480721767	0.00950340076865729	ZNF232	31141	biofsci
rs55922100	17	5004098	T	C	3.9598e-97	0.112975687103594	-0.263848212009238	0.0126157449010355	ZNF232	31349	biofsci
rs61743812	17	4872534	T	C	9.3032e-20	0.0158721704394141	0.333261804262486	0.0366350589506734	ZNF232	23850	biofsci
rs67725496	17	5006587	T	C	7.4055e-49	0.191860465116279	0.148996740202046	0.0101423182308446	ZNF232	31349	biofsci
rs7219389	17	4952312	C	T	2.8432e-16	0.57254036473458	-0.0667401955075496	0.00815924734495759	ZNF232	30688	biofsci
rs72839527	17	5340319	C	T	1.553e-08	0.787354319123398	-0.0557902523780123	0.00986477807055296	ZNF232	30688	biofsci
rs73973701	17	4981278	A	G	1.7053e-21	0.0277398137866234	-0.243809490358624	0.0256059370650546	ZNF232	28275	biofsci
