## Supplementary material for "Multi-level Regulatory Roles of Lactate Metabolism Gene Network in Oral Cancer: Machine Learning Insights": ZNF234.csv

SNP	CHR	BP	effect_allele	other_allele	P	EAF	BETA	SE	gene	samplesize	source
rs10402981	19	45007727	T	C	1.0548e-17	0.231409482107806	0.0811300518635184	0.00946907081823065	ZNF234	31353	biofsci
rs10418148	19	44863018	T	C	6.5955e-66	0.0715883668903803	0.285114638366051	0.0166272810085524	ZNF234	27211	biofsci
rs10422122	19	45034501	T	C	2.9535e-10	0.288322298369923	0.0561509312139423	0.00891086603198373	ZNF234	30688	biofsci
rs10424336	19	44392100	C	T	3.6386e-22	0.537879359806734	0.0775427255895193	0.0080098674285985	ZNF234	31353	biofsci
rs115395754	19	44643362	C	T	1.6519e-22	0.039217185230487	0.201883089941409	0.0206819880488674	ZNF234	31023	biofsci
rs11881887	19	44209457	G	A	3.4755e-09	0.330784523627466	-0.050410215616692	0.00853354588673201	ZNF234	31017	biofsci
rs12608760	19	44205026	G	A	6.7306e-13	0.207246653919694	-0.0711742582468127	0.00990636467031507	ZNF234	31011	biofsci
rs12609269	19	45033285	C	T	3.2322e-15	0.0977303812617542	0.111650047761061	0.0141657317280614	ZNF234	28257	biofsci
rs12977638	19	44814402	T	C	2.8154e-82	0.144707424254105	-0.220042101070602	0.0114521159497766	ZNF234	30803	biofsci
rs139441528	19	44728178	T	C	7.8062e-16	0.0265906932573599	0.445530600754551	0.055294586436636	ZNF234	6318	biofsci
rs1434574	19	44848086	G	T	1.6835e-47	0.631910255928445	0.119653565305396	0.00826479470249669	ZNF234	31470	biofsci
rs151107329	19	44751836	A	G	4.1084e-12	0.0252853453303341	-0.183802314497057	0.0265100766585979	ZNF234	28867	biofsci
rs151111866	19	44891405	G	A	3.5999e-09	0.0242694029475378	-0.171658541035814	0.0290872729027898	ZNF234	24956	biofsci
rs17725531	19	44326178	G	T	2.8062e-11	0.120429178097636	0.0815232150744202	0.0122471591789109	ZNF234	31470	biofsci
rs182005583	19	44661139	C	T	7.79e-11	0.026215582893966	0.492692580574891	0.0757429253128292	ZNF234	3414	biofsci
rs184923737	19	44708320	A	G	3.9413e-19	0.0302953799545569	-0.234799521504634	0.0262680421435833	ZNF234	24666	biofsci
rs1865108	19	44330853	G	A	3.7062e-09	0.0816222540952669	-0.0860039305770011	0.0145853424985587	ZNF234	31355	biofsci
rs1881043	19	45031098	A	G	6.5407e-16	0.302702496081954	-0.0705942216596158	0.00873842270438142	ZNF234	31022	biofsci
rs2100643	19	44642053	A	C	1.6769846438804e-308	0.641343154571761	0.330870612979295	0.00831097233647973	ZNF234	31470	biofsci
rs2722702	19	44955578	T	G	2.7095e-16	0.0941038804167296	-0.111956083672015	0.0136773665227554	ZNF234	31353	biofsci
rs2722738	19	44855757	G	A	1.5682e-78	0.177421173287234	0.195753883598225	0.0104338633363302	ZNF234	31470	biofsci
rs2954720	19	44919656	G	T	3.3301e-26	0.618084305607828	-0.0953654805354397	0.00900566415179561	ZNF234	26117	biofsci
rs457642	19	44479845	G	A	1.0659e-36	0.787078630478276	-0.123438667408308	0.00975514414031534	ZNF234	31352	biofsci
rs62115552	19	44610355	G	A	8.8224e-23	0.0341509988249119	0.240558617367904	0.024484836064643	ZNF234	25285	biofsci
rs73035978	19	44522357	C	T	1.1544e-24	0.115134431916739	0.135927721326267	0.0132580074446493	ZNF234	27921	biofsci
rs73039618	19	44620768	T	A	1.7143e-09	0.0494313210848644	-0.410901806022465	0.0682266472989183	ZNF234	2286	biofsci
rs73039682	19	44750883	G	T	2.5039e-09	0.0249829903044736	-0.160324488713459	0.0268951181348172	ZNF234	28377	biofsci
rs75150521	19	44383324	A	G	4.7415e-09	0.0268677538846394	0.159908863743528	0.027305908907402	ZNF234	25648	biofsci
rs75881409	19	44796543	A	T	6.6475e-21	0.0606481949641015	-0.177015604588725	0.0188734105179308	ZNF234	24639	biofsci
rs76311065	19	44376937	A	G	8.1795e-14	0.059327167723436	-0.129865952275009	0.0173912863116534	ZNF234	29622	biofsci
