## Supplementary material for "Multi-level Regulatory Roles of Lactate Metabolism Gene Network in Oral Cancer: Machine Learning Insights": ZNF235.csv

SNP	CHR	BP	effect_allele	other_allele	P	EAF	BETA	SE	gene	samplesize	source
rs73039682	19	44750883	G	T	2.3129e-08	0.0249829903044736	0.165058576384338	0.0295443861216327	ZNF235	23516	biofsci
rs8106766	19	44769596	C	T	5.414e-50	0.561263777744225	0.13015558123742	0.00875472231853446	ZNF235	26492	biofsci
