## Supplementary material for "Multi-level Regulatory Roles of Lactate Metabolism Gene Network in Oral Cancer: Machine Learning Insights": ZNF236.csv

SNP	CHR	BP	effect_allele	other_allele	P	EAF	BETA	SE	gene	samplesize	source
rs1044088	18	74682214	T	C	2.8316e-18	0.493986996880755	-0.0695048160387634	0.00797256435406783	ZNF236	31470	biofsci
rs139168358	18	74654490	T	C	5.0482e-10	0.95086084589133	0.11563313251471	0.0185974126308298	ZNF236	30940	biofsci
rs4890785	18	74704973	T	C	3.3333e-13	0.78988312225187	-0.0712308381486592	0.00978418699330502	ZNF236	31470	biofsci
rs62113105	18	74576881	T	G	8.5172e-80	0.367436681387536	-0.156677345793335	0.00828314507873749	ZNF236	31354	biofsci
rs77509088	18	74588654	T	C	1.6873e-15	0.0436646181547736	-0.158002922413951	0.0198436303644569	ZNF236	30408	biofsci
rs79969868	18	74483961	A	G	1.4566e-08	0.0196687940140845	-0.19010957461254	0.0335503272999683	ZNF236	23037	biofsci
rs8083046	18	74474843	G	C	3.6291e-10	0.254550393914697	0.058150791586445	0.00927533601085351	ZNF236	30628	biofsci
