## Supplementary material for "Multi-level Regulatory Roles of Lactate Metabolism Gene Network in Oral Cancer: Machine Learning Insights": ZNF239.csv

SNP	CHR	BP	effect_allele	other_allele	P	EAF	BETA	SE	gene	samplesize	source
rs10508868	10	43224701	G	A	1.173e-13	0.16491181889971	0.0794465099523419	0.0107073654212165	ZNF239	31668	biofsci
rs10793446	10	44087671	C	T	1.6769846438804e-308	0.293284227141193	0.35619886600742	0.00872565935053207	ZNF239	31684	biofsci
rs10899838	10	44109759	C	T	3.6953e-18	0.434195197113758	0.0696304163466956	0.00801473518574272	ZNF239	31684	biofsci
rs10899855	10	44182772	G	C	3.0399e-48	0.329060982191042	0.124709793566743	0.00854486858700373	ZNF239	31017	biofsci
rs10900024	10	44829244	A	T	4.5898e-09	0.106514682569638	-0.0756136306082372	0.0129004880501317	ZNF239	31569	biofsci
rs111566510	10	44075111	C	T	3.6603e-41	0.0663341359935787	-0.216015374486902	0.0160760412951382	ZNF239	31238	biofsci
rs11238540	10	43924489	T	C	4.9804e-44	0.109456455849667	-0.182530221283726	0.0131154414166446	ZNF239	29820	biofsci
rs11238567	10	43993887	C	T	1.7359e-29	0.201026243041618	-0.112122601803656	0.00994400214658955	ZNF239	31482	biofsci
rs11238614	10	44136477	A	G	1.7902e-40	0.0440809298321136	0.272706586063057	0.020474697133691	ZNF239	28305	biofsci
rs11238629	10	44189558	G	A	7.5426e-16	0.0730662256633842	0.12305898882878	0.0152652130931079	ZNF239	31681	biofsci
rs116911246	10	43358072	A	G	8.5999e-14	0.0178156467854376	0.261621676342344	0.0350661693574877	ZNF239	23238	biofsci
rs117080613	10	44036940	G	T	9.98e-46	0.0298841665590148	0.350414945614982	0.0246873662729572	ZNF239	28298	biofsci
rs117514583	10	44033983	G	A	5.0259e-26	0.0181067344345616	0.350143119305799	0.0331854611657362	ZNF239	25537	biofsci
rs12241923	10	43713047	C	T	1.2556e-08	0.739636964936676	0.0515274385993939	0.00905244788380279	ZNF239	31684	biofsci
rs1254671	10	44453049	T	C	5.684e-09	0.0485318630593666	-0.113611156195149	0.0195013828478747	ZNF239	28472	biofsci
rs12573553	10	44824758	A	G	1.3373e-22	0.194662539634607	0.0983324680340588	0.0100516695834543	ZNF239	31567	biofsci
rs12784295	10	43794605	T	C	2.402e-15	0.0899200795380674	0.110766165775692	0.0139880996357552	ZNF239	31226	biofsci
rs1325488	10	44448756	T	C	8.408e-22	0.199866818873668	-0.0958091490272931	0.00998573666721834	ZNF239	31355	biofsci
rs1338569	10	44016826	C	T	1.6769846438804e-308	0.33235793845573	-0.328196746078738	0.00844970665372693	ZNF239	31560	biofsci
rs141235826	10	44073975	A	G	1.0319e-90	0.0221092365765349	0.852504143628689	0.0422083992389498	ZNF239	12981	biofsci
rs142472181	10	43826754	T	C	9.9046e-11	0.0313817533794063	-0.156547527737643	0.0242022676340991	ZNF239	28082	biofsci
rs143266802	10	43978849	T	C	5.7464e-12	0.0202748064270689	-0.208630793482966	0.0302995807893235	ZNF239	27418	biofsci
rs144976296	10	44445354	A	G	1.7274e-32	0.0298285023111149	0.293651061326053	0.0247420534461855	ZNF239	28224	biofsci
rs145790042	10	43847898	C	T	4.5622e-09	0.0218584842731797	0.180887037311378	0.0308549317375485	ZNF239	24564	biofsci
rs145875293	10	44033431	T	C	5.0028e-23	0.0482989532019704	-0.184924737184272	0.0187142374319963	ZNF239	31059	biofsci
rs149205508	10	44289702	T	C	7.8314e-12	0.0179093198992443	-0.231045258388548	0.0337716342252386	ZNF239	24925	biofsci
rs150380088	10	44074332	C	T	4.5732e-22	0.0262114652339471	-0.2745002198601	0.0284241164569911	ZNF239	24246	biofsci
rs150452309	10	44095459	A	G	1.543e-11	0.0216867469879518	0.803537047993613	0.119150202107625	ZNF239	1660	biofsci
rs17880313	10	44880935	A	G	2.8852e-09	0.143130084641302	-0.0699077474298743	0.011773143271169	ZNF239	29413	biofsci
rs189467428	10	44769964	C	T	5.0927e-15	0.024806999485332	0.227244268220583	0.0290419144785849	ZNF239	24505	biofsci
rs2435350	10	43595173	A	G	1.8168e-08	0.245786463659433	-0.0521012286806352	0.00925668094174917	ZNF239	31478	biofsci
rs2435353	10	43615908	T	C	3.1088e-13	0.223407066284161	0.0696518783325623	0.00955483467530383	ZNF239	31567	biofsci
rs2435356	10	43583150	A	G	1.9103e-21	0.744251897157096	0.0867585947546459	0.00912297655649858	ZNF239	31562	biofsci
rs268314	10	44561651	A	G	1.0052e-14	0.783776165958886	0.0746767145366562	0.00964977509616035	ZNF239	31684	biofsci
rs268328	10	44550504	A	G	4.1488e-08	0.793325180480492	0.0549091200138246	0.0100116911320676	ZNF239	30424	biofsci
rs2999224	10	43998766	C	A	1.6607e-95	0.188295261468756	0.211111689254002	0.0101811718672808	ZNF239	31560	biofsci
rs3026694	10	43541251	A	G	9.0523e-17	0.161834654586636	0.0898736807194454	0.0108064112832548	ZNF239	31565	biofsci
rs3120272	10	44191614	A	G	7.9365e-11	0.267954451501372	-0.0583166255854079	0.00896944269735728	ZNF239	31684	biofsci
rs35967100	10	45016325	T	C	1.2614e-11	0.0728004002771149	0.104600274782752	0.0154437139794407	ZNF239	31057	biofsci
rs4948569	10	44076952	G	T	6.1816e-12	0.0161980830670927	-0.267508401219157	0.0389091810011574	ZNF239	20725	biofsci
rs56016019	10	44406366	G	A	1.1059e-19	0.0267330113664081	0.248849006974435	0.0274123162562717	ZNF239	25574	biofsci
rs58287941	10	44096163	G	A	1.2257e-62	0.0333346075920333	0.372311046213036	0.0222887360041329	ZNF239	31234	biofsci
rs61852420	10	45046299	T	C	5.913e-09	0.0966558379514619	0.0787865542700915	0.0135390696779783	ZNF239	31240	biofsci
rs61859185	10	44111389	C	T	7.5734e-31	0.0228409404166503	0.313133968479502	0.0271158614893923	ZNF239	30468	biofsci
rs6593374	10	44446878	A	G	5.6736e-15	0.202995227178774	0.0771442965340221	0.00987623977852314	ZNF239	31684	biofsci
rs7083186	10	44311824	C	T	1.1941e-35	0.150886558627264	-0.139158542078741	0.0111661819120354	ZNF239	31300	biofsci
rs72778713	10	44287862	A	G	4.2533e-08	0.0648005439709882	-0.0955562722505337	0.0174372759581266	ZNF239	27135	biofsci
rs72790722	10	44090798	T	G	2.9734e-16	0.0575004777374355	-0.14047652845676	0.0171851447165825	ZNF239	31240	biofsci
rs77394339	10	44019543	T	C	1.4861e-13	0.0131848709791446	-0.330362780071839	0.0447149211001109	ZNF239	19220	biofsci
rs78016320	10	43728751	T	C	1.6245e-10	0.0279055230611243	-0.165596837833675	0.0259024319709805	ZNF239	27472	biofsci
rs78284255	10	44190893	T	C	2.0636e-20	0.0427999655706662	-0.192239986914832	0.0207627241805001	ZNF239	28311	biofsci
rs78427406	10	43778635	C	T	7.3915e-17	0.110591152707783	-0.108429864721612	0.0130004034196526	ZNF239	30077	biofsci
rs7900342	10	44114384	A	C	1.0981e-33	0.224396761770023	-0.117361170805971	0.00970191629171354	ZNF239	30521	biofsci
rs79164303	10	43475653	T	G	1.1911e-16	0.143841304594013	-0.0939476429224234	0.0113411288203993	ZNF239	31566	biofsci
