## Supplementary material for "Multi-level Regulatory Roles of Lactate Metabolism Gene Network in Oral Cancer: Machine Learning Insights": ZNF248.csv

SNP	CHR	BP	effect_allele	other_allele	P	EAF	BETA	SE	gene	samplesize	source
rs1135546	10	38062772	C	T	7.5428e-34	0.192786968910815	-0.13028563986707	0.0107429923617456	ZNF248	27839	biofsci
rs11492515	10	38762753	T	C	1.9596e-11	0.797046902142444	0.0720822818946638	0.0107439569979079	ZNF248	26777	biofsci
rs1200917	10	37384704	T	C	2.8409e-20	0.435575874507172	-0.0783834824096734	0.00849713079120983	ZNF248	28168	biofsci
rs12146313	10	37278215	T	C	3.6666e-10	0.1123046875	-0.0840654675545012	0.0134129186365379	ZNF248	27878	biofsci
rs182846522	10	37830339	C	A	3.3146e-14	0.0217411898446381	-0.230593862809277	0.0304000979274752	ZNF248	25438	biofsci
rs2505238	10	38440435	A	G	6.9698e-18	0.202972471690746	-0.0961505531762538	0.0111604416765816	ZNF248	24814	biofsci
rs4934881	10	37914346	C	A	1.8568e-69	0.453591299949418	-0.149393686697519	0.00848061618750781	ZNF248	28050	biofsci
rs55921232	10	37988446	A	G	6.5905e-19	0.116002366002366	0.120922283351888	0.0136149211123996	ZNF248	26304	biofsci
rs7089949	10	38181234	T	C	7.5338e-159	0.0905120279532321	0.405421477769593	0.015097078597081	ZNF248	26649	biofsci
