## Supplementary material for "Multi-level Regulatory Roles of Lactate Metabolism Gene Network in Oral Cancer: Machine Learning Insights": ZNF251.csv

SNP	CHR	BP	effect_allele	other_allele	P	EAF	BETA	SE	gene	samplesize	source
rs10092139	8	146006034	C	G	4.5804e-13	0.510917782026769	-0.0646323742176459	0.00893070072510341	ZNF251	25088	biofsci
rs113608028	8	145974410	C	T	4.8728e-13	0.0305539075562267	0.224645491943918	0.0310764569422198	ZNF251	17479	biofsci
rs62531499	8	146013764	T	C	3.6291e-10	0.115478327776353	0.0928187600752744	0.0148052828984535	ZNF251	22332	biofsci
