## Supplementary material for "Multi-level Regulatory Roles of Lactate Metabolism Gene Network in Oral Cancer: Machine Learning Insights": ZNF252P-AS1.csv

SNP	CHR	BP	effect_allele	other_allele	P	EAF	BETA	SE	gene	samplesize	source
rs7824777	8	146215375	G	T	6.9649e-22	0.0820658078534844	0.167865386383301	0.0174597880661613	ZNF252P-AS1	21773	biofsci
