## Supplementary material for "Multi-level Regulatory Roles of Lactate Metabolism Gene Network in Oral Cancer: Machine Learning Insights": ZNF252P.csv

SNP	CHR	BP	effect_allele	other_allele	P	EAF	BETA	SE	gene	samplesize	source
rs112376426	8	146068801	G	A	7.4967e-09	0.0652616279069767	0.15897429642859	0.0275065829965551	ZNF252P	10833	biofsci
rs12681800	8	145957955	T	G	7.6679e-09	0.949718526100307	0.295431739544387	0.0511499254725557	ZNF252P	4002	biofsci
rs142545831	8	146154829	A	G	1.4211e-17	0.0184533687354796	-0.438917909157115	0.051435893400808	ZNF252P	10434	biofsci
rs148793047	8	146127180	A	G	5.6924e-11	0.0112676056338028	-0.85566445941528	0.130607879142669	ZNF252P	2631	biofsci
rs188051272	8	145786367	G	A	3.7169e-08	0.0278270116979794	-0.60991097017051	0.11081835313889	ZNF252P	1505	biofsci
rs188593868	8	145719372	C	A	1.6009e-25	0.0262789067974772	1.02874853681529	0.098524032410291	ZNF252P	2013	biofsci
rs191580774	8	146246963	G	A	3.9485e-19	0.0217826740110165	0.968918711187235	0.108398356680342	ZNF252P	1997	biofsci
rs2727239	8	146049915	C	T	3.0657e-18	0.0206630730887382	0.37545299592756	0.0431099292618794	ZNF252P	13295	biofsci
rs2953869	8	146133872	T	C	1.6399e-47	0.107582595130648	0.307567192971305	0.021241708425163	ZNF252P	11542	biofsci
rs2978398	8	146130326	A	G	5.1333e-17	0.570544040472685	0.0845142211119548	0.0100808985533607	ZNF252P	20080	biofsci
rs2979107	8	146208961	A	G	9.4527e-233	0.14351486450934	-0.462247656746597	0.0141906065765728	ZNF252P	20200	biofsci
rs4574885	8	146206884	T	C	7.9328e-53	0.100736126840317	-0.253603341898157	0.0165780906617524	ZNF252P	20083	biofsci
rs4925850	8	146175510	C	T	1.4945e-14	0.328134433487623	-0.200302972772508	0.0260543155832552	ZNF252P	3341	biofsci
rs77455695	8	145835688	G	A	7.9354e-17	0.0339450574195001	-0.291835020739006	0.035024965884041	ZNF252P	12429	biofsci
rs7815568	8	146177719	C	T	1.6769846438804e-308	0.115550755939525	0.7446471621064	0.0162204932953964	ZNF252P	18595	biofsci
rs7820104	8	146148768	A	G	2.7562e-13	0.0224755549376709	0.282587200191123	0.0386787845867948	ZNF252P	15212	biofsci
rs78324912	8	146226476	A	G	1.0083e-16	0.0134768530672968	-0.521909884322624	0.0628519333705802	ZNF252P	9520	biofsci
