## Supplementary material for "Multi-level Regulatory Roles of Lactate Metabolism Gene Network in Oral Cancer: Machine Learning Insights": ZNF253.csv

SNP	CHR	BP	effect_allele	other_allele	P	EAF	BETA	SE	gene	samplesize	source
rs10403620	19	19866113	C	G	7.3576e-10	0.437392989096152	0.0589226841058917	0.00956816668927473	ZNF253	22194	biofsci
rs10410364	19	20047738	G	T	2.801e-16	0.0674242138246064	0.141757406308287	0.0173261554821476	ZNF253	26489	biofsci
rs10424838	19	20095448	G	T	2.7909e-11	0.398658298256164	0.0589407895155356	0.00885355767586492	ZNF253	26608	biofsci
rs11085283	19	20043551	G	A	9.1242e-34	0.173920396888037	-0.138520201751693	0.0114367028915111	ZNF253	26607	biofsci
rs12461682	19	20390578	C	T	5.1759e-13	0.181408078520196	0.0814069129047146	0.0112741026361315	ZNF253	26490	biofsci
rs142610544	19	19971872	T	C	5.0596e-09	0.0157191821297719	-0.361230312196027	0.0618015931900816	ZNF253	8461	biofsci
rs143177507	19	20158279	A	G	1.8344e-10	0.0179304545679379	0.23890191235594	0.0374765733847773	ZNF253	20217	biofsci
rs6511053	19	19954714	G	A	1.0732e-54	0.261354947239639	0.15499057421724	0.00995098515718631	ZNF253	26156	biofsci
rs74566193	19	19996604	T	C	2.6392e-09	0.0467716061760578	0.1411454838131	0.023710772042249	ZNF253	19948	biofsci
rs77990715	19	20281324	C	A	5.2807e-11	0.0309509716878761	-0.188189085278387	0.0286751211797383	ZNF253	20274	biofsci
