## Supplementary material for "Multi-level Regulatory Roles of Lactate Metabolism Gene Network in Oral Cancer: Machine Learning Insights": ZNF254.csv

SNP	CHR	BP	effect_allele	other_allele	P	EAF	BETA	SE	gene	samplesize	source
rs12976145	19	24258543	C	A	2.0813e-11	0.220544391528246	0.0650052953490026	0.00970170368172088	ZNF254	30902	biofsci
rs143489517	19	23618409	C	T	9.8424e-14	0.186725002198575	0.0809784758631039	0.0108795243797162	ZNF254	27817	biofsci
