## Supplementary material for "Multi-level Regulatory Roles of Lactate Metabolism Gene Network in Oral Cancer: Machine Learning Insights": ZNF256.csv

SNP	CHR	BP	effect_allele	other_allele	P	EAF	BETA	SE	gene	samplesize	source
rs10409334	19	58146549	A	G	2.2144e-18	0.147243413882521	-0.0980458228050948	0.0112107461729873	ZNF256	31684	biofsci
rs117230372	19	58429133	A	G	1.4552e-10	0.0216694726551893	0.203120164076674	0.0316880131164857	ZNF256	23488	biofsci
rs138423547	19	58346304	A	G	4.3226e-15	0.169384890867735	-0.0921835235210492	0.0117506084794199	ZNF256	25738	biofsci
rs157368	19	58672601	A	G	8.626e-14	0.426278700584659	0.060682342793692	0.00813381714277756	ZNF256	30902	biofsci
rs16988298	19	58459023	G	C	1.4718e-103	0.159944367176634	-0.234209391155206	0.0108384611647503	ZNF256	31678	biofsci
rs188048519	19	58239222	T	C	2.2056e-15	0.0173764819620414	-0.272860014056532	0.0344124823821785	ZNF256	24728	biofsci
rs2074080	19	58258120	A	G	1.9769e-27	0.67800368296441	-0.0922523153753049	0.00850204738680856	ZNF256	31684	biofsci
rs55942861	19	58308865	G	A	5.6028e-09	0.0257327586206897	-0.154782200020163	0.0265583733733979	ZNF256	28275	biofsci
rs62114179	19	58778512	T	C	1.6662e-09	0.431279620853081	-0.0490211807259077	0.00813319076964937	ZNF256	30817	biofsci
rs67400645	19	58348812	G	T	1.1703e-08	0.178026357501925	0.0639835207658048	0.0112171106337205	ZNF256	27156	biofsci
rs7250280	19	58713774	G	A	5.5884e-17	0.262025220871404	-0.0757930751397655	0.00905143249495623	ZNF256	31561	biofsci
rs7255565	19	58422281	T	C	1.3098e-26	0.365304735291896	0.0882599967453271	0.00826659892526034	ZNF256	31557	biofsci
rs75597	19	58720236	G	A	4.8686e-37	0.116232236492135	0.158328614939963	0.0124519169922583	ZNF256	31393	biofsci
