## Supplementary material for "Multi-level Regulatory Roles of Lactate Metabolism Gene Network in Oral Cancer: Machine Learning Insights": ZNF257.csv

SNP	CHR	BP	effect_allele	other_allele	P	EAF	BETA	SE	gene	samplesize	source
rs112909552	19	22330392	C	T	3.2357e-16	0.024895843918301	0.264104069748754	0.0323490445786181	ZNF257	19682	biofsci
rs11523642	19	22639557	C	T	8.3065e-16	0.0996033410885236	0.117380876914351	0.0145821999744523	ZNF257	26219	biofsci
rs117003659	19	22430306	T	C	9.0092e-09	0.0458794102159031	-0.128692494763877	0.022388311952242	ZNF257	22788	biofsci
rs117474735	19	22129863	C	T	3.6105e-10	0.0159957627118644	0.363724463160565	0.0580093560167405	ZNF257	9440	biofsci
rs12973203	19	21778217	G	A	3.7605e-09	0.33441546185497	-0.0542788506883131	0.00920854551579688	ZNF257	26491	biofsci
rs142230144	19	22336842	T	C	3.5403e-17	0.0263070631148447	0.391447900653264	0.0464499781250536	ZNF257	9047	biofsci
rs391264	19	22083490	T	A	3.65e-08	0.628458126597504	-0.0494065527137256	0.00897159119551944	ZNF257	26604	biofsci
rs7259776	19	22273810	C	T	2.8597e-10	0.0185933710590137	-0.41973234898522	0.0665597356504369	ZNF257	6185	biofsci
rs76490109	19	22330225	A	G	7.4868e-48	0.745686888897278	-0.144990279943493	0.00997676152864506	ZNF257	26489	biofsci
rs8105767	19	22215441	G	A	4.8775e-108	0.291351899875972	0.210654970081632	0.00954031702550361	ZNF257	26607	biofsci
rs8107022	19	22618698	T	G	1.3548e-08	0.85184109652689	0.0703383234140263	0.012385252045011	ZNF257	25827	biofsci
