## Supplementary material for "Multi-level Regulatory Roles of Lactate Metabolism Gene Network in Oral Cancer: Machine Learning Insights": ZNF259.csv

SNP	CHR	BP	effect_allele	other_allele	P	EAF	BETA	SE	gene	samplesize	source
rs35120633	11	116655600	A	G	3.7696e-25	0.0634814247414784	-0.313435758545259	0.0302547088818675	ZNF259	9188	biofsci
