## Supplementary material for "Multi-level Regulatory Roles of Lactate Metabolism Gene Network in Oral Cancer: Machine Learning Insights": ZNF260.csv

SNP	CHR	BP	effect_allele	other_allele	P	EAF	BETA	SE	gene	samplesize	source
rs1227826	19	37300692	G	C	1.5607e-74	0.273679640605534	0.163054510802613	0.00892696085509286	ZNF260	31564	biofsci
rs146631327	19	37342436	A	G	8.7803e-12	0.0171480144404332	0.392884695958716	0.0575638363650466	ZNF260	8953	biofsci
rs147807842	19	37030033	A	G	3.9228e-13	0.0574328198463362	-0.124806737920866	0.0171957478535225	ZNF260	31236	biofsci
rs1667357	19	37484352	C	T	2.588e-29	0.158419205073038	0.122515605717254	0.0108995770361601	ZNF260	31568	biofsci
rs56161518	19	37469457	T	C	4.9376e-32	0.312592033226355	-0.101150782968449	0.00858658101106522	ZNF260	31560	biofsci
rs61706074	19	36854795	T	C	1.4533e-21	0.793813460159287	-0.0938283231712586	0.00983721319458368	ZNF260	31568	biofsci
rs61746529	19	37129806	A	G	1.2306e-09	0.0607589079130032	-0.110097039697836	0.0181199867837122	ZNF260	26685	biofsci
rs71354198	19	36927973	C	T	2.5722e-09	0.0600109246201212	0.111690564924916	0.0187497800743534	ZNF260	25213	biofsci
rs7251805	19	37123004	G	T	6.062e-11	0.663304977096886	-0.0555480003814972	0.00849085161973942	ZNF260	31054	biofsci
rs77992302	19	37004313	C	T	1.0731e-16	0.0147898015810691	0.3125700107242	0.0376744703522165	ZNF260	24176	biofsci
