## Supplementary material for "Multi-level Regulatory Roles of Lactate Metabolism Gene Network in Oral Cancer: Machine Learning Insights": ZNF263.csv

SNP	CHR	BP	effect_allele	other_allele	P	EAF	BETA	SE	gene	samplesize	source
rs116897782	16	3285507	C	G	3.9805e-09	0.663617963797449	0.0498160548462959	0.00846463244176848	ZNF263	31261	biofsci
rs17684522	16	3362323	A	G	2.054e-46	0.248565712991621	0.131723782430607	0.00920849114484901	ZNF263	31569	biofsci
