## Supplementary material for "Multi-level Regulatory Roles of Lactate Metabolism Gene Network in Oral Cancer: Machine Learning Insights": ZNF264.csv

SNP	CHR	BP	effect_allele	other_allele	P	EAF	BETA	SE	gene	samplesize	source
rs11670920	19	57689133	C	G	1.6356e-23	0.0182873820168902	-0.790451895517517	0.0791021430947799	ZNF264	4451	biofsci
rs117238223	19	57750917	A	T	7.793e-18	0.191042382588774	0.230181736622567	0.0267569177842499	ZNF264	4519	biofsci
rs188066151	19	57661374	G	A	2.0052e-18	0.0169696156683882	-0.808972400854413	0.0923821945064879	ZNF264	3512	biofsci
rs189508091	19	57887748	C	A	1.3235e-08	0.196308419712675	0.142806353420323	0.0251282492689418	ZNF264	5019	biofsci
