## Supplementary material for "Multi-level Regulatory Roles of Lactate Metabolism Gene Network in Oral Cancer: Machine Learning Insights": ZNF266.csv

SNP	CHR	BP	effect_allele	other_allele	P	EAF	BETA	SE	gene	samplesize	source
rs10405376	19	9276166	T	C	3.0428e-35	0.969536366770079	0.303075312166885	0.024465233465199	ZNF266	28283	biofsci
rs10409243	19	10332988	C	T	8.8403e-09	0.54921573084792	-0.0496790965429215	0.00863743941562721	ZNF266	27070	biofsci
rs10416477	19	9181223	T	G	2.5887e-08	0.0746767889356584	-0.0841305114397215	0.0151123605963214	ZNF266	31683	biofsci
rs10418591	19	9270050	A	G	1.1681e-31	0.741478881213906	0.106422127775666	0.00909000373908111	ZNF266	31568	biofsci
rs10420689	19	9348294	A	G	5.7431e-42	0.0621970010146943	-0.223264418713534	0.0164484306826143	ZNF266	31684	biofsci
rs10422490	19	9239582	G	A	2.5007e-17	0.0723185158982824	-0.132328491882767	0.0156272575973413	ZNF266	30518	biofsci
rs10426146	19	9106505	G	A	3.0404e-09	0.200225935880955	-0.0597506957125571	0.0100773621589012	ZNF266	30746	biofsci
rs11085525	19	10110229	A	C	9.5395e-27	0.743026959832181	0.0986904322995519	0.00921814968098112	ZNF266	30817	biofsci
rs11085820	19	9159797	T	C	1.8296e-10	0.566277796654963	0.0511991014414933	0.00803123159866561	ZNF266	31562	biofsci
rs11086112	19	9727058	A	G	8.1357e-174	0.220569846373705	-0.289216415430374	0.0102900554831061	ZNF266	27467	biofsci
rs111711812	19	10027961	G	T	3.0074e-14	0.0355574841739841	-0.184736170923004	0.0243141092832235	ZNF266	24663	biofsci
rs112236353	19	9439262	G	A	8.2867e-275	0.0440011952786493	-0.769970388689066	0.0217380489404147	ZNF266	25154	biofsci
rs113694927	19	9716723	T	G	1.1982e-57	0.0332952815829528	0.436918659620844	0.0273002499107012	ZNF266	20843	biofsci
rs11669147	19	9143760	A	G	8.221e-10	0.0163789287295263	-0.236692038518059	0.0385460530116536	ZNF266	20888	biofsci
rs117451207	19	10090849	T	C	1.0232e-11	0.0218888218737435	0.208059588829107	0.03058170750347	ZNF266	24971	biofsci
rs117609756	19	9711929	T	C	3.3882e-48	0.0313746515119022	-0.351159074470778	0.0240732616127111	ZNF266	28390	biofsci
rs117760150	19	9573732	C	T	9.0505e-77	0.0155833985904464	-0.792531652607769	0.0427372104963665	ZNF266	17845	biofsci
rs117871426	19	9470717	A	G	1.6723e-44	0.0246645175800285	-0.470180165372034	0.0335967763292104	ZNF266	18414	biofsci
rs117873267	19	9433132	T	C	1.1149e-42	0.0522875816993464	-0.449608480754962	0.032834674453189	ZNF266	9359	biofsci
rs118039160	19	9230909	A	G	1.6435e-13	0.285743399302568	-0.0700485084227227	0.00949810283697935	ZNF266	27156	biofsci
rs118090244	19	10035664	T	C	5.2823e-15	0.103435722411832	-0.110403318861385	0.0141180714656502	ZNF266	27050	biofsci
rs1203009	19	9667395	G	T	2.6326e-80	0.0178928303772171	-0.69708573825503	0.0367331895586778	ZNF266	21087	biofsci
rs12150879	19	9706819	T	C	9.1627e-171	0.0468684419157767	0.572288647692152	0.0205446116511099	ZNF266	26518	biofsci
rs12609337	19	10090634	G	A	4.4155e-12	0.763838562948115	-0.0654455964930457	0.00945322131603555	ZNF266	31017	biofsci
rs12979092	19	9890105	C	T	1.2854e-18	0.0145315487571702	-0.719581365883017	0.0817065444007559	ZNF266	5230	biofsci
rs12980423	19	9394018	C	T	1.6769846438804e-308	0.0594732370433305	-0.69993423348491	0.0173216318877876	ZNF266	29792	biofsci
rs138269389	19	9812326	G	A	1.3061e-38	0.0977932060500868	-0.194717901282072	0.0149841785071122	ZNF266	25240	biofsci
rs139623358	19	9726348	A	G	2.7161e-83	0.0411848294786358	0.430997305792733	0.022290696590833	ZNF266	25483	biofsci
rs139742721	19	9235643	G	A	4.0945e-13	0.0356908665105386	0.220268179624333	0.0303709262367059	ZNF266	15750	biofsci
rs139907604	19	9447295	C	T	6.7333e-36	0.0198804573804574	0.722267463395176	0.0577430556826408	ZNF266	7696	biofsci
rs140185607	19	10016193	C	T	7.1532e-47	0.104425601115112	-0.189111411696427	0.0131533804231938	ZNF266	30902	biofsci
rs140936246	19	9227962	T	C	4.975e-08	0.0705419383854284	0.0911115148239681	0.0167103504555733	ZNF266	27310	biofsci
rs142143203	19	9470078	G	A	7.8833e-62	0.0146550097490408	-0.674169319302432	0.0406309669611229	ZNF266	20974	biofsci
rs142828685	19	9760520	C	A	2.7291e-50	0.0321247996053767	0.409819823200441	0.0274812624944136	ZNF266	21293	biofsci
rs144249662	19	10035039	G	A	6.7351e-09	0.0423310128003593	0.14996120668848	0.0258665298298369	ZNF266	18434	biofsci
rs146638312	19	9428783	G	T	1.8018e-23	0.0138966610706958	0.590315710819558	0.0591291341533088	ZNF266	10436	biofsci
rs147698368	19	9425873	C	T	1.9297e-296	0.0483179772873366	-0.719913596987196	0.0195636137512622	ZNF266	28410	biofsci
rs147998393	19	9456515	G	A	5.219e-66	0.0213163272496653	0.605277394517205	0.0352705200464545	ZNF266	19266	biofsci
rs149198227	19	9423463	A	G	1.0363e-25	0.014400822904166	0.595736490170381	0.0568288171487533	ZNF266	10908	biofsci
rs149332894	19	9398898	A	G	1.6076e-182	0.0457416570165281	0.628457235384959	0.0218137818121061	ZNF266	24073	biofsci
rs149964721	19	10059397	A	G	4.1581e-08	0.0145001705902422	-0.275456344563815	0.0502300086733556	ZNF266	13868	biofsci
rs150211563	19	9990729	G	A	1.8442e-16	0.0302793819260184	0.217931938027178	0.0264740750042126	ZNF266	24296	biofsci
rs151039530	19	9962645	A	G	8.5681e-21	0.0191509626505204	0.343141865498354	0.0366894623418466	ZNF266	19774	biofsci
rs180782919	19	9636199	A	G	1.1272e-42	0.0142402412464399	-0.747919018279726	0.0546229308433675	ZNF266	11938	biofsci
rs182239486	19	9683689	C	T	1.7012e-33	0.013562311051394	0.565790739761467	0.0469111542058608	ZNF266	16983	biofsci
rs188362033	19	9472630	G	A	4.0642e-49	0.0188038277511962	-0.750177316395303	0.050924386091785	ZNF266	10450	biofsci
rs2033483	19	9254342	G	A	1.958e-29	0.902637958663763	0.156674541472268	0.0139082052634526	ZNF266	29412	biofsci
rs2109654	19	9349414	G	T	9.138e-59	0.033267845448592	0.381005403580179	0.0235719617397333	ZNF266	27980	biofsci
rs2277970	19	10071256	T	C	1.685e-11	0.0255056963496861	-0.185170759251222	0.0275105497409295	ZNF266	26580	biofsci
rs2335076	19	9293782	C	G	3.1871e-68	0.54145047626423	-0.140905737701659	0.00807283808010973	ZNF266	30901	biofsci
rs2358581	19	10391611	T	G	1.0319e-10	0.685184322132637	-0.0603997410731173	0.00934691133907727	ZNF266	26532	biofsci
rs28384491	19	9434872	T	C	1.6769846438804e-308	0.0841719256353403	0.673353690863559	0.0150787848105294	ZNF266	28527	biofsci
rs28590770	19	9714844	T	C	1.6769846438804e-308	0.131610735721566	-0.59498832181727	0.0117725988238502	ZNF266	31566	biofsci
rs2878723	19	10011375	C	T	1.6769846438804e-308	0.299667015139195	0.345451767525742	0.00878051413277437	ZNF266	30902	biofsci
rs34198502	19	9641821	A	G	2.6996e-242	0.103276499589154	0.492989511420258	0.0148304988755131	ZNF266	24547	biofsci
rs45503592	19	10132318	C	T	1.9586e-12	0.0277427490542245	-0.28755368839131	0.0408619462842196	ZNF266	11102	biofsci
rs4804423	19	9329319	G	T	2.3075e-50	0.0386759447925877	0.310403514867335	0.0207992277347147	ZNF266	31086	biofsci
rs55892843	19	9356520	T	G	2.4083e-86	0.341569851453673	0.196311761747338	0.0099677963374396	ZNF266	22376	biofsci
rs55895523	19	9247183	T	C	2.375e-94	0.180571171576344	-0.229221252268952	0.0111235733965949	ZNF266	27310	biofsci
rs59149515	19	9250984	C	A	1.6189e-74	0.0658146557223663	-0.308031078724089	0.016866123796033	ZNF266	28588	biofsci
rs59277258	19	9528893	T	C	3.6262e-116	0.924964142824791	0.346098619266864	0.015106286495374	ZNF266	31569	biofsci
rs59710093	19	9365272	A	C	1.6769846438804e-308	0.480211378457387	-0.933258371291475	0.00856435271043593	ZNF266	27310	biofsci
rs62104298	19	10008920	G	A	1.6287e-13	0.73577711502888	0.0665838960078521	0.00902673372935646	ZNF266	31564	biofsci
rs62104300	19	10030690	A	G	5.0574e-19	0.821772567759277	0.121154184310327	0.0135960256211791	ZNF266	18468	biofsci
rs62105699	19	9809999	A	G	1.5003e-57	0.0235642480342391	0.469844959978297	0.0293834910337207	ZNF266	25169	biofsci
rs62119976	19	9173333	C	A	7.8243e-09	0.026393044656467	0.168669550315475	0.0292210163049573	ZNF266	22788	biofsci
rs73504949	19	10109903	G	A	2.4226e-27	0.0275851967581291	-0.292538420307769	0.0270063717719179	ZNF266	25557	biofsci
rs74178185	19	10048499	A	G	5.0791e-11	0.302255892255892	0.0716522426484523	0.0109081313880147	ZNF266	19925	biofsci
rs75444636	19	10102255	A	G	1.0318e-11	0.0233225871448721	0.201850148555737	0.029674681136081	ZNF266	24927	biofsci
rs75615258	19	9590817	C	A	5.4031e-26	0.0152549605291231	-0.615677883024349	0.0583913015007918	ZNF266	9762	biofsci
rs75739320	19	9623892	T	G	1.0405e-91	0.0279814933307083	0.546492808527953	0.0269069106387313	ZNF266	25392	biofsci
rs76308388	19	9246327	A	G	4.2847e-21	0.0796221899307633	0.14590583387876	0.0154799038649153	ZNF266	28473	biofsci
rs76711463	19	9316593	A	C	1.4166e-25	0.948594240738639	0.188591980899161	0.0180413822332814	ZNF266	31502	biofsci
rs77076061	19	10197431	A	T	8.7466e-09	0.104559819413093	-0.0805781657396438	0.0140055560703672	ZNF266	27225	biofsci
rs77994364	19	10081951	G	T	2.0658e-08	0.0278817606815541	0.143103079492394	0.0255240394343085	ZNF266	28316	biofsci
rs78240061	19	9362805	A	G	5.3098e-19	0.0150956913314911	0.423862322181816	0.0475944981508266	ZNF266	14846	biofsci
rs78822184	19	9714156	G	T	3.4041e-66	0.017454179468164	-0.675372011075512	0.0392989445215741	ZNF266	18878	biofsci
rs78828063	19	10119413	A	G	2.1984e-11	0.0181157362712249	-0.235578661425004	0.0352019756470225	ZNF266	22684	biofsci
rs8108147	19	10069821	G	T	3.1099e-10	0.355112866380145	-0.0528978696392743	0.00840555991217096	ZNF266	30902	biofsci
rs8108232	19	9364236	G	A	9.0769e-291	0.186511240632806	-0.396103145307703	0.0108692936060112	ZNF266	27894	biofsci
rs964474	19	9862815	T	C	7.7884e-96	0.0261290656722602	0.589664542376627	0.0283876074108111	ZNF266	24383	biofsci
