## Supplementary material for "Multi-level Regulatory Roles of Lactate Metabolism Gene Network in Oral Cancer: Machine Learning Insights": ZNF268.csv

SNP	CHR	BP	effect_allele	other_allele	P	EAF	BETA	SE	gene	samplesize	source
rs117473141	12	133733817	G	A	2.3832e-08	0.0347547392826294	0.13097042788917	0.0234638338688542	ZNF268	27072	biofsci
rs141289920	12	133812415	C	T	3.7692e-13	0.726508521418701	-0.100956236005271	0.0138991169553618	ZNF268	13026	biofsci
rs36163861	12	133793562	A	G	1.4522e-11	0.0200925801690594	0.278722174536268	0.041275663739877	ZNF268	14906	biofsci
rs36174733	12	133781163	G	A	6.0378e-11	0.15579437494121	-0.0874876161115751	0.0133715864937909	ZNF268	21262	biofsci
rs62644541	12	133780851	C	G	3.4029e-74	0.262942060172967	0.18650936473148	0.010234833163117	ZNF268	24629	biofsci
rs71452538	12	133376447	A	C	1.6786e-09	0.0235329461245744	0.177619623223753	0.0294740758382014	ZNF268	25047	biofsci
