## Supplementary material for "Multi-level Regulatory Roles of Lactate Metabolism Gene Network in Oral Cancer: Machine Learning Insights": ZNF271.csv

SNP	CHR	BP	effect_allele	other_allele	P	EAF	BETA	SE	gene	samplesize	source
rs1131709	18	32887914	A	G	1.2485e-273	0.472463385172882	-0.281753926146443	0.00797182881663332	ZNF271	31567	biofsci
rs11662715	18	32759085	C	T	3.5489e-34	0.13628909687225	0.144853231899526	0.0118837357578452	ZNF271	30077	biofsci
rs117040035	18	32932078	A	G	2.1435e-08	0.0223592543777066	-0.165083824302279	0.0294803072078072	ZNF271	26319	biofsci
rs117136528	18	32753110	A	G	1.692e-11	0.0195023384643327	0.209075689801743	0.0310634549374117	ZNF271	27098	biofsci
rs117681309	18	32807582	C	T	2.6215e-08	0.0351309707241911	0.136426016462741	0.024514566937295	ZNF271	24545	biofsci
rs12326998	18	32756493	A	C	8.6129e-14	0.0342998415822572	0.180095562163116	0.0241389076457104	ZNF271	25906	biofsci
rs143293729	18	32848504	A	G	5.0853e-13	0.018155560140293	0.244587138300116	0.0338613271541859	ZNF271	24463	biofsci
rs143487768	18	32851712	A	G	2.2796e-25	0.048477766548762	-0.236985340222332	0.0227697556877307	ZNF271	20907	biofsci
rs143608591	18	32840390	A	G	5.8537e-20	0.0590226105323796	-0.17051582852457	0.0186417217147228	ZNF271	25906	biofsci
rs17560308	18	32781696	A	G	1.9725e-08	0.0181927572771029	0.197920037946597	0.0352509596314247	ZNF271	22527	biofsci
rs183175145	18	32850957	A	G	8.0434e-17	0.0257338924895158	-0.274543492301301	0.0329568198767527	ZNF271	18361	biofsci
rs186405482	18	32687260	G	A	2.636e-10	0.0200954264099037	-0.189138513986682	0.0299331371938345	ZNF271	28339	biofsci
rs2978355	18	33016787	T	C	1.0292e-23	0.682986044733321	0.0863248250224255	0.00859911792469474	ZNF271	31230	biofsci
rs36110429	18	32773895	C	G	1.1927e-15	0.0344313140434219	-0.177625864558032	0.0221890875264559	ZNF271	30546	biofsci
rs4799380	18	32861277	A	G	2.202e-52	0.0870570107858243	-0.21461835517774	0.0140909831446428	ZNF271	31684	biofsci
rs56207114	18	32768502	G	A	4.6075e-13	0.0378370542186141	-0.15688930918614	0.0216808740911985	ZNF271	29218	biofsci
rs573269	18	32609718	T	C	3.5113e-18	0.346330189033786	-0.0725838942180253	0.00834911822697448	ZNF271	31684	biofsci
rs57594374	18	32867250	C	T	1.028e-09	0.0276969046889366	0.148980778968807	0.0244026762819293	ZNF271	31179	biofsci
rs62097188	18	32191376	A	G	1.8348e-11	0.0734384269853377	-0.10755285194127	0.0160084619991471	ZNF271	28673	biofsci
rs72958944	18	33001986	G	T	4.8153e-08	0.0364329970812638	-0.131314096789657	0.0240598953405506	ZNF271	24604	biofsci
rs72959627	18	32830805	C	T	2.4868e-10	0.031074335566848	-0.15602995230135	0.0246582411146783	ZNF271	27312	biofsci
rs72967271	18	32863731	A	G	4.2324e-40	0.160926702163816	0.143584142227603	0.0108325330426938	ZNF271	31556	biofsci
rs75525460	18	33147746	A	G	7.0394e-10	0.0500284714878386	-0.116109651462441	0.0188333768247783	ZNF271	29661	biofsci
rs76035223	18	32915176	T	C	1.6924e-34	0.0537375681745268	0.23422371244937	0.0191210835094796	ZNF271	26894	biofsci
rs76842546	18	32918406	T	C	4.8511e-09	0.0230728258764284	-0.171835644851266	0.0293635756751992	ZNF271	25727	biofsci
rs78266231	18	32975590	G	A	4.6437e-45	0.0943512162047631	-0.201220958698498	0.0142854780875993	ZNF271	28673	biofsci
