## Supplementary material for "Multi-level Regulatory Roles of Lactate Metabolism Gene Network in Oral Cancer: Machine Learning Insights": ZNF273.csv

SNP	CHR	BP	effect_allele	other_allele	P	EAF	BETA	SE	gene	samplesize	source
rs116843778	7	63855717	A	G	4.3652e-08	0.0191954726215968	-0.179573647638352	0.0327976416639304	ZNF273	24689	biofsci
rs13229100	7	63653867	G	A	2.7244e-09	0.456209592542475	-0.0474382261532946	0.00797629655871382	ZNF273	31679	biofsci
rs148773818	7	63963975	A	T	2.0196e-11	0.0493633206548702	0.207524758658912	0.0309516702450352	ZNF273	11122	biofsci
rs185156912	7	63636557	A	G	6.5409e-39	0.0173364525022976	-0.541440405163966	0.0414969998669471	ZNF273	17044	biofsci
rs188753473	7	64382659	G	A	5.1194e-10	0.0689190921913066	0.102820950276643	0.0165429337253665	ZNF273	28472	biofsci
rs2862797	7	64150267	G	A	2.9982e-16	0.568257846269498	0.0655556641864954	0.00802061127394908	ZNF273	31680	biofsci
rs884103	7	64349871	T	A	1.858e-20	0.0810560881709066	-0.13517519385674	0.0145820058097886	ZNF273	31569	biofsci
rs9770334	7	64959260	C	T	8.9112e-24	0.477925076635216	0.081898953698607	0.00814663672883061	ZNF273	30194	biofsci
