## Supplementary material for "Multi-level Regulatory Roles of Lactate Metabolism Gene Network in Oral Cancer: Machine Learning Insights": ZNF274.csv

SNP	CHR	BP	effect_allele	other_allele	P	EAF	BETA	SE	gene	samplesize	source
rs8108493	19	58730489	G	A	4.1309e-10	0.0186039005947715	-0.19988580218938	0.031987870021345	ZNF274	26764	biofsci
