## Supplementary material for "Multi-level Regulatory Roles of Lactate Metabolism Gene Network in Oral Cancer: Machine Learning Insights": ZNF276.csv

SNP	CHR	BP	effect_allele	other_allele	P	EAF	BETA	SE	gene	samplesize	source
rs112126489	16	89770963	A	G	7.5107e-13	0.981935814489783	0.264672669658387	0.0369144157740536	ZNF276	20686	biofsci
rs112818457	16	89973852	A	G	1.4484e-18	0.828514771812852	0.110043054284253	0.0125138513122182	ZNF276	22473	biofsci
rs117090085	16	89796879	T	C	8.8805e-18	0.0197876945274657	0.358675257618311	0.0417656742842533	ZNF276	14778	biofsci
rs117570427	16	89776510	C	T	2.2232e-09	0.0414268403514087	0.134537175411106	0.0224955983364723	ZNF276	24881	biofsci
rs12103007	16	89194657	A	T	6.2548e-09				ZNF276	5075	biofsci
rs12595968	16	89760474	T	G	2.636e-10	0.0966864803338814	0.089096013322344	0.0140999245631904	ZNF276	28796	biofsci
rs139526547	16	89795205	G	A	2.3842e-14	0.0252337534119287	0.230338329565207	0.030196029098361	ZNF276	22294	biofsci
rs141164555	16	89788420	C	G	8.2573e-33				ZNF276	5075	biofsci
rs17232309	16	89871376	A	G	1.4323e-19	0.0832201246076732	-0.142524532119711	0.0157490891543046	ZNF276	26422	biofsci
rs28612453	16	89967813	A	G	1.5137e-08				ZNF276	5075	biofsci
rs2911266	16	89509001	T	C	1.9914e-10	0.296385025904717	0.0561817827488695	0.00883069784330166	ZNF276	30746	biofsci
rs3743859	16	89846050	T	C	6.2912e-198	0.589045749660275	0.242790980662036	0.00808904209463451	ZNF276	31567	biofsci
rs45609834	16	89937645	C	G	4.5888e-59	0.0864673242909988	-0.447022293023176	0.0275842631310697	ZNF276	8319	biofsci
rs464349	16	89656251	T	C	4.0047e-09	0.53979488275199	-0.0541129014373042	0.00919693079936507	ZNF276	23796	biofsci
rs4785698	16	89675319	G	C	7.7143e-24	0.11113451277731	0.139287538596751	0.0138357774353098	ZNF276	26441	biofsci
rs4785765	16	90073301	T	A	8.7733e-28	0.293297518546943	0.100457581947296	0.00919537034520507	ZNF276	28529	biofsci
rs4785780	16	90142843	C	T	4.6064e-09	0.342200305598	0.0594381890858734	0.0101414781152849	ZNF276	21597	biofsci
rs57119673	16	89784992	G	A	2.107e-21	0.595440626063287	0.0809469027783307	0.00852099569231983	ZNF276	28587	biofsci
rs59210737	16	89749547	G	A	7.9024e-18	0.0808063624378004	0.131982326563244	0.0153449978564404	ZNF276	28588	biofsci
rs62054606	16	89812631	A	G	2.2651e-10	0.0184509326845093	0.272654517323991	0.0429891708697009	ZNF276	14939	biofsci
rs7188277	16	89263454	C	T	1.1095e-09	0.176467214681705	0.0639525293996582	0.0104960658788213	ZNF276	31230	biofsci
rs7199280	16	90105740	G	A	6.8398e-13	0.506539786967419	0.0580624118554935	0.00808375962123652	ZNF276	30611	biofsci
rs72805550	16	89643676	A	G	6.9701e-29	0.353612825096592	-0.110170142585919	0.00987860394048988	ZNF276	22416	biofsci
rs72807545	16	89800704	C	G	6.6296e-30				ZNF276	5075	biofsci
rs7499525	16	89157651	T	C	2.6144e-11	0.222740170247264	0.0685993965618707	0.0102895493500534	ZNF276	27278	biofsci
rs75417098	16	89901318	T	C	1.5259e-34	0.0963707345286293	0.182782049674301	0.0149112456905124	ZNF276	25823	biofsci
rs9933533	16	89494331	C	T	8.0525e-16	0.474308071852594	-0.0647542779976672	0.00804061365357081	ZNF276	31017	biofsci
rs9934821	16	89725895	G	A	3.2057e-11	0.0887061094799501	-0.0953951609534139	0.0143736681764425	ZNF276	29938	biofsci
rs9939442	16	90052949	C	A	1.0049e-21	0.0376375786163522	0.352939841603372	0.0368547842743561	ZNF276	10163	biofsci
