## Supplementary material for "Multi-level Regulatory Roles of Lactate Metabolism Gene Network in Oral Cancer: Machine Learning Insights": ZNF277.csv

SNP	CHR	BP	effect_allele	other_allele	P	EAF	BETA	SE	gene	samplesize	source
rs77401204	7	112065883	C	T	1.3029e-12	0.0217626093530619	-0.338209154809651	0.0476753812813153	ZNF277	10333	biofsci
