## Supplementary material for "Multi-level Regulatory Roles of Lactate Metabolism Gene Network in Oral Cancer: Machine Learning Insights": ZNF280D.csv

SNP	CHR	BP	effect_allele	other_allele	P	EAF	BETA	SE	gene	samplesize	source
rs12899036	15	57476452	C	A	4.8011e-18	0.543331024397753	-0.0762429796134867	0.00880607295143067	ZNF280D	25986	biofsci
rs145898829	15	57190763	C	A	4.2981e-10	0.0141696393182719	-0.371243027282756	0.0594692960117189	ZNF280D	10121	biofsci
rs2086571	15	56832816	T	C	1.1139e-08	0.74571819546217	-0.0557036808176655	0.00975153280073971	ZNF280D	27729	biofsci
rs79287552	15	57592248	T	C	4.9583e-08	0.0766617597101121	-0.0815633968264921	0.014958624660986	ZNF280D	31568	biofsci
