## Supplementary material for "Multi-level Regulatory Roles of Lactate Metabolism Gene Network in Oral Cancer: Machine Learning Insights": ZNF281.csv

SNP	CHR	BP	effect_allele	other_allele	P	EAF	BETA	SE	gene	samplesize	source
rs10919851	1	200187504	C	T	3.4118e-16	0.719587357660942	0.107526963372308	0.0131807160387242	ZNF281	14263	biofsci
rs111962084	1	200300750	A	G	9.9074e-16	0.0311057645094766	0.316705158860628	0.0394500696139298	ZNF281	10660	biofsci
rs116183427	1	200227941	C	T	1.1012e-09	0.0209592997021929	0.258679594147109	0.042448243214163	ZNF281	13523	biofsci
rs12739671	1	200467395	A	G	5.2049e-10	0.289082774049217	-0.0953319628556809	0.0153444441887202	ZNF281	10333	biofsci
rs17448931	1	200528340	G	A	8.3989e-10	0.0886542147393739	0.127839665440074	0.0208299521679034	ZNF281	14263	biofsci
rs17691654	1	200409830	A	G	5.575e-10	0.0800228423875261	-0.159003996615039	0.0256375357328344	ZNF281	10333	biofsci
rs2011967	1	200334483	A	G	5.3727e-161	0.725665239333231	0.363115972347168	0.0134300868182032	ZNF281	13925	biofsci
rs2737637	1	200172292	T	C	2.3797e-11	0.0536405275211245	0.180963677607867	0.0270875323855085	ZNF281	13424	biofsci
rs34918522	1	200445165	A	T	6.1195e-20	0.0457307866525744	0.259134769255965	0.0283445926359849	ZNF281	14261	biofsci
rs4915414	1	200163003	A	G	1.0876e-13	0.797756398211132	0.109519130225033	0.014740323587805	ZNF281	14263	biofsci
rs6427830	1	200464803	C	T	2.5045e-15	0.658104400766658	-0.0987740903398168	0.0124820353505891	ZNF281	14263	biofsci
