## Supplementary material for "Multi-level Regulatory Roles of Lactate Metabolism Gene Network in Oral Cancer: Machine Learning Insights": ZNF282.csv

SNP	CHR	BP	effect_allele	other_allele	P	EAF	BETA	SE	gene	samplesize	source
rs1014090	7	149056436	A	G	1.0696e-15	0.228190706277604	-0.0770124633740449	0.00960434786731245	ZNF282	30777	biofsci
rs10952807	7	149016100	G	C	2.5256e-20	0.835811881935533	0.100503228491249	0.0108799164807848	ZNF282	30780	biofsci
rs112026073	7	148755898	G	A	3.6062e-20	0.0492466831571846	-0.184594049884712	0.0200663155366458	ZNF282	26521	biofsci
rs113456984	7	148901094	C	T	5.023e-43	0.906393240065367	-0.194766945289132	0.0141639416539377	ZNF282	29375	biofsci
rs11547158	7	148921732	A	G	6.8014e-42	0.13701795590575	0.159199139763795	0.0117392240982645	ZNF282	30684	biofsci
rs117768333	7	148662852	C	A	3.434e-10	0.0302680119116405	0.15831747093578	0.0252186229149989	ZNF282	26785	biofsci
rs1180313	7	148527397	A	G	1.3983e-08	0.0281722933643772	-0.139848262866545	0.0246498154310546	ZNF282	30056	biofsci
rs118149967	7	148863089	C	T	1.0491e-11	0.0298388701014522	0.202856447784636	0.0298327079891521	ZNF282	19407	biofsci
rs12539300	7	148888538	C	T	1.2823e-275	0.380768068876973	-0.294493935254525	0.00830191794476151	ZNF282	30768	biofsci
rs13239776	7	148866523	G	T	1.3844e-10	0.046745891746356	0.133765142891313	0.0208431592145649	ZNF282	25828	biofsci
rs1676901	7	148607137	A	G	1.1738e-11	0.306326712355287	0.0599650639645873	0.00883971106264923	ZNF282	30113	biofsci
rs1723693	7	149095722	A	G	1.5516e-12	0.156100738167607	-0.0800300354909841	0.0113201459030771	ZNF282	29619	biofsci
rs1724329	7	148926605	A	G	1.005e-29	0.62557348218382	-0.0948197836645489	0.00837386483309184	ZNF282	30442	biofsci
rs2103213	7	148753874	C	T	2.5562e-39	0.142970534711736	-0.152719395189838	0.0116409076155435	ZNF282	30113	biofsci
rs354042	7	149297104	G	A	2.5735e-16	0.750291254838588	-0.0761338551274837	0.00929413730253964	ZNF282	30895	biofsci
rs59984268	7	148915783	T	C	1.565e-36	0.0612762599120598	-0.211739664682641	0.0167735843499089	ZNF282	30895	biofsci
rs6974940	7	148766690	A	G	4.7922e-12	0.0858689291983616	0.103854280580605	0.015026083769403	ZNF282	28212	biofsci
rs73160314	7	148688531	G	T	2.5857e-32	0.160816295850872	-0.129598694604492	0.0109510152271761	ZNF282	30894	biofsci
rs73476062	7	148756043	C	T	3.0195e-19	0.170283075208026	-0.0983850748140135	0.0109708041809134	ZNF282	29403	biofsci
rs749598	7	148697989	A	G	1.1402e-24	0.240700692041523	0.0983818270953778	0.0095946699853106	ZNF282	29718	biofsci
rs77802589	7	148930992	T	C	1.5603e-16	0.0776024760323092	-0.124305976107823	0.0150644694492974	ZNF282	30780	biofsci
rs78449242	7	149056158	G	A	6.2622e-09	0.0339856060962416	-0.141739774998991	0.024397930114294	ZNF282	25585	biofsci
rs79510522	7	148762708	A	G	1.8422e-08	0.0218350695335352	0.176410819245055	0.0313541197293215	ZNF282	23813	biofsci
rs80024705	7	149134464	G	A	4.7239e-08	0.0502519054385738	0.10658081971982	0.019514935405991	ZNF282	27509	biofsci
rs80085026	7	148636421	G	C	3.9397e-16	0.187214123883213	-0.0886937129198215	0.0108956319693158	ZNF282	27679	biofsci
rs855672	7	149464262	G	A	4.5309e-08	0.153331579540757	-0.0610593977677908	0.0111652491026735	ZNF282	30895	biofsci
