## Supplementary material for "Multi-level Regulatory Roles of Lactate Metabolism Gene Network in Oral Cancer: Machine Learning Insights": ZNF283.csv

SNP	CHR	BP	effect_allele	other_allele	P	EAF	BETA	SE	gene	samplesize	source
rs10421636	19	44324817	C	A	2.1927e-10	0.122778007441091	0.0857568309982983	0.0135107574871675	ZNF283	25432	biofsci
rs4803661	19	44311270	A	G	1.2321e-15	0.209741363035681	-0.0871565560917643	0.0108929355711349	ZNF283	25423	biofsci
