## Supplementary material for "Multi-level Regulatory Roles of Lactate Metabolism Gene Network in Oral Cancer: Machine Learning Insights": ZNF284.csv

SNP	CHR	BP	effect_allele	other_allele	P	EAF	BETA	SE	gene	samplesize	source
rs443389	19	44397420	T	C	2.364e-08	0.141305175038052	-0.0701954882491406	0.0125733020919487	ZNF284	26066	biofsci
rs7255192	19	44560181	A	G	1.2122e-35	0.86774364006945	-0.160447025761066	0.0128756249958725	ZNF284	26280	biofsci
