## Supplementary material for "Multi-level Regulatory Roles of Lactate Metabolism Gene Network in Oral Cancer: Machine Learning Insights": ZNF285.csv

SNP	CHR	BP	effect_allele	other_allele	P	EAF	BETA	SE	gene	samplesize	source
rs117092308	19	44400511	C	A	8.6065e-11	0.0633508084056566	0.125631520323857	0.0193586021424498	ZNF285	22485	biofsci
rs2722658	19	44904897	C	T	1.0638e-11	0.235806123801529	0.075623985485988	0.0111249371825747	ZNF285	22419	biofsci
rs67114471	19	44708001	G	C	1.1351e-08	0.541391500271929	0.0507096147225996	0.00888177649535847	ZNF285	25528	biofsci
