## Supplementary material for "Multi-level Regulatory Roles of Lactate Metabolism Gene Network in Oral Cancer: Machine Learning Insights": ZNF285B.csv

SNP	CHR	BP	effect_allele	other_allele	P	EAF	BETA	SE	gene	samplesize	source
rs11670713	19	44968874	A	G	4.4953e-08	0.79169086614783	-0.0766238348809919	0.014007501532118	ZNF285B	15452	biofsci
