## Supplementary material for "Multi-level Regulatory Roles of Lactate Metabolism Gene Network in Oral Cancer: Machine Learning Insights": ZNF286A.csv

SNP	CHR	BP	effect_allele	other_allele	P	EAF	BETA	SE	gene	samplesize	source
rs1102650	17	15700260	T	C	1.3192e-30	0.742205125238619	-0.260955049733675	0.0226917434551022	ZNF286A	5075	biofsci
rs112292458	17	15623223	A	C	1.3097e-09	0.021404326460307	-0.305460488374367	0.0503553334719782	ZNF286A	9414	biofsci
rs112427653	17	15734616	A	G	1.2697e-56	0.109138561962219	0.370604802894805	0.023372421587034	ZNF286A	9414	biofsci
rs117741108	17	15647207	G	A	5.4388e-11	0.0241581646138394	-0.311286923658794	0.0474652989629462	ZNF286A	9414	biofsci
rs138806102	17	15777224	G	A	1.9086e-09	0.0159267523274602	0.358546369848066	0.0597030005574999	ZNF286A	8950	biofsci
rs139520836	17	15588523	G	C	8.2382e-20				ZNF286A	5075	biofsci
rs139844023	17	15665934	A	G	6.9072e-10	0.0786075409636353	-0.215258353626617	0.0348992142715009	ZNF286A	5668	biofsci
rs150696081	17	15522855	A	C	7.6051e-18	0.0196261137965174	0.45212757007982	0.0525393725036104	ZNF286A	9414	biofsci
rs150757006	17	15622440	C	T	8.4684e-44	0.14613391437489	-0.3868434494736	0.027872372810456	ZNF286A	5158	biofsci
rs163375	17	15607383	T	A	8.5788e-38				ZNF286A	5075	biofsci
rs185487670	17	15500808	A	G	7.269e-11	0.0242165242165242	0.401081817231282	0.0615628268965897	ZNF286A	5583	biofsci
rs187783402	17	15526176	A	G	9.3769e-35	0.0521287190339848	-0.519680250730992	0.0422603907206571	ZNF286A	5666	biofsci
rs189565835	17	15537859	T	C	1.2189e-19	0.0283860208816705	-0.537451154460444	0.059273560427078	ZNF286A	5160	biofsci
rs189636360	17	15691734	A	G	8.2521e-10	0.0201028209860269	-0.430635438069088	0.070136064832099	ZNF286A	5160	biofsci
rs236784	17	15490100	T	A	1.6642e-19	0.143313500778661	-0.180155759322957	0.0199435155837797	ZNF286A	10239	biofsci
rs4791631	17	15512288	G	C	4.0239e-08				ZNF286A	5075	biofsci
rs58052641	17	15747636	A	G	1.7683e-15	0.132646438422846	-0.220318885975836	0.0276900794278757	ZNF286A	5668	biofsci
rs62072581	17	15446510	C	T	8.6728e-25	0.313615805760533	-0.219926460761951	0.0213936245877384	ZNF286A	5075	biofsci
rs6502465	17	15523731	G	A	1.8262e-60	0.285107699229515	-0.341240555770257	0.0208039259250158	ZNF286A	5668	biofsci
rs72819895	17	15602924	C	G	3.4759e-12	0.0249485949280329	0.396750887382719	0.0570281995921748	ZNF286A	6320	biofsci
rs74413359	17	15359373	A	G	4.8653e-11	0.194002589475631	0.121179646396173	0.0184300841654383	ZNF286A	9414	biofsci
rs78812684	17	15635401	C	T	1.7085e-37	0.546758767268863	0.241464884700946	0.0188688665078492	ZNF286A	5667	biofsci
rs8064461	17	15409632	G	A	4.3326e-23	0.173957028615474	-0.245187700275168	0.0247769458027818	ZNF286A	5668	biofsci
rs8073400	17	15520054	T	C	3.5842e-13	0.0260953608247423	-0.428447394861281	0.0589311850764454	ZNF286A	5665	biofsci
rs9890181	17	15610733	T	G	1.6769846438804e-308	0.39128662651148	-0.696938387185442	0.0179807737624017	ZNF286A	6493	biofsci
rs9915827	17	15610167	G	A	2.7048e-61	0.0633266703525709	-0.466317479754213	0.0282303554091046	ZNF286A	10577	biofsci
