## Supplementary material for "Multi-level Regulatory Roles of Lactate Metabolism Gene Network in Oral Cancer: Machine Learning Insights": ZNF287.csv

SNP	CHR	BP	effect_allele	other_allele	P	EAF	BETA	SE	gene	samplesize	source
rs3101956	17	16606844	T	C	1.8898e-08	0.814822771213749	0.0664835793496933	0.0118258203364865	ZNF287	23695	biofsci
rs9904631	17	16450822	A	C	5.2101e-25	0.0397005833905285	0.244994277364462	0.0237188406893594	ZNF287	23312	biofsci
