## Supplementary material for "Multi-level Regulatory Roles of Lactate Metabolism Gene Network in Oral Cancer: Machine Learning Insights": ZNF292.csv

SNP	CHR	BP	effect_allele	other_allele	P	EAF	BETA	SE	gene	samplesize	source
rs3857486	6	87963573	G	A	1.2681e-29	0.392778952136494	-0.101146497553096	0.00894872090818248	ZNF292	26179	biofsci
rs4254968	6	88252987	T	C	5.977e-09	0.222849482667472	0.0611039724460804	0.0105034761402803	ZNF292	26169	biofsci
