## Supplementary material for "Multi-level Regulatory Roles of Lactate Metabolism Gene Network in Oral Cancer: Machine Learning Insights": ZNF300.csv

SNP	CHR	BP	effect_allele	other_allele	P	EAF	BETA	SE	gene	samplesize	source
rs10052080	5	150228833	G	A	9.5999e-31	0.136156939381412	-0.133522753903176	0.0115831767979645	ZNF300	31684	biofsci
rs2279138	5	150310351	C	T	2.806e-25	0.627607200571235	0.0853620598856754	0.008217134650104	ZNF300	31684	biofsci
