## Supplementary material for "Multi-level Regulatory Roles of Lactate Metabolism Gene Network in Oral Cancer: Machine Learning Insights": ZNF302.csv

SNP	CHR	BP	effect_allele	other_allele	P	EAF	BETA	SE	gene	samplesize	source
rs11084789	19	35331436	C	T	1.9895e-15	0.60993598664069	-0.0830186810695961	0.0104532518754449	ZNF302	19233	biofsci
rs12971568	19	35191434	T	C	4.7214e-29	0.0166889185580774	-0.809134330981189	0.072329382037865	ZNF302	5824	biofsci
rs13344592	19	35278423	T	G	2.8698e-19	0.910274719080011	-0.125158308062726	0.0139473910206301	ZNF302	31470	biofsci
rs143914724	19	35195872	T	C	7.2062e-17	0.145813176180843	0.100628776056832	0.0120604499271105	ZNF302	27599	biofsci
rs144070203	19	35072381	T	A	4.3983e-11				ZNF302	5075	biofsci
rs16969747	19	35298500	C	T	1.6245e-10	0.96002331002331	-0.23844680663504	0.0372981083427249	ZNF302	9365	biofsci
rs17704752	19	35329919	C	T	6.133e-30	0.0407237901517078	-0.241051494798873	0.0212070007565035	ZNF302	28459	biofsci
rs4806024	19	35049278	A	G	6.6926e-16	0.746399428421013	-0.074007755042069	0.00916402568655741	ZNF302	31454	biofsci
rs4806037	19	35165089	A	G	2.0778e-46	0.397689955837391	0.116708239445046	0.00815936124087964	ZNF302	31354	biofsci
rs7247952	19	35246250	T	C	6.4205e-30	0.320561700200068	0.0972306275629863	0.00855700032236935	ZNF302	31352	biofsci
rs74571478	19	34866583	T	C	1.0091e-11	0.0161721789883268	-0.289106232710525	0.0424843839398273	ZNF302	17411	biofsci
rs77711521	19	34632303	C	T	5.6924e-11	0.047869699076373	-0.137243731079955	0.0209481242871901	ZNF302	24999	biofsci
rs78351147	19	35271398	A	G	2.6263e-09	0.047698188466013	0.116132132659992	0.0195065310590395	ZNF302	28929	biofsci
rs8112651	19	35135509	G	T	1.6769846438804e-308	0.889065036047258	-0.579111290337026	0.0127156198680602	ZNF302	31354	biofsci
rs8191416	19	34884857	A	C	1.217e-10	0.0187991422444603	0.208470258431275	0.0323847355927602	ZNF302	25846	biofsci
rs875871	19	35201954	T	A	7.9711e-31	0.0308599695585997	0.267463928526921	0.0231700895332369	ZNF302	31141	biofsci
