## Supplementary material for "Multi-level Regulatory Roles of Lactate Metabolism Gene Network in Oral Cancer: Machine Learning Insights": ZNF304.csv

SNP	CHR	BP	effect_allele	other_allele	P	EAF	BETA	SE	gene	samplesize	source
rs10410545	19	57790971	A	G	5.7044e-09	0.495373910383851	-0.0475772836752393	0.00816749359253576	ZNF304	29984	biofsci
rs117485692	19	57879659	A	G	2.2369e-09	0.0172884674842832	-0.210571063455613	0.0352149079295627	ZNF304	23732	biofsci
rs12462783	19	57779859	A	G	2.4611e-08	0.184011316715094	-0.0587612275197853	0.0105384292257367	ZNF304	29984	biofsci
rs142597795	19	57759443	A	G	9.539e-13	0.0214964773788303	-0.210251855429444	0.0294594164816371	ZNF304	27390	biofsci
rs149652882	19	57936574	T	C	4.475e-08	0.0584465233426284	0.102151796738378	0.01867150369921	ZNF304	26062	biofsci
rs185612630	19	57857974	T	C	1.6809e-13	0.0218089228384811	-0.238497124433964	0.0323526308952988	ZNF304	22392	biofsci
rs2014827	19	57931303	A	C	1.8894e-13	0.190867492850334	0.0763548303687986	0.0103792333812001	ZNF304	30053	biofsci
rs2024395	19	57092369	C	T	8.4915e-12	0.276748468563268	-0.0618753245028251	0.0090593447295498	ZNF304	30437	biofsci
rs260418	19	58720918	A	G	4.6008e-16	0.289724894768491	0.0725657944752871	0.00893480360950135	ZNF304	30436	biofsci
rs2930099	19	58779403	T	C	1.2453e-08	0.792412056524354	0.0568965994870182	0.0099934309001683	ZNF304	30436	biofsci
rs7247474	19	57966462	A	C	7.7501e-15	0.282009846292608	0.0700008219358547	0.00900726001542214	ZNF304	30437	biofsci
rs73063277	19	57891320	G	A	1.2399e-09	0.0417141554593116	0.133860040591829	0.022034211879941	ZNF304	25763	biofsci
rs862703	19	57865082	T	C	5.2397e-69	0.290879025893495	-0.156682500450891	0.00892416745652137	ZNF304	30437	biofsci
