## Supplementary material for "Multi-level Regulatory Roles of Lactate Metabolism Gene Network in Oral Cancer: Machine Learning Insights": ZNF311.csv

SNP	CHR	BP	effect_allele	other_allele	P	EAF	BETA	SE	gene	samplesize	source
rs115196926	6	28864100	T	C	4.6824e-24	0.0910635254146363	0.173031199234998	0.0171043671769042	ZNF311	20648	biofsci
rs115659340	6	29029730	G	T	1.0942e-13	0.487623966942149	-0.0700898479274742	0.0094347545299404	ZNF311	22482	biofsci
