## Supplementary material for "Multi-level Regulatory Roles of Lactate Metabolism Gene Network in Oral Cancer: Machine Learning Insights": ZNF316.csv

SNP	CHR	BP	effect_allele	other_allele	P	EAF	BETA	SE	gene	samplesize	source
rs117781377	7	6460320	A	C	1.2884e-08	0.0199569274946159	-0.345562893343149	0.0607583109174767	ZNF316	6925	biofsci
rs13227497	7	6674858	A	T	2.1672e-38	0.132812201368449	-0.181335403651754	0.0139960330692451	ZNF316	22162	biofsci
rs138393587	7	6854506	T	C	1.4872e-26	0.0497703459164633	-0.306487013465159	0.0287384561652141	ZNF316	12801	biofsci
rs148258570	7	6569150	A	G	5.4074e-10	0.028441092957222	-0.185260608025375	0.0298484876061957	ZNF316	20310	biofsci
rs940870	7	6681619	T	C	5.3662e-09	0.275309084393478	0.0684575611479826	0.0117312245990888	ZNF316	18210	biofsci
