## Supplementary material for "Multi-level Regulatory Roles of Lactate Metabolism Gene Network in Oral Cancer: Machine Learning Insights": ZNF317.csv

SNP	CHR	BP	effect_allele	other_allele	P	EAF	BETA	SE	gene	samplesize	source
rs10405376	19	9276166	T	C	6.9308e-19	0.969536366770079	0.217155858760453	0.024465233465199	ZNF317	28283	biofsci
rs10408924	19	9253139	G	T	1.4383e-203	0.602403321868971	0.258670243445766	0.00849656397941689	ZNF317	28917	biofsci
rs10413410	19	9264025	A	G	1.3114e-09	0.0563011394050623	0.105301137333687	0.0173592379382933	ZNF317	31229	biofsci
rs113013033	19	9307374	C	T	1.1965e-25	0.0532844589017818	0.205713485031082	0.019649211029494	ZNF317	25672	biofsci
rs113304593	19	9284661	G	C	2.2152e-31	0.318579673584834	0.10006179551658	0.00858671044757021	ZNF317	31238	biofsci
rs12972001	19	9245640	G	A	2.2864e-14	0.125458468176915	0.0969525589560934	0.012700931283958	ZNF317	28250	biofsci
rs140185607	19	10016193	C	T	3.6376e-08	0.104425601115112	-0.07244224268074	0.0131533804231938	ZNF317	30902	biofsci
rs140759960	19	9122263	G	A	5.8567e-09	0.114121879919047	-0.0783299631241232	0.0134571379944205	ZNF317	27310	biofsci
rs180782919	19	9636199	A	G	1.9224e-12	0.0142402412464399	-0.384539970844223	0.0546229308433675	ZNF317	11938	biofsci
rs1812744	19	9568081	G	C	1.1646e-23	0.332984860804584	-0.0855769186325182	0.00853515904337731	ZNF317	30902	biofsci
rs188362033	19	9472630	G	A	9.1289e-17	0.0188038277511962	-0.423466824984847	0.050924386091785	ZNF317	10450	biofsci
rs188517992	19	9338506	C	T	3.2949e-08	0.0809074016723444	-0.0916247859107008	0.0165836716580454	ZNF317	24449	biofsci
rs1966645	19	9246046	G	A	2.858e-21	0.098247606685056	-0.146522705320512	0.0154758978136961	ZNF317	23564	biofsci
rs28581512	19	9246689	G	A	1.536e-12	0.112412862604003	0.0957877365464319	0.013545986812387	ZNF317	27310	biofsci
rs36095111	19	9226540	G	A	3.8807e-09	0.247876099541388	0.0541894366331466	0.00920133744810871	ZNF317	31677	biofsci
rs714395	19	9246205	T	C	2.4978e-09	0.140182648401826	0.0685738873098096	0.0115022119678301	ZNF317	31355	biofsci
rs73011978	19	9855008	A	G	3.4366e-08	0.153970359264172	0.0722025733144497	0.0130856286703608	ZNF317	22416	biofsci
rs73494602	19	9264401	A	G	2.7355e-115	0.0650703865946498	-0.386969808554304	0.0169555532040304	ZNF317	28588	biofsci
rs78822184	19	9714156	G	T	1.0807e-30	0.017454179468164	-0.452609873949421	0.0392989445215741	ZNF317	18878	biofsci
rs79062150	19	9411483	A	G	8.2004e-10	0.0295839753466872	0.163587260464047	0.0266376702377462	ZNF317	24545	biofsci
rs8102176	19	9317842	C	T	8.456e-12	0.886295010190987	-0.085630439164911	0.0125364818336741	ZNF317	31569	biofsci
