## Supplementary material for "Multi-level Regulatory Roles of Lactate Metabolism Gene Network in Oral Cancer: Machine Learning Insights": ZNF318.csv

SNP	CHR	BP	effect_allele	other_allele	P	EAF	BETA	SE	gene	samplesize	source
rs1034246	6	43068370	T	G	2.5591e-08	0.255646585741666	0.0513617392866706	0.00922213151985324	ZNF318	30895	biofsci
rs10428718	6	43011766	C	T	5.986e-13	0.0625896564741412	-0.119823916227099	0.0166403616580239	ZNF318	30776	biofsci
rs111496678	6	42736539	C	T	3.8768e-12	0.0369697271459869	0.166640279758641	0.0240056873328782	ZNF318	24370	biofsci
rs113450365	6	43605140	T	C	2.4796e-50	0.0289778714436249	0.430230104826353	0.0288373441489056	ZNF318	21368	biofsci
rs113827100	6	42947671	T	C	7.4204e-19	0.0264948453608247	0.231147287892371	0.0260638538526663	ZNF318	28536	biofsci
rs1150798	6	43448821	G	A	3.7787e-09	0.130106354992672	-0.0704756719216625	0.0119580005296699	ZNF318	30895	biofsci
rs116421229	6	43690776	T	C	3.0665e-09	0.038381992208167	-0.137666924884905	0.0232239490004563	ZNF318	25117	biofsci
rs116480461	6	43457633	C	G	3.7879e-09	0.0588015490182757	-0.128485027250495	0.0218029912184787	ZNF318	19005	biofsci
rs12202051	6	43722557	A	G	2.1187e-11	0.208863290936725	-0.0680773315708595	0.010164436749113	ZNF318	29288	biofsci
rs141794401	6	42975310	T	G	1.2249e-30	0.0204981391354137	0.389336395984799	0.0338365080289925	ZNF318	21751	biofsci
rs150031068	6	43397172	C	T	1.096e-15	0.0121773237252577	-0.493561084869776	0.0615750642334667	ZNF318	10963	biofsci
rs150507193	6	42527370	A	C	4.287e-08	0.0166016177385599	-0.233011974196573	0.0425320752389474	ZNF318	16930	biofsci
rs1563788	6	43308363	T	C	1.3263e-131	0.303919726408358	-0.213503456946486	0.00874644952935794	ZNF318	30895	biofsci
rs1761769	6	43679047	G	T	6.7684e-26	0.454319966928483	0.0850234617623883	0.00807962043507567	ZNF318	30895	biofsci
rs1885657	6	43740094	C	T	1.1126e-08	0.819577625570776	0.0600861633339604	0.0105178132148789	ZNF318	30566	biofsci
rs2651204	6	43259087	C	T	1.0445e-21	0.0968829641246814	-0.132574042586892	0.013849903113902	ZNF318	29791	biofsci
rs2756176	6	43258464	T	C	3.3727e-10	0.378957382039574	0.0523621969361	0.00833700016496569	ZNF318	30566	biofsci
rs2756186	6	43239561	T	C	2.0792e-13	0.0786205073995772	-0.109980286967465	0.014976344976233	ZNF318	30774	biofsci
rs4711731	6	42897712	T	C	5.9691e-15	0.339446782922429	0.0663086147461509	0.00849587622311282	ZNF318	30894	biofsci
rs58964281	6	43216440	A	G	7.3618e-24	0.203488372093023	-0.100840330830765	0.010012145875689	ZNF318	30774	biofsci
rs6904128	6	43433280	A	G	6.15e-21	0.0510929207520014	-0.185115210327894	0.0197199601934436	ZNF318	26520	biofsci
rs70953670	6	43264895	A	C	1.6769846438804e-308	0.0995885860949649	0.521391241252483	0.013459391174386	ZNF318	30780	biofsci
rs72867568	6	43203877	G	A	1.0697e-13	0.0147482371635714	0.278961637933432	0.037534699201226	ZNF318	24424	biofsci
rs74762819	6	43437490	T	C	5.8935e-12	0.0217240007953868	-0.213691060640544	0.031050720813796	ZNF318	24402	biofsci
rs75461305	6	43731809	G	T	2.8145e-08	0.15732496194825	-0.0616761933116451	0.0111080241538155	ZNF318	30566	biofsci
rs76334523	6	43199378	A	G	2.8256e-36	0.0975881331622254	0.170816690950622	0.0135815641881373	ZNF318	30780	biofsci
rs76762692	6	43690687	T	C	7.759e-11	0.0476996841584535	0.123451228367461	0.0189770230992362	ZNF318	30565	biofsci
rs7761136	6	42889543	A	G	1.5335e-09	0.240489390173963	0.0572861317263468	0.00948288888037523	ZNF318	30441	biofsci
rs79054868	6	43441698	T	C	2.2172e-13	0.0614924096643147	0.129792310433346	0.0176946886113817	ZNF318	27671	biofsci
rs79849314	6	43434730	C	T	1.9483e-51	0.0486126283591872	0.300961278872983	0.0199470624915816	ZNF318	27171	biofsci
