## Supplementary material for "Multi-level Regulatory Roles of Lactate Metabolism Gene Network in Oral Cancer: Machine Learning Insights": ZNF319.csv

SNP	CHR	BP	effect_allele	other_allele	P	EAF	BETA	SE	gene	samplesize	source
rs116864900	16	57974679	G	A	9.1294e-12	0.0832548724225591	0.119763212048423	0.0175613607707704	ZNF319	21242	biofsci
rs117219415	16	58059155	A	G	6.9934e-15	0.0207376325088339	-0.256716612386938	0.0329774956178786	ZNF319	22640	biofsci
rs117344026	16	57998743	T	G	4.2926e-13	0.0251466651478043	0.24697916843548	0.0340839568926444	ZNF319	17557	biofsci
rs152142	16	57983711	C	T	6.4738e-108	0.49267165244842	-0.191337682143137	0.00867056450178485	ZNF319	26609	biofsci
rs2731743	16	58247373	A	G	4.9597e-13	0.115280544176782	-0.0980857494690188	0.0135734399995875	ZNF319	26609	biofsci
rs28733439	16	58071263	T	C	4.5164e-12	0.0380560369728481	0.177445615471711	0.0256424299814611	ZNF319	20772	biofsci
rs365313	16	57944315	A	G	2.3681e-16	0.452093290001912	-0.0720516912788031	0.00878497034502641	ZNF319	26155	biofsci
rs55757345	16	58025598	G	A	1.7524e-14	0.0314638142044907	0.215593468038239	0.0281170974396806	ZNF319	20754	biofsci
rs55967324	16	58102980	T	G	2.298e-73	0.532921192077868	-0.157418004875066	0.00868848685699667	ZNF319	26609	biofsci
rs59193557	16	58306199	T	C	5.676e-19	0.126354335762014	-0.116355459405152	0.0130764387234524	ZNF319	26489	biofsci
rs59395985	16	58173451	A	C	1.2521e-20	0.0420377559564589	-0.202432500922357	0.0217384185178967	ZNF319	26274	biofsci
rs61997250	16	58001086	T	C	1.9968e-33	0.0222283331041753	-0.391194142772009	0.0324709809314803	ZNF319	21819	biofsci
rs62041774	16	58012003	A	G	2.5479e-16	0.0575584465460132	0.172344112929373	0.0210352751619501	ZNF319	20831	biofsci
rs62041779	16	58055079	T	C	1.738e-25	0.0211167464568422	-0.353295581776582	0.0338606818011253	ZNF319	21097	biofsci
rs68038056	16	58020791	T	C	2.3804e-39	0.846950279980458	-0.15801741607871	0.0120399725761718	ZNF319	26609	biofsci
rs72790231	16	58507908	C	T	1.6932e-09	0.342947826892781	0.0610917060845336	0.0101397022546944	ZNF319	21582	biofsci
rs75298319	16	58134413	G	C	9.4938e-11	0.0149807586586036	-0.36076975765664	0.0557190581418175	ZNF319	10914	biofsci
rs78701777	16	58043255	T	C	6.4278e-47	0.0348300562472958	-0.384654448897886	0.0267401545299506	ZNF319	20801	biofsci
rs8045584	16	57940188	G	A	7.6315e-23	0.197119489507033	-0.117233420904119	0.0119151764309502	ZNF319	22253	biofsci
rs8057512	16	58024052	T	A	1.6769846438804e-308	0.224170472990827	-0.403245762091486	0.0104174990529596	ZNF319	26491	biofsci
