## Supplementary material for "Multi-level Regulatory Roles of Lactate Metabolism Gene Network in Oral Cancer: Machine Learning Insights": ZNF320.csv

SNP	CHR	BP	effect_allele	other_allele	P	EAF	BETA	SE	gene	samplesize	source
rs10407781	19	53309604	G	A	8.9888e-15	0.140852902177168	-0.0937754098976856	0.0120958388558419	ZNF320	28240	biofsci
rs10424986	19	53348795	A	G	2.4449e-28	0.148694073100997	-0.125138601021913	0.0113350182085066	ZNF320	30743	biofsci
rs10425203	19	53425929	G	A	1.6234e-24	0.0983305749442326	0.176193600839084	0.017240921849316	ZNF320	18972	biofsci
rs10426640	19	53336491	T	C	9.2954e-27	0.211629234868671	0.104708147288695	0.00977794924534444	ZNF320	31345	biofsci
rs1044467	19	53452769	G	A	1.677e-108	0.358494380205385	0.188985182184563	0.00854023635192886	ZNF320	29809	biofsci
rs111819213	19	53410226	G	T	2.688e-15	0.0251233737101839	-0.225269817995496	0.0284985727292331	ZNF320	25136	biofsci
rs112133992	19	53320749	C	T	1.5014e-08	0.0328022730732153	-0.142757257612605	0.0252167840056181	ZNF320	24784	biofsci
rs112803626	19	53394052	A	G	1.7275e-10	0.0304792926942764	-0.176821814383545	0.0276993881796393	ZNF320	22053	biofsci
rs113473675	19	53392365	T	C	1.1016e-17	0.0467734536279532	0.162816819328365	0.0190139926811124	ZNF320	31019	biofsci
rs1140845	19	53202902	C	T	3.4294e-09	0.249314907610398	-0.0553936797337907	0.00937366608575864	ZNF320	30405	biofsci
rs11667276	19	53437981	G	A	3.5618e-16	0.626762963909839	0.0705480507440891	0.0086533357960049	ZNF320	28544	biofsci
rs116864697	19	53335799	C	G	1.0906e-08	0.0264641288433382	-0.18396940057084	0.0321849896030161	ZNF320	18735	biofsci
rs11879055	19	53480707	G	A	2.6793e-08	0.17337807606264	0.0629718328579922	0.011323018099398	ZNF320	27211	biofsci
rs28634949	19	53445878	T	G	1.2194e-16	0.0597297182440185	0.146092567089725	0.0176414731065213	ZNF320	28606	biofsci
rs3745180	19	53619391	A	C	1.3469e-08	0.664869029275809	-0.0479625192436199	0.00844425416708391	ZNF320	31470	biofsci
rs3810115	19	53400760	C	A	9.2866e-260	0.507458143074581	0.275945916556802	0.00801488029221712	ZNF320	31141	biofsci
rs3943867	19	53449153	G	A	1.4534e-17	0.0567187809222244	0.150253666922059	0.0176128740135342	ZNF320	30126	biofsci
rs4803017	19	53374032	C	T	1.4598e-33	0.111727144113486	0.153881621138378	0.0127454028358287	ZNF320	31014	biofsci
rs4803025	19	53465524	G	T	5.7383e-12	0.0447251414713015	0.136427174642113	0.0198119653566044	ZNF320	29815	biofsci
rs4803026	19	53466214	A	G	6.8823e-11	0.0255177514792899	-0.285685420724324	0.0437959590876	ZNF320	10483	biofsci
rs62115398	19	53559967	G	A	2.5827e-08	0.071178924424067	0.0863119077635062	0.0155022554669803	ZNF320	31470	biofsci
rs7259073	19	53357172	C	T	2.9355e-26	0.0690702249593705	0.175911005510241	0.0165930298080688	ZNF320	28243	biofsci
rs73069448	19	53359278	A	G	1.9969e-36	0.890872483221476	-0.173283245548751	0.0137479467760012	ZNF320	27211	biofsci
rs79557402	19	53424976	C	T	8.4778e-13	0.039978541868901	0.164452538680255	0.0229900657999574	ZNF320	24648	biofsci
rs8112177	19	53416968	A	G	2.721e-50	0.363652632991812	-0.1323647872192	0.00887591781685533	ZNF320	27426	biofsci
rs8112908	19	53248041	T	C	5.203e-21	0.361738509526852	0.0780203640535721	0.00829544975689747	ZNF320	31470	biofsci
