## Supplementary material for "Multi-level Regulatory Roles of Lactate Metabolism Gene Network in Oral Cancer: Machine Learning Insights": ZNF322.csv

SNP	CHR	BP	effect_allele	other_allele	P	EAF	BETA	SE	gene	samplesize	source
rs114402756	6	27272123	A	G	2.6263e-09	0.0223696474587423	0.468817573919146	0.0787465480673799	ZNF322	3687	biofsci
rs11753815	6	26727345	A	G	3.931e-32	0.159490397049667	0.793383242126918	0.0672387170750386	ZNF322	825	biofsci
rs13194491	6	27037080	T	C	4.3511e-11	0.0577395066350514	-0.278074205341916	0.0421861468144177	ZNF322	5164	biofsci
rs142640758	6	27610972	T	C	2.6994e-13	0.0408736500556928	-0.374785484074651	0.0512807667886229	ZNF322	4850	biofsci
rs2235233	6	27279852	C	T	8.2593e-11	0.750767880649408	-0.155264592864859	0.0239026729782563	ZNF322	4677	biofsci
rs2393653	6	26424033	T	A	1.2975e-08	0.182494924430408	0.254661656281365	0.0447843374158281	ZNF322	1671	biofsci
rs2504566	6	26660488	C	G	1.6456e-112	0.602281697552908	-0.439283884415893	0.0194883027925191	ZNF322	5496	biofsci
rs4712978	6	26304102	A	G	2.2318e-08	0.0745013779251717	-0.248002785888206	0.0443424316344304	ZNF322	3688	biofsci
rs6901425	6	26670646	G	A	2.4557e-24	0.112897746574567	0.306659823952776	0.0301255303802558	ZNF322	5501	biofsci
rs72844485	6	26583985	G	A	1.8672e-19	0.130068773723176	0.25565271485182	0.0283397311663696	ZNF322	5502	biofsci
rs809871	6	26256526	C	G	3.5077e-08	0.383533672368624	-0.115151405338542	0.0208834612510958	ZNF322	4849	biofsci
rs9379978	6	27298629	A	G	2.3665e-24	0.753015896876997	0.225091769376351	0.0221048787061005	ZNF322	5502	biofsci
