## Supplementary material for "Multi-level Regulatory Roles of Lactate Metabolism Gene Network in Oral Cancer: Machine Learning Insights": ZNF324.csv

SNP	CHR	BP	effect_allele	other_allele	P	EAF	BETA	SE	gene	samplesize	source
rs11666790	19	59033341	C	T	5.9382e-22	0.393400729076628	0.0783158782873885	0.00813198329152789	ZNF324	31684	biofsci
rs11669305	19	58886431	T	C	1.4147e-09	0.189785096288027	0.0669693307553348	0.0110619971515254	ZNF324	26573	biofsci
rs2278498	19	58911768	G	A	4.0928e-08	0.508864732895425	0.0519953248010257	0.0094764388716603	ZNF324	22278	biofsci
rs260447	19	58747297	G	A	3.6117e-12	0.593777829403338	-0.0569346211390516	0.0081902641356616	ZNF324	30902	biofsci
rs3206946	19	58826534	G	A	6.7121e-20	0.839095641364307	-0.100108474776139	0.0109622622152779	ZNF324	30817	biofsci
rs3794969	19	58986561	C	T	4.8462e-216	0.936613797057137	-0.515106251535858	0.0164191944312435	ZNF324	31240	biofsci
rs60973470	19	58779425	A	G	2.1564e-15	0.960380709504076	-0.174878931849408	0.0220472682613978	ZNF324	27034	biofsci
rs80109863	19	58865164	T	C	1.6045e-08	0.0168892380204242	-0.501709549605332	0.0887981503726251	ZNF324	3819	biofsci
