## Supplementary material for "Multi-level Regulatory Roles of Lactate Metabolism Gene Network in Oral Cancer: Machine Learning Insights": ZNF324B.csv

SNP	CHR	BP	effect_allele	other_allele	P	EAF	BETA	SE	gene	samplesize	source
rs4801591	19	58970099	G	A	1.5091e-15	0.285188108392528	-0.0765810808943419	0.00960119867785937	ZNF324B	26607	biofsci
