## Supplementary material for "Multi-level Regulatory Roles of Lactate Metabolism Gene Network in Oral Cancer: Machine Learning Insights": ZNF329.csv

SNP	CHR	BP	effect_allele	other_allele	P	EAF	BETA	SE	gene	samplesize	source
rs117492019	19	58681861	T	G	7.0404e-50	0.176462616641499	-0.156683701786581	0.0105517305282193	ZNF329	30902	biofsci
rs117509647	19	58580355	A	G	3.2324e-10	0.0200226939624604	-0.195974731383699	0.0311709264022679	ZNF329	26226	biofsci
rs117993603	19	58605293	G	A	1.0258e-12	0.939772592680327	0.121485381279367	0.0170455558753725	ZNF329	30404	biofsci
rs118122480	19	58697975	G	T	7.7492e-43	0.0263905209557383	0.379010868772757	0.0276253029419562	ZNF329	25499	biofsci
rs147372872	19	58518125	A	G	4.0047e-09	0.0261541835727602	0.170748800207579	0.0290181843254103	ZNF329	23313	biofsci
rs147723680	19	58733374	T	C	2.5798e-24	0.033599553437245	-0.237063535908073	0.0233000015635392	ZNF329	28364	biofsci
rs149213450	19	58759071	C	T	5.726e-14	0.0144067272614852	-0.305898389854081	0.0407093755628119	ZNF329	21248	biofsci
rs150276802	19	59071100	T	G	8.1547e-14	0.01664265129683	0.350370584510306	0.0469162539515675	ZNF329	13880	biofsci
rs150429836	19	58694252	T	C	8.0561e-14	0.0277008310249307	-0.19295480477063	0.0258330505898316	ZNF329	27818	biofsci
rs150434806	19	59042259	T	C	9.3107e-10	0.0180623973727422	0.351969535945669	0.0575019663364923	ZNF329	8526	biofsci
rs159680	19	58661581	A	G	3.6531e-203	0.206468797564688	0.300045663966515	0.00986557451539503	ZNF329	31355	biofsci
rs2013635	19	58646792	A	G	1.8676e-161	0.167900022653477	-0.288328394305447	0.0106486975486197	ZNF329	31561	biofsci
rs2449628	19	58781945	G	C	8.4803e-34	0.461583478063883	-0.0967503783540425	0.00798408786621795	ZNF329	31561	biofsci
rs257668	19	58469012	C	T	1.2108e-08	0.46233525223451	-0.0455481056465775	0.00799356024755226	ZNF329	31479	biofsci
rs260418	19	58720918	A	G	7.0472e-119	0.289724894768491	0.203002583028317	0.00875720769538751	ZNF329	31683	biofsci
rs35740250	19	58694015	A	C	1.9151e-10	0.0313835031219192	-0.159019406968154	0.024972032690236	ZNF329	26376	biofsci
rs3794975	19	58895950	G	C	1.0499e-12	0.0755699833912124	0.107269060962731	0.0150576314887535	ZNF329	31567	biofsci
rs56225452	19	59024646	T	C	5.7593e-09	0.171932804832012	-0.0614273073693014	0.0105479956331653	ZNF329	31565	biofsci
rs6510070	19	57961612	A	G	5.1146e-09	0.556710135668383	0.0467282571684642	0.00799662140300576	ZNF329	31684	biofsci
rs79259289	19	58752257	C	T	3.5556e-69	0.819302351919665	0.181841167772905	0.0103440505465465	ZNF329	31564	biofsci
rs974183	19	58569118	C	G	2.2526e-24	0.555526419299856	0.0867058298655874	0.00851083462072768	ZNF329	27956	biofsci
