## Supplementary material for "Multi-level Regulatory Roles of Lactate Metabolism Gene Network in Oral Cancer: Machine Learning Insights": ZNF330.csv

SNP	CHR	BP	effect_allele	other_allele	P	EAF	BETA	SE	gene	samplesize	source
rs10032709	4	142045033	A	T	4.7127e-20	0.352272727272727	-0.0766692292209165	0.0083606020763679	ZNF330	31349	biofsci
rs1012864	4	142168903	A	C	1.244e-12	0.0429772596980699	-0.140547923754477	0.0197943670433323	ZNF330	31026	biofsci
rs115304316	4	142185551	A	G	2.7732e-16	0.0225004707211448	-0.241471401103076	0.029509990724709	ZNF330	26105	biofsci
rs146685536	4	142229746	T	C	2.5755e-11	0.0566848646765013	0.116414206025182	0.017455759551541	ZNF330	30688	biofsci
rs3733484	4	142155518	T	G	1.0054e-174	0.749671114452171	-0.25931258641396	0.00920181211237377	ZNF330	31466	biofsci
rs3822128	4	142155214	C	T	5.4227e-34	0.188300950806118	0.12392345887527	0.0101956015726778	ZNF330	31470	biofsci
rs4956362	4	142209242	C	G	1.155e-21	0.320421338769963	-0.0818350131478147	0.00855853637890509	ZNF330	31348	biofsci
rs62325276	4	142284387	T	C	1.7058e-24	0.052292567166709	-0.192326630945438	0.0188286013104221	ZNF330	28459	biofsci
rs72726212	4	142096381	G	A	2.7936e-20	0.0286895462855243	-0.229778663460498	0.0249044766605065	ZNF330	28929	biofsci
rs75554812	4	142138511	C	T	3.7127e-28	0.0305428134556575	-0.256704565528271	0.023331264021983	ZNF330	31021	biofsci
rs7687139	4	142213601	C	G	6.3238e-25	0.380590080148682	-0.0857153126209204	0.00831348081751633	ZNF330	30688	biofsci
