## Supplementary material for "Multi-level Regulatory Roles of Lactate Metabolism Gene Network in Oral Cancer: Machine Learning Insights": ZNF331.csv

SNP	CHR	BP	effect_allele	other_allele	P	EAF	BETA	SE	gene	samplesize	source
rs10419134	19	54006544	T	C	6.1879e-09	0.0985985587450731	-0.0793291672718641	0.0136503772299517	ZNF331	30192	biofsci
rs112375075	19	53974848	A	G	3.9025e-21	0.0562134757537056	-0.164740889178719	0.0174602434690011	ZNF331	30914	biofsci
rs112953347	19	53986680	T	G	2.9101e-12	0.0450916887145333	0.144807296939637	0.0207394942768235	ZNF331	26997	biofsci
rs11666654	19	53962547	A	G	1.7287e-26	0.109807519618943	0.137508332331153	0.0129104894732983	ZNF331	30688	biofsci
rs11670358	19	54004402	A	T	8.4069e-20	0.171247398041786	-0.0970654366061291	0.0106576306168616	ZNF331	31017	biofsci
rs116973339	19	54042711	T	C	1.1728e-19	0.0218904740893269	0.274676073749168	0.0302783462580517	ZNF331	25472	biofsci
rs1284523	19	54021834	A	G	4.2592e-231	0.485486732344393	-0.259335878633831	0.0079900878274722	ZNF331	31354	biofsci
rs12975688	19	53872428	T	C	1.4088e-11	0.499531930481501	-0.0557007600367538	0.00824365972601731	ZNF331	29430	biofsci
rs12984640	19	53969995	C	A	1.0091e-11	0.729603916690076	0.0625554172607731	0.00919229666442913	ZNF331	29994	biofsci
rs17173219	19	53989843	T	A	9.2026e-51	0.684541026031359	0.128779805451122	0.00859385692795657	ZNF331	31351	biofsci
rs2569575	19	54026486	A	T	6.3583e-24	0.0670987418985894	0.161668165462965	0.0160284906717989	ZNF331	31091	biofsci
rs2617693	19	53978150	T	C	1.4485e-14	0.0742030268877797	-0.119971035069841	0.0155970612033231	ZNF331	29919	biofsci
rs2617734	19	53951922	G	A	3.1563e-16	0.0917431192660551	0.113598478888984	0.0139089391707154	ZNF331	31017	biofsci
rs57415661	19	53975491	C	T	1.9793e-17	0.101763777101706	-0.112764246397617	0.0132745028014335	ZNF331	31042	biofsci
rs59108483	19	54022043	G	A	6.6543e-26	0.0530357860876558	0.191904609511897	0.0182335635367795	ZNF331	29945	biofsci
rs62143910	19	54050593	A	C	4.5676e-41	0.193870361672147	-0.137656813003028	0.0102571280719959	ZNF331	30409	biofsci
rs7256084	19	54042866	G	A	9.7239e-14	0.587616600038073	0.0856704584378014	0.0115077315688958	ZNF331	15581	biofsci
rs77224831	19	53986065	A	G	1.4575e-09	0.127158677301944	0.0732910122185548	0.0121162195765506	ZNF331	30687	biofsci
rs8106447	19	54079793	A	G	8.1891e-12	0.72295614101306	0.0609900431352419	0.00892280413957572	ZNF331	31355	biofsci
