## Supplementary material for "Multi-level Regulatory Roles of Lactate Metabolism Gene Network in Oral Cancer: Machine Learning Insights": ZNF333.csv

SNP	CHR	BP	effect_allele	other_allele	P	EAF	BETA	SE	gene	samplesize	source
rs10406021	19	14995261	T	C	2.7129e-30	0.575286879057829	-0.100598842004948	0.00879560407128784	ZNF333	26452	biofsci
rs10409868	19	14717791	G	A	3.3188e-22	0.259265601217656	0.0965252832542883	0.00996091835778588	ZNF333	26240	biofsci
rs10416413	19	14718713	T	C	2.8743e-64	0.382206282843006	-0.152662002740149	0.00901921877434222	ZNF333	26031	biofsci
rs111714886	19	14828347	T	C	3.947e-09	0.0189500200377855	0.231253230999164	0.0392846857267631	ZNF333	17427	biofsci
rs111825387	19	14765731	T	C	1.9413e-26	0.0514625116960254	0.217376126090039	0.0204298950282459	ZNF333	24541	biofsci
rs112590007	19	14660483	T	G	4.8671e-12	0.136406685236769	-0.106363473111992	0.0153944701429966	ZNF333	17910	biofsci
rs112687359	19	14758612	A	C	6.8232e-28	0.0959062524092206	0.163348448600319	0.014920664297879	ZNF333	25902	biofsci
rs113799168	19	14828366	C	T	2.9953e-11	0.0389567649841622	0.155924837707597	0.0234582794547228	ZNF333	24269	biofsci
rs117373209	19	15078448	A	G	1.4032e-08	0.979661900830038	-0.187339386798215	0.0330235658654683	ZNF333	23011	biofsci
rs117399255	19	14545628	T	C	4.9872e-09	0.0411566061629379	0.1513614103774	0.0258834793216936	ZNF333	18912	biofsci
rs117412371	19	14751886	T	G	6.2598e-15	0.0171908965884388	-0.28256610877655	0.0362338567881296	ZNF333	22541	biofsci
rs117532955	19	14798155	A	G	3.8148e-31	0.017611835153223	-0.523686008501749	0.0451204515182786	ZNF333	14195	biofsci
rs117745740	19	14784981	G	A	3.4656e-32	0.0388268723361072	-0.275639082040604	0.0233396626593454	ZNF333	24595	biofsci
rs117879916	19	14649255	A	G	1.7377e-09	0.0676155729441697	0.117590822702401	0.0195310881961235	ZNF333	20791	biofsci
rs117952969	19	15160031	A	G	6.575e-12	0.0587549792355284	0.134521029661798	0.0195903461141157	ZNF333	23558	biofsci
rs11881045	19	14894924	G	A	1.1094e-95	0.826913408361372	-0.241427559882468	0.0116324283117785	ZNF333	25817	biofsci
rs11881545	19	14894602	C	T	4.5207e-08	0.0480356183998568	-0.121081698896058	0.0221392366012795	ZNF333	22308	biofsci
rs12461494	19	14949774	T	G	1.7621e-87	0.185914540193168	-0.221078950241382	0.0111507921418208	ZNF333	26569	biofsci
rs12979789	19	14951492	G	A	7.7207e-68	0.16537067794051	0.203668449178276	0.0117025275616978	ZNF333	26452	biofsci
rs13345394	19	14991459	T	C	2.3508e-17	0.0301391330938002	-0.216868400185935	0.0255894937032809	ZNF333	26122	biofsci
rs138513656	19	14704771	A	C	4.8518e-19	0.0241945959989608	-0.330659562859393	0.0370885841195452	ZNF333	15396	biofsci
rs143182882	19	14738678	T	C	2.0947e-19	0.0137016574585635	-0.470281156033116	0.0522064759530996	ZNF333	13575	biofsci
rs143427819	19	15008298	A	G	2.3015e-13	0.0157249051307376	-0.300686620736799	0.0410219267298052	ZNF333	19197	biofsci
rs148374656	19	14944285	T	C	5.3163e-33	0.0233583869661101	-0.376176905869272	0.031435833858628	ZNF333	22179	biofsci
rs16979900	19	14902084	T	C	4.7051e-42	0.264722462324777	-0.13360880690527	0.00983278066140742	ZNF333	26569	biofsci
rs2732801	19	14839825	A	G	8.732e-65	0.423990184975462	0.149532730584455	0.00879790606154567	ZNF333	26450	biofsci
rs34103680	19	15129063	A	G	3.2781e-18	0.402806454079682	0.0776303729721841	0.00892159571703221	ZNF333	26114	biofsci
rs35633295	19	14889157	T	G	4.5848e-40	0.157359630011849	0.159177700774486	0.0120144994848202	ZNF333	26123	biofsci
rs55658072	19	14873284	A	G	1.6769846438804e-308	0.476398934145413	-0.361100479803928	0.0087417866969097	ZNF333	26230	biofsci
rs56036731	19	14897729	A	G	1.3416e-64	0.121035940803383	0.226235607884601	0.0133304819244608	ZNF333	26448	biofsci
rs57295859	19	15490485	T	C	2.3734e-10	0.884335995505077	-0.0888024309846667	0.0140177475903183	ZNF333	24877	biofsci
rs60527649	19	14934254	G	A	3.6972e-09	0.0315456801613153	-0.148673943667048	0.0252117930586821	ZNF333	25748	biofsci
rs62125495	19	14813835	A	T	1.9156e-145	0.0532691377566724	0.536664065546836	0.020897401008019	ZNF333	22703	biofsci
rs6512014	19	15194031	A	T	1.6114e-09	0.406656548135299	-0.0572370325223549	0.00948779692713957	ZNF333	23020	biofsci
rs71334752	19	15065839	A	C	1.6202e-10	0.030319841767572	0.183311532167094	0.0286706495717807	ZNF333	20689	biofsci
rs7254215	19	14713493	G	A	6.4985e-34	0.177656333990324	-0.150445553991943	0.0123928560007202	ZNF333	22284	biofsci
rs7255078	19	15190752	C	T	2.2864e-08	0.0789270717285114	-0.0960232663594368	0.0171816820297094	ZNF333	23298	biofsci
rs73007095	19	14789148	C	T	1.6202e-160	0.577244743872691	0.240642527118561	0.00891374263314768	ZNF333	25787	biofsci
rs73010021	19	14881203	A	G	5.7678e-35	0.0319235754404493	-0.344129299159324	0.0278956655690381	ZNF333	20791	biofsci
rs73012801	19	14819638	A	G	3.3344e-179	0.0615077522978368	-0.572901729046912	0.0200708285120135	ZNF333	21502	biofsci
rs735622	19	15103784	G	A	8.9732e-14	0.131884489431378	0.101691823038633	0.0136400224050532	ZNF333	23473	biofsci
rs78671360	19	14788855	A	G	8.2971e-33	0.0403272046175605	-0.265308822934146	0.0222397269738167	ZNF333	26121	biofsci
rs80156834	19	14750767	T	G	1.3556e-10	0.0171866737176097	0.26778266221506	0.0417048485749754	ZNF333	17019	biofsci
rs8113670	19	14751736	T	A	1.6769846438804e-308	0.402795524063964	-0.344444572295577	0.00897802369056353	ZNF333	25787	biofsci
rs9305043	19	14697847	C	G	3.8484e-11	0.0380021424745581	0.179091840700959	0.0270948955643073	ZNF333	18630	biofsci
