## Supplementary material for "Multi-level Regulatory Roles of Lactate Metabolism Gene Network in Oral Cancer: Machine Learning Insights": ZNF334.csv

SNP	CHR	BP	effect_allele	other_allele	P	EAF	BETA	SE	gene	samplesize	source
rs1880899	20	45134166	C	T	5.3543e-52	0.805047164493217	0.156898277825337	0.0103407596373337	ZNF334	29793	biofsci
rs6017908	20	45173856	C	G	3.9054e-13	0.182338219520915	-0.0874574423585823	0.0120488031243742	ZNF334	23101	biofsci
rs73908913	20	45123239	A	G	5.6772e-11	0.0166633273225139	0.262032846428427	0.0399921927974889	ZNF334	19079	biofsci
