## Supplementary material for "Multi-level Regulatory Roles of Lactate Metabolism Gene Network in Oral Cancer: Machine Learning Insights": ZNF335.csv

SNP	CHR	BP	effect_allele	other_allele	P	EAF	BETA	SE	gene	samplesize	source
rs3848719	20	44596545	A	G	1.9635e-09	0.413467708451289	-0.0486609872132698	0.00810908332443504	ZNF335	31354	biofsci
