## Supplementary material for "Multi-level Regulatory Roles of Lactate Metabolism Gene Network in Oral Cancer: Machine Learning Insights": ZNF337.csv

SNP	CHR	BP	effect_allele	other_allele	P	EAF	BETA	SE	gene	samplesize	source
rs13044896	20	26118062	C	T	1.0789e-20	0.0663496748100782	0.195919076772203	0.0210031063959653	ZNF337	18297	biofsci
rs137881548	20	25325798	C	T	4.6729e-11	0.0272678580123679	0.199385166529362	0.0302966322543894	ZNF337	20537	biofsci
rs146698286	20	24915261	C	T	3.9184e-09	0.024766775583653	-0.184339417204527	0.0313097726076037	ZNF337	21117	biofsci
rs2143570	20	25136553	T	A	2.1966e-12	0.274969802204439	-0.0683163429750525	0.00972987096051336	ZNF337	26492	biofsci
rs2752931	20	26153526	T	C	1.6635e-34	0.688028948825437	-0.117582256715646	0.00959808145851192	ZNF337	25286	biofsci
rs2892409	20	25638138	C	T	2.1293e-141	0.44954128440367	0.22111415019606	0.00873416614773501	ZNF337	26487	biofsci
rs36090194	20	24942420	T	C	4.1677e-13	0.113505933117584	-0.106158300762404	0.0146429281859367	ZNF337	23175	biofsci
rs45545632	20	25284124	A	C	1.5053e-30	0.0413550161656131	0.283423970737706	0.0246698034362204	ZNF337	20723	biofsci
rs4813570	20	25510179	T	G	1.6769846438804e-308	0.0467840216655383	-0.997046062423627	0.022495968340669	ZNF337	22155	biofsci
rs6037017	20	25083986	A	G	9.9149e-17	0.195232882916887	0.0910303765468239	0.0109597245989988	ZNF337	26494	biofsci
rs6050424	20	25177987	A	G	1.5839e-16	0.221572956717043	-0.0866662182669167	0.0105049961535657	ZNF337	26269	biofsci
rs62213662	20	25303932	A	G	5.0635e-34	0.0838960427135678	0.194335024480175	0.0159812358744243	ZNF337	25472	biofsci
rs62215783	20	24764278	T	C	4.4044e-17	0.190142433011387	-0.0928076362379862	0.011046555524369	ZNF337	26609	biofsci
rs7269584	20	25230024	G	T	1.6769846438804e-308	0.0398218397312498	-0.949622310609151	0.0222168693247632	ZNF337	26493	biofsci
rs76627504	20	25444262	C	T	4.3738e-09	0.0506210586661571	0.11704361578666	0.0199406460042695	ZNF337	26165	biofsci
