## Supplementary material for "Multi-level Regulatory Roles of Lactate Metabolism Gene Network in Oral Cancer: Machine Learning Insights": ZNF341.csv

SNP	CHR	BP	effect_allele	other_allele	P	EAF	BETA	SE	gene	samplesize	source
rs2281402	20	32319894	T	C	3.9418e-28	0.176974057943571	0.115232065364932	0.0104782142312142	ZNF341	31266	biofsci
rs78528426	20	32459074	A	G	3.9099e-12	0.125330263455877	0.083709034295065	0.0120609515589749	ZNF341	31355	biofsci
