## Supplementary material for "Multi-level Regulatory Roles of Lactate Metabolism Gene Network in Oral Cancer: Machine Learning Insights": ZNF343.csv

SNP	CHR	BP	effect_allele	other_allele	P	EAF	BETA	SE	gene	samplesize	source
rs11699926	20	2466425	C	T	5.7832e-16	0.765387689848122	0.0762853254164157	0.00942492283375534	ZNF343	31346	biofsci
rs6049787	20	2507799	G	A	4.5677e-09	0.909173272933182	0.0811932605897375	0.0138500691861108	ZNF343	31565	biofsci
rs6050516	20	2579588	A	G	2.5018e-12	0.0195565927654609	-0.219678892328404	0.0313692549376558	ZNF343	26500	biofsci
rs6083460	20	2476631	G	A	1.3831e-23	0.532244729226953	-0.0796907685560143	0.0079615929582207	ZNF343	31684	biofsci
rs6106883	20	2496499	A	G	1.2539e-69	0.598610953836863	0.143207435411533	0.00811907176453267	ZNF343	31568	biofsci
rs73071399	20	2392507	T	G	3.3382e-13	0.0228984878868354	-0.224369140672083	0.0308203602621029	ZNF343	23526	biofsci
