## Supplementary material for "Multi-level Regulatory Roles of Lactate Metabolism Gene Network in Oral Cancer: Machine Learning Insights": ZNF345.csv

SNP	CHR	BP	effect_allele	other_allele	P	EAF	BETA	SE	gene	samplesize	source
rs11667171	19	36917901	A	G	5.392e-09	0.154666067011468	-0.0690942406978401	0.0118421555372845	ZNF345	27270	biofsci
rs11667451	19	37726241	A	G	2.0098e-12	0.12077487244898	0.0879414741883826	0.0125025198237653	ZNF345	30123	biofsci
rs74477157	19	37350720	T	C	1.2898e-12	0.0354894104178592	-0.325329141931962	0.0458513582134599	ZNF345	6948	biofsci
