## Supplementary material for "Multi-level Regulatory Roles of Lactate Metabolism Gene Network in Oral Cancer: Machine Learning Insights": ZNF346.csv

SNP	CHR	BP	effect_allele	other_allele	P	EAF	BETA	SE	gene	samplesize	source
rs10476207	5	176395297	T	C	6.2434e-18	0.0380349344978166	0.297478654106883	0.034477886685004	ZNF346	11496	biofsci
