## Supplementary material for "Multi-level Regulatory Roles of Lactate Metabolism Gene Network in Oral Cancer: Machine Learning Insights": ZNF347.csv

SNP	CHR	BP	effect_allele	other_allele	P	EAF	BETA	SE	gene	samplesize	source
rs10409594	19	53647478	T	C	2.0515e-08	0.0213773534261283	-0.155314776879266	0.0276976864697755	ZNF347	31154	biofsci
rs10425073	19	53642708	G	A	2.5233e-12	0.108817090662037	-0.0894825833731184	0.0127797574048642	ZNF347	31569	biofsci
rs1044467	19	53452769	G	A	3.5205e-29	0.358494380205385	0.0957625242378134	0.00854023635192886	ZNF347	29809	biofsci
rs11670364	19	53601172	T	C	8.6148e-13	0.274456011124056	0.063660435211604	0.00890218780489771	ZNF347	31684	biofsci
rs145962156	19	53675246	G	A	3.564e-08	0.0447817550219	-0.106063925784104	0.0192451599985672	ZNF347	31559	biofsci
rs329716	19	53590507	G	A	3.6696e-17	0.61236414631296	-0.0697173135961349	0.0082770169293761	ZNF347	30746	biofsci
rs61065503	19	53596556	A	G	1.0162e-08	0.0766674673712867	-0.0878115991816113	0.0153305049287891	ZNF347	30053	biofsci
rs6509728	19	53667147	A	G	4.72e-54	0.333515778348181	-0.130673938316525	0.00844141435239595	ZNF347	31567	biofsci
rs8109464	19	53438823	A	C	4.1253e-08	0.196039809247356	0.0571856219628677	0.010425059606021	ZNF347	29190	biofsci
