## Supplementary material for "Multi-level Regulatory Roles of Lactate Metabolism Gene Network in Oral Cancer: Machine Learning Insights": ZNF350.csv

SNP	CHR	BP	effect_allele	other_allele	P	EAF	BETA	SE	gene	samplesize	source
rs12459778	19	52512439	G	A	5.197e-16	0.291411987159756	0.0759309678450392	0.00936621493357994	ZNF350	27602	biofsci
rs68124997	19	52452529	A	G	1.7152e-21	0.0789106145251397	0.141030802113126	0.0148124483634376	ZNF350	31353	biofsci
