## Supplementary material for "Multi-level Regulatory Roles of Lactate Metabolism Gene Network in Oral Cancer: Machine Learning Insights": ZNF354A.csv

SNP	CHR	BP	effect_allele	other_allele	P	EAF	BETA	SE	gene	samplesize	source
rs10516147	5	178094484	G	A	1.6769846438804e-308	0.249520838813935	-0.449782003572956	0.0100172380797882	ZNF354A	26609	biofsci
rs112428396	5	178199993	T	C	2.7834e-11	0.0747776130467013	0.121822601389628	0.0182982758636188	ZNF354A	21584	biofsci
rs114565401	5	178155094	T	C	2.361e-69	0.0292168674698795	-0.484795324388059	0.0275415897006675	ZNF354A	23240	biofsci
rs114599407	5	177866536	A	G	6.0453e-15	0.0197918792083248	-0.282925178250724	0.036258513168105	ZNF354A	19604	biofsci
rs115106441	5	178062583	T	C	1.6682e-09	0.0147275405007364	0.261309357503696	0.0433535782433049	ZNF354A	18333	biofsci
rs116093010	5	178154992	T	C	1.3619e-38	0.0304034988713318	-0.366919844828547	0.0282426352847238	ZNF354A	21264	biofsci
rs116566900	5	178041459	A	G	6.1614e-15	0.0157080715321411	0.398138103399764	0.0510394204804456	ZNF354A	12414	biofsci
rs11739297	5	178099758	A	C	8.3335e-32	0.943899636085041	0.223201703915179	0.019018550095022	ZNF354A	26105	biofsci
rs11740423	5	178176058	A	C	3.5176e-115	0.342960426179604	0.209610099463992	0.0091887101559284	ZNF354A	26280	biofsci
rs12658831	5	177826536	A	G	1.1499e-10	0.671524028842161	0.0596284064080303	0.00925059439458109	ZNF354A	26489	biofsci
rs149103448	5	178131514	T	C	4.9364e-17	0.0133581759615992	-0.410594998565281	0.0489497023837676	ZNF354A	15833	biofsci
rs1498617	5	177888991	T	A	9.0003e-10	0.502887446214237	-0.0532262005694343	0.00868857338710974	ZNF354A	26494	biofsci
rs150873766	5	178130769	T	G	2.3879e-14	0.0217527060782681	0.266733475985169	0.034968140115257	ZNF354A	19216	biofsci
rs17607923	5	178725823	C	T	1.1855e-08	0.0246175041693858	0.221562996711896	0.0388577485946607	ZNF354A	13791	biofsci
rs186890653	5	178004232	A	G	6.8204e-10	0.0163906725245015	0.257889386131116	0.041795275129429	ZNF354A	17754	biofsci
rs2068156	5	178193297	A	G	1.6176e-08	0.0300489168413697	0.159693201324161	0.0282702877291036	ZNF354A	21465	biofsci
rs262045	5	178008827	G	C	2.6129e-25	0.581368335462888	0.0927126823229973	0.00891879736060848	ZNF354A	25827	biofsci
rs2973800	5	177782572	T	C	4.799e-08	0.259845532980796	-0.073414340648367	0.0134495448655065	ZNF354A	14372	biofsci
rs34283954	5	178136624	T	C	4.5451e-33	0.0236687800924822	0.384747985853691	0.0321163947523073	ZNF354A	20977	biofsci
rs35604659	5	178082252	C	G	2.0941e-44	0.37558517064331	-0.125413010711198	0.00897159366696934	ZNF354A	26488	biofsci
rs4976790	5	177968915	T	G	1.0675e-18	0.117648164154985	0.118773505851121	0.0134541805449842	ZNF354A	26609	biofsci
rs62389401	5	177833084	G	A	3.7763e-11	0.184148371858907	-0.0750615631176048	0.0113516367911204	ZNF354A	25827	biofsci
rs6600951	5	178194908	C	T	1.3143e-08	0.760968229954614	-0.0680656923159029	0.0119749634616296	ZNF354A	19169	biofsci
rs6893972	5	178003305	C	T	1.2035e-20	0.0755056007951982	0.154170790158503	0.0165481447065425	ZNF354A	26157	biofsci
rs72810641	5	178013385	T	C	8.4679e-31	0.0602343827589632	-0.241645729558938	0.020943286118073	ZNF354A	20138	biofsci
rs72810666	5	178089598	A	G	3.8291e-15	0.135308127418875	-0.1059686671093	0.0134815041549686	ZNF354A	23513	biofsci
rs74293410	5	178253177	A	G	4.8033e-10	0.106221461187215	0.0881317590426501	0.0141563478287474	ZNF354A	26280	biofsci
rs77046396	5	178219386	T	C	2.9999e-13	0.0548352124891587	-0.149193356849488	0.0204536970263344	ZNF354A	23060	biofsci
rs77106376	5	178186348	C	A	1.2631e-11	0.0568005516290295	-0.135827393498071	0.0200551321478984	ZNF354A	23204	biofsci
rs7714872	5	178120633	G	A	8.4954e-50	0.740457434258096	0.147630861481819	0.00995045101180994	ZNF354A	26277	biofsci
rs7724462	5	178194665	T	C	8.4044e-17	0.576340377226685	0.0787221262000302	0.0094554297828421	ZNF354A	22904	biofsci
rs77788250	5	178236968	T	C	1.8084e-08	0.0266445024934695	0.170351266407428	0.0302599236903916	ZNF354A	21055	biofsci
rs9329060	5	178381057	T	C	2.3798e-12	0.207421108259097	-0.0751121704113429	0.0107146972142511	ZNF354A	26492	biofsci
