## Supplementary material for "Multi-level Regulatory Roles of Lactate Metabolism Gene Network in Oral Cancer: Machine Learning Insights": ZNF354B.csv

SNP	CHR	BP	effect_allele	other_allele	P	EAF	BETA	SE	gene	samplesize	source
rs2004503	5	178337122	G	A	2.9476e-14	0.517043105716111	0.0659335949575383	0.00867467403759368	ZNF354B	26609	biofsci
