## Supplementary material for "Multi-level Regulatory Roles of Lactate Metabolism Gene Network in Oral Cancer: Machine Learning Insights": ZNF354C.csv

SNP	CHR	BP	effect_allele	other_allele	P	EAF	BETA	SE	gene	samplesize	source
rs4701029	5	178485203	A	G	1.5345e-11	0.0663296220555934	-0.10807608271901	0.0160245659686569	ZNF354C	31441	biofsci
rs7722790	5	178536078	T	C	3.5892e-24	0.314392472701928	0.0879311188171749	0.00866974146073128	ZNF354C	30861	biofsci
