## Supplementary material for "Multi-level Regulatory Roles of Lactate Metabolism Gene Network in Oral Cancer: Machine Learning Insights": ZNF358.csv

SNP	CHR	BP	effect_allele	other_allele	P	EAF	BETA	SE	gene	samplesize	source
rs10419471	19	7525300	C	T	1.2557e-27	0.26347127121167	0.103407307605818	0.0094936154536524	ZNF358	28588	biofsci
rs10426979	19	7253311	A	G	2.7953e-08	0.757950059874928	0.0551674248376731	0.00993309653354816	ZNF358	27622	biofsci
rs113838290	19	7550305	A	G	8.712e-27	0.187485325193707	-0.110913177846857	0.0103518827965296	ZNF358	30629	biofsci
rs12982157	19	7633089	C	T	3.6295e-21	0.448985518469759	-0.0763655095654021	0.00808725359964863	ZNF358	30901	biofsci
rs475923	19	7573098	A	T	2.3726e-36	0.346892356519439	-0.120787096101503	0.00959335828043736	ZNF358	23980	biofsci
rs573505	19	7603283	T	A	1.85e-11	0.0251727303473933	-0.188878773594246	0.0281178392821994	ZNF358	25772	biofsci
rs601025	19	7612038	A	G	2.3997e-08	0.212432725442367	0.054878533420168	0.00983415766256326	ZNF358	30902	biofsci
rs62111672	19	7415064	A	G	2.8227e-27	0.0308329022245215	0.36449599575037	0.0336922276630897	ZNF358	14740	biofsci
rs8112891	19	7434636	C	T	1.5616e-13	0.0562153800089825	-0.142994530115289	0.019371490322729	ZNF358	25114	biofsci
