## Supplementary material for "Multi-level Regulatory Roles of Lactate Metabolism Gene Network in Oral Cancer: Machine Learning Insights": ZNF362.csv

SNP	CHR	BP	effect_allele	other_allele	P	EAF	BETA	SE	gene	samplesize	source
rs1046315	1	33324091	A	G	2.1587e-29	0.089046072313873	-0.165616879946764	0.01471339172605	ZNF362	28473	biofsci
rs10798939	1	33809437	G	A	4.3503e-15	0.215770240950097	0.0761616310356028	0.00970904480082643	ZNF362	31346	biofsci
rs114356266	1	33888206	C	T	6.4806e-40	0.0391456117021277	-0.2824234660685	0.021358824611164	ZNF362	29139	biofsci
rs114477955	1	33798565	T	C	3.9538e-11	0.0372161007420733	0.149322861355697	0.0226044689377218	ZNF362	27310	biofsci
rs115646939	1	33712123	T	G	1.0494e-37	0.0335575600061153	-0.285122972885582	0.0222153549328437	ZNF362	31239	biofsci
rs11580896	1	33318163	G	T	1.3158e-08	0.0576389680458984	-0.0973287948453027	0.017123593808002	ZNF362	31394	biofsci
rs11586097	1	33854698	T	C	1.1366e-42	0.0467939748127418	-0.267474902738993	0.0195354082545022	ZNF362	29373	biofsci
rs12060273	1	34039112	G	A	7.0495e-11	0.0891333886917793	0.0910628551333756	0.0139671240119905	ZNF362	31569	biofsci
rs12131910	1	33871246	C	T	2.9817e-09	0.0495737290811494	0.110824818512954	0.0186803341670663	ZNF362	30411	biofsci
rs12142578	1	33754261	A	G	7.1727e-11	0.0390037973660822	0.137817941401823	0.0211471270046222	ZNF362	29829	biofsci
rs138264175	1	33869930	A	G	1.8654e-41	0.0402185842326687	-0.295715852526446	0.0219261544555418	ZNF362	26943	biofsci
rs140567639	1	33549512	A	G	3.9902e-09	0.0238646147223418	0.17724700100309	0.0301199723015769	ZNF362	23659	biofsci
rs147660367	1	33921149	A	C	8.0434e-17	0.0343095291732372	-0.195966545282552	0.0235242659755296	ZNF362	27270	biofsci
rs149382368	1	33821321	C	G	2.8149e-17	0.0165330927233162	0.303145540793473	0.035857813462518	ZNF362	23916	biofsci
rs1737388	1	33388266	A	G	2.153e-15	0.0313197440857015	0.20270423099957	0.0255539598355566	ZNF362	25238	biofsci
rs34971911	1	34005106	C	T	1.0594e-09	0.0384632176380703	-0.134088750653076	0.0219814020512903	ZNF362	27980	biofsci
rs35452140	1	33348442	A	G	7.4346e-09	0.463473110191801	0.0505026733706745	0.00873597532791463	ZNF362	26347	biofsci
rs4132073	1	33723211	G	A	1.6769846438804e-308	0.706817498496693	-0.354865314946147	0.00872668267443137	ZNF362	31683	biofsci
rs45496701	1	33766221	A	G	2.7688e-10	0.0237312615170078	0.184865212432544	0.02929114642507	ZNF362	25154	biofsci
rs56307352	1	33916601	T	C	7.5628e-50	0.276756287944493	0.139873690844829	0.00942259361007974	ZNF362	28135	biofsci
rs61801974	1	33823937	C	T	4.6695e-35	0.0576480916349651	0.220091583911323	0.0178162759978081	ZNF362	28996	biofsci
rs6425820	1	33936347	T	C	7.2996e-25	0.444962230824157	0.0823084520725132	0.00799359529878342	ZNF362	31684	biofsci
rs71516337	1	33345158	A	G	3.5736e-10	0.141363566605279	0.0721347522366765	0.0115016267099314	ZNF362	31139	biofsci
rs729989	1	33443379	C	G	1.495e-13	0.089973953418142	0.102754101050469	0.0139088080255654	ZNF362	31566	biofsci
rs79443882	1	33719287	A	T	3.9921e-35	0.0236975621828982	-0.335737258184615	0.0271502485209014	ZNF362	29318	biofsci
