## Supplementary material for "Multi-level Regulatory Roles of Lactate Metabolism Gene Network in Oral Cancer: Machine Learning Insights": ZNF365.csv

SNP	CHR	BP	effect_allele	other_allele	P	EAF	BETA	SE	gene	samplesize	source
rs10995121	10	64085220	A	G	1.6769846438804e-308	0.63225635993055	-0.317425945937637	0.00825344765021235	ZNF365	31569	biofsci
rs10995153	10	64182619	T	C	1.8711e-15	0.0313484689343136	0.186779799993869	0.0234949055314435	ZNF365	29829	biofsci
rs111447725	10	64116229	T	C	4.4604e-10	0.0172855997862677	0.219385357722591	0.0351748208630096	ZNF365	23790	biofsci
rs11598767	10	64181346	C	T	7.9682e-11	0.047062735535358	-0.130590224186982	0.0200874043141902	ZNF365	27630	biofsci
rs117017251	10	64064556	T	G	2.5591e-08	0.0156647582697201	0.204970541480345	0.0368043060907034	ZNF365	23939	biofsci
rs117094798	10	64079731	G	A	4.489e-10	0.0161025203944965	-0.238909248251726	0.0383119113923774	ZNF365	21501	biofsci
rs12767995	10	63943292	G	T	1.4888e-55	0.159712563745943	0.178573708188432	0.0113733971204657	ZNF365	28802	biofsci
rs139281976	10	64180503	G	A	2.8523e-10	0.0219090326713645	-0.180481560936279	0.0286178861726253	ZNF365	28490	biofsci
rs141867094	10	64073846	T	C	4.9933e-33	0.0287725251043147	0.30885289090302	0.0257981515802019	ZNF365	26884	biofsci
rs148943115	10	64130552	C	T	1.0234e-08	0.0834950278923114	0.0996791737755163	0.0174057368470204	ZNF365	21567	biofsci
rs2893899	10	64161394	C	A	2.3397e-71	0.944708702766468	0.312098198930397	0.0174727465530398	ZNF365	31354	biofsci
rs3998448	10	64068343	T	C	1.1248e-31	0.600114155251142	-0.0954593292452826	0.00815167109964498	ZNF365	31355	biofsci
rs4948503	10	63840062	T	C	1.3076e-11	0.30158968769965	0.0585808093454482	0.00865568482770847	ZNF365	31684	biofsci
rs56239904	10	64149632	G	A	3.8571e-33	0.0688442211055276	-0.200310150245437	0.0167021162372895	ZNF365	27960	biofsci
rs57449947	10	64200828	A	T	5.6348e-54	0.163131139395329	0.167496480105953	0.010827950281271	ZNF365	31238	biofsci
rs61863404	10	64170233	T	C	1.1082e-10	0.0375403726708075	-0.151176639616794	0.0234338789088533	ZNF365	25200	biofsci
rs7072167	10	64231739	G	C	1.8772e-15	0.410489167358647	0.064310408484597	0.00809017366333681	ZNF365	31569	biofsci
rs7081286	10	63631660	T	C	5.0779e-09	0.586672861733844	-0.0477421025886488	0.00816858340838531	ZNF365	30902	biofsci
rs7087507	10	63745689	G	A	3.6105e-10	0.67538891406132	0.0533014735032569	0.00850089687616735	ZNF365	31559	biofsci
rs7090884	10	63962026	G	A	2.2888e-15	0.475461409395973	0.0634243817271472	0.00800337952567885	ZNF365	31299	biofsci
rs72831188	10	64376941	C	T	2.3581e-10	0.0226285386928916	0.186754791487839	0.0294751880504797	ZNF365	26022	biofsci
rs74686368	10	64166572	A	G	4.3516e-38	0.0334133246563085	0.2947739453413	0.0228460887992575	ZNF365	29661	biofsci
rs7477765	10	64591744	C	T	2.6714e-13	0.43431139307428	-0.0587037895093044	0.00803072401938527	ZNF365	31556	biofsci
rs75293822	10	64081223	T	G	7.2806e-18	0.0231121161127472	0.261062049092647	0.0303190347938734	ZNF365	24091	biofsci
rs77080160	10	64133672	T	C	1.6184e-14	0.062901538921261	-0.140990342169857	0.0183636169907468	ZNF365	25154	biofsci
rs7904030	10	63766197	A	G	1.0143e-10	0.0221099799536182	0.17796878242781	0.0275284663997603	ZNF365	30516	biofsci
rs7904487	10	64199222	T	C	1.0409e-43	0.234436834094368	0.130686052672801	0.00942601574340043	ZNF365	31355	biofsci
rs7912117	10	63824818	T	C	6.9084e-14	0.129071537290715	-0.0892014969595257	0.0119103662455638	ZNF365	31355	biofsci
rs7920642	10	64342362	G	C	2.8929e-08	0.908587313014959	0.0784891809410991	0.0141475478903908	ZNF365	30077	biofsci
