## Supplementary material for "Multi-level Regulatory Roles of Lactate Metabolism Gene Network in Oral Cancer: Machine Learning Insights": ZNF367.csv

SNP	CHR	BP	effect_allele	other_allele	P	EAF	BETA	SE	gene	samplesize	source
rs10990535	9	99091009	T	C	8.5478e-14	0.756698861287534	0.0693171668552289	0.00928972846070318	ZNF367	31470	biofsci
rs2406005	9	99197655	C	A	1.7902e-13	0.160348147868444	-0.0801523726578768	0.0108849438668419	ZNF367	31344	biofsci
