## Supplementary material for "Multi-level Regulatory Roles of Lactate Metabolism Gene Network in Oral Cancer: Machine Learning Insights": ZNF383.csv

SNP	CHR	BP	effect_allele	other_allele	P	EAF	BETA	SE	gene	samplesize	source
rs12974332	19	37733771	C	A	3.3643e-12	0.0630151951534413	0.12758485601157	0.0183266811283982	ZNF383	25213	biofsci
rs167673	19	37703435	T	G	2.7861e-17	0.343813538308951	-0.0792298971052485	0.00937055269008994	ZNF383	25240	biofsci
rs826979	19	37244120	A	G	3.9249e-08	0.431985502321894	-0.0441445509368762	0.008035047494881	ZNF383	31562	biofsci
