## Supplementary material for "Multi-level Regulatory Roles of Lactate Metabolism Gene Network in Oral Cancer: Machine Learning Insights": ZNF384.csv

SNP	CHR	BP	effect_allele	other_allele	P	EAF	BETA	SE	gene	samplesize	source
rs10774442	12	6829472	C	T	2.1059e-17	0.28017503805175	-0.0824402477176792	0.00971279338788369	ZNF384	26280	biofsci
rs10849478	12	6621251	C	T	5.2862e-50	0.474565709969789	0.129384682626027	0.00870199097589702	ZNF384	26480	biofsci
rs11064275	12	6705937	T	G	9.3331e-13	0.157604113977407	-0.0899583083793013	0.0125993793161391	ZNF384	23724	biofsci
rs112523274	12	6812302	A	G	2.5127e-10	0.0640679852727117	-0.119525492751195	0.0188940251894841	ZNF384	23358	biofsci
rs12817967	12	6545994	C	A	3.7396e-22	0.413356383178624	0.0851935752172932	0.00880280793731073	ZNF384	26609	biofsci
rs2286599	12	6499533	A	G	1.0609e-15	0.142410581380513	0.105822560642041	0.0131953265885308	ZNF384	23513	biofsci
rs2857237	12	6906828	T	C	4.7504e-14	0.635691330777868	0.0689274711887644	0.00914302955228476	ZNF384	25827	biofsci
rs34278370	12	6627975	T	C	1.4197e-08	0.0776826460966843	-0.0952030157572071	0.0167879905759592	ZNF384	24761	biofsci
rs4764591	12	6532456	A	T	1.1087e-08	0.591852651787857	-0.0519821411435729	0.00909876269338414	ZNF384	25002	biofsci
rs6786	12	6775967	A	G	3.2223e-35	0.566939830842719	-0.11698224871431	0.00944700385321084	ZNF384	22819	biofsci
rs7298463	12	6663964	C	G	1.4744e-10	0.174153486089615	-0.073407861557855	0.0114556587949212	ZNF384	26491	biofsci
rs73044244	12	6620226	T	C	3.6974e-13	0.0145692998571137	0.306329063336267	0.0421569227315131	ZNF384	19596	biofsci
rs75448266	12	6798632	C	A	1.8566e-82	0.080907162826569	0.346303714044597	0.018002989932605	ZNF384	20746	biofsci
rs7964510	12	6787622	T	C	4.6849e-96	0.0952431831780494	0.327490589339126	0.0157475411173683	ZNF384	23398	biofsci
rs7967888	12	6897239	G	A	8.8507e-09	0.0501123241240689	0.117023158987467	0.0203465459423571	ZNF384	25373	biofsci
