## Supplementary material for "Multi-level Regulatory Roles of Lactate Metabolism Gene Network in Oral Cancer: Machine Learning Insights": ZNF385A.csv

SNP	CHR	BP	effect_allele	other_allele	P	EAF	BETA	SE	gene	samplesize	source
rs117379212	12	54637775	T	C	4.9454e-33	0.0182143923559271	-0.428574966986539	0.0357966144904188	ZNF385A	21820	biofsci
rs2370872	12	54759382	A	G	3.2373e-15	0.468443303638834	0.0628591352601885	0.00797563063163759	ZNF385A	31567	biofsci
rs35979828	12	54685880	T	C	7.5235e-09	0.0571059327167723	-0.101948373370283	0.0176417895359388	ZNF385A	29836	biofsci
