## Supplementary material for "Multi-level Regulatory Roles of Lactate Metabolism Gene Network in Oral Cancer: Machine Learning Insights": ZNF385C.csv

SNP	CHR	BP	effect_allele	other_allele	P	EAF	BETA	SE	gene	samplesize	source
rs117366719	17	40113958	A	G	4.1562e-11	0.0157880580957504	0.5909458262828	0.0895562431853423	ZNF385C	4012	biofsci
rs143252279	17	39993536	T	C	2.5445e-08	0.0269207683073229	0.49737469727785	0.0892904686063318	ZNF385C	2394	biofsci
rs145193707	17	40215471	A	G	4.7066e-66	0.141257124636295	0.383298713278899	0.022327906964542	ZNF385C	8268	biofsci
rs149815223	17	40415139	T	C	2.8757e-11	0.0199833472106578	0.510454421131279	0.0767254503428948	ZNF385C	4337	biofsci
rs2170711	17	40596968	A	T	3.2038e-09	0.450821219558241	0.092581381234488	0.0156363696793542	ZNF385C	8260	biofsci
rs4796723	17	40012049	A	G	4.7659e-30	0.0955550737207285	-0.381192445859828	0.0334714052526059	ZNF385C	5164	biofsci
rs74553250	17	40063525	T	C	5.0199e-14	0.0219509187322728	0.536882331599476	0.071285860742953	ZNF385C	4583	biofsci
