## Supplementary material for "Multi-level Regulatory Roles of Lactate Metabolism Gene Network in Oral Cancer: Machine Learning Insights": ZNF385D.csv

SNP	CHR	BP	effect_allele	other_allele	P	EAF	BETA	SE	gene	samplesize	source
rs11706906	3	21788746	C	T	1.9611e-08	0.114973363774734	0.070298044050284	0.0125185725314369	ZNF385D	31355	biofsci
rs12494075	3	21899355	G	A	8.5737e-15	0.288489345509893	0.0683882921611213	0.00881406008005172	ZNF385D	31355	biofsci
rs1387823	3	21686541	T	G	2.1361e-08	0.233439021628355	0.0526918804188233	0.00940808834946048	ZNF385D	31568	biofsci
rs17009653	3	21868080	A	G	3.1574e-09	0.0380416566914053	-0.135883444396049	0.0229416586858094	ZNF385D	25960	biofsci
rs2630815	3	21869649	G	A	2.772e-11	0.756050228310502	-0.0619093694669642	0.00929835380468365	ZNF385D	31355	biofsci
rs2878598	3	21751631	A	G	3.5277e-08	0.976050619790092	-0.151754560894875	0.0275271746077155	ZNF385D	28228	biofsci
rs62236195	3	21792602	C	G	3.7302e-61	0.272049186647136	-0.148855663789057	0.00902215685827885	ZNF385D	31017	biofsci
rs62237377	3	21670699	G	T	1.2503e-14	0.150625728137096	-0.0856377617611702	0.0111062097008313	ZNF385D	31684	biofsci
rs6778123	3	22597952	T	G	1.9224e-24	0.602459799090944	0.12343913932627	0.0120983180756904	ZNF385D	14263	biofsci
rs73038836	3	21813803	C	T	3.4784e-22	0.364099660249151	0.0801131797220543	0.00827136983997422	ZNF385D	31565	biofsci
rs74955623	3	21830849	T	G	2.9032e-11	0.035982836993925	0.14928586818451	0.0224442776234342	ZNF385D	28614	biofsci
rs75276434	3	21800041	C	T	2.4136e-09	0.0353296497471437	0.140589932884152	0.0235596629828991	ZNF385D	26431	biofsci
rs7644686	3	21850619	A	G	9.4264e-12	0.266039416114918	-0.0620357209591695	0.00910295396251881	ZNF385D	30902	biofsci
rs78075774	3	22618741	A	G	3.6809e-14	0.0306552684511837	-0.260068052922537	0.0343469258198232	ZNF385D	14263	biofsci
rs9849994	3	21985380	C	T	3.8745e-11	0.373257168627156	0.0542806968087037	0.00821327252775859	ZNF385D	31684	biofsci
