## Supplementary material for "Multi-level Regulatory Roles of Lactate Metabolism Gene Network in Oral Cancer: Machine Learning Insights": ZNF391.csv

SNP	CHR	BP	effect_allele	other_allele	P	EAF	BETA	SE	gene	samplesize	source
rs12203176	6	26365595	C	T	4.1146e-27	0.13688977413657	-0.231425701948125	0.0214612925374302	ZNF391	9188	biofsci
rs12214820	6	27537104	A	G	1.5764e-12	0.15851290113752	0.0935157148695621	0.0132312338874278	ZNF391	21412	biofsci
rs17312661	6	28300336	G	A	9.829e-26	0.160470295161169	0.124635384905452	0.0118838445532382	ZNF391	26280	biofsci
rs17709145	6	28004556	G	T	2.4789e-26	0.0444599442008768	-0.230933873539537	0.0217513302759289	ZNF391	24876	biofsci
rs17720774	6	28230796	G	A	1.8493e-12	0.0467561330028208	-0.154979826580277	0.0219973069776417	ZNF391	23184	biofsci
rs2206252	6	27358462	A	C	1.2474e-224	0.257168627156225	-0.318612661494321	0.00995795265298323	ZNF391	26395	biofsci
rs36222433	6	26364980	T	G	1.5184e-34	0.0387766726547781	-0.560280958646683	0.0457073714020789	ZNF391	6421	biofsci
rs4272217	6	27525126	G	T	5.1534e-28	0.222612649855312	-0.114802656070336	0.0104623805985962	ZNF391	26395	biofsci
rs55889794	6	27319408	C	T	1.4617e-08	0.0273629816495097	0.157339977164039	0.0277691452813341	ZNF391	24363	biofsci
rs62401075	6	27078438	T	C	1.9453e-08	0.0118781442146451	-0.612867388206276	0.109115207898993	ZNF391	3578	biofsci
rs7760931	6	27299525	T	C	1.71e-09	0.0257431470274119	0.180266939092546	0.0299277715397527	ZNF391	22258	biofsci
rs9366714	6	28062866	C	T	1.9914e-16	0.0314722769731768	-0.218999223611078	0.0266338169935395	ZNF391	23124	biofsci
rs9379971	6	27259308	A	T	2.9159e-14	0.328553715702744	0.0726933561975486	0.00956214729914349	ZNF391	24788	biofsci
rs9393716	6	26376868	G	A	1.176e-10	0.19456928131727	0.0710067270225093	0.0110216107136219	ZNF391	26265	biofsci
rs9468068	6	27297875	A	G	4.2002e-10	0.152424812030075	0.0756527934136138	0.0121110353494083	ZNF391	26386	biofsci
rs9468195	6	27676309	G	A	3.5872e-19	0.266852872348456	0.0882511093121156	0.00986145079528842	ZNF391	26280	biofsci
