## Supplementary material for "Multi-level Regulatory Roles of Lactate Metabolism Gene Network in Oral Cancer: Machine Learning Insights": ZNF394.csv

SNP	CHR	BP	effect_allele	other_allele	P	EAF	BETA	SE	gene	samplesize	source
rs191694226	7	98930385	T	C	2.7567e-12	0.0141402714932127	-0.309481491170916	0.0442774251989979	ZNF394	18295	biofsci
rs66509940	7	99101503	T	C	1.1512e-08	0.0972292724196278	0.0805166948149764	0.0141089042571978	ZNF394	28616	biofsci
