## Supplementary material for "Multi-level Regulatory Roles of Lactate Metabolism Gene Network in Oral Cancer: Machine Learning Insights": ZNF395.csv

SNP	CHR	BP	effect_allele	other_allele	P	EAF	BETA	SE	gene	samplesize	source
rs118073710	8	28269973	T	C	1.2977e-20	0.0465218025375529	0.195149107994526	0.0209648390694992	ZNF395	25646	biofsci
rs4439084	8	28235553	G	A	1.3704e-17	0.647530981887512	0.0714262560521942	0.00836608134044629	ZNF395	31300	biofsci
rs78507622	8	28018338	G	A	5.556e-09	0.182231772950788	0.0607450295551174	0.0104199237619633	ZNF395	30902	biofsci
