## Supplementary material for "Multi-level Regulatory Roles of Lactate Metabolism Gene Network in Oral Cancer: Machine Learning Insights": ZNF396.csv

SNP	CHR	BP	effect_allele	other_allele	P	EAF	BETA	SE	gene	samplesize	source
rs117785118	18	32973636	C	A	3.9753e-14	0.0540540540540541	0.147526377824452	0.0195091680430119	ZNF396	25692	biofsci
rs12326998	18	32756493	A	C	2.2358e-10	0.0342998415822572	0.153780953068337	0.0242392309739982	ZNF396	25692	biofsci
rs140677143	18	33081152	A	G	3.2116e-09	0.0187016337059329	0.19241664842645	0.0324995183640932	ZNF396	25795	biofsci
rs146048526	18	32937013	G	A	1.6995e-23	0.934670144084826	0.170069250139959	0.0170251419158458	ZNF396	28250	biofsci
rs148016596	18	32791978	T	C	5.0293e-09	0.0177514792899408	0.209584494692737	0.0358490831282584	ZNF396	22313	biofsci
rs149783974	18	32709719	G	A	4.5781e-16	0.0186976144422953	-0.399230312544155	0.0491535825148859	ZNF396	11279	biofsci
rs182575010	18	32823327	C	T	9.264e-10	0.0165055476216632	0.222666715634167	0.036373346559643	ZNF396	23281	biofsci
rs273348	18	32601632	A	C	5.2313e-11	0.37282498402796	-0.0541076066765568	0.00824308450282705	ZNF396	31470	biofsci
rs28545346	18	33003401	C	T	2.5931e-13	0.0244780580589647	0.203905958312282	0.0278780944344264	ZNF396	26942	biofsci
rs4291985	18	32957283	C	T	1.1101e-301	0.526570868220563	0.296827198964952	0.00799534542666536	ZNF396	31375	biofsci
rs4401110	18	32935610	C	T	4.3463e-57	0.0839941373219587	0.228826861514501	0.0143702067681821	ZNF396	31470	biofsci
rs474277	18	32680870	A	G	4.5541e-29	0.0827608334591575	-0.162192054932003	0.0144941158274207	ZNF396	31353	biofsci
rs55971592	18	32277292	G	A	8.8822e-09	0.113565687977061	-0.0744636167035528	0.0129488430256935	ZNF396	29622	biofsci
rs62096520	18	32886116	A	G	1.5241e-16	0.0395771267792122	0.175718254480457	0.0212870551904318	ZNF396	29029	biofsci
rs75788138	18	32972716	A	G	3.5528e-14	0.047268827089558	0.14346210341086	0.0189348920902331	ZNF396	30967	biofsci
rs76035223	18	32915176	T	C	6.1763e-20	0.0537375681745268	0.175491161251816	0.0191976153557826	ZNF396	26680	biofsci
rs78266231	18	32975590	G	A	6.575e-12	0.0943512162047631	-0.0984607813958074	0.0143390879614085	ZNF396	28459	biofsci
rs8091811	18	32836885	A	G	1.0987e-99	0.828441504754031	-0.224077462555988	0.0105730331074437	ZNF396	31470	biofsci
rs8095997	18	32994116	G	A	1.4648e-10	0.646410001529286	0.0538242683694023	0.00839810088302605	ZNF396	31017	biofsci
