## Supplementary material for "Multi-level Regulatory Roles of Lactate Metabolism Gene Network in Oral Cancer: Machine Learning Insights": ZNF397.csv

SNP	CHR	BP	effect_allele	other_allele	P	EAF	BETA	SE	gene	samplesize	source
rs4799373	18	32802828	A	G	3.6503e-21	0.521649679124198	-0.0752295032125788	0.00796745461418315	ZNF397	31565	biofsci
rs72953757	18	32795081	C	G	6.5108e-12	0.0746158046649505	0.105457559440371	0.015354915468895	ZNF397	30713	biofsci
rs75063167	18	32649190	G	A	1.5581e-18	0.0424238871301833	-0.176016921496035	0.020035163054162	ZNF397	30662	biofsci
rs75827693	18	32830924	A	G	6.0361e-63	0.0236320514992377	-0.460252390651536	0.0274843180850075	ZNF397	28687	biofsci
