## Supplementary material for "Multi-level Regulatory Roles of Lactate Metabolism Gene Network in Oral Cancer: Machine Learning Insights": ZNF398.csv

SNP	CHR	BP	effect_allele	other_allele	P	EAF	BETA	SE	gene	samplesize	source
rs56707870	7	149265728	C	T	7.6705e-10	0.750685858168289	-0.0564872606400342	0.00918253147799503	ZNF398	31684	biofsci
rs6952015	7	148868080	C	T	1.7385e-12	0.351999820442609	0.0631499900113185	0.00895223912495124	ZNF398	27352	biofsci
