## Supplementary material for "Multi-level Regulatory Roles of Lactate Metabolism Gene Network in Oral Cancer: Machine Learning Insights": ZNF404.csv

SNP	CHR	BP	effect_allele	other_allele	P	EAF	BETA	SE	gene	samplesize	source
rs111266174	19	44314727	T	C	3.3749e-17	0.751545735588289	-0.0930419624115237	0.0110334723649037	ZNF404	21996	biofsci
rs117092308	19	44400511	C	A	7.5774e-09	0.0633508084056566	0.111317783142573	0.0192671322248983	ZNF404	22699	biofsci
rs117593143	19	44380655	T	G	9.9756e-10	0.0592689822294023	-0.116274130687117	0.0190310703777791	ZNF404	24760	biofsci
rs146011290	19	44334130	A	G	2.8981e-17	0.0886417701921988	0.129190424824618	0.0152875412480171	ZNF404	26483	biofsci
rs397346	19	44399115	G	A	4.8147e-103	0.50426511663018	-0.187279808380599	0.00868874463010159	ZNF404	26494	biofsci
rs442679	19	44474115	T	A	5.343e-18	0.155657884804107	-0.103601635049394	0.0119830245150067	ZNF404	26494	biofsci
rs62116613	19	44488352	A	G	2.2324e-20	0.0998319396622397	-0.139699336374099	0.0151018146450569	ZNF404	24396	biofsci
rs76901906	19	44400668	T	G	2.4898e-21	0.027680157946693	-0.256815581650427	0.0270845371915658	ZNF404	25325	biofsci
rs79509251	19	44424405	T	G	2.204e-13	0.0412696011697676	0.185171819401123	0.0252422120833615	ZNF404	19833	biofsci
rs80233010	19	44488021	C	A	2.2534e-09	0.0482036236359893	0.1415984781003	0.0236842200682936	ZNF404	19428	biofsci
