## Supplementary material for "Multi-level Regulatory Roles of Lactate Metabolism Gene Network in Oral Cancer: Machine Learning Insights": ZNF407.csv

SNP	CHR	BP	effect_allele	other_allele	P	EAF	BETA	SE	gene	samplesize	source
rs6565900	18	72353688	A	G	6.2189e-17	0.562582568980485	0.0673070822076837	0.00805002717437702	ZNF407	31354	biofsci
