## Supplementary material for "Multi-level Regulatory Roles of Lactate Metabolism Gene Network in Oral Cancer: Machine Learning Insights": ZNF410.csv

SNP	CHR	BP	effect_allele	other_allele	P	EAF	BETA	SE	gene	samplesize	source
rs111480651	14	74374485	G	A	2.2383e-37	0.110953836862567	0.161889862241351	0.0126715035528887	ZNF410	31568	biofsci
rs11621860	14	74473017	T	C	2.4802e-21	0.396573348264278	-0.0828053822192854	0.00873244210063647	ZNF410	27400	biofsci
rs929450	14	74252993	A	G	6.8274e-11	0.0833366395556437	0.0959234339025667	0.0147022613424325	ZNF410	30280	biofsci
