## Supplementary material for "Multi-level Regulatory Roles of Lactate Metabolism Gene Network in Oral Cancer: Machine Learning Insights": ZNF415.csv

SNP	CHR	BP	effect_allele	other_allele	P	EAF	BETA	SE	gene	samplesize	source
rs10416295	19	53288845	T	G	1.5366e-11	0.109362883147627	0.0888545500034521	0.0131743717107943	ZNF415	29576	biofsci
rs10419794	19	53483547	A	G	3.9146e-14	0.124096914541173	0.0934636744765119	0.0123563821359746	ZNF415	30128	biofsci
rs10419854	19	53749355	T	C	3.123e-09	0.818987880899834	0.0619005957167859	0.0104471816031436	ZNF415	30902	biofsci
rs10423632	19	53633550	G	A	7.543e-17	0.273742910433558	-0.0746868949369096	0.00895730381464718	ZNF415	31346	biofsci
rs11669754	19	53697368	G	T	1.6907e-14	0.324067809351977	0.0651261394437709	0.0084884766554711	ZNF415	31679	biofsci
rs11673461	19	53554805	A	G	5.7114e-22	0.702412717501597	0.0837134656819406	0.008688836659741	ZNF415	31684	biofsci
rs12709936	19	53596673	C	A	2.8794e-51	0.553202732797343	-0.120572064998843	0.00800505012606845	ZNF415	31568	biofsci
rs12972121	19	53667295	T	C	5.4754e-63	0.362283437934533	0.138451022797566	0.00826469653342363	ZNF415	31684	biofsci
rs12974984	19	53701717	A	G	1.2429e-10	0.0974086966130725	0.100790852594423	0.0156653485536871	ZNF415	23174	biofsci
rs13345496	19	53634186	T	C	4.822e-09	0.830236776312564	-0.0690716107214689	0.0118008594969279	ZNF415	25474	biofsci
rs140501440	19	53634187	G	A	5.1131e-12	0.0909806567701305	-0.112249090689081	0.0162627989176032	ZNF415	22859	biofsci
rs146193045	19	53652412	A	C	7.8629e-11	0.0132215414382457	0.722964599638313	0.111168883434305	ZNF415	3101	biofsci
rs1661930	19	53635562	C	G	4.2524e-19				ZNF415	5075	biofsci
rs17300167	19	53605047	G	A	5.5402e-12	0.0771305723441366	-0.105924079099491	0.0153715884861906	ZNF415	29728	biofsci
rs182775	19	53495333	T	C	2.8523e-10	0.497388101770078	-0.0501059523655952	0.00794512841760012	ZNF415	31684	biofsci
rs2013647	19	53330669	T	C	1.7855e-08	0.0636525630931167	-0.0954418562185843	0.0169481578681295	ZNF415	29206	biofsci
rs2099850	19	53621561	G	A	2.0674e-20	0.521382199743338	-0.0737626939127527	0.00796676609417556	ZNF415	31569	biofsci
rs2126981	19	53198450	A	G	3.1728e-09	0.231679752557697	-0.057027160833323	0.00962938786824541	ZNF415	30293	biofsci
rs2560947	19	53638622	G	A	1.5056e-20	0.365165441176471	-0.133089101112045	0.0143220520749893	ZNF415	10515	biofsci
rs28370368	19	53636606	C	T	1.6769846438804e-308	0.115557362450149	0.526846187792917	0.0125822428196492	ZNF415	30902	biofsci
rs28692585	19	53617156	A	G	3.8604e-12	0.0972786047210946	0.0930715856464126	0.0134064482443013	ZNF415	31679	biofsci
rs329742	19	53542823	G	A	1.2649e-11	0.129531656548135	-0.0850248952358188	0.0125544326667876	ZNF415	28135	biofsci
rs35443760	19	53626794	T	C	6.1371e-35	0.0765019707767647	0.188799426143122	0.0153103374401428	ZNF415	30192	biofsci
rs35655191	19	53698524	A	G	1.4816e-21	0.132120543917677	-0.115813535957174	0.0121447484775929	ZNF415	29564	biofsci
rs3826699	19	53600482	T	C	1.7966e-09	0.0618394214722789	-0.108176367514541	0.0179841345138968	ZNF415	26647	biofsci
rs4803025	19	53465524	G	T	1.0348e-12	0.0447251414713015	0.141178083934627	0.0198119653566044	ZNF415	29815	biofsci
rs4803056	19	53686941	C	T	1.336e-19	0.020369603478621	0.290290971304548	0.0320501436730793	ZNF415	24393	biofsci
rs62115401	19	53582463	A	G	2.0636e-14	0.206020519373144	-0.0751058030559642	0.00982211741897892	ZNF415	31684	biofsci
rs62115495	19	53636173	A	C	1.3534e-133	0.107008466603951	-0.333510356492582	0.0135589850995073	ZNF415	28461	biofsci
rs62117760	19	53694942	T	C	6.2562e-27	0.0289296046287367	0.287982258442701	0.0268012636869551	ZNF415	24778	biofsci
rs73055071	19	53460882	G	A	3.9378e-11	0.0567649812734082	-0.135603918408783	0.0205267655246258	ZNF415	22163	biofsci
rs76879572	19	53540130	C	T	7.1459e-16	0.0487020290637513	0.160406457439271	0.0198818117797808	ZNF415	27302	biofsci
rs78608260	19	53637559	G	A	1.483e-09	0.0161497916155921	-0.231897908557587	0.0383549575027848	ZNF415	21391	biofsci
rs9304742	19	53451291	C	T	1.7803e-37	0.358017704838514	0.109285025593266	0.00854203017033765	ZNF415	29814	biofsci
