## Supplementary material for "Multi-level Regulatory Roles of Lactate Metabolism Gene Network in Oral Cancer: Machine Learning Insights": ZNF416.csv

SNP	CHR	BP	effect_allele	other_allele	P	EAF	BETA	SE	gene	samplesize	source
rs12973458	19	58729973	G	C	1.5623e-09	0.25	-0.0555680343618718	0.00920335790550727	ZNF416	31483	biofsci
