## Supplementary material for "Multi-level Regulatory Roles of Lactate Metabolism Gene Network in Oral Cancer: Machine Learning Insights": ZNF417.csv

SNP	CHR	BP	effect_allele	other_allele	P	EAF	BETA	SE	gene	samplesize	source
rs112780606	19	58424951	A	G	9.0132e-16	0.0437478169752008	0.259231071503726	0.0322438737146568	ZNF417	11496	biofsci
rs3760622	19	58447904	G	C	1.6406e-77	0.377802944507361	0.227613939160316	0.0122136036595809	ZNF417	14259	biofsci
rs5029044	19	58374953	C	T	3.1403e-14	0.442539670459302	-0.090504429216065	0.0119205549327694	ZNF417	14263	biofsci
rs75065524	19	58415197	T	G	2.66e-10	0.904663608562691	-0.127385840826336	0.0201642829053623	ZNF417	14258	biofsci
rs76815396	19	58415643	A	G	4.6759e-13	0.0538037540967325	-0.223031085896872	0.0308300967483442	ZNF417	10333	biofsci
