## Supplementary material for "Multi-level Regulatory Roles of Lactate Metabolism Gene Network in Oral Cancer: Machine Learning Insights": ZNF418.csv

SNP	CHR	BP	effect_allele	other_allele	P	EAF	BETA	SE	gene	samplesize	source
rs11671874	19	58748851	C	T	3.6838e-09	0.18654177021602	-0.0605795456716789	0.0102717238366955	ZNF418	31230	biofsci
rs118122480	19	58697975	G	T	3.4045e-09	0.0263905209557383	0.163290403159609	0.0276253029419562	ZNF418	25499	biofsci
rs138953053	19	58428895	G	A	6.1805e-14	0.0236288958685673	-0.217622111600701	0.029000041523507	ZNF418	25770	biofsci
rs142848163	19	58374759	T	C	6.4767e-16	0.0217391304347826	0.231843429736619	0.0286927835618697	ZNF418	28558	biofsci
rs147209875	19	58405604	A	G	1.6769846438804e-308	0.0618454246617231	0.640325261604162	0.0166096069310964	ZNF418	31237	biofsci
rs2278288	19	58298305	A	G	4.7687e-23	0.186812945211503	0.107539824369358	0.0108775514210793	ZNF418	27817	biofsci
rs260418	19	58720918	A	G	9.3223e-55	0.289724894768491	0.136474076166458	0.00875720769538751	ZNF418	31683	biofsci
rs260480	19	58748944	A	G	2.2338e-14	0.792026206455737	0.0766771296773736	0.0100410048815376	ZNF418	30107	biofsci
rs45544138	19	58600109	T	C	1.4542e-11	0.0150485436893204	0.280892249912043	0.0415976438574835	ZNF418	19495	biofsci
rs4801226	19	57993549	G	A	2.5065e-18	0.0227600682146137	0.24766070994768	0.0283630763356559	ZNF418	27944	biofsci
rs4801551	19	58566754	C	G	4.6354e-11	0.602753686036427	0.0567073482235413	0.00861512666143162	ZNF418	28135	biofsci
rs499779	19	58475451	C	T	3.0441e-45	0.416959779782841	-0.114549179708193	0.00811513440602125	ZNF418	31231	biofsci
rs56356559	19	58492291	A	C	4.2643e-25	0.571013606482189	-0.0836481358855527	0.00808335129641413	ZNF418	31239	biofsci
rs7246249	19	58242293	T	C	2.0418e-12	0.145896254907883	-0.0792805146248102	0.0112750500781925	ZNF418	31563	biofsci
rs7250136	19	57957938	T	A	3.0595e-08	0.294730746960046	-0.0517678965101757	0.00934809789269668	ZNF418	27526	biofsci
rs7253514	19	58439306	A	G	2.4421e-10	0.745113884086296	-0.0577084164134211	0.00911593340390508	ZNF418	31681	biofsci
rs73060518	19	58620897	G	A	1.7313e-09	0.167463017468751	0.0645188083198366	0.0107150961287158	ZNF418	31236	biofsci
rs73940129	19	58167172	A	G	1.4301e-16	0.115924657534247	0.103062342619155	0.0124738078524328	ZNF418	31355	biofsci
rs739585	19	58010370	A	C	4.6392e-12	0.29498603035566	0.0603639404575708	0.00872790556339764	ZNF418	31561	biofsci
rs77671222	19	58144874	T	C	5.4212e-10	0.0226348948277614	0.187530579550719	0.0302147036301226	ZNF418	24757	biofsci
rs886265	19	58089521	C	G	3.9438e-18	0.598810647536341	0.0704923177450857	0.00812076697714252	ZNF418	31560	biofsci
rs9749442	19	58144519	G	C	4.0387e-09	0.0666730364991401	-0.0943423705274011	0.0160375294134228	ZNF418	31240	biofsci
