## Supplementary material for "Multi-level Regulatory Roles of Lactate Metabolism Gene Network in Oral Cancer: Machine Learning Insights": ZNF419.csv

SNP	CHR	BP	effect_allele	other_allele	P	EAF	BETA	SE	gene	samplesize	source
rs117970436	19	57992220	T	G	6.2681e-11	0.0360417727967397	-0.157780077714907	0.0241357274849946	ZNF419	24705	biofsci
rs12986235	19	57955244	G	A	3.3965e-15	0.244713111483521	0.0746144637541924	0.00947437130230749	ZNF419	30137	biofsci
rs260418	19	58720918	A	G	4.7363e-10	0.289724894768491	0.0545381380853344	0.00875720769538751	ZNF419	31683	biofsci
rs34231535	19	57921007	G	A	6.8183e-11	0.0439960508453659	0.131234114585262	0.0201137410086844	ZNF419	29384	biofsci
rs34871842	19	58353003	A	G	5.8464e-22	0.0825367167810898	0.147682461529327	0.0153320039377228	ZNF419	28089	biofsci
rs34891421	19	57957723	T	C	8.4094e-10	0.132373580572449	-0.0757312490772481	0.0123403101040017	ZNF419	28588	biofsci
rs62126199	19	58005536	G	A	2.2403e-48	0.130245109062289	0.18580554807158	0.0127129108187595	ZNF419	27310	biofsci
rs74889371	19	58004197	G	A	3.8219e-80	0.0174609592156466	0.649069750727353	0.0342379705620624	ZNF419	24862	biofsci
