## Supplementary material for "Multi-level Regulatory Roles of Lactate Metabolism Gene Network in Oral Cancer: Machine Learning Insights": ZNF420.csv

SNP	CHR	BP	effect_allele	other_allele	P	EAF	BETA	SE	gene	samplesize	source
rs11084878	19	37670469	C	T	2.1871e-17	0.234110129674873	0.0795928790430657	0.00938208039642431	ZNF420	31680	biofsci
rs111462350	19	37906510	C	T	6.4503e-14	0.168157964284366	0.0798012274696011	0.0106420082773816	ZNF420	31562	biofsci
rs117977613	19	38210986	T	C	7.8896e-09	0.0226284837637433	-0.174830098085127	0.03029669325289	ZNF420	24630	biofsci
rs12974973	19	36829450	A	G	8.0027e-17	0.0656332453825857	-0.142635355525937	0.0171208310458328	ZNF420	27815	biofsci
rs141472564	19	37554434	T	C	4.3685e-09	0.0291212315586915	0.171710096243045	0.0292536409429859	ZNF420	20665	biofsci
rs2289874	19	37825839	C	T	3.8267e-55	0.14535183656624	-0.200642739727436	0.0128280814868349	ZNF420	24459	biofsci
rs34918916	19	36648811	G	A	1.1081e-09	0.176452314383349	-0.072368050364928	0.0118776343167227	ZNF420	24389	biofsci
rs34932262	19	38336350	T	C	5.0417e-10	0.0936341016853669	0.092931393662561	0.0149455441721713	ZNF420	26376	biofsci
rs544964	19	37409561	A	G	3.3573e-56	0.543589352452139	0.12675005943734	0.00802454270810557	ZNF420	31297	biofsci
rs61746529	19	37129806	A	G	6.0561e-09	0.0607589079130032	-0.105367723147287	0.0181199867837122	ZNF420	26685	biofsci
rs62120132	19	38474095	C	T	1.8653e-12	0.0467056442545536	-0.142840535750388	0.0202780391746834	ZNF420	27310	biofsci
rs7249696	19	37534077	G	T	1.1605e-87	0.146022022623924	-0.223271823158979	0.0112494809449638	ZNF420	31684	biofsci
rs75080963	19	37402778	T	G	2.5126e-15	0.0337171052631579	-0.225790293312598	0.0285348161602212	ZNF420	18848	biofsci
