## Supplementary material for "Multi-level Regulatory Roles of Lactate Metabolism Gene Network in Oral Cancer: Machine Learning Insights": ZNF425.csv

SNP	CHR	BP	effect_allele	other_allele	P	EAF	BETA	SE	gene	samplesize	source
rs10952789	7	148738938	A	C	8.8787e-12	0.276481946321684	-0.0612995315156833	0.00898372241341314	ZNF425	30970	biofsci
rs117550271	7	148625655	T	C	1.0751e-10	0.0476701995607753	-0.132817684941715	0.0205733890364812	ZNF425	26021	biofsci
rs11761128	7	149017788	C	T	1.3804e-08	0.28589950768537	-0.0498997146104096	0.00879181679976208	ZNF425	31684	biofsci
rs117704527	7	148986842	G	A	6.8014e-25	0.0138557462858902	-0.463708609293627	0.0450058339846095	ZNF425	18066	biofsci
rs1202437	7	148842558	T	C	1.6028e-266	0.162375901249481	-0.376392906649189	0.0107916998293821	ZNF425	31566	biofsci
rs12704094	7	149017938	T	C	4.3091e-10	0.264668084729239	0.0601840125647265	0.00964085678478943	ZNF425	27641	biofsci
rs13233043	7	149112158	G	A	2.9194e-10	0.185015592310425	-0.0658192115430978	0.0104426869445966	ZNF425	30408	biofsci
rs13239776	7	148866523	G	T	7.147e-10	0.046745891746356	0.126536117070205	0.0205319114491887	ZNF425	26617	biofsci
rs144887524	7	148985546	A	G	1.0088e-21	0.0179805187450447	-0.337964070942734	0.0352935599054632	ZNF425	22733	biofsci
rs151100348	7	148707308	T	C	3.304e-10	0.0150549061282324	-0.352401509560604	0.0560818482041797	ZNF425	10721	biofsci
rs1636388	7	149069831	C	T	4.261e-13	0.225956820412169	-0.0689632197138947	0.00951610593540702	ZNF425	31569	biofsci
rs1676905	7	148671277	A	G	7.3841e-37	0.0612750979921606	-0.215607996004067	0.0170002993080336	ZNF425	30077	biofsci
rs2693318	7	148931792	A	G	1.3213e-32	0.624239906333799	-0.0977353196989176	0.00821940657473993	ZNF425	31552	biofsci
rs28690366	7	148919939	C	T	1.1227e-13	0.273608349900596	0.0666468091510197	0.00897515508989317	ZNF425	31231	biofsci
rs4727039	7	148979919	G	A	4.4798e-34	0.469858689116055	-0.0968685896178226	0.00795962116826809	ZNF425	31683	biofsci
rs57847893	7	148891307	T	A	1.5896e-37	0.343745002931613	-0.139151249244809	0.0108693231823288	ZNF425	18761	biofsci
rs6972594	7	148926535	A	G	1.3946e-16	0.0231518170497	-0.257707769837929	0.0311798589069749	ZNF425	22741	biofsci
rs749598	7	148697989	A	G	3.1921e-09	0.240700692041523	0.0560743798206794	0.0094697841423784	ZNF425	30507	biofsci
rs77215394	7	149055278	T	C	8.3553e-14	0.0409972057282571	-0.159141176900326	0.0213197370085506	ZNF425	27979	biofsci
rs79995708	7	148831032	A	G	5.3037e-12	0.209579276773296	0.0801875057488037	0.0116259269205057	ZNF425	22331	biofsci
