## Supplementary material for "Multi-level Regulatory Roles of Lactate Metabolism Gene Network in Oral Cancer: Machine Learning Insights": ZNF426.csv

SNP	CHR	BP	effect_allele	other_allele	P	EAF	BETA	SE	gene	samplesize	source
rs10425029	19	9447128	T	A	1.6154e-12	0.439057959932711	-0.0569538156522099	0.00806254468462767	ZNF426	31231	biofsci
