## Supplementary material for "Multi-level Regulatory Roles of Lactate Metabolism Gene Network in Oral Cancer: Machine Learning Insights": ZNF428.csv

SNP	CHR	BP	effect_allele	other_allele	P	EAF	BETA	SE	gene	samplesize	source
rs1799780	19	44057276	A	G	1.9051e-10	0.0516154601041745	-0.114559224790891	0.0179875682688875	ZNF428	31569	biofsci
rs4803643	19	44107497	A	G	4.3673e-20	0.149535871321733	0.102245801166683	0.0111394643213836	ZNF428	31684	biofsci
rs4803647	19	44135516	G	T	3.3669e-08	0.352081839115171	-0.0460064741165567	0.00833284564969965	ZNF428	31566	biofsci
