## Supplementary material for "Multi-level Regulatory Roles of Lactate Metabolism Gene Network in Oral Cancer: Machine Learning Insights": ZNF429.csv

SNP	CHR	BP	effect_allele	other_allele	P	EAF	BETA	SE	gene	samplesize	source
rs10415137	19	22688178	T	G	2.1089e-22	0.39131496861964	0.147169507232122	0.0151152372240663	ZNF429	9188	biofsci
rs10419365	19	21850445	T	C	6.0303e-24	0.0468091626446028	-0.352428128978898	0.0349236110925043	ZNF429	9188	biofsci
rs113906320	19	21698294	G	T	1.2673e-65	0.0324364889654789	-0.941765284558845	0.0550450221847475	ZNF429	5258	biofsci
rs114291391	19	21161175	G	A	8.8751e-24	0.0156538268015877	0.750239462755991	0.074623961840136	ZNF429	5827	biofsci
rs11668824	19	20808586	G	A	1.4077e-18	0.0597382123919171	0.361950286560729	0.0411456764460632	ZNF429	5258	biofsci
rs11669841	19	20910316	G	A	5.6034e-13	0.345154575591705	0.113991486044075	0.0158101922391227	ZNF429	8850	biofsci
rs117266957	19	21571685	C	T	9.281e-45	0.0500047737254153	0.583889755119722	0.0415967738688544	ZNF429	6083	biofsci
rs117527435	19	22223356	A	G	5.5169e-20	0.0358859806730442	0.434249672925944	0.0474413521670575	ZNF429	6421	biofsci
rs117822173	19	21340695	A	G	1.4446e-44	0.0463124942454654	-0.649852800971082	0.0464004913119378	ZNF429	5258	biofsci
rs117860363	19	21225983	G	A	1.7989e-39	0.147721705046546	0.335895006980895	0.0255513131075769	ZNF429	6083	biofsci
rs117891518	19	21681504	G	A	2.4797e-13	0.0137597194694313	-0.706325741398472	0.096495224104275	ZNF429	3957	biofsci
rs118086877	19	21732608	A	G	9.6873e-18	0.019026446471879	0.623388435334339	0.0726754765653193	ZNF429	5072	biofsci
rs12609807	19	20887230	A	G	1.6723e-23	0.757356533503702	-0.171922053951954	0.0172083812735926	ZNF429	9188	biofsci
rs137942945	19	22151855	A	G	2.915e-11	0.0263481964184925	0.404921947451067	0.0608831941196649	ZNF429	5258	biofsci
rs138789695	19	22014659	A	G	7.2014e-10	0.020686399733437	-0.422148123758362	0.0685127440532268	ZNF429	5258	biofsci
rs138817134	19	21676557	A	G	1.3613e-22	0.0180780973806846	0.728885589363793	0.0745213210812699	ZNF429	5072	biofsci
rs139952243	19	20812884	C	T	1.663e-15	0.123229461756374	-0.178850146946464	0.0224573263368237	ZNF429	9176	biofsci
rs140457315	19	21728544	A	C	2.5766e-82	0.0375239729484203	-0.98616446933917	0.0513127562914854	ZNF429	5258	biofsci
rs140993919	19	22148360	T	C	1.3714e-09	0.0161161427810336	0.620670702350731	0.102437811908026	ZNF429	3005	biofsci
rs142607580	19	21772225	T	C	1.7399e-13	0.0168045938186117	0.671308969887796	0.0911176070427955	ZNF429	3645	biofsci
rs142911935	19	20996923	G	T	7.6213e-13	0.0182533539731682	-0.536142389903216	0.0747987373954653	ZNF429	4987	biofsci
rs143466513	19	21629342	C	T	1.793e-18	0.0156868451688009	0.734128792511206	0.0837110073788691	ZNF429	4621	biofsci
rs145111604	19	21609365	A	C	1.3667e-22	0.0182516810758886	-0.800618938146035	0.0818612030578143	ZNF429	4164	biofsci
rs145830617	19	21965007	A	G	1.1897e-08	0.0377835210615646	-0.220649750405471	0.0387036924058009	ZNF429	9181	biofsci
rs146484058	19	21565501	A	G	1.2603e-12	0.0121769999174441	0.777492787523234	0.109527623407888	ZNF429	3465	biofsci
rs146616688	19	21550027	C	T	5.0508e-14	0.017189686188287	0.628134690918315	0.0834098677305316	ZNF429	4254	biofsci
rs149170003	19	21676131	A	G	2.1995e-23	0.0137399463806971	-0.922932841289549	0.0926323184143514	ZNF429	4300	biofsci
rs149829426	19	21405568	C	A	7.6587e-17	0.0161112778945262	-0.645676931924761	0.0774527292266159	ZNF429	5258	biofsci
rs1520075	19	21833741	T	C	1.6966e-08	0.786643479831971	0.131971880051362	0.0233971952932119	ZNF429	5442	biofsci
rs1829503	19	21869343	G	A	1.7236e-36	0.5135621746448	0.186275161011669	0.0147648767060874	ZNF429	9181	biofsci
rs184043424	19	21626998	A	G	6.9702e-21	0.0206814868804665	-0.721782523349498	0.0769975275865948	ZNF429	4164	biofsci
rs1987880	19	21518961	C	G	1.6769846438804e-308	0.676603302611367	-0.826068194559267	0.0193816723303544	ZNF429	6083	biofsci
rs2435036	19	22039105	C	T	8.4625e-10	0.323854091672666	-0.103499623596409	0.0168681546980685	ZNF429	8025	biofsci
rs2562643	19	20731368	G	C	2.8502e-09	0.517671713929691	0.0877465013128735	0.0147718895831507	ZNF429	9177	biofsci
rs28420503	19	22316713	A	G	1.0811e-25	0.384870904423977	0.158890086883383	0.015162859353881	ZNF429	9186	biofsci
rs2905575	19	22656127	A	C	6.0458e-11	0.847042391755691	-0.134106873645165	0.0204978026205831	ZNF429	9185	biofsci
rs35059815	19	21861391	A	T	9.0853e-21	0.0279444081487201	-0.503948619117542	0.0539207390374105	ZNF429	6331	biofsci
rs35405329	19	21319523	G	T	1.5722e-10	0.4783932990672	-0.298749617091484	0.0466942196141739	ZNF429	919	biofsci
rs3941830	19	21786682	A	G	1.6769846438804e-308	0.327435312024353	0.637417229726967	0.0157197169276347	ZNF429	9188	biofsci
rs4569404	19	21924445	A	G	5.6696e-11	0.0985402872962404	0.165247042406322	0.0252193154273735	ZNF429	8850	biofsci
rs56171309	19	21585797	G	A	6.9394e-43	0.0198557692307692	-1.0347199514366	0.0753757021625639	ZNF429	4522	biofsci
rs59497081	19	21819695	T	C	7.7119e-18	0.292314284601301	0.139546703375619	0.0162191942369208	ZNF429	9188	biofsci
rs6511150	19	20867714	C	T	2.4835e-20	0.269950924877312	0.153564099040809	0.0166207503859393	ZNF429	9184	biofsci
rs66519141	19	21833157	T	A	9.9794e-12	0.244037857845664	0.151922732915963	0.0223186033371475	ZNF429	5441	biofsci
rs7255534	19	21157046	G	A	7.6199e-17	0.530801099624424	0.125567939725172	0.0150615256957145	ZNF429	8850	biofsci
rs7256368	19	21842236	G	C	2.8038e-21	0.129917304273901	0.207860341004969	0.0219495814110993	ZNF429	9181	biofsci
rs73007009	19	21057335	A	G	1.9251e-08	0.240959534953948	-0.0969254094051431	0.0172511185200931	ZNF429	9186	biofsci
rs73010252	19	20836647	C	T	8.2813e-21	0.115208951815483	0.216248140677151	0.0231128172417382	ZNF429	9182	biofsci
rs73012140	19	21811401	T	C	3.7837e-22	0.0158060327606872	0.719633135487477	0.074365313163943	ZNF429	5812	biofsci
rs73019743	19	21708175	G	T	1.115e-53	0.0243772018117765	-0.882607262603733	0.0572203843577984	ZNF429	6421	biofsci
rs73019848	19	22251636	C	T	2.4052e-08	0.036676165088703	0.269142436982298	0.0482334116455732	ZNF429	6083	biofsci
rs74937616	19	21311540	T	C	1.7788e-17	0.0180699607034723	0.640346724423086	0.075268495377383	ZNF429	4974	biofsci
rs75324086	19	21822710	A	G	1.9604e-14	0.614164266468457	0.153327924000888	0.0200342236683376	ZNF429	5257	biofsci
rs75395213	19	20725600	A	G	8.273e-09	0.0242875467068206	0.406042353367634	0.0704592131199476	ZNF429	4250	biofsci
rs75454230	19	21845473	T	C	2.2235e-15	0.0168994562320077	0.642254625564618	0.0810088829197823	ZNF429	4586	biofsci
rs75834682	19	22610527	T	C	1.5845e-17	0.0449554350822383	-0.40427884799696	0.0474472276596672	ZNF429	5173	biofsci
rs77808832	19	22120260	T	C	3.0182e-43	0.115640222029226	-0.318242012465137	0.0230815881158668	ZNF429	9177	biofsci
rs77941191	19	20909739	C	T	1.553e-08	0.194541387024608	0.139326413289799	0.0246346894796044	ZNF429	5258	biofsci
rs78597559	19	21807889	C	T	1.315e-42	0.0416567142788898	0.667727125791104	0.0488058244312385	ZNF429	5258	biofsci
rs80200653	19	20749578	C	T	5.2768e-09	0.0485218334689449	-0.267126686845839	0.0457557573261574	ZNF429	5173	biofsci
rs80206927	19	22337719	A	G	1.7871e-10	0.0193376496877328	0.571810951391332	0.0896438069499008	ZNF429	3281	biofsci
rs8103967	19	21755663	T	C	1.6769846438804e-308	0.177661141109391	0.813547316886148	0.01931136650263	ZNF429	9177	biofsci
rs8109461	19	20805228	C	T	2.4421e-10	0.870141614715616	-0.142930964197427	0.0225785043911012	ZNF429	8680	biofsci
rs9676297	19	22079033	C	T	2.2451e-09	0.645295272617429	0.0922415939079826	0.0154275955691558	ZNF429	9178	biofsci
rs995655	19	21379157	G	T	4.7038e-119	0.129380003020692	0.5101816742093	0.021991916503983	ZNF429	9178	biofsci
