## Supplementary material for "Multi-level Regulatory Roles of Lactate Metabolism Gene Network in Oral Cancer: Machine Learning Insights": ZNF430.csv

SNP	CHR	BP	effect_allele	other_allele	P	EAF	BETA	SE	gene	samplesize	source
rs112846999	19	21951413	T	A	3.3253e-22				ZNF430	5075	biofsci
rs113906320	19	21698294	G	T	9.2109e-18	0.0324364889654789	-0.225587649607177	0.0262821583315481	ZNF430	23064	biofsci
rs11667936	19	22029417	G	A	8.2292e-15	0.0453243254799675	0.156713509651798	0.0201843754783938	ZNF430	28363	biofsci
rs117163791	19	22025509	T	A	9.7473e-16				ZNF430	5075	biofsci
rs118153039	19	21541660	T	A	8.9243e-09				ZNF430	5075	biofsci
rs12974976	19	21823495	T	A	8.0119e-29				ZNF430	5075	biofsci
rs139347736	19	21890238	C	G	1.0005e-48				ZNF430	5075	biofsci
rs143458227	19	21719719	T	A	3.2023e-08				ZNF430	5075	biofsci
rs148962396	19	21645233	G	C	1.3607e-14				ZNF430	5075	biofsci
rs181760499	19	21890499	T	C	5.888e-10	0.0177278770867189	-0.304939472648135	0.0492369936299121	ZNF430	11844	biofsci
rs185587631	19	21897234	G	C	1.8447e-22				ZNF430	5075	biofsci
rs2884555	19	21322130	G	A	2.944e-16	0.899306453002498	0.114422925844339	0.0139953186042148	ZNF430	28190	biofsci
rs34300894	19	21418021	A	G	6.5414e-10	0.161369193154034	0.0712554430578075	0.0115356067763975	ZNF430	27765	biofsci
rs35717293	19	21912755	A	G	5.0462e-116	0.563088655862726	0.185134190589806	0.00808569827658402	ZNF430	31086	biofsci
rs55666328	19	22065708	T	A	2.9726e-10				ZNF430	5075	biofsci
rs62112966	19	22030756	C	G	8.595e-11				ZNF430	5075	biofsci
rs7250663	19	21779246	G	A	2.2493e-55	0.334019023175058	-0.132469709748394	0.00845123382723602	ZNF430	31470	biofsci
rs7253170	19	22209228	G	A	9.49e-09	0.135321531927688	-0.0668826876324428	0.0116530512470499	ZNF430	31468	biofsci
rs75536001	19	21877933	C	T	3.7044e-10	0.012572350317867	0.318247028431966	0.0507886928762653	ZNF430	15614	biofsci
rs75893494	19	21945502	A	T	5.6463e-10				ZNF430	5075	biofsci
