## Supplementary material for "Multi-level Regulatory Roles of Lactate Metabolism Gene Network in Oral Cancer: Machine Learning Insights": ZNF431.csv

SNP	CHR	BP	effect_allele	other_allele	P	EAF	BETA	SE	gene	samplesize	source
rs10426773	19	21319702	G	A	1.929e-20	0.958521772838868	-0.195359434421305	0.0210834701512308	ZNF431	28292	biofsci
rs1077031	19	21166088	G	A	2.1649e-13	0.123386552732179	-0.095471933196922	0.0130102658958494	ZNF431	27310	biofsci
rs10854040	19	21148618	T	C	2.9604e-35	0.363554012229184	-0.102507854387126	0.00827350135086854	ZNF431	31569	biofsci
rs117053644	19	21745117	A	G	1.7249e-44	0.0559004716527096	0.2678697897273	0.0191431279730794	ZNF431	25853	biofsci
rs12610095	19	20654551	C	T	4.2629e-08	0.189480321580579	-0.063679481568062	0.011621403698889	ZNF431	24106	biofsci
rs12611193	19	21185827	T	C	5.3205e-29	0.107578840284842	0.156091301784892	0.0139660270912085	ZNF431	26701	biofsci
rs140466808	19	21333969	T	G	4.572e-08	0.0142283519553073	-0.31404828544599	0.0574443543892427	ZNF431	10803	biofsci
rs141060139	19	21011342	A	G	3.0167e-14	0.0933855952964233	-0.129237536648554	0.0170103107097707	ZNF431	20410	biofsci
rs142706798	19	20816692	A	G	3.6478e-10	0.0292348003299529	-0.164173557048732	0.0261906638135301	ZNF431	25684	biofsci
rs143930822	19	21354600	A	G	1.3969e-16	0.0452792905682202	0.174919663897057	0.021163391557017	ZNF431	25824	biofsci
rs146444590	19	21320798	C	A	1.2967e-36	0.0753195257160456	-0.192168764741691	0.0152053903832579	ZNF431	31051	biofsci
rs1607663	19	21822317	G	C	1.0733e-18	0.580833745559203	0.0765441739879814	0.00867139908328591	ZNF431	27312	biofsci
rs2336626	19	20925218	C	T	1.5708e-11	0.786949626161166	-0.0655329536184622	0.00972125936308999	ZNF431	31557	biofsci
rs59054166	19	21786908	C	T	6.7542e-15	0.430354344252896	-0.0629387238134759	0.00808056642317605	ZNF431	31236	biofsci
rs72479571	19	20875758	A	G	1.7974e-11	0.33335244648318	0.0570483915387649	0.00848719692023816	ZNF431	31235	biofsci
rs7258575	19	21344190	T	G	1.7199e-132	0.615017475290315	-0.199965538923203	0.00816395803505404	ZNF431	31684	biofsci
rs73003778	19	20947702	G	A	1.2659e-08	0.0236849204208255	0.172212275244682	0.0302625865892317	ZNF431	23610	biofsci
rs77807018	19	21391164	G	A	8.9407e-12	0.0249031402936378	-0.197019072519338	0.0288778413366563	ZNF431	24691	biofsci
rs8113259	19	21693075	C	T	6.6473e-09	0.058091524257369	0.0992041625261388	0.0171050506967841	ZNF431	31232	biofsci
rs889111	19	21164573	C	A	1.7093e-24	0.513895917678812	-0.0851712830078287	0.008338435625332	ZNF431	28787	biofsci
