## Supplementary material for "Multi-level Regulatory Roles of Lactate Metabolism Gene Network in Oral Cancer: Machine Learning Insights": ZNF432.csv

SNP	CHR	BP	effect_allele	other_allele	P	EAF	BETA	SE	gene	samplesize	source
rs11670350	19	52437588	T	G	3.1797e-11	0.165921304821677	-0.0708828407060446	0.0106785038500195	ZNF432	31684	biofsci
