## Supplementary material for "Multi-level Regulatory Roles of Lactate Metabolism Gene Network in Oral Cancer: Machine Learning Insights": ZNF433.csv

SNP	CHR	BP	effect_allele	other_allele	P	EAF	BETA	SE	gene	samplesize	source
rs62109831	19	12282631	T	G	1.7363e-17	0.0146650573325287	0.340264978654479	0.0399827243051924	ZNF433	21645	biofsci
