## Supplementary material for "Multi-level Regulatory Roles of Lactate Metabolism Gene Network in Oral Cancer: Machine Learning Insights": ZNF436.csv

SNP	CHR	BP	effect_allele	other_allele	P	EAF	BETA	SE	gene	samplesize	source
rs10917376	1	23709506	T	C	3.4799e-08	0.206063514918807	-0.0557938228548148	0.0101163734506119	ZNF436	29863	biofsci
rs2849025	1	23693422	T	C	7.9016e-19	0.261190664110948	0.080410481197388	0.00907413882496056	ZNF436	31468	biofsci
