## Supplementary material for "Multi-level Regulatory Roles of Lactate Metabolism Gene Network in Oral Cancer: Machine Learning Insights": ZNF438.csv

SNP	CHR	BP	effect_allele	other_allele	P	EAF	BETA	SE	gene	samplesize	source
rs10826901	10	31412067	T	C	2.4567e-15	0.0449162509632153	0.157298595862472	0.019870969664284	ZNF438	29518	biofsci
rs10826969	10	31879592	T	G	5.8427e-09	0.641738164547265	0.0487831281621032	0.0083799649847293	ZNF438	30969	biofsci
rs113490941	10	31056512	T	C	3.1911e-10	0.0272994298220354	-0.183061077723193	0.0291076748220243	ZNF438	22224	biofsci
rs117572794	10	31163217	T	A	6.9308e-19	0.0387590941694846	-0.208248381496283	0.0234624914369728	ZNF438	24379	biofsci
rs150565980	10	31240136	G	A	4.1352e-17	0.205050065302569	-0.0921636685197722	0.0109603829939792	ZNF438	25534	biofsci
rs1771639	10	31444551	T	C	2.1764e-22	0.299666144588245	0.0880359626491603	0.00904472873293611	ZNF438	29123	biofsci
rs183459594	10	31452210	G	A	3.3548e-12	0.0354563361785949	0.155707813426984	0.0223650641942781	ZNF438	29229	biofsci
rs2778665	10	32057106	G	A	1.6828e-08	0.600135292570183	-0.0459047683795086	0.0081368350077121	ZNF438	31470	biofsci
rs2839666	10	31802782	C	T	3.6615e-09	0.138740984101809	0.0681590309154208	0.0115545323561038	ZNF438	31342	biofsci
rs2994647	10	31275977	A	C	5.9839e-90	0.392799428764704	0.164138382435045	0.00816178445372315	ZNF438	31470	biofsci
rs2995653	10	31479103	A	C	5.8441e-12	0.549562404870624	-0.0554357081677216	0.00805365277813281	ZNF438	31141	biofsci
rs4747731	10	31113388	T	C	1.5064e-52	0.188169416362885	0.155585846720166	0.0101983381436921	ZNF438	31470	biofsci
rs56040368	10	31438265	T	G	9.1466e-16	0.0515389652914211	-0.154270376897173	0.0191933484575404	ZNF438	27766	biofsci
rs57133144	10	31295727	T	C	9.8027e-31	0.0745635910224439	-0.176417813264297	0.0153068711944311	ZNF438	30926	biofsci
rs67401616	10	31069794	T	G	1.6887e-19	0.0752708467026537	0.136713317475038	0.0151367173546029	ZNF438	31352	biofsci
rs7068509	10	31651575	A	G	5.8615e-29	0.324741667314117	-0.0963959675811376	0.00863175324878556	ZNF438	30603	biofsci
rs77454618	10	31320553	A	G	1.9748e-16	0.0324601142406933	0.188672596621951	0.0229425436995453	ZNF438	30246	biofsci
rs79384715	10	31184267	T	C	9.5914e-09	0.0427891933028919	0.113605891487961	0.0197992107718785	ZNF438	31141	biofsci
