## Supplementary material for "Multi-level Regulatory Roles of Lactate Metabolism Gene Network in Oral Cancer: Machine Learning Insights": ZNF439.csv

SNP	CHR	BP	effect_allele	other_allele	P	EAF	BETA	SE	gene	samplesize	source
rs10403024	19	11995684	C	G	2.7975e-13	0.0216378162450067	-0.264390469466603	0.0361995248253082	ZNF439	18024	biofsci
rs10439165	19	11960480	T	C	1.7319e-140	0.123522971799615	-0.333179824022494	0.0132040781363564	ZNF439	26489	biofsci
rs117872410	19	12236594	T	C	2.3842e-14	0.0387551517422256	0.19124701822657	0.0250717118807774	ZNF439	21352	biofsci
rs12462188	19	11849853	G	T	3.4503e-09	0.342277461571224	0.0547944784878091	0.00927336827914451	ZNF439	25827	biofsci
rs12609977	19	12197477	G	A	4.1575e-09	0.125035514726773	-0.0864662711337663	0.0147111527041252	ZNF439	21118	biofsci
rs13344444	19	12465358	A	G	3.2501e-08	0.0853731701463883	-0.0884561414673653	0.0160034992613691	ZNF439	25002	biofsci
rs144085286	19	11833390	T	C	2.5347e-34	0.0219638242894057	-0.46229610463084	0.037841943652506	ZNF439	16254	biofsci
rs2545822	19	11960314	C	G	2.4565e-29	0.273707059267648	0.109571308417863	0.0097441758339733	ZNF439	26490	biofsci
rs28822107	19	12001170	A	G	2.6427e-08	0.0201433165942561	-0.210341764589326	0.0378067734181692	ZNF439	17723	biofsci
rs34912772	19	11677145	C	T	3.5478e-08	0.372472739663789	0.0607552105512142	0.0110221531814035	ZNF439	17608	biofsci
rs35893594	19	12248233	T	C	6.196e-16	0.0296395745120314	-0.242247138991083	0.0299614286410007	ZNF439	19366	biofsci
rs4308060	19	11702913	G	A	7.5744e-24	0.680436611102615	-0.0944071107704659	0.00937620280177041	ZNF439	26156	biofsci
rs4804617	19	11739548	C	T	1.186e-23	0.560196513228322	-0.0883021316653336	0.00880845627952294	ZNF439	26156	biofsci
rs76055312	19	11959564	C	T	2.1388e-34	0.0232273838630807	0.46055598060513	0.0376560414538232	ZNF439	15542	biofsci
