## Supplementary material for "Multi-level Regulatory Roles of Lactate Metabolism Gene Network in Oral Cancer: Machine Learning Insights": ZNF440.csv

SNP	CHR	BP	effect_allele	other_allele	P	EAF	BETA	SE	gene	samplesize	source
rs286243	19	11952121	A	G	2.8005e-17	0.552432901740214	-0.0680077223324452	0.00804396739398488	ZNF440	31253	biofsci
