## Supplementary material for "Multi-level Regulatory Roles of Lactate Metabolism Gene Network in Oral Cancer: Machine Learning Insights": ZNF441.csv

SNP	CHR	BP	effect_allele	other_allele	P	EAF	BETA	SE	gene	samplesize	source
rs286221	19	11899376	G	A	4.909e-20	0.578547943110567	0.0742733276886946	0.0081030457543224	ZNF441	31231	biofsci
