## Supplementary material for "Multi-level Regulatory Roles of Lactate Metabolism Gene Network in Oral Cancer: Machine Learning Insights": ZNF442.csv

SNP	CHR	BP	effect_allele	other_allele	P	EAF	BETA	SE	gene	samplesize	source
rs11669972	19	12477467	T	C	4.9884e-24	0.244779124393036	-0.185604907789542	0.0183585467645442	ZNF442	8025	biofsci
