## Supplementary material for "Multi-level Regulatory Roles of Lactate Metabolism Gene Network in Oral Cancer: Machine Learning Insights": ZNF443.csv

SNP	CHR	BP	effect_allele	other_allele	P	EAF	BETA	SE	gene	samplesize	source
rs11085815	19	12604470	A	G	2.7909e-11	0.203586258965647	-0.0760599939294765	0.0114252229059479	ZNF443	23624	biofsci
rs142576345	19	12784335	A	G	3.8017e-09	0.0449239058512147	0.138618986705929	0.0235238492891083	ZNF443	21059	biofsci
