## Supplementary material for "Multi-level Regulatory Roles of Lactate Metabolism Gene Network in Oral Cancer: Machine Learning Insights": ZNF445.csv

SNP	CHR	BP	effect_allele	other_allele	P	EAF	BETA	SE	gene	samplesize	source
rs148768231	3	44574519	A	G	1.5155e-08	0.0393369832305902	0.122441723174337	0.0216331954936195	ZNF445	28272	biofsci
rs73090455	3	44434675	T	C	5.6924e-11	0.216980417408431	-0.0633489465559065	0.00966938053207761	ZNF445	31476	biofsci
