## Supplementary material for "Multi-level Regulatory Roles of Lactate Metabolism Gene Network in Oral Cancer: Machine Learning Insights": ZNF446.csv

SNP	CHR	BP	effect_allele	other_allele	P	EAF	BETA	SE	gene	samplesize	source
rs1020054	19	58987301	C	T	1.0535e-11	0.936429713067966	0.111282228354421	0.0163674405580852	ZNF446	31353	biofsci
rs10410171	19	59097308	G	A	5.1602e-14	0.557663336504916	0.0674831145570155	0.00896428195497018	ZNF446	25224	biofsci
rs11668071	19	58973141	G	A	2.1043e-08	0.0191136671177267	-0.180263519935294	0.0321715305424211	ZNF446	25767	biofsci
rs117415600	19	58985438	A	C	2.1263e-08	0.01746484051843	-0.239377143228007	0.0427359975769923	ZNF446	15954	biofsci
rs12984197	19	58784345	T	C	9.9253e-09	0.399218366499264	-0.0465862458266814	0.00812768167533435	ZNF446	31558	biofsci
rs3794971	19	58985866	C	T	1.5732e-49	0.185911415250414	-0.15110650402549	0.0102132803445391	ZNF446	31671	biofsci
