## Supplementary material for "Multi-level Regulatory Roles of Lactate Metabolism Gene Network in Oral Cancer: Machine Learning Insights": ZNF460.csv

SNP	CHR	BP	effect_allele	other_allele	P	EAF	BETA	SE	gene	samplesize	source
rs12463076	19	57798198	A	G	6.0757e-80	0.263022799335648	0.171730740742524	0.0090703015714389	ZNF460	31353	biofsci
rs139155349	19	57832059	C	G	1.0456e-10				ZNF460	5075	biofsci
rs2159029	19	57828099	A	C	3.4027e-14	0.608760858556348	0.0628721196351901	0.00829206821703332	ZNF460	30532	biofsci
rs57215402	19	57836423	A	G	6.9043e-16	0.268609391514419	0.0727298745450331	0.00900969656422292	ZNF460	31353	biofsci
rs7246844	19	57751789	C	G	4.2007e-08	0.419498968914687	-0.0445815524860584	0.0081322034413926	ZNF460	31047	biofsci
rs73064876	19	57788193	A	G	1.4005e-12	0.254965733534673	-0.0656060814799264	0.00926129412892988	ZNF460	30688	biofsci
rs7507571	19	57756885	T	C	1.5841e-08	0.324663835810333	-0.0490388281282947	0.00867606031780452	ZNF460	30295	biofsci
rs76599967	19	57791758	A	G	2.3501e-13	0.0346443183317936	0.170557871975291	0.023277359970424	ZNF460	27592	biofsci
rs8105670	19	57783883	G	T	2.578e-12	0.157898761278483	0.0770647530593199	0.0110106660941149	ZNF460	31017	biofsci
