## Supplementary material for "Multi-level Regulatory Roles of Lactate Metabolism Gene Network in Oral Cancer: Machine Learning Insights": ZNF467.csv

SNP	CHR	BP	effect_allele	other_allele	P	EAF	BETA	SE	gene	samplesize	source
rs112024419	7	149487882	G	T	2.3992e-11	0.0179306730553268	-0.262156332138145	0.0392490728277133	ZNF467	18432	biofsci
rs112966619	7	149389832	G	C	2.2305e-13	0.0460132584476568	-0.15120845546237	0.0206171794033855	ZNF467	26797	biofsci
rs113475801	7	149471718	A	G	2.0728e-09	0.0220740246748916	0.203558559011202	0.0339717221313755	ZNF467	20070	biofsci
rs11762125	7	149133916	T	C	1.8667e-09	0.0645749077818764	-0.104104789634244	0.0173253877037419	ZNF467	27576	biofsci
rs117660982	7	149438923	A	G	6.4244e-21	0.0235317092222819	0.273780711626782	0.0291786879991028	ZNF467	25558	biofsci
rs12704094	7	149017938	T	C	4.3869e-10	0.264668084729239	0.0601550899943722	0.00964085678478943	ZNF467	27641	biofsci
rs146027450	7	149254287	A	G	6.8725e-25	0.030268520738432	0.288264411931934	0.0279797732545118	ZNF467	21759	biofsci
rs147161951	7	149368891	C	T	3.4545e-09	0.0189558732131759	-0.210586044189072	0.0356418055969589	ZNF467	21165	biofsci
rs149197026	7	149435498	T	C	4.6175e-09	0.0171859233097881	-0.253217271290398	0.0432081890810181	ZNF467	15856	biofsci
rs150628355	7	149488591	T	G	1.2686e-32	0.0164790174002047	-0.661950929192803	0.0556541894394487	ZNF467	9960	biofsci
rs185676447	7	149555852	A	G	1.7928e-13	0.0138275718450646	0.406947908915904	0.0552655542766217	ZNF467	12005	biofsci
rs187267548	7	149597326	A	G	4.0316e-10	0.0191456903127384	0.281791164876896	0.0450656759066827	ZNF467	13110	biofsci
rs34694271	7	149450693	C	T	2.8446e-35	0.174456683536767	0.136573468493391	0.0110199437190571	ZNF467	28588	biofsci
rs354034	7	149290497	A	G	3.1448e-38	0.749320600890768	-0.118706903702966	0.00918251043921612	ZNF467	31569	biofsci
rs55771739	7	149459254	A	G	8.7667e-17	0.107971841704718	0.116945207726595	0.0140549008156377	ZNF467	26280	biofsci
rs62490656	7	149484798	T	C	7.709e-20	0.221587837837838	0.110107055539484	0.0120768498595494	ZNF467	19875	biofsci
rs6946297	7	149448924	G	T	2.8761e-36	0.619295708756858	-0.108311720764113	0.00861291565059943	ZNF467	28588	biofsci
rs6970608	7	149127365	T	C	9.0155e-11	0.431401192006544	0.0527832676786031	0.00814229902795223	ZNF467	30746	biofsci
rs73166009	7	149126954	G	A	7.6883e-13	0.200579226819957	0.0758144180166005	0.0105787067990289	ZNF467	27864	biofsci
rs73168027	7	149411618	T	C	3.1882e-13	0.0218362786918546	0.224009387758864	0.03074349304991	ZNF467	24767	biofsci
rs73168053	7	149461487	G	T	2.2787e-137	0.041575540197708	0.528718193270583	0.0211932335212179	ZNF467	27937	biofsci
rs73168056	7	149485557	T	C	1.0779e-08	0.0171735241502683	0.225482855992661	0.0394338677846557	ZNF467	19050	biofsci
rs73725594	7	149452214	C	G	1.6769846438804e-308	0.064447942433101	-0.729637716623308	0.017425515899085	ZNF467	27310	biofsci
rs74399846	7	149505894	A	G	7.7869e-15	0.0310246829114257	-0.20424626442149	0.0262834760994852	ZNF467	24076	biofsci
rs855653	7	149450584	G	A	9.5189e-27	0.11582897430066	0.143806896330727	0.0134321137593849	ZNF467	27060	biofsci
rs855669	7	149463796	T	G	5.0251e-18	0.018380895759017	-0.320610833226013	0.0370532704503812	ZNF467	20184	biofsci
rs855675	7	149465674	C	T	3.6236e-52	0.2316400304414	0.143861026702473	0.0094654753233854	ZNF467	31355	biofsci
rs865930	7	149468419	C	G	1.4521e-228	0.0755501411610009	-0.491043792614413	0.0152132387557366	ZNF467	30932	biofsci
