## Supplementary material for "Multi-level Regulatory Roles of Lactate Metabolism Gene Network in Oral Cancer: Machine Learning Insights": ZNF468.csv

SNP	CHR	BP	effect_allele	other_allele	P	EAF	BETA	SE	gene	samplesize	source
rs10419903	19	53324990	C	G	5.8557e-13	0.541966610506969	-0.0652317534597795	0.00905543803928307	ZNF468	24563	biofsci
rs115135524	19	53376466	A	G	2.2431e-43	0.0552598799682935	-0.240907822691915	0.0174454582953332	ZNF468	31469	biofsci
rs11668097	19	53465008	C	T	1.5517e-10	0.821745562130177	-0.0744283219412817	0.0116292435963941	ZNF468	25240	biofsci
rs11668568	19	53425464	C	T	7.8268e-10	0.17384057547225	-0.0774147012114286	0.0125910320101862	ZNF468	21960	biofsci
rs12982493	19	53417080	T	C	2.1746e-09	0.155869736496542	-0.0699353540585237	0.0116870578306356	ZNF468	27822	biofsci
rs2013647	19	53330669	T	C	2.6665e-15	0.0636525630931167	-0.13424822707492	0.0169816238156878	ZNF468	29091	biofsci
rs2870127	19	53403070	T	C	3.5645e-46	0.228636698029194	0.136865612748067	0.00959369788367381	ZNF468	30803	biofsci
rs4589336	19	53338053	G	T	4.6824e-24	0.149896016637338	-0.115732550247345	0.0114403185234916	ZNF468	29980	biofsci
rs62117505	19	53383231	C	T	2.0447e-12	0.0275234607461662	0.202375993676455	0.0287813402085551	ZNF468	22551	biofsci
rs7249481	19	53337539	T	C	1.1789e-25	0.211548839719374	-0.103098893603747	0.00984660652344657	ZNF468	30918	biofsci
rs7250666	19	53371018	T	C	1.1675e-08	0.784775713638423	-0.0553336839698905	0.00970034604945225	ZNF468	31460	biofsci
rs7258677	19	53362705	A	G	1.3022e-130	0.54305723346421	-0.194593785892374	0.00800247508471027	ZNF468	31464	biofsci
rs7259073	19	53357172	C	T	5.0097e-10	0.0690702249593705	0.102980946874896	0.016559350829712	ZNF468	28358	biofsci
rs73067527	19	53297494	A	G	3.7366e-12	0.100756322382416	0.100984840571588	0.0145366768733662	ZNF468	26115	biofsci
rs9304742	19	53451291	C	T	1.1329e-21	0.358017704838514	0.0818526166398964	0.00855840826431372	ZNF468	29700	biofsci
