## Supplementary material for "Multi-level Regulatory Roles of Lactate Metabolism Gene Network in Oral Cancer: Machine Learning Insights": ZNF469.csv

SNP	CHR	BP	effect_allele	other_allele	P	EAF	BETA	SE	gene	samplesize	source
rs12931298	16	88449031	G	A	3.3342e-11	0.566674118370312	0.0715998777915892	0.0107975867942859	ZNF469	17465	biofsci
rs6540217	16	88310910	A	G	2.4442e-08	0.353590268058995	-0.0610350775554184	0.0109438736180844	ZNF469	18265	biofsci
rs72631408	16	88002342	T	G	1.2584e-12	0.19504741833509	-0.0827921794409597	0.0116630058237367	ZNF469	23412	biofsci
