## Supplementary material for "Multi-level Regulatory Roles of Lactate Metabolism Gene Network in Oral Cancer: Machine Learning Insights": ZNF470.csv

SNP	CHR	BP	effect_allele	other_allele	P	EAF	BETA	SE	gene	samplesize	source
rs112507230	19	56899389	A	G	1.7587e-08	0.0342709136056169	0.143290251676648	0.0254317753184333	ZNF470	23358	biofsci
rs113822441	19	57108372	A	G	2.9355e-26	0.0381464413722478	0.267009958555398	0.0251858170988717	ZNF470	21483	biofsci
rs11665920	19	57190577	T	C	1.3441e-16	0.638401672668138	-0.0757298432477841	0.00915772939691445	ZNF470	25827	biofsci
rs11667653	19	57101876	T	C	1.9648e-68	0.186745060395168	0.200610338361958	0.0114751853817309	ZNF470	25002	biofsci
rs117110627	19	57091193	C	T	4.9589e-10	0.0213066177508113	0.20889972570309	0.0335824653489414	ZNF470	21261	biofsci
rs117195002	19	56885650	A	G	4.3146e-10	0.19673863807942	0.0682180021981181	0.0109283440715951	ZNF470	26492	biofsci
rs117812926	19	56947939	G	A	9.6596e-09	0.0356003392431647	0.139123305571525	0.0242518749035186	ZNF470	24761	biofsci
rs11881987	19	57105726	A	G	8.7795e-11	0.727197564733737	0.0631321971527932	0.00973240999457255	ZNF470	26609	biofsci
rs12985580	19	57130562	A	T	1.7249e-44	0.28340317891796	-0.134906677282171	0.00964114953991844	ZNF470	26487	biofsci
rs138004991	19	57107608	A	G	1.3335e-19	0.0170766290610936	-0.38814467253134	0.0428534002242716	ZNF470	16221	biofsci
rs140197270	19	57085212	G	A	1.6282e-31	0.0228475986385983	-0.438792526328639	0.0375707482878509	ZNF470	15866	biofsci
rs146331409	19	57154575	A	G	4.47e-08	0.0221254279894249	0.173155416309695	0.031647947710726	ZNF470	23073	biofsci
rs17273491	19	57072433	T	G	8.1284e-10	0.0479583733857149	0.131407084859101	0.0213934430937584	ZNF470	23927	biofsci
rs2072501	19	57132968	A	G	7.5522e-18	0.163814417059414	0.102197815184184	0.0118747679239841	ZNF470	25886	biofsci
rs2109469	19	56864229	C	T	2.6198e-18	0.471366057838661	-0.0762536638992142	0.00873807254821055	ZNF470	26280	biofsci
rs35189154	19	57066908	T	C	4.5668e-08	0.0222821700157186	0.170723883034163	0.0312252186619412	ZNF470	23539	biofsci
rs379214	19	57062073	T	C	5.9546e-21	0.408913236600533	-0.103942039663322	0.0110686146574081	ZNF470	16885	biofsci
rs399970	19	57063916	G	T	1.6769846438804e-308	0.267955801104972	-0.403326499875613	0.00978783892686936	ZNF470	26607	biofsci
rs4801344	19	57109998	C	G	1.1381e-13	0.0961306153265383	0.109418923309721	0.0147387388447744	ZNF470	26490	biofsci
rs56399912	19	57069832	T	C	8.5805e-23	0.015079118833385	-0.449179395338102	0.0457068395850481	ZNF470	16115	biofsci
rs62121586	19	56930757	A	G	3.8322e-24	0.0824252316259421	-0.180562926930944	0.0178147250217988	ZNF470	20831	biofsci
rs62124110	19	57078937	T	C	3.4266e-38	0.959183282208589	-0.28592410676189	0.0221289786051862	ZNF470	26080	biofsci
rs7249172	19	56777707	G	A	2.4225e-09	0.178613218586042	0.0676730426476871	0.0113419774490811	ZNF470	26493	biofsci
rs7249981	19	57007991	A	G	7.0069e-124	0.565844858689116	0.207035353270448	0.00874596479697398	ZNF470	26608	biofsci
rs7251105	19	56987172	G	T	4.6521e-71	0.601117234090737	-0.158124645173184	0.0088717441774961	ZNF470	26494	biofsci
rs73055329	19	57062072	C	T	8.9636e-50	0.0429101143674053	-0.34592824458971	0.0233216865609361	ZNF470	22384	biofsci
rs73070080	19	57057197	T	C	7.9486e-32	0.187030536368097	0.130797020890264	0.0111410482781462	ZNF470	26493	biofsci
