## Supplementary material for "Multi-level Regulatory Roles of Lactate Metabolism Gene Network in Oral Cancer: Machine Learning Insights": ZNF471.csv

SNP	CHR	BP	effect_allele	other_allele	P	EAF	BETA	SE	gene	samplesize	source
rs112215374	19	57055305	T	G	8.2162e-15	0.0188513976692817	0.299202159677539	0.038535625835882	ZNF471	18204	biofsci
rs117029747	19	57082346	A	G	8.2222e-13	0.0242088881203528	0.196065896238494	0.027393069680544	ZNF471	28207	biofsci
rs11881919	19	56978525	G	T	2.9909e-18	0.600417152091398	-0.0706980241529449	0.00811538915388044	ZNF471	31644	biofsci
rs11881987	19	57105726	A	G	1.3596e-28	0.727197564733737	0.0989997465658569	0.00892460461789585	ZNF471	31644	biofsci
rs12981980	19	57050648	A	G	3.8561e-54	0.258767790403564	-0.140887745556796	0.00909352138724061	ZNF471	31524	biofsci
rs2215410	19	56902457	A	G	1.6851e-16	0.203840805742418	0.0813323436124533	0.0098671968666157	ZNF471	31644	biofsci
rs34507847	19	56995493	G	T	4.4973e-12	0.0390116772394844	0.146447132532802	0.021161045651071	ZNF471	29784	biofsci
rs379214	19	57062073	T	C	1.8796e-17	0.408913236600533	0.0825845203326518	0.00971456874200419	ZNF471	21920	biofsci
rs8109745	19	57067514	G	T	5.2959e-73	0.952644855526678	0.340625057594051	0.0188480128370675	ZNF471	31199	biofsci
rs960996	19	57039314	G	A	4.8989e-139	0.74916381675373	0.230166258814658	0.00916971474160711	ZNF471	31644	biofsci
