## Supplementary material for "Multi-level Regulatory Roles of Lactate Metabolism Gene Network in Oral Cancer: Machine Learning Insights": ZNF473.csv

SNP	CHR	BP	effect_allele	other_allele	P	EAF	BETA	SE	gene	samplesize	source
rs12978357	19	50478282	C	T	1.9183e-37	0.184279754970123	0.131106950509685	0.0102525024249429	ZNF473	31644	biofsci
