## Supplementary material for "Multi-level Regulatory Roles of Lactate Metabolism Gene Network in Oral Cancer: Machine Learning Insights": ZNF480.csv

SNP	CHR	BP	effect_allele	other_allele	P	EAF	BETA	SE	gene	samplesize	source
rs10404701	19	52807532	G	A	8.462e-204	0.730678082715389	-0.305874233258327	0.0100414044462425	ZNF480	25199	biofsci
rs10421589	19	52737267	T	C	8.4186e-17	0.0795084450503673	-0.13641865642081	0.0163864285619164	ZNF480	25443	biofsci
rs117796879	19	52892134	A	G	9.96e-29	0.0388422638261244	-0.272696841539118	0.0245219946530388	ZNF480	22272	biofsci
rs11881878	19	52711138	A	G	6.1102e-13	0.114712162107723	-0.10339715984391	0.0143649064093569	ZNF480	23860	biofsci
rs140697926	19	52813553	A	G	6.7802e-17	0.0223314456672721	-0.299908035588463	0.0359145493244153	ZNF480	17755	biofsci
rs162118	19	52870726	G	A	2.6283e-17	0.195929948513661	-0.0941338272488409	0.0111244315400608	ZNF480	25646	biofsci
rs321909	19	52799034	A	C	4.1641e-22	0.172046236301096	-0.116813460972498	0.0120837344545876	ZNF480	24039	biofsci
rs34605159	19	52810259	C	T	2.005e-23	0.0229554140127389	0.344692609949204	0.0345625799608146	ZNF480	18662	biofsci
rs4802922	19	52851357	G	A	8.376e-20	0.0486854034451496	0.206039510969584	0.022621072095735	ZNF480	21097	biofsci
rs55783720	19	52798735	A	G	3.0023e-30	0.901034586920405	-0.169402782418516	0.0148225767076322	ZNF480	25521	biofsci
rs60690959	19	52844213	C	T	5.2269e-32	0.307176942164535	-0.113624499583828	0.0096494751328069	ZNF480	25232	biofsci
rs62110458	19	52824241	G	T	1.7217e-22	0.0470493808286195	-0.205246525689449	0.021036038668988	ZNF480	25201	biofsci
rs7253837	19	52893473	A	G	4.5997e-15	0.504090563165906	0.0696636950729269	0.00888839632960688	ZNF480	25317	biofsci
rs75086774	19	52873877	C	T	5.7788e-12	0.0245583130407751	0.23228402826003	0.0337372047261521	ZNF480	18338	biofsci
rs75894721	19	52816636	A	C	1.7595e-161	0.182250755287009	0.310494035504483	0.0114663567861265	ZNF480	25517	biofsci
rs77264775	19	52768408	T	C	4.192e-17	0.146556931440652	0.105213962680099	0.0125144471156481	ZNF480	25525	biofsci
rs77840289	19	52775284	T	C	1.3353e-14	0.0243876554739568	0.234907280970303	0.0304975372892312	ZNF480	22594	biofsci
