## Supplementary material for "Multi-level Regulatory Roles of Lactate Metabolism Gene Network in Oral Cancer: Machine Learning Insights": ZNF483.csv

SNP	CHR	BP	effect_allele	other_allele	P	EAF	BETA	SE	gene	samplesize	source
rs12552271	9	114251906	G	A	3.2364e-21	0.177952666742158	0.0983814347990805	0.0104054485339807	ZNF483	31568	biofsci
