## Supplementary material for "Multi-level Regulatory Roles of Lactate Metabolism Gene Network in Oral Cancer: Machine Learning Insights": ZNF484.csv

SNP	CHR	BP	effect_allele	other_allele	P	EAF	BETA	SE	gene	samplesize	source
rs10992498	9	95624890	A	C	1.2498e-40	0.834623623586005	0.155719509694727	0.0116677913169186	ZNF484	26609	biofsci
rs143929737	9	95556714	A	C	2.8043e-12	0.0187538073274737	-0.240244986646975	0.0343840773206302	ZNF484	22982	biofsci
rs147042118	9	95672448	T	C	9.1692e-19	0.0538497781616868	-0.173616163553029	0.0196294010597339	ZNF484	25469	biofsci
rs7024752	9	95685688	A	G	2.7966e-14	0.325624858415767	0.0705357394133098	0.00927186847365228	ZNF484	26486	biofsci
rs7035996	9	95576800	T	G	7.0946e-13	0.0248995983935743	0.230783523043562	0.0321528516159162	ZNF484	19920	biofsci
rs77173259	9	95675554	A	G	2.2655e-44	0.97414006434051	0.437965054585302	0.0313423208468328	ZNF484	20205	biofsci
