## Supplementary material for "Multi-level Regulatory Roles of Lactate Metabolism Gene Network in Oral Cancer: Machine Learning Insights": ZNF485.csv

SNP	CHR	BP	effect_allele	other_allele	P	EAF	BETA	SE	gene	samplesize	source
rs10793450	10	44097150	T	A	7.5347e-14	0.233030051344005	0.0705166361252714	0.00942937474931422	ZNF485	31464	biofsci
rs11238560	10	43983166	T	C	4.0835e-08	0.0396406826172712	-0.118130965812791	0.0215284600183683	ZNF485	28338	biofsci
rs138078009	10	44026371	A	C	1.6355e-84	0.331640359489465	-0.164953177510616	0.00846799613496254	ZNF485	31458	biofsci
rs150380088	10	44074332	C	T	4.7109e-15	0.0262114652339471	-0.223139076442677	0.0284823247058035	ZNF485	24147	biofsci
rs2999224	10	43998766	C	A	1.0096e-22	0.188295261468756	0.100045534080827	0.0101971781024377	ZNF485	31461	biofsci
rs3123677	10	44116006	A	G	1.1024e-16	0.677759708831843	0.0714970421949407	0.0086210606387012	ZNF485	30803	biofsci
rs61858994	10	43922014	C	G	2.2362e-21	0.221544792177885	-0.0911256737739682	0.00959894596968054	ZNF485	31465	biofsci
rs7069748	10	44112763	G	C	3.5762e-30	0.069083106632438	-0.180361982093346	0.0158025129971828	ZNF485	31134	biofsci
rs78427406	10	43778635	C	T	2.4013e-10	0.110591152707783	-0.0824686917482399	0.0130218521337481	ZNF485	29978	biofsci
rs7900342	10	44114384	A	C	4.5643e-29	0.224396761770023	-0.108945112687651	0.00973610901782436	ZNF485	30307	biofsci
rs7913725	10	44314431	C	A	3.2627e-11	0.150047664442326	-0.0745016930666693	0.0112302823434835	ZNF485	31086	biofsci
