## Supplementary material for "Multi-level Regulatory Roles of Lactate Metabolism Gene Network in Oral Cancer: Machine Learning Insights": ZNF486.csv

SNP	CHR	BP	effect_allele	other_allele	P	EAF	BETA	SE	gene	samplesize	source
rs10405913	19	20190141	C	T	4.4941e-11	0.96328079392878	0.265817223768805	0.0403554363613848	ZNF486	8680	biofsci
rs10408834	19	20896874	T	A	4.6066e-12	0.689887513211536	0.110334066224325	0.0159504526656825	ZNF486	9186	biofsci
rs112134779	19	20737871	A	G	3.4171e-08	0.120837785851678	-0.149438478195645	0.027080037365114	ZNF486	6418	biofsci
rs11671081	19	20212026	A	G	4.2197e-08	0.0595297774212954	0.225909490280668	0.0412130785880996	ZNF486	5258	biofsci
rs117860363	19	21225983	G	A	1.6758e-11	0.147721705046546	0.172008884708897	0.0255513131075769	ZNF486	6083	biofsci
rs12985856	19	20471061	G	A	2.3589e-17	0.418652144315861	0.135594513597087	0.0159999190056387	ZNF486	8025	biofsci
rs144581040	19	20645763	G	A	1.2279e-19	0.030886958278614	-0.495697683592458	0.0546741466946592	ZNF486	5588	biofsci
rs147141615	19	19786921	A	G	2.3797e-11	0.022829791499599	0.423213294538506	0.0633486452824563	ZNF486	5585	biofsci
rs150824230	19	19670610	A	G	2.0855e-09	0.0811060777651944	-0.161920466240106	0.0270277364402854	ZNF486	9184	biofsci
rs180929147	19	20422946	C	T	5.2313e-16	0.0176003434213351	0.675769811858232	0.0833645619227545	ZNF486	4161	biofsci
rs1975165	19	19966901	C	T	1.4715e-31	0.345258837650521	0.184776333487357	0.0158090634400545	ZNF486	8850	biofsci
rs247770	19	19848804	A	C	1.3277e-15	0.258816644011479	0.134684738965169	0.016852023093162	ZNF486	9178	biofsci
rs247794	19	19860523	A	G	1.9453e-10	0.264793233082707	0.106483451115663	0.0167274264217637	ZNF486	9179	biofsci
rs33929	19	20726622	C	T	3.8581e-21	0.169867338118682	-0.185373460372318	0.0196447188381376	ZNF486	9188	biofsci
rs34500783	19	19878197	C	A	2.2088e-08	0.382269418446524	0.0908820769419157	0.016243445387295	ZNF486	8025	biofsci
rs4808231	19	20298670	A	G	1.1143e-18	0.367208539391862	-0.161614025607749	0.0183175628883643	ZNF486	6413	biofsci
rs59718352	19	20056654	C	T	4.0974e-08	0.0968492938072327	0.139442846419376	0.0254147021742352	ZNF486	8850	biofsci
rs61998186	19	20228941	G	A	3.7064e-106	0.117787272318417	-0.662002488399948	0.0302509396674213	ZNF486	5258	biofsci
rs7255055	19	20065133	T	C	6.9928e-34	0.0452984032312861	0.430500976886681	0.0354789003532785	ZNF486	9185	biofsci
rs72998610	19	20231924	G	T	3.3662e-20	0.0198979837351427	0.63355595026224	0.0688154096259466	ZNF486	5414	biofsci
rs73000759	19	20394893	C	G	2.4707e-148	0.179726720265731	0.49837247231988	0.0192137677611825	ZNF486	9187	biofsci
rs73000800	19	20473524	T	C	2.2396e-09	0.105232441135037	0.14646987119485	0.0244953376026172	ZNF486	8850	biofsci
rs73008700	19	20073695	G	A	2.7597e-42	0.242850163478522	-0.23443422917859	0.0172034041606926	ZNF486	9188	biofsci
rs74662932	19	20404381	T	C	2.8142e-13	0.0176791931804538	-0.540403458412019	0.0739974610998246	ZNF486	5258	biofsci
rs77593376	19	20471382	A	G	2.6611e-11	0.0174251528293014	0.496666248278207	0.0745252758355151	ZNF486	5258	biofsci
rs78018863	19	20234906	G	T	4.6695e-16	0.0491237842238314	-0.331528676291447	0.0408296603723549	ZNF486	6421	biofsci
rs78381633	19	20620990	G	A	2.705e-16	0.0580380943149324	0.331080383213055	0.0404452025083442	ZNF486	5591	biofsci
