## Supplementary material for "Multi-level Regulatory Roles of Lactate Metabolism Gene Network in Oral Cancer: Machine Learning Insights": ZNF490.csv

SNP	CHR	BP	effect_allele	other_allele	P	EAF	BETA	SE	gene	samplesize	source
rs10469365	19	12731874	G	A	2.0961e-32	0.0824879280556417	0.294908744982077	0.0248817745757886	ZNF490	10671	biofsci
rs7255130	19	12567293	C	T	3.2464e-08	0.729358487729715	0.0736655025878707	0.0133263690053675	ZNF490	14263	biofsci
