## Supplementary material for "Multi-level Regulatory Roles of Lactate Metabolism Gene Network in Oral Cancer: Machine Learning Insights": ZNF491.csv

SNP	CHR	BP	effect_allele	other_allele	P	EAF	BETA	SE	gene	samplesize	source
rs286232	19	11908397	G	A	7.7369e-25	0.82733285730392	-0.108527745452508	0.0105460941280083	ZNF491	31470	biofsci
rs62110818	19	11939879	G	A	1.8564e-14	0.249113006718502	0.0707271593718141	0.0092330695506402	ZNF491	31355	biofsci
