## Supplementary material for "Multi-level Regulatory Roles of Lactate Metabolism Gene Network in Oral Cancer: Machine Learning Insights": ZNF493.csv

SNP	CHR	BP	effect_allele	other_allele	P	EAF	BETA	SE	gene	samplesize	source
rs10417634	19	22060007	A	G	8.3973e-12	0.152302884833114	0.0817322008969135	0.0119638446186711	ZNF493	27057	biofsci
rs10418334	19	21823931	T	C	1.55e-43	0.246428758306734	0.146103952859159	0.0105597722489436	ZNF493	24146	biofsci
rs11085364	19	20806893	C	T	1.3862e-10	0.118195545488864	0.0792410421875658	0.0123474573341383	ZNF493	31466	biofsci
rs11085441	19	21473737	G	A	1.6769846438804e-308	0.526987408381883	0.329283210021984	0.00798413300022754	ZNF493	31466	biofsci
rs111882271	19	21582973	A	G	5.2036e-17	0.0342155513122252	0.196423587061166	0.0234336964556813	ZNF493	27554	biofsci
rs112879507	19	22529708	G	T	2.335e-09	0.0248010877228321	-0.171980495248856	0.0287949126425437	ZNF493	24933	biofsci
rs113177125	19	21438203	A	C	3.491e-19	0.012797448687546	0.509266102910496	0.0568885280284289	ZNF493	12229	biofsci
rs114291391	19	21161175	G	A	6.5878e-17	0.0156538268015877	0.314051464633989	0.0375920452747108	ZNF493	22962	biofsci
rs11556742	19	21910621	G	A	7.6512e-10	0.0190453124311947	0.19127913546999	0.031091681778578	ZNF493	27685	biofsci
rs11669030	19	20869148	A	G	3.3253e-10	0.193815133665609	-0.0633637398748412	0.0100854314028747	ZNF493	31460	biofsci
rs117822173	19	21340695	A	G	1.1311e-38	0.0463124942454654	-0.267814394699486	0.0205917617926853	ZNF493	26698	biofsci
rs12609012	19	20803967	G	C	6.3799e-15	0.852384365644896	-0.0917478885851315	0.0117682830847248	ZNF493	28693	biofsci
rs12609754	19	21155558	T	C	9.3517e-19	0.566199406215942	0.0711208039773289	0.00804279232565804	ZNF493	31470	biofsci
rs12611193	19	21185827	T	C	8.2464e-23	0.107578840284842	-0.137560854568245	0.0139919904152252	ZNF493	26602	biofsci
rs12979207	19	21326123	C	T	3.1509e-56	0.0757092036851227	-0.257480096768535	0.0162972401271305	ZNF493	26902	biofsci
rs12979908	19	21985149	G	A	5.9267e-12	0.153002023836294	-0.08194072082289	0.011907565440592	ZNF493	27211	biofsci
rs138671927	19	21674441	G	C	5.9831e-32	0.0250471846492608	0.39909470331577	0.0339245085357075	ZNF493	17791	biofsci
rs139090880	19	21864943	T	C	3.7526e-12	0.0175346551057602	0.245785270734003	0.0353836244812351	ZNF493	23182	biofsci
rs141552927	19	21824974	T	C	1.9919e-22	0.0409507290368042	0.226926358024498	0.0232928936723873	ZNF493	23465	biofsci
rs143466513	19	21629342	C	T	2.0493e-19	0.0156868451688009	0.344021768728286	0.0381792500835991	ZNF493	22215	biofsci
rs144338709	19	21760580	A	G	1.3418e-16	0.0210815765352887	-0.465782659608083	0.0563246903850347	ZNF493	7637	biofsci
rs147316377	19	21364363	C	T	2.3006e-10	0.0176258642516311	-0.275019756762765	0.0433812475176296	ZNF493	15344	biofsci
rs149212475	19	21239155	T	C	8.9559e-11	0.0491250643335049	0.135508736107723	0.0208999084022584	ZNF493	24505	biofsci
rs149720356	19	21816224	T	C	4.2274e-14	0.0184489343353456	-0.271907450644138	0.0359965911598472	ZNF493	21309	biofsci
rs17679704	19	20899673	A	G	1.3935e-10	0.159094368340944	0.0702969033612601	0.0109551339236473	ZNF493	31141	biofsci
rs182301375	19	21200384	T	G	1.2062e-35	0.122178873030767	0.169415290455595	0.0135946597593942	ZNF493	25225	biofsci
rs183712583	19	21718380	A	G	1.2381e-15	0.0225758697261288	-0.315918940110693	0.0394873995513647	ZNF493	14532	biofsci
rs184043424	19	21626998	A	G	8.7214e-11	0.0206814868804665	-0.435113401722845	0.0670695031557372	ZNF493	5488	biofsci
rs187770092	19	21765239	G	A	3.8133e-20	0.0133711183842899	-0.426589265675533	0.0464026960879272	ZNF493	17602	biofsci
rs192861757	19	21529883	A	C	8.1031e-13	0.0119164949377296	0.366153465691653	0.051141609264715	ZNF493	16236	biofsci
rs2359817	19	22205523	A	T	2.2219e-12	0.586137024009787	-0.0571170792194368	0.00813679970645575	ZNF493	31132	biofsci
rs28593220	19	21846450	G	A	8.1919e-14	0.046694246533364	-0.141815238391258	0.0189920100696734	ZNF493	31141	biofsci
rs2878757	19	20868282	T	C	2.88e-14	0.270083050207626	0.0682650017635917	0.00897798434473035	ZNF493	31466	biofsci
rs29728	19	21373559	G	A	1.1411e-125	0.815970256294115	0.245280671025428	0.0102863750786501	ZNF493	31469	biofsci
rs35745398	19	21811487	T	G	8.3471e-168	0.193856881305754	-0.282638822019351	0.0102367168056613	ZNF493	30532	biofsci
rs4808279	19	21752009	A	G	7.2555e-231	0.411590063512345	0.262760308176698	0.00809961154759544	ZNF493	31470	biofsci
rs62110376	19	21571732	G	A	2.4663e-12	0.0927394484095515	0.102654384711112	0.014653817068664	ZNF493	27674	biofsci
rs67351081	19	21833376	G	A	1.0942e-13	0.710809741515738	0.06958646038593	0.00936674164918092	ZNF493	27724	biofsci
rs67673622	19	21825103	A	C	3.7345e-18	0.772368421052632	0.0953667804367956	0.0109783557163507	ZNF493	23596	biofsci
rs71333823	19	21513930	G	A	1.4737e-29	0.910691754896045	0.183759154559146	0.0162765642047818	ZNF493	23205	biofsci
rs73017707	19	21681049	A	G	4.9506e-119	0.0657429793565185	-0.406802307703711	0.0175374547427471	ZNF493	26468	biofsci
rs73025938	19	22456870	T	C	8.1321e-12	0.0251570807153214	0.192676867757432	0.0281843786488936	ZNF493	25666	biofsci
rs74167868	19	21788852	T	C	2.8921e-48	0.0750566505622301	0.232615037021432	0.0159346104644736	ZNF493	28365	biofsci
rs80232995	19	21714912	G	A	1.2099e-43	0.0217049215909708	0.439419452249955	0.0317187916678665	ZNF493	23405	biofsci
