## Supplementary material for "Multi-level Regulatory Roles of Lactate Metabolism Gene Network in Oral Cancer: Machine Learning Insights": ZNF496.csv

SNP	CHR	BP	effect_allele	other_allele	P	EAF	BETA	SE	gene	samplesize	source
rs10802475	1	247359065	T	C	5.0287e-20	0.560754189944134	-0.0809353863957359	0.00883265522914876	ZNF496	26020	biofsci
rs11803031	1	247534328	A	G	6.3295e-10	0.414727869768742	-0.0736593199147508	0.0119153205187322	ZNF496	14509	biofsci
rs12401877	1	247316270	T	C	2.6135e-09	0.0385075340827553	0.139469363619701	0.0234233014157333	ZNF496	24614	biofsci
rs12405400	1	247465238	T	C	1.0141e-47	0.280036396019669	-0.143522815725191	0.00988987229451224	ZNF496	25355	biofsci
rs138288877	1	247426213	T	G	1.7571e-10	0.027808123944781	-0.225829397407297	0.035390910109277	ZNF496	14766	biofsci
rs140797967	1	247483417	A	C	3.0937e-12	0.0212065533608942	0.45834643056611	0.0657268847158687	ZNF496	5576	biofsci
rs140906617	1	247488506	T	C	7.8367e-10	0.0375045663027154	-0.146664236328871	0.0238552132087752	ZNF496	24340	biofsci
rs143986644	1	247158708	A	G	4.5772e-08	0.0265527806146133	0.164966021371724	0.0301748712953584	ZNF496	21245	biofsci
rs182189740	1	247482534	T	C	1.5114e-11	0.0353952223732764	0.181219499553122	0.0268596688187349	ZNF496	20299	biofsci
rs56277829	1	247528731	C	T	3.696e-22	0.264528048370843	-0.126601012446236	0.0130798330884314	ZNF496	15022	biofsci
rs56399534	1	247466538	C	T	4.8502e-121	0.599837692975503	0.209316598868454	0.00894721854053729	ZNF496	26021	biofsci
rs6696805	1	247515129	T	C	1.1678e-20	0.196755372733378	-0.108743931682977	0.0116683046142514	ZNF496	23237	biofsci
rs72771915	1	247422147	C	A	1.7974e-11	0.0231558844592982	-0.200517303572152	0.0298326693206998	ZNF496	24837	biofsci
rs7552292	1	247480880	C	G	9.0859e-22	0.60418725005881	0.0961554451183104	0.0100299834270362	ZNF496	20783	biofsci
