## Supplementary material for "Multi-level Regulatory Roles of Lactate Metabolism Gene Network in Oral Cancer: Machine Learning Insights": ZNF497.csv

SNP	CHR	BP	effect_allele	other_allele	P	EAF	BETA	SE	gene	samplesize	source
rs12609654	19	58868480	T	G	8.7519e-19	0.411269974768713	0.078158676645131	0.00883138909674817	ZNF497	26477	biofsci
rs16988668	19	58850756	C	G	2.9843e-14	0.947808052363194	-0.13643765028145	0.0179549211440405	ZNF497	31353	biofsci
rs7257669	19	59064939	C	T	1.3127e-08	0.774197810494526	-0.0541079913411664	0.00951901610449428	ZNF497	31565	biofsci
