## Supplementary material for "Multi-level Regulatory Roles of Lactate Metabolism Gene Network in Oral Cancer: Machine Learning Insights": ZNF500.csv

SNP	CHR	BP	effect_allele	other_allele	P	EAF	BETA	SE	gene	samplesize	source
rs117229794	16	4818426	A	G	5.8357e-09	0.0187902745437808	0.2230869903496	0.0383212213947608	ZNF500	18467	biofsci
rs117464013	16	4488868	A	G	8.6495e-21	0.0327088684091252	-0.26380851624914	0.0282108922020618	ZNF500	19857	biofsci
rs117742677	16	4960628	T	C	2.4921e-17	0.038209110403535	-0.251795008285065	0.0297341829769095	ZNF500	15389	biofsci
rs12443906	16	4948936	C	T	1.5424e-48	0.280148458317472	0.142236192570877	0.0097149233365806	ZNF500	26270	biofsci
rs12444397	16	4821698	C	T	3.2126e-119	0.673061746025781	0.214526506661977	0.00924081768598788	ZNF500	26609	biofsci
rs12447751	16	4828659	A	G	7.3996e-59	0.0399370773854245	0.400299678360296	0.0247456003338338	ZNF500	21296	biofsci
rs12919587	16	4815602	T	C	1.7555e-31	0.460635930047695	-0.132050815515689	0.0113127910008557	ZNF500	15725	biofsci
rs12921195	16	4677604	A	C	9.5822e-11	0.901349224196087	0.102945837359143	0.0159026550334661	ZNF500	22235	biofsci
rs142963670	16	4794024	A	G	1.4231e-10	0.0212448263215801	0.227635957731759	0.0354938032450431	ZNF500	19087	biofsci
rs143328342	16	4833185	T	C	3.6216e-13	0.0354357537669418	-0.241919660640107	0.0332810098555657	ZNF500	13207	biofsci
rs146221893	16	4766064	G	A	4.6541e-11	0.0166649858814038	-0.258146835336912	0.0392236963772012	ZNF500	19832	biofsci
rs146847344	16	4629740	T	G	2.831e-13	0.0410550088723988	-0.233709862371824	0.0320058424798105	ZNF500	12398	biofsci
rs148093925	16	4860781	G	T	5.1331e-09	0.0306683722417653	-0.191632026515695	0.0327985394621828	ZNF500	15635	biofsci
rs150342914	16	4823172	T	C	4.7857e-29	0.0250023432374168	0.346803166584917	0.0310038769319063	ZNF500	21338	biofsci
rs150757403	16	4814732	A	G	7.7457e-75	0.0313257392147358	0.472222289877027	0.0257991395162222	ZNF500	24756	biofsci
rs17703674	16	4881524	T	C	3.7561e-39	0.0963930925633646	-0.213680844864813	0.0163241006321525	ZNF500	21542	biofsci
rs17880819	16	4550619	C	A	4.0565e-11	0.0536093623266772	0.128806313184657	0.0195099003627115	ZNF500	25891	biofsci
rs2908655	16	4999060	G	A	6.4818e-15	0.633567607911432	0.090209587345464	0.0115737894801924	ZNF500	16078	biofsci
rs35103368	16	4920335	G	A	7.2759e-23	0.957680494537537	0.215593906174407	0.0219008244709427	ZNF500	25721	biofsci
rs35108800	16	4623358	G	T	1.9837e-10	0.764393851395826	0.065969682023569	0.010368026972963	ZNF500	25827	biofsci
rs3747603	16	4808523	A	C	9.2365e-215	0.614957716701903	0.279271565337665	0.00892860434670891	ZNF500	26488	biofsci
rs4337299	16	4673190	A	G	3.4093e-26	0.0565955892425003	-0.218926334031132	0.0206782025663892	ZNF500	21901	biofsci
rs4786532	16	4716890	A	G	1.0581e-40	0.657281031703385	0.145889786884495	0.0109211204015792	ZNF500	18610	biofsci
rs4786548	16	4815425	T	C	1.6586e-76	0.740655401945725	0.21371540573009	0.0115448203702552	ZNF500	19530	biofsci
rs58729822	16	4816102	C	T	1.4095e-278	0.264236805171607	0.372993647641188	0.0104584011451496	ZNF500	23513	biofsci
rs71388573	16	4436279	G	T	2.9309e-12	0.0132406921866807	0.494472972625973	0.0708302377312992	ZNF500	7628	biofsci
rs72633277	16	4965930	G	C	8.6591e-36	0.126954095478347	0.163984446046924	0.0131310463431311	ZNF500	26163	biofsci
rs72766601	16	4487228	C	T	1.9271e-14	0.0270784921249677	-0.267942948548241	0.0350009729923374	ZNF500	15492	biofsci
rs74525577	16	4805840	A	G	5.146e-16	0.0252455388020473	0.303955531001735	0.0374878863114336	ZNF500	14458	biofsci
rs75777873	16	4846137	T	C	4.491e-12	0.0544492355938848	-0.135033485551045	0.0195115357624294	ZNF500	25510	biofsci
rs79007398	16	4909411	A	G	3.6267e-15	0.0169789227166276	0.329485130416527	0.0418797989699935	ZNF500	17080	biofsci
rs804177	16	4361181	T	C	3.2689e-14	0.0846762631186557	-0.145934079221029	0.019234500562933	ZNF500	17437	biofsci
rs841185	16	4661860	G	T	1.9156e-17	0.611452319534865	0.0788941420933925	0.00928286508764576	ZNF500	24423	biofsci
rs9925477	16	5023061	G	T	6.1729e-12	0.451809946246664	0.0598962263246923	0.00871116471169788	ZNF500	26603	biofsci
