## Supplementary material for "Multi-level Regulatory Roles of Lactate Metabolism Gene Network in Oral Cancer: Machine Learning Insights": ZNF501.csv

SNP	CHR	BP	effect_allele	other_allele	P	EAF	BETA	SE	gene	samplesize	source
rs115707885	3	44729963	A	G	3.3931e-13	0.0160522187359928	0.270459224893741	0.037161712155119	ZNF501	22923	biofsci
rs12186016	3	44513939	G	A	4.2623e-12	0.019570423589283	0.260474079799647	0.0375951272732012	ZNF501	18437	biofsci
rs141742321	3	44900100	T	G	1.9816e-08	0.0352801598534677	-0.126133005696297	0.0224695832718085	ZNF501	29097	biofsci
rs143750569	3	44777623	T	C	3.4086e-09	0.0209779179810726	0.176618578603733	0.0298816665996233	ZNF501	27265	biofsci
rs1873048	3	44259236	C	T	6.6448e-28	0.517483573748206	-0.0872253989718072	0.00796586260804274	ZNF501	31557	biofsci
rs4682940	3	44224396	C	T	2.1362e-11	0.813974557396852	-0.068488639606902	0.0102278332223619	ZNF501	31566	biofsci
rs55704305	3	44464333	G	A	4.1205e-28	0.326846118997282	-0.0932805612425621	0.00848529647805572	ZNF501	31563	biofsci
rs55784439	3	44813350	A	C	2.0914e-15	0.023321554770318	0.290382825493692	0.0365910388857839	ZNF501	16395	biofsci
rs56084453	3	44762830	G	A	8.2764e-162	0.208492220866382	0.266698574590932	0.00983891592757945	ZNF501	31299	biofsci
rs58105847	3	44941532	A	C	1.0609e-22	0.433269150904217	-0.0787639200375061	0.00803221701381869	ZNF501	31562	biofsci
rs730004	3	44221458	C	T	2.3311e-18	0.219767884322679	0.0842857151906685	0.00964356416867868	ZNF501	31355	biofsci
rs73072682	3	44539384	C	A	2.4994e-19	0.0196385123392423	0.32837333797998	0.0365313877247218	ZNF501	19460	biofsci
rs76968563	3	45119915	T	C	1.5687e-13	0.162225195947238	0.0801141198371579	0.0108536599023421	ZNF501	31230	biofsci
rs79249516	3	44202517	A	G	8.1993e-24	0.0364973697686327	0.232809412432072	0.0231390985689793	ZNF501	26556	biofsci
rs9311362	3	44842704	G	A	4.366e-14	0.443377798951882	0.0665608099996383	0.00881635164306374	ZNF501	26065	biofsci
