## Supplementary material for "Multi-level Regulatory Roles of Lactate Metabolism Gene Network in Oral Cancer: Machine Learning Insights": ZNF502.csv

SNP	CHR	BP	effect_allele	other_allele	P	EAF	BETA	SE	gene	samplesize	source
rs115005552	3	45162682	A	G	3.1583e-10	0.0192263478560754	0.216086463307314	0.034349599940757	ZNF502	22473	biofsci
rs115145766	3	43810882	G	A	3.7861e-10	0.0156981831283133	0.227582717915911	0.0363393932195237	ZNF502	24504	biofsci
rs115816459	3	44228249	G	A	3.9044e-12	0.0250994713032103	-0.204998806525573	0.0295366049312835	ZNF502	23422	biofsci
rs116554947	3	44105087	T	C	3.8417e-20	0.0220612582781457	0.258816167483534	0.0281554509685755	ZNF502	29235	biofsci
rs116674206	3	44415101	A	G	2.4892e-118	0.0196233581262858	0.760543964897943	0.0328856857122201	ZNF502	24032	biofsci
rs11709365	3	44269087	G	A	7.6278e-33	0.0325593575418994	-0.284271782744991	0.0238153380593131	ZNF502	27987	biofsci
rs11715948	3	44464449	G	T	1.8229e-153	0.557926692152013	-0.22735945246687	0.00861565769453561	ZNF502	27310	biofsci
rs11721147	3	44312439	A	C	1.0521e-37	0.035842144700691	-0.286192752488508	0.02229922803825	ZNF502	29097	biofsci
rs12496134	3	44097461	G	A	4.3423e-10	0.0907587658311098	-0.0863048754730648	0.013828693394178	ZNF502	31684	biofsci
rs12637537	3	45135865	T	C	1.9724e-67	0.186245267867386	0.178336163568682	0.0102786821729375	ZNF502	31226	biofsci
rs12947	3	45124351	C	T	7.111e-85	0.202067929302914	-0.197282385254283	0.0101055406283248	ZNF502	30366	biofsci
rs1387043	3	44228506	A	T	4.849e-56	0.819930531959074	-0.163371176097469	0.0103584356951945	ZNF502	31562	biofsci
rs141352241	3	44837242	T	C	1.2347e-13	0.0154636473240027	-0.273353568202858	0.036875388606734	ZNF502	24152	biofsci
rs141424836	3	44192253	A	G	1.7526e-08	0.0122963301355261	-0.26792402666334	0.0475489425636395	ZNF502	18209	biofsci
rs143750569	3	44777623	T	C	2.0767e-106	0.0209779179810726	0.654716279697726	0.0298816665996233	ZNF502	27265	biofsci
rs143980104	3	44430521	T	C	2.1386e-79	0.0207725205349263	0.664661874047905	0.0352289922588186	ZNF502	19806	biofsci
rs146004937	3	44439742	A	G	1.6062e-69	0.0175255505973802	0.689565823297654	0.0391260779665263	ZNF502	18969	biofsci
rs146079696	3	44636979	T	C	3.2408e-10	0.0327442827442827	-0.215237426691889	0.034236948906722	ZNF502	13468	biofsci
rs147552965	3	43851056	A	G	2.271e-10	0.0205944208563152	0.18146472586683	0.02861407263976	ZNF502	30276	biofsci
rs150334648	3	45017532	A	G	4.5198e-15	0.0241521612613089	-0.262640637201422	0.0335022178967309	ZNF502	18901	biofsci
rs150861230	3	43931049	G	T	4.974e-14	0.0257090533433509	-0.207239944328758	0.0275127705713586	ZNF502	26371	biofsci
rs150931997	3	43815360	A	G	4.8312e-14	0.0379472653809306	-0.163548711357288	0.0217011718270378	ZNF502	29082	biofsci
rs190179702	3	44790678	G	A	1.4153e-115	0.0176776429809359	0.771361396940643	0.0337553944791652	ZNF502	25270	biofsci
rs2372827	3	44814073	A	G	1.6769846438804e-308	0.34422563794205	-0.383464220599748	0.00836115310949985	ZNF502	31684	biofsci
rs34421071	3	45138822	A	G	6.9835e-21	0.153701236917222	0.103800611091733	0.0110730100799784	ZNF502	31350	biofsci
rs34437520	3	44612839	T	C	7.2622e-19	0.0128711010898159	0.76281718213753	0.0859909571900855	ZNF502	5322	biofsci
rs35225847	3	44299339	G	T	6.485e-41	0.0663714974640392	-0.222932868574967	0.0166434883143183	ZNF502	29129	biofsci
rs35501071	3	45153708	A	G	2.6564e-12	0.183675799086758	0.0721355912990261	0.0103127453678484	ZNF502	31355	biofsci
rs57305437	3	44124558	T	C	7.0223e-12	0.0365759637188209	-0.156829461278113	0.022871439591383	ZNF502	27125	biofsci
rs58433931	3	45141814	C	T	3.0131e-16	0.881849315068493	-0.101108381416174	0.0123713270135296	ZNF502	31355	biofsci
rs59145932	3	45166253	T	C	6.4542e-18	0.187842833293585	0.10563202305656	0.0122481851346265	ZNF502	21847	biofsci
rs62251289	3	44226512	A	G	1.6769846438804e-308	0.214736516049096	0.615088272175767	0.00979560029136959	ZNF502	30902	biofsci
rs6772220	3	44604471	C	A	9.9358e-192	0.221593224944522	-0.305156228617498	0.0103316707955545	ZNF502	27156	biofsci
rs6779301	3	45154080	G	A	1.6823e-37	0.26053888782725	-0.116647182863873	0.00911455651816884	ZNF502	31240	biofsci
rs6784138	3	45129780	C	T	1.8736e-09	0.720302375809935	-0.0545770820998083	0.00908376586994579	ZNF502	30077	biofsci
rs6785215	3	44133659	T	C	2.3436e-09	0.49755230951441	0.0484367247755591	0.00811050129360846	ZNF502	30405	biofsci
rs6786350	3	45152557	A	G	1.953e-12	0.285629139072848	0.066165133843707	0.0094012608652733	ZNF502	27725	biofsci
rs71325048	3	45063947	G	A	2.8019e-09	0.0149423051990147	0.241911361992592	0.0407059452443407	ZNF502	20501	biofsci
rs72863174	3	44965446	T	A	7.2258e-21	0.059183211293123	-0.158037782528488	0.0168656388765141	ZNF502	31569	biofsci
rs73074406	3	44574667	T	C	2.868e-92	0.0199860966284324	0.737913597025681	0.0362187513878452	ZNF502	19460	biofsci
rs73089355	3	45166670	G	A	1.7663e-10	0.024433883142298	0.218509660692104	0.0342464792245286	ZNF502	17885	biofsci
rs74759385	3	44912576	A	G	1.4809e-300	0.0451053947838514	0.761794368835936	0.020558310655586	ZNF502	27467	biofsci
rs74790989	3	44141014	C	A	1.9306e-28	0.154372168561416	-0.128291090436736	0.0115982976925412	ZNF502	28473	biofsci
rs7625372	3	43856009	C	T	7.2858e-09	0.359953399225826	-0.0478717565954843	0.00827629691149758	ZNF502	31684	biofsci
rs76304484	3	44877209	C	A	4.3745e-41	0.0562214611872146	-0.232716635811872	0.017335863811969	ZNF502	31355	biofsci
rs7630537	3	45131018	A	G	1.2871e-09	0.307229832572298	-0.0525309554845334	0.00865576224431666	ZNF502	31355	biofsci
rs7646136	3	45166025	G	A	8.2222e-13	0.098829475924448	0.102027451887389	0.0142546212905888	ZNF502	27629	biofsci
rs76888173	3	44933611	C	G	9.4836e-150	0.537071842276859	0.209431470044921	0.00803546237424592	ZNF502	31146	biofsci
rs76968563	3	45119915	T	C	1.4948e-118	0.162225195947238	0.251251373079318	0.0108536599023421	ZNF502	31230	biofsci
rs76983141	3	44503791	C	T	3.8848e-30	0.0238275161762622	-0.326421695299973	0.0286176670173477	ZNF502	26248	biofsci
rs77406139	3	45174886	C	T	1.9171e-11	0.084496644295302	0.103044987621266	0.0153518947023728	ZNF502	27425	biofsci
rs78389813	3	44752404	T	C	5.1525e-30	0.0268324333375194	-0.292643595629069	0.0257117649937241	ZNF502	28964	biofsci
rs80051342	3	45139423	A	G	2.6073e-11	0.878727259002038	-0.0812810726929875	0.0121911856090994	ZNF502	31569	biofsci
