## Supplementary material for "Multi-level Regulatory Roles of Lactate Metabolism Gene Network in Oral Cancer: Machine Learning Insights": ZNF503-AS2.csv

SNP	CHR	BP	effect_allele	other_allele	P	EAF	BETA	SE	gene	samplesize	source
rs17769639	10	77197170	T	C	5.1384e-34	0.625802875057348	-0.107664887569348	0.00885474854587944	ZNF503-AS2	27232	biofsci
