## Supplementary material for "Multi-level Regulatory Roles of Lactate Metabolism Gene Network in Oral Cancer: Machine Learning Insights": ZNF503.csv

SNP	CHR	BP	effect_allele	other_allele	P	EAF	BETA	SE	gene	samplesize	source
rs11001359	10	77035947	T	G	3.6846e-43	0.363907994136881	0.124101089402221	0.00901013463551174	ZNF503	26607	biofsci
rs11001406	10	77281456	A	G	2.5271e-26	0.0269610311146914	-0.328830747822771	0.0309770564960736	ZNF503	19862	biofsci
rs113206526	10	77008746	A	G	2.2011e-08	0.0227227742369661	-0.167048870567652	0.0298552125118674	ZNF503	25261	biofsci
rs117009237	10	77150182	A	C	3.0779e-14	0.0185569620253165	0.283174849091715	0.0372833959726821	ZNF503	19750	biofsci
rs117074006	10	77311391	A	G	5.2352e-35	0.0430188220022716	-0.273993914572272	0.0221961661810625	ZNF503	24652	biofsci
rs117097285	10	77256208	G	A	7.6891e-15	0.0152991285616371	0.313309921983434	0.0403095388909032	ZNF503	20426	biofsci
rs117149975	10	77126585	A	G	2.0396e-22	0.0302814955189704	0.252533487646324	0.0259277289958135	ZNF503	25329	biofsci
rs117155054	10	77437179	A	G	3.7564e-15	0.0190414716798451	0.298360138376811	0.0379453049608683	ZNF503	18591	biofsci
rs117293767	10	77185775	T	C	1.3861e-20	0.0160832089372562	-0.362807482111003	0.0390061047499815	ZNF503	20767	biofsci
rs118151105	10	76507881	C	T	4.0058e-10	0.0140237020316027	0.282513692007479	0.0451740021438588	ZNF503	17720	biofsci
rs12245900	10	77182019	C	T	5.9087e-24	0.0178391811135436	0.414755189607151	0.0410913151639324	ZNF503	16901	biofsci
rs1259598	10	77135956	A	T	9.7328e-94	0.643973854210466	-0.187521682158612	0.00913025207092103	ZNF503	26161	biofsci
rs1259603	10	77144927	A	C	1.677e-08	0.034176223083904	0.14104619254943	0.0249971098891325	ZNF503	24242	biofsci
rs12772120	10	76771247	G	A	3.691e-15	0.296802554457178	-0.0805087559141978	0.0102365929094443	ZNF503	22862	biofsci
rs12779351	10	77538400	A	G	4.0138e-18	0.527938233850568	-0.0755287512739816	0.00870317357938554	ZNF503	26487	biofsci
rs12782308	10	77170685	C	G	4.2592e-09	0.133380964915579	0.0749133900941621	0.0127538203708267	ZNF503	26593	biofsci
rs138184009	10	77084040	T	C	2.9114e-14	0.0167521994134897	0.358632545763685	0.0471748369897773	ZNF503	13640	biofsci
rs147400310	10	76924823	T	C	4.9313e-19	0.0277920741121976	-0.275081690562631	0.0308608968949281	ZNF503	19430	biofsci
rs149632917	10	77404158	T	C	3.7183e-16	0.0172774371405485	-0.304807541835334	0.037412551776725	ZNF503	21039	biofsci
rs151111010	10	77155515	A	G	8.5843e-21	0.0210265327150953	-0.369889271051813	0.0395510437171802	ZNF503	15528	biofsci
rs17769639	10	77197170	T	C	1.6769846438804e-308	0.625802875057348	-0.411857122045485	0.00903504536739509	ZNF503	26156	biofsci
rs181999978	10	76997536	T	C	4.4482e-09	0.0189271990860941	-0.219367404065301	0.0373925960633588	ZNF503	19258	biofsci
rs185095336	10	77001054	G	A	3.0778e-11	0.0168092754797225	0.259988889327491	0.0391378598695587	ZNF503	19751	biofsci
rs1909672	10	77579550	A	G	1.3714e-09	0.0502057252910794	0.129800132646124	0.0214234060616168	ZNF503	22846	biofsci
rs1951742	10	77737308	A	C	1.9402e-10	0.179744560437459	-0.0724944982546743	0.0113877628423931	ZNF503	26151	biofsci
rs2043090	10	77298609	G	A	3.934e-49	0.0465861570328683	0.309038135712208	0.0209752017994508	ZNF503	25587	biofsci
rs2057436	10	77677487	A	G	7.1727e-11	0.508906760870382	0.0565106999213601	0.008671009010213	ZNF503	26609	biofsci
rs35506075	10	76835631	T	A	2.1909e-13	0.876046645000956	0.0973454467411257	0.013268287750777	ZNF503	26155	biofsci
rs4434937	10	77304121	A	C	1.0004e-23	0.0345288953570255	0.26646218869202	0.0265353013097273	ZNF503	21301	biofsci
rs4746284	10	77049273	A	G	3.4903e-26	0.0367579908675799	0.245375898270676	0.0231808166297296	ZNF503	26280	biofsci
rs56115704	10	76971778	G	A	4.6759e-13	0.0366869593079141	-0.184096712709576	0.0254477575867155	ZNF503	21847	biofsci
rs56241651	10	76512855	T	C	3.142e-09	0.023487473347548	-0.225777979383129	0.0381124205575842	ZNF503	15008	biofsci
rs56252013	10	77450880	G	A	9.6557e-10	0.140894426521304	0.0926931630945753	0.0151580780518021	ZNF503	17978	biofsci
rs61862497	10	77331100	T	G	1.0369e-54	0.144552752293578	0.193666316778445	0.0124324388880401	ZNF503	26160	biofsci
rs6480741	10	76342504	A	G	4.8588e-11	0.197803454982267	0.0720789849197402	0.0109619163731089	ZNF503	26223	biofsci
rs7069299	10	76572114	A	G	5.6177e-10	0.0679431571738386	0.131627558718718	0.0212275123723903	ZNF503	17522	biofsci
rs7097530	10	77750742	T	C	3.2337e-17	0.300142808824082	0.079807105629534	0.00945805944886632	ZNF503	26609	biofsci
rs72807459	10	77162966	T	C	5.3669e-15	0.0272145144076841	0.221992134825305	0.0283946399797016	ZNF503	23425	biofsci
rs74149419	10	77044113	C	G	6.9493e-15	0.261608540353975	-0.0793482967314953	0.0101921975969141	ZNF503	24917	biofsci
rs74149434	10	77102778	A	G	8.0692e-62	0.833001352976548	0.192832384988129	0.0116225000444889	ZNF503	26608	biofsci
rs74355892	10	77232702	A	G	1.3189e-19	0.0365957628202396	0.222731297905666	0.0245872850604568	ZNF503	23459	biofsci
rs77875212	10	77233254	T	C	7.01e-21	0.0372279495990836	-0.247072314476064	0.0263583163860271	ZNF503	20079	biofsci
rs7896442	10	76833561	T	C	4.7415e-09	0.0321230113420111	0.144878774797714	0.0247402279367681	ZNF503	26274	biofsci
rs7912002	10	77213547	A	G	4.4492e-48	0.323875380510354	0.134955063112473	0.00926335658723657	ZNF503	26609	biofsci
rs79902961	10	77402906	C	T	5.7545e-21	0.0631959448230015	-0.175978835316245	0.0187325117695033	ZNF503	24068	biofsci
rs80286393	10	77246369	A	G	8.3429e-13	0.0120009697753354	0.417718300356167	0.0583772343450726	ZNF503	12374	biofsci
rs946185	10	76423739	A	G	8.9916e-11	0.374089609151573	-0.0584995698873238	0.00902367303017535	ZNF503	26225	biofsci
