## Supplementary material for "Multi-level Regulatory Roles of Lactate Metabolism Gene Network in Oral Cancer: Machine Learning Insights": ZNF506.csv

SNP	CHR	BP	effect_allele	other_allele	P	EAF	BETA	SE	gene	samplesize	source
rs11665735	19	19925289	T	G	3.7967e-11	0.0251001983725355	0.213258537130802	0.0322532572793107	ZNF506	19642	biofsci
rs12460477	19	20462595	T	G	1.0752e-18	0.230277746457699	0.102017192351973	0.0115572716239731	ZNF506	21119	biofsci
rs12977036	19	19939910	C	T	1.0225e-50	0.464378363727882	0.148904898825472	0.00994157423056966	ZNF506	20339	biofsci
rs2286922	19	20150175	G	C	3.7807e-08	0.196395685345962	0.0673744101368572	0.0122478885522109	ZNF506	21119	biofsci
rs28886116	19	20062981	T	C	1.5392e-09	0.74208765599158	-0.0671830376466978	0.0111228353250274	ZNF506	21116	biofsci
rs34485662	19	20055464	G	A	1.9911e-14	0.0917875474224503	-0.141542722247072	0.0184994147646214	ZNF506	17526	biofsci
rs61302676	19	19921843	G	C	2.8689e-12	0.0631534440344403	0.14170840111909	0.0202898544026645	ZNF506	20528	biofsci
rs74566193	19	19996604	T	C	1.4681e-15	0.0467716061760578	0.216154073630763	0.0270879949911354	ZNF506	15284	biofsci
