## Supplementary material for "Multi-level Regulatory Roles of Lactate Metabolism Gene Network in Oral Cancer: Machine Learning Insights": ZNF507.csv

SNP	CHR	BP	effect_allele	other_allele	P	EAF	BETA	SE	gene	samplesize	source
rs76098397	19	32839571	A	G	1.7164e-09	0.107106618061558	0.0773656672355343	0.0128456783893493	ZNF507	31684	biofsci
