## Supplementary material for "Multi-level Regulatory Roles of Lactate Metabolism Gene Network in Oral Cancer: Machine Learning Insights": ZNF510.csv

SNP	CHR	BP	effect_allele	other_allele	P	EAF	BETA	SE	gene	samplesize	source
rs141090947	9	99687078	T	C	2.5045e-15	0.0303717135086129	0.439074359919163	0.0554849192406757	ZNF510	5515	biofsci
