## Supplementary material for "Multi-level Regulatory Roles of Lactate Metabolism Gene Network in Oral Cancer: Machine Learning Insights": ZNF511.csv

SNP	CHR	BP	effect_allele	other_allele	P	EAF	BETA	SE	gene	samplesize	source
rs34420344	10	135148504	T	C	2.5587e-10	0.900265647574218	0.0916100114395355	0.0144874610873162	ZNF511	26532	biofsci
