## Supplementary material for "Multi-level Regulatory Roles of Lactate Metabolism Gene Network in Oral Cancer: Machine Learning Insights": ZNF512B.csv

SNP	CHR	BP	effect_allele	other_allele	P	EAF	BETA	SE	gene	samplesize	source
rs117129680	20	62682331	T	C	4.9362e-12	0.0316648964418481	-0.196546904597666	0.0284553660814319	ZNF512B	20139	biofsci
rs6011235	20	62579209	A	G	5.9502e-15	0.142604535053048	0.101244329039981	0.0129717269750136	ZNF512B	24303	biofsci
rs73916669	20	62546949	G	A	2.4838e-08	0.0723103057757644	0.0856616745898	0.0153667009758364	ZNF512B	31565	biofsci
rs76321513	20	62585943	A	G	8.8032e-30	0.114011299435028	0.167106416412119	0.0147423857232948	ZNF512B	22775	biofsci
rs817311	20	62580728	A	G	2.7215e-20	0.428841261275152	-0.0748725232348954	0.00811256915386983	ZNF512B	31017	biofsci
rs8567	20	62522315	G	A	4.6703e-10	0.519084373017551	-0.056922178017389	0.00913707952380318	ZNF512B	23991	biofsci
