## Supplementary material for "Multi-level Regulatory Roles of Lactate Metabolism Gene Network in Oral Cancer: Machine Learning Insights": ZNF513.csv

SNP	CHR	BP	effect_allele	other_allele	P	EAF	BETA	SE	gene	samplesize	source
rs56120917	2	27603673	A	G	1.1229e-23	0.136022842048015	-0.117852292034988	0.011749862118522	ZNF513	30817	biofsci
rs6753534	2	27752871	C	T	9.5319e-12	0.427986103243835	0.0548145893605828	0.00804499733772404	ZNF513	31556	biofsci
rs7562914	2	27937807	C	A	4.4207e-10	0.55141033870785	0.0499284821244773	0.00800328318096935	ZNF513	31558	biofsci
