## Supplementary material for "Multi-level Regulatory Roles of Lactate Metabolism Gene Network in Oral Cancer: Machine Learning Insights": ZNF514.csv

SNP	CHR	BP	effect_allele	other_allele	P	EAF	BETA	SE	gene	samplesize	source
rs10211258	2	96523096	T	C	1.756e-141	0.255120424805613	-0.330928402791534	0.0130680357293239	ZNF514	15407	biofsci
rs11164056	2	95454023	T	G	1.5564e-272	0.0488454706927176	-0.721908466909538	0.0204667250763216	ZNF514	25692	biofsci
rs114176507	2	96383508	A	C	1.6437e-29	0.0248347900234492	0.429472706587755	0.038072808931301	ZNF514	14243	biofsci
rs114510100	2	96191930	T	C	5.4227e-34	0.0221941684313406	0.526525830082387	0.0433187022371911	ZNF514	12278	biofsci
rs114615899	2	96467253	A	G	1.9061e-48	0.126870838881491	0.202124181697531	0.0138190395308195	ZNF514	23636	biofsci
rs115783142	2	96649307	A	G	3.9113e-11	0.0207477619799895	-0.271543720721395	0.0410981536386662	ZNF514	14570	biofsci
rs12615758	2	95671751	A	G	5.826e-47	0.0593797564687976	-0.244009914830209	0.0169547877840304	ZNF514	31141	biofsci
rs12717789	2	95359306	G	A	1.6769846438804e-308	0.390626536834858	-0.3719651917717	0.00909219151540194	ZNF514	25409	biofsci
rs13021588	2	95571321	A	G	3.9603e-31	0.0178105994787142	0.499341740337744	0.0430337174419567	ZNF514	15434	biofsci
rs140648556	2	95643233	T	G	7.2759e-23	0.021858479056527	0.485303153869019	0.0492993858054672	ZNF514	9622	biofsci
rs143977195	2	95933027	A	C	5.2902e-123	0.0221183445445217	-0.757665994527704	0.0321227304710176	ZNF514	22403	biofsci
rs145556366	2	96598928	G	A	1.8437e-40	0.027270404904841	-0.403612795413078	0.0303085422483689	ZNF514	20519	biofsci
rs146272764	2	96194562	G	T	2.3787e-30	0.0244592767826969	0.405591482791189	0.0354259308927583	ZNF514	16697	biofsci
rs148235025	2	96398596	A	G	2.5816e-12	0.0211611076148521	-0.221303438467767	0.0316201975292575	ZNF514	24143	biofsci
rs149699336	2	95613578	T	C	2.7947e-11	0.0132726583238529	0.475021539225836	0.0713566980961147	ZNF514	7498	biofsci
rs182342941	2	96506658	C	T	2.3644e-18	0.0135754007196598	-0.59212031539691	0.067760724548763	ZNF514	8132	biofsci
rs193225891	2	95869135	A	G	6.7779e-22	0.0414776409591704	0.276484466280499	0.0287492556259682	ZNF514	15216	biofsci
rs2315517	2	96363789	T	C	3.1473e-85	0.0812752758255134	-0.29068702258378	0.0148585650178791	ZNF514	30330	biofsci
rs2320431	2	96024876	C	A	6.0679e-109	0.142814191220686	-0.252620344293042	0.011392534760805	ZNF514	31469	biofsci
rs29000579	2	96776888	C	T	1.9436e-21	0.0203613208944173	0.437706081795063	0.0460355576141211	ZNF514	11828	biofsci
rs3915894	2	96433984	A	G	1.2937e-84	0.0319209522182357	0.523628874751725	0.0268641973122778	ZNF514	22420	biofsci
rs4062970	2	96473383	G	A	1.2064e-15	0.0153793574846206	-0.568780050363261	0.0710655268083438	ZNF514	6538	biofsci
rs4854242	2	95702089	G	A	7.5635e-32	0.0286144578313253	-0.381721917102054	0.0325032924704366	ZNF514	17027	biofsci
rs4854246	2	95837419	G	C	1.1223e-175	0.122430015100476	-0.347986109714486	0.0123144743213317	ZNF514	30688	biofsci
rs61735195	2	96798440	T	C	6.523e-15	0.0143649551984071	-0.42091100708971	0.0540100352986847	ZNF514	12106	biofsci
rs67216602	2	96465551	C	A	1.5423e-29	0.0328597953279503	-0.267427546899288	0.0236959317814677	ZNF514	28020	biofsci
rs71427017	2	95808221	A	C	1.3504e-278	0.128690169102895	0.44011033025412	0.0123398764149903	ZNF514	29284	biofsci
rs72821426	2	96097401	T	C	3.3223e-30	0.0422232182877633	0.317297212946412	0.0277843443911044	ZNF514	16016	biofsci
rs72948081	2	96392880	G	A	1.6628e-27	0.0399140900778293	-0.233021632070692	0.0214440373690417	ZNF514	28374	biofsci
rs75017228	2	95415630	C	A	1.6461e-08	0.0131534569983137	-0.390757146941345	0.069216910571677	ZNF514	8040	biofsci
rs7563350	2	95931218	T	C	1.6769846438804e-308	0.20087566996301	0.440079164203221	0.00996691498399286	ZNF514	31355	biofsci
rs79504500	2	95899741	C	T	2.1582e-238	0.036145551472073	-0.725717434426806	0.0220112475296496	ZNF514	29622	biofsci
rs79602254	2	96017141	C	T	4.81e-40	0.0311339617252214	0.360584338712799	0.0272233634856478	ZNF514	22366	biofsci
