## Supplementary material for "Multi-level Regulatory Roles of Lactate Metabolism Gene Network in Oral Cancer: Machine Learning Insights": ZNF516.csv

SNP	CHR	BP	effect_allele	other_allele	P	EAF	BETA	SE	gene	samplesize	source
rs1047922	18	74070562	C	T	2.4845e-29	0.140696347031963	0.130021291944875	0.0115638211231856	ZNF516	30927	biofsci
rs11150955	18	74195213	G	A	2.9328e-08	0.118321917808219	-0.0690337333317708	0.0124488284581402	ZNF516	30927	biofsci
rs112038702	18	74151287	C	T	2.3236e-09	0.0657883218068809	-0.102426886967593	0.0171477410713844	ZNF516	27667	biofsci
rs11660453	18	74286680	C	T	1.2794e-10	0.276982077169915	0.0583498034360702	0.00907504291585457	ZNF516	30316	biofsci
rs116997517	18	74042099	A	G	1.2381e-18	0.0241721267929874	-0.245115145005388	0.0278192197259548	ZNF516	27390	biofsci
rs12959893	18	74277880	G	T	1.4677e-153	0.361826381928918	0.222098498716515	0.00841361866527191	ZNF516	30589	biofsci
rs12964419	18	73929589	A	G	1.5165e-09	0.213217249035877	-0.0599118601791878	0.00991507822576546	ZNF516	30318	biofsci
rs12966611	18	74069357	C	T	9.205e-52	0.0327178854032213	-0.400393394928573	0.0264511296700539	ZNF516	22581	biofsci
rs12969831	18	74247282	G	A	8.6216e-18	0.0418337463392656	0.184666089672487	0.0214952962021287	ZNF516	26997	biofsci
rs141557954	18	74081858	A	G	3.1141e-19	0.0197090083582706	-0.330245738102598	0.0368392813991408	ZNF516	19069	biofsci
rs141785270	18	74254208	A	G	1.725e-16	0.0216091954022989	0.256336904132533	0.0311096026763432	ZNF516	24436	biofsci
rs1426306	18	74084972	A	G	5.5791e-11	0.63169718708703	-0.054357993435693	0.00829323265477047	ZNF516	31247	biofsci
rs2554832	18	74050174	G	A	1.304e-30	0.162651734375587	-0.124642949810684	0.0108376692094257	ZNF516	31256	biofsci
rs3752098	18	74074237	C	T	2.0801e-08	0.0153188892279524	-0.221996895450089	0.039606232796933	ZNF516	21131	biofsci
rs55920112	18	74189905	G	A	2.6994e-13	0.0696453098489133	0.118173536289538	0.0161691071189473	ZNF516	29516	biofsci
rs589811	18	74069788	T	G	3.3249e-85	0.162134922056979	-0.228508417366336	0.0116818371947414	ZNF516	26971	biofsci
rs61106619	18	74279961	A	C	1.8869e-12	0.567676767676768	-0.0710933351705105	0.0100949002727029	ZNF516	19992	biofsci
rs67581217	18	74239442	A	G	1.1176e-15	0.191417369353886	0.0944228809174792	0.0117834174758498	ZNF516	23266	biofsci
rs7232036	18	74233066	C	T	4.6675e-27	0.0818144236912323	0.157194920578275	0.0145927832621564	ZNF516	31256	biofsci
rs7238197	18	74079249	T	C	6.8408e-23	0.829193130143936	-0.104682483870524	0.010627663337109	ZNF516	31256	biofsci
rs72967025	18	74226823	A	G	6.7596e-23	0.110055919784034	-0.139371416690643	0.0141473716112068	ZNF516	25506	biofsci
rs75429956	18	74258187	G	T	1.1496e-269	0.837781754492842	-0.382763875368673	0.0109097092284863	ZNF516	30911	biofsci
rs75825191	18	74039215	A	G	4.8162e-09	0.0494564058836069	0.113644365990514	0.0194147716734457	ZNF516	28217	biofsci
rs76892532	18	74150026	C	T	3.3669e-08	0.0494821371538075	-0.11021012022634	0.0199616236304976	ZNF516	26679	biofsci
rs77080061	18	74280089	T	C	7.2001e-33	0.0700920245398773	-0.199563148010028	0.0167118719756501	ZNF516	27467	biofsci
rs77974419	18	74282002	A	G	6.5437e-15	0.0317784944544954	-0.180688682085183	0.0231860236218636	ZNF516	30228	biofsci
rs79497595	18	74069630	T	C	1.4618e-21	0.0178313470566992	-0.310955045106236	0.032603412330929	ZNF516	26858	biofsci
rs80019674	18	74179944	A	G	1.6939e-18	0.0257502228384669	0.248015242251024	0.0282599806580324	ZNF516	24956	biofsci
rs8092641	18	74253251	C	T	1.0004e-29	0.566124243676951	-0.091384370538991	0.00807011520328785	ZNF516	31256	biofsci
rs8098646	18	74281107	A	G	5.9306e-31	0.128202077880879	0.141321930725994	0.0122155701206668	ZNF516	29980	biofsci
