## Supplementary material for "Multi-level Regulatory Roles of Lactate Metabolism Gene Network in Oral Cancer: Machine Learning Insights": ZNF517.csv

SNP	CHR	BP	effect_allele	other_allele	P	EAF	BETA	SE	gene	samplesize	source
rs113284751	8	145928327	C	T	2.0813e-11	0.0463651383725733	0.131666799279393	0.0196505879170487	ZNF517	29285	biofsci
rs11539893	8	146016869	C	T	4.7424e-10	0.0233371169125993	0.177181408750045	0.0284514506222474	ZNF517	27100	biofsci
rs1735157	8	146054703	T	C	6.3099e-88	0.627605346624377	0.163921333434164	0.00824632804111882	ZNF517	31460	biofsci
rs2958522	8	146024952	A	G	6.0058e-16	0.900627937437399	-0.108910831990681	0.0134638998146495	ZNF517	30819	biofsci
rs2979109	8	146203412	G	A	8.4114e-09	0.370371782650143	-0.0478353489985472	0.00830503645934705	ZNF517	31086	biofsci
rs71520599	8	146065031	T	C	1.5673e-12	0.0415786260975724	0.154469990225129	0.0218532913949394	ZNF517	26273	biofsci
rs72699315	8	146080120	G	A	1.8854e-10	0.0900504741511166	-0.0891888999809284	0.0140009575807555	ZNF517	31128	biofsci
