## Supplementary material for "Multi-level Regulatory Roles of Lactate Metabolism Gene Network in Oral Cancer: Machine Learning Insights": ZNF518A.csv

SNP	CHR	BP	effect_allele	other_allele	P	EAF	BETA	SE	gene	samplesize	source
rs149019898	10	97801295	T	C	1.3049e-10	0.115166842820474	-0.0874610070840401	0.0136092190402452	ZNF518A	26492	biofsci
