## Supplementary material for "Multi-level Regulatory Roles of Lactate Metabolism Gene Network in Oral Cancer: Machine Learning Insights": ZNF518B.csv

SNP	CHR	BP	effect_allele	other_allele	P	EAF	BETA	SE	gene	samplesize	source
rs10016496	4	10477505	A	G	1.5539e-46	0.520729186243187	-0.124298293922874	0.00867774570455285	ZNF518B	26605	biofsci
rs10939710	4	10116801	C	T	1.5356e-10	0.287032512685585	-0.0613486574979023	0.00958303250615488	ZNF518B	26605	biofsci
rs112477645	4	10553688	A	G	2.3376e-46	0.1058775699849	-0.204428205941316	0.0143003788616759	ZNF518B	25827	biofsci
rs114265690	4	10540478	A	G	4.7618e-11	0.0205331765167108	0.22961317347363	0.034904636984271	ZNF518B	20406	biofsci
rs116821943	4	10619269	T	C	1.1855e-08	0.0356583221861265	0.134417534360438	0.0235737520800488	ZNF518B	26165	biofsci
rs11945912	4	10726881	T	C	2.3023e-08	0.0424609704218004	0.12413578842187	0.022215900714403	ZNF518B	24917	biofsci
rs13125086	4	10520693	C	T	4.6134e-08	0.078747588289573	0.0929273505377764	0.0170022230931236	ZNF518B	23842	biofsci
rs13149677	4	10680279	C	G	1.4138e-10	0.300838020459779	0.0607626354130694	0.00947284787557206	ZNF518B	26491	biofsci
rs141037145	4	10458259	A	G	5.1397e-78	0.0264478106278311	-0.575040325480541	0.0307542732328519	ZNF518B	20531	biofsci
rs149709236	4	10516760	T	G	1.0189e-11	0.01811840762164	-0.271622140626692	0.0399227097941843	ZNF518B	17634	biofsci
rs150079894	4	10547519	T	G	2.754e-08	0.0154452926208651	-0.227289425343395	0.0409058788682232	ZNF518B	19650	biofsci
rs3971749	4	10900396	T	C	4.671e-08	0.536787466968667	0.0476018285792937	0.00871269855940215	ZNF518B	26490	biofsci
rs4698005	4	10283627	C	T	1.8741e-36	0.081776842421737	-0.199467623528334	0.0158190877787295	ZNF518B	26609	biofsci
rs56405269	4	10469986	C	G	1.055e-150	0.334616981915657	-0.24076071310795	0.0092078613511892	ZNF518B	26487	biofsci
rs6827946	4	10151335	C	T	2.6756e-11	0.796365891239806	0.0717273890664263	0.0107643829075887	ZNF518B	26609	biofsci
rs73224496	4	10462123	A	G	2.8537e-17	0.080196966894766	0.149635834794588	0.0177031451990048	ZNF518B	21628	biofsci
rs73809634	4	10533667	C	T	6.5551e-19	0.0283160582845125	-0.267930307908974	0.0301651983099689	ZNF518B	19971	biofsci
rs75487798	4	10445207	C	T	2.054e-46	0.0314317766328735	-0.373667282502771	0.0261225414909238	ZNF518B	24068	biofsci
rs76592164	4	10531997	A	G	9.3091e-12	0.0441986609034664	0.15266503546197	0.0223954106709849	ZNF518B	23598	biofsci
rs7661796	4	10494721	C	A	3.7055e-11	0.0597916352106296	-0.12121180044869	0.0183229483846069	ZNF518B	26492	biofsci
