## Supplementary material for "Multi-level Regulatory Roles of Lactate Metabolism Gene Network in Oral Cancer: Machine Learning Insights": ZNF519.csv

SNP	CHR	BP	effect_allele	other_allele	P	EAF	BETA	SE	gene	samplesize	source
rs117399218	18	14032055	T	C	4.7399e-08	0.0352324819908317	0.139039901744858	0.0254609866038305	ZNF519	22691	biofsci
rs59799912	18	14055203	C	T	1.3324e-20	0.754763425908527	-0.0941371772368608	0.010116403081744	ZNF519	26395	biofsci
rs62086263	18	13997975	T	C	4.4406e-12	0.164625289522239	0.0830533636608867	0.011997423462411	ZNF519	25259	biofsci
rs67843480	18	14034266	T	C	8.5023e-18	0.0340261135443352	0.216385803745885	0.0251825158269095	ZNF519	23988	biofsci
rs77963826	18	13989079	G	T	8.3222e-09	0.0338483207887671	0.150182728250387	0.026064792559813	ZNF519	22505	biofsci
rs9958799	18	14132402	C	G	2.2629e-92	0.240183493166201	0.20817549262326	0.0102120396866006	ZNF519	26272	biofsci
rs9962611	18	14128104	T	C	1.1995e-10	0.0222985012053244	0.224508733009568	0.0348643113610635	ZNF519	18868	biofsci
