## Supplementary material for "Multi-level Regulatory Roles of Lactate Metabolism Gene Network in Oral Cancer: Machine Learning Insights": ZNF521.csv

SNP	CHR	BP	effect_allele	other_allele	P	EAF	BETA	SE	gene	samplesize	source
rs67685836	18	22936998	A	C	2.1772e-09	0.143973312264068	0.0724935470198532	0.0121145633388792	ZNF521	27643	biofsci
