## Supplementary material for "Multi-level Regulatory Roles of Lactate Metabolism Gene Network in Oral Cancer: Machine Learning Insights": ZNF524.csv

SNP	CHR	BP	effect_allele	other_allele	P	EAF	BETA	SE	gene	samplesize	source
rs2037240	19	56114611	C	T	2.6678e-23	0.15863243892051	0.109491753337617	0.0110103931195062	ZNF524	30902	biofsci
rs2161456	19	56116915	T	C	2.5787e-10	0.175180638645016	-0.0669928891960155	0.0105966196668853	ZNF524	30817	biofsci
