## Supplementary material for "Multi-level Regulatory Roles of Lactate Metabolism Gene Network in Oral Cancer: Machine Learning Insights": ZNF525.csv

SNP	CHR	BP	effect_allele	other_allele	P	EAF	BETA	SE	gene	samplesize	source
rs10420637	19	53897065	C	T	2.3297e-81	0.845255530717644	0.222605959651102	0.0116521390289674	ZNF525	28155	biofsci
rs113577788	19	53965713	C	G	5.527e-11	0.135947146958197	-0.0812155146415575	0.0123879674560033	ZNF525	27737	biofsci
rs11666804	19	53862069	C	T	1.9673e-54	0.497959432295791	0.14987741130959	0.0096467316729265	ZNF525	21492	biofsci
rs116858732	19	54001795	T	C	3.9338e-08	0.0278295952453256	0.148941351162158	0.027110313468057	ZNF525	25145	biofsci
rs117480526	19	53794198	A	G	3.666e-09	0.0303357950140765	0.149384173908638	0.0253245022561603	ZNF525	26504	biofsci
rs117549545	19	53865293	A	G	4.7804e-13	0.0190111830488523	0.252072127467037	0.0348575160709447	ZNF525	22065	biofsci
rs118075749	19	53838275	A	G	2.675e-15	0.0385477364410578	-0.184002574390149	0.0232767330031814	ZNF525	24900	biofsci
rs12461071	19	53881978	T	C	2.5023e-22	0.0603728179074831	0.170956145387	0.0175898904606441	ZNF525	28487	biofsci
rs12608553	19	53846904	C	T	4.7036e-13	0.0532230054142405	0.145755257979348	0.02014975364678	ZNF525	24439	biofsci
rs145864280	19	53879855	A	G	4.8628e-09	0.0187006287280348	-0.198473826531924	0.033917873151262	ZNF525	23684	biofsci
rs150534377	19	53852320	G	C	3.8247e-09	0.0423586597997801	0.138342630173573	0.0234809359223269	ZNF525	22356	biofsci
rs1529484	19	53869386	T	C	1.2798e-183	0.434151713415819	0.287853829339082	0.00996116734050864	ZNF525	20512	biofsci
rs2052858	19	53809915	G	A	8.4144e-11	0.517512871584802	-0.0544354314876247	0.00838383949970348	ZNF525	28489	biofsci
rs2162891	19	53825479	C	T	9.5987e-36	0.345154575591705	-0.111283095630329	0.00891691471396864	ZNF525	27822	biofsci
rs2617688	19	53982712	A	G	4.5427e-11	0.180963707511701	-0.0720737535536077	0.0109451410104188	ZNF525	28160	biofsci
rs2617739	19	53949844	C	T	1.3986e-29	0.0698021297485084	0.1857319986671	0.0164443184058842	ZNF525	28477	biofsci
rs2617752	19	53941622	T	C	4.33e-17	0.102542114490434	0.116059094892742	0.0138103113939816	ZNF525	28487	biofsci
rs2617761	19	53935766	A	G	1.0123e-27	0.461840317955426	-0.0979767970207755	0.0089790589019837	ZNF525	24952	biofsci
rs37403	19	54014838	G	A	9.1026e-10	0.330470893306776	0.0545472413157423	0.00890625368444344	ZNF525	28489	biofsci
rs3975046	19	53905469	G	A	4.3639e-22	0.274249502752209	-0.0939052638753932	0.00971892899839509	ZNF525	26595	biofsci
rs4599028	19	53970581	G	A	6.7261e-10	0.806302697340811	0.0655318671066247	0.0106165743943597	ZNF525	28404	biofsci
rs4803101	19	53904465	T	C	1.9707e-55	0.139611872146119	0.190675536829835	0.0121579484307944	ZNF525	28160	biofsci
rs56068527	19	53922325	G	A	8.4796e-15	0.0567697984672154	-0.146462495951673	0.0188737897645227	ZNF525	26213	biofsci
rs56358016	19	53836436	T	C	2.8001e-25	0.261529894193287	0.106756608596444	0.0102764218699951	ZNF525	24515	biofsci
rs56683540	19	53848837	T	C	2.6053e-52	0.0834130345675639	0.237169695977707	0.0155825610686921	ZNF525	26933	biofsci
rs56850061	19	53872237	A	G	8.5276e-45	0.0821951968081025	-0.215437307125258	0.0153415872392957	ZNF525	28160	biofsci
rs61741918	19	53885026	C	T	1.5609e-18	0.0848777378079322	-0.136095802436507	0.0154918386381909	ZNF525	26822	biofsci
rs7247922	19	53815965	T	G	2.3915e-21	0.158158387824557	0.109577493564377	0.01155088742575	ZNF525	28146	biofsci
rs7258566	19	54012280	T	C	4.8068e-11	0.0468371670702179	0.130810349712471	0.0198893627259759	ZNF525	28312	biofsci
rs73059125	19	53896634	A	G	1.3222e-21	0.0199057097957046	0.324007931089935	0.033934283374696	ZNF525	22256	biofsci
rs75739523	19	53942084	G	A	2.3123e-35	0.304533008822635	-0.11296807652401	0.00910313433931325	ZNF525	28489	biofsci
