## Supplementary material for "Multi-level Regulatory Roles of Lactate Metabolism Gene Network in Oral Cancer: Machine Learning Insights": ZNF528.csv

SNP	CHR	BP	effect_allele	other_allele	P	EAF	BETA	SE	gene	samplesize	source
rs11879821	19	52896949	T	C	3.4641e-08	0.287066919791172	0.0533239850607059	0.0096666216595736	ZNF528	26145	biofsci
rs12462567	19	52793332	G	A	1.0817e-08	0.0244335310706992	-0.164212749274226	0.0287220802256704	ZNF528	25427	biofsci
rs146559532	19	52936777	A	G	7.0267e-15	0.0341539814255097	-0.199570716599548	0.0256389106488455	ZNF528	23058	biofsci
rs2608487	19	52939549	T	C	4.4674e-22	0.0482732221844165	-0.189186968945174	0.0195849778406565	ZNF528	28373	biofsci
rs2615582	19	52981025	T	C	4.6229e-11	0.527077395308046	0.056050184865847	0.00851490062678076	ZNF528	27666	biofsci
rs2867973	19	52914495	C	T	6.1691e-152	0.235794474884095	-0.248560014968878	0.00946700545293075	ZNF528	30960	biofsci
rs79085387	19	52902572	T	A	4.6931e-23	0.0295507731840499	-0.252895691100966	0.0255760205401462	ZNF528	26654	biofsci
rs8104812	19	52887437	C	A	7.7045e-09	0.397525757401662	-0.0474124008681001	0.00821036605678219	ZNF528	30970	biofsci
