## Supplementary material for "Multi-level Regulatory Roles of Lactate Metabolism Gene Network in Oral Cancer: Machine Learning Insights": ZNF529.csv

SNP	CHR	BP	effect_allele	other_allele	P	EAF	BETA	SE	gene	samplesize	source
rs10409144	19	37352606	A	G	2.607e-21	0.110978970815872	0.120093685808876	0.0126714519450147	ZNF529	31562	biofsci
rs10410837	19	36669579	C	T	9.2924e-13	0.484369690791709	0.0568711375656409	0.00796425296404337	ZNF529	31562	biofsci
rs112325629	19	36907387	A	G	6.1556e-12	0.171350942051579	0.0777726800034596	0.0113105801258649	ZNF529	27526	biofsci
rs117701195	19	37124003	T	C	1.7334e-09	0.025583864118896	0.174366533386828	0.028959729843353	ZNF529	23915	biofsci
rs117860709	19	36575834	T	C	3.8065e-08	0.017277856135402	-0.354425363217105	0.0644468339334675	ZNF529	7090	biofsci
rs140144622	19	37441546	A	G	3.7279e-18	0.0187871829662874	-0.290591532710826	0.0334528506793022	ZNF529	24237	biofsci
rs140609486	19	37314254	A	G	2.4414e-08	0.017912984364378	-0.211388823883684	0.0379016412751123	ZNF529	19785	biofsci
rs145186717	19	36617400	T	C	7.3277e-19	0.136291477910714	-0.10398787085925	0.0117239445369347	ZNF529	30902	biofsci
rs150193342	19	37117490	G	A	6.7191e-09	0.0181611435997401	-0.214606643918108	0.0370158241920259	ZNF529	20465	biofsci
rs3108586	19	37230491	T	C	2.8963e-137	0.357510616708632	-0.206701651476777	0.00828872155318163	ZNF529	31684	biofsci
rs61706074	19	36854795	T	C	2.5755e-33	0.793813460159287	-0.118306260763341	0.00983721319458368	ZNF529	31568	biofsci
rs61746529	19	37129806	A	G	1.5079e-38	0.0607589079130032	-0.235266284402363	0.0181199867837122	ZNF529	26685	biofsci
rs62112551	19	37253805	T	C	2.9225e-12	0.0336647521598533	-0.170415986917866	0.0244103514986988	ZNF529	25794	biofsci
rs6510543	19	36926079	C	A	3.6062e-20	0.298497105242287	0.0816731159848642	0.00887828463180104	ZNF529	30293	biofsci
rs73036223	19	37131407	C	T	3.6985e-27	0.140685482355594	0.123319172794695	0.0114252124216846	ZNF529	31684	biofsci
rs74435359	19	37446154	T	G	1.2807e-20	0.311580269199074	-0.0813104934193468	0.00873395420038743	ZNF529	30558	biofsci
rs76403080	19	37185408	T	C	3.191e-15	0.121420782682444	0.0988053067744412	0.0125336547055055	ZNF529	29836	biofsci
rs77403823	19	37298389	T	C	3.593e-36	0.0436710011821406	-0.264098345039196	0.0210304545377169	ZNF529	27069	biofsci
rs9967600	19	36987525	T	C	1.0926e-13	0.0764590927881544	0.111063219060767	0.0149493517640648	ZNF529	31684	biofsci
