## Supplementary material for "Multi-level Regulatory Roles of Lactate Metabolism Gene Network in Oral Cancer: Machine Learning Insights": ZNF530.csv

SNP	CHR	BP	effect_allele	other_allele	P	EAF	BETA	SE	gene	samplesize	source
rs3761060	19	58123695	C	T	2.5441e-09	0.166597767672592	-0.0635232539063172	0.0106611261255232	ZNF530	31684	biofsci
rs7249682	19	58067078	A	C	4.2284e-09	0.253167412308733	0.0536816536451934	0.00913730274811803	ZNF530	31674	biofsci
rs73062584	19	58111224	T	C	1.9133e-09	0.025086976568722	-0.15962262750662	0.0265820625666739	ZNF530	28932	biofsci
