## Supplementary material for "Multi-level Regulatory Roles of Lactate Metabolism Gene Network in Oral Cancer: Machine Learning Insights": ZNF532.csv

SNP	CHR	BP	effect_allele	other_allele	P	EAF	BETA	SE	gene	samplesize	source
rs11660934	18	56485814	T	G	2.3459e-10	0.0985402872962404	0.142325182924729	0.0224601033525958	ZNF532	11158	biofsci
rs118188371	18	56643532	G	T	2.2902e-18	0.0197567680909557	0.420520995905933	0.0481024222628094	ZNF532	11158	biofsci
rs140045584	18	56307643	C	A	1.2287e-11	0.0147596083589069	0.562367697642111	0.0829842547577192	ZNF532	4993	biofsci
rs34538306	18	56656824	G	A	3.6565e-63	0.683010606575322	0.237785534552609	0.0141740651613074	ZNF532	11495	biofsci
rs3826597	18	56648324	T	C	4.7302e-20	0.0530647525273404	-0.269779083706154	0.0294203890713161	ZNF532	11496	biofsci
rs4940434	18	56632995	T	C	1.9776e-30	0.126736373244753	-0.227298386942621	0.01982558826877	ZNF532	11494	biofsci
rs61733373	18	56648756	T	C	3.0067e-18	0.145292207792208	0.163069590036566	0.0187195323303983	ZNF532	11490	biofsci
rs6567043	18	56662057	A	G	4.4268e-09	0.128387775814758	-0.115701712925764	0.0197197540479887	ZNF532	11490	biofsci
rs77094941	18	56650082	T	C	4.3474e-09	0.043054496143741	0.201187696866811	0.0342703806879724	ZNF532	10333	biofsci
rs9961719	18	56489137	C	A	3.6308e-18	0.775301045638141	-0.137321130951363	0.0158027470397554	ZNF532	11493	biofsci
