## Supplementary material for "Multi-level Regulatory Roles of Lactate Metabolism Gene Network in Oral Cancer: Machine Learning Insights": ZNF540.csv

SNP	CHR	BP	effect_allele	other_allele	P	EAF	BETA	SE	gene	samplesize	source
rs11672077	19	38167971	T	C	2.908e-17	0.210285993460859	-0.0823743297950033	0.00974821066897864	ZNF540	31684	biofsci
rs12981532	19	37889280	A	G	5.6703e-16	0.831092472393155	0.0900353940667747	0.0111206978665021	ZNF540	28801	biofsci
rs2289874	19	37825839	C	T	2.6756e-11	0.14535183656624	0.0854799209875245	0.0128280814868349	ZNF540	24459	biofsci
