## Supplementary material for "Multi-level Regulatory Roles of Lactate Metabolism Gene Network in Oral Cancer: Machine Learning Insights": ZNF542.csv

SNP	CHR	BP	effect_allele	other_allele	P	EAF	BETA	SE	gene	samplesize	source
rs12185527	19	56888555	A	G	1.1553e-08	0.0293038674033149	0.159052752267015	0.0278731844219574	ZNF542	22625	biofsci
rs2024395	19	57092369	C	T	2.7887e-39	0.276748468563268	-0.127048321722155	0.00968909984535026	ZNF542	26609	biofsci
rs2058318	19	56862976	G	C	3.8955e-11	0.652762875536481	0.0607552535773306	0.00919405783467723	ZNF542	26096	biofsci
rs8111942	19	56897339	C	T	7.0386e-09	0.102014356044947	0.0829261392759734	0.0143220564888298	ZNF542	26609	biofsci
