## Supplementary material for "Multi-level Regulatory Roles of Lactate Metabolism Gene Network in Oral Cancer: Machine Learning Insights": ZNF543.csv

SNP	CHR	BP	effect_allele	other_allele	P	EAF	BETA	SE	gene	samplesize	source
rs1019071	19	57760216	G	A	4.9137e-23	0.352531098500507	-0.0821794439391007	0.00831489608222886	ZNF543	31684	biofsci
rs10407837	19	57787496	T	C	1.8965e-28	0.524412436597359	0.0891088288385928	0.00805452571033632	ZNF543	30902	biofsci
rs11671874	19	58748851	C	T	2.1088e-09	0.18654177021602	-0.0615194084027365	0.0102717238366955	ZNF543	31230	biofsci
rs117588245	19	57845697	G	A	1.1059e-13	0.0338371825366378	-0.164601307713752	0.0221613630225586	ZNF543	31141	biofsci
rs117864032	19	57903559	G	T	1.2535e-13	0.0406486006219458	-0.153629281629366	0.0207301787406882	ZNF543	29836	biofsci
rs117903814	19	57816824	A	G	7.8157e-23	0.0304309374497508	0.233983988508553	0.0237865960991941	ZNF543	29951	biofsci
rs12463083	19	57828476	A	C	2.3352e-53	0.146575342465753	0.17361729528176	0.0112906396707936	ZNF543	31355	biofsci
rs140117800	19	57752223	T	C	2.021e-13	0.0280588776448942	-0.19613479026376	0.0266948117354347	ZNF543	25728	biofsci
rs145011	19	57065189	C	T	4.1425e-09	0.267879288962381	-0.0527297644488912	0.00897024045198292	ZNF543	31684	biofsci
rs185612630	19	57857974	T	C	1.2463e-16	0.0218089228384811	0.263464365535189	0.0318247488144359	ZNF543	23141	biofsci
rs2078949	19	58009948	A	G	2.7439e-10	0.0251372509150061	0.181262616965021	0.0287139602650246	ZNF543	24747	biofsci
rs260418	19	58720918	A	G	1.3919e-17	0.289724894768491	0.0747506491670583	0.00875720769538751	ZNF543	31683	biofsci
rs35582299	19	57746823	A	G	8.9309e-17	0.0342208109428432	0.202433581088299	0.0243359317514755	ZNF543	25545	biofsci
rs36032958	19	57802911	A	G	4.6175e-09	0.0590516145436054	-0.103817243834603	0.0177153462851054	ZNF543	28673	biofsci
rs4801203	19	57677409	C	T	1.5344e-16	0.361155999849675	0.0682612306589713	0.00827027922399032	ZNF543	31684	biofsci
rs4801204	19	57696054	G	A	1.6278e-61	0.474984711817765	0.132582942826851	0.00801144120723971	ZNF543	31239	biofsci
rs55969306	19	57870182	A	G	2.8356e-20	0.0587617624490126	0.160578944145015	0.0174067429236556	ZNF543	29836	biofsci
rs56089429	19	57786379	A	C	1.4463e-14	0.291013280675262	-0.0681178881562695	0.00885556456055817	ZNF543	30902	biofsci
rs7250371	19	57861085	T	C	2.9604e-35	0.366323424405276	-0.102157471318132	0.00824515507006713	ZNF543	31684	biofsci
rs8100271	19	57844197	T	C	6.4135e-192	0.530953218431235	-0.251042515808328	0.00849528661857982	ZNF543	27819	biofsci
rs8108411	19	57668845	A	G	7.7411e-09	0.303926123823905	-0.0504951053852202	0.00874540698405241	ZNF543	30902	biofsci
rs924020	19	57705033	C	T	3.5559e-08	0.961738885498333	-0.125098133625097	0.0226972446522057	ZNF543	26376	biofsci
rs9304791	19	57831503	G	A	6.8196e-19	0.0619177507343684	-0.153204293177111	0.0172572054898353	ZNF543	28905	biofsci
