## Supplementary material for "Multi-level Regulatory Roles of Lactate Metabolism Gene Network in Oral Cancer: Machine Learning Insights": ZNF544.csv

SNP	CHR	BP	effect_allele	other_allele	P	EAF	BETA	SE	gene	samplesize	source
rs10407309	19	57983897	C	T	1.5295e-10	0.697790221353677	0.0554207253393265	0.0086561070424563	ZNF544	31644	biofsci
rs11673214	19	58803430	G	T	3.177e-81	0.205365296803653	-0.188807678714477	0.00989148511436442	ZNF544	31315	biofsci
rs118058287	19	58726678	G	A	1.0778e-32	0.0382733167489091	0.255281781691179	0.0214381986337677	ZNF544	29556	biofsci
rs12461352	19	58869180	C	A	1.4529e-25	0.51172771504636	-0.090269782015149	0.00863767805172371	ZNF544	26821	biofsci
rs12972597	19	59036021	T	C	7.2216e-12	0.0278438703829594	-0.195549658452946	0.0285340656121149	ZNF544	22687	biofsci
rs12977929	19	58688430	G	A	1.6769846438804e-308	0.258284894693138	-0.400242046765661	0.00909833321055726	ZNF544	31529	biofsci
rs138953053	19	58428895	G	A	4.6553e-13	0.0236288958685673	-0.209975424841166	0.0290225745817034	ZNF544	25730	biofsci
rs147372872	19	58518125	A	G	3.3889e-11	0.0261541835727602	0.192515164444083	0.0290431108294485	ZNF544	23273	biofsci
rs147723680	19	58733374	T	C	8.3065e-16	0.033599553437245	0.187692745030549	0.0233164482385337	ZNF544	28324	biofsci
rs149213450	19	58759071	C	T	6.4853e-28	0.0144067272614852	-0.445857223039028	0.0407093755628119	ZNF544	21248	biofsci
rs150276802	19	59071100	T	G	3.4788e-30	0.01664265129683	0.53560064673649	0.0469162539515675	ZNF544	13880	biofsci
rs150429836	19	58694252	T	C	8.712e-27	0.0277008310249307	-0.27698484961415	0.0258516435464562	ZNF544	27778	biofsci
rs150752046	19	58888366	T	C	7.4036e-28	0.0523139443197671	0.236827397046752	0.0216472488914155	ZNF544	21522	biofsci
rs151161219	19	58593550	A	G	4.3729e-27	0.0302394162043285	0.281013486870394	0.0260726368163585	ZNF544	25082	biofsci
rs159868	19	58536649	T	C	2.8948e-13	0.338441428412504	0.0719041053096535	0.00985082203905216	ZNF544	23013	biofsci
rs183104674	19	58706457	T	C	2.1293e-19	0.0130725013906916	-0.384944532763426	0.0427416955645965	ZNF544	21214	biofsci
rs260436	19	58739710	T	C	1.8182978938804e-308	0.12108858943872	0.458656282217127	0.0122071035830912	ZNF544	31528	biofsci
rs260472	19	58807757	A	G	1.8552e-09	0.0242328485494556	0.156208634841988	0.0259914533846902	ZNF544	31301	biofsci
rs260487	19	58685347	G	A	2.7567e-12	0.29257149411225	0.0615145454975276	0.00880061596862966	ZNF544	31191	biofsci
rs260504	19	58789148	G	A	4.0245e-14	0.069	0.121704064601979	0.0160979953707546	ZNF544	30035	biofsci
rs34469398	19	58677396	G	A	2.6625e-21	0.0240359333917616	-0.262101685078168	0.0276621550250835	ZNF544	27855	biofsci
rs35747322	19	58544096	G	C	1.2211e-19	0.161359987768519	-0.0986748524660627	0.0108828556817098	ZNF544	31197	biofsci
rs36090113	19	58912384	C	G	3.5677e-19	0.209062289183719	-0.0942382821324524	0.0105301229280681	ZNF544	27270	biofsci
rs3892385	19	58602870	A	G	8.9033e-09	0.0194832500116806	-0.180790125371213	0.0314401205800068	ZNF544	26478	biofsci
rs4801275	19	59021049	A	G	3.923e-18	0.955915369686822	0.168978776372606	0.0194653584117735	ZNF544	31314	biofsci
rs4801551	19	58566754	C	G	8.4249e-38	0.602753686036427	0.110797812880511	0.00862125733408895	ZNF544	28095	biofsci
rs56246835	19	58784859	C	A	2.5075e-49	0.47041608715809	0.140090893401404	0.00948881002190517	ZNF544	22291	biofsci
rs7253055	19	58793554	A	G	2.4454e-126	0.230824157240032	0.225557026712489	0.00943378266849951	ZNF544	31644	biofsci
rs7253433	19	59041723	A	G	5.8808e-64	0.652063120540602	0.141172394018317	0.00836121308787605	ZNF544	31524	biofsci
rs7256940	19	58880242	C	T	3.6681e-35	0.0751148127967619	0.189354480034464	0.015303969161188	ZNF544	30729	biofsci
rs75294658	19	58423792	T	C	3.3861e-08	0.0412996509888649	-0.114984835096855	0.0208305860682709	ZNF544	29103	biofsci
rs76603935	19	58605735	A	G	6.5283e-91	0.181021253740505	0.210560972080071	0.0104135001028719	ZNF544	31101	biofsci
rs77917894	19	58637961	G	A	1.1521e-28	0.0235627451930062	-0.323113943109061	0.0290894471451134	ZNF544	25682	biofsci
rs79192210	19	58561312	T	G	6.2992e-29	0.0344474761255116	-0.263239026939016	0.023584979074034	ZNF544	27025	biofsci
rs8106692	19	58809007	G	A	8.679e-130	0.549070958862211	0.195035257526837	0.00804640731087499	ZNF544	31191	biofsci
