## Supplementary material for "Multi-level Regulatory Roles of Lactate Metabolism Gene Network in Oral Cancer: Machine Learning Insights": ZNF547.csv

SNP	CHR	BP	effect_allele	other_allele	P	EAF	BETA	SE	gene	samplesize	source
rs2124911	19	58696798	G	A	1.7343e-11	0.25754887899147	-0.0612199376959348	0.00910103582677015	ZNF547	31569	biofsci
rs78738681	19	57909309	G	A	6.2815e-10	0.0303737317522154	0.151087332660075	0.0244351359587389	ZNF547	28434	biofsci
rs862704	19	57865149	T	C	9.297e-16	0.831265975041347	-0.0852405503242533	0.0106078637966366	ZNF547	31679	biofsci
rs862710	19	57871141	C	A	3.8228e-30	0.294336502687061	0.0994374128603727	0.00871653966640422	ZNF547	31684	biofsci
