## Supplementary material for "Multi-level Regulatory Roles of Lactate Metabolism Gene Network in Oral Cancer: Machine Learning Insights": ZNF548.csv

SNP	CHR	BP	effect_allele	other_allele	P	EAF	BETA	SE	gene	samplesize	source
rs10401500	19	57600143	A	G	1.1123e-09	0.804528158295282	-0.0613489709217907	0.0100697542711888	ZNF548	31355	biofsci
rs10403092	19	58105247	A	G	3.7697e-36	0.0945920553196287	0.170413721794269	0.013574239839597	ZNF548	31684	biofsci
rs10411287	19	57745799	G	A	4.0885e-23	0.169046903187011	-0.104950706496312	0.0105993684350319	ZNF548	31683	biofsci
rs10439124	19	57831707	A	G	1.6769846438804e-308	0.156935841553873	0.474434117708454	0.0110005545723785	ZNF548	31229	biofsci
rs111706483	19	57912090	T	C	3.453e-74	0.0190231253188233	-0.557741445629731	0.0306083035045594	ZNF548	28599	biofsci
rs111871875	19	57886439	T	C	6.7971e-15	0.0296279958829584	-0.203473573006731	0.0261265502063086	ZNF548	25478	biofsci
rs112080905	19	58389810	G	A	6.9054e-12	0.151427885769138	0.0780223862292613	0.0113741889074088	ZNF548	30077	biofsci
rs112198286	19	58681853	G	T	2.3424e-08	0.0185260704922808	0.196378616264542	0.0351630526186331	ZNF548	22240	biofsci
rs112780606	19	58424951	A	G	5.4948e-19	0.0437478169752008	0.183984962060395	0.0206682875441366	ZNF548	27979	biofsci
rs113007677	19	57644747	A	G	8.799e-10	0.034458870015908	-0.15161998636523	0.0247353029292184	ZNF548	24562	biofsci
rs113409189	19	58120525	T	C	2.2634e-34	0.0491228742148001	0.226516194491453	0.018527719616831	ZNF548	31183	biofsci
rs116867523	19	57859145	T	G	3.0287e-89	0.0735502121640736	-0.307004615007495	0.0153273929349017	ZNF548	31234	biofsci
rs116969157	19	57928315	T	G	1.6957e-228	0.0439937179192523	0.630160131585234	0.0195260445819772	ZNF548	31181	biofsci
rs117111481	19	57863052	C	T	1.9487e-16	0.0391367645799435	0.177880126233988	0.0216262372020119	ZNF548	28429	biofsci
rs117253331	19	58234981	T	C	3.7381e-08	0.0810060711188205	-0.0850186844618247	0.0154506386911323	ZNF548	28135	biofsci
rs117442658	19	57733228	T	C	4.0513e-08	0.0231495134178708	-0.237009786303531	0.0431829801044968	ZNF548	11857	biofsci
rs117662487	19	57495510	T	C	1.6786e-09	0.0157271877919651	0.23561488340442	0.0390977686813501	ZNF548	21130	biofsci
rs118149765	19	57523824	A	G	4.9842e-10	0.0321020886296795	-0.157366023024295	0.0253020376275094	ZNF548	25136	biofsci
rs12610163	19	57892729	T	C	1.6769846438804e-308	0.519724435207636	0.34118008081736	0.00803094119127938	ZNF548	31058	biofsci
rs12973761	19	57651673	T	C	4.5409e-10	0.153687704983601	0.0704807559567158	0.0113053199167053	ZNF548	30077	biofsci
rs12977393	19	57783700	C	T	6.2947e-14	0.544965988951107	0.0598452439550801	0.00797734493329424	ZNF548	31684	biofsci
rs144568299	19	57911538	A	G	6.1964e-57	0.0170295687537067	0.799935259504006	0.0503056478636611	ZNF548	11803	biofsci
rs149652882	19	57936574	T	C	1.0717e-33	0.0584465233426284	-0.220683048476631	0.0182402281630779	ZNF548	27309	biofsci
rs2124911	19	58696798	G	A	3.8306e-16	0.25754887899147	-0.0741161054624681	0.00910103582677015	ZNF548	31569	biofsci
rs2189075	19	58207539	T	G	9.5949e-11	0.0720452515629652	-0.104698232839872	0.0161743573928832	ZNF548	28588	biofsci
rs260419	19	58721952	C	A	1.0184e-10	0.118662858431358	0.0794056391033199	0.0122839081562018	ZNF548	31684	biofsci
rs2885060	19	57990956	A	G	2.0753e-08	0.0276113422127237	-0.136777975054244	0.0244006734553999	ZNF548	31278	biofsci
rs34891421	19	57957723	T	C	8.2524e-16	0.132373580572449	-0.099343198430245	0.0123403101040017	ZNF548	28588	biofsci
rs35728603	19	57726713	C	G	4.2303e-59	0.184173775194384	0.16643563271213	0.0102669598485041	ZNF548	31569	biofsci
rs36032958	19	57802911	A	G	2.9735e-17	0.0590516145436054	-0.149652159278056	0.0177153462851054	ZNF548	28673	biofsci
rs4801434	19	57670102	G	A	1.832e-10	0.431045516358691	-0.0524832057534452	0.00823317631748584	ZNF548	30077	biofsci
rs4801480	19	57922664	T	C	4.6604e-11	0.956824275439418	-0.13545151304527	0.0205815828489136	ZNF548	28572	biofsci
rs55969306	19	57870182	A	G	7.6674e-24	0.0587617624490126	0.175249347081072	0.0174067429236556	ZNF548	29836	biofsci
rs56089429	19	57786379	A	C	4.5178e-10	0.291013280675262	-0.0552135594786241	0.00885556456055817	ZNF548	30902	biofsci
rs60606979	19	57862456	G	A	2.7244e-21	0.952302130898021	-0.177489677771424	0.018736770307768	ZNF548	31355	biofsci
rs71333232	19	57786641	A	G	4.8656e-13	0.867670586353092	0.0869865992636849	0.0120326729463405	ZNF548	30077	biofsci
rs7255435	19	57850155	A	C	1.016e-13	0.485538390056917	0.0598703994119736	0.00804828663000896	ZNF548	30902	biofsci
rs730315	19	57875415	A	G	4.415e-10	0.0223991635500865	-0.172280077075851	0.0276151824248792	ZNF548	29942	biofsci
rs73064849	19	57770154	C	T	4.5776e-35	0.0144719605763833	0.503531456786968	0.0407552777650318	ZNF548	21106	biofsci
rs73064897	19	57831562	G	C	5.9226e-58	0.265732527909466	-0.145362586991849	0.00905821350182263	ZNF548	31231	biofsci
rs73627234	19	57960014	C	T	4.2981e-10	0.337892968562515	0.0538146407553037	0.008620134994202	ZNF548	30077	biofsci
rs75505707	19	58224851	C	G	5.5048e-11	0.150837988826816	-0.0729104481231829	0.0111203306830142	ZNF548	31567	biofsci
rs78111906	19	57602122	G	A	2.2678e-16	0.0176599137676451	0.297019007164717	0.0361900535096887	ZNF548	22006	biofsci
rs924020	19	57705033	C	T	9.6519e-12	0.961738885498333	-0.154602281948499	0.0226972446522057	ZNF548	26376	biofsci
rs9304791	19	57831503	G	A	6.4898e-14	0.0619177507343684	-0.129391075321687	0.0172572054898353	ZNF548	28905	biofsci
