## Supplementary material for "Multi-level Regulatory Roles of Lactate Metabolism Gene Network in Oral Cancer: Machine Learning Insights": ZNF550.csv

SNP	CHR	BP	effect_allele	other_allele	P	EAF	BETA	SE	gene	samplesize	source
rs10439124	19	57831707	A	G	2.035e-08	0.156935841553873	0.0618012474152896	0.0110180327352498	ZNF550	31130	biofsci
rs114012208	19	58105764	G	A	6.8274e-11	0.0220490096631253	-0.229920170347775	0.0352400481803345	ZNF550	18672	biofsci
rs117639138	19	58201207	G	T	8.5398e-13	0.0160720336931791	0.250908109663946	0.0350807585900963	ZNF550	25692	biofsci
rs144908106	19	57957736	C	G	1.1665e-17	0.0233530683206466	0.247231890220815	0.028894382008884	ZNF550	26258	biofsci
rs146761395	19	58118825	A	G	1.053e-17	0.0148430529645551	0.380863536975034	0.0444513412512732	ZNF550	17305	biofsci
rs148854510	19	58327201	T	C	4.0945e-13	0.0263037985170457	0.1876052035661	0.0258673032520889	ZNF550	29176	biofsci
rs180759872	19	57995185	T	C	2.5597e-09	0.0163870081444412	-0.208121839510687	0.0349350118358154	ZNF550	25417	biofsci
rs190402821	19	57994091	A	C	2.7576e-18	0.0158629441624365	0.363154453339324	0.041640900040055	ZNF550	18471	biofsci
rs34367036	19	58076719	T	G	1.29e-43	0.722012459882953	-0.123232674142437	0.00889843698677407	ZNF550	31461	biofsci
rs4801228	19	58016196	C	T	2.5964e-12	0.197998241132376	-0.0732482463933231	0.0104670257778398	ZNF550	28740	biofsci
rs56033116	19	57980693	G	A	5.8468e-58	0.263597931529083	-0.145194270377003	0.0090472175204538	ZNF550	31469	biofsci
rs62126247	19	58165417	A	G	4.2335e-09	0.0319148936170213	-0.139021897203879	0.0236641072383534	ZNF550	28899	biofsci
rs7246856	19	57956828	T	G	9.1998e-33	0.634951906362267	0.0998490174979036	0.00837589275211002	ZNF550	30748	biofsci
rs7250136	19	57957938	T	A	6.9636e-12	0.294730746960046	0.0642295374031992	0.00936495405747601	ZNF550	27427	biofsci
rs7259303	19	58004563	A	G	2.6734e-19	0.0174102285092492	0.32345356318487	0.0360129111945388	ZNF550	22536	biofsci
rs73060407	19	58064327	G	T	1.6769846438804e-308	0.197433199293472	0.387816884166341	0.0100135009622235	ZNF550	31470	biofsci
rs73062592	19	58127976	G	A	2.1571e-32	0.0439900630613415	0.231539406005118	0.0195393552692528	ZNF550	31141	biofsci
rs74889371	19	58004197	G	A	9.7432e-21	0.0174609592156466	0.319744983282044	0.0342379705620624	ZNF550	24862	biofsci
rs76689754	19	58236144	T	C	2.3699e-11	0.141686801570522	-0.0763716042618258	0.0114311636374533	ZNF550	31464	biofsci
rs76815396	19	58415643	A	G	4.9986e-24	0.0538037540967325	0.19992956322383	0.019775622234031	ZNF550	25114	biofsci
rs9749247	19	58158890	A	G	9.9323e-14	0.11405525539334	-0.0939096960572154	0.0126192179388341	ZNF550	31073	biofsci
