## Supplementary material for "Multi-level Regulatory Roles of Lactate Metabolism Gene Network in Oral Cancer: Machine Learning Insights": ZNF551.csv

SNP	CHR	BP	effect_allele	other_allele	P	EAF	BETA	SE	gene	samplesize	source
rs11084527	19	58511682	T	C	9.924e-12	0.315425717272622	0.0644608413616025	0.00946867436787251	ZNF551	25827	biofsci
rs2445859	19	58734330	C	T	1.2294e-08	0.115756294590616	0.0773422871058357	0.0135793045694634	ZNF551	26491	biofsci
