## Supplementary material for "Multi-level Regulatory Roles of Lactate Metabolism Gene Network in Oral Cancer: Machine Learning Insights": ZNF552.csv

SNP	CHR	BP	effect_allele	other_allele	P	EAF	BETA	SE	gene	samplesize	source
rs117909295	19	58318570	G	A	5.5542e-13	0.0316395213561576	-0.170634892598474	0.0236637949462575	ZNF552	29143	biofsci
rs138868524	19	58273086	T	C	1.7883e-14	0.0419281694132891	-0.156723998722709	0.0204469723966013	ZNF552	29772	biofsci
rs141666778	19	58362715	G	A	2.2532e-11	0.0253389078930698	-0.177477718892369	0.0265347565062972	ZNF552	28754	biofsci
rs142402265	19	58260578	A	T	5.0353e-09	0.983097261567517	-0.256204631794897	0.0438271291858935	ZNF552	15665	biofsci
rs142909483	19	58368068	A	G	2.0702e-09	0.064052238242621	0.0974007777509123	0.016254051423622	ZNF552	31569	biofsci
rs2802	19	58315273	A	G	2.2757e-75	0.320121034430913	-0.156437276512225	0.00851581781974201	ZNF552	31679	biofsci
rs4801509	19	58151294	A	T	3.7619e-10	0.0793764625953046	-0.0922114314562718	0.0147220294493928	ZNF552	31569	biofsci
rs56238306	19	58244797	T	A	1.774e-24	0.189509562582844	0.103835630500236	0.0101689972089155	ZNF552	31480	biofsci
