## Supplementary material for "Multi-level Regulatory Roles of Lactate Metabolism Gene Network in Oral Cancer: Machine Learning Insights": ZNF554.csv

SNP	CHR	BP	effect_allele	other_allele	P	EAF	BETA	SE	gene	samplesize	source
rs12459699	19	2647715	C	G	1.0067e-08	0.22290285019997	0.0617803761747767	0.0107824800905417	ZNF554	24828	biofsci
rs12971451	19	2760597	A	G	1.0246e-08	0.0844838186797831	0.0960786681847758	0.0167773182085277	ZNF554	22966	biofsci
rs1736184	19	2810248	A	G	6.561e-122	0.694541992807277	0.212735337884056	0.00906031703218735	ZNF554	28710	biofsci
rs17605360	19	2781785	T	C	1.9642e-12	0.0207912612447219	0.27596995724124	0.0392164325135695	ZNF554	15969	biofsci
rs34223204	19	2799219	A	G	2.5486e-14	0.0211175616835994	0.272908305366066	0.035816618374464	ZNF554	18855	biofsci
rs35558603	19	2722050	A	C	2.1591e-12	0.809984540753772	0.0820022631548231	0.0116749143134519	ZNF554	23834	biofsci
rs62121115	19	2726654	T	C	2.8979e-14	0.144926661435384	0.103808770024559	0.0136540182596621	ZNF554	21642	biofsci
rs7252322	19	2748355	A	G	4.7172e-11	0.116554871723947	-0.103731740599041	0.015765660617521	ZNF554	19536	biofsci
rs72982709	19	2806616	C	T	1.8854e-10	0.0640220700152207	-0.147386987429826	0.0231369482009711	ZNF554	15587	biofsci
