## Supplementary material for "Multi-level Regulatory Roles of Lactate Metabolism Gene Network in Oral Cancer: Machine Learning Insights": ZNF555.csv

SNP	CHR	BP	effect_allele	other_allele	P	EAF	BETA	SE	gene	samplesize	source
rs112766456	19	2865339	A	G	1.4055e-35	0.104545802110414	-0.162806772573925	0.0130772693559572	ZNF555	31231	biofsci
rs73514167	19	2740619	G	C	4.7027e-08	0.0999947274069387	-0.0830327375189314	0.0152018926252163	ZNF555	24041	biofsci
rs759068	19	2792566	A	G	2.8714e-25	0.667443346236236	-0.0875727749978133	0.0084318908325531	ZNF555	31684	biofsci
rs8109470	19	2830344	A	G	1.5657e-08	0.0837874403397347	-0.0810664029542857	0.0143376316220593	ZNF555	31684	biofsci
rs8110082	19	2865740	G	A	2.7063e-20	0.160452755152767	0.100633314291778	0.0109026147095164	ZNF555	31226	biofsci
