## Supplementary material for "Multi-level Regulatory Roles of Lactate Metabolism Gene Network in Oral Cancer: Machine Learning Insights": ZNF557.csv

SNP	CHR	BP	effect_allele	other_allele	P	EAF	BETA	SE	gene	samplesize	source
rs17637922	19	7083818	T	C	1.9133e-09	0.149780149573453	0.0729442371792136	0.01214725015474	ZNF557	26609	biofsci
rs1908212	19	7006944	C	A	2.7195e-08	0.632786175026475	0.0565731253570843	0.0101774021546556	ZNF557	20774	biofsci
rs2967647	19	7087002	G	C	6.6155e-28	0.2998606109885	-0.105153097923237	0.00960275955208875	ZNF557	25827	biofsci
