## Supplementary material for "Multi-level Regulatory Roles of Lactate Metabolism Gene Network in Oral Cancer: Machine Learning Insights": ZNF558.csv

SNP	CHR	BP	effect_allele	other_allele	P	EAF	BETA	SE	gene	samplesize	source
rs113066265	19	8932860	T	C	6.4689e-22	0.0280630961115187	-0.560185217710613	0.0582210230739488	ZNF558	5408	biofsci
rs11673136	19	9007748	G	A	2.2703e-20	0.445702952842662	-0.164200704906368	0.0177537307441363	ZNF558	6421	biofsci
rs12459127	19	9014551	C	T	8.6753e-11	0.379295036846311	0.12123625725988	0.018685077563017	ZNF558	6083	biofsci
rs12976189	19	8914680	G	T	1.3262e-19	0.0307960929196822	-0.495995102937403	0.0547570796234754	ZNF558	5587	biofsci
rs138960444	19	8912472	T	C	5.2454e-11	0.0389946724546172	0.330651982758189	0.0503743175182725	ZNF558	5258	biofsci
rs2910355	19	8901112	G	C	7.0548e-88	0.708556375131718	-0.385953482771224	0.0194216815754203	ZNF558	6419	biofsci
rs2967706	19	8847562	C	T	3.0609e-15	0.406945187676783	-0.118469882972323	0.0150186205943463	ZNF558	9185	biofsci
rs55703654	19	8929558	T	G	1.2137e-12	0.0790486268096773	0.256747389010115	0.0361417515745035	ZNF558	5258	biofsci
rs76164207	19	8968232	A	G	8.6548e-25	0.186948249619483	0.194518316025357	0.0189214629947917	ZNF558	9188	biofsci
