## Supplementary material for "Multi-level Regulatory Roles of Lactate Metabolism Gene Network in Oral Cancer: Machine Learning Insights": ZNF559.csv

SNP	CHR	BP	effect_allele	other_allele	P	EAF	BETA	SE	gene	samplesize	source
rs10401812	19	9276455	C	T	3.3851e-98	0.0281856431392753	-0.588765156139202	0.027994710557084	ZNF559	23292	biofsci
rs10426134	19	10040723	G	A	9.4788e-09	0.182708637781903	-0.0660047758252002	0.0114998912511674	ZNF559	25319	biofsci
rs11085877	19	9277773	C	T	1.4017e-14	0.862149314940815	-0.107760533455695	0.0140021483180476	ZNF559	21458	biofsci
rs111711812	19	10027961	G	T	2.0499e-09	0.0355574841739841	0.163526640830425	0.0272826321916689	ZNF559	19588	biofsci
rs113038593	19	9924283	C	T	6.2337e-20	0.126470712267533	0.126275321882545	0.0138152272772825	ZNF559	23713	biofsci
rs116246092	19	9302143	G	A	7.8763e-10	0.0818218733080671	0.106527390422233	0.0173285710324902	ZNF559	22164	biofsci
rs116291616	19	9382057	T	C	1.6769846438804e-308	0.0365218159335806	-1.22245256640543	0.0250502061759183	ZNF559	22644	biofsci
rs11666864	19	10010325	C	T	6.9007e-20	0.0718093265838319	-0.154840103595945	0.0169611575725915	ZNF559	26076	biofsci
rs11670372	19	9110090	A	G	8.6904e-13	0.0318498905239574	-0.205438455160637	0.0287342585823874	ZNF559	19639	biofsci
rs116899200	19	9770243	A	C	1.8501e-15	0.0152384645211322	-0.404161069098207	0.0508321157476772	ZNF559	12895	biofsci
rs117282984	19	9246459	A	C	1.5989e-08	0.0470518486579713	-0.138528078268441	0.0245156405104664	ZNF559	18554	biofsci
rs118090244	19	10035664	T	C	5.1683e-13	0.103435722411832	0.113106066575077	0.015663707650719	ZNF559	21975	biofsci
rs12980478	19	10112148	A	T	4.7749e-29	0.144313029765425	-0.141326754941557	0.0126344789770564	ZNF559	25365	biofsci
rs12985332	19	9705658	A	G	2.4107e-24	0.199732490272374	0.125582887596951	0.0123347825007809	ZNF559	20560	biofsci
rs1644724	19	10127190	A	G	2.2127e-10	0.173206143508519	-0.0749877033674513	0.0118172754928535	ZNF559	25002	biofsci
rs17205006	19	9400194	C	T	1.6769846438804e-308	0.0337737941230826	-1.16877871218431	0.0266064484976532	ZNF559	21644	biofsci
rs187370927	19	9817084	C	T	7.8232e-55	0.0115148954151701	-1.06238131071067	0.0681218899739452	ZNF559	9466	biofsci
rs193102677	19	9873384	T	C	4.1019e-46	0.0352996920161099	-0.420400622474641	0.0294893814867172	ZNF559	16884	biofsci
rs2033483	19	9254342	G	A	1.6309e-10	0.902637958663763	0.0977426643652055	0.0152897311566639	ZNF559	24337	biofsci
rs2059085	19	9529401	C	T	3.5306e-12	0.0197004138252608	-0.270162858799825	0.0388460837706623	ZNF559	17157	biofsci
rs2124928	19	10140439	A	G	1.1633e-14	0.635459015758702	-0.0705736764124374	0.00914178634599378	ZNF559	25827	biofsci
rs2163816	19	9267646	A	T	1.0808e-17	0.742365907975692	-0.0850797064976777	0.0099336477790115	ZNF559	26493	biofsci
rs34403918	19	10105734	T	C	1.8911e-18	0.0472872276150965	-0.185290224121157	0.0211431630974893	ZNF559	24827	biofsci
rs34556361	19	9964072	A	G	1.3876e-11	0.048947914700887	0.152154252749609	0.0225106895416038	ZNF559	21196	biofsci
rs34648513	19	9980303	G	T	1.4244e-44	0.0209386429951095	-0.443433272455345	0.0316597844137128	ZNF559	24333	biofsci
rs4804423	19	9329319	G	T	4.0127e-40	0.0386759447925877	-0.301475518663909	0.0227379395162353	ZNF559	26011	biofsci
rs4804454	19	9786201	T	C	5.0051e-69	0.0797191711018005	-0.281638794273633	0.0160390210638985	ZNF559	26493	biofsci
rs55892843	19	9356520	T	G	3.6322e-12	0.341569851453673	0.0787956183495407	0.0113358679829579	ZNF559	17301	biofsci
rs59496745	19	9343660	A	G	9.2817e-22	0.0320789996494098	-0.240050550275515	0.0250457040299979	ZNF559	25671	biofsci
rs59704988	19	9437764	C	T	6.0354e-16	0.917866135518058	0.127702280090144	0.0157877384610807	ZNF559	26609	biofsci
rs62106163	19	10142303	T	G	5.105e-18	0.0346290563008829	-0.206840264108258	0.0239096815485392	ZNF559	26163	biofsci
rs67160978	19	9384055	C	T	1.563e-139	0.479029674591131	0.231086183864075	0.00918974249939654	ZNF559	23724	biofsci
rs7246906	19	10017135	A	C	1.7626e-71	0.408095005449284	-0.157677915526274	0.00881990857369735	ZNF559	26609	biofsci
rs73005199	19	10107618	T	C	6.5651e-25	0.0161773781186635	-0.542410640785318	0.0526269941674171	ZNF559	11343	biofsci
rs73010121	19	9793978	T	C	6.9929e-12	0.0175870238746127	0.287544338483656	0.0419289197106484	ZNF559	16461	biofsci
rs76715988	19	10118978	C	T	1.8529e-08	0.0421617232242072	-0.129395928355691	0.0230033116488046	ZNF559	23398	biofsci
rs8103821	19	10054253	A	G	2.3065e-18	0.611624809741248	0.0782312123902072	0.00894960845528779	ZNF559	26280	biofsci
