## Supplementary material for "Multi-level Regulatory Roles of Lactate Metabolism Gene Network in Oral Cancer: Machine Learning Insights": ZNF561.csv

SNP	CHR	BP	effect_allele	other_allele	P	EAF	BETA	SE	gene	samplesize	source
rs10417098	19	9718272	A	G	1.6769846438804e-308	0.131568020534501	-0.66150545002439	0.0175172907349625	ZNF561	14261	biofsci
rs111523458	19	9757898	T	C	6.8183e-11	0.0774612818086749	0.175399507770669	0.0268823865879917	ZNF561	9682	biofsci
rs111711812	19	10027961	G	T	7.3717e-16	0.0355574841739841	-0.309748641381561	0.0384112898538642	ZNF561	9882	biofsci
rs112679566	19	10130430	C	T	2.9996e-10	0.153111181301327	-0.106744609184657	0.0169470857771694	ZNF561	13426	biofsci
rs11673142	19	9628689	C	T	7.4493e-62	0.542047428441961	-0.197304442103245	0.0118886745061006	ZNF561	14251	biofsci
rs117871426	19	9470717	A	G	1.5219e-36	0.0246645175800285	-0.536850999141378	0.0425204938452029	ZNF561	11496	biofsci
rs118003553	19	9912390	T	C	3.8348e-40	0.0160988296488947	-0.721580361297505	0.0544092082926162	ZNF561	10663	biofsci
rs118090244	19	10035664	T	C	4.7864e-16	0.103435722411832	-0.186176258094241	0.0229371498736252	ZNF561	10248	biofsci
rs138269389	19	9812326	G	A	5.268e-13	0.0977932060500868	-0.183579282356653	0.0254331863449734	ZNF561	8761	biofsci
rs140185607	19	10016193	C	T	1.3454e-21	0.104425601115112	-0.187050577194998	0.0195944497957279	ZNF561	13925	biofsci
rs17207518	19	9645210	A	G	7.5978e-36	0.0307327793420782	-0.506043637317176	0.0404886735355866	ZNF561	10239	biofsci
rs28384491	19	9434872	T	C	3.9786e-08	0.0841719256353403	0.13045883947414	0.0237552058476529	ZNF561	11494	biofsci
rs34156486	19	9741353	A	C	1.112e-32	0.198950518591399	0.184241511711504	0.015475587487212	ZNF561	13100	biofsci
rs35416237	19	9852027	G	A	2.4394e-13	0.215690857387714	0.105406543501912	0.0143952779184016	ZNF561	14263	biofsci
rs4804461	19	9959556	T	C	6.982e-18	0.781499773789775	0.123810519914861	0.014371005062489	ZNF561	14178	biofsci
rs4804474	19	10026550	A	G	1.574e-23	0.306140424461035	0.143047686830015	0.0143092045364078	ZNF561	11496	biofsci
rs55892843	19	9356520	T	G	1.9265e-13	0.341569851453673	0.107868561659167	0.0146682116508475	ZNF561	10333	biofsci
rs62104300	19	10030690	A	G	3.1078e-09	0.821772567759277	0.109645905753748	0.0185025153145036	ZNF561	9972	biofsci
rs73494602	19	9264401	A	G	1.6622e-23	0.0650703865946498	-0.267151009213166	0.0267380956836045	ZNF561	11496	biofsci
rs78822184	19	9714156	G	T	2.5601e-49	0.017454179468164	-1.12435797295729	0.0761636300979034	ZNF561	5026	biofsci
rs8108147	19	10069821	G	T	6.5083e-10	0.355112866380145	-0.0773526317639578	0.0125216724830365	ZNF561	13925	biofsci
rs8108232	19	9364236	G	A	2.8047e-38	0.186511240632806	-0.21983740413734	0.0169939707284473	ZNF561	11411	biofsci
