## Supplementary material for "Multi-level Regulatory Roles of Lactate Metabolism Gene Network in Oral Cancer: Machine Learning Insights": ZNF562.csv

SNP	CHR	BP	effect_allele	other_allele	P	EAF	BETA	SE	gene	samplesize	source
rs113505247	19	9725671	T	C	1.3483e-19	0.0650420489296636	0.160556754914702	0.0177285405806614	ZNF562	26160	biofsci
rs1203010	19	9669468	G	A	9.4565e-09	0.374046375286557	-0.0514237738496188	0.00895853347437699	ZNF562	26609	biofsci
