## Supplementary material for "Multi-level Regulatory Roles of Lactate Metabolism Gene Network in Oral Cancer: Machine Learning Insights": ZNF564.csv

SNP	CHR	BP	effect_allele	other_allele	P	EAF	BETA	SE	gene	samplesize	source
rs3745651	19	12692001	A	G	1.2807e-09	0.487448970728741	0.0816351736751178	0.0134491793398767	ZNF564	11064	biofsci
