## Supplementary material for "Multi-level Regulatory Roles of Lactate Metabolism Gene Network in Oral Cancer: Machine Learning Insights": ZNF565.csv

SNP	CHR	BP	effect_allele	other_allele	P	EAF	BETA	SE	gene	samplesize	source
rs113720806	19	36625161	T	C	9.5695e-11	0.100221154255093	0.0904960660361608	0.0139790330160744	ZNF565	28374	biofsci
rs114536830	19	36657314	G	T	3.9001e-26	0.106138970092197	-0.147479662932643	0.0139463311771989	ZNF565	27096	biofsci
rs11667171	19	36917901	A	G	2.3999e-16	0.154666067011468	-0.0974193399728656	0.0118801175547993	ZNF565	27096	biofsci
rs117030280	19	36664162	T	C	5.3618e-13	0.0393694905124757	-0.166133479555886	0.0230238895125748	ZNF565	24940	biofsci
rs117516089	19	36920271	T	C	1.4042e-09	0.115178772205982	0.0814778839143704	0.0134560756906361	ZNF565	27096	biofsci
rs118088297	19	36923217	A	G	2.0681e-10	0.0577346309972123	-0.121125383663395	0.0190568570898985	ZNF565	25308	biofsci
rs192586882	19	36662722	G	A	9.1966e-11	0.04592186429061	0.151379776666264	0.0233617976891669	ZNF565	20910	biofsci
rs2385640	19	37224103	A	C	4.4914e-18	0.43370664061032	0.0696989959609732	0.00804299614126488	ZNF565	31470	biofsci
rs2432651	19	37489356	C	T	3.6525e-10	0.500021981886925	-0.0533508455791922	0.00851148602913039	ZNF565	27607	biofsci
rs2918333	19	36750539	A	G	2.3282e-11	0.0618661257606491	-0.123888578732006	0.0185359275150001	ZNF565	25074	biofsci
rs35394138	19	36753885	C	G	1.2551e-39	0.0680860033726813	0.21873623846197	0.0166046396063197	ZNF565	28581	biofsci
rs4806303	19	36745760	A	G	2.1123e-14	0.798357698523056	0.0759375120727495	0.00993452367575676	ZNF565	31470	biofsci
rs7249719	19	36681413	A	G	3.8473e-118	0.486083499005964	-0.185628966032769	0.00803310394810321	ZNF565	31017	biofsci
rs7257026	19	36529306	T	G	1.6887e-08	0.62592019328778	-0.0465573673060633	0.00825324268423948	ZNF565	31350	biofsci
rs73040130	19	36746190	C	T	7.1015e-22	0.0567683731222605	-0.174414766024306	0.0181455228905853	ZNF565	28360	biofsci
rs78703741	19	36694364	C	T	8.4654e-13	0.0704702018583787	0.125616437993383	0.0175601367153677	ZNF565	24754	biofsci
