## Supplementary material for "Multi-level Regulatory Roles of Lactate Metabolism Gene Network in Oral Cancer: Machine Learning Insights": ZNF566.csv

SNP	CHR	BP	effect_allele	other_allele	P	EAF	BETA	SE	gene	samplesize	source
rs141079180	19	37813459	C	T	2.6215e-08	0.0169520162198693	-0.201735282911922	0.0362513761095297	ZNF566	22831	biofsci
rs142011848	19	36949912	T	C	1.5173e-08	0.0212720240653202	-0.231261275804269	0.0408624924117447	ZNF566	14383	biofsci
rs2912404	19	37054139	C	T	3.9095e-10	0.889418050876989	0.0803155351989526	0.0128344682154995	ZNF566	30862	biofsci
rs2967520	19	36917558	G	A	1.1838e-10	0.359227549467275	-0.0536478509607128	0.00832860107441127	ZNF566	31315	biofsci
rs3108210	19	37146694	C	T	1.4088e-11	0.214736723418649	0.0654122378873294	0.0096803761746477	ZNF566	31642	biofsci
rs56075402	19	36987649	T	C	4.1137e-60	0.216369744093002	-0.158155427329212	0.00967110370499175	ZNF566	31529	biofsci
rs6508724	19	37957295	A	G	7.1161e-15	0.469622021674282	-0.0923608869994283	0.0118680707502189	ZNF566	14252	biofsci
