## Supplementary material for "Multi-level Regulatory Roles of Lactate Metabolism Gene Network in Oral Cancer: Machine Learning Insights": ZNF567.csv

SNP	CHR	BP	effect_allele	other_allele	P	EAF	BETA	SE	gene	samplesize	source
rs2912403	19	37053115	A	G	5.8204e-21	0.686973917638621	0.0806667568790837	0.00858769089447624	ZNF567	31528	biofsci
