## Supplementary material for "Multi-level Regulatory Roles of Lactate Metabolism Gene Network in Oral Cancer: Machine Learning Insights": ZNF568.csv

SNP	CHR	BP	effect_allele	other_allele	P	EAF	BETA	SE	gene	samplesize	source
rs10413322	19	37483319	G	C	1.2931e-22	0.50193350342848	-0.0879320602583574	0.00898558745320895	ZNF568	24771	biofsci
rs184408	19	37703064	G	A	1.6789e-08	0.500377543700683	-0.0451375350738753	0.00800013028373748	ZNF568	31249	biofsci
