## Supplementary material for "Multi-level Regulatory Roles of Lactate Metabolism Gene Network in Oral Cancer: Machine Learning Insights": ZNF571.csv

SNP	CHR	BP	effect_allele	other_allele	P	EAF	BETA	SE	gene	samplesize	source
rs1038084	19	38030682	A	C	4.5077e-49	0.247510240895937	0.135995458245425	0.00923612383919271	ZNF571	31470	biofsci
rs11667417	19	37726119	A	G	6.3375e-09	0.712478761563149	0.0512471487515739	0.00882415261925303	ZNF571	31346	biofsci
rs117070601	19	38691986	A	G	2.8274e-08	0.0411248298201962	0.122222243335957	0.0220148858633159	ZNF571	26162	biofsci
rs1227799	19	37289551	A	C	2.0682e-08	0.784724843360761	-0.0544664456367621	0.00971574128376063	ZNF571	31355	biofsci
rs13744	19	38077912	T	C	1.4488e-65	0.804252539301218	-0.180251111842279	0.0105401993908228	ZNF571	28588	biofsci
rs137865125	19	38222092	A	G	1.0966e-18	0.0222197093910782	-0.320262777592235	0.0362920446923639	ZNF571	17473	biofsci
rs141613254	19	37299026	T	C	1.3076e-11	0.0214482585818091	-0.209687380998192	0.0309835514278399	ZNF571	24816	biofsci
rs2289874	19	37825839	C	T	1.8409e-30	0.14535183656624	-0.147800202833872	0.0128845710379887	ZNF571	24245	biofsci
rs61746298	19	37130419	A	G	1.6026e-08	0.038135593220339	0.1291236385902	0.0228525279348353	ZNF571	26101	biofsci
