## Supplementary material for "Multi-level Regulatory Roles of Lactate Metabolism Gene Network in Oral Cancer: Machine Learning Insights": ZNF573.csv

SNP	CHR	BP	effect_allele	other_allele	P	EAF	BETA	SE	gene	samplesize	source
rs10414253	19	38678410	A	G	9.1812e-09	0.418412601315186	-0.0466001523935834	0.00811114537241234	ZNF573	31231	biofsci
rs1104400	19	38267505	T	C	7.1173e-18	0.0516451799114874	0.156148709170134	0.0181294217078989	ZNF573	31060	biofsci
rs11084878	19	37670469	C	T	2.4785e-14	0.234110129674873	0.0715205370699822	0.00938208039642431	ZNF573	31680	biofsci
rs112676291	19	37882459	A	G	1.4213e-08	0.0346153846153846	-0.129396833128114	0.0228188962593225	ZNF573	28735	biofsci
rs113563516	19	38198427	C	T	4.1262e-16	0.0315101361277054	-0.20621234480336	0.0253494056157939	ZNF573	25497	biofsci
rs117840276	19	38315089	A	G	1.7388e-10	0.0393861794832594	-0.13127877926714	0.0205679068837858	ZNF573	31239	biofsci
rs117977613	19	38210986	T	C	1.6928e-15	0.0226284837637433	0.241225301348836	0.03029669325289	ZNF573	24630	biofsci
rs12461941	19	37984650	A	C	2.3228e-28	0.170468638430606	-0.116674605340755	0.0105639502870865	ZNF573	31684	biofsci
rs12982549	19	38712919	T	C	1.5315e-08	0.101871311939213	-0.0765972297038169	0.0135381024238351	ZNF573	29817	biofsci
rs137865125	19	38222092	A	G	4.0704e-13	0.0222197093910782	0.261636144352095	0.0360718226923419	ZNF573	17687	biofsci
rs144696853	19	37486142	G	A	1.2926e-19	0.107646721468171	-0.116975992544797	0.0129101174890514	ZNF573	31230	biofsci
rs144727279	19	38028874	T	C	4.6398e-09	0.0269769357495881	0.172140908596732	0.029377586967836	ZNF573	22071	biofsci
rs1643471	19	38456353	C	T	6.2921e-23	0.545981756703625	0.0801605233585783	0.0081310250297789	ZNF573	30509	biofsci
rs2289874	19	37825839	C	T	2.225e-32	0.14535183656624	0.151976846990831	0.0128280814868349	ZNF573	24459	biofsci
rs2925697	19	37317992	G	A	3.9701e-10	0.385719310587408	0.0762150239996054	0.0121840717470953	ZNF573	14215	biofsci
rs34991303	19	38197572	C	G	3.5536e-235	0.590451221194977	0.287535069098794	0.00878098375025328	ZNF573	26816	biofsci
rs35531777	19	38476006	A	G	3.5099e-10	0.0463832785345233	0.129921967172113	0.020706345871721	ZNF573	26365	biofsci
rs4803210	19	38022917	T	A	3.2362e-47	0.792115050830647	0.158298294778255	0.0109681825586873	ZNF573	25240	biofsci
rs4803214	19	38029499	A	G	1.1653e-31	0.110330274518914	0.150316012839089	0.0128389631561086	ZNF573	30902	biofsci
rs55918926	19	37548105	T	C	1.4917e-24	0.0704129196289844	-0.1742585458736	0.0170380681561266	ZNF573	26314	biofsci
rs73025616	19	38336811	T	C	7.01e-21	0.0571441834555752	-0.175024391163938	0.0186722559517724	ZNF573	26617	biofsci
rs78674946	19	37829792	A	G	1.9841e-12	0.0384850767347707	-0.159418084427513	0.02265909806375	ZNF573	26317	biofsci
rs856299	19	38250656	T	C	2.6994e-13	0.0338513754912469	0.172426277342331	0.0235922443891212	ZNF573	27467	biofsci
