## Supplementary material for "Multi-level Regulatory Roles of Lactate Metabolism Gene Network in Oral Cancer: Machine Learning Insights": ZNF574.csv

SNP	CHR	BP	effect_allele	other_allele	P	EAF	BETA	SE	gene	samplesize	source
rs4803520	19	42500373	A	G	1.869e-16	0.110008809094341	0.109381851597297	0.0132899800249438	ZNF574	28914	biofsci
