## Supplementary material for "Multi-level Regulatory Roles of Lactate Metabolism Gene Network in Oral Cancer: Machine Learning Insights": ZNF575.csv

SNP	CHR	BP	effect_allele	other_allele	P	EAF	BETA	SE	gene	samplesize	source
rs11555891	19	44223113	A	G	2.4781e-08	0.0203237879711028	0.166800216063469	0.02991932126699	ZNF575	28053	biofsci
rs11667108	19	44045094	T	C	2.3665e-24	0.210481618479656	-0.0994098293733277	0.00976261987226646	ZNF575	31569	biofsci
rs140090997	19	43974017	A	C	1.2347e-10	0.0138805271255602	0.274850883275865	0.0427112062401307	ZNF575	20024	biofsci
rs180805943	19	44132424	C	A	3.6875e-08	0.013756120307764	0.294631590104422	0.0535187804447471	ZNF575	12867	biofsci
rs2682587	19	44082429	A	C	2.3933e-202	0.818204121687929	0.341879326880411	0.0112638896829977	ZNF575	26494	biofsci
rs4251906	19	44157156	G	A	3.5208e-16	0.0546735847595446	0.144276333352545	0.0176937164558376	ZNF575	30901	biofsci
rs4251950	19	44153255	A	G	1.7973e-17	0.0235692931881273	0.25696819135963	0.0302091616048847	ZNF575	23807	biofsci
rs4803634	19	43989469	G	A	1.3238e-17	0.0525215723873442	-0.153403969220673	0.0179598395153864	ZNF575	31150	biofsci
rs4803648	19	44145543	A	T	4.6545e-19	0.211146352514726	-0.0869977391458264	0.00975289109502325	ZNF575	31559	biofsci
rs7252955	19	44021766	A	T	1.6017e-56	0.329953934450989	-0.13410537463571	0.00846533987108137	ZNF575	31559	biofsci
rs76003987	19	44130897	T	C	4.2245e-08	0.0245282154635398	-0.152746698694567	0.0278683996888463	ZNF575	26907	biofsci
rs8113762	19	44095077	G	A	1.4902e-21	0.310289751587809	-0.0818817018084767	0.00858712815492551	ZNF575	31684	biofsci
