## Supplementary material for "Multi-level Regulatory Roles of Lactate Metabolism Gene Network in Oral Cancer: Machine Learning Insights": ZNF576.csv

SNP	CHR	BP	effect_allele	other_allele	P	EAF	BETA	SE	gene	samplesize	source
rs1860149	19	44118680	G	A	2.0674e-20	0.478184073057988	0.0770738172496633	0.0083243851524672	ZNF576	28917	biofsci
rs4251864	19	44162233	G	A	1.1548e-09	0.0820015220700152	-0.0927730146121668	0.0152426745879612	ZNF576	28588	biofsci
rs59975994	19	44088818	C	T	3.1602e-22	0.49779299847793	-0.0810923030842793	0.00836425648877055	ZNF576	28588	biofsci
