## Supplementary material for "Multi-level Regulatory Roles of Lactate Metabolism Gene Network in Oral Cancer: Machine Learning Insights": ZNF577.csv

SNP	CHR	BP	effect_allele	other_allele	P	EAF	BETA	SE	gene	samplesize	source
rs142109457	19	52381278	C	T	5.8902e-13	0.0232383808095952	-0.203714095192426	0.0282822328773725	ZNF577	27539	biofsci
rs149462740	19	52428709	C	A	4.3259e-14	0.0135288284459555	-0.335472951110897	0.0444299725996473	ZNF577	18979	biofsci
rs58715071	19	52520761	T	C	1.8273e-08	0.174310195145888	-0.0592357884140183	0.0105261285498033	ZNF577	31354	biofsci
rs75647161	19	52398984	C	T	1.168e-73	0.136854424645122	-0.21096011607771	0.01161988180058	ZNF577	31349	biofsci
rs79212058	19	52231706	T	G	6.2847e-09	0.03692458374143	-0.136991564470157	0.0235830474737312	ZNF577	25281	biofsci
