## Supplementary material for "Multi-level Regulatory Roles of Lactate Metabolism Gene Network in Oral Cancer: Machine Learning Insights": ZNF578.csv

SNP	CHR	BP	effect_allele	other_allele	P	EAF	BETA	SE	gene	samplesize	source
rs35720624	19	53014851	A	T	2.1335e-18				ZNF578	5075	biofsci
rs375086	19	53034744	T	A	1.8809e-19				ZNF578	5075	biofsci
rs3960293	19	53041676	A	C	3.2239e-12	0.246646995708155	-0.0814851499006672	0.0116950340725751	ZNF578	19674	biofsci
