## Supplementary material for "Multi-level Regulatory Roles of Lactate Metabolism Gene Network in Oral Cancer: Machine Learning Insights": ZNF579.csv

SNP	CHR	BP	effect_allele	other_allele	P	EAF	BETA	SE	gene	samplesize	source
rs10411640	19	56105161	C	T	2.8227e-14	0.161630960082195	0.0825148440709831	0.0108482237186258	ZNF579	31354	biofsci
rs11673188	19	56068235	G	A	5.2326e-09	0.148366697547025	0.0671774401355373	0.0115037742543217	ZNF579	29902	biofsci
rs118172962	19	56123120	T	G	3.3835e-12	0.0245995423340961	0.196871661399048	0.0282825010270293	ZNF579	26051	biofsci
rs2902748	19	56096558	A	G	1.707e-75	0.187792541144496	0.187361599205779	0.0101905046370196	ZNF579	31567	biofsci
rs58442350	19	56099859	C	T	4.1741e-16	0.306187655860349	-0.0711691987273626	0.00875034718101664	ZNF579	30739	biofsci
