## Supplementary material for "Multi-level Regulatory Roles of Lactate Metabolism Gene Network in Oral Cancer: Machine Learning Insights": ZNF580.csv

SNP	CHR	BP	effect_allele	other_allele	P	EAF	BETA	SE	gene	samplesize	source
rs117575534	19	56148963	G	T	1.1621e-12	0.120761686969524	-0.0925095705599281	0.013011740377221	ZNF580	27814	biofsci
rs12981222	19	56154339	T	C	8.9888e-15	0.145037300715719	0.0877402742222957	0.0113172368979331	ZNF580	31482	biofsci
rs3760701	19	56152115	A	G	4.6134e-08	0.0951736777797172	-0.0787177370497391	0.0144023962693463	ZNF580	27991	biofsci
