## Supplementary material for "Multi-level Regulatory Roles of Lactate Metabolism Gene Network in Oral Cancer: Machine Learning Insights": ZNF581.csv

SNP	CHR	BP	effect_allele	other_allele	P	EAF	BETA	SE	gene	samplesize	source
rs10421319	19	56211931	A	T	1.5855e-33	0.193801668491186	-0.127198359827575	0.0105413587777481	ZNF581	28799	biofsci
rs111698085	19	56073725	C	G	2.9854e-09	0.0606322335463811	-0.104612284709199	0.017634057836491	ZNF581	28231	biofsci
rs11672430	19	56238005	T	C	1.9066e-11	0.0971397733405289	-0.0953609744905734	0.0142058417486851	ZNF581	28250	biofsci
rs16986427	19	56083609	A	G	1.2585e-08	0.0397489539748954	-0.123592004226766	0.0217151900600484	ZNF581	27780	biofsci
rs3973374	19	56270675	C	G	3.9995e-12	0.282224029116816	-0.0649752629810371	0.00936634371438167	ZNF581	28135	biofsci
rs520125	19	56131883	T	C	2.5233e-12	0.0817719486081371	-0.10710560757469	0.0152964306733348	ZNF581	28460	biofsci
rs564622	19	56118391	A	G	1.5908e-10	0.525756917854182	0.0544825631324053	0.00851755852925901	ZNF581	27641	biofsci
