## Supplementary material for "Multi-level Regulatory Roles of Lactate Metabolism Gene Network in Oral Cancer: Machine Learning Insights": ZNF582-AS1.csv

SNP	CHR	BP	effect_allele	other_allele	P	EAF	BETA	SE	gene	samplesize	source
rs113906319	19	56943817	A	G	8.4654e-13	0.0159750633157997	0.57105689736652	0.0798301363500601	ZNF582-AS1	4991	biofsci
rs117120670	19	56905685	G	A	3.3945e-10	0.0189724037763253	-0.539096391805905	0.0858488425705307	ZNF582-AS1	3645	biofsci
rs117195002	19	56885650	A	G	1.0403e-17	0.19673863807942	0.205532641417384	0.0239844844933582	ZNF582-AS1	5500	biofsci
rs117201082	19	56913108	T	C	3.2842e-13	0.0158830362102924	0.602778110625005	0.0827719035791779	ZNF582-AS1	4669	biofsci
rs117444354	19	56922748	A	G	2.2442e-14	0.0279375119800652	0.497397692754532	0.0651402201150543	ZNF582-AS1	4339	biofsci
rs117812926	19	56947939	G	A	1.1009e-08	0.0356003392431647	-0.29398972600581	0.0514480734308331	ZNF582-AS1	5502	biofsci
rs118133994	19	57024181	C	T	1.5014e-08	0.0461862947658402	0.279225968443643	0.0493201392640895	ZNF582-AS1	4666	biofsci
rs118135851	19	56966316	C	T	9.3289e-21	0.0293763244276395	0.527532962609763	0.0564598879017245	ZNF582-AS1	5501	biofsci
rs1990575	19	57062047	T	C	7.0601e-15	0.0910948021487478	-0.257855742410453	0.0331297849741048	ZNF582-AS1	5502	biofsci
rs2165048	19	56952109	A	G	8.5566e-24	0.131921639678406	-0.283326050503774	0.0281725847688901	ZNF582-AS1	5501	biofsci
rs2288860	19	56901620	C	A	1.6769846438804e-308	0.526689316723292	0.741482971796728	0.0190999498159956	ZNF582-AS1	5498	biofsci
rs4801336	19	57071752	C	G	1.1236e-57	0.272656928245197	-0.342705141710443	0.0214085009095786	ZNF582-AS1	5501	biofsci
rs4801716	19	56858865	A	G	1.2963e-10	0.473051457776745	-0.126674417975345	0.019708500789642	ZNF582-AS1	5164	biofsci
rs62121586	19	56930757	A	G	6.3875e-44	0.0824252316259421	-0.542544557109413	0.0390336674323649	ZNF582-AS1	4339	biofsci
rs62124384	19	56900159	G	A	7.9554e-09	0.0801306600585718	0.228121344662093	0.0395391879126602	ZNF582-AS1	4339	biofsci
rs73054247	19	56906405	T	G	1.3411e-09	0.015379746835443	-0.540536868282327	0.0891651328366479	ZNF582-AS1	4153	biofsci
rs8110762	19	57034225	T	C	1.243e-22	0.749452664955458	0.215416131954214	0.0220032411957073	ZNF582-AS1	5500	biofsci
