## Supplementary material for "Multi-level Regulatory Roles of Lactate Metabolism Gene Network in Oral Cancer: Machine Learning Insights": ZNF583.csv

SNP	CHR	BP	effect_allele	other_allele	P	EAF	BETA	SE	gene	samplesize	source
rs4239476	19	57086815	C	T	4.9783e-24	0.281107895824721	-0.098255954559002	0.0097184976122136	ZNF583	26196	biofsci
rs6509996	19	56914994	C	T	4.6657e-08	0.0227854582693292	0.170634579372789	0.0312305908766567	ZNF583	23023	biofsci
