## Supplementary material for "Multi-level Regulatory Roles of Lactate Metabolism Gene Network in Oral Cancer: Machine Learning Insights": ZNF584.csv

SNP	CHR	BP	effect_allele	other_allele	P	EAF	BETA	SE	gene	samplesize	source
rs10407616	19	58896384	G	C	4.1956e-11	0.899762312967581	0.0885972755876848	0.0134295270095927	ZNF584	30739	biofsci
rs113106728	19	58823207	T	C	2.5474e-08	0.0191141433831492	-0.187462689257399	0.0336563832846907	ZNF584	23543	biofsci
rs11668071	19	58973141	G	A	4.5415e-15	0.0191136671177267	-0.252189410768985	0.0321715305424211	ZNF584	25767	biofsci
rs117235182	19	58941076	C	T	2.6187e-12	0.0131061598951507	-1.11359696367774	0.159160313244493	ZNF584	1526	biofsci
rs117415600	19	58985438	A	C	6.4869e-26	0.01746484051843	-0.449873299293483	0.0427359975769923	ZNF584	15954	biofsci
rs12462497	19	58964424	T	G	4.7293e-08	0.082769430745116	0.0793061548524321	0.0145214792910904	ZNF584	31232	biofsci
rs12986387	19	58927215	T	C	2.4722e-186	0.213593145176444	-0.282181600602264	0.00969276535253682	ZNF584	31684	biofsci
rs139268562	19	58934457	T	C	2.9507e-22	0.0189940204009849	-0.361863545352777	0.0372970610122217	ZNF584	19290	biofsci
rs2289143	19	58904715	T	C	5.4827e-11	0.194416659088842	0.0712118016040934	0.0108599273487706	ZNF584	27069	biofsci
rs3915790	19	58815853	T	C	1.7818e-17	0.190386711263106	-0.0860784648201807	0.0101183074125659	ZNF584	31684	biofsci
rs62117599	19	58994650	T	C	1.3804e-15	0.370685748810513	0.065827271315265	0.00824138910224416	ZNF584	31557	biofsci
