## Supplementary material for "Multi-level Regulatory Roles of Lactate Metabolism Gene Network in Oral Cancer: Machine Learning Insights": ZNF585A.csv

SNP	CHR	BP	effect_allele	other_allele	P	EAF	BETA	SE	gene	samplesize	source
rs112210395	19	37582826	T	C	1.3468e-53	0.296407843826943	-0.143080080567258	0.00928343934541393	ZNF585A	27819	biofsci
rs1148400	19	37271685	G	C	7.0068e-16	0.278507778281226	0.0716611799600852	0.00887950782614062	ZNF585A	31559	biofsci
rs141379922	19	37435075	T	C	7.6135e-09	0.0317778341364443	-0.147902970123086	0.0256033669955314	ZNF585A	24790	biofsci
rs145921784	19	37193473	A	G	3.8328e-11	0.698692293373045	-0.062504738766339	0.00945580145325996	ZNF585A	26563	biofsci
rs148842038	19	37823222	A	G	7.2254e-09	0.0377800640146319	-0.142815213338318	0.0246854518854907	ZNF585A	22571	biofsci
rs186950273	19	38329583	C	A	3.4119e-11	0.0477173853185748	-0.144226460673272	0.0217621481536156	ZNF585A	23234	biofsci
rs2289874	19	37825839	C	T	1.4838e-16	0.14535183656624	0.105931731301985	0.0128280814868349	ZNF585A	24459	biofsci
rs320880	19	37726433	A	G	3.0875e-08	0.180277349768875	0.0572142353392335	0.0103338213595408	ZNF585A	31684	biofsci
rs7408563	19	37808585	C	G	3.9842e-30	0.829876480755449	0.12647434933596	0.0110899608340605	ZNF585A	28796	biofsci
