## Supplementary material for "Multi-level Regulatory Roles of Lactate Metabolism Gene Network in Oral Cancer: Machine Learning Insights": ZNF585B.csv

SNP	CHR	BP	effect_allele	other_allele	P	EAF	BETA	SE	gene	samplesize	source
rs10402455	19	37728707	A	G	2.9281e-33	0.158061116965227	0.152028957814979	0.0126522102043092	ZNF585B	23471	biofsci
rs139216779	19	37718311	T	C	1.7569e-15	0.0156008251676122	0.729118875841616	0.0916266259304575	ZNF585B	3878	biofsci
rs147725305	19	37162654	A	G	7.1289e-10	0.0255866253659779	0.192558897606795	0.0312423171637075	ZNF585B	20546	biofsci
rs57385903	19	36695754	T	C	6.0073e-20	0.77458302697264	-0.203744572362255	0.0222815337061334	ZNF585B	5768	biofsci
rs6510543	19	36926079	C	A	9.6596e-09	0.298497105242287	0.0594997587200972	0.0103717744905777	ZNF585B	22197	biofsci
