## Supplementary material for "Multi-level Regulatory Roles of Lactate Metabolism Gene Network in Oral Cancer: Machine Learning Insights": ZNF586.csv

SNP	CHR	BP	effect_allele	other_allele	P	EAF	BETA	SE	gene	samplesize	source
rs1014767	19	58528303	A	G	1.5719e-44	0.402664512007216	0.113779813340948	0.00812747784483252	ZNF586	31470	biofsci
rs10401791	19	57780983	G	C	1.7452e-19	0.202846572032619	0.0896662800884704	0.00993158035626139	ZNF586	31349	biofsci
rs10406582	19	58371593	C	G	3.1566e-39	0.0167957793508749	0.51195010530759	0.0390703185691841	ZNF586	19835	biofsci
rs10410631	19	58058739	C	T	1.0605e-57	0.436701620591039	-0.129470324182473	0.0080861338910072	ZNF586	31086	biofsci
rs10424459	19	58236604	A	G	1.209e-151	0.955485474006116	0.510615660618369	0.0194667828417874	ZNF586	31021	biofsci
rs112459553	19	58285391	A	G	2.3212e-29	0.0555194503760097	-0.213786470351035	0.0190037485756096	ZNF586	26403	biofsci
rs117230372	19	58429133	A	G	2.3066e-09	0.0216694726551893	-0.190191606940157	0.031833362390814	ZNF586	23274	biofsci
rs117253331	19	58234981	T	C	1.9286e-48	0.0810060711188205	-0.22683764737513	0.0155097362397956	ZNF586	27921	biofsci
rs117432560	19	57978603	T	C	5.981e-17	0.0298942317109	0.218461512390903	0.0261136427348135	ZNF586	25283	biofsci
rs12977037	19	58086196	A	G	2.9457e-35	0.70677214476305	0.108489234163297	0.00875576922532378	ZNF586	31470	biofsci
rs139899284	19	58067703	G	A	4.9046e-19	0.013611127693869	0.420330094920079	0.0471512810499837	ZNF586	16751	biofsci
rs144877355	19	57677152	A	G	3.7559e-11	0.107912285201334	0.0896649918529416	0.0135580778197208	ZNF586	28255	biofsci
rs17741506	19	58458516	G	A	2.1697e-57	0.0280067534015294	0.432802181963252	0.0271057030639844	ZNF586	24999	biofsci
rs1862497	19	58563743	A	G	1.9357e-16	0.872745318028825	0.104243277576423	0.01267225995021	ZNF586	28035	biofsci
rs188048519	19	58239222	T	C	3.3349e-09	0.0173764819620414	-0.204405261620361	0.0345623614109267	ZNF586	24514	biofsci
rs1988740	19	58162416	G	T	1.8798e-27	0.0904879694175849	-0.162545366945582	0.0149738254074583	ZNF586	27096	biofsci
rs2005684	19	58017362	G	C	1.293e-26	0.092590495602612	0.14710771203247	0.0137769682923889	ZNF586	31354	biofsci
rs2108529	19	57828219	G	A	9.5063e-11	0.461435309349857	0.0564313739193991	0.00871553930922948	ZNF586	26487	biofsci
rs2189075	19	58207539	T	G	5.4184e-23	0.0720452515629652	-0.16029861506467	0.0162352372577778	ZNF586	28374	biofsci
rs2360118	19	58214569	A	G	1.6002e-32	0.176814524992307	-0.132459269868313	0.0111547466351414	ZNF586	27608	biofsci
rs2361121	19	57841461	A	G	1.6626e-12	0.024917637232611	0.197073069877307	0.0279132418171309	ZNF586	26412	biofsci
rs28438725	19	58400890	G	A	3.7164e-24	0.688784897208223	-0.0896033266884473	0.00883784020362252	ZNF586	29863	biofsci
rs34791758	19	57843046	G	A	4.2712e-22	0.253831634579086	-0.0886825998258038	0.00917630866444582	ZNF586	31351	biofsci
rs35069551	19	58417269	A	C	8.6028e-09	0.021707929673484	-0.178132674788656	0.0309467651341457	ZNF586	24584	biofsci
rs4801486	19	57973213	G	A	1.5036e-18	0.2317828286642	-0.083186666763393	0.0094646460159506	ZNF586	31347	biofsci
rs4801555	19	58600977	T	C	4.1475e-09	0.76335359178589	-0.0552311263517345	0.00939592500284688	ZNF586	31352	biofsci
rs499754	19	58475454	A	G	3.5823e-11	0.0220803532856526	0.198749176374846	0.0300202668038435	ZNF586	25694	biofsci
rs56333202	19	58529992	C	T	1.698e-19	0.0708122515359595	-0.151517208675197	0.0167772706176653	ZNF586	26997	biofsci
rs59110325	19	57862143	G	A	3.7197e-09	0.923262748650587	0.0884625973423456	0.0150028148263933	ZNF586	31354	biofsci
rs66515265	19	58375222	A	C	1.4116e-142	0.461949343485355	-0.206118807878688	0.00810763597552938	ZNF586	30603	biofsci
rs7250024	19	57957832	G	A	1.0242e-65	0.470901016711464	-0.138808451029359	0.00810725993805207	ZNF586	30532	biofsci
rs7250485	19	57826282	T	G	8.1489e-10	0.359430053819646	0.0516686505398925	0.00841221252338654	ZNF586	30688	biofsci
rs73065212	19	57944686	T	C	9.6074e-10	0.0383742911153119	0.139559746144663	0.022819167439733	ZNF586	26021	biofsci
rs73068515	19	58307885	G	C	9.3467e-13				ZNF586	5075	biofsci
rs73070955	19	58009378	A	G	4.2981e-10	0.020795121056493	-0.189421658021157	0.0303433918593466	ZNF586	26669	biofsci
rs78873810	19	57851813	T	C	2.8369e-11	0.0765601217656012	0.100290815857617	0.0150699948696645	ZNF586	31141	biofsci
rs79192210	19	58561312	T	G	6.9058e-09	0.0344474761255116	-0.137069756976155	0.023661273429338	ZNF586	26851	biofsci
rs8102870	19	57671417	A	G	1.4562e-11	0.273910013165027	0.0611176670856866	0.0090512509753105	ZNF586	30687	biofsci
rs8105666	19	57715856	T	C	5.8547e-11	0.32719382449404	0.0571004624409126	0.0087210896601571	ZNF586	29863	biofsci
rs9749541	19	58217113	T	C	6.6106e-34	0.117422077636611	-0.160462659562154	0.0132195331769815	ZNF586	27608	biofsci
rs999570	19	58207899	T	C	1.6769846438804e-308	0.176046565415157	0.433938882573424	0.0105784827386387	ZNF586	30803	biofsci
