## Supplementary material for "Multi-level Regulatory Roles of Lactate Metabolism Gene Network in Oral Cancer: Machine Learning Insights": ZNF587.csv

SNP	CHR	BP	effect_allele	other_allele	P	EAF	BETA	SE	gene	samplesize	source
rs10424723	19	58496869	T	C	1.4045e-10	0.221372467961968	-0.0672544812638265	0.0104832872874375	ZNF587	26395	biofsci
rs2240025	19	58212044	G	A	8.7193e-12	0.297887932654365	-0.0649631598825936	0.00951687784863885	ZNF587	26395	biofsci
rs4801517	19	58241634	A	G	2.373e-22	0.291959229898075	-0.0932982475998642	0.00959434073402345	ZNF587	26276	biofsci
rs77574383	19	58329889	C	T	5.2527e-88	0.0642458100558659	-0.353799333697731	0.0177903934559453	ZNF587	26278	biofsci
