## Supplementary material for "Multi-level Regulatory Roles of Lactate Metabolism Gene Network in Oral Cancer: Machine Learning Insights": ZNF587B.csv

SNP	CHR	BP	effect_allele	other_allele	P	EAF	BETA	SE	gene	samplesize	source
rs10411584	19	58141036	C	T	1.5753e-19	0.0979139150027193	-0.242800429521681	0.0268605345017514	ZNF587B	7846	biofsci
rs10417309	19	58259946	T	C	7.3119e-09	0.977578252889528	-0.37884822415542	0.0655061424344538	ZNF587B	5316	biofsci
rs11671457	19	58203696	T	C	1.1379e-10	0.075788266768584	0.189433330425713	0.0293813522389976	ZNF587B	8269	biofsci
rs12976271	19	58172613	T	C	1.657e-20	0.151103500761035	-0.201536703706559	0.0217117021143841	ZNF587B	8269	biofsci
rs139555514	19	58476889	A	G	1.216e-17	0.0633350947384313	-0.273008590313005	0.0319259750345567	ZNF587B	8269	biofsci
rs143782846	19	58336015	C	T	5.717e-19	0.0308954913775192	-0.399910378976568	0.0449473861706998	ZNF587B	8266	biofsci
rs148314889	19	58202155	A	G	1.052e-11	0.0235072766015324	-0.367930924644758	0.0541154470723279	ZNF587B	7438	biofsci
rs148854510	19	58327201	T	C	1.5692e-18	0.0263037985170457	-0.426886137406936	0.04859482929296	ZNF587B	8267	biofsci
rs151177047	19	58202664	A	G	9.4499e-16	0.0548139672853632	-0.296066418885586	0.0368526001251694	ZNF587B	7106	biofsci
rs188048519	19	58239222	T	C	1.0126e-08	0.0173764819620414	-0.460976254788037	0.0804720785538783	ZNF587B	4522	biofsci
rs2011501	19	58472250	C	T	9.8676e-36	0.83746083279852	-0.263067138457737	0.0210828141545574	ZNF587B	8264	biofsci
rs2066936	19	58018848	G	A	2.4163e-17	0.629257198706864	0.136449757397195	0.0161061576974698	ZNF587B	8262	biofsci
rs2562052	19	58352289	G	A	1.4143e-41	0.115846642426474	0.482164421850594	0.0356963162304066	ZNF587B	3831	biofsci
rs34871842	19	58353003	A	G	3.7686e-65	0.0825367167810898	0.590505785065803	0.0346423039731666	ZNF587B	5502	biofsci
rs35378141	19	58538762	A	G	1.5878e-08	0.312746716428623	-0.130864596703981	0.0231544988683217	ZNF587B	4339	biofsci
rs7255565	19	58422281	T	C	2.607e-21	0.365304735291896	0.153165853502405	0.0161608269501144	ZNF587B	8257	biofsci
rs73068539	19	58326149	T	C	1.2809e-17	0.0266654147692597	0.505658064893647	0.0591724375277804	ZNF587B	5502	biofsci
rs74889371	19	58004197	G	A	2.8712e-09	0.0174609592156466	0.496859971488983	0.0836605441133159	ZNF587B	4164	biofsci
rs9676435	19	58285378	A	G	2.5955e-269	0.386290718302948	-0.559987092279259	0.0159715213304373	ZNF587B	8268	biofsci
rs9749442	19	58144519	G	C	4.3861e-14	0.0666730364991401	-0.23531841142062	0.0311721302716413	ZNF587B	8269	biofsci
