## Supplementary material for "Multi-level Regulatory Roles of Lactate Metabolism Gene Network in Oral Cancer: Machine Learning Insights": ZNF589.csv

SNP	CHR	BP	effect_allele	other_allele	P	EAF	BETA	SE	gene	samplesize	source
rs11130158	3	48198300	A	C	1.6769846438804e-308	0.234359715901842	-0.419830877728954	0.00987277514936129	ZNF589	28588	biofsci
rs112430837	3	48764280	C	T	2.3094e-12	0.025662756797071	0.222778656211441	0.0317601870739395	ZNF589	19824	biofsci
rs112830289	3	47455419	A	G	3.1829e-10	0.0286214953271028	-0.235384687634051	0.037425023870586	ZNF589	12840	biofsci
rs114113231	3	48241930	A	G	2.3452e-161	0.0270884220810943	0.737665847167289	0.0272523218253026	ZNF589	25545	biofsci
rs114912702	3	48376499	T	C	6.7702e-37	0.028431519512317	-0.340841841242915	0.0268605708150107	ZNF589	25088	biofsci
rs114953223	3	49280206	G	A	9.8049e-29	0.0310081292897824	0.283466236127618	0.025486754850938	ZNF589	25618	biofsci
rs114976310	3	48298716	G	A	2.2269e-36	0.0197865213194799	-0.424587879929934	0.0337086870170957	ZNF589	22688	biofsci
rs115854006	3	48388170	T	C	2.1761e-118	0.0277251893184536	0.628255731899019	0.0271587722963173	ZNF589	25147	biofsci
rs116654054	3	47564828	T	C	2.2183e-18	0.0211472774763914	-0.271932705694044	0.0310940147154587	ZNF589	24983	biofsci
rs11917071	3	47587905	A	G	1.6769846438804e-308	0.676210084686505	0.433395141997044	0.00860829897781847	ZNF589	30817	biofsci
rs13095891	3	48381826	T	G	3.7542e-251	0.947104363185388	0.600764919707705	0.0177482752829522	ZNF589	31684	biofsci
rs139512391	3	47497007	T	C	1.0036e-22	0.0384347998808223	-0.227277512580619	0.0231644002018671	ZNF589	25213	biofsci
rs139682949	3	48267956	C	G	4.1694e-57	0.0509934979311599	-0.311155217489218	0.0195373169675891	ZNF589	27068	biofsci
rs140407011	3	47921684	C	T	1.1318e-51	0.015836625282167	0.617382565135428	0.0408219207563858	ZNF589	19251	biofsci
rs141288910	3	48473111	C	T	5.0675e-10	0.0128632682229633	0.460604153472092	0.0740866567164903	ZNF589	7174	biofsci
rs143815076	3	48182462	T	C	1.6063e-59	0.96367807302619	0.347969734975415	0.0213869365450588	ZNF589	31230	biofsci
rs148675210	3	48121470	A	G	4.3564e-13	0.0126582278481013	-0.342723990651823	0.0473114288586172	ZNF589	17873	biofsci
rs149115233	3	47829271	G	T	1.3234e-45	0.0243502692577851	0.436830240171206	0.0308184700599822	ZNF589	22159	biofsci
rs150751569	3	48283246	G	T	1.6769846438804e-308	0.0319953596287703	0.957441299580826	0.0246239644976744	ZNF589	26625	biofsci
rs151231939	3	47780103	A	G	1.6576e-15	0.0219378922311188	-0.250486558823559	0.0314503809182697	ZNF589	23559	biofsci
rs17080138	3	48414274	T	C	5.6265e-17	0.0184798595625563	-0.271831096985388	0.0324663605510036	ZNF589	26152	biofsci
rs1875103	3	47894101	T	C	1.1585e-130	0.876086609777494	-0.300590788588487	0.0123591071479638	ZNF589	30153	biofsci
rs187630010	3	47525961	T	C	1.0324e-16	0.0178324010879048	0.317724307574241	0.0382749644714846	ZNF589	19487	biofsci
rs28496577	3	48766252	C	A	4.9872e-09	0.700654956832391	-0.0533980270467628	0.00913177033719757	ZNF589	28588	biofsci
rs34045152	3	48168730	T	G	3.9759e-92	0.080368516833485	-0.321910975617977	0.0158128933129302	ZNF589	27055	biofsci
rs35512171	3	48339601	G	A	4.1661e-166	0.0337732160312805	0.672867314423585	0.0244957829975057	ZNF589	25535	biofsci
rs3731494	3	48228212	A	G	4.8877e-12	0.015268996779196	-0.343426104269769	0.0497085028181116	ZNF589	13458	biofsci
rs3731505	3	48223007	T	G	5.8103e-15	0.0141623954680335	-0.304084749584774	0.0389462780277125	ZNF589	23610	biofsci
rs56275140	3	49253847	A	G	3.6573e-16	0.0254944375772559	-0.250760931412051	0.030770855338747	ZNF589	21255	biofsci
rs62261465	3	48551897	A	G	1.2619e-42	0.0516504854368932	-0.272852396163178	0.0199392289036391	ZNF589	25675	biofsci
rs62618742	3	48638801	T	C	5.8419e-40	0.0241245928338762	0.499530581765119	0.0377554159466331	ZNF589	14899	biofsci
rs6768433	3	49013383	G	A	2.941e-118	0.360165927511852	-0.192700846154273	0.00833502799182821	ZNF589	31231	biofsci
rs73072351	3	48190802	T	C	6.9834e-87	0.0638297872340425	-0.354176078152387	0.01792670298237	ZNF589	26037	biofsci
rs73078348	3	48685660	T	C	5.5822e-21	0.0502087547884475	-0.180858505037955	0.0192453849468427	ZNF589	28308	biofsci
rs76082653	3	49029468	T	C	1.5694e-30	0.034984961215767	-0.285143676443866	0.0248277021518573	ZNF589	24026	biofsci
rs76140443	3	48612471	A	G	4.1693e-229	0.074360328356776	0.541143113062785	0.0167453100176935	ZNF589	25906	biofsci
rs7638388	3	47914974	T	C	6.0311e-87	0.089664381377551	-0.281654198221106	0.0142507259702445	ZNF589	30163	biofsci
rs7641010	3	47439680	C	T	4.646e-96	0.376670946303149	0.170840069477161	0.00821480768381183	ZNF589	31557	biofsci
rs76508722	3	48314581	A	G	3.239e-63	0.0148291263110353	0.620956847245761	0.0369984953641871	ZNF589	25002	biofsci
rs77016733	3	47773221	C	A	3.5445e-29	0.0142766997949203	0.625571708052393	0.0557923485442491	ZNF589	11414	biofsci
rs77973197	3	49009284	G	A	1.3109e-18	0.0175486328390695	-0.337164765791592	0.0382937256001445	ZNF589	19777	biofsci
rs78206331	3	48272659	T	C	7.2613e-42	0.0325774971297359	-0.335002469292601	0.0247119397839087	ZNF589	25979	biofsci
rs898225	3	48413179	G	T	1.2966e-256	0.450392724266226	0.273212295656871	0.00798441459974139	ZNF589	31684	biofsci
