## Supplementary material for "Multi-level Regulatory Roles of Lactate Metabolism Gene Network in Oral Cancer: Machine Learning Insights": ZNF592.csv

SNP	CHR	BP	effect_allele	other_allele	P	EAF	BETA	SE	gene	samplesize	source
rs11073778	15	85423958	T	C	3.5341e-11	0.0402543273933569	0.222202644369918	0.0335526831815656	ZNF592	11496	biofsci
rs11629965	15	84614645	T	C	2.0777e-08	0.216994250065767	0.0805169525889705	0.014363919826772	ZNF592	14263	biofsci
rs11636294	15	85251535	A	G	1.3097e-09	0.0257174124513619	0.22844142856812	0.0376574565333267	ZNF592	14072	biofsci
rs11638788	15	85091287	C	T	2.0563e-08	0.300315961780045	0.0724537213484061	0.0129213206620666	ZNF592	14252	biofsci
rs141062788	15	84928426	A	G	1.0232e-11	0.0172304035988626	0.319163437930414	0.0469137226496963	ZNF592	13416	biofsci
rs1480821	15	84597799	C	T	4.47e-08	0.254274869405088	0.0743924702794916	0.0135968545463586	ZNF592	14263	biofsci
rs17300336	15	84763062	C	T	4.5602e-13	0.0419139155871291	0.220366642974391	0.0304462127100942	ZNF592	13432	biofsci
rs182517	15	85389631	A	G	1.29e-43	0.268023605472861	-0.185155201018261	0.0133696684226372	ZNF592	14258	biofsci
rs3790071	15	85340373	G	T	1.3435e-13	0.0171070931849791	0.498343981402404	0.0673274043344056	ZNF592	6560	biofsci
rs4445878	15	85357727	C	T	3.8685e-91	0.25883218842002	0.273685240103109	0.013517990719308	ZNF592	14263	biofsci
rs58948471	15	85426175	A	G	6.4799e-14	0.8441400304414	0.122392906399473	0.0163231893945764	ZNF592	14263	biofsci
rs72750868	15	85186837	C	T	9.1183e-13	0.0779449982545285	0.157763274190417	0.0220854890863351	ZNF592	14263	biofsci
rs8035886	15	84459360	C	T	5.4057e-20	0.441830314585319	-0.109156788547523	0.0119225371140324	ZNF592	14263	biofsci
rs896361	15	85454543	A	G	1.7732e-10	0.169387366818874	0.100707187010335	0.0157848255502092	ZNF592	14263	biofsci
