## Supplementary material for "Multi-level Regulatory Roles of Lactate Metabolism Gene Network in Oral Cancer: Machine Learning Insights": ZNF594.csv

SNP	CHR	BP	effect_allele	other_allele	P	EAF	BETA	SE	gene	samplesize	source
rs2189336	17	5326162	A	G	3.5461e-10	0.487128415197865	-0.0556437367902023	0.00887092063740751	ZNF594	25432	biofsci
rs78744659	17	5133376	G	C	1.6177e-17	0.896919476008909	-0.124229671187481	0.0145838572470424	ZNF594	25427	biofsci
