## Supplementary material for "Multi-level Regulatory Roles of Lactate Metabolism Gene Network in Oral Cancer: Machine Learning Insights": ZNF595.csv

SNP	CHR	BP	effect_allele	other_allele	P	EAF	BETA	SE	gene	samplesize	source
rs116009033	4	124638	C	T	7.0601e-15	0.0176178660049628	0.496837485921781	0.0638329632193876	ZNF595	7090	biofsci
rs12498545	4	252871	T	C	6.9054e-12	0.018875723339763	0.320948695992148	0.0467882523750872	ZNF595	12333	biofsci
rs144012347	4	355444	C	G	5.062e-16	0.0268664367601827	-0.218614972816421	0.0269562235285353	ZNF595	26319	biofsci
rs4690284	4	73508	C	T	7.6518e-24	0.867596418732782	-0.12532000630592	0.0124473585921653	ZNF595	28093	biofsci
rs61794993	4	199208	G	A	1.6048e-15	0.443385370718423	0.0644912048132102	0.00809306471735793	ZNF595	30932	biofsci
rs6839041	4	72048	G	T	1.0035e-48	0.263032458197776	0.133183905571709	0.00907859561773325	ZNF595	31295	biofsci
