## Supplementary material for "Multi-level Regulatory Roles of Lactate Metabolism Gene Network in Oral Cancer: Machine Learning Insights": ZNF596.csv

SNP	CHR	BP	effect_allele	other_allele	P	EAF	BETA	SE	gene	samplesize	source
rs112801249	8	203723	G	A	4.9134e-14	0.150772447438727	0.0846946197142694	0.0112413553813636	ZNF596	30902	biofsci
rs138730308	8	213809	A	G	6.452e-09	0.0344318835025867	-0.12750201551893	0.021965685063386	ZNF596	31170	biofsci
rs3750097	8	197042	T	C	1.4508e-31	0.308034875418092	-0.10057565731405	0.00860444676220396	ZNF596	31684	biofsci
