## Supplementary material for "Multi-level Regulatory Roles of Lactate Metabolism Gene Network in Oral Cancer: Machine Learning Insights": ZNF597.csv

SNP	CHR	BP	effect_allele	other_allele	P	EAF	BETA	SE	gene	samplesize	source
rs1124285	16	3589846	A	G	4.8915e-11	0.177062138049773	0.0695837065068332	0.0105842000679667	ZNF597	30631	biofsci
rs141645152	16	3519537	G	A	1.352e-10	0.102627257799672	-0.0921008641180983	0.0143432480094217	ZNF597	26390	biofsci
rs2270494	16	3490922	G	C	2.0241e-74	0.451140677265381	-0.145707274859296	0.00798347907026403	ZNF597	31682	biofsci
rs56150626	16	3464369	C	A	7.0495e-11	0.0370850302357152	-0.142314957104939	0.0218291214211119	ZNF597	29384	biofsci
rs78832439	16	3440889	A	G	2.106e-28	0.0673268443008005	-0.17522740055891	0.0158528055221841	ZNF597	31684	biofsci
