## Supplementary material for "Multi-level Regulatory Roles of Lactate Metabolism Gene Network in Oral Cancer: Machine Learning Insights": ZNF598.csv

SNP	CHR	BP	effect_allele	other_allele	P	EAF	BETA	SE	gene	samplesize	source
rs149346020	16	2072733	C	T	2.3092e-11	0.0186674917491749	-0.297214468809589	0.0444599055810904	ZNF598	13808	biofsci
rs1860236	16	2023372	C	A	2.9018e-12	0.134950071326676	-0.0982376212397443	0.0140695216819306	ZNF598	21637	biofsci
rs191278208	16	2063097	C	T	3.7492e-21	0.0449117341640706	-0.734336276085507	0.0777956284984594	ZNF598	1926	biofsci
rs2283476	16	2039308	T	C	2.0511e-102	0.130596321753669	-0.316778836743584	0.0147427450304408	ZNF598	20261	biofsci
rs28698483	16	2080571	C	T	2.579e-11	0.28171742171527	-0.0695799929329559	0.0104336601686894	ZNF598	22698	biofsci
rs61729107	16	2036117	T	C	2.0058e-11	0.0121485595279417	-0.806385676081426	0.120255558947958	ZNF598	2881	biofsci
rs72766615	16	2035784	T	C	1.3899e-16	0.19188829787234	0.0980557797129188	0.0118629734581365	ZNF598	22912	biofsci
