## Supplementary material for "Multi-level Regulatory Roles of Lactate Metabolism Gene Network in Oral Cancer: Machine Learning Insights": ZNF599.csv

SNP	CHR	BP	effect_allele	other_allele	P	EAF	BETA	SE	gene	samplesize	source
rs17718354	19	35246240	C	T	3.6979e-14	0.0204036426285996	0.265690083132345	0.0350912754751228	ZNF599	20315	biofsci
rs2902474	19	35134800	A	G	3.537e-10	0.0528906938431478	0.122676902390468	0.019555401844399	ZNF599	26101	biofsci
