## Supplementary material for "Multi-level Regulatory Roles of Lactate Metabolism Gene Network in Oral Cancer: Machine Learning Insights": ZNF600.csv

SNP	CHR	BP	effect_allele	other_allele	P	EAF	BETA	SE	gene	samplesize	source
rs10414818	19	53280447	T	C	2.7506e-30	0.115837207967396	-0.248580563932545	0.0217361003062656	ZNF600	10333	biofsci
rs10423685	19	53331914	T	C	4.4977e-87	0.52054039758452	-0.261137594412979	0.0132027703328267	ZNF600	11493	biofsci
rs11084204	19	53395999	T	C	2.5407e-19	0.426451719713588	0.113273709791527	0.0126040335360157	ZNF600	12868	biofsci
rs111656858	19	53313213	T	C	1.5043e-85	0.0886338747946706	-0.481732809751716	0.0245764491185179	ZNF600	10248	biofsci
rs113571890	19	53291760	A	C	4.5909e-34	0.0413038361967522	0.429014081837307	0.0352569880374507	ZNF600	10158	biofsci
rs113926634	19	53272950	C	G	1.3935e-28	0.0175101114728223	-0.633279207701226	0.0571005362830889	ZNF600	8914	biofsci
rs116948305	19	53167546	T	C	2.8981e-17	0.0417162057379168	-0.295221768610137	0.034935420224855	ZNF600	10248	biofsci
rs117169408	19	53237351	T	C	3.774e-23	0.0332789801363771	-0.384319417020244	0.0387825358258904	ZNF600	10333	biofsci
rs117454297	19	53288662	A	C	1.8264e-15	0.0406673953578088	0.296372584681697	0.0372669137125375	ZNF600	9228	biofsci
rs117755745	19	53309002	A	G	1.0649e-39	0.0243409921956012	-0.590787388542821	0.0448065185124965	ZNF600	10487	biofsci
rs117823718	19	53280369	A	C	1.7043e-50	0.111820030503305	0.312731119218166	0.0209267282217173	ZNF600	11496	biofsci
rs140640072	19	53321763	T	C	8.7912e-11	0.0140792049390152	-0.744922521848201	0.114845523927077	ZNF600	2731	biofsci
rs143095897	19	53240623	T	C	1.0857e-19	0.0222833132180055	0.376467181394675	0.0414602301044773	ZNF600	13351	biofsci
rs146634045	19	53338250	A	G	1.91e-16	0.0961957560695852	-0.165266414941122	0.0200870756537371	ZNF600	14253	biofsci
rs149550369	19	53419560	T	C	4.6288e-10	0.0158115117805137	-0.375274519029007	0.0602270131646616	ZNF600	8858	biofsci
rs179321	19	53144374	A	G	6.9284e-11	0.265497583811537	-0.0874630908771404	0.0134104708489942	ZNF600	14257	biofsci
rs180975571	19	53186346	T	C	3.9613e-09	0.0132124352331606	-0.784974368500716	0.133369755254382	ZNF600	2156	biofsci
rs1811305	19	53218912	C	G	3.3241e-27	0.324466643435165	0.138272370792917	0.0127990864636654	ZNF600	13925	biofsci
rs1978615	19	53413686	C	T	2.9469e-11	0.24473465690345	-0.0915668720010435	0.0137715253423137	ZNF600	14263	biofsci
rs34748465	19	53292356	T	C	1.7547e-175	0.546554781246134	-0.33589373096742	0.0118932431722311	ZNF600	14263	biofsci
rs55719143	19	53282556	T	C	6.8463e-10	0.0132905591200733	-0.430535053836635	0.0697855632373707	ZNF600	7829	biofsci
rs56029591	19	53265759	T	C	1.279e-41	0.221581196581197	0.201043057375195	0.0148756600030481	ZNF600	13100	biofsci
rs60516234	19	53300730	T	C	1.6519e-22	0.0298806682577566	-0.556896672251994	0.0570532396529038	ZNF600	5299	biofsci
rs62117401	19	53243798	C	T	1.9812e-11	0.0138713745271122	-0.731031311241844	0.108992025173223	ZNF600	3077	biofsci
rs6509663	19	53166318	G	A	4.6897e-13	0.273966396073249	0.0960656487313781	0.01327974132311	ZNF600	14254	biofsci
rs73065420	19	53265985	C	T	1.1703e-08	0.119759154583436	-0.123253051839355	0.0216085576253712	ZNF600	10158	biofsci
rs73067535	19	53299475	G	A	1.4059e-09	0.041777566539924	-0.199571957538798	0.0329614939697753	ZNF600	11496	biofsci
rs74757226	19	53306540	A	G	1.138e-14	0.0143181284719506	0.473769179262624	0.0613460201818777	ZNF600	9414	biofsci
rs7507442	19	53278953	A	G	2.6546e-88	0.338491213030433	-0.27780219132878	0.013944913074823	ZNF600	11483	biofsci
rs79009601	19	53372406	G	A	2.1388e-34	0.0703233577318632	-0.332730902750463	0.0272054571638033	ZNF600	10333	biofsci
rs79866144	19	53297967	T	G	5.8209e-19	0.0221821924858466	-0.420146917080849	0.0472324617585522	ZNF600	10333	biofsci
rs8101566	19	53284186	G	A	1.6769846438804e-308	0.193556117113977	-0.592307202854777	0.0156371941268115	ZNF600	13100	biofsci
rs8112177	19	53416968	A	G	5.8103e-15	0.363652632991812	-0.108651461409322	0.0139155805542236	ZNF600	11158	biofsci
