## Supplementary material for "Multi-level Regulatory Roles of Lactate Metabolism Gene Network in Oral Cancer: Machine Learning Insights": ZNF605.csv

SNP	CHR	BP	effect_allele	other_allele	P	EAF	BETA	SE	gene	samplesize	source
rs10870495	12	133282661	T	G	2.7949e-24	0.413701344106907	-0.0832032728112536	0.00818406263819934	ZNF605	30777	biofsci
rs111393180	12	133426640	T	C	8.1974e-23	0.0204496132658172	0.323576945153975	0.0329102577429008	ZNF605	23046	biofsci
rs11147014	12	133294728	T	C	8.1329e-24	0.0550836605770872	0.18485245329191	0.0183711604229644	ZNF605	28463	biofsci
rs112287934	12	133760457	C	A	3.6164e-11	0.0144379398802868	-0.27552668031408	0.041627261374863	ZNF605	20278	biofsci
rs113953669	12	133393086	A	G	9.4544e-18	0.0608819035145165	0.151802939405554	0.0176916193002219	ZNF605	27940	biofsci
rs11610986	12	133009201	A	G	4.9378e-11	0.204788574628955	0.0761257476310901	0.0115815833913114	ZNF605	22890	biofsci
rs116164125	12	133401746	A	G	1.1215e-10	0.0227678040661039	-0.206610576818698	0.0320356276271743	ZNF605	21897	biofsci
rs117463371	12	133093519	T	G	4.3511e-11	0.0231231068801385	0.20203078151305	0.030649733223049	ZNF605	23563	biofsci
rs1278603	12	133498660	T	G	1.6769846438804e-308	0.462728310502283	-0.375903399650795	0.00801398970387084	ZNF605	31315	biofsci
rs12828318	12	133766122	G	A	4.2762e-104	0.156936170212766	-0.249336037589828	0.0115081181010809	ZNF605	28535	biofsci
rs140279707	12	133474901	A	G	8.2662e-24	0.0224652599073598	0.306658770541955	0.0304814641958108	ZNF605	24505	biofsci
rs140600337	12	133351028	T	C	1.3646e-09	0.016545556176635	-0.283685503393875	0.0468158794959857	ZNF605	14020	biofsci
rs141023897	12	133348472	A	C	2.3045e-20	0.0250127746550843	-0.266713959749944	0.0288429842599241	ZNF605	24645	biofsci
rs141115282	12	133387574	A	G	2.3783e-13	0.0252187339166238	-0.211047248603443	0.0288099445230282	ZNF605	24505	biofsci
rs143464611	12	133392270	T	C	6.0355e-29	0.0407920629714661	0.232668820168187	0.0208385641378366	ZNF605	29427	biofsci
rs143647255	12	133841262	G	A	3.595e-21	0.422379826635146	0.219112717300494	0.0232017532455679	ZNF605	3807	biofsci
rs145527630	12	133463775	T	C	2.6914e-13	0.0296623216668377	-0.194379285643061	0.026594875513834	ZNF605	24561	biofsci
rs145539163	12	133792517	T	C	8.9146e-57	0.112047904191617	0.246369720847404	0.0155158339430053	ZNF605	20875	biofsci
rs147259575	12	133808129	T	C	6.3102e-26	0.221324283412276	-0.125449830909818	0.0119141299121343	ZNF605	20439	biofsci
rs149639561	12	133705930	C	A	7.0028e-72	0.956802136133237	0.378310570810838	0.0211003659308519	ZNF605	27171	biofsci
rs187796166	12	133784725	A	G	1.8569e-39	0.0187755102040816	0.522862157430073	0.0397807417625364	ZNF605	17150	biofsci
rs2291254	12	133448815	A	G	1.0705e-39	0.103106544777931	-0.177727129178351	0.0134795962941206	ZNF605	29757	biofsci
rs5744889	12	133233705	T	C	2.9738e-15	0.0301963344681248	0.20025975347223	0.0253743890768392	ZNF605	26518	biofsci
rs57470468	12	133164584	C	T	2.4145e-19	0.201692286947141	-0.112427958426105	0.0125022750290356	ZNF605	19867	biofsci
rs61951319	12	133342348	A	G	2.3476e-25	0.0560507526490518	-0.194576952847785	0.0187001521223039	ZNF605	27024	biofsci
rs71452538	12	133376447	A	C	7.8115e-15	0.0235329461245744	-0.229211404468295	0.0294976390796338	ZNF605	25007	biofsci
rs71452557	12	133731840	G	A	2.9242e-09	0.0146435634240512	-0.278913834057312	0.0469892066744127	ZNF605	15694	biofsci
rs7315175	12	133159155	A	G	5.7085e-14	0.144519416138805	0.0922764734868183	0.0122794620526193	ZNF605	26821	biofsci
rs73163686	12	133755238	T	C	3.4684e-45	0.0544976048258324	-0.296361413264757	0.021009301815142	ZNF605	21984	biofsci
rs73489122	12	133388137	T	C	1.8837e-56	0.208774612884726	-0.155959980775652	0.00985118249423002	ZNF605	31190	biofsci
rs7486179	12	133296609	C	T	1.6076e-10	0.0155876323881107	-0.281768066325387	0.0440627498280431	ZNF605	16783	biofsci
rs78742682	12	133336395	C	G	1.4901e-44	0.138831549133503	0.178058462189458	0.0127154643683602	ZNF605	25866	biofsci
rs7980762	12	133293728	C	G	1.6167e-106	0.167603518558249	-0.246518015720248	0.0112454903049631	ZNF605	28340	biofsci
rs80321701	12	133268349	A	G	4.8157e-13	0.110070964819568	0.0920021410756685	0.0127241741339698	ZNF605	31527	biofsci
rs957800	12	133403542	G	A	1.2722e-109	0.836389943252283	0.239032232980834	0.0107455813286236	ZNF605	31644	biofsci
