## Supplementary material for "Multi-level Regulatory Roles of Lactate Metabolism Gene Network in Oral Cancer: Machine Learning Insights": ZNF606.csv

SNP	CHR	BP	effect_allele	other_allele	P	EAF	BETA	SE	gene	samplesize	source
rs13346861	19	58493714	G	A	3.6639e-14	0.148937374957533	-0.0846487268978452	0.0111787339246788	ZNF606	31566	biofsci
rs1549279	19	58528621	A	G	1.4666e-35	0.402234636871508	0.101019914151039	0.00811639623915661	ZNF606	31567	biofsci
rs260418	19	58720918	A	G	5.1615e-11	0.289724894768491	0.0575033286109926	0.00875720769538751	ZNF606	31683	biofsci
rs56728563	19	58509530	G	A	1.2749e-08	0.079991732120711	0.0833159823283026	0.0146435570740127	ZNF606	31684	biofsci
rs79254378	19	58504085	A	C	3.6704e-09	0.0509934082257915	-0.116209243336872	0.0197021588147215	ZNF606	26617	biofsci
