## Supplementary material for "Multi-level Regulatory Roles of Lactate Metabolism Gene Network in Oral Cancer: Machine Learning Insights": ZNF607.csv

SNP	CHR	BP	effect_allele	other_allele	P	EAF	BETA	SE	gene	samplesize	source
rs184408	19	37703064	G	A	2.3179e-09	0.500377543700683	-0.0477148552953406	0.0079874877036578	ZNF607	31348	biofsci
rs45593644	19	38027957	G	A	7.1656e-14	0.038899660688318	-0.159047113973856	0.021249915022026	ZNF607	29617	biofsci
rs62112277	19	38407327	T	C	3.4086e-09	0.0359432430122233	0.133562824154876	0.0225967861936617	ZNF607	28259	biofsci
rs6508739	19	38150755	A	G	6.9361e-50	0.594257366205652	-0.120547268952582	0.00811766120892809	ZNF607	31469	biofsci
rs7258912	19	37818858	A	G	3.4348e-15	0.0612355648172267	-0.139035601620515	0.0176580052351488	ZNF607	27895	biofsci
rs826982	19	37245743	G	A	1.3391e-08	0.815318788065685	0.0589855787680296	0.0103827742458379	ZNF607	30803	biofsci
