## Supplementary material for "Multi-level Regulatory Roles of Lactate Metabolism Gene Network in Oral Cancer: Machine Learning Insights": ZNF608.csv

SNP	CHR	BP	effect_allele	other_allele	P	EAF	BETA	SE	gene	samplesize	source
rs12516382	5	124348069	A	G	6.9719e-27	0.817671462282104	0.121287291969569	0.0112980933722305	ZNF608	26274	biofsci
rs1562258	5	124254518	T	G	1.4501e-20	0.36517238754852	-0.0842231444904455	0.00905966164582859	ZNF608	26278	biofsci
rs6875342	5	123973925	A	G	3.7332e-09	0.165821294325438	0.0754317083323755	0.0127945770290344	ZNF608	22081	biofsci
rs75922295	5	123985443	C	T	3.6001e-25	0.202819506303314	-0.111974213135716	0.010803837512974	ZNF608	26494	biofsci
rs7707076	5	124318579	T	C	1.3955e-09	0.309915206783457	-0.0585613151365822	0.00966996617182665	ZNF608	25002	biofsci
rs7708070	5	123984763	C	T	8.2534e-09	0.251086790726052	0.0580335426114984	0.0100694988307911	ZNF608	26224	biofsci
rs7737428	5	124329482	A	C	2.4189e-11	0.760102739726027	0.0682165031181954	0.0102146509019055	ZNF608	26280	biofsci
rs78930473	5	124168741	C	T	1.4499e-12	0.0196194091095609	0.258501011566845	0.0365150525570105	ZNF608	19496	biofsci
