## Supplementary material for "Multi-level Regulatory Roles of Lactate Metabolism Gene Network in Oral Cancer: Machine Learning Insights": ZNF609.csv

SNP	CHR	BP	effect_allele	other_allele	P	EAF	BETA	SE	gene	samplesize	source
rs112404108	15	64945840	A	G	3.1706e-10	0.0191825668832165	-0.231917131104103	0.0368701818896525	ZNF609	19549	biofsci
rs572441	15	64782564	G	C	2.6282e-15	0.96607268700292	-0.219118157833694	0.027710869428717	ZNF609	19866	biofsci
rs7403751	15	64979291	G	C	3.6174e-09	0.836710072769054	-0.0698582826322943	0.0118389822618154	ZNF609	26110	biofsci
