## Supplementary material for "Multi-level Regulatory Roles of Lactate Metabolism Gene Network in Oral Cancer: Machine Learning Insights": ZNF610.csv

SNP	CHR	BP	effect_allele	other_allele	P	EAF	BETA	SE	gene	samplesize	source
rs167707	19	52839944	A	G	2.9981e-14	0.653667542156751	-0.0637801176961252	0.00839399835438522	ZNF610	31346	biofsci
rs57787120	19	53150331	G	A	4.0376e-08	0.85808599695586	0.0628171812744604	0.0114433601622145	ZNF610	31355	biofsci
rs62108271	19	52839821	T	C	4.6959e-15	0.0368408977937522	0.166430246101151	0.021242165962699	ZNF610	31228	biofsci
