## Supplementary material for "Multi-level Regulatory Roles of Lactate Metabolism Gene Network in Oral Cancer: Machine Learning Insights": ZNF611.csv

SNP	CHR	BP	effect_allele	other_allele	P	EAF	BETA	SE	gene	samplesize	source
rs11665661	19	53228993	T	C	5.4097e-15	0.631539206195547	-0.0715995825286547	0.00915958788377166	ZNF611	25611	biofsci
rs60700758	19	53137847	T	C	4.2552e-20	0.862279226240538	0.116965150561769	0.0127392202321809	ZNF611	25944	biofsci
