## Supplementary material for "Multi-level Regulatory Roles of Lactate Metabolism Gene Network in Oral Cancer: Machine Learning Insights": ZNF613.csv

SNP	CHR	BP	effect_allele	other_allele	P	EAF	BETA	SE	gene	samplesize	source
rs10403116	19	52236727	A	G	1.4559e-22	0.0739876878369594	-0.151239219769192	0.0154737842385528	ZNF613	30479	biofsci
rs10420670	19	52645575	A	G	5.787e-09	0.0721651445966515	-0.0909524712716383	0.0156200575791094	ZNF613	30606	biofsci
rs111450200	19	52306761	A	G	8.33e-14	0.0319296851723111	-0.191950246801217	0.0257140508521618	ZNF613	24464	biofsci
rs11669019	19	52244143	G	T	8.392e-11	0.381035350602083	0.0544481371246722	0.00838502150222102	ZNF613	30153	biofsci
rs11672786	19	52361981	T	C	2.2819e-39	0.289548182538784	0.116585154936808	0.00888071625597457	ZNF613	30819	biofsci
rs117055332	19	52416682	G	A	6.3736e-20	0.930800542740841	-0.14669237725995	0.016053533959306	ZNF613	30121	biofsci
rs117246882	19	52367633	C	T	3.6377e-38	0.0666976293364565	-0.214638328141728	0.016617632614737	ZNF613	29087	biofsci
rs117838666	19	52211668	C	T	6.8976e-09	0.0215105162523901	0.181515966503811	0.0313309685861415	ZNF613	24200	biofsci
rs1241462	19	52493717	G	A	8.1755e-52	0.0785698223521475	-0.244213742946779	0.0161251472737871	ZNF613	26561	biofsci
rs12462872	19	52632902	T	C	1.4035e-13	0.0543918660652855	0.132068951427734	0.0178565664914934	ZNF613	30488	biofsci
rs12609373	19	52298281	C	T	1.6289e-71	0.206621819685069	0.177561095334687	0.00992959933646611	ZNF613	30935	biofsci
rs12975930	19	52506220	T	C	3.6244e-22	0.0392107683304072	0.209851739836883	0.0216757638189604	ZNF613	28248	biofsci
rs142830337	19	52508236	A	G	3.3573e-29	0.0356953408186721	0.260431370926276	0.023217146072663	ZNF613	26948	biofsci
rs146777251	19	52759846	T	C	8.0194e-12	0.0169255276782159	-0.748042760424472	0.109394963501678	ZNF613	2511	biofsci
rs1549931	19	52403516	C	T	1.6769846438804e-308	0.471081213123379	0.348502142121825	0.00805410993091824	ZNF613	30935	biofsci
rs16983059	19	52297801	G	A	9.0456e-15	0.0570800687941907	-0.135309309560452	0.017454986462732	ZNF613	30491	biofsci
rs17695052	19	52273226	G	A	1.3438e-30	0.0977488819572325	0.155661609905	0.0135375579340783	ZNF613	30935	biofsci
rs17768248	19	52392061	A	G	1.2823e-12	0.0235581756695	0.2043676422825	0.0287987771662392	ZNF613	26208	biofsci
rs1868944	19	52280472	G	C	1.5192e-21	0.763667992047714	-0.0908870646014832	0.00953344150642295	ZNF613	30482	biofsci
rs35215887	19	52263927	G	A	5.1503e-39	0.730707762557078	-0.119053067870879	0.00911166905486597	ZNF613	30606	biofsci
rs35582075	19	52620269	A	G	6.6926e-23	0.107352486870559	0.129455165014347	0.013139454855096	ZNF613	30222	biofsci
rs3829653	19	52216331	G	T	1.0876e-09	0.525551934075395	-0.0601632472215507	0.00986929908490004	ZNF613	20587	biofsci
rs45466892	19	52375699	C	T	1.8212e-09	0.0153403643336529	0.25868905337551	0.0430209132353545	ZNF613	17885	biofsci
rs4801900	19	52345017	T	C	1.5049e-08	0.0601566978788458	0.0964118185761778	0.0170305803776965	ZNF613	30491	biofsci
rs4802856	19	52225767	T	C	1.2122e-08	0.311255757298923	-0.0497467934362141	0.0087308774327309	ZNF613	30597	biofsci
rs55905002	19	52635791	A	G	2.6103e-09	0.0705695753041996	-0.103057647635509	0.01730810466982	ZNF613	25447	biofsci
rs57191938	19	52634956	G	T	1.7187e-31	0.346461187214612	0.0991655300751816	0.00849412657180389	ZNF613	30606	biofsci
rs61574510	19	52520607	T	C	1.6316e-100	0.200765990042129	0.21534959014402	0.0101183375609765	ZNF613	30436	biofsci
rs6509597	19	52413846	A	G	3.9404e-67	0.899503070458953	-0.238738291918748	0.0137919290536538	ZNF613	29078	biofsci
rs73052055	19	52508120	A	G	5.1333e-17	0.0679545260278656	-0.141466849235104	0.0168744377927004	ZNF613	27724	biofsci
rs76223877	19	52473689	C	T	6.9248e-46	0.0721385203507983	-0.238463508328651	0.0167701753457331	ZNF613	26561	biofsci
rs76411204	19	52283083	G	A	3.5552e-10	0.0326669714475708	-0.148082148424338	0.023609283572644	ZNF613	28387	biofsci
rs78135490	19	52610064	A	G	8.1542e-18	0.0219902386117137	0.274746587299784	0.0319561956010729	ZNF613	22766	biofsci
rs78871212	19	52757857	T	C	1.3152e-10	0.0448869183208591	-0.129050685319088	0.0200850845606499	ZNF613	28910	biofsci
rs79489495	19	52554180	A	G	1.1085e-29	0.0240583661516712	0.336116813598806	0.0297059438610321	ZNF613	24132	biofsci
rs8104920	19	52665260	G	A	1.7709e-10	0.285636438798903	-0.0567815654620056	0.00890007139014806	ZNF613	30935	biofsci
rs8110040	19	52352876	A	G	1.1493e-67	0.101940639269406	0.232185595809119	0.0133584330086023	ZNF613	30606	biofsci
