## Supplementary material for "Multi-level Regulatory Roles of Lactate Metabolism Gene Network in Oral Cancer: Machine Learning Insights": ZNF614.csv

SNP	CHR	BP	effect_allele	other_allele	P	EAF	BETA	SE	gene	samplesize	source
rs6509614	19	52529603	G	A	1.4945e-14	0.115256860302721	-0.0958136091166718	0.0124629104328454	ZNF614	31568	biofsci
rs9636142	19	52560377	T	C	2.7013e-20	0.173957005319383	0.10322375485884	0.0111832630775974	ZNF614	27822	biofsci
