## Supplementary material for "Multi-level Regulatory Roles of Lactate Metabolism Gene Network in Oral Cancer: Machine Learning Insights": ZNF615.csv

SNP	CHR	BP	effect_allele	other_allele	P	EAF	BETA	SE	gene	samplesize	source
rs7259137	19	52475567	G	A	1.1326e-17	0.27734251166161	0.0820419870102432	0.00958468018858642	ZNF615	27156	biofsci
