## Supplementary material for "Multi-level Regulatory Roles of Lactate Metabolism Gene Network in Oral Cancer: Machine Learning Insights": ZNF616.csv

SNP	CHR	BP	effect_allele	other_allele	P	EAF	BETA	SE	gene	samplesize	source
rs10418739	19	52617298	G	A	6.5622e-32	0.336910197869102	-0.0993242541784375	0.00844866999357254	ZNF616	31355	biofsci
rs113650239	19	52633523	C	A	4.2293e-26	0.0352767962308598	-0.231752711620075	0.021931533875905	ZNF616	30545	biofsci
rs11669583	19	52667629	A	G	3.9786e-08	0.671003386205667	-0.0558373067588084	0.0101677665450521	ZNF616	21908	biofsci
rs17769110	19	52615377	G	A	5.9575e-11	0.0769561478933792	0.101100259160295	0.0154474176690343	ZNF616	29498	biofsci
rs36018306	19	52655428	T	G	6.5607e-23	0.158949979330302	-0.107066605999769	0.0108648528575833	ZNF616	31684	biofsci
rs36062034	19	52645606	G	A	6.0454e-16	0.0234839828204421	-0.216415892279989	0.0267569907123945	ZNF616	30454	biofsci
rs8104920	19	52665260	G	A	2.7016e-10	0.285636438798903	0.0555365350159487	0.00879424474924366	ZNF616	31684	biofsci
