## Supplementary material for "Multi-level Regulatory Roles of Lactate Metabolism Gene Network in Oral Cancer: Machine Learning Insights": ZNF618.csv

SNP	CHR	BP	effect_allele	other_allele	P	EAF	BETA	SE	gene	samplesize	source
rs10114173	9	116656483	G	T	1.7479e-10	0.745299403458431	-0.0640217994348292	0.0100317772818172	ZNF618	26173	biofsci
