## Supplementary material for "Multi-level Regulatory Roles of Lactate Metabolism Gene Network in Oral Cancer: Machine Learning Insights": ZNF619.csv

SNP	CHR	BP	effect_allele	other_allele	P	EAF	BETA	SE	gene	samplesize	source
rs7617989	3	40512463	A	G	4.5456e-31	0.330874604847208	0.104009374989485	0.00897274558429607	ZNF619	28051	biofsci
