## Supplementary material for "Multi-level Regulatory Roles of Lactate Metabolism Gene Network in Oral Cancer: Machine Learning Insights": ZNF622.csv

SNP	CHR	BP	effect_allele	other_allele	P	EAF	BETA	SE	gene	samplesize	source
rs334471	5	16512469	A	G	1.3818e-36	0.604892596927026	-0.10285113199043	0.00814127203426105	ZNF622	31564	biofsci
rs6867538	5	16586537	G	T	1.5536e-11	0.427670819177048	0.054244724900864	0.00804459808703307	ZNF622	31565	biofsci
rs76202191	5	16528618	A	G	8.2436e-09	0.0560881298586217	0.10243008018209	0.0177718925987386	ZNF622	29902	biofsci
