## Supplementary material for "Multi-level Regulatory Roles of Lactate Metabolism Gene Network in Oral Cancer: Machine Learning Insights": ZNF623.csv

SNP	CHR	BP	effect_allele	other_allele	P	EAF	BETA	SE	gene	samplesize	source
rs111960002	8	144722420	C	T	7.6769e-11	0.0383422728796514	-0.184898101529699	0.0284165708469268	ZNF623	16793	biofsci
rs116852718	8	144924853	T	C	3.1535e-09	0.0211416490486258	0.237673061998125	0.0401230775201102	ZNF623	15008	biofsci
rs11778251	8	144868997	T	C	8.0408e-09	0.169500756429652	0.0743292778026498	0.0128873843197603	ZNF623	21386	biofsci
rs11786665	8	144550160	A	G	1.6044e-13	0.0552060539752006	0.139552081899182	0.0189138530419177	ZNF623	26797	biofsci
rs12681478	8	144941419	T	C	2.9573e-10	0.615398407803199	-0.0667849714957691	0.0105992749441777	ZNF623	18804	biofsci
rs13259906	8	144735624	A	G	3.5055e-11	0.0766152086906804	-0.128242937121346	0.0193618082767942	ZNF623	18853	biofsci
rs142593585	8	144798008	T	C	2.8563e-23	0.0186903260673752	0.410674538821732	0.04132532390333	ZNF623	15963	biofsci
rs144093946	8	144824027	C	T	5.2648e-10	0.0184657742333618	0.261117764231978	0.0420411792355463	ZNF623	15608	biofsci
rs185088599	8	144508828	T	G	3.9377e-12	0.0279412807602298	0.216219793428048	0.0311582836308683	ZNF623	18962	biofsci
rs28688294	8	144693521	C	T	2.7088e-21	0.740805604203152	0.0981174663051398	0.0103571543801739	ZNF623	24275	biofsci
rs35986760	8	144803785	C	T	4.9963e-13	0.0186270801815431	0.304145943530022	0.0420934113251708	ZNF623	15437	biofsci
rs4873815	8	144725063	T	C	2.0182e-92	0.352399564057274	0.170137343771486	0.00834382877432399	ZNF623	31470	biofsci
rs62522222	8	144716204	G	A	4.2104e-24	0.0958758228991868	0.170472012439575	0.016833749302798	ZNF623	20355	biofsci
rs62526406	8	144860797	G	A	2.6589e-19	0.485794081314786	0.0829305148093691	0.00923296758064675	ZNF623	23480	biofsci
rs72614046	8	144785280	G	C	5.442e-16	0.193321769297485	0.0868127839500384	0.0107159078110968	ZNF623	27921	biofsci
