## Supplementary material for "Multi-level Regulatory Roles of Lactate Metabolism Gene Network in Oral Cancer: Machine Learning Insights": ZNF624.csv

SNP	CHR	BP	effect_allele	other_allele	P	EAF	BETA	SE	gene	samplesize	source
rs113223874	17	16757001	T	C	2.6396e-19	0.0282683154663938	0.231770654154368	0.0258016046393516	ZNF624	27342	biofsci
rs11870997	17	16934485	G	A	8.1852e-09	0.550894533195418	-0.0465711806438681	0.00807882257986123	ZNF624	30964	biofsci
rs145802221	17	16867111	A	G	2.1615e-35	0.0389618258937588	0.263626491317561	0.0212340008954726	ZNF624	29616	biofsci
rs35768340	17	16758961	A	G	4.2534e-14	0.638301189256603	-0.0672576002719732	0.00890475311425569	ZNF624	27312	biofsci
rs6502546	17	16878488	A	G	1.5034e-09	0.426788432267884	0.0489659019386407	0.0081013040499389	ZNF624	31141	biofsci
rs7221432	17	16584047	C	T	4.3572e-15	0.425571486541323	-0.0800342252804396	0.010203111291345	ZNF624	19647	biofsci
rs78806606	17	16567733	C	A	7.0461e-25	0.909923347052826	-0.14369329154201	0.0139508050040786	ZNF624	31344	biofsci
rs8068349	17	16568122	T	C	8.6923e-99	0.105840787792227	0.273351480688291	0.012957564298669	ZNF624	31467	biofsci
