## Supplementary material for "Multi-level Regulatory Roles of Lactate Metabolism Gene Network in Oral Cancer: Machine Learning Insights": ZNF626.csv

SNP	CHR	BP	effect_allele	other_allele	P	EAF	BETA	SE	gene	samplesize	source
rs10403597	19	20647550	A	G	3.5377e-55	0.0972727752281479	0.314215652815999	0.0200828104829349	ZNF626	14118	biofsci
rs10417141	19	20710935	C	T	3.7616e-16	0.155877699180938	0.125539405453242	0.0154109826117089	ZNF626	16000	biofsci
rs10419951	19	20929706	C	T	6.7573e-17	0.965963360212949	0.226931079723409	0.0271731442677677	ZNF626	20596	biofsci
rs10420918	19	20442175	G	A	9.5984e-12	0.0381638439727182	0.175136197624881	0.0257080657064046	ZNF626	20610	biofsci
rs10424364	19	20641580	T	C	3.2445e-38	0.0636772948635487	0.287696061769002	0.0222581940805702	ZNF626	16927	biofsci
rs11085307	19	20397555	C	A	4.5451e-33	0.183359013867488	0.15062718586909	0.0125736406782438	ZNF626	21121	biofsci
rs113814565	19	20769028	G	A	4.0336e-12	0.0173881242103863	-0.333686873874281	0.0481107981594453	ZNF626	12643	biofsci
rs11532558	19	20917273	C	T	1.0621e-19	0.570108335175768	-0.099124723475013	0.0109140551925187	ZNF626	17127	biofsci
rs11667178	19	21734784	A	G	1.9973e-14	0.0366659937417987	0.233868126019169	0.0305674007004626	ZNF626	15150	biofsci
rs11668541	19	20121453	A	G	2.7344e-09	0.025015354088912	0.209600335014612	0.0352453101640539	ZNF626	16503	biofsci
rs11668965	19	21528422	A	G	1.9749e-42	0.173541107925645	0.196966068675784	0.0144279517331749	ZNF626	16747	biofsci
rs117218843	19	21041480	A	G	1.6483e-12	0.0158601357332546	0.572652339025689	0.0810949995079925	ZNF626	4871	biofsci
rs117822173	19	21340695	A	G	3.6457e-22	0.0463124942454654	-0.255633571973356	0.0264070628555711	ZNF626	16234	biofsci
rs117965559	19	20807897	G	A	1.0748e-20	0.0144026565757974	0.546252694632407	0.0585580265246351	ZNF626	10272	biofsci
rs11883245	19	20863611	T	G	1.0246e-180	0.519403548508871	0.279947120971469	0.00976589249110331	ZNF626	21002	biofsci
rs12461357	19	20717673	G	T	1.8338e-42	0.0896109736901282	0.261266697800168	0.0191303266994822	ZNF626	16747	biofsci
rs12461532	19	20913439	T	G	2.8595e-71	0.482124529592884	0.188829560982743	0.0105782720555912	ZNF626	17896	biofsci
rs12976221	19	21283449	A	G	1.6589e-50	0.475650697849868	-0.145813267541708	0.00975620195385345	ZNF626	21062	biofsci
rs12979207	19	21326123	C	T	1.3204e-37	0.0757092036851227	-0.265800104059228	0.020738737579329	ZNF626	16613	biofsci
rs142492786	19	20251076	A	G	1.4816e-21	0.122374634585114	-0.15899462655175	0.0166730942273227	ZNF626	16747	biofsci
rs142832794	19	20737735	T	C	3.3593e-09	0.0132895012939778	0.358992819397065	0.0607114405974979	ZNF626	10345	biofsci
rs142911935	19	20996923	G	T	6.1914e-13	0.0182533539731682	-0.49855952123245	0.0692809428910328	ZNF626	5813	biofsci
rs143918529	19	20800435	G	A	3.3962e-09	0.0142258491398324	-0.373340686036788	0.0631592573356546	ZNF626	8938	biofsci
rs145865369	19	20673777	A	G	5.7843e-10	0.0163225758366252	-0.347122775360908	0.0560227845517193	ZNF626	9922	biofsci
rs17618032	19	21049204	A	G	1.0595e-38	0.0773577552611068	-0.242463252177025	0.0186355375670232	ZNF626	20172	biofsci
rs17767860	19	20909853	C	A	1.1182e-11	0.0725185945114132	-0.138355802994903	0.0203755066778938	ZNF626	17906	biofsci
rs1850936	19	21822724	G	A	1.2337e-09	0.0709394007659383	-0.230779966370801	0.0379847202532755	ZNF626	5258	biofsci
rs189019935	19	20964889	C	T	4.7472e-09	0.0226169461606355	-0.286786424911186	0.04897560068159	ZNF626	9430	biofsci
rs2336456	19	20499493	G	T	1.8415e-29	0.245963608405946	-0.128330298329166	0.0113868942616829	ZNF626	20792	biofsci
rs2336617	19	20882976	A	G	2.4583e-08	0.920247773906311	0.129698498305586	0.0232592981431056	ZNF626	12593	biofsci
rs2884555	19	21322130	G	A	2.516e-39	0.899306453002498	0.230433372999262	0.0175627161104875	ZNF626	17901	biofsci
rs35299573	19	21425372	A	C	1.3851e-09	0.840633232969515	0.0931909247329539	0.0153848950411824	ZNF626	15768	biofsci
rs35817837	19	20741987	A	G	3.873e-53	0.0685795897169566	-0.355394536231576	0.0231617919858952	ZNF626	14591	biofsci
rs4638726	19	21592512	G	A	7.4338e-19	0.215261787022007	0.105278294526654	0.011871305044558	ZNF626	21003	biofsci
rs4808234	19	20339318	G	A	1.6653e-08	0.25177236088181	-0.0710479934905501	0.0125891263538433	ZNF626	16747	biofsci
rs56171309	19	21585797	G	A	1.8107e-14	0.0198557692307692	-0.4863420750301	0.0634629635710128	ZNF626	6379	biofsci
rs59286912	19	20076703	G	T	2.2733e-12	0.228666364597493	-0.0815306980360307	0.0116196873180787	ZNF626	20996	biofsci
rs60176943	19	20767880	G	A	2.3578e-241	0.532294684099272	0.327050360743571	0.00985789220513227	ZNF626	20667	biofsci
rs62106902	19	20653720	A	G	3.0542e-14	0.028378523778782	-0.275861408518742	0.0363166677881441	ZNF626	13749	biofsci
rs62122570	19	21198467	A	G	1.6559e-09	0.127718516984258	-0.108621286094277	0.018018261245816	ZNF626	13824	biofsci
rs67876192	19	21753089	C	A	2.427e-242	0.335920469067128	-0.342492795390805	0.0103022083403261	ZNF626	21118	biofsci
rs7247393	19	20810227	G	A	1.6769846438804e-308	0.347472855176633	0.463771445770513	0.0103294225316999	ZNF626	20668	biofsci
rs7249873	19	20725963	T	A	5.0152e-26	0.0795036388911604	-0.196897302499407	0.018661305693189	ZNF626	19619	biofsci
rs7254732	19	20632317	A	G	1.9518e-36	0.405309531983064	-0.21531037550704	0.0170797207332138	ZNF626	7111	biofsci
rs72620576	19	20497608	A	G	2.0436e-25	0.0810045002500139	0.222124428102881	0.0213203973837519	ZNF626	14776	biofsci
rs73000617	19	20788055	G	A	5.061e-10	0.0170853895618364	-0.327117889104626	0.0526149857017026	ZNF626	10755	biofsci
rs73002745	19	20484676	C	T	1.0374e-10	0.0763663524442384	-0.133166548770711	0.0206101883196173	ZNF626	16688	biofsci
rs73006619	19	20680913	C	A	1.4727e-13	0.0321055602596669	-0.231328135453042	0.0313045544350225	ZNF626	16419	biofsci
rs73019743	19	21708175	G	T	3.5956e-09	0.0243772018117765	-0.246514840948701	0.0417694332150701	ZNF626	12050	biofsci
rs73925537	19	20025581	T	C	2.3037e-25	0.0222014537902388	0.360494075487799	0.0346389110892266	ZNF626	19196	biofsci
rs75249397	19	20853996	A	G	2.4148e-20	0.0175308782514657	-0.438344305797922	0.0474290805983404	ZNF626	12905	biofsci
rs76145660	19	21439532	A	G	1.1512e-08	0.0144566557107642	0.276203122878714	0.0483981010493813	ZNF626	14982	biofsci
rs77777476	19	21610546	C	T	8.7658e-10	0.0268986236288689	0.248825202224039	0.0405887384549196	ZNF626	11595	biofsci
rs78548108	19	20602526	A	G	5.7869e-23	0.0463283086709999	0.316127709285552	0.032038563436628	ZNF626	11025	biofsci
rs78597559	19	21807889	C	T	2.454e-13	0.0416567142788898	0.35732696299087	0.0488058244312385	ZNF626	5258	biofsci
rs79747472	19	21051046	A	G	5.8071e-141	0.0574424168504011	0.599108436901039	0.0237022850129385	ZNF626	16438	biofsci
rs79954800	19	20983142	T	G	1.4669e-33	0.0255856703146375	0.404071792931393	0.0334687688275085	ZNF626	17904	biofsci
rs80200653	19	20749578	C	T	4.3257e-21	0.0485218334689449	-0.264294398447311	0.0280436312600602	ZNF626	13771	biofsci
rs8102286	19	20214787	T	G	9.2794e-09	0.0165761646184624	0.347560891581183	0.060513779329883	ZNF626	8376	biofsci
rs8104950	19	20803798	T	C	6.9683e-19	0.0210910565808153	0.633339523523254	0.0713581796544706	ZNF626	4756	biofsci
rs8111818	19	20489977	A	G	1.2332e-22	0.112138053239902	0.152833793755131	0.0156097798726503	ZNF626	20610	biofsci
