## Supplementary material for "Multi-level Regulatory Roles of Lactate Metabolism Gene Network in Oral Cancer: Machine Learning Insights": ZNF627.csv

SNP	CHR	BP	effect_allele	other_allele	P	EAF	BETA	SE	gene	samplesize	source
rs12973963	19	11883895	C	T	2.6494e-15	0.582908692862266	-0.0640310297519819	0.0080988375897374	ZNF627	31354	biofsci
rs1471110	19	11719767	G	A	2.9666e-56	0.206250943681111	-0.155969583176823	0.00986974353765298	ZNF627	31353	biofsci
rs183352814	19	11788150	T	C	2.0587e-11	0.0169905806605461	-0.249292139535012	0.0371983436344527	ZNF627	21635	biofsci
rs389175	19	11817075	T	G	1.1634e-16	0.265315762127438	0.0822605190331846	0.00992657314957157	ZNF627	26032	biofsci
rs4804633	19	11772989	G	T	3.0516e-09	0.28828591829832	0.0521739343152176	0.00879978652643238	ZNF627	31470	biofsci
rs624524	19	11612528	G	T	1.4147e-09	0.0941570736140563	0.082891562097065	0.0136922582297469	ZNF627	31269	biofsci
rs75080489	19	11762625	T	C	2.7257e-08	0.0270173937838608	0.2046703076163	0.0368224650731878	ZNF627	14028	biofsci
rs9789280	19	11712508	C	A	1.8825e-20	0.113057205141697	0.116677899248251	0.0125881063824457	ZNF627	31467	biofsci
