## Supplementary material for "Multi-level Regulatory Roles of Lactate Metabolism Gene Network in Oral Cancer: Machine Learning Insights": ZNF638.csv

SNP	CHR	BP	effect_allele	other_allele	P	EAF	BETA	SE	gene	samplesize	source
rs115551256	2	71298984	A	G	1.2828e-10	0.0210914454277286	0.205488993281277	0.031961829353773	ZNF638	23706	biofsci
rs12477422	2	71703791	T	A	3.8284e-22	0.298142376773559	0.0938207730152851	0.0096964357484947	ZNF638	25414	biofsci
rs145164074	2	71543284	G	T	9.958e-33	0.0436507936507936	0.260129631598581	0.0218328463900241	ZNF638	25127	biofsci
rs17692138	2	71527954	T	C	1.7688e-13	0.0620555073720729	-0.14277205170504	0.0193846808919025	ZNF638	22861	biofsci
rs357726	2	71383723	T	G	2.4366e-14	0.344872410207183	0.0720264423431167	0.00944584303927985	ZNF638	24803	biofsci
rs357731	2	71381851	T	C	8.7315e-12	0.0965490797546012	0.1015876164022	0.0148822338380921	ZNF638	25881	biofsci
rs3771371	2	71627539	C	T	4.7686e-136	0.567723894890064	0.220152434699663	0.00886803172152967	ZNF638	25907	biofsci
rs4356678	2	71676009	A	G	1.1264e-26	0.027721212586929	0.286512938556499	0.0268002037805287	ZNF638	25828	biofsci
rs4852752	2	71272608	G	T	6.0524e-17	0.35948712138379	-0.0760307032352237	0.00909023233324051	ZNF638	26279	biofsci
rs55831906	2	71437140	G	C	1.062e-09				ZNF638	5075	biofsci
rs62143414	2	71456571	C	T	6.4594e-26	0.0425648878941375	0.231175361704533	0.0219593975439836	ZNF638	25443	biofsci
rs6724815	2	71285340	A	G	8.2046e-11	0.067851434660172	0.113114152853919	0.0174107488077083	ZNF638	26079	biofsci
rs6749520	2	71342927	T	C	2.8654e-25	0.589371332131487	0.0928136232232012	0.00893615851874115	ZNF638	25872	biofsci
rs72837664	2	71430028	C	A	1.3095e-13	0.0520138255484614	-0.164164406267081	0.0221693999010238	ZNF638	20632	biofsci
rs72840985	2	71644937	G	C	6.2548e-09				ZNF638	5075	biofsci
rs77529708	2	71631685	G	A	2.3094e-09	0.101456756136729	-0.0868477964985266	0.0145366558145632	ZNF638	25955	biofsci
