## Supplementary material for "Multi-level Regulatory Roles of Lactate Metabolism Gene Network in Oral Cancer: Machine Learning Insights": ZNF639.csv

SNP	CHR	BP	effect_allele	other_allele	P	EAF	BETA	SE	gene	samplesize	source
rs13065234	3	179126981	C	T	7.756e-13	0.0339374325782093	-0.167116463085889	0.0233230238909591	ZNF639	28036	biofsci
rs1362650	3	179137273	G	A	1.1609e-26	0.449284076816115	-0.0856447248975318	0.00801331657567805	ZNF639	31470	biofsci
rs7619324	3	179162791	A	C	7.3293e-09	0.0775544972315794	0.0872775564024938	0.0150913071088295	ZNF639	30688	biofsci
