## Supplementary material for "Multi-level Regulatory Roles of Lactate Metabolism Gene Network in Oral Cancer: Machine Learning Insights": ZNF641.csv

SNP	CHR	BP	effect_allele	other_allele	P	EAF	BETA	SE	gene	samplesize	source
rs10747559	12	49434074	A	C	2.7796e-10	0.589425841037992	0.051673020425736	0.00818803011119604	ZNF641	30817	biofsci
rs10783218	12	48272743	A	G	1.5136e-10	0.0284954407294833	-0.194641276945784	0.030394178070517	ZNF641	19551	biofsci
rs10783249	12	48775764	C	T	1.6769846438804e-308	0.283818918712243	0.427699662606883	0.00887511257533856	ZNF641	31229	biofsci
rs10875695	12	48293037	A	C	7.7014e-117	0.255966026532376	0.209168050399236	0.00910285140324725	ZNF641	31684	biofsci
rs10875754	12	48557922	G	C	1.6769846438804e-308	0.541427600785143	-0.382096944561387	0.00798719330921173	ZNF641	31567	biofsci
rs10875939	12	49652283	A	T	7.2111e-11	0.270798508422271	-0.0615196885782434	0.00944132728334	ZNF641	28406	biofsci
rs11168620	12	48937069	A	G	3.1805e-09	0.191129284708092	0.0608512696557776	0.0102754592461631	ZNF641	30631	biofsci
rs11168643	12	48965461	A	G	2.0361e-91	0.0710883341130438	-0.330002222611806	0.0162744656641568	ZNF641	28588	biofsci
rs11168644	12	48967935	C	T	8.9687e-28	0.918024071790074	-0.166516353232307	0.0152448413623162	ZNF641	28588	biofsci
rs11168681	12	49076784	G	A	2.4358e-52	0.176122526636225	0.159600048031243	0.0104831749054966	ZNF641	31355	biofsci
rs11168711	12	49134278	C	T	3.0075e-08	0.0447317178710515	-0.123477376384772	0.0222843126483978	ZNF641	23563	biofsci
rs11168721	12	49147447	T	G	3.8238e-08	0.0217382285832815	-0.156085574603713	0.0283859047781682	ZNF641	29180	biofsci
rs11168769	12	49269999	A	C	2.0042e-38	0.375877557182758	0.106506278504894	0.00821668223796072	ZNF641	31569	biofsci
rs11168935	12	49643188	T	C	1.5086e-14	0.195592635796521	0.0870294388568089	0.0113217862671309	ZNF641	24792	biofsci
rs112726671	12	48319883	G	A	3.7958e-10	0.0171352875822579	0.202202312554014	0.0322883100015991	ZNF641	28477	biofsci
rs113658575	12	48605380	A	C	1.6913e-213	0.0780924715565238	-0.512346749562926	0.0164292161821808	ZNF641	25730	biofsci
rs114458593	12	48493993	A	G	2.8481e-82	0.0463688504725745	0.374062493505768	0.0194685299294653	ZNF641	29833	biofsci
rs11574024	12	48296221	T	G	9.2488e-25	0.0775137988960883	-0.156649639985365	0.015247487783037	ZNF641	30077	biofsci
rs11574046	12	48273814	T	C	1.5681e-09	0.0543537894819343	-0.107650459371023	0.0178317805815841	ZNF641	30593	biofsci
rs11574052	12	48272105	T	C	4.5549e-12	0.0397668641314733	-0.141646214413984	0.0204729522040245	ZNF641	31240	biofsci
rs11611678	12	48262160	A	C	4.0924e-20	0.015393542221312	-0.375655440699742	0.0408965696695599	ZNF641	19724	biofsci
rs116932687	12	49370192	T	C	5.8391e-11	0.016108927030396	0.295364532146248	0.0451082838996088	ZNF641	15504	biofsci
rs116980141	12	49240418	T	C	2.6288e-14	0.0157852215524206	-0.296949324177518	0.0389937788632776	ZNF641	21166	biofsci
rs116982128	12	49278034	A	G	6.5071e-11	0.0179983776110322	-0.220601299698004	0.0337749827295421	ZNF641	24799	biofsci
rs117292373	12	48723142	T	C	1.6178e-29	0.0245908755480314	0.307208532752868	0.0272306950861013	ZNF641	28112	biofsci
rs117310159	12	48532482	A	G	2.1948e-48	0.0307023471640312	0.362797631428578	0.0248205921561886	ZNF641	27272	biofsci
rs117328080	12	48903196	T	C	8.2462e-13	0.0675435648792665	0.125289778761903	0.0175056627351724	ZNF641	25906	biofsci
rs117342396	12	48630209	G	A	9.9755e-49	0.0222895709741209	0.41744282832515	0.0284545740312293	ZNF641	28337	biofsci
rs117525027	12	49115753	T	C	1.7411e-10	0.0334962837332269	-0.158254273655852	0.0247946406880977	ZNF641	25122	biofsci
rs117592950	12	48308956	A	C	1.7668e-50	0.0333988985051141	-0.336727103222297	0.0225362145434423	ZNF641	30495	biofsci
rs117834598	12	48525390	A	G	4.6921e-08	0.0136056916532199	0.285553289011153	0.0522742446840613	ZNF641	13634	biofsci
rs117864303	12	48745118	T	C	9.8246e-42	0.0212283260411603	0.384869117060358	0.0284365735250702	ZNF641	29759	biofsci
rs12580000	12	48698478	T	C	1.4376e-37	0.0175008454514711	-0.658965727938076	0.0514411072464755	ZNF641	10989	biofsci
rs12581864	12	49262834	A	C	5.2926e-24	0.0471762259019278	-0.194311046362295	0.0192309108542369	ZNF641	30077	biofsci
rs12721421	12	48359389	A	G	5.0167e-39	0.0376344086021505	0.288500504820597	0.0220768675252982	ZNF641	28325	biofsci
rs138142537	12	48336736	C	A	1.4112e-09	0.0149562055858536	0.269109869263156	0.0444501121970129	ZNF641	17177	biofsci
rs138195319	12	49494304	T	C	9.6369e-18	0.0149281433950257	-0.323332793932532	0.0376928217125624	ZNF641	23932	biofsci
rs138337034	12	48281059	T	C	4.6072e-64	0.0177876966590065	-0.543131066831713	0.0321409758812499	ZNF641	27703	biofsci
rs138746551	12	48342339	G	A	1.227e-14	0.0317618245828869	0.197998373503376	0.0256697358463142	ZNF641	24674	biofsci
rs139853939	12	48124937	T	C	8.4838e-10	0.0226436924094046	-0.170442937284409	0.0277797958250198	ZNF641	29276	biofsci
rs142161130	12	48259124	G	A	1.7462e-28	0.0362067524653184	0.2460469737828	0.022225260941846	ZNF641	29007	biofsci
rs144245946	12	48790524	G	A	6.395e-11	0.0134228187919463	0.382217446159424	0.0584940156037255	ZNF641	11035	biofsci
rs145142034	12	48574230	A	C	1.17e-20	0.0143047940390834	0.39946638807018	0.0428630400521674	ZNF641	19301	biofsci
rs147245759	12	49136167	T	C	8.1542e-18	0.0258811929997535	0.240424876058617	0.0279648354221761	ZNF641	25360	biofsci
rs17721101	12	48228821	C	A	6.1733e-13	0.0536357091432685	-0.130238361222347	0.0180972071842741	ZNF641	30077	biofsci
rs17885398	12	48272949	T	C	1.528e-31	0.0146084337349398	-0.508290148855907	0.0435012323039845	ZNF641	18355	biofsci
rs1793937	12	48375475	G	C	1.6769846438804e-308	0.357361268403171	0.332601852899952	0.0083051009640943	ZNF641	31565	biofsci
rs187234875	12	48614912	T	C	3.5986e-45	0.0197782501771498	0.420119082140659	0.029787651706679	ZNF641	29066	biofsci
rs2079295	12	48412592	C	A	1.6769846438804e-308	0.590768359448745	-0.469644051179582	0.00809511996200308	ZNF641	31560	biofsci
rs2188936	12	47916498	C	G	1.425e-12	0.246873427033724	0.0660620340878558	0.00932868759713282	ZNF641	30902	biofsci
rs2446997	12	49180102	A	G	1.1812e-15	0.408065915004337	0.0686764504016698	0.0085774798793083	ZNF641	28135	biofsci
rs2544027	12	48216529	A	G	1.6288e-10	0.437226332477729	0.0512915967196351	0.00802321273907539	ZNF641	31567	biofsci
rs2705162	12	48898517	A	G	1.3555e-89	0.099060164565562	0.267364993983263	0.0133216240151103	ZNF641	31569	biofsci
rs2731090	12	48959418	A	G	5.0483e-19	0.273680036256515	-0.0795628700116017	0.00892851275505849	ZNF641	31553	biofsci
rs2731111	12	48888900	G	T	9.2743e-172	0.744728830758823	-0.254546913282249	0.009111266296398	ZNF641	31682	biofsci
rs2926800	12	49265616	T	G	7.0429e-13	0.130007396737649	-0.0860537126117755	0.0119877011369751	ZNF641	30762	biofsci
rs35631202	12	49194316	A	G	3.9577e-13	0.0696196245903268	0.126983040887923	0.0174975253386875	ZNF641	25213	biofsci
rs4018511	12	49355036	A	G	7.7228e-09	0.080441400304414	0.0847845011279985	0.0146825701148149	ZNF641	31355	biofsci
rs41291971	12	48538908	A	G	8.7796e-113	0.0174178903969982	-0.747076206968095	0.0331021679029499	ZNF641	26662	biofsci
rs4760607	12	48365265	G	T	1.6769846438804e-308	0.0868227298470833	-0.629024573146164	0.0141358601558741	ZNF641	31560	biofsci
rs4760694	12	48588179	T	C	1.6769846438804e-308	0.942403974775463	-0.646650507779874	0.0171717547966125	ZNF641	31240	biofsci
rs4760718	12	48910908	T	G	1.6769846438804e-308	0.806137463697967	-0.423449941056046	0.0101754650041823	ZNF641	30900	biofsci
rs58379944	12	48292876	G	A	2.8266e-10	0.0234455073454049	-0.174637657327038	0.0276855462716654	ZNF641	28491	biofsci
rs61918090	12	47923501	T	G	3.3288e-08	0.0137742718446602	-0.261020537276066	0.0472589327339344	ZNF641	16480	biofsci
rs61919100	12	48266544	G	C	5.5949e-31	0.204002265433264	-0.114318183458143	0.00987741028868411	ZNF641	31560	biofsci
rs61940809	12	48892633	A	G	4.8966e-77	0.0643039387657471	0.308373901325019	0.0165993218315176	ZNF641	30159	biofsci
rs66774162	12	47800605	T	C	3.3061e-08	0.118150041344058	0.0679942381594361	0.0123075404842769	ZNF641	31681	biofsci
rs7294389	12	49037903	T	C	7.1285e-29	0.322354771784232	-0.0971714965144982	0.00871469794664701	ZNF641	30139	biofsci
rs73104074	12	48524429	C	T	2.3992e-11	0.0138984806629834	0.312579156362498	0.0467967896343286	ZNF641	16659	biofsci
rs73104702	12	48964234	A	G	1.0056e-22	0.0690885196658218	0.168427584483549	0.0171665189966313	ZNF641	26381	biofsci
rs73107965	12	48184722	A	G	9.9642e-13	0.245331846956245	-0.0674416879107016	0.00945766844447428	ZNF641	30192	biofsci
rs73114045	12	48340195	T	C	1.1756e-28	0.0254104386179858	0.312623837985351	0.0281493474626416	ZNF641	25480	biofsci
rs73293065	12	48747115	T	C	1.4716e-54	0.0329775798525799	0.349131811113567	0.0224448451706236	ZNF641	31123	biofsci
rs74649306	12	48364506	T	C	1.6769846438804e-308	0.0811218904533615	-0.548844281327162	0.0145773050449969	ZNF641	31566	biofsci
rs74670967	12	48064345	C	T	2.7766e-17	0.93377575830045	0.138437953828516	0.0163723394943606	ZNF641	30164	biofsci
rs75472809	12	48662217	G	A	9.5987e-58	0.0304435139292429	0.390655789367774	0.0243887019751512	ZNF641	28479	biofsci
rs75593698	12	48904792	G	A	3.4419e-23	0.03563719564842	0.225146399492937	0.02269804011341	ZNF641	28239	biofsci
rs75728872	12	49037052	A	G	6.7602e-13	0.013387297633873	-0.48555551458607	0.0675875216918013	ZNF641	8287	biofsci
rs77539645	12	49125564	T	C	1.0146e-25	0.0391371340523883	-0.244022647947953	0.0232743879545193	ZNF641	24545	biofsci
rs77821146	12	49206667	A	G	1.1803e-11	0.0322122216958787	-0.418037540332672	0.0616347276568627	ZNF641	4222	biofsci
rs77841370	12	47785042	T	C	3.3558e-16	0.0176201267169218	-0.268395721083453	0.032892841781371	ZNF641	26698	biofsci
rs78454708	12	49105444	T	C	9.5053e-14	0.0345497076023392	-0.177296988913315	0.0238059225674465	ZNF641	26450	biofsci
rs79515988	12	49326274	C	T	1.3953e-10	0.094687729895071	-0.0881529971435673	0.0137387003839485	ZNF641	30902	biofsci
rs7965943	12	48283756	G	T	2.9852e-23	0.583628618067444	-0.0820010691842787	0.0082552520017999	ZNF641	30192	biofsci
rs79794195	12	49195008	A	G	9.8089e-09	0.0148757714828296	-0.313770247155543	0.0547219601240942	ZNF641	11394	biofsci
