## Supplementary material for "Multi-level Regulatory Roles of Lactate Metabolism Gene Network in Oral Cancer: Machine Learning Insights": ZNF644.csv

SNP	CHR	BP	effect_allele	other_allele	P	EAF	BETA	SE	gene	samplesize	source
rs58113650	1	91361162	G	A	8.1852e-09	0.237576103500761	-0.0540880282188753	0.00938278947695855	ZNF644	31355	biofsci
rs6684189	1	91093014	C	T	1.1981e-08	0.34711523938982	0.0476588034936891	0.00836119359538405	ZNF644	31559	biofsci
