## Supplementary material for "Multi-level Regulatory Roles of Lactate Metabolism Gene Network in Oral Cancer: Machine Learning Insights": ZNF646.csv

SNP	CHR	BP	effect_allele	other_allele	P	EAF	BETA	SE	gene	samplesize	source
rs59924013	16	31109290	T	G	6.1899e-14	0.599243570347958	-0.113037169757994	0.0150639902126914	ZNF646	9175	biofsci
