## Supplementary material for "Multi-level Regulatory Roles of Lactate Metabolism Gene Network in Oral Cancer: Machine Learning Insights": ZNF649.csv

SNP	CHR	BP	effect_allele	other_allele	P	EAF	BETA	SE	gene	samplesize	source
rs142109457	19	52381278	C	T	1.1139e-08	0.0232383808095952	-0.160935339169719	0.0281729814385755	ZNF649	27753	biofsci
rs146355834	19	52425921	G	T	1.2935e-09	0.0129877042635865	-0.2453375311729	0.040430033811163	ZNF649	23862	biofsci
rs6509592	19	52393150	A	G	7.314e-48	0.130703600691573	-0.171300228125221	0.0117857668392598	ZNF649	31681	biofsci
