## Supplementary material for "Multi-level Regulatory Roles of Lactate Metabolism Gene Network in Oral Cancer: Machine Learning Insights": ZNF652.csv

SNP	CHR	BP	effect_allele	other_allele	P	EAF	BETA	SE	gene	samplesize	source
rs111766349	17	47350442	T	A	5.505e-15	0.775366148271176	0.0747786905610202	0.00956873287707075	ZNF652	31353	biofsci
rs116900344	17	47468038	A	G	3.0981e-12	0.0189130001990842	0.228174666812729	0.032721658178846	ZNF652	25167	biofsci
rs2671655	17	47468020	C	T	1.9691e-20	0.0650976943371697	-0.150776636341429	0.016275719334344	ZNF652	31014	biofsci
rs2671661	17	47528562	T	C	7.417e-09	0.737337455669728	-0.0566817397586978	0.0098048330321221	ZNF652	26855	biofsci
rs62077704	17	47523654	G	A	1.0188e-17	0.209819181476749	0.0849751558073227	0.00991322295025872	ZNF652	30688	biofsci
rs650314	17	47327047	A	C	7.8108e-11	0.103803516819572	-0.0856137146753206	0.0131628355024939	ZNF652	31021	biofsci
rs72835484	17	47380911	C	G	1.7659e-39	0.0192811136505298	0.397504784879413	0.0302344786710234	ZNF652	28926	biofsci
