## Supplementary material for "Multi-level Regulatory Roles of Lactate Metabolism Gene Network in Oral Cancer: Machine Learning Insights": ZNF653.csv

SNP	CHR	BP	effect_allele	other_allele	P	EAF	BETA	SE	gene	samplesize	source
rs76918697	19	11652334	A	T	3.5823e-11	0.0293835773978379	0.157031719692371	0.0237193703843229	ZNF653	31161	biofsci
