## Supplementary material for "Multi-level Regulatory Roles of Lactate Metabolism Gene Network in Oral Cancer: Machine Learning Insights": ZNF654.csv

SNP	CHR	BP	effect_allele	other_allele	P	EAF	BETA	SE	gene	samplesize	source
rs114048391	3	88317005	G	A	1.2856e-20	0.0235281195079086	-0.260302458989443	0.0279618505338206	ZNF654	27835	biofsci
rs13076170	3	88113250	G	C	1.4153e-151	0.141236878137837	-0.324122117270856	0.0123598455323354	ZNF654	26985	biofsci
rs137905534	3	88161118	T	C	2.6179e-22	0.0397230320699708	-0.671398764309088	0.0691151885187755	ZNF654	2744	biofsci
rs1387632	3	87840314	C	T	1.0887e-12	0.224809741248097	-0.068095838897913	0.00956576887604661	ZNF654	31355	biofsci
rs62265548	3	88139093	G	A	3.1116e-09	0.194412081984898	0.0629926690355599	0.0106305975826178	ZNF654	28250	biofsci
rs6778971	3	88304464	C	A	3.9938e-12	0.570465601111883	0.0606937847426592	0.00874865365659952	ZNF654	26660	biofsci
rs6804199	3	88026822	G	T	9.4193e-14	0.328411751378295	-0.0631321982123572	0.00847571331691287	ZNF654	31557	biofsci
rs75559589	3	88274630	T	C	1.401e-11	0.0995302013422819	-0.0963840123624047	0.0142626316793046	ZNF654	27425	biofsci
rs79486546	3	88052331	C	T	8.3384e-19	0.0213857428381079	-0.26058498967326	0.0294266763413578	ZNF654	27590	biofsci
