## Supplementary material for "Multi-level Regulatory Roles of Lactate Metabolism Gene Network in Oral Cancer: Machine Learning Insights": ZNF655.csv

SNP	CHR	BP	effect_allele	other_allele	P	EAF	BETA	SE	gene	samplesize	source
rs1011024	7	99197401	G	A	5.6862e-19	0.828794375555298	-0.0949239076211826	0.0106681247958712	ZNF655	30962	biofsci
rs140761835	7	100175010	T	C	4.1045e-10	0.0175048537608818	-0.557632703710435	0.0892226601562321	ZNF655	3652	biofsci
rs35392648	7	98756839	C	T	1.2809e-17	0.0270588697325531	-0.213105134371062	0.0249382858847626	ZNF655	30538	biofsci
