## Supplementary material for "Multi-level Regulatory Roles of Lactate Metabolism Gene Network in Oral Cancer: Machine Learning Insights": ZNF660.csv

SNP	CHR	BP	effect_allele	other_allele	P	EAF	BETA	SE	gene	samplesize	source
rs11707506	3	44224673	T	G	1.7709e-10	0.232781582952816	-0.0670330029735409	0.0105067402779845	ZNF660	25361	biofsci
rs1920017	3	44592141	G	A	2.8108e-23	0.3140711104401	-0.0946817615269642	0.00952628650034855	ZNF660	25575	biofsci
rs939650	3	44659251	T	A	7.4701e-09	0.855125985766494	0.0733298716239233	0.0126866095091648	ZNF660	25076	biofsci
