## Supplementary material for "Multi-level Regulatory Roles of Lactate Metabolism Gene Network in Oral Cancer: Machine Learning Insights": ZNF664.csv

SNP	CHR	BP	effect_allele	other_allele	P	EAF	BETA	SE	gene	samplesize	source
rs10744165	12	124630605	C	T	2.9869e-08	0.126226785444663	0.0666450951102476	0.0120245913521665	ZNF664	31353	biofsci
rs10846581	12	124483533	G	A	4.8312e-14	0.881299560299147	0.092879184515917	0.0123239148830249	ZNF664	31470	biofsci
rs1716403	12	124519846	T	C	2.1949e-18	0.287272590020382	-0.0771919425776084	0.00882516378305305	ZNF664	31355	biofsci
rs1882488	12	124373456	A	C	6.9497e-16	0.388939001014771	-0.065994978414281	0.00817649925219989	ZNF664	31468	biofsci
rs34261269	12	124438555	A	G	1.1471e-08	0.0326608639062881	-0.13230978454359	0.0231825529661294	ZNF664	29447	biofsci
rs371929	12	124625563	C	T	2.0573e-10	0.180098901513722	-0.0660634865938535	0.0103924061403913	ZNF664	31352	biofsci
rs74614586	12	124376698	G	A	5.575e-10	0.0179302404912161	-0.196401856191853	0.031668524652819	ZNF664	28313	biofsci
rs74873602	12	124445666	A	G	3.4629e-09	0.0271745556300004	-0.147762522408382	0.0250114293659878	ZNF664	30234	biofsci
rs75312412	12	124726227	C	T	7.8522e-09	0.160778049238865	0.0626337858207101	0.0108520662936985	ZNF664	31466	biofsci
rs75675338	12	124683876	G	C	1.428e-08	0.077718326008026	0.0850211504638722	0.0149943829959917	ZNF664	31026	biofsci
rs75873028	12	124286766	A	G	9.252e-13	0.0804517331977286	-0.110048805168681	0.0154106237370546	ZNF664	28459	biofsci
rs7958691	12	124440743	T	G	9.8257e-97	0.325985203080175	-0.17780868457731	0.00851945457921365	ZNF664	31353	biofsci
rs7977713	12	124332956	T	C	6.2895e-30	0.408040770101925	0.0923446965657602	0.0081257157433904	ZNF664	31351	biofsci
