## Supplementary material for "Multi-level Regulatory Roles of Lactate Metabolism Gene Network in Oral Cancer: Machine Learning Insights": ZNF665.csv

SNP	CHR	BP	effect_allele	other_allele	P	EAF	BETA	SE	gene	samplesize	source
rs10426161	19	53697408	T	A	1.7944e-09	0.750375110326567	0.0897748237220893	0.0149239171676651	ZNF665	11985	biofsci
rs1044467	19	53452769	G	A	5.7654e-21	0.358494380205385	0.116009603821369	0.0123489353992707	ZNF665	14257	biofsci
rs11670027	19	53671181	C	T	1.4472e-32	0.354694485842027	0.176411891091281	0.0148454869977179	ZNF665	9912	biofsci
rs12709936	19	53596673	C	A	4.936e-08	0.553202732797343	-0.0649490332511974	0.011909605437095	ZNF665	14262	biofsci
rs148721204	19	53655239	G	A	2.66e-10	0.017222465993857	0.418425764929632	0.0662328080616751	ZNF665	6734	biofsci
rs7247109	19	53694223	C	T	1.774e-15	0.35606897640281	-0.0983781179990596	0.0123649629218797	ZNF665	14263	biofsci
