## Supplementary material for "Multi-level Regulatory Roles of Lactate Metabolism Gene Network in Oral Cancer: Machine Learning Insights": ZNF667.csv

SNP	CHR	BP	effect_allele	other_allele	P	EAF	BETA	SE	gene	samplesize	source
rs11669483	19	57115863	C	T	1.0829e-08	0.506297564687976	-0.0456921330153901	0.00799232692240513	ZNF667	31315	biofsci
rs1988918	19	56964541	G	T	2.0834e-27	0.397825512476877	-0.0882507577540517	0.00813686014439245	ZNF667	31524	biofsci
rs1990575	19	57062047	T	C	8.1182e-10	0.0910948021487478	-0.0850894141946772	0.0138527960072085	ZNF667	31469	biofsci
rs4801177	19	57089050	C	T	5.1299e-66	0.274547187797903	-0.15379430992113	0.00896143236263856	ZNF667	31260	biofsci
rs60141587	19	57008119	T	G	7.9272e-09	0.213771820212806	0.056124168241227	0.00972672366877991	ZNF667	31444	biofsci
rs66718632	19	56985951	T	G	5.9036e-18	0.143391097519538	0.098122353680521	0.0113638563084012	ZNF667	31522	biofsci
