## Supplementary material for "Multi-level Regulatory Roles of Lactate Metabolism Gene Network in Oral Cancer: Machine Learning Insights": ZNF668.csv

SNP	CHR	BP	effect_allele	other_allele	P	EAF	BETA	SE	gene	samplesize	source
rs1064524	16	30492823	T	C	3.9129e-19	0.0422448979591837	0.210796296407751	0.02358032288246	ZNF668	22225	biofsci
rs11150606	16	31099011	C	T	1.6971e-33	0.0501830233478433	0.245635167411083	0.0203659009054799	ZNF668	25291	biofsci
rs1143679	16	31276811	A	G	2.1504e-10	0.110647788983708	0.0814907293619144	0.0128325794626891	ZNF668	30855	biofsci
rs11640961	16	30979818	T	C	1.6769846438804e-308	0.388687177527231	0.315975818349369	0.00820724938309407	ZNF668	31240	biofsci
rs11642535	16	31126688	A	C	4.5494e-25	0.107874617737003	-0.133379105007692	0.0128970880318409	ZNF668	31235	biofsci
rs117106225	16	30460283	A	C	2.5306e-12	0.040071093876232	0.146159033863014	0.0208744942533368	ZNF668	29831	biofsci
rs118027920	16	31164014	T	C	1.8639e-24	0.0193546564195298	0.347140313571432	0.03401302295406	ZNF668	22771	biofsci
rs139294330	16	30899473	G	A	6.4769e-27	0.0350488934637159	0.263842589601636	0.0245622325496319	ZNF668	24505	biofsci
rs142711568	16	30945223	A	G	7.9748e-12	0.0238976857490865	-0.197890833969097	0.0289360619352669	ZNF668	25600	biofsci
rs145488225	16	31070270	A	G	1.1185e-14	0.0234406380903196	-0.240676268452676	0.031155907319535	ZNF668	22502	biofsci
rs150529725	16	30768673	T	C	2.5817e-09	0.0195083886071011	-0.269001707900427	0.0451640684173245	ZNF668	12815	biofsci
rs190492285	16	31070012	C	A	5.8022e-16	0.0186531986531987	0.299663808559015	0.0370252435360492	ZNF668	19925	biofsci
rs2230424	16	31367318	C	T	9.3549e-42	0.135725368502715	-0.174073248424754	0.0128584064076434	ZNF668	25780	biofsci
rs34640030	16	30888012	A	G	6.8681e-23	0.0233994940649932	0.287787775396807	0.029217329657845	ZNF668	25631	biofsci
rs36063822	16	30571910	T	C	1.97e-32	0.746781281319867	-0.109478783417519	0.00923295017605204	ZNF668	31017	biofsci
rs4341759	16	30514103	A	G	1.3848e-60	0.393385585930032	0.134492678780934	0.00819093398667052	ZNF668	31230	biofsci
rs4889665	16	31517978	T	C	5.171e-12	0.0766835271025215	0.103216172199761	0.0149569146342884	ZNF668	31567	biofsci
rs62053255	16	31593489	G	T	8.2436e-09	0.0393069348069971	-0.122846305308762	0.0213156415374726	ZNF668	29142	biofsci
rs62057183	16	30744826	T	C	1.0099e-39	0.0969286515399879	0.187528156352707	0.0142178804780059	ZNF668	28257	biofsci
rs62622830	16	30770950	C	T	2.2441e-37	0.194037836804892	-0.12924294834926	0.0101164688935275	ZNF668	31240	biofsci
rs72800851	16	31023515	T	C	1.3179e-09	0.0205318626112598	-0.197750274157699	0.0326046189110977	ZNF668	23388	biofsci
rs741810	16	31193942	A	C	1.8372e-69	0.669510957410818	-0.148789005602753	0.0084459547019716	ZNF668	31678	biofsci
rs74792333	16	31332129	T	C	2.3832e-08	0.0441394848686569	-0.12249607711798	0.021946802314428	ZNF668	24604	biofsci
rs74972074	16	31436878	G	T	1.0786e-16	0.704512839879154	-0.0723752679642866	0.00872443168922292	ZNF668	31555	biofsci
rs77890232	16	31016432	C	T	2.7877e-21	0.0214007782101167	0.296542282423001	0.031312540380871	ZNF668	24350	biofsci
rs78522165	16	31090094	A	G	3.3728e-19	0.0734754941211176	-0.143007371768876	0.0159683075325073	ZNF668	28804	biofsci
rs79030220	16	31099582	T	C	2.6409e-55	0.0547653958944282	0.3046625014472	0.0194488599565395	ZNF668	25535	biofsci
