## Supplementary material for "Multi-level Regulatory Roles of Lactate Metabolism Gene Network in Oral Cancer: Machine Learning Insights": ZNF669.csv

SNP	CHR	BP	effect_allele	other_allele	P	EAF	BETA	SE	gene	samplesize	source
rs10924932	1	247337461	C	T	1.3857e-22	0.834885471982246	0.107049143796041	0.0109466156532274	ZNF669	30269	biofsci
rs10925002	1	247540313	G	A	3.9757e-09	0.414690518245706	0.0474854400128295	0.0080683453992642	ZNF669	31644	biofsci
rs112474547	1	247278228	A	T	3.2187e-11	0.0703101246579508	0.103667250512348	0.0156210069483979	ZNF669	31347	biofsci
rs115741372	1	247490409	T	C	4.7758e-09	0.030304960924227	0.142858642419973	0.024399843279983	ZNF669	28579	biofsci
rs11579352	1	247484478	A	G	4.7334e-15	0.240839565560525	-0.072824171017901	0.00929626753869832	ZNF669	31644	biofsci
rs12135739	1	247260381	C	T	1.9052e-32	0.0445931344027928	0.238192669047676	0.0200831909013833	ZNF669	29097	biofsci
rs138236818	1	246995694	A	G	2.4994e-11	0.0309367013957146	0.170925037870118	0.025612886664986	ZNF669	25423	biofsci
rs141326510	1	247256809	A	G	2.2123e-09	0.020166379804934	-0.200741533129088	0.0335615222659101	ZNF669	22465	biofsci
rs143986644	1	247158708	A	G	8.7963e-17	0.0265527806146133	0.224468074836185	0.0269786873916715	ZNF669	26577	biofsci
rs144204001	1	247005213	T	C	5.676e-19	0.232889123787232	-0.0838412899052649	0.00942238117185297	ZNF669	31524	biofsci
rs149243268	1	247194943	C	T	4.9969e-14	0.0363334912363809	-0.176026590127127	0.0233708081794934	ZNF669	26145	biofsci
rs183013872	1	247309973	A	C	9.5914e-09	0.0216054654141759	0.215653533887125	0.0375840523339767	ZNF669	16745	biofsci
rs2270616	1	247267668	T	G	2.8288e-238	0.61155934248228	0.269189386573745	0.00816660861756026	ZNF669	31559	biofsci
rs61854048	1	247095477	C	T	1.5548e-21	0.252007917475543	0.08773488563496	0.00920482674475523	ZNF669	31306	biofsci
rs61854860	1	247291353	T	C	6.6387e-11	0.0580578983359927	-0.120202964257346	0.0184120340441672	ZNF669	26970	biofsci
rs6426201	1	247178281	G	T	2.2339e-45	0.174367685919215	-0.148387591383712	0.0104961761711014	ZNF669	31525	biofsci
rs72768402	1	247223881	T	C	6.5414e-10	0.121441711851278	-0.0834208756845007	0.0135059540336918	ZNF669	25691	biofsci
rs72770316	1	247259895	A	G	1.7432e-35	0.0226795379271347	-0.342092669816537	0.0275164426386539	ZNF669	29793	biofsci
rs73139926	1	247340409	G	A	1.9628e-38	0.109038792279763	0.166503536988056	0.0128436301566701	ZNF669	31200	biofsci
rs78541047	1	247455049	A	G	1.1732e-16	0.13327543326359	0.0989259090471927	0.0119392103414508	ZNF669	30366	biofsci
rs79065720	1	247248363	T	G	6.5045e-20	0.0556163659696535	0.158743592075944	0.0173761826763076	ZNF669	31529	biofsci
