## Supplementary material for "Multi-level Regulatory Roles of Lactate Metabolism Gene Network in Oral Cancer: Machine Learning Insights": ZNF670.csv

SNP	CHR	BP	effect_allele	other_allele	P	EAF	BETA	SE	gene	samplesize	source
rs116023399	1	247076012	C	A	5.3085e-09	0.0301880743748664	0.15710276853498	0.0269140629985232	ZNF670	23577	biofsci
rs12141826	1	247200639	C	T	1.6943e-43	0.818275771355556	0.142950884286072	0.0103366632406141	ZNF670	31470	biofsci
rs2172973	1	247232370	G	T	4.1236e-27	0.116746213687098	-0.133851783525743	0.0124128776465222	ZNF670	31470	biofsci
rs2642992	1	247151557	A	G	2.2139e-13	0.360362249761678	-0.0612733932165195	0.00835345028922844	ZNF670	31086	biofsci
rs73139926	1	247340409	G	A	1.7284e-08	0.109038792279763	0.0726061387726485	0.0128795946237824	ZNF670	31026	biofsci
