## Supplementary material for "Multi-level Regulatory Roles of Lactate Metabolism Gene Network in Oral Cancer: Machine Learning Insights": ZNF671.csv

SNP	CHR	BP	effect_allele	other_allele	P	EAF	BETA	SE	gene	samplesize	source
rs10408464	19	58154825	G	A	1.6821e-20	0.160657656297191	-0.100590349846312	0.0108386597828087	ZNF671	31563	biofsci
rs118070307	19	58033063	T	G	5.6265e-12	0.109229056768136	-0.0973380772039179	0.0141301083228937	ZNF671	25738	biofsci
rs12609890	19	58372610	G	C	1.8796e-28	0.13262434160267	-0.133292180621597	0.0120475949150922	ZNF671	29946	biofsci
rs12975369	19	58693418	G	A	4.6622e-13	0.25754887899147	-0.065843263895934	0.00910103582677015	ZNF671	31569	biofsci
rs12978178	19	58335854	T	C	1.1771e-16	0.144704295030358	0.100772960468337	0.0121625683988096	ZNF671	27310	biofsci
rs141872733	19	58342579	C	G	5.8522e-18	0.0712667975237808	-0.133586231527569	0.0154696055223347	ZNF671	31567	biofsci
rs147480687	19	58230151	T	C	4.3624e-69	0.02419595314164	-0.478450222739983	0.0272351186140227	ZNF671	28550	biofsci
rs147611960	19	58355084	T	C	5.2832e-16	0.0356679636835279	0.198029880271805	0.0244333526967396	ZNF671	24350	biofsci
rs157368	19	58672601	A	G	1.1322e-12	0.426278700584659	0.0578599082451482	0.00813381714277756	ZNF671	30902	biofsci
rs17741506	19	58458516	G	A	1.939e-12	0.0280067534015294	0.189982906751592	0.0269904255993966	ZNF671	25213	biofsci
rs190975807	19	58209085	A	G	1.4387e-52	0.0156963323929213	-0.553778783913852	0.0362926582155657	ZNF671	24570	biofsci
rs2011144	19	58171059	C	T	7.4907e-21	0.264764079147641	0.0847764682555155	0.00905083628764832	ZNF671	31355	biofsci
rs2074080	19	58258120	A	G	6.144e-107	0.67800368296441	-0.186751721874943	0.00850204738680856	ZNF671	31684	biofsci
rs2240025	19	58212044	G	A	3.0928e-18	0.297887932654365	-0.0756403877207913	0.00868631002765173	ZNF671	31684	biofsci
rs525221	19	58489387	G	A	4.363e-29	0.340753424657534	0.094314964515108	0.00842534209814976	ZNF671	31355	biofsci
rs55942861	19	58308865	G	A	1.4738e-09	0.0257327586206897	-0.160603795463612	0.0265583733733979	ZNF671	28275	biofsci
rs62114179	19	58778512	T	C	2.8777e-13	0.431279620853081	-0.0593706659802865	0.00813319076964938	ZNF671	30817	biofsci
rs73569641	19	58440982	C	T	6.6271e-15	0.152579954150851	-0.0860738533970616	0.0110475733387747	ZNF671	31684	biofsci
rs75597	19	58720236	G	A	1.8647e-32	0.116232236492135	0.147705884553867	0.0124519169922583	ZNF671	31393	biofsci
