## Supplementary material for "Multi-level Regulatory Roles of Lactate Metabolism Gene Network in Oral Cancer: Machine Learning Insights": ZNF672.csv

SNP	CHR	BP	effect_allele	other_allele	P	EAF	BETA	SE	gene	samplesize	source
rs35999920	1	249168433	A	G	7.0251e-14	0.103465722236276	-0.102442290802385	0.0136823232720356	ZNF672	28793	biofsci
rs6604739	1	249084014	G	C	4.2088e-18	0.162073911894606	0.0936688468964334	0.0107998024831012	ZNF672	31566	biofsci
rs6677064	1	249164340	G	A	4.0829e-09	0.0466707438269246	0.111545053514382	0.0189673440314207	ZNF672	31237	biofsci
