## Supplementary material for "Multi-level Regulatory Roles of Lactate Metabolism Gene Network in Oral Cancer: Machine Learning Insights": ZNF675.csv

SNP	CHR	BP	effect_allele	other_allele	P	EAF	BETA	SE	gene	samplesize	source
rs12460679	19	23729342	T	A	2.2369e-09	0.335925702204772	-0.0505601174083302	0.00845557611979767	ZNF675	31349	biofsci
rs12971898	19	23626274	A	G	5.6364e-13	0.193265891589914	0.0729094267967722	0.0101135269030492	ZNF675	31353	biofsci
rs17770006	19	24354633	T	C	2.6198e-15	0.391058581706064	-0.064942424850461	0.00821245161112584	ZNF675	31132	biofsci
rs35718556	19	24095170	T	C	5.5366e-14	0.180547489061835	0.0789005568257597	0.0104940490019099	ZNF675	30688	biofsci
rs7409200	19	23968759	A	G	6.4869e-26	0.665043001750514	-0.0893745312376551	0.00849010926651295	ZNF675	31139	biofsci
rs77911792	19	23656542	T	C	1.1404e-08	0.0641121421830764	-0.0946773746529759	0.0165856237567402	ZNF675	30293	biofsci
