## Supplementary material for "Multi-level Regulatory Roles of Lactate Metabolism Gene Network in Oral Cancer: Machine Learning Insights": ZNF677.csv

SNP	CHR	BP	effect_allele	other_allele	P	EAF	BETA	SE	gene	samplesize	source
rs11084236	19	53800382	A	G	1.2579e-11	0.488589907865031	-0.0653983330917753	0.00965545578039558	ZNF677	21464	biofsci
rs113686574	19	53775208	C	T	7.3953e-12	0.044044901065449	-0.133301975038136	0.0194609946476686	ZNF677	31355	biofsci
rs12972588	19	53727644	C	T	1.0348e-12	0.383916966128909	0.0586245602486559	0.00822696925983467	ZNF677	31233	biofsci
rs145994992	19	53713407	T	C	2.4441e-14	0.969315895372233	-0.194069843240989	0.0254527841411451	ZNF677	25949	biofsci
rs4999877	19	53775408	T	C	3.5368e-13	0.423566114710823	0.0600064870479995	0.00825149020213959	ZNF677	30077	biofsci
rs57086064	19	53769898	G	A	4.3646e-140	0.77099853433049	-0.238209627822475	0.00945407607494989	ZNF677	31684	biofsci
rs57426387	19	53757497	G	A	2.9786e-15	0.114632488957681	0.0985950034813067	0.0124931896604502	ZNF677	31564	biofsci
rs7250500	19	53789853	C	T	1.844e-10	0.78546031503288	-0.0621242155894626	0.00974711553744548	ZNF677	31231	biofsci
