## Supplementary material for "Multi-level Regulatory Roles of Lactate Metabolism Gene Network in Oral Cancer: Machine Learning Insights": ZNF678.csv

SNP	CHR	BP	effect_allele	other_allele	P	EAF	BETA	SE	gene	samplesize	source
rs3010186	1	227774826	G	A	2.1639e-09	0.62358600473524	-0.0492393677721265	0.00822726658292144	ZNF678	31470	biofsci
