## Supplementary material for "Multi-level Regulatory Roles of Lactate Metabolism Gene Network in Oral Cancer: Machine Learning Insights": ZNF680.csv

SNP	CHR	BP	effect_allele	other_allele	P	EAF	BETA	SE	gene	samplesize	source
rs13231070	7	64157197	T	A	5.6265e-17	0.681343683083512	0.071903725350391	0.00858767277172676	ZNF680	31227	biofsci
rs13233810	7	64089583	A	G	1.1561e-11	0.49316826451272	0.0540156720287004	0.00796022105732649	ZNF680	31569	biofsci
rs1405005	7	64251182	T	C	6.0524e-17	0.918861819566045	-0.122342444571181	0.0146272650132928	ZNF680	31345	biofsci
rs142189942	7	63302162	G	A	5.1683e-13	0.109780346820809	-0.0999534491022498	0.0138426259368551	ZNF680	26700	biofsci
rs1548068	7	64067562	C	T	1.6583e-13	0.406714727862912	-0.0597389287851336	0.00810173168942356	ZNF680	31569	biofsci
rs2418466	7	64299688	T	G	1.8145e-13	0.412122774318912	0.0607651139519708	0.00825399882529928	ZNF680	30292	biofsci
rs2862876	7	64101034	A	G	3.1422e-25	0.46373689227836	-0.0908629519026679	0.00875593380770219	ZNF680	26225	biofsci
rs4717195	7	63980233	A	G	4.7592e-23	0.0381703738357504	-0.215786069465497	0.0218263358585442	ZNF680	28588	biofsci
rs77571798	7	64018553	C	G	5.6523e-54	0.0861392118375359	-0.219421352604865	0.0141849522649021	ZNF680	31567	biofsci
rs79371928	7	64145005	A	G	3.7508e-08	0.0177093805583482	-0.219828084163393	0.0399534876071669	ZNF680	18006	biofsci
rs884103	7	64349871	T	A	2.5172e-14	0.0810560881709066	-0.111128008075818	0.0145820058097886	ZNF680	31569	biofsci
rs9647843	7	64325607	T	C	9.5013e-09	0.0393581008698633	0.123825568273915	0.0215742779464963	ZNF680	28412	biofsci
