## Supplementary material for "Multi-level Regulatory Roles of Lactate Metabolism Gene Network in Oral Cancer: Machine Learning Insights": ZNF681.csv

SNP	CHR	BP	effect_allele	other_allele	P	EAF	BETA	SE	gene	samplesize	source
rs117117437	19	24217139	T	C	3.5113e-18	0.0225171592660036	0.299511611643316	0.034451966002958	ZNF681	19139	biofsci
rs117217423	19	24020956	T	C	2.8929e-08	0.0220221606648199	-0.213392026889895	0.0384649542855408	ZNF681	15691	biofsci
rs117782476	19	24137957	A	G	6.0548e-15	0.0319508383663471	0.185714154983784	0.0238003530672541	ZNF681	28538	biofsci
rs1210369	19	23789422	A	C	3.6377e-13	0.201262369370203	0.0787644142768957	0.010836405623842	ZNF681	26487	biofsci
rs12980321	19	23813670	G	A	1.0383e-33	0.192407287524276	-0.133380914183635	0.0110220318629928	ZNF681	26487	biofsci
rs141659294	19	24114861	G	T	3.5518e-08	0.0315628712031224	-0.14848327211404	0.0269391618190138	ZNF681	22540	biofsci
rs2916061	19	24201920	A	G	1.8171e-51	0.232469895845433	0.144221770984116	0.00955585694776319	ZNF681	30688	biofsci
rs45620637	19	23676282	A	G	3.9989e-13	0.178619960742866	0.0756452593074596	0.0104257758569187	ZNF681	31353	biofsci
rs73019964	19	23717264	G	T	1.3334e-12	0.114510884292295	-0.0958179737002839	0.0135133802076388	ZNF681	27003	biofsci
rs75457166	19	23508519	A	G	1.3043e-14	0.0518396226415094	-0.152232436821239	0.0197568474713819	ZNF681	26061	biofsci
