## Supplementary material for "Multi-level Regulatory Roles of Lactate Metabolism Gene Network in Oral Cancer: Machine Learning Insights": ZNF682.csv

SNP	CHR	BP	effect_allele	other_allele	P	EAF	BETA	SE	gene	samplesize	source
rs11085307	19	20397555	C	A	7.662e-31	0.183359013867488	0.118540688944077	0.0102659295872587	ZNF682	31684	biofsci
rs190437579	19	19976052	A	G	2.7957e-17	0.0179640718562874	0.268418235487237	0.0317470621163156	ZNF682	28121	biofsci
rs4808234	19	20339318	G	A	1.2404e-20	0.25177236088181	-0.0947018705193049	0.0101685640294748	ZNF682	25669	biofsci
rs7248612	19	19963086	C	T	5.5096e-09	0.333255894993611	0.0497592338629472	0.00853342145786339	ZNF682	30902	biofsci
rs7255165	19	20133846	T	C	1.1075e-35	0.174909437559581	-0.131180599582966	0.0105209607878226	ZNF682	31300	biofsci
rs7256217	19	20471682	G	A	7.0039e-10	0.799334094368341	0.0614800421406286	0.0099708144892359	ZNF682	31355	biofsci
rs7256627	19	20074065	C	T	2.5192e-37	0.232993836440168	0.119970774265457	0.00939723765649879	ZNF682	31683	biofsci
rs79192322	19	20138027	T	C	7.2933e-18	0.976164515003489	0.238518712631999	0.0277018783108405	ZNF682	28003	biofsci
