## Supplementary material for "Multi-level Regulatory Roles of Lactate Metabolism Gene Network in Oral Cancer: Machine Learning Insights": ZNF683.csv

SNP	CHR	BP	effect_allele	other_allele	P	EAF	BETA	SE	gene	samplesize	source
rs10794532	1	26694260	C	T	7.5098e-247	0.215881792183031	-0.325968161233437	0.00971435693417842	ZNF683	31300	biofsci
rs10794535	1	26857954	T	A	5.8816e-13	0.0411458930550778	-0.145083256076817	0.0201420597080129	ZNF683	31238	biofsci
rs112408281	1	26578742	T	G	1.5096e-10	0.0317432273262662	0.14780167507723	0.0230777851631244	ZNF683	30545	biofsci
rs112999366	1	26715794	A	G	3.7055e-11	0.0240417639785685	-0.186147073418018	0.0281392963807622	ZNF683	26912	biofsci
rs113994472	1	26737645	A	G	5.2895e-09	0.0467739917420862	0.114695409852233	0.01964702625171	ZNF683	29052	biofsci
rs12128284	1	26695687	A	G	3.769e-22	0.033737468940108	-0.224821219388509	0.0232322926691373	ZNF683	28417	biofsci
rs149176316	1	26633185	A	G	6.8492e-18	0.018608720325357	-0.278453215756908	0.0323132786089504	ZNF683	26221	biofsci
rs17162110	1	26722997	C	T	6.6604e-18	0.0540915090189177	-0.161607629526895	0.0187471149281814	ZNF683	27805	biofsci
rs2297711	1	26511139	A	G	3.4129e-15	0.150268706076891	0.0875468415457574	0.0111170592439057	ZNF683	31684	biofsci
rs3748855	1	26485743	C	T	4.2168e-35	0.118554570054119	-0.151908700383891	0.0122889559745572	ZNF683	31683	biofsci
rs4375257	1	26720410	A	G	4.029e-09	0.416422342504886	-0.0474096789458245	0.00805903293428716	ZNF683	31679	biofsci
rs4659373	1	26679300	C	T	4.1393e-55	0.299109191007799	0.136640812158746	0.00873880393184655	ZNF683	31231	biofsci
rs59448769	1	26705036	A	G	1.6168e-80	0.356787976648863	0.164066860611901	0.00863382557369969	ZNF683	29228	biofsci
rs61775117	1	26656768	A	G	2.4868e-10	0.0179611650485437	-0.396757188530831	0.0627026342579858	ZNF683	7210	biofsci
rs6657616	1	26527951	A	G	2.0848e-36	0.269328585961343	-0.114759730019596	0.00910726456202306	ZNF683	30633	biofsci
rs77337131	1	26508037	C	T	2.4766e-23	0.0543937343666708	-0.180766184950719	0.0181645348437154	ZNF683	29462	biofsci
rs80073646	1	26697722	T	C	2.4645e-36	0.0209507115729727	-0.364718568826991	0.0289744326819243	ZNF683	29036	biofsci
rs9700955	1	26692657	A	G	7.084e-10	0.170126389888809	0.0668897681271926	0.0108511539229422	ZNF683	30077	biofsci
