## Supplementary material for "Multi-level Regulatory Roles of Lactate Metabolism Gene Network in Oral Cancer: Machine Learning Insights": ZNF684.csv

SNP	CHR	BP	effect_allele	other_allele	P	EAF	BETA	SE	gene	samplesize	source
rs4660432	1	41023999	T	C	4.8104e-09	0.666666666666667	0.0537884971721964	0.00918880317956103	ZNF684	26648	biofsci
