## Supplementary material for "Multi-level Regulatory Roles of Lactate Metabolism Gene Network in Oral Cancer: Machine Learning Insights": ZNF688.csv

SNP	CHR	BP	effect_allele	other_allele	P	EAF	BETA	SE	gene	samplesize	source
rs11150589	16	30482494	T	C	1.1795e-09	0.455365296803653	-0.048775588337757	0.00801860793347751	ZNF688	31355	biofsci
rs4889490	16	30823047	T	G	4.5164e-12	0.39408295281583	0.0565514259236146	0.00817205328298934	ZNF688	31355	biofsci
rs7196298	16	30528272	A	C	1.4419e-10	0.0453848512726158	-0.123381096620366	0.0192440179399766	ZNF688	31163	biofsci
rs9934806	16	30593059	A	G	3.7777e-17	0.102268438136937	-0.110585155293497	0.0131344088477341	ZNF688	31569	biofsci
