## Supplementary material for "Multi-level Regulatory Roles of Lactate Metabolism Gene Network in Oral Cancer: Machine Learning Insights": ZNF689.csv

SNP	CHR	BP	effect_allele	other_allele	P	EAF	BETA	SE	gene	samplesize	source
rs11150590	16	30493881	T	C	2.033e-12	0.34301547869291	-0.0592616751795749	0.00842742821097481	ZNF689	31240	biofsci
rs138804090	16	30398700	G	A	9.2037e-15	0.0380818053596615	-0.195804874894835	0.0252657971682927	ZNF689	21382	biofsci
rs4243233	16	30531860	G	A	2.2288e-17	0.445117755008411	0.0682828262532088	0.00805108077314635	ZNF689	31231	biofsci
rs62057232	16	30820866	C	T	3.9093e-18	0.391885176974237	0.0711496715898579	0.00819555049125818	ZNF689	31237	biofsci
rs76468440	16	31354822	A	G	2.2829e-14	0.200390477982687	-0.0830993288770836	0.0108861372734766	ZNF689	26331	biofsci
rs8044405	16	30508568	A	G	1.4296e-08	0.691981974982519	-0.0494668716434874	0.00872477761495095	ZNF689	30817	biofsci
rs8063005	16	30617698	A	G	2.052e-70	0.103419642183136	-0.231853965223125	0.0130694846829006	ZNF689	31569	biofsci
