## Supplementary material for "Multi-level Regulatory Roles of Lactate Metabolism Gene Network in Oral Cancer: Machine Learning Insights": ZNF691.csv

SNP	CHR	BP	effect_allele	other_allele	P	EAF	BETA	SE	gene	samplesize	source
rs11210729	1	43306128	A	G	3.7865e-11	0.138242699838401	-0.076359390790467	0.0115484325389009	ZNF691	31470	biofsci
rs1601240	1	43341662	G	A	2.7101e-08	0.466627832688188	0.044417718471189	0.00798980419678539	ZNF691	31470	biofsci
