## Supplementary material for "Multi-level Regulatory Roles of Lactate Metabolism Gene Network in Oral Cancer: Machine Learning Insights": ZNF692.csv

SNP	CHR	BP	effect_allele	other_allele	P	EAF	BETA	SE	gene	samplesize	source
rs4335411	1	249191706	G	A	1.0306e-10	0.197698157505231	0.0730536067414515	0.0113044080746242	ZNF692	24668	biofsci
