## Supplementary material for "Multi-level Regulatory Roles of Lactate Metabolism Gene Network in Oral Cancer: Machine Learning Insights": ZNF696.csv

SNP	CHR	BP	effect_allele	other_allele	P	EAF	BETA	SE	gene	samplesize	source
rs10103382	8	144424986	G	A	7.5739e-44	0.504603854389722	0.16800821512499	0.0120979754973962	ZNF696	13666	biofsci
rs10866910	8	144420930	C	T	6.6585e-175	0.712989972652689	-0.271940884647551	0.00964490126537227	ZNF696	26266	biofsci
rs111265027	8	144503571	T	C	9.0912e-10	0.0316118844309276	0.169107369517432	0.0276111696302505	ZNF696	21424	biofsci
rs111483858	8	144348726	C	T	2.618e-11	0.0190188237588998	-0.28582707712065	0.0428744903130006	ZNF696	14579	biofsci
rs111824024	8	144367392	T	C	1.7365e-10	0.0193913197939487	-0.224713918873987	0.0352056148261742	ZNF696	21215	biofsci
rs112864544	8	144459143	A	C	2.6743e-132	0.138580795391875	0.348625542734076	0.0142435668709787	ZNF696	20645	biofsci
rs117390404	8	144426181	C	A	1.9371e-26	0.0422740524781341	-0.265989567330788	0.0249990194859763	ZNF696	19761	biofsci
rs11787339	8	144235012	G	A	2.8992e-11	0.234971434349563	-0.0714504008861945	0.0107419981787859	ZNF696	24105	biofsci
rs118086911	8	144347005	A	G	2.0527e-26	0.0207171573077422	0.37570050815816	0.0353267990745802	ZNF696	19748	biofsci
rs13262591	8	144480208	A	G	9.2237e-21	0.331584964023939	0.101300867228813	0.0108404622116079	ZNF696	19197	biofsci
rs13264958	8	144371291	A	G	4.8013e-139	0.119019138755981	0.357158263567942	0.0142285625786484	ZNF696	23554	biofsci
rs138281819	8	144639895	A	G	3.3326e-08	0.0172722926129572	0.343466462420649	0.0621872612157391	ZNF696	7617	biofsci
rs138822381	8	144469983	T	C	5.6091e-11	0.0198394495412844	-0.251892523929383	0.0384345759604173	ZNF696	17406	biofsci
rs141337105	8	144493837	T	G	8.9455e-09	0.0169179229480737	-0.24717599210041	0.0429908673972363	ZNF696	16266	biofsci
rs143541005	8	144359257	A	G	8.273e-10	0.0142649463928766	0.53099128374105	0.0864848907505334	ZNF696	4754	biofsci
rs147227382	8	144332248	G	A	3.1513e-23	0.0218019058619694	0.356540369678499	0.0359129694777848	ZNF696	18178	biofsci
rs148112464	8	144240611	T	C	5.5504e-16	0.0271997323519572	0.253605924362948	0.0313140124911033	ZNF696	19271	biofsci
rs149489509	8	144360947	A	G	5.9708e-10	0.0191279740069175	-0.271406911137447	0.0438382373305951	ZNF696	13867	biofsci
rs150709598	8	144344309	T	C	1.1148e-22	0.0350424559111692	-0.268950946992326	0.0274414540493553	ZNF696	19636	biofsci
rs190987773	8	144585677	T	C	3.6905e-11	0.032967032967033	-0.178586385533185	0.0269931054312553	ZNF696	21525	biofsci
rs2467893	8	144411843	T	G	4.8843e-23	0.0401598569112962	-0.238820009025839	0.0241627723169064	ZNF696	22217	biofsci
rs28722081	8	144427181	T	C	5.5609e-10	0.0191704293257825	0.242526295747245	0.0391007473877479	ZNF696	17393	biofsci
rs2977353	8	144444299	G	A	2.9977e-15	0.0278016316015457	-0.250887436853552	0.0317941245537387	ZNF696	18300	biofsci
rs34668069	8	144556739	T	C	7.2831e-22	0.190766882869134	0.122132764598768	0.0127091890152519	ZNF696	20052	biofsci
rs34745666	8	144488312	A	G	6.5717e-104	0.410650770649453	-0.22276020783889	0.0102909613622202	ZNF696	19508	biofsci
rs35053509	8	144309389	T	A	1.6769846438804e-308	0.396700377499184	0.406484137613907	0.00900161520776289	ZNF696	25783	biofsci
rs36083358	8	144522457	A	G	1.2808e-23	0.0455896226415094	-0.212539370249439	0.0212174430229445	ZNF696	25526	biofsci
rs374534	8	144553138	G	C	3.9025e-21	0.270907922519049	-0.0928986490918663	0.00984606936777208	ZNF696	26112	biofsci
rs3812440	8	144462169	A	G	2.2254e-47	0.159581458828287	-0.179792099428585	0.0124353031102478	ZNF696	24109	biofsci
rs448340	8	144573675	G	A	2.5597e-09	0.401615838526444	0.0573429793846951	0.00962485806584563	ZNF696	22459	biofsci
rs4873795	8	144552076	T	A	3.3364e-18	0.106884226162845	0.123789037946015	0.0142296064034319	ZNF696	25868	biofsci
rs55729006	8	144304583	C	A	1.5829e-26	0.0952709964686013	0.166180910713973	0.0155906661707452	ZNF696	23865	biofsci
rs56883530	8	144226109	G	T	1.8702e-08	0.0739938869077942	0.107340057806685	0.0190870881815681	ZNF696	20030	biofsci
rs60987469	8	144303753	T	C	1.0571e-59	0.191194016152717	-0.181312914256327	0.0111264268645304	ZNF696	26118	biofsci
rs62521874	8	144511538	A	C	1.4935e-23	0.941143740340031	0.209878864114202	0.020983270092	ZNF696	20501	biofsci
rs6558333	8	144285517	A	G	2.6924e-49	0.887273724629731	-0.203859231200126	0.0138126304263953	ZNF696	26202	biofsci
rs6994704	8	144226526	A	G	5.6028e-09	0.758650519031142	0.0600651212012789	0.0103055935078716	ZNF696	25712	biofsci
rs71518751	8	144257090	T	C	1.735e-31	0.671612785221089	0.108602337259074	0.00930300390264383	ZNF696	26195	biofsci
rs71520517	8	144473554	A	G	3.6032e-22	0.128759519814122	0.145190953829932	0.014995967137981	ZNF696	19820	biofsci
rs72689954	8	144240653	T	C	1.0076e-22	0.112466740216756	-0.15630748195387	0.0159316979700411	ZNF696	19735	biofsci
rs73374260	8	144258144	T	G	3.9606e-08	0.0173976078289235	-0.264591882085937	0.0481741828865226	ZNF696	12603	biofsci
