## Supplementary material for "Multi-level Regulatory Roles of Lactate Metabolism Gene Network in Oral Cancer: Machine Learning Insights": ZNF697.csv

SNP	CHR	BP	effect_allele	other_allele	P	EAF	BETA	SE	gene	samplesize	source
rs116103231	1	119948936	A	G	1.0307e-08	0.0158750898281832	-0.24157334812588	0.0421932700118559	ZNF697	17977	biofsci
rs12129705	1	120191044	T	A	1.8046e-87	0.129529953159668	-0.269905910860065	0.0136143530605175	ZNF697	23925	biofsci
rs12144062	1	120123990	T	C	5.8454e-55	0.163511054322995	-0.187264829915408	0.0119934692751592	ZNF697	25414	biofsci
rs149511130	1	120235756	T	C	6.4509e-10	0.0239430329495832	0.190086812909628	0.0307628639946963	ZNF697	22608	biofsci
rs17023577	1	119960014	T	G	1.7013e-11	0.0786529680365297	-0.109907059734192	0.016332128647625	ZNF697	25867	biofsci
rs3862261	1	120160822	A	G	2.9701e-57	0.506670675335413	0.139357868424084	0.00873848531591485	ZNF697	26196	biofsci
rs4659197	1	120091616	G	A	9.344e-11	0.313632201297926	0.0628067906063099	0.00969644614365706	ZNF697	24704	biofsci
rs4659220	1	120167395	C	T	1.0336e-15	0.302667750803423	-0.0774570011539305	0.00965485019244765	ZNF697	25414	biofsci
rs561931	1	120254506	A	G	1.3045e-19	0.37785016286645	0.082451065016267	0.00910045860600512	ZNF697	25682	biofsci
rs75393459	1	120399587	T	C	6.8566e-09	0.0672894298228613	-0.102294005765428	0.0176542474095971	ZNF697	25561	biofsci
rs838534	1	119893928	T	C	2.1139e-09	0.165827351647939	-0.0703479207690622	0.011746580411612	ZNF697	26196	biofsci
