## Supplementary material for "Multi-level Regulatory Roles of Lactate Metabolism Gene Network in Oral Cancer: Machine Learning Insights": ZNF700.csv

SNP	CHR	BP	effect_allele	other_allele	P	EAF	BETA	SE	gene	samplesize	source
rs10417905	19	12077092	C	G	6.915e-12	0.0511305726473142	0.136546454855305	0.0199061819163648	ZNF700	26008	biofsci
