## Supplementary material for "Multi-level Regulatory Roles of Lactate Metabolism Gene Network in Oral Cancer: Machine Learning Insights": ZNF701.csv

SNP	CHR	BP	effect_allele	other_allele	P	EAF	BETA	SE	gene	samplesize	source
rs10417933	19	53101250	T	G	1.2234e-10	0.368537575335165	-0.0604076351428986	0.0093854598360702	ZNF701	24391	biofsci
rs12972620	19	53186948	A	G	5.4419e-10	0.773062153956064	0.0700062601186949	0.011280779290131	ZNF701	22396	biofsci
rs12984325	19	53021178	G	T	3.7851e-79	0.456081081081081	-0.164299946529583	0.00872247067006346	ZNF701	26492	biofsci
rs139531640	19	52996802	T	G	2.227e-33	0.0380514321555509	-0.321673854741548	0.0267204265266892	ZNF701	19132	biofsci
rs146957339	19	53034652	C	T	9.0982e-17	0.94692481174267	0.162171306306752	0.0195008845861343	ZNF701	26161	biofsci
rs2100867	19	53127011	G	C	1.9655e-20	0.775874085259612	0.0977504961170967	0.0105513094477831	ZNF701	25827	biofsci
rs3810120	19	53088269	T	G	3.5254e-52	0.58280009251407	0.13533294304349	0.00890330737179465	ZNF701	25942	biofsci
rs433377	19	53087492	G	A	5.3207e-14	0.024868073878628	-0.22654929107475	0.0301118202821455	ZNF701	22740	biofsci
rs62117201	19	53053611	A	G	1.6582e-18	0.0781800148772626	0.162830317006782	0.0185487631151999	ZNF701	20165	biofsci
rs62117238	19	53081658	G	A	3.0922e-14	0.1268246408797	-0.100410122063433	0.0132219486006997	ZNF701	25827	biofsci
rs71358880	19	53032502	A	G	1.9176e-10	0.0252695920091438	0.202252314833707	0.0317612265949068	ZNF701	20123	biofsci
rs7247002	19	53092465	A	C	1.9142e-71	0.568517585830605	0.165313471898946	0.00924923751197019	ZNF701	23826	biofsci
rs73061452	19	53111067	G	C	1.8542e-57	0.122202453413241	-0.236021697328222	0.014772961539265	ZNF701	21358	biofsci
rs73063462	19	53207528	C	T	2.2396e-09	0.138534687702615	0.0804681878381849	0.0134571188437663	ZNF701	23135	biofsci
rs73582288	19	53121736	T	C	1.0743e-27	0.651219420114769	0.0994273816385044	0.00911634178136931	ZNF701	26488	biofsci
rs75660813	19	53073564	T	G	1.9507e-164	0.23312812173307	-0.284380825045781	0.0104061308482001	ZNF701	25827	biofsci
rs78576944	19	53077188	C	T	6.1413e-46	0.0591584820575534	0.263627826016612	0.0185285437382531	ZNF701	26167	biofsci
rs802585	19	52989896	G	T	6.888e-20	0.502562907735322	-0.105339086052654	0.0115386984678454	ZNF701	15022	biofsci
