## Supplementary material for "Multi-level Regulatory Roles of Lactate Metabolism Gene Network in Oral Cancer: Machine Learning Insights": ZNF702P.csv

SNP	CHR	BP	effect_allele	other_allele	P	EAF	BETA	SE	gene	samplesize	source
rs10403455	19	53260848	T	C	9.3811e-10	0.15659562348697	0.0736429025999447	0.012033940551661	ZNF702P	26142	biofsci
rs10407781	19	53309604	G	A	2.6433e-26	0.140852902177168	-0.127867794734521	0.012050267145518	ZNF702P	28454	biofsci
rs10409719	19	53288749	G	T	8.5897e-13	0.108791929795784	0.0994002373807928	0.0138992151829396	ZNF702P	26694	biofsci
rs10424724	19	53425993	C	A	3.3268e-09	0.282786195286195	0.0713218741649774	0.012058205546253	ZNF702P	16955	biofsci
rs10424986	19	53348795	A	G	2.1995e-23	0.148694073100997	-0.117938438373496	0.0118371678717603	ZNF702P	28190	biofsci
rs1044467	19	53452769	G	A	8.7322e-212	0.358494380205385	0.278488626428667	0.00896652552839194	ZNF702P	27042	biofsci
rs111278151	19	53495126	G	A	1.1191e-26	0.969129826825858	-0.28408798342809	0.0265726296350285	ZNF702P	23669	biofsci
rs111913068	19	53481825	G	A	2.7761e-08	0.0341728855721393	0.148655111051622	0.0267601143186661	ZNF702P	21155	biofsci
rs117095534	19	53439270	C	T	7.3298e-10	0.924813487065207	-0.10298163874051	0.0167215988602134	ZNF702P	25717	biofsci
rs117880946	19	53480714	A	G	6.2847e-09	0.023132691023562	-0.219067841159554	0.037711799132304	ZNF702P	15558	biofsci
rs12459645	19	53543771	A	G	3.9357e-20	0.485920409588085	-0.0871348756308365	0.00948190080426095	ZNF702P	22263	biofsci
rs12460516	19	53373956	A	C	5.6115e-18	0.780971614072173	-0.0870441726056283	0.0100744404122207	ZNF702P	28800	biofsci
rs12978372	19	53242074	T	C	9.0278e-14	0.422797849543216	0.0627575280633421	0.00841885705936656	ZNF702P	28907	biofsci
rs12985034	19	53469885	C	A	6.8099e-54	0.117006230648676	0.201526591603071	0.0130381382573946	ZNF702P	28469	biofsci
rs13345496	19	53634186	T	C	5.4627e-10	0.830236776312564	0.0732290535222366	0.0118008594969279	ZNF702P	25474	biofsci
rs140501440	19	53634187	G	A	1.3598e-13	0.0909806567701305	-0.120347964550047	0.0162627989176032	ZNF702P	22859	biofsci
rs142995476	19	53443316	C	G	2.363e-49	0.198707028349277	0.16485249242273	0.0111628177426009	ZNF702P	25201	biofsci
rs145962156	19	53675246	G	A	5.2917e-10	0.0447817550219	0.125131542764466	0.0201487090629374	ZNF702P	28792	biofsci
rs146086081	19	53335820	T	C	2.5356e-10	0.0619820181827314	0.117344401720678	0.0185530612384072	ZNF702P	24984	biofsci
rs146469140	19	53532386	T	C	3.0615e-96	0.0240901808194095	0.639280114766109	0.0307098168194011	ZNF702P	22551	biofsci
rs148262681	19	53169321	A	G	1.0966e-12	0.0330279408787204	-0.178720249842653	0.0251096226034973	ZNF702P	24831	biofsci
rs1661919	19	53631294	C	G	4.6921e-08	0.590349036069652	-0.0469082311069782	0.0085874764035915	ZNF702P	28036	biofsci
rs1661929	19	53633734	C	A	1.1951e-11	0.871017238113279	-0.0844351113699887	0.0124520869764613	ZNF702P	28703	biofsci
rs17633817	19	53186836	G	A	1.0346e-11	0.155423180998196	-0.078062619630137	0.0114772652547434	ZNF702P	28916	biofsci
rs1867056	19	53486165	A	G	1.6769846438804e-308	0.556801022186084	-0.333722358510471	0.00848617836081695	ZNF702P	28135	biofsci
rs189070	19	53557749	A	G	9.4246e-43	0.621800894434214	-0.11751979119829	0.00857476970210719	ZNF702P	28917	biofsci
rs2288421	19	53571306	C	T	8.4482e-31	0.268029614040362	0.108321790317059	0.0093879385631508	ZNF702P	28917	biofsci
rs329692	19	53531675	C	G	5.4926e-44	0.318273638411934	-0.157625342835033	0.0113317188830442	ZNF702P	17946	biofsci
rs365701	19	53130334	A	G	1.2199e-09	0.275420225957564	-0.057788690301486	0.00950862859752958	ZNF702P	27711	biofsci
rs3745180	19	53619391	A	C	1.2566e-24	0.664869029275809	-0.0902424961338014	0.00880913064307622	ZNF702P	28917	biofsci
rs3826699	19	53600482	T	C	1.689e-09	0.0618394214722789	-0.114459960902661	0.0189975038842591	ZNF702P	23880	biofsci
rs4803035	19	53513790	A	G	4.428e-11	0.0505726157900071	-0.134990965405769	0.0204876330503982	ZNF702P	24809	biofsci
rs61741954	19	53409766	A	C	3.2617e-10	0.0157557006989802	0.30381635092805	0.0483329914456242	ZNF702P	13802	biofsci
rs62115402	19	53587389	C	A	1.0893e-08	0.0554223744292237	0.104485093311512	0.0182781284219984	ZNF702P	28588	biofsci
rs62117503	19	53375724	T	C	2.525e-14	0.229273633343401	0.0755416767060445	0.00991269525188558	ZNF702P	28796	biofsci
rs6509714	19	53547846	T	C	9.5114e-10	0.0889635732870772	0.0905846146086187	0.0148076984680777	ZNF702P	28135	biofsci
rs7246209	19	53433678	G	A	7.4881e-27	0.574438621159828	0.0955663287777689	0.00890770646201882	ZNF702P	25777	biofsci
rs7253566	19	53604405	T	C	1.7664e-22	0.138433653047353	0.117707457675402	0.0120669903814036	ZNF702P	28790	biofsci
rs7256613	19	53146840	C	G	1.1386e-11	0.860389113982111	0.0820766475363989	0.012091611181131	ZNF702P	28470	biofsci
rs7257943	19	53332266	G	A	6.0936e-17	0.189806348759788	-0.0928099372774005	0.0110972866305646	ZNF702P	26402	biofsci
rs73065420	19	53265985	C	T	9.7791e-16	0.119759154583436	-0.10967943471182	0.0136597298318455	ZNF702P	25420	biofsci
rs73068723	19	53483945	T	G	8.222e-17	0.0184593437945792	-0.291003889338934	0.0349436693170986	ZNF702P	22600	biofsci
rs73935209	19	53553992	A	C	1.0868e-08	0.0704761090691512	0.0935987716213064	0.0163725810980455	ZNF702P	28473	biofsci
rs75645744	19	53506754	A	G	2.4999e-28	0.0126044932079415	0.79960229312605	0.0724395547395454	ZNF702P	7656	biofsci
rs77366659	19	53503743	T	C	7.3906e-09	0.0468645344943068	-0.119515324783137	0.0206713120333356	ZNF702P	26196	biofsci
rs78149901	19	53440178	A	G	5.1784e-10	0.0166584335034854	0.224928232003381	0.0361987595158088	ZNF702P	23294	biofsci
rs78665756	19	53494421	T	C	3.4742e-262	0.0887016624503072	0.521527469934345	0.0150770571925005	ZNF702P	27211	biofsci
rs79743860	19	53491214	G	A	7.6851e-18	0.0353373218541758	0.205820108181312	0.0239206104135504	ZNF702P	25634	biofsci
rs8102315	19	52999709	A	T	2.0098e-14				ZNF702P	5075	biofsci
rs8106476	19	53498690	T	G	1.746e-250	0.0919434194341943	-0.491534360748358	0.0145408879749008	ZNF702P	28324	biofsci
rs8109324	19	53238741	G	T	8.9435e-29	0.362790076165872	-0.0986605542592168	0.00886430079327381	ZNF702P	27526	biofsci
rs8112177	19	53416968	A	G	1.7956e-34	0.363652632991812	-0.108680288116703	0.00887591781685533	ZNF702P	27426	biofsci
