## Supplementary material for "Multi-level Regulatory Roles of Lactate Metabolism Gene Network in Oral Cancer: Machine Learning Insights": ZNF704.csv

SNP	CHR	BP	effect_allele	other_allele	P	EAF	BETA	SE	gene	samplesize	source
rs17474681	8	81749680	C	T	1.8896e-12	0.0662791575451046	-0.125941436418486	0.0178835659398899	ZNF704	25262	biofsci
