## Supplementary material for "Multi-level Regulatory Roles of Lactate Metabolism Gene Network in Oral Cancer: Machine Learning Insights": ZNF706.csv

SNP	CHR	BP	effect_allele	other_allele	P	EAF	BETA	SE	gene	samplesize	source
rs77519446	8	102162237	A	G	2.6823e-08	0.0363239467365204	-0.127862051308458	0.022993463406067	ZNF706	27017	biofsci
