## Supplementary material for "Multi-level Regulatory Roles of Lactate Metabolism Gene Network in Oral Cancer: Machine Learning Insights": ZNF707.csv

SNP	CHR	BP	effect_allele	other_allele	P	EAF	BETA	SE	gene	samplesize	source
rs1137806	8	144810138	A	G	2.6306e-08	0.132045899804086	0.0767367854546085	0.0137904188075494	ZNF707	22940	biofsci
rs13254352	8	144649650	A	C	2.8121e-10	0.764365001632387	0.0686387157826222	0.0108796645663463	ZNF707	23453	biofsci
rs150909962	8	144757110	A	G	1.9977e-08	0.0173700700331736	0.240688517951678	0.0428866608374039	ZNF707	15927	biofsci
rs192173901	8	144726336	T	G	2.0804e-09	0.0192622950819672	0.50950631501658	0.0850381899385095	ZNF707	3660	biofsci
rs34691721	8	144877835	G	A	4.4884e-16	0.456744398719707	0.0702610313761354	0.0086478308585099	ZNF707	26945	biofsci
rs4874095	8	144792639	C	G	1.6992e-50	0.208325983418592	0.156197269856362	0.0104520328860938	ZNF707	27751	biofsci
rs4874439	8	144751588	G	A	1.0123e-27	0.268597153416686	0.0996640168647629	0.00913360003526117	ZNF707	30509	biofsci
rs59529665	8	144516134	A	G	2.4024e-08	0.373642187354935	-0.0499928884114441	0.00895913844043012	ZNF707	26617	biofsci
rs60721471	8	144752091	C	T	3.2989e-194	0.236495413536673	0.278440559134343	0.00936608380933994	ZNF707	31566	biofsci
rs896962	8	144687092	C	T	6.3186e-11	0.172128259337562	0.0775233438239753	0.0118609767172545	ZNF707	24941	biofsci
