## Supplementary material for "Multi-level Regulatory Roles of Lactate Metabolism Gene Network in Oral Cancer: Machine Learning Insights": ZNF708.csv

SNP	CHR	BP	effect_allele	other_allele	P	EAF	BETA	SE	gene	samplesize	source
rs10423798	19	21847612	T	C	6.2181e-10	0.0468708287250677	-0.128722777100915	0.0208130996007753	ZNF708	25837	biofsci
rs113311976	19	21823790	A	G	6.4638e-11	0.0439774696707106	0.157776101845778	0.024151744584288	ZNF708	20388	biofsci
rs113906320	19	21698294	G	T	1.3903e-21	0.0324364889654789	-0.283988434051334	0.0297594452415784	ZNF708	17989	biofsci
rs11667577	19	21858421	A	G	5.678e-13	0.0892872277311637	0.11731118100929	0.016275136100068	ZNF708	23214	biofsci
rs138725584	19	21635423	A	G	3.4823e-14	0.020082264698766	0.420203355943188	0.0554416502986051	ZNF708	8266	biofsci
rs139344527	19	21458197	A	G	3.8901e-09	0.0252341466324644	-0.205064965651197	0.0348228782861019	ZNF708	16763	biofsci
rs140654819	19	21488542	T	C	2.6089e-10	0.0181196446820219	0.297074117839783	0.0470024235554369	ZNF708	12721	biofsci
rs145111604	19	21609365	A	C	1.8125e-12	0.0182516810758886	-0.576974131392087	0.0818612030578143	ZNF708	4164	biofsci
rs146444590	19	21320798	C	A	4.4473e-13	0.0753195257160456	0.121281287728188	0.0167487830370916	ZNF708	25592	biofsci
rs1629897	19	21523169	A	G	6.1305e-90	0.200963523743978	0.221047182875146	0.0109922316367045	ZNF708	25770	biofsci
rs184043424	19	21626998	A	G	7.815e-09	0.0206814868804665	-0.387138586115546	0.0670695031557372	ZNF708	5488	biofsci
rs186174444	19	21647061	A	G	9.9655e-12	0.0160782703886152	0.447659621907298	0.0657636323702161	ZNF708	7308	biofsci
rs556901	19	20848680	C	T	4.2434e-10	0.2282874215491	0.0649656758944833	0.0104029969886601	ZNF708	26225	biofsci
rs56171309	19	21585797	G	A	7.2838e-13	0.0198557692307692	-0.363338035949879	0.0506465062656648	ZNF708	10016	biofsci
rs67876192	19	21753089	C	A	1.6477e-177	0.335920469067128	-0.262633858789772	0.00924535974421083	ZNF708	26222	biofsci
rs73030007	19	21963691	T	C	3.7473e-12	0.0243072797695898	-0.224753082931413	0.0323557984727716	ZNF708	20138	biofsci
rs8103685	19	21320971	C	A	5.5723e-18	0.562417718578177	0.0772180887052098	0.00893614108217817	ZNF708	25442	biofsci
