## Supplementary material for "Multi-level Regulatory Roles of Lactate Metabolism Gene Network in Oral Cancer: Machine Learning Insights": ZNF710.csv

SNP	CHR	BP	effect_allele	other_allele	P	EAF	BETA	SE	gene	samplesize	source
rs2939850	15	90619362	C	T	1.0057e-27	0.733281528545962	0.106280072135154	0.00973929641559254	ZNF710	26952	biofsci
rs950117	15	90592429	C	T	1.1615e-14	0.104572742866053	-0.10177217790598	0.0131825830815238	ZNF710	30727	biofsci
