## Supplementary material for "Multi-level Regulatory Roles of Lactate Metabolism Gene Network in Oral Cancer: Machine Learning Insights": ZNF713.csv

SNP	CHR	BP	effect_allele	other_allele	P	EAF	BETA	SE	gene	samplesize	source
rs10249231	7	55821556	C	T	1.3338e-89	0.801556420233463	0.204414626701604	0.0101847283204673	ZNF713	30304	biofsci
rs10252442	7	55961981	T	C	2.3505e-32	0.765962644218122	0.111491298187484	0.00941434792635833	ZNF713	31470	biofsci
rs12532752	7	56437045	T	C	8.0789e-16	0.261237989474192	-0.0810548718912973	0.0100654271671092	ZNF713	25572	biofsci
rs145430295	7	56422581	T	C	1.2969e-18	0.0243531537885132	-0.243382745636909	0.0276385997611725	ZNF713	27548	biofsci
rs146004414	7	55902230	C	T	1.2659e-08	0.0186759793501367	0.189434881323472	0.0332890874992922	ZNF713	24619	biofsci
rs146528234	7	55825634	T	C	8.7985e-09	0.198397026367755	-0.0582230561671929	0.0101217002185548	ZNF713	30688	biofsci
rs34906271	7	55685600	G	A	2.5183e-08	0.473767762419174	-0.0450427347434171	0.00808405447851988	ZNF713	30688	biofsci
rs4628216	7	55753500	C	T	1.0797e-28	0.540020489065075	0.0954079889355973	0.00858487325645362	ZNF713	27312	biofsci
rs4948087	7	55993976	T	C	1.6456e-112	0.052428943494508	0.403851950125017	0.0179162485470992	ZNF713	31354	biofsci
rs56124827	7	56853006	C	T	1.8042e-08	0.0904704463208685	0.0816304604936667	0.0144997087807145	ZNF713	28902	biofsci
rs62455661	7	55667992	T	C	4.9632e-09	0.0897334089619966	0.0817813585633356	0.0139833048753245	ZNF713	31306	biofsci
rs62460150	7	56512414	C	A	1.8495e-34	0.554620262720821	0.0983660824033874	0.00803493480827846	ZNF713	31353	biofsci
rs62460187	7	56770292	A	G	1.0527e-20	0.0355294585987261	0.225613072746678	0.0241796513387718	ZNF713	24957	biofsci
rs62461816	7	56842127	A	G	2.2421e-08	0.158271084721956	-0.0756209302569533	0.013522814373304	ZNF713	20524	biofsci
rs73132822	7	55926903	T	C	6.5921e-09	0.0179262316223884	-0.272940147031889	0.0470513449692098	ZNF713	12829	biofsci
rs7784142	7	56243648	C	T	5.3399e-31	0.635502283105023	0.0963923471233076	0.00832554669873704	ZNF713	31141	biofsci
rs7810142	7	55965769	A	G	2.0718e-69	0.170026425066063	-0.187205433575597	0.0106308737038659	ZNF713	31351	biofsci
