## Supplementary material for "Multi-level Regulatory Roles of Lactate Metabolism Gene Network in Oral Cancer: Machine Learning Insights": ZNF714.csv

SNP	CHR	BP	effect_allele	other_allele	P	EAF	BETA	SE	gene	samplesize	source
rs12609167	19	21233388	A	G	3.1903e-37	0.842795275590551	0.155391255570729	0.0121891746798184	ZNF714	25400	biofsci
