## Supplementary material for "Multi-level Regulatory Roles of Lactate Metabolism Gene Network in Oral Cancer: Machine Learning Insights": ZNF717.csv

SNP	CHR	BP	effect_allele	other_allele	P	EAF	BETA	SE	gene	samplesize	source
rs114965119	3	74925099	A	G	1.0179e-14	0.0362052469912886	0.391788211334888	0.0506382591876552	ZNF717	5588	biofsci
rs116647311	3	76007908	G	A	4.051e-11	0.0287274828002731	-0.391995544284431	0.0593752717789201	ZNF717	5083	biofsci
rs191223614	3	75921830	G	A	2.1129e-11	0.0258293166997448	0.422553652165691	0.06308559922451	ZNF717	4993	biofsci
rs1986235	3	76003320	C	A	1.2234e-22	0.474614150366748	0.144690921324369	0.0147768948522084	ZNF717	9183	biofsci
rs2324402	3	75987640	T	C	4.9233e-13	0.115855810436098	-0.231679609345708	0.0320566207308097	ZNF717	4750	biofsci
rs3009067	3	75759142	A	C	1.6557e-08	0.0785229202037351	0.271766984655359	0.0481463672634657	ZNF717	2981	biofsci
rs35384169	3	75819872	T	A	1.1741e-267	0.412729243834131	-0.643655926436442	0.0184151086453209	ZNF717	6083	biofsci
rs4515077	3	75423166	G	C	1.1703e-08	0.291666666666667	-0.197582888840849	0.0346393563886481	ZNF717	2017	biofsci
rs4677001	3	75396818	T	A	8.1828e-22	0.932891746845235	-0.35203679557454	0.036680433823175	ZNF717	5936	biofsci
rs4974311	3	75811682	A	G	3.9045e-10	0.0359885832900882	0.326105912786024	0.0521119103816076	ZNF717	5307	biofsci
rs60212708	3	75864076	G	C	1.3258e-40	0.889853607069064	0.386360609510068	0.0289588740198077	ZNF717	6083	biofsci
rs6767960	3	75394787	C	A	1.8168e-08	0.175633528265107	-0.130532958287995	0.0231910170003188	ZNF717	6421	biofsci
rs71315321	3	75888176	C	A	2.9295e-13	0.0298142498205312	0.379027191795658	0.0519378971176752	ZNF717	6408	biofsci
rs77774655	3	75930343	G	A	1.0834e-48	0.0327220232048335	-0.803802233593686	0.0548124213134818	ZNF717	5258	biofsci
rs78224551	3	76158880	A	G	7.1911e-09	0.0258336764100453	-0.32186032420976	0.0556255096971692	ZNF717	6421	biofsci
rs79313761	3	76028745	G	T	1.0022e-12	0.032039665760596	0.357288222952727	0.0501084418541614	ZNF717	6421	biofsci
rs9876279	3	75409116	C	T	5.1702e-09	0.265629765172309	-0.11618553346622	0.0198900149735029	ZNF717	6479	biofsci
