## Supplementary material for "Multi-level Regulatory Roles of Lactate Metabolism Gene Network in Oral Cancer: Machine Learning Insights": ZNF718.csv

SNP	CHR	BP	effect_allele	other_allele	P	EAF	BETA	SE	gene	samplesize	source
rs114003099	4	402076	T	G	1.5425e-23	0.0475	0.391730456361619	0.0391777469657978	ZNF718	7200	biofsci
rs11727494	4	110646	A	G	2.4885e-45	0.314649178849262	-0.132431230266877	0.00937247733633006	ZNF718	26395	biofsci
rs12498545	4	252871	T	C	2.2152e-22	0.018875723339763	0.593529753099178	0.0609905721727563	ZNF718	7258	biofsci
rs13124826	4	208400	G	A	5.178e-85	0.537709284627093	-0.171634840125868	0.00878448798908138	ZNF718	26066	biofsci
rs13129786	4	326146	T	C	9.479e-12	0.188036271450858	-0.0863067143379376	0.0126660866360343	ZNF718	20413	biofsci
rs13136187	4	270058	A	G	4.5022e-09	0.0522383634746516	-0.144000580546167	0.0245546219705289	ZNF718	16750	biofsci
rs61795000	4	233686	G	A	3.5501e-16	0.0164454702827467	0.769965244551588	0.0944383418026993	ZNF718	3466	biofsci
rs61795004	4	249303	G	A	3.0117e-11	0.0223836682962158	0.21402534301354	0.0322031481641174	ZNF718	22033	biofsci
rs6599293	4	133027	G	A	2.139e-250	0.164257134229201	0.397035472870852	0.0117474110034367	ZNF718	26393	biofsci
rs6815857	4	759374	T	C	4.8044e-08	0.0454079890747695	0.129785336373371	0.0237767401984742	ZNF718	20404	biofsci
rs74497208	4	185552	A	G	4.2495e-17	0.0153854577310556	0.505362605304265	0.0601192725796176	ZNF718	9132	biofsci
rs77068144	4	117932	C	T	7.8486e-15	0.107142857142857	-0.116884152828736	0.0150430055120638	ZNF718	23097	biofsci
