## Supplementary material for "Multi-level Regulatory Roles of Lactate Metabolism Gene Network in Oral Cancer: Machine Learning Insights": ZNF720.csv

SNP	CHR	BP	effect_allele	other_allele	P	EAF	BETA	SE	gene	samplesize	source
rs113220435	16	31741413	T	C	6.6768e-24	0.0313340718468112	0.264171406548855	0.0262033215510291	ZNF720	23992	biofsci
rs113923412	16	31752615	A	G	9.1599e-10	0.135134504016439	-0.0778810885105774	0.012718602167191	ZNF720	26447	biofsci
rs117156265	16	31568131	G	A	2.2131e-14	0.0245534362700575	0.237499880233851	0.0310957330392462	ZNF720	21590	biofsci
rs118147953	16	31821935	T	C	6.8636e-10	0.123269260029416	-0.0843401002137201	0.0136715999698039	ZNF720	24752	biofsci
rs142254472	16	31848129	A	G	1.4948e-39	0.900425882011325	-0.193859643483922	0.0147311998270431	ZNF720	25698	biofsci
rs145825969	16	31787243	T	C	1.7821e-13	0.0216428794666111	0.22969340235118	0.0311901202220415	ZNF720	24273	biofsci
rs4889676	16	31631922	T	A	3.1209e-21	0.363548102383054	0.0835510735972164	0.00883325124987751	ZNF720	27695	biofsci
rs4889694	16	31821333	G	A	4.7034e-15	0.0217166737099122	0.234226738754049	0.0298960698883236	ZNF720	26332	biofsci
rs62051538	16	31405736	G	C	3.3326e-08	0.202219621758333	-0.054760124171127	0.00991510332816582	ZNF720	31526	biofsci
rs71391231	16	31971891	G	T	3.011e-09	0.1321039713009	0.0856246448552504	0.0144367973116254	ZNF720	20924	biofsci
rs7191481	16	31745960	G	A	3.3687e-152	0.224786744168491	0.250690477302479	0.00953968336723197	ZNF720	31529	biofsci
rs74814791	16	31764144	C	T	6.8264e-21	0.026601614683162	0.275963683335644	0.0294314171957174	ZNF720	22292	biofsci
