## Supplementary material for "Multi-level Regulatory Roles of Lactate Metabolism Gene Network in Oral Cancer: Machine Learning Insights": ZNF721.csv

SNP	CHR	BP	effect_allele	other_allele	P	EAF	BETA	SE	gene	samplesize	source
rs111433148	4	689644	G	T	1.8225e-10	0.0210102816271793	-0.289546182547011	0.0454147346990104	ZNF721	11786	biofsci
rs112248407	4	434747	A	G	6.8159e-09	0.020659995502586	0.190536176203453	0.0328765725482621	ZNF721	22863	biofsci
rs113502140	4	389435	T	G	2.1382e-22	0.109590250794772	0.132348776828014	0.0135951491348756	ZNF721	27723	biofsci
rs114109973	4	293171	C	T	9.2494e-47	0.131749148235838	-0.200626089942905	0.0139714680629056	ZNF721	22392	biofsci
rs114997160	4	375097	C	T	8.2969e-21	0.020083932853717	-0.332724614057898	0.035563839590613	ZNF721	20087	biofsci
rs115756802	4	310670	A	G	3.8369e-08	0.0319165027983664	0.163515690597905	0.029739317716004	ZNF721	18297	biofsci
rs13110321	4	318364	T	C	2.4103e-14	0.024809498493709	-0.271051384824209	0.0355407309806869	ZNF721	16361	biofsci
rs13129786	4	326146	T	C	4.9477e-289	0.188036271450858	-0.411037522943779	0.0113132188245725	ZNF721	25587	biofsci
rs13136187	4	270058	A	G	9.1685e-28	0.0522383634746516	-0.23430243393602	0.0214546950714252	ZNF721	21940	biofsci
rs13138283	4	101685	G	A	1.2119e-18	0.0119707069758708	-0.456966530742281	0.0518478863055143	ZNF721	15726	biofsci
rs140912476	4	535549	C	T	1.8177e-12	0.0329624896639856	-0.20589776115146	0.0292148872896774	ZNF721	18378	biofsci
rs142849545	4	459308	T	C	2.7477e-08	0.0369984366857738	0.336022014143887	0.0604682408032909	ZNF721	3838	biofsci
rs148001906	4	529210	A	G	1.7304e-08	0.0162015826738859	-0.241573682123125	0.042855768618057	ZNF721	17080	biofsci
rs4371565	4	345914	T	C	5.1576e-53	0.258256862972858	0.140850801951584	0.00919049713563389	ZNF721	30902	biofsci
rs56283233	4	599688	A	G	7.4916e-47	0.103972079943758	-0.210659550094698	0.0146551890927412	ZNF721	24989	biofsci
rs56985696	4	250036	C	T	2.2578e-21	0.776686553464892	0.0983313168244534	0.0103588429628078	ZNF721	26865	biofsci
rs61792119	4	318359	C	T	8.7499e-24	0.0763639737721143	-0.183684262080277	0.0182684975265574	ZNF721	21241	biofsci
rs61793704	4	436067	A	C	6.3858e-28	0.052291921177033	0.225047469044097	0.020545338017665	ZNF721	23902	biofsci
rs66712247	4	282160	C	T	1.0146e-21	0.223996868271677	0.0928092278359168	0.0096923636192279	ZNF721	30620	biofsci
rs6815857	4	759374	T	C	3.4601e-08	0.0454079890747695	0.117149462635349	0.0212361937161876	ZNF721	25578	biofsci
rs6854257	4	552565	T	C	1.6206e-31	0.0243129907209136	-0.323402407941995	0.0276895105947118	ZNF721	27491	biofsci
rs73791827	4	315279	G	T	3.6565e-48	0.0869730421566275	-0.21098312904692	0.0144688366431617	ZNF721	30077	biofsci
rs74497208	4	185552	A	G	5.9104e-17	0.0153854577310556	-0.403287951455528	0.048199826874092	ZNF721	14207	biofsci
rs75072999	4	844781	A	G	4.8863e-08	0.0672527472527473	-0.0963525522828729	0.0176625150833834	ZNF721	25550	biofsci
rs7672205	4	348946	T	A	1.4665e-16	0.0362506473329881	-0.276175097469692	0.0334392901646315	ZNF721	12799	biofsci
rs78633268	4	467940	A	G	5.7234e-184	0.0358563311688312	-0.638147694816916	0.0220619213912013	ZNF721	29715	biofsci
rs79746394	4	166530	C	A	6.5594e-11	0.0332692769637281	0.174685602490911	0.0267491926331691	ZNF721	21727	biofsci
