## Supplementary material for "Multi-level Regulatory Roles of Lactate Metabolism Gene Network in Oral Cancer: Machine Learning Insights": ZNF726.csv

SNP	CHR	BP	effect_allele	other_allele	P	EAF	BETA	SE	gene	samplesize	source
rs11672814	19	24127201	T	G	1.3274e-13	0.0594665332358262	-0.157748070302762	0.0213078046685615	ZNF726	19690	biofsci
rs71333885	19	23570297	T	C	1.6524e-10	0.263599446650899	0.0812304968747555	0.0127107354240937	ZNF726	15943	biofsci
