## Supplementary material for "Multi-level Regulatory Roles of Lactate Metabolism Gene Network in Oral Cancer: Machine Learning Insights": ZNF732.csv

SNP	CHR	BP	effect_allele	other_allele	P	EAF	BETA	SE	gene	samplesize	source
rs115133717	4	198990	A	G	4.1979e-09	0.0326974730033437	-0.33899174245593	0.0576899206031093	ZNF732	4750	biofsci
