## Supplementary material for "Multi-level Regulatory Roles of Lactate Metabolism Gene Network in Oral Cancer: Machine Learning Insights": ZNF736.csv

SNP	CHR	BP	effect_allele	other_allele	P	EAF	BETA	SE	gene	samplesize	source
rs112154857	7	64286892	A	C	4.4198e-08	0.395942230998567	0.0555706056270485	0.0101530348468106	ZNF736	20280	biofsci
rs13229100	7	63653867	G	A	3.5407e-12	0.456209592542475	0.0682250493461672	0.00981020193344844	ZNF736	20942	biofsci
rs143233558	7	63790621	A	G	2.4725e-08	0.0899499216330899	0.0959754453693766	0.0172144001882189	ZNF736	20612	biofsci
rs150281903	7	64147621	A	G	1.7264e-08	0.0163479333744602	0.383017250097098	0.0679409756269797	ZNF736	6736	biofsci
rs6947294	7	63771321	G	A	1.8471e-15	0.057227971150831	0.186883695652258	0.0235035397547895	ZNF736	16776	biofsci
rs776299	7	63798273	G	C	2.4244e-43	0.586626656097837	-0.136952997306257	0.00992161388823535	ZNF736	20946	biofsci
