## Supplementary material for "Multi-level Regulatory Roles of Lactate Metabolism Gene Network in Oral Cancer: Machine Learning Insights": ZNF737.csv

SNP	CHR	BP	effect_allele	other_allele	P	EAF	BETA	SE	gene	samplesize	source
rs112826516	19	20755518	T	C	2.2157e-20	0.120868784471333	-0.25061501202069	0.0270897076108968	ZNF737	6412	biofsci
rs113676946	19	21665855	C	T	1.0528e-09	0.0749625867307605	0.22778603408662	0.0373346282840458	ZNF737	5173	biofsci
rs11668824	19	20808586	G	A	2.7581e-10	0.0597382123919171	-0.259703280592262	0.0411456764460632	ZNF737	5258	biofsci
rs11668881	19	20906033	C	G	1.4124e-20	0.312840116932764	0.195588894374363	0.0210321946743764	ZNF737	5258	biofsci
rs117822173	19	21340695	A	G	1.6614e-08	0.0463124942454654	-0.261879732915446	0.0464004913119378	ZNF737	5258	biofsci
rs117860363	19	21225983	G	A	3.7953e-12	0.147721705046546	0.177446204138189	0.0255513131075769	ZNF737	6083	biofsci
rs137919449	19	21093751	T	C	1.368e-09	0.0188056273327591	0.429196428072523	0.0708315061016806	ZNF737	5401	biofsci
rs142542799	19	20739142	A	G	1.7206e-09	0.0503429806427363	0.243090539706869	0.0403643962053117	ZNF737	6419	biofsci
rs184890350	19	20916557	T	C	3.7804e-13	0.0194573643410853	0.512782797093458	0.0705991487469137	ZNF737	5258	biofsci
rs1987880	19	21518961	C	G	6.939e-38	0.676603302611367	-0.249376225205738	0.0193816723303544	ZNF737	6083	biofsci
rs2216610	19	20601006	C	T	3.6822e-17	0.448420725066127	-0.153539564875791	0.018229690101014	ZNF737	6083	biofsci
rs2435068	19	20736476	C	T	6.6953e-77	0.746309788969006	0.314757173938556	0.0169582598683539	ZNF737	9183	biofsci
rs2545195	19	21032346	C	T	9.3482e-14	0.669733802870234	0.117397811654855	0.0157583070450416	ZNF737	9103	biofsci
rs2562642	19	20732161	C	G	9.037e-36	0.466890961920783	0.188095844151043	0.0150659877732157	ZNF737	8850	biofsci
rs56171309	19	21585797	G	A	6.7503e-13	0.0198557692307692	-0.541521657046508	0.0753757021625639	ZNF737	4522	biofsci
rs73012627	19	20733420	C	G	7.4315e-156	0.0497754971135343	-1.080253522131	0.0406165316407858	ZNF737	6408	biofsci
rs76550378	19	20621596	C	T	2.9469e-13	0.152454118651302	0.209888441156143	0.0287640561274162	ZNF737	4677	biofsci
rs8108679	19	20640781	A	C	1.4431e-09	0.399438865918488	0.132612617939751	0.0219172673684843	ZNF737	4339	biofsci
