## Supplementary material for "Multi-level Regulatory Roles of Lactate Metabolism Gene Network in Oral Cancer: Machine Learning Insights": ZNF738.csv

SNP	CHR	BP	effect_allele	other_allele	P	EAF	BETA	SE	gene	samplesize	source
rs113906320	19	21698294	G	T	3.228e-08	0.0324364889654789	-0.304316405148376	0.0550450221847475	ZNF738	5258	biofsci
rs113976316	19	21731386	A	G	7.5839e-10	0.0156177020084073	0.509178360825989	0.0827461381044917	ZNF738	4750	biofsci
rs2650775	19	21614426	C	T	3.6226e-21	0.737986485976369	0.189545589840004	0.0200723904056934	ZNF738	6418	biofsci
rs62108416	19	21812729	T	C	3.8077e-14	0.329145138562705	0.142201619533194	0.0187908477632531	ZNF738	6413	biofsci
rs6511268	19	21754767	C	T	1.8484e-125	0.33506380729442	-0.445685061088081	0.0187068488202614	ZNF738	6413	biofsci
rs73024646	19	21291115	G	T	2.688e-09	0.0303465486392316	-0.306056219670188	0.0514423429986029	ZNF738	6421	biofsci
rs73026693	19	21316928	C	A	1.7365e-10	0.0948731501057083	0.192302589228464	0.030127305221442	ZNF738	6415	biofsci
rs76569820	19	21661923	C	T	1.0404e-15	0.198861656406087	0.182215316612045	0.0227141666910217	ZNF738	6083	biofsci
