## Supplementary material for "Multi-level Regulatory Roles of Lactate Metabolism Gene Network in Oral Cancer: Machine Learning Insights": ZNF740.csv

SNP	CHR	BP	effect_allele	other_allele	P	EAF	BETA	SE	gene	samplesize	source
rs2272306	12	53554283	A	G	3.1934e-34	0.129636589123981	0.144745152547082	0.0118664966262016	ZNF740	31470	biofsci
rs74796725	12	53581383	T	G	2.2219e-12	0.0178879506038318	-0.297234730375022	0.0423429392103683	ZNF740	15874	biofsci
