## Supplementary material for "Multi-level Regulatory Roles of Lactate Metabolism Gene Network in Oral Cancer: Machine Learning Insights": ZNF746.csv

SNP	CHR	BP	effect_allele	other_allele	P	EAF	BETA	SE	gene	samplesize	source
rs11766910	7	149279620	T	C	5.985e-173	0.750226466369744	-0.257746926961392	0.00919359123116733	ZNF746	31569	biofsci
rs118176695	7	149178447	A	G	1.6286e-14	0.158567823826273	0.0840942897542721	0.0109540562399729	ZNF746	31231	biofsci
rs142882347	7	149374360	T	C	3.3471e-09	0.03125	-0.154602304631679	0.0261444016355529	ZNF746	24163	biofsci
rs6970608	7	149127365	T	C	3.2654e-12	0.431401192006544	0.0567184407988124	0.00814229902795223	ZNF746	30746	biofsci
rs709064	7	149441920	C	A	3.765e-09	0.216027674783074	0.0573049103817675	0.00972192426400778	ZNF746	31236	biofsci
rs73166027	7	149153057	C	G	4.9059e-14	0.049182270680256	-0.141326156246154	0.0187574533136221	ZNF746	30389	biofsci
rs73168020	7	149375774	G	A	1.8281e-13	0.0418601905061796	-0.148860807904495	0.0202234550462578	ZNF746	30481	biofsci
rs75696536	7	149196217	A	G	7.5426e-16	0.0690769348424595	0.127207378956808	0.0157796165672403	ZNF746	31227	biofsci
rs7799408	7	149162110	C	T	2.2944e-16	0.28146546686923	0.0735817214317412	0.00896714740140893	ZNF746	30746	biofsci
