## Supplementary material for "Multi-level Regulatory Roles of Lactate Metabolism Gene Network in Oral Cancer: Machine Learning Insights": ZNF761.csv

SNP	CHR	BP	effect_allele	other_allele	P	EAF	BETA	SE	gene	samplesize	source
rs112744682	19	53943899	C	T	1.5497e-31	0.0378307096348801	-0.252793024123486	0.0216371251378879	ZNF761	29341	biofsci
rs12983857	19	53945504	C	T	1.5767e-133	0.289201268192062	-0.216937669024534	0.00882183193137871	ZNF761	31254	biofsci
rs183921025	19	53940549	T	C	5.285e-10	0.0155960209070983	-0.234363462603783	0.0377378649346703	ZNF761	22868	biofsci
rs2617640	19	53899873	T	G	1.0627e-08	0.735444630872483	-0.0539263885628243	0.00942736068019026	ZNF761	28915	biofsci
rs2617739	19	53949844	C	T	6.0452e-19	0.0698021297485084	-0.138889890292726	0.0156212268777458	ZNF761	31557	biofsci
rs2617740	19	53949191	G	A	3.2209e-18	0.414730256743581	0.072493761832602	0.00832936114996461	ZNF761	29691	biofsci
rs2708722	19	53972542	A	C	1.086e-13	0.807911115433239	0.0929976204523541	0.0125163349688906	ZNF761	20566	biofsci
rs2708734	19	53963820	T	G	2.8824e-49	0.378904187482231	-0.124798017991962	0.00845847406107832	ZNF761	29696	biofsci
rs2865699	19	53905660	T	C	3.284e-12	0.0336013500099265	-0.172085784892191	0.0247075743933424	ZNF761	25223	biofsci
rs3975040	19	53938847	G	T	9.8788e-48	0.351117341469448	0.125551022485573	0.00865021995601363	ZNF761	29329	biofsci
rs4803098	19	53902723	T	C	4.4245e-20	0.0981590877867839	0.132954013686663	0.0144871111302398	ZNF761	26912	biofsci
rs60277811	19	53891802	A	G	1.2308e-08	0.122145041337914	-0.0692227201248093	0.0121545722933013	ZNF761	31564	biofsci
rs62117326	19	53938195	A	G	1.1524e-14	0.0361255826706882	-0.178198940768004	0.0230797747400601	ZNF761	26957	biofsci
rs6509758	19	53925057	A	G	7.1645e-41	0.680304493813532	-0.123953221852942	0.00925908493582993	ZNF761	26816	biofsci
rs76000189	19	53949468	G	T	2.2369e-08	0.024161418840766	0.206454147168202	0.0369149332465897	ZNF761	15562	biofsci
rs8112292	19	53989669	T	C	9.3351e-15	0.529875855667711	0.0624141233951761	0.00805541015154375	ZNF761	30932	biofsci
