## Supplementary material for "Multi-level Regulatory Roles of Lactate Metabolism Gene Network in Oral Cancer: Machine Learning Insights": ZNF763.csv

SNP	CHR	BP	effect_allele	other_allele	P	EAF	BETA	SE	gene	samplesize	source
rs279205	19	12014274	G	A	1.4737e-14	0.710248412191364	-0.100361065210077	0.0130515326167911	ZNF763	14263	biofsci
rs279223	19	11991638	G	T	6.8116e-26	0.053659657589337	-0.276476256283081	0.0262752683617727	ZNF763	14262	biofsci
rs3852903	19	12071122	C	T	1.6132e-119	0.0552430922542654	-0.6024641274016	0.0259185668610467	ZNF763	14261	biofsci
rs73003167	19	11791406	A	G	1.3427e-09	0.0133981403212172	-0.338995539219438	0.0559204795729926	ZNF763	12096	biofsci
rs73514817	19	12176709	C	T	5.0033e-10	0.142153346672204	-0.105457849735733	0.0169579098436568	ZNF763	14258	biofsci
