## Supplementary material for "Multi-level Regulatory Roles of Lactate Metabolism Gene Network in Oral Cancer: Machine Learning Insights": ZNF765.csv

SNP	CHR	BP	effect_allele	other_allele	P	EAF	BETA	SE	gene	samplesize	source
rs11670042	19	53898782	T	C	6.4443e-09	0.556108732450463	-0.0639516802587268	0.011017034223182	ZNF765	16688	biofsci
rs55709728	19	53907932	A	C	3.3835e-12	0.462965218980325	-0.0858253209335523	0.0123299841874456	ZNF765	13228	biofsci
