## Supplementary material for "Multi-level Regulatory Roles of Lactate Metabolism Gene Network in Oral Cancer: Machine Learning Insights": ZNF766.csv

SNP	CHR	BP	effect_allele	other_allele	P	EAF	BETA	SE	gene	samplesize	source
rs137892837	19	52823059	G	A	1.5745e-48	0.0295512082853855	0.41472233047773	0.0283289955584364	ZNF766	21725	biofsci
rs4802919	19	52798868	G	C	1.5579e-11	0.223939105613701	-0.0705529673273635	0.010464073227243	ZNF766	26275	biofsci
rs62110400	19	52780439	C	G	1.4804e-20	0.8523544862766	0.114305995511159	0.0122982404121963	ZNF766	26269	biofsci
rs7255677	19	52741910	T	C	5.1064e-10	0.0831728772605429	0.0977998179297978	0.0157338145610125	ZNF766	26487	biofsci
