## Supplementary material for "Multi-level Regulatory Roles of Lactate Metabolism Gene Network in Oral Cancer: Machine Learning Insights": ZNF767.csv

SNP	CHR	BP	effect_allele	other_allele	P	EAF	BETA	SE	gene	samplesize	source
rs12538692	7	149146295	A	G	2.4996e-47	0.484841444999419	-0.129658212362531	0.00897282457301546	ZNF767	24864	biofsci
rs142882347	7	149374360	T	C	1.4077e-13	0.03125	-0.223242457613424	0.030186664360741	ZNF767	18125	biofsci
rs148490696	7	149243141	C	A	3.0386e-08	0.013722691843232	-0.368215353316271	0.0664756645152229	ZNF767	8360	biofsci
rs150290553	7	149190235	G	A	1.6102e-11	0.0163702506063056	-0.351528882754375	0.0521741989364722	ZNF767	11407	biofsci
rs150625993	7	149299026	A	G	9.057e-10	0.0153225317070211	-0.281139300424049	0.0458995445664641	ZNF767	15730	biofsci
rs28620634	7	149414125	A	G	2.7014e-17	0.877114184770353	-0.113769346535004	0.0134499800838195	ZNF767	25643	biofsci
rs354033	7	149289464	A	G	4.8195e-180	0.749840279604645	-0.291690802792801	0.0101948797788582	ZNF767	25646	biofsci
rs354060	7	149318681	C	T	4.2422e-13	0.0366795366795367	0.171760026058882	0.0236985562397563	ZNF767	25196	biofsci
rs57541372	7	149275687	T	C	1.174e-12	0.0156489720773243	-0.324805602480847	0.0456938511994214	ZNF767	15546	biofsci
rs62491057	7	149098416	T	C	2.9518e-12	0.0686653369899443	0.128407619913344	0.0183962435944104	ZNF767	23103	biofsci
rs67919137	7	149161965	A	G	1.1248e-17	0.0535024950569626	0.188894444333206	0.0220655613313559	ZNF767	20279	biofsci
rs73166009	7	149126954	G	A	8.5622e-09	0.200579226819957	-0.0688118866178074	0.0119527334753878	ZNF767	21826	biofsci
rs73166027	7	149153057	C	G	4.4005e-16	0.049182270680256	-0.170295800416665	0.0209543251404781	ZNF767	24351	biofsci
rs75696536	7	149196217	A	G	1.891e-24	0.0690769348424595	0.179291876217588	0.0175693669858878	ZNF767	25189	biofsci
rs76616136	7	149302582	T	C	1.1693e-30	0.0876954133608751	0.201774695666738	0.0175296204045643	ZNF767	20338	biofsci
rs78454187	7	149107539	A	G	2.7227e-15	0.0738555814697947	-0.147783440378916	0.0186999000846418	ZNF767	20904	biofsci
