## Supplementary material for "Multi-level Regulatory Roles of Lactate Metabolism Gene Network in Oral Cancer: Machine Learning Insights": ZNF768.csv

SNP	CHR	BP	effect_allele	other_allele	P	EAF	BETA	SE	gene	samplesize	source
rs56391383	16	30538419	A	G	3.9009e-16	0.352869861716234	-0.0679106615442021	0.00834129601967723	ZNF768	31470	biofsci
