## Supplementary material for "Multi-level Regulatory Roles of Lactate Metabolism Gene Network in Oral Cancer: Machine Learning Insights": ZNF770.csv

SNP	CHR	BP	effect_allele	other_allele	P	EAF	BETA	SE	gene	samplesize	source
rs35230061	15	35296750	A	G	1.3886e-09	0.769313547802447	0.0575797055069399	0.00950646461175517	ZNF770	31175	biofsci
rs7179880	15	35355385	C	T	1.5764e-12	0.0445974781765276	-0.137837931672365	0.0195033437575862	ZNF770	30850	biofsci
