## Supplementary material for "Multi-level Regulatory Roles of Lactate Metabolism Gene Network in Oral Cancer: Machine Learning Insights": ZNF771.csv

SNP	CHR	BP	effect_allele	other_allele	P	EAF	BETA	SE	gene	samplesize	source
rs7204270	16	30156963	T	C	2.7603e-13	0.471832838513285	0.0583327889404694	0.00798466778094467	ZNF771	31470	biofsci
