## Supplementary material for "Multi-level Regulatory Roles of Lactate Metabolism Gene Network in Oral Cancer: Machine Learning Insights": ZNF772.csv

SNP	CHR	BP	effect_allele	other_allele	P	EAF	BETA	SE	gene	samplesize	source
rs10405910	19	57961191	T	A	1.6769846438804e-308	0.686568009362377	0.472691841313997	0.00936566842373887	ZNF772	26489	biofsci
rs1052850	19	58209064	C	G	7.6369e-12	0.592709858708988	-0.0619756769547054	0.00905388841154464	ZNF772	25267	biofsci
rs11084495	19	57828896	T	C	1.117e-33	0.591438356164384	0.107328781506257	0.00887337391334513	ZNF772	26280	biofsci
rs117094921	19	57827761	C	T	8.8636e-29	0.0459661565740277	0.233352255047312	0.0209639887385175	ZNF772	25943	biofsci
rs118179129	19	58195335	C	G	6.6913e-46	0.0409546884298223	0.330828798268253	0.0232615997826097	ZNF772	23526	biofsci
rs12232820	19	58248059	A	C	9.1091e-46	0.673769439830892	-0.131585238868302	0.00926637034909843	ZNF772	26492	biofsci
rs12460126	19	58024100	T	C	9.2591e-18	0.0134221707222866	0.423155850020186	0.0493021997250563	ZNF772	15534	biofsci
rs12974692	19	58130008	T	C	2.206e-12	0.0334194060979243	0.194645799439454	0.0277241624087646	ZNF772	20138	biofsci
rs144824232	19	57960214	G	T	2.1938e-26	0.0170303063278742	0.428472465370514	0.0403127819366916	ZNF772	18379	biofsci
rs146427402	19	58065910	T	C	2.597e-39	0.0248036584153494	0.420490631541677	0.0320544771719528	ZNF772	20118	biofsci
rs147907261	19	58104575	G	A	1.3888e-36	0.0258415590989623	0.400576715826796	0.0317082541103439	ZNF772	19755	biofsci
rs157362	19	58675894	G	C	6.6372e-18	0.173529861589049	0.0995343292473162	0.0115455665522928	ZNF772	26154	biofsci
rs260482	19	58748274	C	A	1.1883e-08	0.12605138400367	0.075104176842013	0.013172935917847	ZNF772	26156	biofsci
rs34025173	19	57958668	T	C	3.0312e-26	0.132480485689506	0.145575493262155	0.0137353512031924	ZNF772	23060	biofsci
rs35582299	19	57746823	A	G	7.2884e-11	0.0342208109428432	-0.177101850618474	0.0271857933254239	ZNF772	20470	biofsci
rs3746224	19	57949536	T	C	1.7795e-20	0.512760013590547	-0.0806164286758962	0.00869207938541368	ZNF772	26489	biofsci
rs4141337	19	57952074	A	G	1.3853e-16	0.0889039296094279	-0.129584767790077	0.0156768410101714	ZNF772	25117	biofsci
rs56074916	19	58141445	A	G	9.0661e-12	0.0218561691198261	-0.231812499791521	0.0339881091712394	ZNF772	20246	biofsci
rs58604944	19	58176413	A	G	5.5722e-46	0.15657214061851	-0.170203511143582	0.0119569440271717	ZNF772	26483	biofsci
rs62131344	19	57801778	C	T	3.7679e-08	0.0588212811496713	0.102214088511409	0.0185793126440805	ZNF772	26164	biofsci
rs6510081	19	57997934	C	T	4.3505e-49	0.0980307414784471	-0.214680824923432	0.0145778579379644	ZNF772	26609	biofsci
rs67199159	19	58012054	A	G	1.6111e-138	0.197188921041753	-0.272950732020017	0.0108948885375469	ZNF772	26609	biofsci
rs71355833	19	58657180	G	A	1.2803e-13	0.776103500761035	-0.0775167730369785	0.0104637859960015	ZNF772	26280	biofsci
rs7254323	19	57826897	C	T	9.7688e-27	0.652283105022831	-0.0980336761962872	0.00915885873074611	ZNF772	26280	biofsci
rs7255565	19	58422281	T	C	1.5972e-13	0.365304735291896	0.0665872311513544	0.00902400508901792	ZNF772	26482	biofsci
rs73060407	19	58064327	G	T	1.1848e-17	0.197433199293472	-0.0931546450810648	0.0108898033832184	ZNF772	26609	biofsci
rs73066553	19	58226211	A	G	5.1229e-18	0.0162363740676994	0.366604384990262	0.0423785803449735	ZNF772	17430	biofsci
rs73573476	19	58158068	A	G	1.2003e-09	0.0214655088301298	0.293033817570251	0.0481931809700433	ZNF772	10249	biofsci
rs74612360	19	57752880	T	C	1.2845e-10	0.131189504839613	0.0851613401399033	0.013246024410487	ZNF772	25002	biofsci
rs75663143	19	58129544	A	G	7.2977e-14	0.018410070005385	-0.322906217035139	0.043156010456028	ZNF772	14856	biofsci
rs77671222	19	58144874	T	C	3.4612e-12	0.0226348948277614	-0.235768591125935	0.0338869696192505	ZNF772	19682	biofsci
rs80052116	19	58377870	C	T	1.6446e-20	0.866902853602819	-0.120247523159793	0.0129532406023562	ZNF772	25827	biofsci
rs80153933	19	58526696	T	C	1.1135e-25	0.0778553898433075	-0.169877806775424	0.0162159036631753	ZNF772	26485	biofsci
