## Supplementary material for "Multi-level Regulatory Roles of Lactate Metabolism Gene Network in Oral Cancer: Machine Learning Insights": ZNF773.csv

SNP	CHR	BP	effect_allele	other_allele	P	EAF	BETA	SE	gene	samplesize	source
rs113270230	19	57949880	A	G	5.0675e-10	0.0140718562874252	0.34137293201934	0.0549095917676274	ZNF773	11953	biofsci
rs4801230	19	58023995	A	G	1.4698e-72	0.432451306054658	0.2153220827826	0.0119519795500899	ZNF773	14261	biofsci
rs499779	19	58475451	C	T	1.7793e-08	0.416959779782841	0.0684505338417771	0.0121532116261167	ZNF773	13925	biofsci
rs55745109	19	58122037	A	G	3.2599e-13	0.0572777310603165	-0.185590920769088	0.0254824073223062	ZNF773	14260	biofsci
rs73936995	19	58035667	T	C	3.5681e-45	0.883385320756135	-0.260185132763802	0.0184470897566576	ZNF773	14263	biofsci
rs8103381	19	57961219	T	C	7.6024e-27	0.360753520329193	-0.164825131892915	0.0153657318019274	ZNF773	9183	biofsci
rs8108543	19	58068395	A	G	2.2381e-18	0.515614379578582	-0.103643996109792	0.0118523427154806	ZNF773	14251	biofsci
