## Supplementary material for "Multi-level Regulatory Roles of Lactate Metabolism Gene Network in Oral Cancer: Machine Learning Insights": ZNF775.csv

SNP	CHR	BP	effect_allele	other_allele	P	EAF	BETA	SE	gene	samplesize	source
rs138264642	7	150143207	G	A	6.8476e-12	0.052143938790149	0.138464065958193	0.0201819125988505	ZNF775	24837	biofsci
rs151039460	7	150131509	A	G	3.7971e-09	0.0126005836059775	0.392942290121471	0.0666817625104315	ZNF775	9038	biofsci
rs1524334	7	150140691	G	A	3.97e-44	0.747781788104369	-0.14066459577938	0.0100955693037098	ZNF775	26011	biofsci
rs2140142	7	150249068	T	C	7.8574e-16	0.622782516796256	-0.0812063914794993	0.0100799870260792	ZNF775	20947	biofsci
rs2190994	7	150077617	T	G	3.9591e-11	0.28828591829832	-0.0639228115961843	0.00967721014248495	ZNF775	26022	biofsci
rs35759902	7	150290463	G	A	3.049e-08	0.0340881322798729	0.138581081502929	0.0250205068884268	ZNF775	24257	biofsci
rs4302764	7	150148712	T	G	8.4453e-23	0.241423174774497	-0.101993681027704	0.0103768115808021	ZNF775	25355	biofsci
rs4725336	7	150067445	C	A	4.2065e-19	0.12623351672343	-0.126971097619026	0.0142162592224092	ZNF775	22430	biofsci
rs4725901	7	150154871	C	T	2.0022e-51	0.205631463727636	0.163619796266371	0.010845731916557	ZNF775	26022	biofsci
rs58892590	7	150124852	A	G	2.5376e-249	0.382771507304368	0.304153232904874	0.00901876181722113	ZNF775	26019	biofsci
rs62502656	7	149998013	T	C	8.595e-11	0.173022095509622	0.0948375956195995	0.0146131058444043	ZNF775	16364	biofsci
rs73154058	7	150128157	A	G	7.4967e-09	0.0284558013390965	0.161622121669161	0.0279652077497943	ZNF775	23126	biofsci
rs74535144	7	150086584	A	G	1.3844e-10	0.0244682596096014	0.212210606933733	0.0330664579107364	ZNF775	19158	biofsci
rs78648080	7	150114587	T	C	3.6006e-08	0.0340224127684863	-0.141307457952184	0.0256488951322643	ZNF775	23126	biofsci
