## Supplementary material for "Multi-level Regulatory Roles of Lactate Metabolism Gene Network in Oral Cancer: Machine Learning Insights": ZNF776.csv

SNP	CHR	BP	effect_allele	other_allele	P	EAF	BETA	SE	gene	samplesize	source
rs10422444	19	58278429	T	C	5.6182e-60	0.429366003983615	0.131092605933303	0.00802550466395073	ZNF776	31684	biofsci
rs11084514	19	58171998	C	T	1.6986e-13	0.136948249619482	-0.0856114570289547	0.0116154205317081	ZNF776	31355	biofsci
rs114853328	19	58269681	A	G	1.9207e-08	0.0207155917553191	-0.163419403414929	0.0290833606362215	ZNF776	29139	biofsci
rs11671457	19	58203696	T	C	2.8665e-08	0.075788266768584	0.0838858661161263	0.0151162046556612	ZNF776	31240	biofsci
rs138868524	19	58273086	T	C	2.7332e-10	0.0419281694132891	-0.129083781436984	0.0204469723966013	ZNF776	29772	biofsci
rs260418	19	58720918	A	G	7.1656e-14	0.289724894768491	0.0655476995999755	0.00875720769538751	ZNF776	31683	biofsci
rs8112882	19	58402042	G	C	3.9921e-16	0.690382158206528	-0.0708090844751063	0.0087002942085476	ZNF776	30902	biofsci
