## Supplementary material for "Multi-level Regulatory Roles of Lactate Metabolism Gene Network in Oral Cancer: Machine Learning Insights": ZNF777.csv

SNP	CHR	BP	effect_allele	other_allele	P	EAF	BETA	SE	gene	samplesize	source
rs117519308	7	149312558	G	A	3.148e-08	0.0525058178191489	0.11313634626529	0.0204468203327713	ZNF777	24040	biofsci
rs12538692	7	149146295	A	G	1.6676e-10	0.484841444999419	-0.0564681813586776	0.00883806757632843	ZNF777	25628	biofsci
rs354033	7	149289464	A	G	4.8098e-30	0.749840279604645	-0.114405672507153	0.0100463366503761	ZNF777	26410	biofsci
