## Supplementary material for "Multi-level Regulatory Roles of Lactate Metabolism Gene Network in Oral Cancer: Machine Learning Insights": ZNF778.csv

SNP	CHR	BP	effect_allele	other_allele	P	EAF	BETA	SE	gene	samplesize	source
rs116981345	16	89164307	T	C	2.7333e-18	0.0215468161513532	0.330756069428505	0.0379216094092598	ZNF778	16492	biofsci
