## Supplementary material for "Multi-level Regulatory Roles of Lactate Metabolism Gene Network in Oral Cancer: Machine Learning Insights": ZNF780A.csv

SNP	CHR	BP	effect_allele	other_allele	P	EAF	BETA	SE	gene	samplesize	source
rs10423675	19	40702538	A	G	2.8993e-09	0.434689871267319	-0.0520347461970944	0.00876433716748823	ZNF780A	26489	biofsci
rs11083548	19	40617731	A	T	2.5853e-13	0.0588190821803886	0.191136351274117	0.0261311574645044	ZNF780A	13227	biofsci
rs147711396	19	40799622	T	C	4.0047e-09	0.0152841561423651	0.287289519231374	0.0488247173282872	ZNF780A	13936	biofsci
rs2569656	19	40602831	C	T	9.345e-141	0.0929885146670806	0.383074896433615	0.0151666579472246	ZNF780A	25772	biofsci
rs3754	19	40534336	T	A	9.3205e-30	0.139724089140432	0.144869255569108	0.0127863420625868	ZNF780A	25443	biofsci
rs62107633	19	40864018	T	G	1.6887e-08	0.0172064777327935	0.233286480030085	0.0413533192757139	ZNF780A	17290	biofsci
rs62108917	19	40409264	T	A	5.2801e-14	0.0368111913195534	0.189216254976794	0.0251453514301577	ZNF780A	22303	biofsci
rs62108923	19	40481883	T	C	3.05e-12	0.72926435544623	-0.0973233276803795	0.0139523651232015	ZNF780A	13009	biofsci
rs74754947	19	40668484	G	A	2.3617e-24	0.0387937595129376	0.230018678960984	0.0225882765524235	ZNF780A	26280	biofsci
