## Supplementary material for "Multi-level Regulatory Roles of Lactate Metabolism Gene Network in Oral Cancer: Machine Learning Insights": ZNF780B.csv

SNP	CHR	BP	effect_allele	other_allele	P	EAF	BETA	SE	gene	samplesize	source
rs55718963	19	40450531	A	G	5.3597e-09	0.0715869133160067	0.0989568554756905	0.0169568620370284	ZNF780B	26164	biofsci
rs75637663	19	40557399	T	C	2.4166e-09	0.0133590083042484	-0.403167407793316	0.0675684467039814	ZNF780B	8309	biofsci
