## Supplementary material for "Multi-level Regulatory Roles of Lactate Metabolism Gene Network in Oral Cancer: Machine Learning Insights": ZNF781.csv

SNP	CHR	BP	effect_allele	other_allele	P	EAF	BETA	SE	gene	samplesize	source
rs1054520	19	37211965	T	A	2.2864e-12	0.122310711859289	-0.1267809831354	0.0180707806857949	ZNF781	14263	biofsci
rs117173235	19	38226496	A	C	2.2896e-09	0.0282116317358608	0.240455538015099	0.0402382171450013	ZNF781	11264	biofsci
rs141079180	19	37813459	C	T	2.5162e-09	0.0169520162198693	-0.316180982541509	0.0530478302336306	ZNF781	10662	biofsci
rs16979502	19	37868552	C	T	1.1054e-09	0.0272530258423291	0.223671945238926	0.0367066456451835	ZNF781	13998	biofsci
rs17244041	19	38015577	T	G	1.1635e-09	0.0289855072463768	0.214781458686887	0.0352957106893589	ZNF781	14260	biofsci
rs55700472	19	37558453	G	A	9.5369e-18	0.073768948309952	-0.216452174263058	0.0252298785741162	ZNF781	11496	biofsci
rs56351266	19	38265827	T	A	3.9211e-53	0.383023440754345	-0.18744761447751	0.0122169034352134	ZNF781	14176	biofsci
rs73025467	19	37823942	C	A	1.3414e-10	0.0391686325551127	-0.196009607212041	0.0305201574532553	ZNF781	14263	biofsci
rs73029194	19	38424544	T	C	2.9797e-14	0.0235444998306151	0.305778423215171	0.0402371796740758	ZNF781	13433	biofsci
rs73039018	19	38217894	A	C	1.5549e-74	0.199656513041181	0.270552254971613	0.0148120386829748	ZNF781	14262	biofsci
rs826969	19	37247472	G	T	5.3286e-27	0.620053365402683	0.131253822631104	0.0121984240217013	ZNF781	14263	biofsci
