## Supplementary material for "Multi-level Regulatory Roles of Lactate Metabolism Gene Network in Oral Cancer: Machine Learning Insights": ZNF782.csv

SNP	CHR	BP	effect_allele	other_allele	P	EAF	BETA	SE	gene	samplesize	source
rs149975945	9	99598611	T	C	6.6078e-09	0.0933230032398929	-0.0868276901621918	0.0149690009761558	ZNF782	26372	biofsci
