## Supplementary material for "Multi-level Regulatory Roles of Lactate Metabolism Gene Network in Oral Cancer: Machine Learning Insights": ZNF783.csv

SNP	CHR	BP	effect_allele	other_allele	P	EAF	BETA	SE	gene	samplesize	source
rs10229125	7	149015443	A	G	4.6929e-18	0.030731310207589	-0.275204556942443	0.0317773494229415	ZNF783	16623	biofsci
rs112833271	7	148916482	T	C	1.6557e-08	0.0256346345578649	-0.175998036145031	0.0311804475409745	ZNF783	20590	biofsci
rs11761219	7	149018308	A	C	3.3137e-08	0.553421042418597	-0.0551735058119679	0.00998814348774741	ZNF783	20279	biofsci
rs117667732	7	148608703	A	G	5.1331e-09	0.0424288972676069	0.161188711896921	0.02758757990979	ZNF783	16170	biofsci
rs11771746	7	148918546	T	C	4.2142e-27	0.218835732271036	0.12687399641105	0.0117678591287819	ZNF783	21121	biofsci
rs117737212	7	149070467	A	G	3.1016e-08	0.0381248358574805	0.154371130603823	0.0278864697515803	ZNF783	17533	biofsci
rs143131814	7	148918376	T	C	4.9259e-32	0.0187356979405034	-0.532445852872981	0.0451979875616904	ZNF783	13313	biofsci
rs144939295	7	148923851	T	C	6.1166e-25	0.01640038731542	-0.48322887701976	0.0468540143520395	ZNF783	14119	biofsci
rs17630156	7	148985897	T	C	1.2299e-56	0.153808409451197	0.214460985085711	0.01352349449413	ZNF783	21006	biofsci
rs34264850	7	148940093	A	G	1.7149e-54	0.624197931607156	-0.15658973974723	0.0100733187357498	ZNF783	21006	biofsci
rs36034767	7	148689117	A	G	1.0499e-12	0.0543851785447482	-0.18279393299325	0.0256599706603661	ZNF783	14766	biofsci
rs60254196	7	148856720	G	A	6.6619e-13	0.518678505719542	-0.0728001561859797	0.010130831642914	ZNF783	19514	biofsci
rs67359028	7	148913033	C	A	4.799e-08	0.0838532661805608	0.0958290912368712	0.0175556170514182	ZNF783	21118	biofsci
rs6971528	7	148671221	C	A	5.3305e-11	0.333491930572473	0.0682618725550793	0.0104033944304015	ZNF783	20784	biofsci
rs71532766	7	148919780	A	G	1.1483e-61	0.0452820851204223	-0.409516580828531	0.0247144871621754	ZNF783	18935	biofsci
rs7780357	7	148824701	A	C	1.5404e-08	0.102336788507001	0.102719133046783	0.0181578810406192	ZNF783	16508	biofsci
