## Supplementary material for "Multi-level Regulatory Roles of Lactate Metabolism Gene Network in Oral Cancer: Machine Learning Insights": ZNF784.csv

SNP	CHR	BP	effect_allele	other_allele	P	EAF	BETA	SE	gene	samplesize	source
rs8104085	19	56214229	T	C	1.1554e-12	0.190695566800091	0.0720492315023791	0.0101323664710552	ZNF784	31557	biofsci
