## Supplementary material for "Multi-level Regulatory Roles of Lactate Metabolism Gene Network in Oral Cancer: Machine Learning Insights": ZNF785.csv

SNP	CHR	BP	effect_allele	other_allele	P	EAF	BETA	SE	gene	samplesize	source
rs74249949	16	30592110	G	A	1.64e-19	0.784461395492914	0.089476044204335	0.00990326997280963	ZNF785	30152	biofsci
