## Supplementary material for "Multi-level Regulatory Roles of Lactate Metabolism Gene Network in Oral Cancer: Machine Learning Insights": ZNF786.csv

SNP	CHR	BP	effect_allele	other_allele	P	EAF	BETA	SE	gene	samplesize	source
rs112026073	7	148755898	G	A	9.402e-19	0.0492466831571846	-0.284246397368226	0.0321476602730438	ZNF786	10333	biofsci
rs113802173	7	148862761	G	A	2.4077e-09	0.0372381869013245	0.207853641784248	0.0348303575615403	ZNF786	11496	biofsci
rs11971515	7	148727236	T	A	4.6986e-73	0.183400856138205	-0.276599913664094	0.0152999371443479	ZNF786	14262	biofsci
rs1202388	7	148913458	T	C	1.635e-32	0.063995621650185	-0.287225040818403	0.0241916499607006	ZNF786	14263	biofsci
rs143131814	7	148918376	T	C	5.8195e-15	0.0187356979405034	-0.391102990147239	0.0500913176755602	ZNF786	10839	biofsci
rs149801944	7	148773550	A	G	3.0635e-16	0.0771700933069435	-0.181306923943402	0.0221898887418951	ZNF786	14259	biofsci
rs150539830	7	148713848	T	C	3.1251e-16	0.0297314996725606	-0.29711642452026	0.0363743281368535	ZNF786	13100	biofsci
rs4725792	7	148634851	T	C	3.6647e-13	0.375870392721196	-0.0899079429684175	0.0123717446841173	ZNF786	13925	biofsci
rs59984268	7	148915783	T	C	2.9105e-26	0.0612762599120598	-0.261734232476238	0.0246867850518042	ZNF786	14263	biofsci
rs62505098	7	148870963	A	G	1.3034e-22	0.908431550317316	0.236005681925842	0.0241186365047052	ZNF786	10333	biofsci
rs66754060	7	148917649	T	G	1.7042e-19	0.116231216491731	-0.166877158185085	0.0184786683555261	ZNF786	14255	biofsci
rs6974940	7	148766690	A	G	1.1836e-23	0.0858689291983616	0.221071310422493	0.0220517810717592	ZNF786	13099	biofsci
rs700324	7	148659122	A	G	7.9933e-09	0.0499061172052574	-0.189805270906188	0.0329037480984984	ZNF786	9740	biofsci
rs740173	7	149015915	C	T	1.6741e-10	0.60179663319997	-0.0772694671783761	0.01209489828419	ZNF786	14263	biofsci
rs74607840	7	148781247	G	A	4.9256e-271	0.362527291531007	-0.433262185428525	0.0123175430264205	ZNF786	14260	biofsci
rs749598	7	148697989	A	G	1.1301e-25	0.240700692041523	0.149584324856938	0.0142805354670719	ZNF786	13415	biofsci
rs77639302	7	148999775	C	T	7.3292e-17	0.03806684910086	-0.298559036365177	0.0357915791173369	ZNF786	10659	biofsci
rs7790005	7	149007996	G	A	5.5002e-25	0.704506850866267	0.133974534503017	0.0129771243912686	ZNF786	14262	biofsci
