## Supplementary material for "Multi-level Regulatory Roles of Lactate Metabolism Gene Network in Oral Cancer: Machine Learning Insights": ZNF787.csv

SNP	CHR	BP	effect_allele	other_allele	P	EAF	BETA	SE	gene	samplesize	source
rs17815373	19	56608900	A	G	6.2222e-20	0.150030681120884	-0.115322159192929	0.012616889948134	ZNF787	24631	biofsci
rs2631635	19	56628705	G	A	2.2707e-08	0.0898188182005353	0.113682953803107	0.0203361156672582	ZNF787	14789	biofsci
rs535393	19	56619178	T	C	2.8173e-32	0.0389358190115545	0.426023198651653	0.0360194121082598	ZNF787	10299	biofsci
rs7254130	19	56610898	G	A	7.4265e-15	0.737149288107203	0.0803435863621012	0.0103307899296783	ZNF787	24179	biofsci
