## Supplementary material for "Multi-level Regulatory Roles of Lactate Metabolism Gene Network in Oral Cancer: Machine Learning Insights": ZNF790-AS1.csv

SNP	CHR	BP	effect_allele	other_allele	P	EAF	BETA	SE	gene	samplesize	source
rs10415410	19	36722966	A	G	2.572e-10	0.780252132558315	-0.145559514846618	0.0230220976887069	ZNF790-AS1	5502	biofsci
rs10424100	19	37433393	T	C	4.2063e-17	0.155600166660354	0.222996882736782	0.0265245126482993	ZNF790-AS1	5409	biofsci
rs12462524	19	37955292	T	C	1.4213e-08	0.156522559939588	0.148906838549787	0.0262575980514526	ZNF790-AS1	5493	biofsci
rs62114322	19	37314968	C	T	2.7174e-40	0.260743232910231	0.297820003275814	0.0224123661049513	ZNF790-AS1	5164	biofsci
rs73039116	19	37401299	G	T	3.6624e-23	0.324896187240468	-0.201842505373455	0.0203622163078763	ZNF790-AS1	5498	biofsci
