## Supplementary material for "Multi-level Regulatory Roles of Lactate Metabolism Gene Network in Oral Cancer: Machine Learning Insights": ZNF790.csv

SNP	CHR	BP	effect_allele	other_allele	P	EAF	BETA	SE	gene	samplesize	source
rs10405238	19	37488055	G	T	8.8911e-12	0.157870652837096	0.0820494272248762	0.0120247130792385	ZNF790	26010	biofsci
rs12982205	19	37325826	G	A	4.2838e-37	0.26836784546582	0.124990542774473	0.00982228513300168	ZNF790	26395	biofsci
rs56290614	19	38312337	A	G	1.5164e-15	0.328657730791014	-0.12531449674186	0.0157124314139377	ZNF790	9179	biofsci
