## Supplementary material for "Multi-level Regulatory Roles of Lactate Metabolism Gene Network in Oral Cancer: Machine Learning Insights": ZNF791.csv

SNP	CHR	BP	effect_allele	other_allele	P	EAF	BETA	SE	gene	samplesize	source
rs11669637	19	12690226	T	G	3.2827e-09	0.157870928829916	0.0682241344267117	0.0115305797773647	ZNF791	28287	biofsci
rs983149	19	12724645	A	G	5.1273e-45	0.653856317716788	-0.117782880894354	0.00836603385925928	ZNF791	31564	biofsci
