## Supplementary material for "Multi-level Regulatory Roles of Lactate Metabolism Gene Network in Oral Cancer: Machine Learning Insights": ZNF792.csv

SNP	CHR	BP	effect_allele	other_allele	P	EAF	BETA	SE	gene	samplesize	source
rs117181594	19	35368050	T	C	6.7945e-10	0.0580391275016865	0.112926480134218	0.0182998395913429	ZNF792	27310	biofsci
rs1345658	19	35435006	A	G	4.2182e-148	0.510162446613789	0.226386244436096	0.00873484599021885	ZNF792	26224	biofsci
rs150525047	19	35479719	C	T	1.9584e-24	0.172269490428188	-0.116900217761295	0.0114596821646206	ZNF792	26701	biofsci
rs2546033	19	35457265	T	G	1.147e-74	0.706198939094746	0.161448756532363	0.00883082946070338	ZNF792	30902	biofsci
rs2546056	19	35378725	T	C	1.5228e-14	0.129174912160252	-0.0938051377175874	0.0122056285577312	ZNF792	29836	biofsci
rs4806060	19	35357338	C	T	1.4812e-09	0.40621594197452	-0.048905977452966	0.00808857937134546	ZNF792	31684	biofsci
rs67018685	19	35487125	A	G	2.7061e-17	0.194532641524046	0.0859571767676128	0.0101619843200034	ZNF792	30901	biofsci
rs77771822	19	35451124	T	C	1.4462e-24	0.0310060272642692	0.241784117417196	0.0236331939571286	ZNF792	29796	biofsci
rs977753	19	35383530	G	T	4.6525e-10	0.291481200871295	0.0599010337111021	0.00961416157789938	ZNF792	26193	biofsci
