## Supplementary material for "Multi-level Regulatory Roles of Lactate Metabolism Gene Network in Oral Cancer: Machine Learning Insights": ZNF793.csv

SNP	CHR	BP	effect_allele	other_allele	P	EAF	BETA	SE	gene	samplesize	source
rs117977613	19	38210986	T	C	7.1154e-13	0.0226284837637433	0.218399317589668	0.0304291749807961	ZNF793	24416	biofsci
rs138659737	19	38173919	G	A	1.0153e-17	0.0149561629706034	0.527788833828619	0.0615691044210561	ZNF793	8953	biofsci
rs140417367	19	37807601	A	G	1.5996e-15	0.0226302305721605	0.240757773602832	0.0302110341819545	ZNF793	24768	biofsci
rs2289874	19	37825839	C	T	1.9302e-22	0.14535183656624	0.125567875507823	0.0128845710379887	ZNF793	24245	biofsci
rs2291004	19	37997952	A	C	1.8688e-149	0.832744560111241	0.278092890105435	0.0106804758561857	ZNF793	31470	biofsci
rs3107238	19	37022471	T	G	6.4205e-18	0.66201781535442	-0.107954764877822	0.0125169298500612	ZNF793	14263	biofsci
rs35488109	19	37343675	C	T	5.4627e-10	0.78555589539685	0.0607019004312679	0.00978226684145293	ZNF793	31017	biofsci
rs4803216	19	38033674	T	G	5.5558e-12	0.247622984704423	-0.063630865147228	0.00923471281017474	ZNF793	31470	biofsci
rs7259272	19	38183115	C	T	2.025e-27	0.395204630012402	-0.0884494397634045	0.0081530741075719	ZNF793	31470	biofsci
rs72623862	19	38417373	T	C	1.0824e-12	0.0320083956447593	0.17175287405626	0.0241236111151115	ZNF793	27730	biofsci
rs74720555	19	38583334	T	C	2.4708e-10	0.0447928331466965	0.129114859520384	0.0204005150134909	ZNF793	28079	biofsci
rs79825853	19	38240458	A	G	2.821e-08	0.0469774050139786	-0.113595487872417	0.0204595453824461	ZNF793	26680	biofsci
rs80234796	19	38477481	T	C	3.617e-08	0.0301733596664472	0.149855494913483	0.0272034227519167	ZNF793	23089	biofsci
