## Supplementary material for "Multi-level Regulatory Roles of Lactate Metabolism Gene Network in Oral Cancer: Machine Learning Insights": ZNF799.csv

SNP	CHR	BP	effect_allele	other_allele	P	EAF	BETA	SE	gene	samplesize	source
rs9676440	19	12548830	A	G	9.7356e-11	0.259295699585947	-0.0706765941759462	0.0109223889126455	ZNF799	21822	biofsci
