## Supplementary material for "Multi-level Regulatory Roles of Lactate Metabolism Gene Network in Oral Cancer: Machine Learning Insights": ZNF800.csv

SNP	CHR	BP	effect_allele	other_allele	P	EAF	BETA	SE	gene	samplesize	source
rs12531847	7	127469081	A	T	4.2736e-13	0.243243753302635	-0.0672168316571737	0.0092758930858321	ZNF800	31569	biofsci
rs17864157	7	126848094	A	C	3.4428e-10	0.250056616592436	-0.0576891393693821	0.009190119855572	ZNF800	31569	biofsci
rs2269729	7	127032663	A	T	1.9077e-86	0.620924684766557	-0.16186707446095	0.00821405932482581	ZNF800	31484	biofsci
rs55935116	7	126976384	C	T	3.1984e-16	0.0295278698878888	-0.19560205133782	0.0239546936914849	ZNF800	30407	biofsci
rs62621812	7	127015083	A	G	1.5748e-18	0.0333924218923111	0.20795489180424	0.0236737428342068	ZNF800	27640	biofsci
rs6943547	7	126944260	C	T	9.3305e-35	0.12892254500357	0.145778185672223	0.0118541980282512	ZNF800	31684	biofsci
rs73226606	7	127777441	A	G	7.8896e-09	0.133620201562677	0.0675017134670461	0.0116969126942151	ZNF800	31568	biofsci
