## Supplementary material for "Multi-level Regulatory Roles of Lactate Metabolism Gene Network in Oral Cancer: Machine Learning Insights": ZNF804A.csv

SNP	CHR	BP	effect_allele	other_allele	P	EAF	BETA	SE	gene	samplesize	source
rs146041840	2	185504506	A	G	5.6393e-11	0.579398565455871	-0.053184697430173	0.00811633155752854	ZNF804A	31146	biofsci
rs28709986	2	185372983	G	A	4.1575e-09	0.481462680955067	0.0467432847942589	0.00795224307489944	ZNF804A	31670	biofsci
rs9678515	2	185440309	G	A	5.6423e-12	0.846844613918017	0.0764474827140387	0.0110980028328841	ZNF804A	31300	biofsci
