## Supplementary material for "Multi-level Regulatory Roles of Lactate Metabolism Gene Network in Oral Cancer: Machine Learning Insights": ZNF805.csv

SNP	CHR	BP	effect_allele	other_allele	P	EAF	BETA	SE	gene	samplesize	source
rs8104622	19	57689763	G	A	3.3945e-10	0.155066267635742	0.153185046130535	0.0243940770320618	ZNF805	6413	biofsci
rs8109882	19	57755618	C	G	8.638e-26	0.522401298407187	-0.155069354563823	0.0147686506122747	ZNF805	9188	biofsci
