## Supplementary material for "Multi-level Regulatory Roles of Lactate Metabolism Gene Network in Oral Cancer: Machine Learning Insights": ZNF808.csv

SNP	CHR	BP	effect_allele	other_allele	P	EAF	BETA	SE	gene	samplesize	source
rs4802971	19	53035509	T	C	5.6177e-10	0.190933068307786	-0.116406433466217	0.0187731116593638	ZNF808	9184	biofsci
rs57787120	19	53150331	G	A	3.4027e-12	0.85808599695586	0.14713574594145	0.0211395859230267	ZNF808	9188	biofsci
