## Supplementary material for "Multi-level Regulatory Roles of Lactate Metabolism Gene Network in Oral Cancer: Machine Learning Insights": ZNF813.csv

SNP	CHR	BP	effect_allele	other_allele	P	EAF	BETA	SE	gene	samplesize	source
rs17173219	19	53989843	T	A	2.3953e-26	0.684541026031359	-0.168628344419224	0.015878076158568	ZNF813	9184	biofsci
rs2617711	19	53972745	G	T	5.4732e-13	0.0671901593687142	-0.212534287700201	0.0294662665955248	ZNF813	9188	biofsci
rs2708736	19	53962831	C	T	5.7061e-12	0.557214228617106	0.104214756123236	0.015132317315953	ZNF813	8850	biofsci
rs35613832	19	54037848	T	C	1.3564e-14	0.133983872852635	0.166764720820971	0.0216563496943017	ZNF813	9188	biofsci
rs66804884	19	53894890	A	C	3.0183e-09	0.0610251450676983	-0.182784356220538	0.0308205504030854	ZNF813	9186	biofsci
