## Supplementary material for "Multi-level Regulatory Roles of Lactate Metabolism Gene Network in Oral Cancer: Machine Learning Insights": ZNF814.csv

SNP	CHR	BP	effect_allele	other_allele	P	EAF	BETA	SE	gene	samplesize	source
rs10419004	19	58291847	A	G	6.6573e-69	0.383737973541792	-0.157658114925298	0.00898669677802593	ZNF814	26180	biofsci
rs11671874	19	58748851	C	T	7.2884e-11	0.18654177021602	-0.0735609541861608	0.0112918802956729	ZNF814	25842	biofsci
rs12979832	19	58322579	C	T	7.0739e-13	0.240556660039761	0.0738697554264985	0.0102909900149759	ZNF814	25843	biofsci
rs147480687	19	58230151	T	C	8.602e-10	0.02419595314164	-0.185458006646295	0.0302373898076588	ZNF814	23162	biofsci
rs2011501	19	58472250	C	T	2.1322e-09	0.83746083279852	-0.0709268000777678	0.0118460099672258	ZNF814	26176	biofsci
rs260418	19	58720918	A	G	1.7961e-29	0.289724894768491	0.108594024232789	0.00963353508385799	ZNF814	26181	biofsci
rs2930099	19	58779403	T	C	3.8727e-14	0.792412056524354	0.0815172903136124	0.0107751563472185	ZNF814	26180	biofsci
rs4801486	19	57973213	G	A	3.9701e-10	0.2317828286642	-0.0647902822952196	0.0103579930449105	ZNF814	26173	biofsci
rs4801514	19	58217725	T	C	6.2096e-13	0.0523026944391363	-0.142139283827841	0.0197533643464627	ZNF814	25852	biofsci
rs525221	19	58489387	G	A	2.9981e-21	0.340753424657534	0.0878047727786893	0.00927884398849076	ZNF814	25852	biofsci
rs7259693	19	58314129	A	G	7.2111e-11	0.0165702143050909	-0.243875751594276	0.0374272178628416	ZNF814	21904	biofsci
rs73068539	19	58326149	T	C	6.6305e-12	0.0266654147692597	0.208004495982032	0.0302966231621464	ZNF814	20988	biofsci
rs76603935	19	58605735	A	G	4.6729e-11	0.181021253740505	0.075313889598982	0.0114437928643685	ZNF814	25753	biofsci
