## Supplementary material for "Multi-level Regulatory Roles of Lactate Metabolism Gene Network in Oral Cancer: Machine Learning Insights": ZNF815P.csv

SNP	CHR	BP	effect_allele	other_allele	P	EAF	BETA	SE	gene	samplesize	source
rs10235034	7	6352029	C	T	2.2981e-13	0.575294773001578	0.0735805063816779	0.0100378574385329	ZNF815P	20310	biofsci
rs10249786	7	6190946	T	A	4.5801e-21	0.0731596828992073	-0.160923576747331	0.0170862657536212	ZNF815P	25258	biofsci
rs10951965	7	5845369	T	A	2.6377e-240	0.047189292543021	-0.699324251749105	0.0211253232805225	ZNF815P	24918	biofsci
rs111400924	7	5243392	C	T	4.0279e-12	0.0207542141381838	0.292488362839401	0.0421677786196389	ZNF815P	13836	biofsci
rs112110418	7	5599418	A	G	1.0998e-11	0.0537868961993476	0.137162384088134	0.0201920216826589	ZNF815P	24096	biofsci
rs113818595	7	5575083	G	T	1.1848e-17	0.0318435529855841	-0.223447980987321	0.0261208244865006	ZNF815P	23770	biofsci
rs117165062	7	5888216	G	A	1.6769846438804e-308	0.045753675704944	0.945884639247596	0.0223940035287309	ZNF815P	22836	biofsci
rs117523167	7	5898539	T	G	6.2305e-67	0.95336370946127	-0.398503051397285	0.023056715695647	ZNF815P	21154	biofsci
rs117605382	7	6287287	G	T	1.4395e-14	0.0235972110230992	0.254354280531864	0.0330635105788278	ZNF815P	19851	biofsci
rs13228854	7	5488045	T	C	5.38e-10	0.233056178546031	-0.0797829087003202	0.0128526635038776	ZNF815P	16934	biofsci
rs140372525	7	6331120	A	C	8.7254e-29	0.0397290785944816	-0.279264567083427	0.0250859720887352	ZNF815P	20826	biofsci
rs144691506	7	6023222	T	C	4.5783e-42	0.0181355495425847	0.602430294736437	0.0443279614678438	ZNF815P	14290	biofsci
rs145491218	7	6739995	A	G	3.4164e-10	0.0193066516347238	0.313328413956086	0.0499033898667058	ZNF815P	10604	biofsci
rs146108020	7	5926659	T	C	9.0095e-40	0.0184587582289919	0.787724080524725	0.0596846576798725	ZNF815P	7747	biofsci
rs146596705	7	5875070	C	G	8.8417e-12	0.0264643443018431	0.214779341784628	0.0314722674205246	ZNF815P	19593	biofsci
rs1640233	7	5643145	C	T	1.0963e-21	0.191427575792775	0.109646256204396	0.0114604026385847	ZNF815P	24595	biofsci
rs1640234	7	5642746	C	T	2.8338e-31	0.0752092846270929	-0.197509141150819	0.0169801012010883	ZNF815P	24933	biofsci
rs17136116	7	6292130	T	C	1.2854e-18	0.131866235167206	0.124580718054092	0.0141454869428179	ZNF815P	21828	biofsci
rs181575204	7	5931534	T	C	1.9588e-08	0.0200575490859851	-0.274023369250811	0.0487976795033054	ZNF815P	10683	biofsci
rs182341846	7	5558111	A	G	2.188e-09	0.0642269876250212	-0.115396460296514	0.019287068626049	ZNF815P	22364	biofsci
rs183240179	7	6028600	C	A	8.3761e-17	0.0160996857253129	0.357513748582238	0.042939952267291	ZNF815P	17119	biofsci
rs186501061	7	5785140	G	A	3.1926e-11	0.0148769272383013	-0.294808101712942	0.0444168715762346	ZNF815P	17293	biofsci
rs190273491	7	6717902	C	A	1.3844e-49	0.0323546511627907	0.455258880031083	0.0307526314032845	ZNF815P	16887	biofsci
rs2161016	7	5834197	G	T	1.2807e-20	0.0536511716922553	-0.196228369011326	0.0210778402108903	ZNF815P	22166	biofsci
rs2244572	7	6668027	G	A	1.5146e-09	0.629210714925641	-0.0610787149106681	0.0101076843368419	ZNF815P	20977	biofsci
rs28437675	7	5937412	C	T	3.5527e-24	0.249840343034395	-0.114314843338191	0.0112703187753319	ZNF815P	21003	biofsci
rs2966448	7	5577402	G	A	1.959e-17	0.698648700971851	-0.0834863054103752	0.00982642687943588	ZNF815P	24595	biofsci
rs34197105	7	6041097	G	A	1.433e-08	0.165118912797282	0.0679390642155103	0.0119832549987671	ZNF815P	25258	biofsci
rs3793202	7	6207142	A	G	2.814e-14	0.173026315789474	-0.0894770087956996	0.0117632299737987	ZNF815P	25253	biofsci
rs3807583	7	5716463	C	T	4.2897e-45	0.131346536886016	-0.185596425129987	0.0131709938139126	ZNF815P	25262	biofsci
rs4720664	7	6319917	C	T	6.6602e-14	0.447425230492467	0.073540307957547	0.00981270121124399	ZNF815P	21003	biofsci
rs4724744	7	5913393	A	G	8.6096e-88	0.469898276935852	0.207745285984798	0.0104591711005562	ZNF815P	18349	biofsci
rs56389635	7	6493883	T	C	1.2945e-21	0.11620586984262	0.141546180147821	0.0148211239592286	ZNF815P	22163	biofsci
rs56703022	7	5619824	A	G	2.2945e-19	0.6642143576241	0.0859103909414991	0.00954740239172945	ZNF815P	24594	biofsci
rs58687622	7	6494765	A	G	3.0899e-25	0.121509106678231	0.152042387268047	0.014648898966967	ZNF815P	21828	biofsci
rs62441000	7	5492637	T	C	5.3341e-09	0.759933106510582	0.0761288698174153	0.0130435825952909	ZNF815P	16109	biofsci
rs62453396	7	5546897	A	C	5.2454e-28	0.0297438529370597	0.320991264159833	0.0292568257904419	ZNF815P	20241	biofsci
rs62453569	7	5926312	G	C	5.4245e-12	0.797242339832869	-0.0937708188451959	0.0136021960087609	ZNF815P	16718	biofsci
rs62453579	7	5943584	T	C	7.7443e-12	0.125879273679045	0.111212638693629	0.016251079681683	ZNF815P	17206	biofsci
rs62455910	7	5843647	G	C	5.4272e-85	0.245477469575704	0.245396652110506	0.0125611893935077	ZNF815P	17109	biofsci
rs62455913	7	5851067	A	G	1.6879e-16	0.123231295662628	0.124160786325438	0.0150636691164513	ZNF815P	20394	biofsci
rs62455954	7	5900386	T	C	6.1803e-23	0.142116932568564	-0.142938588063826	0.0144965201581942	ZNF815P	19515	biofsci
rs6952131	7	6754391	G	T	4.9305e-08	0.881058075145302	-0.0829622766061158	0.0152118296611749	ZNF815P	20619	biofsci
rs6959508	7	5840088	G	A	1.9938e-37	0.0985732814526589	-0.194905618879171	0.0152452242820849	ZNF815P	24211	biofsci
rs73052599	7	5892016	A	G	1.1867e-21	0.0213573664077895	-0.368230792906452	0.038521491867064	ZNF815P	16121	biofsci
rs75128031	7	5637422	A	G	8.9559e-11	0.0174059662775616	-0.26026903639174	0.0401426732666635	ZNF815P	18142	biofsci
rs77599410	7	6291239	A	G	2.2999e-15	0.044788552947518	0.195425611949108	0.0246621839639969	ZNF815P	19215	biofsci
rs7778023	7	6527111	G	C	1.7038e-28	0.137406305322234	0.143089180200671	0.0129226999919325	ZNF815P	25261	biofsci
rs7784409	7	5862830	C	G	7.6139e-286	0.178102107091609	-0.420223187082619	0.0116308337669317	ZNF815P	25250	biofsci
rs7797030	7	5610004	T	G	5.5455e-65	0.0502357960925219	0.381021103167086	0.0223825920758902	ZNF815P	20918	biofsci
rs852483	7	5637067	C	T	2.0723e-29	0.642254230069307	-0.105912609368752	0.00940634380745063	ZNF815P	24595	biofsci
rs852486	7	5636611	T	G	8.065e-75	0.0242032999180871	-0.539027065659883	0.0294529386251186	ZNF815P	24405	biofsci
