## Supplementary material for "Multi-level Regulatory Roles of Lactate Metabolism Gene Network in Oral Cancer: Machine Learning Insights": ZNF816.csv

SNP	CHR	BP	effect_allele	other_allele	P	EAF	BETA	SE	gene	samplesize	source
rs10409719	19	53288749	G	T	4.068e-14	0.108791929795784	0.109920748315952	0.0145420897914949	ZNF816	24386	biofsci
rs10419136	19	53483249	A	G	3.321e-10	0.508140937284631	-0.0824810192029233	0.0131278580278093	ZNF816	11608	biofsci
rs10419794	19	53483547	A	G	1.2627e-10	0.124096914541173	0.0871510034775943	0.0135502283187329	ZNF816	25053	biofsci
rs10424724	19	53425993	C	A	2.9699e-08	0.282786195286195	0.0798516524231495	0.0144053349009867	ZNF816	11880	biofsci
rs11084210	19	53454543	A	G	1.2551e-23	0.0439802750270617	0.218771113372016	0.0218347519184798	ZNF816	24943	biofsci
rs111903851	19	53335730	T	C	2.2037e-08	0.0937148744848258	-0.0929028682892301	0.0166046234654567	ZNF816	21352	biofsci
rs112025161	19	53436723	C	T	3.8387e-44	0.628877620589739	0.133150701253568	0.00955444182359124	ZNF816	23468	biofsci
rs117502284	19	53463063	T	C	3.015e-59	0.0452765250415381	0.347215924166238	0.0213913553911036	ZNF816	25278	biofsci
rs12974965	19	53377733	T	G	2.9251e-13	0.78621894847608	-0.0771603915201558	0.010573392830541	ZNF816	26609	biofsci
rs146235199	19	53498769	G	A	7.0891e-09	0.0522815743944637	-0.13521134900526	0.0233578090081124	ZNF816	18496	biofsci
rs1612464	19	53504714	G	A	1.8789e-08	0.0956170703575548	-0.0838331613313478	0.0149097695646838	ZNF816	26010	biofsci
rs1661923	19	53601927	G	A	9.8089e-09	0.138453749478825	0.0906037537660914	0.0158008674013518	ZNF816	16789	biofsci
rs329720	19	53600659	T	C	2e-08	0.209667264009299	-0.0678404013346231	0.0120888843748215	ZNF816	20647	biofsci
rs329744	19	53541112	C	A	1.0178e-09	0.152298728363033	-0.0783694274131174	0.0128339819555085	ZNF816	23513	biofsci
rs35961480	19	53464567	C	T	4.0651e-08	0.0322614064895777	0.141386060147661	0.0257618272197917	ZNF816	24131	biofsci
rs4803014	19	53367338	A	G	3.0762e-12	0.226483520613326	0.0722311431387301	0.0103566103376248	ZNF816	26609	biofsci
rs4803026	19	53466214	A	G	7.0495e-11	0.0255177514792899	-0.397538728119773	0.0609759384195001	ZNF816	5408	biofsci
rs57088011	19	53454387	C	G	6.0745e-13	0.0307807807807808	0.51071451555594	0.0709434101815472	ZNF816	3330	biofsci
rs61734558	19	53473678	C	T	1.6764e-19	0.0374109505393853	0.214745649597413	0.0237742479654382	ZNF816	24565	biofsci
rs73055071	19	53460882	G	A	6.3664e-12	0.0567649812734082	-0.160625852697265	0.0233770215390934	ZNF816	17088	biofsci
rs76207128	19	53566887	C	T	3.9045e-10	0.0185336735185096	0.227642053346513	0.0363761670416288	ZNF816	20773	biofsci
rs78263224	19	53464425	C	T	3.2687e-08	0.0264674247080516	-0.213377981414061	0.0386113640978703	ZNF816	13016	biofsci
rs79557402	19	53424976	C	T	5.7153e-11	0.039978541868901	0.16901162900706	0.0257989694871182	ZNF816	19573	biofsci
rs8112177	19	53416968	A	G	1.0918e-19	0.363652632991812	-0.0892685324875443	0.00983209415786948	ZNF816	22351	biofsci
rs9304741	19	53451228	C	T	1.8972e-221	0.393227962503678	0.298145711095012	0.00938559766466388	ZNF816	23789	biofsci
