## Supplementary material for "Multi-level Regulatory Roles of Lactate Metabolism Gene Network in Oral Cancer: Machine Learning Insights": ZNF818P.csv

SNP	CHR	BP	effect_allele	other_allele	P	EAF	BETA	SE	gene	samplesize	source
rs117135939	19	53743855	G	A	2.7904e-10	0.0687146168167484	0.134250350218155	0.0212758082754605	ZNF818P	17261	biofsci
rs118143716	19	53669950	C	A	1.0429e-08	0.0205899455516202	0.246819432232812	0.0431216031714617	ZNF818P	13334	biofsci
rs139978289	19	53700841	A	C	4.4531e-12	0.0157919734029922	0.605018420235101	0.0874038832485953	ZNF818P	4211	biofsci
rs2965245	19	53757946	A	G	1.374e-08	0.313033184260964	-0.065882428472941	0.0116061707870943	ZNF818P	17261	biofsci
rs4334413	19	53687818	T	C	1.875e-60	0.772068902494745	0.223468743309203	0.0136250628492377	ZNF818P	15305	biofsci
rs4803060	19	53695893	T	C	1.9673e-13	0.235407153729072	-0.0941556625326747	0.0128087258067277	ZNF818P	16932	biofsci
rs8101908	19	53703247	A	G	4.3452e-25	0.389147968349834	0.115330997034164	0.0111469687073924	ZNF818P	16928	biofsci
