## Supplementary material for "Multi-level Regulatory Roles of Lactate Metabolism Gene Network in Oral Cancer: Machine Learning Insights": ZNF823.csv

SNP	CHR	BP	effect_allele	other_allele	P	EAF	BETA	SE	gene	samplesize	source
rs112461446	19	12200959	T	C	1.7029e-23	0.0429962803445576	0.244886961903981	0.0245156634201602	ZNF823	20218	biofsci
rs12150927	19	11809751	A	G	1.2416e-17	0.647644927536232	-0.0855749667276663	0.0100101729748814	ZNF823	21866	biofsci
rs140560443	19	12473781	T	C	1.366e-13	0.016048028632454	0.31637024876746	0.042753891830517	ZNF823	17323	biofsci
rs142373530	19	12144030	G	T	2.8671e-10	0.0174602279137989	0.257259292263676	0.0407959550053404	ZNF823	17512	biofsci
rs35909449	19	11752385	G	A	9.5896e-16	0.0182523216755582	0.298203236798294	0.0371259725602318	ZNF823	20244	biofsci
rs429740	19	11883639	T	C	3.1784e-28	0.205522630327281	0.118927417044706	0.0107950963115157	ZNF823	26277	biofsci
rs4804605	19	11683160	C	T	3.8983e-08	0.539887133182844	0.0526426472412865	0.00957905365042697	ZNF823	21936	biofsci
rs7251012	19	11822312	C	G	2.4677e-31	0.456741266375546	-0.10364066518183	0.00890100785676635	ZNF823	25434	biofsci
rs7255562	19	11701551	C	G	1.0209e-18	0.367977152037128	0.0869318672540646	0.00984193769292462	ZNF823	22195	biofsci
rs72986630	19	11849736	T	C	6.8066e-146	0.0647682989811728	0.508918889087852	0.0197859699037313	ZNF823	21085	biofsci
rs8105510	19	12457315	T	C	2.0881e-09	0.28245748136824	0.0584116752859248	0.00975006681565788	ZNF823	25951	biofsci
