## Supplementary material for "Multi-level Regulatory Roles of Lactate Metabolism Gene Network in Oral Cancer: Machine Learning Insights": ZNF826P.csv

SNP	CHR	BP	effect_allele	other_allele	P	EAF	BETA	SE	gene	samplesize	source
rs57449077	19	20726011	A	G	3.3119e-35	0.0501991842928958	-0.271393224092583	0.0219201376377177	ZNF826P	21825	biofsci
rs72479571	19	20875758	A	G	1.0554e-09	0.33335244648318	-0.0557910258940394	0.00914502039012562	ZNF826P	26903	biofsci
