## Supplementary material for "Multi-level Regulatory Roles of Lactate Metabolism Gene Network in Oral Cancer: Machine Learning Insights": ZNF827.csv

SNP	CHR	BP	effect_allele	other_allele	P	EAF	BETA	SE	gene	samplesize	source
rs13128681	4	146776836	A	G	1.0341e-25	0.318632793415762	0.089374728668399	0.00852568240660107	ZNF827	31684	biofsci
rs13133829	4	146671436	T	C	2.4867e-08	0.116981420597905	0.0693945115640385	0.0124490091247401	ZNF827	31233	biofsci
