## Supplementary material for "Multi-level Regulatory Roles of Lactate Metabolism Gene Network in Oral Cancer: Machine Learning Insights": ZNF829.csv

SNP	CHR	BP	effect_allele	other_allele	P	EAF	BETA	SE	gene	samplesize	source
rs35203277	19	37808765	G	C	1.934e-08	0.123657663520989	0.0773021472572944	0.0137597271728897	ZNF829	24370	biofsci
