## Supplementary material for "Multi-level Regulatory Roles of Lactate Metabolism Gene Network in Oral Cancer: Machine Learning Insights": ZNF830.csv

SNP	CHR	BP	effect_allele	other_allele	P	EAF	BETA	SE	gene	samplesize	source
rs3744357	17	33334112	T	C	1.4196e-25	0.116763766209359	-0.129750351396419	0.0124128568527795	ZNF830	31466	biofsci
