## Supplementary material for "Multi-level Regulatory Roles of Lactate Metabolism Gene Network in Oral Cancer: Machine Learning Insights": ZNF831.csv

SNP	CHR	BP	effect_allele	other_allele	P	EAF	BETA	SE	gene	samplesize	source
rs11086667	20	57754923	T	C	1.3227e-124	0.107515220700152	0.335688945394591	0.0141387957996913	ZNF831	26066	biofsci
rs11570360	20	57901968	C	T	8.4032e-11	0.048972602739726	-0.144468864648368	0.0222495979806823	ZNF831	21686	biofsci
rs117170194	20	57503902	A	G	1.5538e-12	0.0125355559965602	0.368058288687324	0.0520613729984758	ZNF831	14903	biofsci
rs12481177	20	57835389	A	G	8.8829e-91	0.189802130898021	0.225661994221969	0.0111686766191354	ZNF831	26066	biofsci
rs142800334	20	57828371	A	G	3.0965e-09	0.0173879443585781	0.247193268252878	0.0417091196053181	ZNF831	16822	biofsci
rs151335	20	57579950	A	G	8.5044e-17	0.213445125390082	-0.0884386559287736	0.010624665833176	ZNF831	26383	biofsci
rs16984980	20	57607449	A	C	1.297e-21	0.122756213562442	0.127971589234417	0.0134000260975715	ZNF831	25858	biofsci
rs236724	20	57708323	A	G	1.1971e-37	0.0582003225627051	-0.290584899419116	0.0226587520210783	ZNF831	17767	biofsci
rs260019	20	57714225	T	C	1.9463e-24	0.368146115975798	-0.092062450994474	0.00902413799471407	ZNF831	26395	biofsci
rs3026570	20	57901089	T	C	4.6786e-12	0.111027219576412	0.0972524517738759	0.0140635775933995	ZNF831	25613	biofsci
rs3730168	20	57478939	A	G	2.913e-17	0.306644368446766	0.0797609829081561	0.00943905787010284	ZNF831	26395	biofsci
rs6026791	20	57857774	C	T	1.1657e-34	0.0210971408116694	-0.406110598038265	0.0330722421953879	ZNF831	22135	biofsci
rs6070589	20	57333235	T	C	2.2267e-08	0.0592274515738499	0.103482050031912	0.0185004111972669	ZNF831	26218	biofsci
rs6070744	20	57790618	C	T	8.4325e-12	0.123650637880275	-0.090513515148109	0.0132505987714809	ZNF831	26280	biofsci
rs6123873	20	57842476	G	A	2.8235e-93	0.335070737155622	-0.210415911985254	0.0102708042244398	ZNF831	21274	biofsci
rs73618652	20	57780554	T	C	1.3775e-23	0.127129750982962	-0.132470026243151	0.0132337688554596	ZNF831	25728	biofsci
rs76453317	20	57839428	A	C	2.0149e-10	0.032504816955684	0.158083660127693	0.0248551397955556	ZNF831	25736	biofsci
rs78437616	20	57795976	G	A	2.9665e-08	0.0166910133636314	0.226373356119857	0.0408358178262572	ZNF831	18269	biofsci
