## Supplementary material for "Multi-level Regulatory Roles of Lactate Metabolism Gene Network in Oral Cancer: Machine Learning Insights": ZNF835.csv

SNP	CHR	BP	effect_allele	other_allele	P	EAF	BETA	SE	gene	samplesize	source
rs10414486	19	57130755	G	A	2.8163e-12	0.287826152626213	-0.0670516013846628	0.00959717192692623	ZNF835	26483	biofsci
rs10420727	19	57181967	T	C	2.0204e-35	0.335713480401368	0.114013082554002	0.00917927995636335	ZNF835	26609	biofsci
rs12971881	19	57197032	T	G	9.0519e-09	0.378101217656012	-0.0517005265927311	0.00899515042674005	ZNF835	26280	biofsci
rs1988918	19	56964541	G	T	3.2231e-11	0.397825512476877	-0.0589039694164792	0.00887656074028832	ZNF835	26489	biofsci
rs4801167	19	57008374	C	A	5.8567e-09	0.584163253034688	0.0511964414614892	0.00879512823595417	ZNF835	26609	biofsci
rs4801177	19	57089050	C	T	1.2238e-54	0.274547187797903	-0.152302816800629	0.00978394876213359	ZNF835	26225	biofsci
rs4801349	19	57145987	A	C	8.0875e-10	0.277870090634441	-0.0595915976325449	0.00970057424306048	ZNF835	26480	biofsci
rs75043642	19	57182846	A	G	2.826e-09	0.0207084678039035	0.182868132957434	0.0307775907091413	ZNF835	26028	biofsci
rs8101883	19	57192538	A	G	6.608e-10	0.408941124780316	0.0588723225000894	0.00953351618546296	ZNF835	22760	biofsci
