## Supplementary material for "Multi-level Regulatory Roles of Lactate Metabolism Gene Network in Oral Cancer: Machine Learning Insights": ZNF836.csv

SNP	CHR	BP	effect_allele	other_allele	P	EAF	BETA	SE	gene	samplesize	source
rs10410740	19	52656044	T	G	1.2044e-15	0.54615325047431	0.0797114728656739	0.00995883020772777	ZNF836	20339	biofsci
rs138835721	19	52581200	C	T	1.088e-08	0.02475106685633	-0.554795202658395	0.0970549485958391	ZNF836	2199	biofsci
rs7255706	19	52666323	G	A	2.3236e-08	0.216005786249149	0.0715126999197367	0.0128016719630047	ZNF836	18016	biofsci
rs72626251	19	52655304	G	C	9.3039e-34	0.090076998565713	-0.206374180673215	0.0170413519738084	ZNF836	21006	biofsci
rs8100500	19	52723930	T	C	4.3999e-08	0.155793152692698	0.0734402148618915	0.0134161883196733	ZNF836	21121	biofsci
