## Supplementary material for "Multi-level Regulatory Roles of Lactate Metabolism Gene Network in Oral Cancer: Machine Learning Insights": ZNF837.csv

SNP	CHR	BP	effect_allele	other_allele	P	EAF	BETA	SE	gene	samplesize	source
rs11879808	19	58876517	C	T	4.1777e-17	0.0769247210704057	-0.170336543648691	0.0202593477067355	ZNF837	17156	biofsci
rs7251813	19	58893700	A	G	8.7877e-27	0.426357283640925	-0.120772263630884	0.0112730098410294	ZNF837	16087	biofsci
