## Supplementary material for "Multi-level Regulatory Roles of Lactate Metabolism Gene Network in Oral Cancer: Machine Learning Insights": ZNF839.csv

SNP	CHR	BP	effect_allele	other_allele	P	EAF	BETA	SE	gene	samplesize	source
rs112251129	14	103000558	C	A	3.1158e-08	0.146350861287398	-0.0672662420187143	0.0121535479824949	ZNF839	27095	biofsci
rs112795025	14	102786231	A	G	1.1765e-13	0.0546437795953508	0.150194810137569	0.0202435251014326	ZNF839	23619	biofsci
rs11626217	14	102866362	G	A	9.3371e-24	0.735921101949025	0.09923623421516	0.00987582443126866	ZNF839	26379	biofsci
rs142950098	14	102791122	A	C	7.1741e-10	0.0228452036552326	-0.178102468018583	0.0289028850584351	ZNF839	26812	biofsci
rs2720219	14	102359489	G	A	3.4601e-08	0.170149197639896	-0.0583531569036793	0.0105785063818715	ZNF839	31644	biofsci
rs72635187	14	102782798	G	A	4.0605e-08	0.0435803312275909	0.112671219681604	0.0205293478274884	ZNF839	28463	biofsci
rs74082259	14	102682063	A	G	7.7501e-15	0.0902004454342984	-0.108038418161347	0.0139018745623557	ZNF839	31526	biofsci
