## Supplementary material for "Multi-level Regulatory Roles of Lactate Metabolism Gene Network in Oral Cancer: Machine Learning Insights": ZNF841.csv

SNP	CHR	BP	effect_allele	other_allele	P	EAF	BETA	SE	gene	samplesize	source
rs10405987	19	52624369	A	G	1.0967e-11	0.0704056769118967	0.140322742108484	0.0206560496531118	ZNF841	17905	biofsci
rs112998752	19	52583011	G	A	7.0476e-38	0.877156229947533	0.191220867470309	0.0148630731390392	ZNF841	21005	biofsci
rs11667001	19	52552669	C	G	1.0719e-19	0.151425335095337	-0.123627441287762	0.0136132580095317	ZNF841	20997	biofsci
rs117055332	19	52416682	G	A	2.6807e-10	0.930800542740841	0.122963165968305	0.0194679025313171	ZNF841	20482	biofsci
rs12611277	19	52600579	A	G	1.5259e-09	0.136156939381412	-0.0857093182107999	0.0141869960954083	ZNF841	21121	biofsci
rs7251352	19	52276704	A	G	9.0343e-10	0.659619777751965	0.0640973160852517	0.0104638429027771	ZNF841	20339	biofsci
rs74256604	19	52304069	A	G	3.9249e-08	0.121500244278252	-0.0818210268753664	0.0148925259597325	ZNF841	21121	biofsci
rs8112515	19	52491250	G	A	2.7074e-13	0.143598030741478	0.101398390076273	0.0138744154011567	ZNF841	21121	biofsci
