## Supplementary material for "Multi-level Regulatory Roles of Lactate Metabolism Gene Network in Oral Cancer: Machine Learning Insights": ZNF844.csv

SNP	CHR	BP	effect_allele	other_allele	P	EAF	BETA	SE	gene	samplesize	source
rs11670621	19	12189379	C	T	2.7796e-10	0.491788492615281	0.0614177454961087	0.00973231899727585	ZNF844	21121	biofsci
rs60722046	19	12076851	A	G	3.4735e-24	0.0774187380497132	0.186745953734316	0.0184065953452054	ZNF844	20662	biofsci
