## Supplementary material for "Multi-level Regulatory Roles of Lactate Metabolism Gene Network in Oral Cancer: Machine Learning Insights": ZNF845.csv

SNP	CHR	BP	effect_allele	other_allele	P	EAF	BETA	SE	gene	samplesize	source
rs10406904	19	53807654	T	C	2.2292e-08	0.361491628614916	-0.0511837539310249	0.00915123168386492	ZNF845	25867	biofsci
rs10409814	19	53839010	C	T	3.3117e-11	0.107758039127502	0.102380225600101	0.0154373078407872	ZNF845	21822	biofsci
rs10416268	19	53813903	T	C	2.5476e-11	0.23592661667872	0.0690853792605274	0.0103565411816642	ZNF845	25860	biofsci
rs2017084	19	53841698	A	G	1.9377e-10	0.14261796042618	0.0800445174714372	0.0125729639154683	ZNF845	25867	biofsci
rs4803093	19	53849920	C	T	2.5562e-08	0.121249820565577	-0.0826491920309217	0.0148398736005533	ZNF845	21309	biofsci
rs62115395	19	53980130	A	T	1.8e-08				ZNF845	5075	biofsci
rs6509745	19	53836705	A	G	1.5243e-53	0.382126242816747	-0.174845642610439	0.0113502965114375	ZNF845	16438	biofsci
