## Supplementary material for "Multi-level Regulatory Roles of Lactate Metabolism Gene Network in Oral Cancer: Machine Learning Insights": ZNF846.csv

SNP	CHR	BP	effect_allele	other_allele	P	EAF	BETA	SE	gene	samplesize	source
rs7254610	19	9747564	A	G	1.0958e-30	0.2051298263362	0.131800767855588	0.0114449134564295	ZNF846	23411	biofsci
rs75764500	19	10020385	T	C	1.4802e-10	0.0355823799657689	0.232136002295044	0.036228794739765	ZNF846	11101	biofsci
rs76164526	19	9689154	G	A	5.1085e-09	0.0354672518246434	0.155470523249061	0.0266043538877205	ZNF846	20650	biofsci
