## Supplementary material for "Multi-level Regulatory Roles of Lactate Metabolism Gene Network in Oral Cancer: Machine Learning Insights": ZNF852.csv

SNP	CHR	BP	effect_allele	other_allele	P	EAF	BETA	SE	gene	samplesize	source
rs13319803	3	44635461	A	G	9.4342e-09	0.400202938855275	0.0585458781240738	0.0101982089820363	ZNF852	20028	biofsci
