## Supplementary material for "Multi-level Regulatory Roles of Lactate Metabolism Gene Network in Oral Cancer: Machine Learning Insights": ZNF853.csv

SNP	CHR	BP	effect_allele	other_allele	P	EAF	BETA	SE	gene	samplesize	source
rs10232693	7	6584893	T	G	5.2405e-15	0.0778595696489241	-0.142615837765093	0.0182352207246088	ZNF853	20943	biofsci
rs10241403	7	6717892	G	T	4.6066e-12	0.206250469818838	-0.0835295281215553	0.0120758017263818	ZNF853	20944	biofsci
rs10267908	7	6571719	A	T	9.585e-12	0.628694978701433	-0.0999692482586476	0.0146741696648339	ZNF853	9947	biofsci
rs111819756	7	6883988	A	G	3.4735e-24	0.0532536278178333	-0.378872542554945	0.0373446366844691	ZNF853	7111	biofsci
rs2462655	7	6662749	T	C	1.2022e-28	0.414938594725186	0.133701385965028	0.0120408308686084	ZNF853	14206	biofsci
