## Supplementary material for "Multi-level Regulatory Roles of Lactate Metabolism Gene Network in Oral Cancer: Machine Learning Insights": ZNF860.csv

SNP	CHR	BP	effect_allele	other_allele	P	EAF	BETA	SE	gene	samplesize	source
rs115314027	3	31993924	A	G	1.4081e-08	0.0265033129141143	-0.182979337785015	0.0322584027264098	ZNF860	18623	biofsci
rs4600849	3	32027672	C	T	2.5311e-16	0.729227836034318	-0.0905448535330505	0.0110504104973334	ZNF860	20737	biofsci
