## Supplementary material for "Multi-level Regulatory Roles of Lactate Metabolism Gene Network in Oral Cancer: Machine Learning Insights": ZNF862.csv

SNP	CHR	BP	effect_allele	other_allele	P	EAF	BETA	SE	gene	samplesize	source
rs62492843	7	149532928	G	T	8.0034e-33	0.154363017380398	-0.144219360233151	0.0120861639737484	ZNF862	26222	biofsci
