## Supplementary material for "Multi-level Regulatory Roles of Lactate Metabolism Gene Network in Oral Cancer: Machine Learning Insights": ZNF865.csv

SNP	CHR	BP	effect_allele	other_allele	P	EAF	BETA	SE	gene	samplesize	source
rs35763366	19	56140168	T	C	2.5857e-08	0.138285822163489	-0.0745426549100153	0.0133893727498097	ZNF865	23405	biofsci
