## Supplementary material for "Multi-level Regulatory Roles of Lactate Metabolism Gene Network in Oral Cancer: Machine Learning Insights": ZNF876P.csv

SNP	CHR	BP	effect_allele	other_allele	P	EAF	BETA	SE	gene	samplesize	source
rs183568599	4	135516	G	A	8.8433e-10	0.0147750661570126	0.329218775483923	0.0537140486342077	ZNF876P	11905	biofsci
rs7699689	4	127452	G	A	4.0421e-35	0.468243827276485	-0.133368677951701	0.0107859828509261	ZNF876P	17261	biofsci
