## Supplementary material for "Multi-level Regulatory Roles of Lactate Metabolism Gene Network in Oral Cancer: Machine Learning Insights": ZNF879.csv

SNP	CHR	BP	effect_allele	other_allele	P	EAF	BETA	SE	gene	samplesize	source
rs10079445	5	178598862	T	C	1.6664e-20	0.0427116388576108	0.212026582995291	0.0228427691225265	ZNF879	23436	biofsci
rs17078991	5	178459426	C	A	1.8133e-99	0.230905624404194	0.20466690603028	0.00966782582961091	ZNF879	30123	biofsci
rs2288382	5	178547567	A	G	1.2018e-09	0.0765665848055137	0.0945243182963168	0.0155465071785525	ZNF879	29259	biofsci
rs252074	5	178613153	T	C	1.1799e-08	0.416941577099074	-0.0541520571860961	0.00949636244144503	ZNF879	22807	biofsci
rs4700785	5	178595504	A	G	1.0565e-08	0.345078265173545	0.0600848679005964	0.0105015936206583	ZNF879	20061	biofsci
rs888762	5	178547313	C	A	1.095e-12	0.314123041076328	-0.0620809034505936	0.00872192298892826	ZNF879	30507	biofsci
