## Supplementary material for "Multi-level Regulatory Roles of Lactate Metabolism Gene Network in Oral Cancer: Machine Learning Insights": ZNF880.csv

SNP	CHR	BP	effect_allele	other_allele	P	EAF	BETA	SE	gene	samplesize	source
rs112064222	19	52877507	T	C	4.2226e-16	0.0241256063313761	0.239981511430571	0.0295100355906853	ZNF880	24387	biofsci
rs118146856	19	52896466	A	C	5.4405e-31	0.0229476805238125	-0.375233491337365	0.0324147798321843	ZNF880	21224	biofsci
rs11883308	19	52889803	A	C	1.4007e-166	0.442293373045421	-0.241725698625672	0.00878743710491355	ZNF880	26250	biofsci
rs148222646	19	52881780	A	G	3.736e-20	0.043739707570238	-0.201476887265482	0.0219108552483858	ZNF880	24900	biofsci
rs321943	19	52860222	T	G	1.5714e-15	0.177714026876038	-0.083401279326999	0.0104630886120937	ZNF880	31254	biofsci
rs4802922	19	52851357	G	A	9.4012e-13	0.0486854034451496	0.143227860581617	0.020062172313651	ZNF880	26822	biofsci
rs707313	19	52873005	A	G	1.2929e-10	0.125267826936812	0.0776769294685093	0.0120837760910534	ZNF880	31250	biofsci
rs75086774	19	52873877	C	T	3.3054e-15	0.0245583130407751	0.231760009731879	0.0294156482880488	ZNF880	24122	biofsci
rs75894721	19	52816636	A	C	2.2449e-20	0.182250755287009	0.0958545155579184	0.0103626503305858	ZNF880	31242	biofsci
rs965222	19	52895538	T	C	4.8509e-33	0.461657884832518	-0.105293514357375	0.00879343870164562	ZNF880	26018	biofsci
