## Supplementary material for "Multi-level Regulatory Roles of Lactate Metabolism Gene Network in Oral Cancer: Machine Learning Insights": ZNF883.csv

SNP	CHR	BP	effect_allele	other_allele	P	EAF	BETA	SE	gene	samplesize	source
rs74831893	9	115852634	A	G	2.5363e-85	0.0423898531375167	0.48393761103734	0.0247223541901793	ZNF883	20153	biofsci
rs9792498	9	115900533	C	T	1.1482e-20	0.655154271111278	0.0954188136922414	0.0102363128317286	ZNF883	21121	biofsci
