## Supplementary material for "Multi-level Regulatory Roles of Lactate Metabolism Gene Network in Oral Cancer: Machine Learning Insights": ZNF888.csv

SNP	CHR	BP	effect_allele	other_allele	P	EAF	BETA	SE	gene	samplesize	source
rs12462051	19	53424560	A	G	3.3939e-08	0.0889362334638062	-0.208209182723595	0.0377204215231702	ZNF888	4337	biofsci
rs6509704	19	53419745	A	G	1.9614e-13	0.125681838504873	-0.220033612808463	0.0299312519973968	ZNF888	5079	biofsci
rs9304742	19	53451291	C	T	7.9049e-11	0.358017704838514	0.133462258123523	0.020524760957097	ZNF888	5164	biofsci
