## Supplementary material for "Multi-level Regulatory Roles of Lactate Metabolism Gene Network in Oral Cancer: Machine Learning Insights": ZNF890P.csv

SNP	CHR	BP	effect_allele	other_allele	P	EAF	BETA	SE	gene	samplesize	source
rs112439901	7	5151030	A	G	5.2524e-11	0.032000764197354	0.207840453617614	0.0316651360692314	ZNF890P	16098	biofsci
rs113651058	7	5189799	A	G	4.6868e-08	0.0321636023234602	0.177091807716807	0.0324177725190025	ZNF890P	15284	biofsci
rs116925990	7	5168288	G	A	1.8923e-12	0.0185325264750378	0.399310928648334	0.056701777636331	ZNF890P	8550	biofsci
rs13234864	7	5288801	T	C	8.0427e-11	0.41051930758988	0.0812349650272439	0.0124978792023329	ZNF890P	13228	biofsci
rs141518617	7	5188851	A	T	2.6037e-27	0.032195228715255	0.327692927079786	0.0302701861402404	ZNF890P	17513	biofsci
rs150411527	7	5281481	T	C	1.1689e-08	0.0178086326592212	0.418522818800191	0.0733709930928423	ZNF890P	5310	biofsci
rs17135762	7	5695259	A	G	9.7493e-13	0.292662757480078	-0.0822389992922602	0.0115279159074644	ZNF890P	18175	biofsci
rs17135835	7	5882223	C	G	1.68e-72	0.0742252582472509	0.384900586780765	0.02137351036915	ZNF890P	15928	biofsci
rs2881189	7	5925156	G	A	1.1229e-10	0.154181048007531	-0.0945189389650682	0.0146554623631761	ZNF890P	17851	biofsci
rs308078	7	5890092	T	G	1.9679e-38	0.525548023942601	0.14074640275498	0.0108568785969376	ZNF890P	17012	biofsci
rs34276468	7	5619731	C	T	3.1368e-18	0.632407684737495	0.104059704508558	0.0119518186787676	ZNF890P	15057	biofsci
rs34928860	7	4898695	G	T	3.8282e-08	0.271556316590563	0.0654325289035698	0.0118994196740325	ZNF890P	17851	biofsci
rs3735290	7	5873245	T	C	3.1787e-13	0.0708117832246458	0.155492388135392	0.0213392054202028	ZNF890P	16688	biofsci
rs4357206	7	5402606	A	G	2.8049e-08	0.39763310404593	-0.0761496006607881	0.0137129892601949	ZNF890P	11101	biofsci
rs4720472	7	5099816	T	G	1.1312e-13	0.555555555555556	-0.0790766841889056	0.0106507757005732	ZNF890P	17851	biofsci
rs4720538	7	5264967	G	T	5.7985e-23	0.193053780926937	-0.133573283560247	0.013537649852054	ZNF890P	17513	biofsci
rs57507079	7	4947013	G	A	1.7367e-11	0.0494672754946728	0.164179795507152	0.0244068198113743	ZNF890P	17851	biofsci
rs58708878	7	5008443	T	C	1.7486e-08	0.322782359546211	0.0644013595251952	0.0114284070707686	ZNF890P	17513	biofsci
rs60582729	7	5169782	T	C	1.6769846438804e-308	0.318882935541484	0.578540048819085	0.0146187523706535	ZNF890P	10772	biofsci
rs62441953	7	5251686	A	G	2.4688e-38	0.265853842669485	0.153689742583287	0.0118713255975288	ZNF890P	18178	biofsci
rs62442017	7	5184891	A	G	1.6258e-11	0.0754874651810585	-0.161896079918873	0.0240340968689409	ZNF890P	12403	biofsci
rs62444322	7	5120761	G	T	4.393e-19	0.165321963903334	0.127228075080662	0.0142523720796548	ZNF890P	17838	biofsci
rs6976494	7	5190587	T	C	1.7108e-39	0.76661252567716	0.191129193115731	0.0145348709944509	ZNF890P	13228	biofsci
rs74711902	7	5639646	T	C	3.7138e-17	0.0958904109589041	0.151375421810856	0.0179744495542297	ZNF890P	17851	biofsci
rs74979742	7	5384699	A	G	6.8874e-14	0.0181410974244121	0.483084345155857	0.0644972423439062	ZNF890P	6748	biofsci
rs76087245	7	5340750	T	C	2.0772e-12	0.213135546487261	0.116942130528945	0.016636383498918	ZNF890P	10772	biofsci
rs76880254	7	5012153	C	G	1.3817e-09	0.116099426386233	-0.10011983327685	0.0165279703639807	ZNF890P	17836	biofsci
rs78848166	7	6051283	G	A	3.2408e-10	0.0211858988021655	0.244598473924955	0.0389060544823291	ZNF890P	15929	biofsci
rs79991867	7	5133778	A	G	2.9031e-17	0.018762010721149	0.520377180611224	0.0615801832589255	ZNF890P	7162	biofsci
