## Supplementary material for "Multi-level Regulatory Roles of Lactate Metabolism Gene Network in Oral Cancer: Machine Learning Insights": ZNF891.csv

SNP	CHR	BP	effect_allele	other_allele	P	EAF	BETA	SE	gene	samplesize	source
rs148028177	12	133781771	T	A	1.2621e-12	0.633465622100814	-0.0980058522792538	0.0138071415681798	ZNF891	11296	biofsci
