## Supplementary material for "Multi-level Regulatory Roles of Lactate Metabolism Gene Network in Oral Cancer: Machine Learning Insights": ZNFX1.csv

SNP	CHR	BP	effect_allele	other_allele	P	EAF	BETA	SE	gene	samplesize	source
rs13433293	20	47998529	T	C	3.0518e-23	0.168007065278665	-0.105518842037036	0.0106253050616798	ZNFX1	31684	biofsci
rs1885289	20	47436524	A	G	7.1213e-12	0.112138508371385	0.0867577073924262	0.0126555668449851	ZNFX1	31355	biofsci
rs192472436	20	47799199	A	C	2.3874e-17	0.0183426052272489	-0.287439991687329	0.0339238285500382	ZNFX1	24129	biofsci
rs238152	20	47852822	G	A	5.676e-37	0.752602502912548	0.116949307792568	0.00920628721838336	ZNFX1	31684	biofsci
rs6090921	20	47501776	A	G	7.9043e-27	0.154552970799354	-0.117844013748209	0.0109896312433051	ZNFX1	31684	biofsci
rs6090923	20	47503405	C	G	1.6194e-09	0.87435345641258	0.0724356711525222	0.0120083670947965	ZNFX1	31562	biofsci
rs6095255	20	47337049	A	G	8.3476e-11	0.303035757139429	-0.0576148623957146	0.00887187791929822	ZNFX1	30077	biofsci
rs62210126	20	47397253	A	G	1.2975e-08	0.341625457702616	-0.0477192233473072	0.00839196372813731	ZNFX1	31566	biofsci
rs67733885	20	47896557	A	G	2.2013e-139	0.213271931149026	-0.244186364416328	0.00971603730722331	ZNFX1	31567	biofsci
rs745086	20	47433515	A	G	3.8736e-22	0.443571723852832	0.0773583158486795	0.007996104795977	ZNFX1	31684	biofsci
rs79333383	20	47958434	T	C	1.5382e-42	0.0610234705656022	-0.229102226301067	0.0167599802701664	ZNFX1	31065	biofsci
