## Supplementary material for "Multi-level Regulatory Roles of Lactate Metabolism Gene Network in Oral Cancer: Machine Learning Insights": ZNHIT1.csv

SNP	CHR	BP	effect_allele	other_allele	P	EAF	BETA	SE	gene	samplesize	source
rs113350683	7	100362723	T	C	5.3149e-09	0.0194327238631036	-0.2896032867097	0.0496159411176651	ZNHIT1	10659	biofsci
rs11766480	7	100931663	A	G	1.2772e-11	0.537413668103942	0.0804466008817992	0.0118807007445946	ZNHIT1	14249	biofsci
rs11769624	7	100861452	C	T	9.5022e-97	0.779567063775414	0.29812001032793	0.0142828401985345	ZNHIT1	14263	biofsci
rs11773600	7	101138389	G	A	4.39e-08	0.131722349580969	0.0958440099559224	0.0175073540882131	ZNHIT1	14263	biofsci
rs11975490	7	100814444	G	A	1.2777e-10	0.846535213391645	0.105940399193041	0.0164759563286222	ZNHIT1	14178	biofsci
rs13244924	7	100848970	A	G	4.8068e-11	0.964091011489074	0.245885219296804	0.0373861879147932	ZNHIT1	10333	biofsci
rs144407777	7	100906098	A	G	1.2251e-08	0.0224427626255414	0.256236833086269	0.0449830298766338	ZNHIT1	11263	biofsci
rs145397833	7	100848976	A	G	1.2878e-10	0.0432875667429443	0.195161192081952	0.0303582727315359	ZNHIT1	13100	biofsci
rs2227704	7	100782840	T	C	1.4872e-15	0.128426163079628	-0.141216717724123	0.0177007668242822	ZNHIT1	14257	biofsci
rs6947521	7	100896506	G	A	1.7964e-60	0.0535067015088932	-0.480742058465745	0.0293067495620372	ZNHIT1	11495	biofsci
