## Supplementary material for "Multi-level Regulatory Roles of Lactate Metabolism Gene Network in Oral Cancer: Machine Learning Insights": ZNHIT3.csv

SNP	CHR	BP	effect_allele	other_allele	P	EAF	BETA	SE	gene	samplesize	source
rs112581593	17	34958917	C	T	2.5792e-17	0.0303742783958405	0.197345048551777	0.0233147120353217	ZNHIT3	31232	biofsci
rs113308217	17	34823005	C	T	2.3397e-08	0.0199069438718417	-0.190369529669121	0.0340883016991587	ZNHIT3	22054	biofsci
rs113877493	17	34812273	T	C	8.2301e-23	0.102450130095403	0.136681276661346	0.013901958609954	ZNHIT3	28135	biofsci
rs117010890	17	34916971	C	T	1.096e-15	0.0486490966351732	0.173068567078601	0.0215911981584392	ZNHIT3	23174	biofsci
rs12602870	17	34968605	G	A	2.8539e-30	0.654151092989014	-0.0956719238182833	0.00836797752300629	ZNHIT3	31562	biofsci
rs1443464	17	35016695	C	A	2.07e-11	0.298736821165705	-0.0652348263347588	0.00973523352605752	ZNHIT3	25183	biofsci
rs187930173	17	34877381	C	T	2.355e-10	0.0150080906148867	-0.279076874338767	0.0440448335498827	ZNHIT3	17435	biofsci
rs211985	17	35000572	G	A	7.9219e-16	0.517043524215771	-0.0641571093641083	0.00796448461455773	ZNHIT3	31566	biofsci
rs211997	17	34992443	G	A	1.0861e-11	0.0354733142095269	-0.150394030939313	0.0221349980777277	ZNHIT3	29826	biofsci
rs28594918	17	34834400	T	C	8.9691e-36	0.0442666359659222	0.243263695823587	0.0194835407047789	ZNHIT3	31133	biofsci
rs36088009	17	34934080	T	C	7.893e-13	0.0437506117255554	0.200248908989725	0.0279560113066766	ZNHIT3	15292	biofsci
rs4796224	17	34842521	G	A	1.8913e-238	0.469743241714738	-0.262818599104201	0.00797043140104085	ZNHIT3	31598	biofsci
rs78623327	17	35010810	T	C	7.3665e-17	0.0546680345888905	-0.16232647395675	0.0194617391565258	ZNHIT3	25544	biofsci
rs79010839	17	34901949	T	C	2.3851e-26	0.0609169297097544	-0.178180947601755	0.016776919157275	ZNHIT3	31053	biofsci
