## Supplementary material for "Multi-level Regulatory Roles of Lactate Metabolism Gene Network in Oral Cancer: Machine Learning Insights": ZNHIT6.csv

SNP	CHR	BP	effect_allele	other_allele	P	EAF	BETA	SE	gene	samplesize	source
rs11161654	1	86182083	G	A	2.2285e-280	0.484408033826638	0.284959755969827	0.00796410771145811	ZNHIT6	31563	biofsci
rs11161712	1	86430497	A	G	3.042e-08	0.0261145723764059	-0.142286552192707	0.0256881300221532	ZNHIT6	29793	biofsci
rs113470777	1	86616626	G	A	4.9777e-11	0.106571474282057	-0.0868324114844131	0.0132134842097562	ZNHIT6	30077	biofsci
rs12029694	1	86569316	G	C	7.1346e-36	0.609478452781972	-0.103091207776998	0.00824498802551271	ZNHIT6	30902	biofsci
rs12086058	1	86040054	G	A	2.0174e-09	0.430775301589688	0.0481047907584388	0.00802227849350257	ZNHIT6	31684	biofsci
rs12119620	1	86297843	T	C	7.8914e-47	0.410307504189122	0.125362758250104	0.00872337558887087	ZNHIT6	27156	biofsci
rs1360903	1	86572463	T	G	1.6125e-11	0.43968206246007	0.0539233842713425	0.00800347076383562	ZNHIT6	31684	biofsci
rs1378226	1	86038738	A	G	5.1323e-31	0.0971797485558953	-0.155619503152953	0.0134373680525125	ZNHIT6	31562	biofsci
rs138553450	1	86277112	A	G	9.2917e-14	0.0322200392927308	-0.178356684916038	0.0239392092929289	ZNHIT6	27980	biofsci
rs142017786	1	86141757	T	C	1.6619e-14	0.0419258421520317	-0.156759853895327	0.0204265996762346	ZNHIT6	29833	biofsci
rs143476351	1	86994172	T	G	2.1987e-09	0.015025140490979	0.234552075971297	0.0392057092186168	ZNHIT6	21980	biofsci
rs147036816	1	86570613	T	C	9.7797e-19	0.0142272860064271	0.35423884139336	0.0400826958816615	ZNHIT6	22190	biofsci
rs147534785	1	86165922	C	T	2.8526e-12	0.0319085274631331	-0.166541023606772	0.0238440316706428	ZNHIT6	28470	biofsci
rs149950999	1	86322338	T	C	8.5617e-18	0.0149349093522882	0.447626607443599	0.0520992815758745	ZNHIT6	12521	biofsci
rs1524002	1	86011289	A	G	2.2275e-25	0.15318788065685	-0.11604709471578	0.0111475485072939	ZNHIT6	31017	biofsci
rs17127810	1	85954509	C	T	3.5203e-21	0.111929029822575	0.119244796731091	0.0126237067923367	ZNHIT6	31565	biofsci
rs17128018	1	86101704	G	T	1.6488e-23	0.0575370401198602	-0.177855373322089	0.0177995990154311	ZNHIT6	29103	biofsci
rs17394404	1	86095948	A	C	1.96e-166	0.0806597720238545	0.401845455340049	0.0146146346332771	ZNHIT6	31569	biofsci
rs36056288	1	86106292	C	T	1.9874e-28	0.104720207448608	0.14347829921705	0.0129738944947147	ZNHIT6	31684	biofsci
rs41301261	1	85816224	A	G	1.495e-13	0.0405024653674571	0.163183606539951	0.0220885534794254	ZNHIT6	26370	biofsci
rs4949910	1	86058907	A	C	1.5708e-25	0.922161067155907	-0.155946330222965	0.0149328108456186	ZNHIT6	31238	biofsci
rs55700615	1	86580445	T	C	4.2909e-18	0.0533451746595619	0.156459731688465	0.0180440239520776	ZNHIT6	30410	biofsci
rs61783744	1	86142451	G	T	8.798e-21	0.0399939761628157	0.200508346518925	0.0214454310318968	ZNHIT6	28316	biofsci
rs631632	1	86425512	G	A	2.6076e-12	0.3049558390579	-0.0604867719110808	0.00864430164650377	ZNHIT6	31569	biofsci
rs6656229	1	86012143	G	T	4.4644e-23	0.419706423486121	0.0817341317645845	0.00826173108172206	ZNHIT6	30077	biofsci
rs6692620	1	86242642	T	A	7.0529e-16	0.193330605564648	0.0878197399661815	0.0108826523868522	ZNHIT6	27071	biofsci
rs75030935	1	86011931	A	G	2.1979e-22	0.0607678850934536	0.175968071253804	0.0180808309704596	ZNHIT6	26797	biofsci
rs77754659	1	85955124	A	G	5.6662e-12	0.046518227461253	0.138252788188969	0.0200721258150599	ZNHIT6	27980	biofsci
rs78468242	1	86192219	G	A	1.054e-15	0.0255980427691192	-0.217939939070645	0.0271738783410195	ZNHIT6	27147	biofsci
rs9988431	1	86457375	A	G	1.3042e-48	0.126901841783622	0.183406187232357	0.0125172285055832	ZNHIT6	28802	biofsci
