## Supplementary material for "Multi-level Regulatory Roles of Lactate Metabolism Gene Network in Oral Cancer: Machine Learning Insights": ZNRD1-AS1.csv

SNP	CHR	BP	effect_allele	other_allele	P	EAF	BETA	SE	gene	samplesize	source
rs115435966	6	30998558	A	C	1.1787e-17	0.0291402513624736	0.660054960080943	0.0771533892158996	ZNRD1-AS1	2969	biofsci
rs115644852	6	29923184	T	C	3.9696e-08	0.111243366562516	0.187657765210925	0.0341674280740173	ZNRD1-AS1	4332	biofsci
rs116831257	6	29049740	C	T	2.1715e-12	0.0443738358715898	0.380264093529079	0.0541447642108298	ZNRD1-AS1	4022	biofsci
rs1362126	6	29691019	A	G	5.4609e-14	0.400653270171149	0.12259007572179	0.0163010046967968	ZNRD1-AS1	7836	biofsci
rs138821691	6	30054031	A	G	3.6631e-96	0.0549567171633095	0.783170985555114	0.0376376133233588	ZNRD1-AS1	6796	biofsci
rs143350195	6	29763732	C	T	9.7622e-61	0.0197138444028941	-1.22529546553945	0.0745286343283974	ZNRD1-AS1	4658	biofsci
rs145635904	6	29947158	G	A	3.2843e-16	0.0308099496351115	0.407717440012906	0.0499506811737854	ZNRD1-AS1	6711	biofsci
rs2517774	6	29893982	T	C	1.2591e-38	0.219643864313915	-0.26674992420346	0.0205228559055418	ZNRD1-AS1	6926	biofsci
