## Supplementary material for "Multi-level Regulatory Roles of Lactate Metabolism Gene Network in Oral Cancer: Machine Learning Insights": ZNRD1.csv

SNP	CHR	BP	effect_allele	other_allele	P	EAF	BETA	SE	gene	samplesize	source
rs114071505	6	30060631	C	G	1.2743e-09	0.0442001772226676	0.184671627755362	0.0304196527237533	ZNRD1	12790	biofsci
rs114376405	6	30770701	A	G	4.8944e-13	0.0140004679822167	0.514216528166694	0.0711393450972835	ZNRD1	7157	biofsci
rs114426132	6	29952106	T	C	2.8214e-171	0.064397985655425	0.850980936610037	0.030503186116977	ZNRD1	8919	biofsci
rs115070292	6	29530974	G	A	8.7193e-12	0.037221039350209	0.305217807163987	0.0447126962532576	ZNRD1	6979	biofsci
rs115462985	6	30941565	A	G	1.0063e-11	0.0235975493011679	0.286286080190919	0.0420650151622026	ZNRD1	12264	biofsci
rs116285196	6	29171892	G	A	8.1208e-31	0.0205032832805253	0.509229833166556	0.044120104416652	ZNRD1	12790	biofsci
rs116559107	6	30983665	T	C	3.9397e-16	0.0176909892262488	0.455687709921114	0.0559778527020594	ZNRD1	9182	biofsci
rs117432766	6	30111071	A	G	9.6798e-14	0.0191507283718165	0.383709059135077	0.0515363928244388	ZNRD1	10022	biofsci
rs138821691	6	30054031	A	G	5.0801e-27	0.0549567171633095	-0.295321623609868	0.0274355385081908	ZNRD1	12790	biofsci
rs143304036	6	29750776	T	C	1.7946e-23	0.0818114846264201	0.221198569846541	0.0221555273837419	ZNRD1	13560	biofsci
rs149798129	6	30398503	C	G	1.257e-09	0.136945908058201	0.124761784333859	0.0205443591644478	ZNRD1	10023	biofsci
rs183830067	6	30217185	T	A	3.2117e-10	0.292422727056246	0.09535988612719	0.0151646527880651	ZNRD1	10508	biofsci
rs387642	6	29645634	T	C	2.7102e-40	0.778249459709787	-0.194190043040196	0.0146139406261436	ZNRD1	13566	biofsci
rs61730330	6	29641329	A	G	1.0932e-20	0.0629296424452134	-0.271273961044918	0.029086674498726	ZNRD1	10022	biofsci
rs72657634	6	29849073	A	G	7.1422e-18	0.0714066997366648	0.305480645211528	0.0354686271681968	ZNRD1	5994	biofsci
rs72838643	6	29843390	G	A	9.4479e-14	0.118125395092236	-0.19307273631766	0.0259220665822158	ZNRD1	7143	biofsci
rs9259972	6	29904027	C	T	1.0779e-22	0.107397437814665	0.228697431098758	0.0233259996632898	ZNRD1	9586	biofsci
