## Supplementary material for "Multi-level Regulatory Roles of Lactate Metabolism Gene Network in Oral Cancer: Machine Learning Insights": ZNRF1.csv

SNP	CHR	BP	effect_allele	other_allele	P	EAF	BETA	SE	gene	samplesize	source
rs111747150	16	75073349	G	C	2.3059e-16	0.0361539458338733	0.184998333632422	0.0225464746297984	ZNRF1	28226	biofsci
rs150130614	16	75084178	A	C	5.1602e-14	0.0186703729441742	0.240852183642005	0.0319941795486191	ZNRF1	26660	biofsci
rs2325828	16	75199996	C	T	1.7112e-12	0.0670825660490811	0.112052552286116	0.0158795635573544	ZNRF1	31684	biofsci
rs62061437	16	75031931	G	T	8.4611e-94	0.327153968134109	-0.174296299956252	0.0084835120419878	ZNRF1	31561	biofsci
rs76083043	16	75030336	A	G	1.2332e-12	0.058886095532779	-0.12128624299584	0.0170792017061199	ZNRF1	30930	biofsci
rs76372102	16	75127609	A	G	3.7005e-11	0.0210720334761383	0.20538958517562	0.0310453135184891	ZNRF1	25149	biofsci
rs764551	16	75204282	A	C	7.2002e-20	0.108384381224398	0.116603452481078	0.0127788806734553	ZNRF1	31684	biofsci
