## Supplementary material for "Multi-level Regulatory Roles of Lactate Metabolism Gene Network in Oral Cancer: Machine Learning Insights": ZNRF2.csv

SNP	CHR	BP	effect_allele	other_allele	P	EAF	BETA	SE	gene	samplesize	source
rs6968943	7	30416942	C	T	8.8528e-16	0.0546466842085192	-0.141416795984439	0.0175852167405853	ZNRF2	31298	biofsci
rs75204527	7	30299539	A	G	1.7686e-33	0.0169417645007555	-0.442598147773612	0.0367069854509697	ZNRF2	22281	biofsci
rs7793366	7	30202599	C	G	2.9307e-10	0.146542613421907	-0.070923092821976	0.0112533467920119	ZNRF2	31569	biofsci
