## Supplementary material for "Multi-level Regulatory Roles of Lactate Metabolism Gene Network in Oral Cancer: Machine Learning Insights": ZNRF3.csv

SNP	CHR	BP	effect_allele	other_allele	P	EAF	BETA	SE	gene	samplesize	source
rs13057948	22	28405624	T	A	7.6996e-10	0.0588246395410282	-0.192843641657655	0.0313515918806137	ZNRF3	9188	biofsci
rs739196	22	29311271	A	G	3.7636e-13	0.837047615468451	-0.0859496958163701	0.0118327706012597	ZNRF3	26181	biofsci
