## Supplementary material for "Multi-level Regulatory Roles of Lactate Metabolism Gene Network in Oral Cancer: Machine Learning Insights": ZP3.csv

SNP	CHR	BP	effect_allele	other_allele	P	EAF	BETA	SE	gene	samplesize	source
rs11763069	7	75979679	A	G	2.2062e-08	0.0342133003345708	0.1334962611243	0.0238594951161373	ZP3	26581	biofsci
rs13221787	7	76440973	A	G	4.3193e-14	0.232786048155858	-0.0725565544814415	0.00960912148135846	ZP3	30320	biofsci
rs13221991	7	75703719	A	G	7.6386e-14	0.0492061616042233	-0.140770338314735	0.0188288776954823	ZP3	30145	biofsci
rs13340490	7	75439671	A	G	4.4967e-09	0.723370941745337	-0.057096856303346	0.00973568235431412	ZP3	26362	biofsci
rs138018995	7	76145438	A	G	2.152e-21	0.0317115551694179	0.798794511979361	0.0841048803886625	ZP3	2302	biofsci
rs139772628	7	75729811	A	G	6.1143e-09	0.0201692451458831	0.188666418077806	0.0324520388182751	ZP3	24024	biofsci
rs145495035	7	76040180	T	C	1.1911e-08	0.0195411716509627	-0.221543471979781	0.0388618214951903	ZP3	17280	biofsci
rs145857471	7	75724877	T	C	1.3869e-08	0.0133554469273743	-0.472477622667071	0.0832574358432873	ZP3	5474	biofsci
rs147253054	7	75928413	A	G	5.5295e-09	0.0399413877859709	0.130774226860851	0.0224297178342569	ZP3	25918	biofsci
rs148429014	7	75748039	G	A	1.4645e-14	0.0484972677595628	-0.156846469594254	0.0203950990318129	ZP3	26049	biofsci
rs181963373	7	76535188	T	C	7.2981e-11	0.167322221356803	-0.0706182123781324	0.0108403248769084	ZP3	30539	biofsci
rs2528055	7	76324306	T	C	2.7399e-13	0.0193975903614458	-0.323912065565889	0.0443320420948318	ZP3	13375	biofsci
rs2868370	7	75930800	A	G	2.5554e-40	0.172171057597947	-0.140824384780782	0.0105941941216001	ZP3	31256	biofsci
rs38700	7	76363886	C	A	2.3523e-15	0.0269873000940734	-0.296618087593798	0.0374465778230042	ZP3	13579	biofsci
rs4632990	7	76389274	G	T	6.6246e-32	0.750489236790607	0.109237499224883	0.00929253783153978	ZP3	30922	biofsci
rs4727187	7	76132473	A	C	5.5723e-217	0.389150943396226	-0.274746763739473	0.00873851460166449	ZP3	27545	biofsci
rs4728603	7	75832997	A	G	7.9888e-21	0.753729940997407	0.0868912051835129	0.00928334759810606	ZP3	31256	biofsci
rs4728973	7	76392226	T	C	4.6748e-31	0.193977936939162	-0.121373760892536	0.0104731867195216	ZP3	29155	biofsci
rs61157503	7	76894414	A	G	8.9083e-13	0.0368538547400023	0.152974035057953	0.0214054481295674	ZP3	30743	biofsci
rs62476231	7	76454841	C	T	3.6979e-14	0.233657507225102	0.0776538100077129	0.0102563377501503	ZP3	26545	biofsci
rs71560493	7	75515664	A	G	1.1181e-19	0.0536139953941255	0.165862198536306	0.0182727992218031	ZP3	29513	biofsci
rs73138072	7	75862057	A	G	9.2366e-16	0.0612177832026665	-0.146831258972238	0.0182705479962967	ZP3	26063	biofsci
rs76007016	7	75549728	C	A	2.1454e-14	0.818351706433102	-0.0792770110963264	0.0103746710153017	ZP3	31250	biofsci
rs76134806	7	76303260	C	T	8.5695e-71	0.0640418848167539	0.303090891743731	0.0170377242483575	ZP3	28736	biofsci
rs7783534	7	76719391	G	C	1.11e-08	0.245994461477599	0.0592276850147412	0.0103668145723485	ZP3	25083	biofsci
rs782487	7	76161400	G	A	3.1732e-08	0.226430317848411	-0.0656962717025429	0.0118769699718955	ZP3	20236	biofsci
rs78391114	7	76855444	A	G	3.6047e-08	0.177375229608786	-0.0586492676602476	0.0106460823489286	ZP3	30234	biofsci
rs79969407	7	76004816	A	G	2.0985e-11	0.0744517121969989	-0.107546369435553	0.0160540930639727	ZP3	28153	biofsci
rs9655996	7	76386833	A	G	6.6337e-29	0.143542506236807	0.127965743447503	0.0114696504806445	ZP3	30916	biofsci
