## Supplementary material for "Multi-level Regulatory Roles of Lactate Metabolism Gene Network in Oral Cancer: Machine Learning Insights": ZRANB1.csv

SNP	CHR	BP	effect_allele	other_allele	P	EAF	BETA	SE	gene	samplesize	source
rs10901832	10	126572238	G	A	2.1486e-31	0.290269687162891	0.108034605697298	0.00926890127469185	ZRANB1	28250	biofsci
rs11245401	10	126569203	A	G	7.3021e-10	0.366587427363973	0.0583374556567531	0.00947113493899718	ZRANB1	24005	biofsci
rs113738118	10	126580103	G	T	2.3006e-10	0.251641542587626	-0.0632184641903573	0.00997183844509318	ZRANB1	26701	biofsci
rs117521073	10	126475232	C	A	1.0772e-14	0.0249259486950204	0.231344009590864	0.0299280736857521	ZRANB1	22968	biofsci
rs12414127	10	126751899	T	C	8.9561e-09	0.0295642486824628	0.142393324158673	0.0247657792122362	ZRANB1	28414	biofsci
rs139979691	10	126567662	C	T	8.0414e-18	0.0149893584676193	0.341114227332039	0.0396690577197394	ZRANB1	21520	biofsci
rs141588695	10	126413122	T	C	1.277e-33	0.0159853713207102	0.523272926376739	0.043301164829057	ZRANB1	16953	biofsci
rs150818302	10	126763017	A	G	1.2442e-15	0.0295099113457516	0.210768651928551	0.0263457521691667	ZRANB1	25153	biofsci
rs1693658	10	126840928	A	G	7.9361e-10	0.335606473904346	0.0559395213650537	0.00910133273108272	ZRANB1	27071	biofsci
rs190117883	10	126598533	T	C	1.6769846438804e-308	0.0977529572138428	0.72212148675026	0.0142761130183415	ZRANB1	27816	biofsci
rs3781446	10	126684134	T	C	1.3363e-80	0.475102408959375	-0.151244703059441	0.00795488844670123	ZRANB1	31684	biofsci
rs56102097	10	126855142	A	G	8.4032e-11	0.0399220128121809	0.143753403419883	0.022138387196212	ZRANB1	26617	biofsci
rs71494304	10	126610907	T	A	6.9282e-179	0.167548754530288	0.360309851608472	0.0126342497539657	ZRANB1	22458	biofsci
rs718947	10	126739149	G	A	4.6667e-11	0.658592957270097	-0.0551338995738074	0.00837761158070951	ZRANB1	31684	biofsci
rs718949	10	126739029	G	A	4.5032e-16	0.20470517494081	0.0799865779701	0.00984547130426381	ZRANB1	31684	biofsci
rs73375166	10	126731621	C	T	5.1304e-13	0.0559931506849315	-0.12543595224224	0.0173690703484229	ZRANB1	31355	biofsci
rs75011412	10	126616820	T	C	1.9951e-20	0.0760955803425584	-0.151734852893655	0.0163814536840256	ZRANB1	26502	biofsci
rs75871965	10	126580438	C	G	2.01e-09	0.0921323072510874	0.0909401726167944	0.0151640247147445	ZRANB1	25996	biofsci
rs79337682	10	126739798	A	G	2.3139e-48	0.0523403739752029	0.268609504099764	0.0183810409692313	ZRANB1	29836	biofsci
