## Supplementary material for "Multi-level Regulatory Roles of Lactate Metabolism Gene Network in Oral Cancer: Machine Learning Insights": ZRANB2.csv

SNP	CHR	BP	effect_allele	other_allele	P	EAF	BETA	SE	gene	samplesize	source
rs10889909	1	71615678	T	C	2.6625e-21	0.537411526794742	0.0805624947073101	0.0085023687595443	ZRANB2	27822	biofsci
