## Supplementary material for "Multi-level Regulatory Roles of Lactate Metabolism Gene Network in Oral Cancer: Machine Learning Insights": ZRANB3.csv

SNP	CHR	BP	effect_allele	other_allele	P	EAF	BETA	SE	gene	samplesize	source
rs113282513	2	136466437	A	G	4.7613e-08	0.024311803667828	-0.142415386943619	0.0260843596731783	ZRANB3	30980	biofsci
rs1463136	2	135956745	A	G	7.2001e-33	0.122826418547895	-0.145905784364712	0.0122185846067608	ZRANB3	31085	biofsci
rs4954430	2	136553925	T	C	1.2299e-10	0.0991733977504341	-0.0859796546717742	0.01336021360761	ZRANB3	31355	biofsci
