## Supplementary material for "Multi-level Regulatory Roles of Lactate Metabolism Gene Network in Oral Cancer: Machine Learning Insights": ZSCAN2.csv

SNP	CHR	BP	effect_allele	other_allele	P	EAF	BETA	SE	gene	samplesize	source
rs12441936	15	85385357	T	C	4.7472e-09	0.229598470363289	-0.0557146663467002	0.00951460394943392	ZSCAN2	31225	biofsci
rs12442117	15	85177898	G	A	3.4846e-15	0.103325281195742	-0.102924535208136	0.0130747631107896	ZSCAN2	31569	biofsci
rs12908225	15	84385755	C	T	4.1959e-08	0.0589609255621043	0.0983924408104738	0.0179463102926483	ZSCAN2	27980	biofsci
rs2279924	15	84694510	G	A	2.3982e-10	0.575914164380473	-0.0509091861035699	0.00803820792995387	ZSCAN2	31684	biofsci
rs60645432	15	85385672	T	C	1.0855e-08	0.203838604967162	-0.0564749967652692	0.0098789505773032	ZSCAN2	31569	biofsci
rs71395455	15	85153804	G	A	4.7634e-35	0.306244980687598	0.107234226913758	0.00868166800901555	ZSCAN2	31224	biofsci
rs7173860	15	85429541	C	A	4.8162e-09	0.58916156187756	0.0472637183238875	0.00807443722967242	ZSCAN2	31684	biofsci
