## Supplementary material for "Multi-level Regulatory Roles of Lactate Metabolism Gene Network in Oral Cancer: Machine Learning Insights": ZSCAN5A.csv

SNP	CHR	BP	effect_allele	other_allele	P	EAF	BETA	SE	gene	samplesize	source
rs62122488	19	56732815	T	C	1.2364e-10	0.0179360804837153	-0.217891063826683	0.0338618838215741	ZSCAN5A	24756	biofsci
rs8107755	19	56825852	G	C	3.8807e-09	0.548500981724815	0.0514209126567221	0.00873124355300665	ZSCAN5A	26484	biofsci
