## Supplementary material for "Multi-level Regulatory Roles of Lactate Metabolism Gene Network in Oral Cancer: Machine Learning Insights": ZSCAN9.csv

SNP	CHR	BP	effect_allele	other_allele	P	EAF	BETA	SE	gene	samplesize	source
rs1010261	6	27655564	A	G	6.8298e-13	0.0222608763632099	-0.219212035488073	0.0305190225939846	ZSCAN9	24664	biofsci
rs115125105	6	28673401	C	A	3.1746e-76	0.0834681405590006	-0.323391747831924	0.0175026789324892	ZSCAN9	21335	biofsci
rs115328838	6	28875686	C	T	1.2443e-37	0.0280194918203968	-0.43004251003154	0.0335412563493203	ZSCAN9	16319	biofsci
rs116655810	6	28839508	A	G	7.6354e-27	0.0229588778323942	-0.403359092733507	0.037603980117793	ZSCAN9	15763	biofsci
rs11754427	6	27229821	C	A	2.5429e-32	0.0547183283851329	-0.229592241392083	0.0193979538009009	ZSCAN9	25690	biofsci
rs12661831	6	28337769	A	G	4.2002e-10	0.108722729674643	0.0887238508885113	0.0142039976448052	ZSCAN9	25575	biofsci
rs13190937	6	28411244	A	G	1.2389e-102	0.283099703107971	-0.210645579370819	0.00979273185858091	ZSCAN9	25690	biofsci
rs140029671	6	28687699	C	T	3.7741e-09	0.0174313037162571	-0.25493095726554	0.0432548241792999	ZSCAN9	15603	biofsci
rs142439015	6	28865977	G	A	1.3885e-08	0.0218169377335649	-0.204274462998629	0.0359980373944647	ZSCAN9	18080	biofsci
rs142743772	6	29147156	C	T	6.9366e-52	0.324559899405578	-0.177773565520952	0.0117298155493281	ZSCAN9	16577	biofsci
rs143144207	6	28669610	G	A	1.1773e-15	0.0340176489415207	-0.215771706636846	0.026948557056108	ZSCAN9	20952	biofsci
rs149754455	6	27355812	G	A	2.8712e-14	0.0230051971874045	-0.262220070873477	0.034484491172209	ZSCAN9	18707	biofsci
rs149953	6	28034691	T	C	1.0773e-82	0.0623372211527573	-0.352316375328639	0.018288943325528	ZSCAN9	25574	biofsci
rs17688097	6	27279774	T	C	2.5604e-14	0.0309761520687099	-0.20955125895755	0.0275052186697753	ZSCAN9	22018	biofsci
rs17763319	6	27838490	A	T	4.7076e-36	0.0378058525819095	-0.29185849897381	0.023280885977937	ZSCAN9	25360	biofsci
rs184951744	6	29062125	C	T	8.413e-15	0.0399519375187744	-0.485670325607446	0.0625767053558014	ZSCAN9	3329	biofsci
rs2076305	6	27375611	A	C	9.1521e-77	0.337273103085422	0.173039748034473	0.00933135683618188	ZSCAN9	25690	biofsci
rs2130357	6	27886830	T	C	1.6769846438804e-308	0.249189704480458	-0.393387625774719	0.010276449518024	ZSCAN9	25306	biofsci
rs213231	6	28326988	T	G	1.3262e-68	0.0674959600135293	-0.307812270673352	0.0175848512758707	ZSCAN9	25690	biofsci
rs2859379	6	28358195	T	C	5.1962e-40	0.0362990686003487	-0.332995115717525	0.0251518283092531	ZSCAN9	22594	biofsci
rs3757187	6	28107654	C	T	9.8523e-136	0.211172925359295	-0.284455776105464	0.0114717950042734	ZSCAN9	22808	biofsci
rs4559087	6	27267008	T	C	8.7259e-118	0.436825885978428	-0.205221132181136	0.00889462053011751	ZSCAN9	25690	biofsci
rs4713091	6	27356867	A	G	1.6769846438804e-308	0.0351000351000351	1.1742914357233	0.0278573090853802	ZSCAN9	19024	biofsci
rs6936999	6	27595044	A	C	3.3091e-65	0.21990714528366	-0.182052308413397	0.0106756137249765	ZSCAN9	25574	biofsci
rs75349236	6	28355731	A	G	1.7005e-08	0.0376855728968405	-0.204287885849084	0.0362225408434846	ZSCAN9	10508	biofsci
rs77094841	6	27237549	G	T	1.6769846438804e-308	0.0473233110275919	1.10488800316077	0.0230362571807595	ZSCAN9	20899	biofsci
rs78276919	6	27244041	T	C	1.0638e-11	0.0267894516534115	0.196416568010926	0.0288941375166857	ZSCAN9	22971	biofsci
rs853688	6	28288128	T	C	2.9712e-52	0.0526084463978597	-0.303221294317162	0.0199340810926923	ZSCAN9	25246	biofsci
rs9295744	6	27715611	C	T	6.8811e-19	0.0414595660749507	-0.290398289302794	0.0327142989931951	ZSCAN9	11756	biofsci
