## Supplementary material for "Multi-level Regulatory Roles of Lactate Metabolism Gene Network in Oral Cancer: Machine Learning Insights": ZSCAN12.csv

SNP	CHR	BP	effect_allele	other_allele	P	EAF	BETA	SE	gene	samplesize	source
rs141277974	6	27657948	G	A	1.5014e-08	0.0867649703290775	-0.0860394467122308	0.0151980934629108	ZSCAN12	27319	biofsci
rs172164	6	28046478	G	A	8.2524e-16	0.0542040573299877	-0.148694859149082	0.0184704932859339	ZSCAN12	28588	biofsci
rs184388572	6	28241332	A	C	6.2322e-21	0.0515993057277461	-0.211272976603056	0.0225096129942846	ZSCAN12	20165	biofsci
rs56001748	6	28406515	A	G	2.0541e-58	0.0572738547108121	-0.275472664749666	0.0170959806339897	ZSCAN12	31684	biofsci
rs9393909	6	28207200	T	C	3.9753e-13	0.172892630313052	-0.0762273888684108	0.0105049941248861	ZSCAN12	31684	biofsci
