## Supplementary material for "Multi-level Regulatory Roles of Lactate Metabolism Gene Network in Oral Cancer: Machine Learning Insights": ZSCAN12P1.csv

SNP	CHR	BP	effect_allele	other_allele	P	EAF	BETA	SE	gene	samplesize	source
rs13211901	6	27187612	A	G	1.7185e-09	0.188941708229426	0.157845521425271	0.0262088668391179	ZSCAN12P1	4750	biofsci
rs35949862	6	28115367	G	A	2.5796e-94	0.227451514915492	0.498733839178085	0.0242068552724402	ZSCAN12P1	4856	biofsci
rs4711155	6	27446446	A	C	6.6504e-20	0.443214701792627	-0.184945951718779	0.0202500740951899	ZSCAN12P1	4941	biofsci
rs6941992	6	28106141	C	T	2.2704e-109	0.194783719794055	0.56436960892369	0.0254006584059234	ZSCAN12P1	4941	biofsci
rs72839454	6	27271585	A	G	1.2182e-24	0.0225889577279456	0.761766305510021	0.0743382457340003	ZSCAN12P1	4098	biofsci
rs7759252	6	28469422	C	T	5.0301e-19	0.176800393984165	0.237034755766442	0.0265981525148335	ZSCAN12P1	4856	biofsci
rs9348752	6	27075483	C	T	3.5875e-27	0.111766695478973	0.344696449356686	0.0319269802301402	ZSCAN12P1	4941	biofsci
rs9379971	6	27259308	A	T	6.4047e-26	0.328553715702744	0.229976518357266	0.0218438591931447	ZSCAN12P1	4750	biofsci
rs9468342	6	28298604	C	G	2.1774e-15	0.0382891535407863	0.419380272191698	0.0528792787945502	ZSCAN12P1	4856	biofsci
