## Supplementary material for "Multi-level Regulatory Roles of Lactate Metabolism Gene Network in Oral Cancer: Machine Learning Insights": ZSCAN16.csv

SNP	CHR	BP	effect_allele	other_allele	P	EAF	BETA	SE	gene	samplesize	source
rs113039233	6	27430126	A	G	2.882e-13	0.73232710674696	0.0660611336154937	0.00904959432533236	ZSCAN16	31146	biofsci
rs116134011	6	28587480	A	G	2.2728e-09	0.061057318232904	-0.105094198679433	0.0175833958539431	ZSCAN16	28209	biofsci
rs13217239	6	27254967	C	T	2.1506e-09	0.320604779342369	0.0510489381142144	0.00852791268341898	ZSCAN16	31564	biofsci
rs149957	6	28037020	T	G	6.5158e-11	0.078789131496862	-0.0963056904479552	0.0147452559900717	ZSCAN16	31684	biofsci
rs1564442	6	28132426	A	G	1.1439e-10	0.0280737939727283	0.156092424608507	0.0242131394236507	ZSCAN16	31256	biofsci
rs1873212	6	27869631	T	C	2.3662e-12	0.0720647925435959	0.107703898567736	0.0153621307328107	ZSCAN16	31683	biofsci
rs2076305	6	27375611	A	C	5.1217e-19	0.337273103085422	0.0748643059478528	0.00840246761407134	ZSCAN16	31684	biofsci
rs35949862	6	28115367	G	A	5.6119e-55	0.227451514915492	0.164393106360021	0.0105268180244113	ZSCAN16	25678	biofsci
rs62401437	6	28147855	A	G	3.7092e-10	0.2842071197411	-0.0584422971435222	0.0093274861375642	ZSCAN16	28250	biofsci
rs6920512	6	28247221	G	A	2.5474e-08	0.0925076452599388	0.0769174247514323	0.013808736625513	ZSCAN16	31235	biofsci
rs9468287	6	28079741	A	C	4.4572e-84	0.119583599533992	0.237860410075161	0.0122429232502502	ZSCAN16	31684	biofsci
