## Supplementary material for "Multi-level Regulatory Roles of Lactate Metabolism Gene Network in Oral Cancer: Machine Learning Insights": ZSCAN18.csv

SNP	CHR	BP	effect_allele	other_allele	P	EAF	BETA	SE	gene	samplesize	source
rs11667482	19	58568958	T	C	2.9557e-13	0.625707294693378	0.060326676652199	0.0082680056811851	ZSCAN18	31231	biofsci
rs11672645	19	58718698	G	A	3.2954e-35	0.270713018533197	-0.11089805102497	0.00895689879293531	ZSCAN18	31568	biofsci
rs117826394	19	58555619	G	A	3.9275e-24	0.0488463095398732	-0.201163752382275	0.0198517513921699	ZSCAN18	27308	biofsci
rs117851055	19	58616358	A	G	2.2566e-28	0.0192020879940343	-0.448720669736954	0.0406177625266536	ZSCAN18	16092	biofsci
rs12982505	19	58613285	A	C	7.5893e-107	0.326054955839058	-0.186400978937749	0.00848978993973141	ZSCAN18	31569	biofsci
rs144359550	19	58574038	T	C	5.0605e-18	0.0156966490299824	-0.331195826485032	0.0382796840597587	ZSCAN18	22085	biofsci
rs1469086	19	58573083	G	A	1.9196e-12	0.0894085900607151	-0.105574188356919	0.0149959075533251	ZSCAN18	27310	biofsci
rs149911883	19	58602770	A	G	2.6292e-32	0.0234641862420516	-0.3560345474171	0.0300880198271882	ZSCAN18	24104	biofsci
rs1529329	19	58600048	T	C	3.5729e-200	0.766508813470139	0.283463827000023	0.00939041714011305	ZSCAN18	31682	biofsci
rs1549495	19	58529518	T	C	1.5829e-26	0.543163710162357	-0.0850038449139811	0.00797491719726999	ZSCAN18	31683	biofsci
rs181993	19	58738415	G	T	1.1362e-32	0.208431662733491	-0.11948680218971	0.0100380397356814	ZSCAN18	30076	biofsci
rs260424	19	58726569	T	G	1.0153e-90	0.112657940531134	0.254481416164329	0.0125991502336498	ZSCAN18	31509	biofsci
rs260470	19	58804813	G	T	4.6644e-10	0.666952152563663	0.0527944537065158	0.00847409410868458	ZSCAN18	31346	biofsci
rs55734122	19	58733610	T	G	4.2611e-15	0.118484952774272	0.097159218344605	0.0123817023505295	ZSCAN18	31226	biofsci
rs56273550	19	58611001	C	T	5.4191e-30	0.0302478914244124	0.278580184773135	0.024485184335147	ZSCAN18	28432	biofsci
rs57656768	19	58648536	T	C	1.3791e-24	0.962081430745814	0.213991264838513	0.020907384793508	ZSCAN18	31355	biofsci
rs79562691	19	58745897	T	C	4.503e-17	0.0264366642849852	0.235698353466429	0.0280623344723159	ZSCAN18	24669	biofsci
rs79639614	19	59070578	T	G	2.1685e-11	0.046421713633297	0.144194586249077	0.0215402268006747	ZSCAN18	24344	biofsci
rs8104276	19	58603983	G	A	1.5884e-262	0.226693302891933	-0.330125730621976	0.00953753992315023	ZSCAN18	31355	biofsci
rs8107033	19	58556890	G	T	1.4789e-16	0.700700816974484	-0.0725367389510836	0.0087836016263936	ZSCAN18	30902	biofsci
