## Supplementary material for "Multi-level Regulatory Roles of Lactate Metabolism Gene Network in Oral Cancer: Machine Learning Insights": ZSCAN21.csv

SNP	CHR	BP	effect_allele	other_allele	P	EAF	BETA	SE	gene	samplesize	source
rs11505848	7	99734842	C	T	7.0812e-51	0.512819487220511	0.135076086371282	0.00900357182944724	ZSCAN21	24688	biofsci
rs117268080	7	99553066	T	C	1.7717e-16	0.139679405273551	0.105184713054951	0.0127702493783859	ZSCAN21	25514	biofsci
rs117490236	7	99503140	T	C	4.7244e-09	0.0135505726730118	-0.325026384932214	0.0554993485643423	ZSCAN21	12144	biofsci
rs142232790	7	99891305	A	G	3.5277e-08	0.0333034951377304	-0.139304955446068	0.0252689066455165	ZSCAN21	24323	biofsci
rs142497713	7	99770415	T	C	1.0916e-09	0.0205177637014597	-0.252270546854746	0.0413883952708271	ZSCAN21	14524	biofsci
rs150916360	7	99873397	T	C	5.39e-18	0.183342254167304	-0.098269141605309	0.0113674280035754	ZSCAN21	25843	biofsci
rs4729514	7	98743596	A	G	4.9337e-10	0.163967078807922	-0.0734280624741505	0.0118032571088491	ZSCAN21	26181	biofsci
rs55969052	7	99650317	C	T	6.5859e-126	0.284710946645018	-0.231183214430853	0.00968590641992846	ZSCAN21	26170	biofsci
rs6975013	7	99791879	T	C	1.8898e-08	0.0174350573367657	-0.234464614856108	0.0417070663422289	ZSCAN21	16779	biofsci
rs73156683	7	99554472	A	C	5.2318e-14	0.084827059048347	0.118792527445689	0.0157840750781532	ZSCAN21	25852	biofsci
rs73161745	7	99893765	T	C	2.4606e-15	0.282278934586137	-0.0791397226991011	0.00999806995124769	ZSCAN21	24689	biofsci
rs76733125	7	99546221	C	T	9.9958e-09	0.0261641309359152	-0.158124128609122	0.0275929446496216	ZSCAN21	25774	biofsci
rs77639804	7	99734225	T	C	5.5993e-20	0.0774596743368244	0.150570237939629	0.0164525271465317	ZSCAN21	25849	biofsci
rs80026394	7	99694541	A	G	4.7017e-09	0.0512375941647734	0.119344165010897	0.020374938541144	ZSCAN21	24776	biofsci
