## Supplementary material for "Multi-level Regulatory Roles of Lactate Metabolism Gene Network in Oral Cancer: Machine Learning Insights": ZSCAN22.csv

SNP	CHR	BP	effect_allele	other_allele	P	EAF	BETA	SE	gene	samplesize	source
rs4584938	19	58899303	G	C	1.7918e-10	0.32268018018018	-0.0592321376263467	0.00928679977208678	ZSCAN22	26526	biofsci
