## Supplementary material for "Multi-level Regulatory Roles of Lactate Metabolism Gene Network in Oral Cancer: Machine Learning Insights": ZSCAN25.csv

SNP	CHR	BP	effect_allele	other_allele	P	EAF	BETA	SE	gene	samplesize	source
rs4646446	7	99275083	T	C	2.4651e-43	0.961481642407126	0.341180887958219	0.0247185956238838	ZSCAN25	22096	biofsci
