## Supplementary material for "Multi-level Regulatory Roles of Lactate Metabolism Gene Network in Oral Cancer: Machine Learning Insights": ZSCAN29.csv

SNP	CHR	BP	effect_allele	other_allele	P	EAF	BETA	SE	gene	samplesize	source
rs11070376	15	42879757	G	T	2.66e-10	0.116741114779569	-0.079239962414411	0.0125433274364699	ZSCAN29	30820	biofsci
rs112148874	15	44650424	T	C	4.3907e-12	0.0606602186711522	-0.132121329367649	0.0190819233911017	ZSCAN29	24099	biofsci
rs113670857	15	43375442	C	T	8.0835e-18	0.0700432228748753	0.156671480930467	0.0182207921068172	ZSCAN29	23121	biofsci
rs11634407	15	43635276	G	A	8.5045e-19	0.0633473129815664	0.160687812609085	0.0181498421633592	ZSCAN29	25581	biofsci
rs11854565	15	44148142	T	C	7.8049e-62	0.815857524190858	0.177605205621388	0.0107033643268642	ZSCAN29	29051	biofsci
rs12594483	15	43021986	A	G	2.532e-13	0.130960456486174	-0.0883456955458329	0.0120740324649218	ZSCAN29	30136	biofsci
rs12910538	15	42910357	C	G	1.4468e-25	0.12916715065629	0.12534713893116	0.0119935642731132	ZSCAN29	30902	biofsci
rs12914014	15	43375688	T	C	1.787e-102	0.0983908610735782	-0.297103182855832	0.0138229960292849	ZSCAN29	29498	biofsci
rs138675365	15	43575552	A	G	5.0057e-68	0.0269077448747153	-0.442230416980647	0.0253741259657024	ZSCAN29	29659	biofsci
rs139367259	15	44150450	G	T	1.4114e-08	0.0139474423833614	0.28668584489616	0.0505422666507104	ZSCAN29	14232	biofsci
rs139775043	15	43766203	T	C	1.8044e-61	0.0238862837045721	-0.479288425546123	0.0289728052582785	ZSCAN29	25547	biofsci
rs148818002	15	43571463	A	G	3.3691e-12	0.0431770781606912	0.152520042934128	0.0219093922104933	ZSCAN29	25213	biofsci
rs185055189	15	43113468	A	G	3.3074e-12	0.0163283788823185	-0.251613044559924	0.0361310536567045	ZSCAN29	23846	biofsci
rs2696079	15	44466795	C	T	1.1926e-13	0.113981634293936	0.0974157379553178	0.0131328764920822	ZSCAN29	28706	biofsci
rs3115882	15	42701203	G	C	2.1933e-09	0.630536176998206	-0.0504682604567776	0.0084358406807705	ZSCAN29	30160	biofsci
rs34555378	15	44469907	C	T	1.7179e-118	0.0710598688385868	-0.375903498897298	0.0162428540704973	ZSCAN29	28710	biofsci
rs35926237	15	43677500	A	C	7.9108e-15	0.0173879443585781	-0.444060855415678	0.0571595169673152	ZSCAN29	8957	biofsci
rs3844075	15	44068160	C	G	5.9564e-221	0.0878447395301328	-0.446533207047391	0.014072858486024	ZSCAN29	31508	biofsci
rs4924746	15	44610642	C	T	2.2439e-11	0.0737297169252635	-0.103799958533219	0.0155177764621876	ZSCAN29	30404	biofsci
rs512431	15	43541939	C	G	1.6769846438804e-308	0.320153655129598	-0.353490912653661	0.00862966465881216	ZSCAN29	30847	biofsci
rs56108733	15	44368064	A	G	2.443e-13	0.0981148687140712	0.111460047757899	0.015222623293895	ZSCAN29	24384	biofsci
rs62024079	15	44540834	T	C	1.4451e-74	0.338012958963283	-0.157471870660354	0.00861938589782722	ZSCAN29	30077	biofsci
rs7175525	15	43995380	A	G	9.9546e-26	0.0832998885172798	0.161816069174788	0.0154305996333249	ZSCAN29	27500	biofsci
rs72489216	15	44020902	T	C	1.934e-22	0.159063550703582	0.110325233336999	0.0113208657852502	ZSCAN29	29166	biofsci
rs76712048	15	42925075	A	G	3.4221e-19	0.0184437717232874	-0.310876829702017	0.0347185488041386	ZSCAN29	22913	biofsci
rs76977591	15	44033206	A	G	1.9577e-38	0.0497003784693019	0.271715483824894	0.020959232013645	ZSCAN29	24099	biofsci
rs77286997	15	43125701	C	T	3.1257e-18	0.137669165611917	0.111642390410743	0.0128222892660698	ZSCAN29	25617	biofsci
