## Supplementary material for "Multi-level Regulatory Roles of Lactate Metabolism Gene Network in Oral Cancer: Machine Learning Insights": ZSCAN30.csv

SNP	CHR	BP	effect_allele	other_allele	P	EAF	BETA	SE	gene	samplesize	source
rs2278465	18	32870210	C	T	2.9476e-12	0.0895897995134636	-0.12756373340163	0.0182756065045316	ZSCAN30	18354	biofsci
rs4291985	18	32957283	C	T	4.0086e-27	0.526570868220563	-0.105342381339898	0.00976676568635593	ZSCAN30	21026	biofsci
rs76035223	18	32915176	T	C	3.6293e-08	0.0537375681745268	-0.134432824923443	0.0244072740833064	ZSCAN30	16506	biofsci
rs8091811	18	32836885	A	G	5.3125e-14	0.828441504754031	0.097105825432734	0.0129059722003607	ZSCAN30	21121	biofsci
