## Supplementary material for "Multi-level Regulatory Roles of Lactate Metabolism Gene Network in Oral Cancer: Machine Learning Insights": ZSCAN32.csv

SNP	CHR	BP	effect_allele	other_allele	P	EAF	BETA	SE	gene	samplesize	source
rs117554633	16	3428149	T	G	3.9357e-17	0.0563964377173872	-0.28368358684693	0.0337124574377204	ZSCAN32	8267	biofsci
rs12935546	16	3395441	G	T	3.0133e-13	0.445500076464291	-0.116519936967894	0.0159752031818659	ZSCAN32	7931	biofsci
