## Supplementary material for "Multi-level Regulatory Roles of Lactate Metabolism Gene Network in Oral Cancer: Machine Learning Insights": ZSWIM1.csv

SNP	CHR	BP	effect_allele	other_allele	P	EAF	BETA	SE	gene	samplesize	source
rs4810474	20	44504480	T	A	4.6931e-23	0.583072705509865	-0.0805747378162103	0.00814882207710538	ZSWIM1	30974	biofsci
rs8124182	20	44608901	A	G	8.7881e-09	0.844591278081933	-0.063199281617231	0.0109864027148598	ZSWIM1	31560	biofsci
