## Supplementary material for "Multi-level Regulatory Roles of Lactate Metabolism Gene Network in Oral Cancer: Machine Learning Insights": ZSWIM3.csv

SNP	CHR	BP	effect_allele	other_allele	P	EAF	BETA	SE	gene	samplesize	source
rs6032536	20	44417363	A	G	4.1575e-09	0.714232026757864	0.0518599849459609	0.00882287635821653	ZSWIM3	31470	biofsci
