## Supplementary material for "Multi-level Regulatory Roles of Lactate Metabolism Gene Network in Oral Cancer: Machine Learning Insights": ZSWIM4.csv

SNP	CHR	BP	effect_allele	other_allele	P	EAF	BETA	SE	gene	samplesize	source
rs12974497	19	13963998	G	A	2.88e-14	0.597702632937532	-0.0880790392942667	0.0115840125329476	ZSWIM4	15496	biofsci
rs35792937	19	13996222	T	G	5.3303e-13	0.122338812397647	0.122081619825235	0.0169163091432817	ZSWIM4	16273	biofsci
rs62111902	19	13900866	A	G	2.6851e-42	0.198503902862099	0.159852059516191	0.0117285597584755	ZSWIM4	22846	biofsci
rs6511890	19	13891841	A	G	7.3336e-12	0.270975005629363	0.0735010143179742	0.0107281956909701	ZSWIM4	21991	biofsci
