## Supplementary material for "Multi-level Regulatory Roles of Lactate Metabolism Gene Network in Oral Cancer: Machine Learning Insights": ZSWIM5.csv

SNP	CHR	BP	effect_allele	other_allele	P	EAF	BETA	SE	gene	samplesize	source
rs10890311	1	45067768	T	C	4.8609e-14	0.210007610350076	-0.0813629704362326	0.0107971456070164	ZSWIM5	25852	biofsci
rs112064318	1	46024988	C	T	1.2867e-16	0.0734483676029037	-0.139104571584183	0.0168108295870766	ZSWIM5	25998	biofsci
rs1152020	1	45618685	G	A	4.8913e-135	0.119347776855137	-0.333373599174903	0.0134797706225649	ZSWIM5	26181	biofsci
rs12042481	1	45964766	C	T	9.9506e-10	0.165940095456425	0.0717749705369141	0.0117467465118841	ZSWIM5	26181	biofsci
rs12138348	1	45939136	T	C	2.7634e-08	0.0904423977049675	-0.0846537349881676	0.0152372761286908	ZSWIM5	26179	biofsci
rs139717916	1	46535052	A	G	3.1706e-10	0.0169272667511856	-0.4304110213596	0.0684278253353894	ZSWIM5	6417	biofsci
rs2093196	1	45175070	C	T	8.7925e-12	0.250043660495983	0.0743376101529619	0.0108917979447864	ZSWIM5	22476	biofsci
rs2983712	1	45165907	C	T	1.746e-12	0.467445459349287	0.0617801614343136	0.00875879512785335	ZSWIM5	26181	biofsci
rs3008979	1	45175127	G	A	2.7039e-08	0.757860908166096	0.0628606761852857	0.0113066904427091	ZSWIM5	21313	biofsci
rs35307025	1	45131452	T	C	5.4063e-16	0.0344039556238833	-0.203942123297527	0.0251718246479297	ZSWIM5	23754	biofsci
rs4529751	1	45182817	A	G	8.9636e-37	0.661013667866961	-0.118464137657217	0.00935189049506739	ZSWIM5	25514	biofsci
rs6657237	1	45920108	T	A	3.9249e-08	0.480679134239362	-0.0486804595956681	0.00886033628110882	ZSWIM5	25514	biofsci
rs72637956	1	45534067	A	G	2.5586e-25	0.358589319020974	0.0953593249266021	0.00917163514471224	ZSWIM5	25843	biofsci
rs72686425	1	45736513	A	C	4.1846e-24	0.94100328388631	-0.187836539706947	0.018547726884721	ZSWIM5	26180	biofsci
