## Supplementary material for "Multi-level Regulatory Roles of Lactate Metabolism Gene Network in Oral Cancer: Machine Learning Insights": ZSWIM7.csv

SNP	CHR	BP	effect_allele	other_allele	P	EAF	BETA	SE	gene	samplesize	source
rs10852831	17	15292383	T	C	5.7737e-16	0.576834905483107	-0.079708550855221	0.00984797821263185	ZSWIM7	21121	biofsci
rs11078296	17	15308683	A	G	2.8754e-15	0.57258822203014	-0.0776607277098033	0.00983520271900449	ZSWIM7	21121	biofsci
rs11078324	17	15928222	C	T	9.0003e-57	0.026809181706676	0.5002707558527	0.0315071643691082	ZSWIM7	19305	biofsci
rs111266641	17	15646054	A	G	7.9622e-17	0.0253128007699711	0.343074042256741	0.0411759673371909	ZSWIM7	11953	biofsci
rs111423934	17	16303006	A	G	2.9087e-41	0.029687183640413	0.4562809401799	0.0339133912711847	ZSWIM7	15092	biofsci
rs111591580	17	16380341	C	T	7.3188e-18	0.0124929551005072	-0.591011397829333	0.0686448305782238	ZSWIM7	8601	biofsci
rs112032292	17	15692650	G	T	1.1059e-11	0.0182598039215686	-0.314939021505317	0.046369796596728	ZSWIM7	12972	biofsci
rs112183352	17	16334804	A	G	3.1829e-10	0.0207269450285371	-0.695771428913572	0.11062252431213	ZSWIM7	2013	biofsci
rs11657874	17	15959716	A	C	5.6257e-38	0.0173843426545434	0.614000320112034	0.0476601013833868	ZSWIM7	12886	biofsci
rs116847886	17	15948768	C	T	6.5053e-66	0.0449076324744774	0.422583827050065	0.0246431865367047	ZSWIM7	19196	biofsci
rs116848446	17	15873726	A	G	1.5568e-91	0.0222308459917951	-0.842759205538336	0.041534464507621	ZSWIM7	13334	biofsci
rs117089340	17	15405657	C	T	1.1394e-10	0.0394077091820746	-0.164798172991191	0.0255615971508416	ZSWIM7	20215	biofsci
rs117527434	17	16223256	T	C	2.9695e-58	0.0273169482846902	-0.571823951243315	0.0355377643620073	ZSWIM7	14900	biofsci
rs117545714	17	15920451	C	T	1.5751e-59	0.019025750369034	-0.686092097478293	0.0421655234016921	ZSWIM7	15068	biofsci
rs118072442	17	15983458	A	G	1.0874e-101	0.0268357019810508	-0.794231629609814	0.0370971591868009	ZSWIM7	13912	biofsci
rs12449443	17	15802438	A	G	1.1879e-128	0.93022421863204	-0.46212125339057	0.0191508397383642	ZSWIM7	21004	biofsci
rs12602291	17	15869071	G	A	1.8773e-70	0.0462562994960403	0.427652943883075	0.0240996406849782	ZSWIM7	19514	biofsci
rs12951377	17	16321959	A	G	6.7373e-293	0.679092076440819	-0.382407478242699	0.0104550046680983	ZSWIM7	20990	biofsci
rs141137935	17	16065811	C	T	3.0076e-63	0.0222641941391941	-0.690257243264395	0.0411173339249081	ZSWIM7	13586	biofsci
rs142981177	17	16122620	T	C	2.6619e-98	0.0281461906661348	-0.720165720025321	0.0342238542411334	ZSWIM7	15606	biofsci
rs145932879	17	16849900	G	T	9.4336e-14	0.0401330899240327	0.248430340946332	0.0333526220962774	ZSWIM7	11668	biofsci
rs146664275	17	15897196	T	G	6.2913e-35	0.0153915391539154	-0.753267184048953	0.0610956975699312	ZSWIM7	8839	biofsci
rs148741649	17	15630961	T	C	8.6386e-16	0.0166786012650674	-0.373039149769547	0.0463713733149624	ZSWIM7	14178	biofsci
rs163373	17	15502242	A	G	7.2391e-25	0.0208293643233632	-0.450501552685658	0.0437499080027248	ZSWIM7	12808	biofsci
rs1638551	17	16405683	A	C	2.5679e-08	0.550172084130019	0.0550655737194927	0.00988840729784199	ZSWIM7	20662	biofsci
rs178786	17	16133310	A	G	3.7737e-183	0.0814687587039272	0.585597147212728	0.0202906802127735	ZSWIM7	16229	biofsci
rs187783402	17	15526176	A	G	1.2584e-39	0.0521287190339848	0.39242744504426	0.0297907388743669	ZSWIM7	11402	biofsci
rs189999049	17	15731727	G	A	2.63e-19	0.0149821366831854	0.455326058180769	0.0506858346243328	ZSWIM7	13188	biofsci
rs2012604	17	15568071	A	G	1.2845e-10	0.0242121243848812	0.247652285402695	0.0385199224480021	ZSWIM7	14263	biofsci
rs2215237	17	15289135	T	C	5.3162e-11	0.288270602891766	0.0706855063869141	0.0107722738253092	ZSWIM7	21001	biofsci
rs230994	17	15103846	T	C	2.1588e-10	0.0485256117951056	-0.144178267483332	0.0227070269286293	ZSWIM7	21003	biofsci
rs236801	17	15477358	G	C	6.9561e-11	0.0441433566433566	-0.198302045096535	0.0304074285205144	ZSWIM7	12816	biofsci
rs2535605	17	15854588	G	T	1.1556e-88	0.0445379444815024	0.56200690422196	0.0281524272014206	ZSWIM7	14825	biofsci
rs2535613	17	15868225	A	G	1.6769846438804e-308	0.612595949320263	-0.803100839774498	0.0112162415333526	ZSWIM7	16747	biofsci
rs28622079	17	16135136	A	G	2.146e-226	0.145066311639101	0.529721364494232	0.0164906643161096	ZSWIM7	14825	biofsci
rs3829588	17	16757961	G	T	1.241e-08	0.0304533523157005	-0.179769764222171	0.0315717885883686	ZSWIM7	16989	biofsci
rs4143830	17	16370019	A	G	3.4439e-18	0.0731730333685641	0.162917853614919	0.0187352346667263	ZSWIM7	21004	biofsci
rs4985735	17	16866164	C	T	3.4076e-12	0.280667320902846	0.0755710578267922	0.010858066614002	ZSWIM7	21006	biofsci
rs55931714	17	15593902	A	G	1.4382e-11	0.455111961524538	-0.0778623747667376	0.0115286764142761	ZSWIM7	15170	biofsci
rs56749661	17	15281854	A	G	6.7903e-12	0.115506088280061	-0.105278022941067	0.0153421776364132	ZSWIM7	20792	biofsci
rs57926136	17	15621586	A	G	3.0178e-08	0.695609166346101	-0.0737734927983828	0.0133157938736861	ZSWIM7	13318	biofsci
rs58052641	17	15747636	A	G	2.0859e-39	0.132646438422846	0.240143535920345	0.0182831382460463	ZSWIM7	13001	biofsci
rs597985	17	16370773	A	G	8.6005e-67	0.721334886692472	-0.187364406887243	0.0108522051356345	ZSWIM7	21121	biofsci
rs609781	17	15667829	A	G	6.764e-11	0.0202418506834911	-0.87448156224228	0.134003733219265	ZSWIM7	1404	biofsci
rs62072372	17	15632450	T	C	3.0899e-25	0.17933998368781	0.181905962578386	0.0175261788188172	ZSWIM7	11060	biofsci
rs62072378	17	15641109	A	G	6.7424e-18	0.0219553787125195	0.324316385020245	0.0376263295612508	ZSWIM7	16447	biofsci
rs62074234	17	16340378	C	A	8.9435e-29	0.0275610369997483	0.395619405139141	0.0355446807010782	ZSWIM7	14766	biofsci
rs67192011	17	15653522	T	C	3.8284e-22	0.901376791233493	-0.201909214769842	0.0208678753534501	ZSWIM7	12916	biofsci
rs71358386	17	15951154	C	T	4.075e-99	0.0551066428638542	0.510604658306518	0.0241628568463888	ZSWIM7	16447	biofsci
rs71360180	17	16529892	A	C	3.2488e-14	0.046133946536361	-0.20113960380626	0.0265079407749522	ZSWIM7	16170	biofsci
rs7207169	17	15680100	A	G	1.9685e-30	0.0299381578408486	0.345784646045561	0.0301584431731057	ZSWIM7	18929	biofsci
rs7210224	17	16147821	T	C	1.6769846438804e-308	0.655605246345222	-0.636058635076382	0.0102394891525573	ZSWIM7	21121	biofsci
rs7212974	17	16482520	T	C	1.8048e-11	0.0930739824600855	0.126402822084563	0.0188068652578541	ZSWIM7	16747	biofsci
rs7217505	17	15504240	C	T	4.0102e-08	0.126777184602416	-0.102667732663977	0.0186998402025348	ZSWIM7	12916	biofsci
rs7225951	17	16016809	C	T	1.6769846438804e-308	0.927513554017719	-0.849764329707412	0.0207943269507408	ZSWIM7	17199	biofsci
rs72824461	17	15376991	A	G	8.3977e-27	0.421757831829774	-0.106449094153703	0.00993217643443521	ZSWIM7	20783	biofsci
rs72838726	17	16181246	C	A	2.6134e-81	0.0239532076873085	-0.693281883770968	0.0363012820070672	ZSWIM7	16229	biofsci
rs73290628	17	16424974	T	C	4.1925e-20	0.0406665647454518	-0.228627286098687	0.0248970680393652	ZSWIM7	20676	biofsci
rs76275417	17	16009915	T	C	3.0033e-169	0.0354595521849043	-0.802675298776516	0.0289457848914911	ZSWIM7	17448	biofsci
rs764701	17	15305981	A	C	2.7645e-11	0.18918295445013	-0.0887347245959957	0.0133265336931735	ZSWIM7	18354	biofsci
rs77283385	17	15894551	G	A	3.2099e-151	0.0451160640920296	-0.754585867604511	0.0288090142522348	ZSWIM7	13984	biofsci
rs77771429	17	15382554	T	C	6.4591e-10	0.0303512653105272	0.221509242408804	0.0358487202474193	ZSWIM7	13220	biofsci
rs78052334	17	16114608	C	T	1.7902e-13	0.0163984876461795	0.436304050484711	0.0592506553070754	ZSWIM7	8830	biofsci
rs78131047	17	15374402	A	G	4.5004e-08	0.0585809376808798	0.133226954442354	0.0243554879147281	ZSWIM7	15284	biofsci
rs78392620	17	16380725	A	G	4.6918e-38	0.13411733615222	-0.184665317926069	0.0143186928483088	ZSWIM7	21000	biofsci
rs79095053	17	15295950	A	G	4.6007e-13	0.0562201414102809	-0.154487906126973	0.0213481339478448	ZSWIM7	20677	biofsci
rs9891041	17	15265766	C	G	9.2904e-09	0.355578070041291	0.0590125848750966	0.0102750308838293	ZSWIM7	20668	biofsci
rs9893328	17	16876789	G	A	1.4532e-08	0.72582193424526	-0.0643010905637713	0.011346984288094	ZSWIM7	19514	biofsci
rs9903817	17	15786573	C	T	1.6769846438804e-308	0.399319779022135	0.374205509921268	0.00993449251529225	ZSWIM7	21121	biofsci
rs9913313	17	15740146	T	C	6.7162e-91	0.295589414595028	-0.266459022738273	0.0131789056976385	ZSWIM7	13826	biofsci
