## Supplementary material for "Multi-level Regulatory Roles of Lactate Metabolism Gene Network in Oral Cancer: Machine Learning Insights": ZUFSP.csv

SNP	CHR	BP	effect_allele	other_allele	P	EAF	BETA	SE	gene	samplesize	source
rs9489004	6	116995050	T	G	2.5149e-36	0.281038843380771	-0.165799791320838	0.0131731413231029	ZUFSP	14260	biofsci
