## Supplementary material for "Multi-level Regulatory Roles of Lactate Metabolism Gene Network in Oral Cancer: Machine Learning Insights": ZWILCH.csv

SNP	CHR	BP	effect_allele	other_allele	P	EAF	BETA	SE	gene	samplesize	source
rs2086034	15	66542753	G	A	4.5781e-16	0.306889392223481	0.0703317566850385	0.00865898708325599	ZWILCH	31351	biofsci
rs34968502	15	66849777	C	A	1.5477e-30	0.112604174631088	0.145885303537518	0.0127009196720863	ZWILCH	31019	biofsci
rs74019578	15	66588149	A	C	2.7315e-15	0.107671778679898	-0.101630106502042	0.0128605006646051	ZWILCH	31465	biofsci
