## Supplementary material for "Multi-level Regulatory Roles of Lactate Metabolism Gene Network in Oral Cancer: Machine Learning Insights": ZWINT.csv

SNP	CHR	BP	effect_allele	other_allele	P	EAF	BETA	SE	gene	samplesize	source
rs55746319	10	58059427	A	G	7.8381e-20	0.037873305350509	-0.211249056573468	0.0231752171155604	ZWINT	25548	biofsci
