## Supplementary material for "Multi-level Regulatory Roles of Lactate Metabolism Gene Network in Oral Cancer: Machine Learning Insights": ZXDC.csv

SNP	CHR	BP	effect_allele	other_allele	P	EAF	BETA	SE	gene	samplesize	source
rs10934776	3	126155827	T	C	3.6875e-08	0.0540607682017963	0.0977305567372319	0.017752085578848	ZXDC	31026	biofsci
rs115957934	3	126216195	T	C	3.635e-09	0.0286051432291667	-0.145871442182428	0.024723973251259	ZXDC	29437	biofsci
rs12957	3	126170695	T	G	9.1356e-139	0.61296289305802	-0.20559476291921	0.00819896405361405	ZXDC	31352	biofsci
rs13092500	3	126131129	C	T	1.0727e-09	0.70348947829065	0.0535039229086308	0.00877357999911956	ZXDC	31140	biofsci
rs17690843	3	126177905	C	T	5.8604e-17	0.0893369004395184	0.117775419475358	0.0140743322230086	ZXDC	31026	biofsci
rs73205066	3	126038541	T	C	5.3868e-10	0.0388072301122256	-0.143735766314396	0.0231559238822671	ZXDC	24999	biofsci
rs75265687	3	126199475	C	A	5.246e-39	0.0639888255502284	-0.213189806999346	0.0163182522866811	ZXDC	31350	biofsci
rs777486	3	126233910	A	G	4.4627e-28	0.262542748694051	-0.0995194085556758	0.00905874827559401	ZXDC	31470	biofsci
rs777515	3	126162151	C	T	3.0877e-17	0.141804824389094	0.0982946541208007	0.0116417341703837	ZXDC	30315	biofsci
rs800948	3	126190361	T	C	1.1178e-34	0.0372585096596136	-0.260672384043621	0.0212223810373463	ZXDC	30949	biofsci
rs9859308	3	126140654	A	C	3.6376e-08	0.67291791942273	-0.0467946819295401	0.00849638352994773	ZXDC	31469	biofsci
