## Supplementary material for "Multi-level Regulatory Roles of Lactate Metabolism Gene Network in Oral Cancer: Machine Learning Insights": ZYG11B.csv

SNP	CHR	BP	effect_allele	other_allele	P	EAF	BETA	SE	gene	samplesize	source
rs111252162	1	53340832	G	A	5.974e-20	0.0254479932862714	0.257991080557355	0.0282111624447627	ZYG11B	25332	biofsci
rs111258468	1	53400625	T	C	1.1523e-187	0.0797742663656885	0.462136183517694	0.0158169397941561	ZYG11B	27225	biofsci
rs11205982	1	53086894	C	A	2.1909e-13	0.0877776524974631	0.102999978412946	0.0140390064215446	ZYG11B	31682	biofsci
rs11205989	1	53116453	G	A	4.9015e-12	0.527695105820106	-0.0746716316079405	0.0108089734967996	ZYG11B	17171	biofsci
rs11206014	1	53242130	C	T	1.3027e-54	0.096070308100716	0.21583022482373	0.0138681632605365	ZYG11B	29937	biofsci
rs112277297	1	52559492	G	T	1.6082e-08	0.0512314796998268	-0.11266766525064	0.0199432975626863	ZYG11B	25863	biofsci
rs114222454	1	53405313	A	G	3.0664e-39	0.0288248881899051	-0.347374422739452	0.0265062052848026	ZYG11B	25422	biofsci
rs115271395	1	53427521	G	A	8.7581e-38	0.0254245729368992	-0.363914483870661	0.0283234995424105	ZYG11B	25154	biofsci
rs115458405	1	52499751	C	T	6.5651e-13	0.0161482955959194	0.254180027178815	0.0353602419457751	ZYG11B	25170	biofsci
rs116295189	1	53638841	G	T	6.4208e-14	0.0296343673382369	0.202541675318919	0.0270080774630858	ZYG11B	23837	biofsci
rs12401320	1	53280177	A	G	2.1863e-50	0.0659060273445022	-0.264609997849901	0.017726462602322	ZYG11B	25847	biofsci
rs1288333	1	53630914	G	C	1.3595e-30	0.590943410472272	0.0930746767626888	0.00809513957371007	ZYG11B	31564	biofsci
rs142353643	1	53140144	G	A	2.3991e-14	0.0174537987679671	-0.335179649489296	0.0439458836896456	ZYG11B	15097	biofsci
rs142546586	1	53202968	T	C	2.8307e-08	0.0141637408234919	-0.250362400980742	0.0450973414836699	ZYG11B	17607	biofsci
rs148420449	1	53328279	T	C	1.3619e-38	0.0224175934275123	0.392188941615957	0.0301871890651834	ZYG11B	25037	biofsci
rs148440265	1	53216170	A	C	2.5128e-29	0.0194393779399059	-0.357723960099026	0.0318186149199497	ZYG11B	25909	biofsci
rs1679910	1	53582321	A	G	6.4218e-39	0.436619188996204	0.104520091388875	0.00800963204071289	ZYG11B	31684	biofsci
rs1679937	1	53595255	G	T	1.9408e-08	0.242500595190858	-0.0532580735654958	0.00948158689077725	ZYG11B	30277	biofsci
rs17107372	1	53201844	T	C	9.0526e-73	0.027333914390858	0.487814091054992	0.027036945603713	ZYG11B	25727	biofsci
rs17108022	1	53579109	T	C	3.981e-22	0.951207686882934	0.190518324244443	0.0196987390136527	ZYG11B	27763	biofsci
rs1769299	1	53585723	G	T	1.9182e-18	0.460502085760457	-0.0698316986447478	0.00796992645941495	ZYG11B	31684	biofsci
rs1769316	1	53537266	A	G	5.733e-126	0.548930812882859	0.190594254262439	0.00798333979485796	ZYG11B	31684	biofsci
rs183101960	1	53364339	T	C	1.698e-59	0.0241172517189681	0.479813017012305	0.0294962787631512	ZYG11B	24418	biofsci
rs184557863	1	53573322	G	A	6.2564e-14	0.0223998146861246	-0.219559531142817	0.0292652392758074	ZYG11B	26660	biofsci
rs2406654	1	53061490	T	C	5.4276e-14	0.186669435215947	0.0768268184359694	0.0102147022331502	ZYG11B	31563	biofsci
rs2448793	1	53113454	C	T	1.3224e-20	0.109645715173646	-0.119973394228572	0.0128917704571761	ZYG11B	30817	biofsci
rs2783179	1	52431136	C	T	1.1136e-11	0.349324350485926	-0.0572965841348296	0.00843713505151371	ZYG11B	30902	biofsci
rs34988843	1	53173306	G	A	8.3147e-62	0.0357894736842105	-0.391806552665618	0.0236180280461272	ZYG11B	25975	biofsci
rs3766776	1	53567618	A	C	1.4912e-19	0.103855838250216	0.117784564090297	0.0130214876169431	ZYG11B	31684	biofsci
rs3766781	1	53579182	A	G	1.3476e-13	0.290965123271197	-0.0647329791796211	0.00874616340097295	ZYG11B	31683	biofsci
rs407475	1	53160890	T	C	1.6769846438804e-308	0.520786919910886	-0.430833971433049	0.00796775369659545	ZYG11B	31558	biofsci
rs41294750	1	53550640	T	C	5.0328e-23	0.0233409238776838	-0.268666906084059	0.0271905298185447	ZYG11B	29667	biofsci
rs4926948	1	53533333	G	A	3.4803e-16	0.0852937767991656	0.11733482410649	0.0143870253698673	ZYG11B	30962	biofsci
rs5177	1	53711735	C	G	5.7387e-09	0.421261322208441	0.0468603358497413	0.00804565971013535	ZYG11B	31682	biofsci
rs55732961	1	53115895	A	G	2.3305e-20	0.105558627142432	0.125841590349761	0.0136103818245469	ZYG11B	28588	biofsci
rs56078509	1	53262151	T	C	9.6333e-76	0.0551694178974804	-0.340295437082705	0.0184775468505598	ZYG11B	28095	biofsci
rs72665078	1	52618015	A	G	1.3327e-09	0.0454347405112316	0.128346258665831	0.0211670254252216	ZYG11B	25731	biofsci
rs72668691	1	53293242	C	T	5.961e-109	0.0798378013066006	-0.350325331870544	0.0157981398898108	ZYG11B	27270	biofsci
rs72670893	1	53625313	C	T	4.3109e-20	0.0279294515583474	0.245408938911029	0.0267329998813757	ZYG11B	25770	biofsci
rs75166253	1	53540071	G	T	2.3446e-16	0.968543120918712	0.2011979392157	0.0245270616249589	ZYG11B	27280	biofsci
rs77084908	1	53138032	G	A	1.1325e-25	0.0641569459172853	-0.188104909332486	0.0179587093488335	ZYG11B	25821	biofsci
rs78030880	1	53586010	T	C	1.1834e-24	0.0501242117332314	-0.187930023501658	0.0183346364391861	ZYG11B	31240	biofsci
rs78517646	1	53244857	G	A	4.1311e-19	0.0268777614138439	0.267186170710578	0.0299083417149581	ZYG11B	21371	biofsci
rs79417255	1	53476693	T	C	8.0567e-22	0.0350807580991504	0.226642692624215	0.0236105813634693	ZYG11B	26497	biofsci
