## Supplementary material for "Multi-level Regulatory Roles of Lactate Metabolism Gene Network in Oral Cancer: Machine Learning Insights": ZYX.csv

SNP	CHR	BP	effect_allele	other_allele	P	EAF	BETA	SE	gene	samplesize	source
rs10238686	7	143024299	T	C	4.26e-14	0.918256912310222	-0.110693719569632	0.0146563725829028	ZYX	31010	biofsci
rs112041638	7	143157924	G	T	6.686e-19	0.0207724110113946	0.280164477377335	0.0315496984693117	ZYX	24695	biofsci
rs112353387	7	142801407	T	C	1.2216e-21	0.0155968647389048	0.353917334086938	0.0370349752610255	ZYX	23743	biofsci
rs112774355	7	143120737	T	C	1.4301e-16	0.028897487387961	0.219354612320673	0.026549177255534	ZYX	25278	biofsci
rs113104457	7	143051455	A	C	5.1269e-09	0.0123590633130963	0.341485355981877	0.0584424973014113	ZYX	11993	biofsci
rs1134309	7	142969558	G	A	3.479e-15	0.178088307513728	0.0881249627526386	0.0111941673127177	ZYX	27260	biofsci
rs117585673	7	144082660	A	G	4.1635e-17	0.0157322175732218	0.316528421743606	0.0376443106588181	ZYX	22786	biofsci
rs11761973	7	142766808	C	T	3.4858e-12	0.0348111145800812	0.17294089045486	0.0248599733281862	ZYX	24079	biofsci
rs11767305	7	143074766	A	G	1.4395e-175	0.145055990315189	0.339047637117475	0.0120018137225342	ZYX	27990	biofsci
rs11768549	7	143095153	T	C	1.1044e-41	0.0172502695354615	0.452023276101608	0.0334193375698005	ZYX	26408	biofsci
rs12670828	7	143773096	C	T	1.499e-11	0.0590453253316488	0.116510492005424	0.0172656735978162	ZYX	30189	biofsci
rs12703524	7	143105830	A	C	6.8036e-111	0.427006448605392	0.182846877243693	0.0081716718245102	ZYX	30603	biofsci
rs139651501	7	142758911	T	C	7.8156e-17	0.0188272761333833	-0.345471910724421	0.0414538104278214	ZYX	15751	biofsci
rs16882516	7	143024485	T	C	8.1489e-10	0.365256501938349	0.0508781822155599	0.00828351577075591	ZYX	31430	biofsci
rs17270	7	142510174	T	C	1.7662e-12	0.253335337667706	-0.0646287760907177	0.00916486231752428	ZYX	31470	biofsci
rs187600325	7	143121476	A	G	7.3525e-26	0.0191959798994975	-0.442078136992469	0.0420418191753337	ZYX	15025	biofsci
rs2949747	7	143198249	C	A	1.7147e-59	0.103674490188534	-0.214813867715314	0.0132063117985561	ZYX	30851	biofsci
rs35966503	7	142430595	A	G	5.6737e-14	0.923700543056633	0.114357615438977	0.0152162351725071	ZYX	30641	biofsci
rs41277422	7	143080337	T	C	6.8321e-09	0.0154915699583972	0.280475257337749	0.0483995267191974	ZYX	13995	biofsci
rs41277425	7	143085968	T	C	2.9392e-12	0.0189746167378738	0.277386858636399	0.0397356833939375	ZYX	17012	biofsci
rs41277428	7	143085822	A	G	1.5352e-239	0.0874915075111346	-0.467095408502417	0.0141328644067502	ZYX	31355	biofsci
rs4236480	7	142626549	T	C	1.4421e-15	0.714581337420962	-0.071029861089552	0.00889908930297455	ZYX	30956	biofsci
rs4726617	7	143084470	G	A	2.1679e-116	0.741371402362114	0.210255984070623	0.00916811218879989	ZYX	31024	biofsci
rs57385161	7	143064839	G	A	6.1755e-37	0.553219596889862	-0.101981120845038	0.00803222312015425	ZYX	31355	biofsci
rs62471040	7	143033111	A	G	1.1764e-23	0.17239336492891	0.106555504256283	0.0106281298506137	ZYX	31025	biofsci
rs62487233	7	143215886	G	T	1.543e-13	0.0799240741488631	-0.111860739942847	0.0151505072180254	ZYX	29622	biofsci
rs6944279	7	143134795	T	A	5.5728e-104	0.665468726104909	-0.184263385627699	0.00850947799831434	ZYX	31017	biofsci
rs71545367	7	142099495	T	G	5.3391e-10	0.0361202663617408	-0.166617809289082	0.0268357507552317	ZYX	19942	biofsci
rs73154205	7	143084032	T	C	2.7683e-90	0.0189649715129774	-0.676808553912032	0.0335910144135808	ZYX	23817	biofsci
rs73154208	7	143092664	G	C	1.6133e-225	0.112242514830212	0.443086536802739	0.0138206700874537	ZYX	26270	biofsci
rs73156575	7	143781951	G	C	2.2999e-15	0.0923079863898765	-0.109906332439464	0.0138704071833544	ZYX	31018	biofsci
rs75070564	7	143047003	C	G	2.469e-11	0.849750261354397	-0.075404881785416	0.0112966115034331	ZYX	30688	biofsci
rs75553531	7	143023642	A	G	1.0079e-08	0.0174093332455736	0.217579959481094	0.0379753834507539	ZYX	20268	biofsci
rs75973419	7	143633648	C	T	9.0092e-09	0.0286459665456034	-0.155962441042437	0.027131924402421	ZYX	24410	biofsci
rs76380317	7	143427386	T	C	2.0936e-37	0.109685316065859	0.166452395877718	0.0130233231785776	ZYX	30188	biofsci
rs7787179	7	143081833	G	A	1.6769846438804e-308	0.194407278565694	-0.572442212652808	0.0101449539071817	ZYX	31020	biofsci
rs78170391	7	143083289	G	A	4.6433e-38	0.0177920183390643	-0.444805503988713	0.0344879978901726	ZYX	24055	biofsci
rs79587607	7	143105828	T	C	2.6533e-29	0.0865835940992401	0.187313112787651	0.0166676851770007	ZYX	22757	biofsci
rs80270268	7	143111783	G	A	1.8181e-53	0.0237543726954713	-0.443147030973667	0.0287886800562373	ZYX	26015	biofsci
rs940702	7	143201786	T	C	8.8127e-36	0.194279485830264	0.125808435158851	0.0100751529717988	ZYX	31467	biofsci
