## Supplementary material for "Multi-level Regulatory Roles of Lactate Metabolism Gene Network in Oral Cancer: Machine Learning Insights": ZZEF1.csv

SNP	CHR	BP	effect_allele	other_allele	P	EAF	BETA	SE	gene	samplesize	source
rs114582898	17	4046268	C	G	1.924e-31	0.0732146966326609	-0.179413560568292	0.0153806342590414	ZZEF1	31149	biofsci
rs117650056	17	4063556	A	G	1.2615e-08	0.0797792121614285	0.10093843808645	0.0177355679873579	ZZEF1	21652	biofsci
rs12942345	17	3951712	T	C	1.5565e-14	0.0611465740142211	0.131286609691657	0.0170881580772439	ZZEF1	29827	biofsci
rs12948298	17	4092968	G	A	1.1675e-08	0.0172227674190383	-0.194318515467736	0.0340658664611577	ZZEF1	25455	biofsci
rs7226031	17	3866476	T	C	2.2098e-17	0.103126652065554	0.111020934082799	0.0130883870228708	ZZEF1	31557	biofsci
rs75285223	17	3948495	G	A	7.9161e-10	0.0324135003184037	0.145044549428077	0.0235975253681835	ZZEF1	28630	biofsci
rs8066446	17	4101198	A	G	5.996e-48	0.286914018268287	0.128002077698632	0.00879848212827926	ZZEF1	31569	biofsci
