## Supplementary material for "Multi-level Regulatory Roles of Lactate Metabolism Gene Network in Oral Cancer: Machine Learning Insights": ZZZ3.csv

SNP	CHR	BP	effect_allele	other_allele	P	EAF	BETA	SE	gene	samplesize	source
rs12038908	1	78092114	T	C	9.2703e-12	0.06662640141935	0.108875747253128	0.0159698056872107	ZZZ3	31526	biofsci
rs12093881	1	77899640	T	C	1.0144e-19	0.15155818092317	0.101054353489597	0.0111202713085808	ZZZ3	31444	biofsci
rs138825806	1	78467777	G	A	9.8654e-11	0.0228405097812975	-0.197218005129921	0.0304875719035866	ZZZ3	24102	biofsci
rs145012408	1	78244564	C	T	2.7511e-09	0.0394109566903685	0.125202187628584	0.0210568942680812	ZZZ3	29787	biofsci
rs1539738	1	78305492	G	A	4.3415e-33	0.334244532803181	0.101709350735955	0.00848752029774142	ZZZ3	31191	biofsci
rs2351034	1	77967830	C	A	2.2341e-09	0.611240557706039	0.0487625803406621	0.00815441401037844	ZZZ3	31644	biofsci
rs489129	1	78875106	T	C	2.1198e-10	0.0803546185225575	-0.095727336838076	0.0150697128344184	ZZZ3	29794	biofsci
rs61778706	1	77969940	C	T	2.42e-10	0.0247461659373805	-0.170501260715532	0.0269269205172981	ZZZ3	28574	biofsci
rs9787306	1	78070458	T	C	6.7183e-62	0.197466355913089	-0.165795294479933	0.00998640500177284	ZZZ3	31637	biofsci
