## Supplementary material for "Multi-level Regulatory Roles of Lactate Metabolism Gene Network in Oral Cancer: Machine Learning Insights": pleiotropy.csv

id.exposure	id.outcome	outcome	exposure	egger_intercept	se	pval
fHv74r	2XWg9H	Oral cavity cancer	VCAN.csv	-0.150824820732822	0.111465097974996	0.405175178058097
